# Heightened innate immunity may trigger chronic inflammation, fatigue and post-exertional malaise in ME/CFS

**DOI:** 10.1101/2025.07.23.25332049

**Authors:** Xiaoyu Che, Amit Ranjan, Cheng Guo, Keming Zhang, Rochelle Goldsmith, Susan Levine, Kegan J. Moneghetti, Yali Zhai, Liner Ge, Nischay Mishra, Mady Hornig, Lucinda Bateman, Nancy G. Klimas, Jose G. Montoya, Daniel L. Peterson, Sabra L. Klein, Oliver Fiehn, Anthony L. Komaroff, W. Ian Lipkin

## Abstract

Myalgic encephalomyelitis/chronic fatigue syndrome (ME/CFS) is characterized by unexplained fatigue, post-exertional malaise (PEM), and cognitive dysfunction. ME/CFS patients often report a prodrome consistent with infection. We present a multi-omics analysis based on plasma metabolomic and proteomic profiling, and immune responses to microbial stimulation, before and after exercise. We report evidence of an exaggerated innate immune response after exposures to microbial antigens; impaired energy production involving the citric acid cycle, beta-oxidation of fatty acids, and urea cycle energy production from amino acids; systemic inflammation linked with lipid abnormalities; disrupted extracellular matrix homeostasis with release of endogenous ligands that promote inflammation; reduced cell-cell adhesion and associated gut dysbiosis; complement activation; redox imbalance reflected by disturbances in copper-dependent antioxidant pathways and dysregulation of the tryptophan-serotonin-kynurenine pathways. Many of these underlying abnormalities worsened following exercise in ME/CFS patients, but not in healthy subjects; many abnormalities reinforced each other and several were correlated with the intensity of symptoms. Our findings may inform targeted therapeutic interventions for ME/CFS and PEM.

## Supplementary material for "Heightened innate immunity may trigger chronic inflammation, fatigue and post-exertional malaise in ME/CFS": Table S1

### Sheet: Table S1A
Table S1A. Summary characteristics for the metabolomic assays.
Metabolite	InChIKey	HMDB	Before Exercise			24 Hours After Exercise
			Median	IQR	Range	Median	IQR	Range
Primary Metabolites
1-Methylgalactose	HOVAGTYPODGVJG-UHFFFAOYSA-N	HMDB0246173	7327.5	5140.2 - 14909.2	3017 - 305234	8917.5	5258.2 - 15313	1173 - 306142
1-Monopalmitin	QHZLMUACJMDIAE-UHFFFAOYSA-N	HMDB0245964	1160	979.5 - 1329.2	428 - 2939	1217	1012.2 - 1356	205 - 3945
1-Monostearin	VBICKXHEKHSIBG-UHFFFAOYSA-N		766	581 - 918.2	226 - 1430	743	610.5 - 898.8	79 - 1677
2,3-Dihydroxybutanoic acid	LOUGYXZSURQALL-UHFFFAOYSA-N	HMDB0245394	946.5	709 - 1404.8	330 - 3120	912.5	701 - 1236.5	293 - 3467
2,3-Dihydroxypyridine	GGOZGYRTNQBSSA-UHFFFAOYSA-N	HMDB0245397	2120	1941.2 - 2392.8	317 - 5872	2152	1942.5 - 2472.8	1056 - 4603
2,4-Diaminobutyric acid	OGNSCSPNOLGXSM-VKHMYHEASA-N	HMDB0006284	2854.5	1862 - 3822	234 - 7754	3057	2151.2 - 4088.5	396 - 7960
2,5-Dihydroxypyrazine	USHRADXTTYICIJ-UHFFFAOYSA-N		1422	1059.8 - 1655.2	136 - 8534	1414	1164.8 - 1694	277 - 3788
2-Aminobutyric acid	QWCKQJZIFLGMSD-UHFFFAOYSA-N		24162	16282.2 - 29566.8	4816 - 62385	24027.5	18197.2 - 30107	2776 - 58640
2-Deoxytetronic acid	DZAIOXUZHHTJKN-UHFFFAOYSA-N	HMDB0000337	1509.5	1230.8 - 1752.2	323 - 4717	1515	1345.5 - 1763.5	176 - 5093
2-Hydroxybutanoic acid	AFENDNXGAFYKQO-VKHMYHEASA-N	HMDB0000008	89606	51974.2 - 123657.5	8180 - 293998	88432.5	55831 - 123313	7053 - 370103
2-Hydroxyvaleric acid	JRHWHSJDIILJAT-UHFFFAOYSA-N	HMDB0001863	8730.5	7472.8 - 9668.5	4375 - 15959	8421	7455.5 - 10063.8	4201 - 16855
2-Ketoadipic acid	FGSBNBBHOZHUBO-UHFFFAOYSA-N	HMDB0000225	457800	342714.2 - 611936.8	66877 - 1192923	436286	218100.2 - 588029.8	38096 - 1272280
2-Ketoisocaproic acid	BKAJNAXTPSGJCU-UHFFFAOYSA-N	HMDB0000695	1892.5	1366.2 - 3015.5	186 - 21579	1931.5	1352 - 3044.8	274 - 19235
2-Picolinic acid	SIOXPEMLGUPBBT-UHFFFAOYSA-N	HMDB0002243	9998	7209.8 - 11641	80 - 19805	10101	8671 - 12071.2	143 - 18136
2-Piperidinobenzonitrile	MEBVSLLKZSAIGK-UHFFFAOYSA-N		3078.5	2500.2 - 3644.2	221 - 20803	3248	2687 - 3781.2	170 - 9477
3-(4-Hydroxyphenyl)propionic acid	NMHMNPHRMNGLLB-UHFFFAOYSA-N	HMDB0002199	1226.5	1074.8 - 1662.8	649 - 2880	1326	1036.5 - 1626.8	69 - 2559
3-Aminoisobutyric acid	QCHPKSFMDHPSNR-UHFFFAOYSA-N	HMDB0003911	434	262.2 - 730.5	31 - 1918	469.5	273.5 - 681	96 - 2568
3-Hydroxybutyric acid - PM	WHBMMWSBFZVSSR-GSVOUGTGSA-N	HMDB0000011	46152	28618.5 - 87825	5399 - 700507	47447.5	25184 - 83859.2	4695 - 599586
3-Hydroxypropionic acid	ALRHLSYJTWAHJZ-UHFFFAOYSA-N	HMDB0000700	8953.5	7094.5 - 11227	1464 - 18362	7758	6502.2 - 9417.2	1551 - 17810
3-Phosphoglycerate	OSJPPGNTCRNQQC-UHFFFAOYSA-N	HMDB0000807	546	394.8 - 727.8	145 - 5704	515	390.8 - 760.2	75 - 5643
6-Deoxyglucose	PNNNRSAQSRJVSB-JGWLITMVSA-N		6345	4922 - 8012.2	459 - 30982	6282	5076.5 - 7936	455 - 28660
9-Myristoleate	YWWVWXASSLXJHU-AATRIKPKSA-N		3114	2286 - 4320	823 - 103008	2829.5	2093 - 3899.2	886 - 98892
Aconitic acid	GTZCVFVGUGFEME-IWQZZHSRSA-N	HMDB0000072	849.5	717.8 - 1007.2	114 - 1507	826	655.8 - 973.2	137 - 1531
Adenosine-5-monophosphate	UDMBCSSLTHHNCD-KQYNXXCUSA-N	HMDB0000045	360.5	263.2 - 568	79 - 5260	338.5	242.2 - 547.5	109 - 5362
Adipic acid	WNLRTRBMVRJNCN-UHFFFAOYSA-N	HMDB0000448	6075.5	5175.5 - 6956.2	707 - 22133	5858.5	5327.8 - 6978.8	724 - 14166
Alanine - PM	QNAYBMKLOCPYGJ-REOHCLBHSA-N	HMDB0000161	380465	303846 - 474517.5	52887 - 840457	379898	287746 - 471067.8	111024 - 778381
Allantoic acid	NUCLJNSWZCHRKL-UHFFFAOYSA-N	HMDB0001209	1040	816 - 1341.2	112 - 2576	1098.5	819.8 - 1301.8	62 - 2211
Alloxanoic acid	BXTYRIKKNHXERN-UHFFFAOYSA-N		2637.5	1951.2 - 3279.8	192 - 21157	2790.5	2180.2 - 3490.2	169 - 23288
Aminomalonate	JINBYESILADKFW-UHFFFAOYSA-N		10428.5	8368.5 - 12665.8	1531 - 49448	9990.5	8075.2 - 13091	768 - 32471
Anthranilic acid	RWZYAGGXGHYGMB-UHFFFAOYSA-N	HMDB0001123	309	207.5 - 555.8	52 - 1527	304	225.8 - 542.2	25 - 1615
Arabitol	HEBKCHPVOIAQTA-QWWZWVQMSA-N	HMDB0000568	8014.5	6395.8 - 10364.8	1562 - 17225	7893	6267 - 9609	1345 - 40420
Arachidic acid	VKOBVWXKNCXXDE-UHFFFAOYSA-N	HMDB0002212	9537	6871.5 - 12621.8	1151 - 145677	9716	6917.2 - 12762	4137 - 62518
Arachidonic acid	YZXBAPSDXZZRGB-DOFZRALJSA-N	HMDB0001043	7748.5	5817.2 - 10881.5	438 - 18751	7361	5135.2 - 10349.2	536 - 18680
Asparagine	DCXYFEDJOCDNAF-REOHCLBHSA-N	HMDB0000168	4725	4181.2 - 5408.5	2158 - 10929	4620	4111.5 - 5688	2082 - 7780
Aspartic acid - PM	CKLJMWTZIZZHCS-REOHCLBHSA-N	HMDB0000191	3861	3246.5 - 4517.2	1874 - 9990	3970.5	3188.5 - 5028.2	1957 - 7757
Benzoic acid - PM	WPYMKLBDIGXBTP-UHFFFAOYSA-N	HMDB0001870	190244	155528.2 - 231812.5	7320 - 368759	183976	154472.2 - 224584	12850 - 324690
beta-Alanine	UCMIRNVEIXFBKS-UHFFFAOYSA-N	HMDB0000056	2261	1711.8 - 2791.2	617 - 4876	2323.5	1753 - 3019.5	397 - 5321
beta-Glycerolphosphate	DHCLVCXQIBBOPH-UHFFFAOYSA-N		627.5	478.5 - 848	296 - 1841	636.5	533.5 - 796.2	294 - 6025
Butylamine	HQABUPZFAYXKJW-UHFFFAOYSA-N		2715.5	1715.2 - 3663	409 - 23754	2264	1182 - 3426.2	257 - 12593
Capric acid	GHVNFZFCNZKVNT-UHFFFAOYSA-N	HMDB0000511	7760.5	7144 - 8393.5	898 - 11871	7703.5	7119.2 - 8895	520 - 12251
Cholesterol - PM	HVYWMOMLDIMFJA-DPAQBDIFSA-N	HMDB0000067	561877	491658.8 - 722830.5	362526 - 1182460	549814	489190.8 - 707991	362949 - 1101801
Cinnamic acid	WBYWAXJHAXSJNI-VOTSOKGWSA-N	HMDB0000930	1031.5	862 - 1278	434 - 2033	974	803.8 - 1290.5	376 - 1818
Citric acid - PM	KRKNYBCHXYNGOX-UHFFFAOYSA-N	HMDB0000094	199628	177627.5 - 250357	119547 - 378472	195228	169990.5 - 233217.2	133132 - 388919
Citrulline - PM	RHGKLRLOHDJJDR-BYPYZUCNSA-N	HMDB0000904	3832	3081.2 - 5261.5	1505 - 10212	3826.5	2870.2 - 4767.5	668 - 9277
Conduritol-beta-epoxide	ZHMWOVGZCINIHW-SPHYCDKFSA-N		3585	2638.5 - 5360.5	759 - 18383	3814	2580.5 - 5133	249 - 40795
Creatinine - PM	DDRJAANPRJIHGJ-UHFFFAOYSA-N	HMDB0000562	10483	7616.2 - 14421.2	592 - 24468	10150	7181 - 13497.5	1820 - 35770
Cysteine	XUJNEKJLAYXESH-REOHCLBHSA-N	HMDB0000574	3578.5	1345.5 - 7132.8	142 - 58098	3634	1390.5 - 8240.5	57 - 51626
Cystine - PM	LEVWYRKDKASIDU-UHFFFAOYSA-N	HMDB0250712	24607.5	18228.8 - 29548	2444 - 57320	23582.5	17948.5 - 30827	2744 - 45563
epsilon-Caprolactam	JBKVHLHDHHXQEQ-UHFFFAOYSA-N		1394.5	515.2 - 2614.2	129 - 9417	1339	444 - 2800.2	78 - 10351
Erythritol	UNXHWFMMPAWVPI-ZXZARUISSA-N	HMDB0002994	8691	7247.8 - 10810.8	1418 - 2155799	9016	7257.2 - 10857	1952 - 2281184
Fructose	RFSUNEUAIZKAJO-ARQDHWQXSA-N	HMDB0000660	78342.5	29485.5 - 162975	4761 - 338939	72390	32071 - 175933.2	3824 - 319976
Fucose	SHZGCJCMOBCMKK-FPRJBGLDSA-N		823	606.8 - 1022.5	132 - 3679	765	564.5 - 980.5	245 - 3572
Fumaric acid - PM	VZCYOOQTPOCHFL-OWOJBTEDSA-N	HMDB0000134	5676.5	4888.8 - 6614.2	881 - 9893	5508	4769.2 - 6688	696 - 9710
Galactonic acid	RGHNJXZEOKUKBD-MGCNEYSASA-N	HMDB0000565	2178	1794.2 - 2554	169 - 3576	2212.5	1897 - 2676.8	584 - 4697
Gluconic acid	RGHNJXZEOKUKBD-QTBDOELSSA-N		2221.5	1880.2 - 2686.2	236 - 3777	2355.5	1934.2 - 2826.5	146 - 4129
Glucose - PM	WQZGKKKJIJFFOK-VFUOTHLCSA-N	HMDB0000122	1589924	1446664.5 - 1769649	1137611 - 2572908	1.57653e+06	1443467.5 - 1722266.5	1185687 - 2310542
Glucose-1-phosphate	HXXFSFRBOHSIMQ-VFUOTHLCSA-N		3530	2996 - 4612.2	843 - 306285	3599.5	3008.8 - 4264.8	596 - 90828
Glucuronic acid - PM	AEMOLEFTQBMNLQ-AQKNRBDQSA-N		4975.5	4030.2 - 6011.8	817 - 56991	5030	4093.2 - 6181.5	853 - 18487
Glutamic acid - PM	WHUUTDBJXJRKMK-VKHMYHEASA-N	HMDB0000148	10832	7979.8 - 14923.2	1752 - 42934	11506.5	7968 - 17340.8	2585 - 39389
Glutamine - PM	ZDXPYRJPNDTMRX-VKHMYHEASA-N	HMDB0000641	95142	74254 - 130893.5	26769 - 259501	97196	75024.8 - 117685.2	35332 - 302920
Glyceric acid - PM	RBNPOMFGQQGHHO-UHFFFAOYSA-N		14911	10952.8 - 21123	560 - 41941	13628	11515.8 - 20728.5	5097 - 38046
Glycerol	PEDCQBHIVMGVHV-UHFFFAOYSA-N	HMDB0000131	212380	155789.5 - 275634.5	14590 - 468806	200450	157649 - 260095	40646 - 414676
Glycerol-3-galactoside	NHJUPBDCSOGIKX-NTXXKDEISA-N		1492	1254 - 1856	219 - 3913	1522.5	1274.8 - 1935	815 - 4077
Glycerol-alpha-phosphate	AWUCVROLDVIAJX-UHFFFAOYSA-N	HMDB0252849	2909	1959.8 - 4810.5	109 - 11549	3219	1841 - 4615.8	56 - 10635
Glycine	DHMQDGOQFOQNFH-UHFFFAOYSA-N	HMDB0000123	176927	152792.2 - 210935.8	79763 - 357544	173173	145912.8 - 208653	91922 - 374093
Glycolic acid	AEMRFAOFKBGASW-UHFFFAOYSA-N	HMDB0000115	7821	6371 - 9481.8	771 - 14994	7422	6132 - 8877.5	2163 - 17000
Heptadecanoic acid	KEMQGTRYUADPNZ-UHFFFAOYSA-N	HMDB0002259	21532	19722.5 - 25552.5	8897 - 64891	21559	19606 - 24482.2	12772 - 48789
Hydrocinnamic acid	XMIIGOLPHOKFCH-UHFFFAOYSA-N	HMDB0000764	2621.5	1768.2 - 3348.5	814 - 13595	2592.5	1753.8 - 3698	253 - 22848
Hydroxycarbamate	VSKFADHADUWCCL-UHFFFAOYSA-N		4000	3216.5 - 4839.8	771 - 7366	4472	3603.8 - 5576.5	1651 - 7496
Hypoxanthine - PM	FDGQSTZJBFJUBT-UHFFFAOYSA-N	HMDB0000157	1379.5	1140 - 1681	126 - 3397	1303	1006.5 - 1783.8	569 - 3532
Indole-3-acetate	SEOVTRFCIGRIMH-UHFFFAOYSA-N	HMDB0000197	5003	3585.8 - 6696.5	291 - 17755	4894	3586.8 - 6292.8	1458 - 25403
Indole-3-lactate	XGILAAMKEQUXLS-UHFFFAOYSA-N		3592	2714.2 - 4428.5	1317 - 12073	3614	2856.2 - 4644.5	1384 - 10896
Indole-3-propionic acid	GOLXRNDWAUTYKT-UHFFFAOYSA-N	HMDB0002302	3050	1876.8 - 6169.8	108 - 220917	3455.5	1745.8 - 5170.2	606 - 262788
Isocitric acid	ODBLHEXUDAPZAU-ZAFYKAAXSA-N	HMDB0001874	3824	3058.8 - 4432	1772 - 6263	3600.5	3121 - 4268.2	119 - 6677
Isoleucine - PM	AGPKZVBTJJNPAG-WHFBIAKZSA-N	HMDB0000172	135777	110501.8 - 164066	54437 - 276825	133774	114763 - 165766	36641 - 256496
Isothreonic acid	JPIJQSOTBSSVTP-GBXIJSLDSA-N		6443.5	5038 - 8368.2	194 - 17487	6467.5	4905.2 - 8338	434 - 17767
Kynurenine - PM	YGPSJZOEDVAXAB-UHFFFAOYSA-N	HMDB0250769	571	420.5 - 664.2	67 - 1333	558.5	412 - 669.2	62 - 1337
Lactic acid	JVTAAEKCZFNVCJ-UHFFFAOYSA-N		156397	124710.5 - 195809.5	58114 - 633276	156830	122023.8 - 195945.8	32814 - 610220
Lactulose	JCQLYHFGKNRPGE-FCVZTGTOSA-N	HMDB0000740	672	544.2 - 907	113 - 2644	639	474.2 - 800	114 - 13592
Lauric acid	POULHZVOKOAJMA-UHFFFAOYSA-N	HMDB0000638	39422.5	31881.5 - 48770.8	16594 - 104672	37926	32910 - 46068.2	6642 - 158801
Leucine - PM	ROHFNLRQFUQHCH-YFKPBYRVSA-N	HMDB0000687	269104	220316.2 - 335939	80296 - 477455	251376	225104.2 - 304471.8	98001 - 439150
Levoglucosan	TWNIBLMWSKIRAT-VFUOTHLCSA-N	HMDB0000640	865	618.2 - 1391.5	181 - 9690	716	532.2 - 1140	214 - 11479
Linoleic acid - PM	OYHQOLUKZRVURQ-HZJYTTRNSA-N	HMDB0000673	15217.5	11683.8 - 20628.5	1341 - 40803	14767	11110.2 - 17537.2	3377 - 34553
Linolenic acid	DTOSIQBPPRVQHS-PDBXOOCHSA-N	HMDB0001388	9758	7163.8 - 13394.2	436 - 30845	11046.5	8366.2 - 13020	2308 - 25661
Lysine - PM	KDXKERNSBIXSRK-YFKPBYRVSA-N	HMDB0000182	31176	26681.5 - 37518.8	10814 - 52494	31630	26753.5 - 35683.5	3421 - 51595
Malonic acid	OFOBLEOULBTSOW-UHFFFAOYSA-N	HMDB0000691	212.5	169 - 253	33 - 655	195	168.2 - 234.2	33 - 367
Maltose	GUBGYTABKSRVRQ-PICCSMPSSA-N		1782	1391.2 - 2461.2	484 - 33895	1678.5	1239.5 - 2131	540 - 14157
Mannitol	FBPFZTCFMRRESA-KVTDHHQDSA-N	HMDB0000765	8371	6422.8 - 11076.8	177 - 853534	8339.5	6638.8 - 9807.5	818 - 654756
Mannose	WQZGKKKJIJFFOK-QTVWNMPRSA-N		88859	78475.2 - 101763.5	46078 - 178909	92258	80491.8 - 105316.5	53155 - 175309
Methanolphosphate	CAAULPUQFIIOTL-UHFFFAOYSA-N		3302	2838.5 - 3812	60 - 8222	3131	2741.5 - 3715.5	36 - 8129
Methionine - PM	FFEARJCKVFRZRR-BYPYZUCNSA-N	HMDB0000696	7752	5884.8 - 10125.8	1868 - 23988	7609	5162 - 10198.2	1536 - 14982
Methionine sulfoxide - PM	QEFRNWWLZKMPFJ-ZXPFJRLXSA-N		15373	12311 - 18197.8	5072 - 29704	16172.5	13617.2 - 19530.5	3316 - 33430
Myo-inositol	CDAISMWEOUEBRE-UHFFFAOYSA-N		62446	52161.8 - 69714.8	30331 - 124425	59303	51428.5 - 70104	4433 - 126487
Myristic acid	TUNFSRHWOTWDNC-UHFFFAOYSA-N	HMDB0000806	14087	11628.8 - 16824	6856 - 32443	13800	11413.8 - 16391.8	5217 - 33759
N-Acetylglycine - PM	OKJIRPAQVSHGFK-UHFFFAOYSA-N	HMDB0000532	1287.5	965.8 - 1826	102 - 6415	1235.5	940.5 - 1632.8	382 - 7872
N-Acetylornithine	JRLGPAXAGHMNOL-LURJTMIESA-N	HMDB0003357	7141	5748.2 - 8854.2	1795 - 16253	6816	5992.8 - 8130	2732 - 15911
Naproxen	CMWTZPSULFXXJA-VIFPVBQESA-N	HMDB0001923	190	154 - 249.2	63 - 298156	186	144.5 - 249	68 - 211682
Nicotinic acid	PVNIIMVLHYAWGP-UHFFFAOYSA-N	HMDB0001488	98016.5	63191 - 228027.2	15825 - 853809	94195.5	58681.5 - 194788	18816 - 704611
Oleic acid - PM	ZQPPMHVWECSIRJ-KTKRTIGZSA-N	HMDB0000207	40375.5	16017.8 - 67318.8	651 - 1353318	36889.5	11904.2 - 79082.8	387 - 1111312
Ornithine - PM	AHLPHDHHMVZTML-BYPYZUCNSA-N	HMDB0000214	100437	86997 - 113760.2	34385 - 251754	100678	82356.5 - 119737	42617 - 194654
Oxalic acid	MUBZPKHOEPUJKR-UHFFFAOYSA-N	HMDB0002329	169494	141673.8 - 198248.8	33077 - 306960	166956	135849.8 - 202366.8	49686 - 354943
Oxamic acid	SOWBFZRMHSNYGE-UHFFFAOYSA-N		15423.5	10354.2 - 99733.8	1043 - 307880	14395	9640.5 - 69595.8	1615 - 279712
Oxoproline	ODHCTXKNWHHXJC-VKHMYHEASA-N	HMDB0000267	507338	433549.2 - 580953	284421 - 989708	494772	441366.8 - 570933	298324 - 986522
Palmitic acid	IPCSVZSSVZVIGE-UHFFFAOYSA-N	HMDB0000220	198646	177766.8 - 229612.8	123695 - 640694	198026	176144 - 221124	130848 - 412783
Palmitoleic acid	SECPZKHBENQXJG-FPLPWBNLSA-N	HMDB0003229	4017.5	2408.2 - 6196	81 - 17264	4284	2205.2 - 6593.8	195 - 17762
Parabanic acid	ZFLIKDUSUDBGCD-UHFFFAOYSA-N		2578.5	1754 - 3391.8	229 - 7540	2506	1695.8 - 3629	208 - 32953
Pentadecanoic acid	WQEPLUUGTLDZJY-UHFFFAOYSA-N	HMDB0000826	42865	38577.2 - 46494.8	10751 - 94992	42252	39620.2 - 45603	6207 - 60004
Phenylalanine - PM	COLNVLDHVKWLRT-QMMMGPOBSA-N	HMDB0000159	53272	46917 - 57657	26378 - 125398	52981.5	46205.8 - 60728	18359 - 117239
Phenylethylamine	BHHGXPLMPWCGHP-UHFFFAOYSA-N	HMDB0012275	758	579.5 - 1090.8	81 - 4881	769	656.5 - 1233.8	158 - 6025
Phosphate	NBIIXXVUZAFLBC-UHFFFAOYSA-N	HMDB0001429	397362	351436.2 - 437522.2	243824 - 621143	384843	346219.2 - 426929.8	233375 - 558370
Phosphoethanolamine	SUHOOTKUPISOBE-UHFFFAOYSA-N	HMDB0000224	2775.5	2084.5 - 3496.2	800 - 8982	2899	2417 - 3489.5	1092 - 6352
Pinitol	DSCFFEYYQKSRSV-FEPQRWDDSA-N		571	462.8 - 706.5	265 - 1248	507.5	395.8 - 627.5	85 - 1413
Pipecolinic acid	HXEACLLIILLPRG-RXMQYKEDSA-N	HMDB0005960	563	372.8 - 1565	172 - 7862	533.5	368 - 1024.5	150 - 12270
Proline - PM	ONIBWKKTOPOVIA-BYPYZUCNSA-N	HMDB0000162	79598.5	56284.2 - 114961.8	15890 - 482785	83945	53574 - 129268.2	21116 - 301762
Pseudouridine	PTJWIQPHWPFNBW-GBNDHIKLSA-N	HMDB0000767	8637	7780.2 - 9886.8	2325 - 14006	8479.5	7430.8 - 9527.5	3575 - 14557
Pyrophosphate	XPPKVPWEQAFLFU-UHFFFAOYSA-N	HMDB0000250	17223	11710 - 25254.5	1245 - 2454053	14473	10892 - 22020.8	2137 - 171726
Quinic acid	AAWZDTNXLSGCEK-LNVDRNJUSA-N		1377	497.2 - 2831.2	187 - 18793	1323.5	424.8 - 3534.8	175 - 16136
Ribitol	HEBKCHPVOIAQTA-ZXFHETKHSA-N	HMDB0000508	1178.5	1016.2 - 1387.8	438 - 11236	1089	951.8 - 1285.5	229 - 4271
Ribonic acid	QXKAIJAYHKCRRA-BXXZVTAOSA-N	HMDB0000867	1888.5	1379 - 2657	75 - 13118	1915.5	1327.8 - 2634.8	374 - 5539
Ribose	SRBFZHDQGSBBOR-SOOFDHNKSA-N		1438.5	1159 - 1708.8	263 - 5310	1438.5	1149 - 1705.2	502 - 2522
Saccharic acid	DSLZVSRJTYRBFB-LLEIAEIESA-N	HMDB0000663	825	622.8 - 1035.2	225 - 3160	784.5	635.8 - 1027.5	423 - 3223
Salicylic acid - PM	YGSDEFSMJLZEOE-UHFFFAOYSA-N	HMDB0001895	12648	9241 - 18383.8	2764 - 592194	12625	8722.5 - 20196.5	321 - 554987
Serine - PM	MTCFGRXMJLQNBG-REOHCLBHSA-N	HMDB0000187	155434	131444 - 186426.5	68679 - 313135	161292	129760.8 - 191796	84540 - 262110
Shikimic acid	JXOHGGNKMLTUBP-HSUXUTPPSA-N	HMDB0003070	1847.5	1550 - 2453.5	305 - 23260	1796.5	1523 - 2497.2	759 - 12878
Sorbitol - PM	FBPFZTCFMRRESA-JGWLITMVSA-N	HMDB0000247	3777.5	3253.2 - 4317	558 - 862990	3519.5	2914.8 - 4233	570 - 672273
Stearic acid	QIQXTHQIDYTFRH-UHFFFAOYSA-N	HMDB0000827	1016648	949252 - 1144198.5	445814 - 4712543	1023450	948769.8 - 1111136.2	640883 - 2981623
Succinic acid	KDYFGRWQOYBRFD-UHFFFAOYSA-N	HMDB0000254	11012.5	9865.2 - 11917.5	4187 - 17624	10698.5	9974.5 - 11536.8	6834 - 15249
Sucrose	CZMRCDWAGMRECN-UGDNZRGBSA-N	HMDB0000258	760.5	488.2 - 1200.5	30 - 2375	651.5	454.8 - 956	68 - 7784
Tagatose	LKDRXBCSQODPBY-OEXCPVAWSA-N		941	496.8 - 1471.2	111 - 3028	942	470 - 1396.5	28 - 2522
Threitol	UNXHWFMMPAWVPI-QWWZWVQMSA-N	HMDB0004136	1879.5	1414.5 - 2566.2	494 - 18381	1896	1493.5 - 2886.5	772 - 12909
Threonic acid	JPIJQSOTBSSVTP-STHAYSLISA-N	HMDB0000943	48887.5	37718.8 - 62109.5	9179 - 112321	46942.5	37764 - 59783	11887 - 108979
Threonine - PM	AYFVYJQAPQTCCC-GBXIJSLDSA-N	HMDB0000167	54768	44979.2 - 69767	24793 - 158325	56617	47403 - 66160.5	20591 - 112661
Tocopherol alpha-	NCYCYZXNIZJOKI-OVSJKPMPSA-N	HMDB0001358	25969	21968.5 - 32376.2	9854 - 54713	25903	22259.2 - 32093.8	14218 - 50404
Tocopherol gamma-	QUEDXNHFTDJVIY-DQCZWYHMSA-N	HMDB0001492	2949	1771 - 4446.5	278 - 10748	3285.5	2044.5 - 4624.5	214 - 8426
trans-4-Hydroxyproline	PMMYEEVYMWASQN-DMTCNVIQSA-N	HMDB0000725	16256.5	14412.8 - 17914	5614 - 36145	15884	13932.5 - 18660.5	2187 - 36204
Tryptophan - PM	QIVBCDIJIAJPQS-VIFPVBQESA-N	HMDB0000929	122338	100419.5 - 145842.5	30461 - 205323	124012	105160.2 - 141021.2	32609 - 185231
Tyrosine - PM	OUYCCCASQSFEME-QMMMGPOBSA-N	HMDB0000158	145042	123274.2 - 175850.8	36409 - 257215	146550	119842.5 - 171007.2	85006 - 254373
Urea	XSQUKJJJFZCRTK-UHFFFAOYSA-N	HMDB0000294	1691208	1424014 - 1895760.5	369360 - 2496986	1650007	1373903.5 - 1893765.5	409141 - 2511256
Uric acid	LEHOTFFKMJEONL-UHFFFAOYSA-N	HMDB0000289	113060	81015 - 142745.2	14844 - 272681	120364	89151.8 - 150216.5	13661 - 270725
Uridine	DRTQHJPVMGBUCF-XVFCMESISA-N	HMDB0000296	487.5	353.8 - 575.8	115 - 1039	489	370.5 - 666	84 - 1116
Valine	KZSNJWFQEVHDMF-BYPYZUCNSA-N	HMDB0000883	271922	227242 - 326591.2	10766 - 540235	271888	229655.5 - 321515	19146 - 587224
Xylitol	HEBKCHPVOIAQTA-NGQZWQHPSA-N	HMDB0242149	1999	1842.8 - 2250.2	783 - 8384	1996.5	1814.8 - 2230.8	774 - 3586
Xylose	SRBFZHDQGSBBOR-IOVATXLUSA-N	HMDB0000098	3902	3166.5 - 4592.8	1459 - 6774	4020	3308.8 - 4538.2	1984 - 7843
Biogenic Amines
(R)-Butyrylcarnitine	QWYFHHGCZUCMBN-SECBINFHSA-N	HMDB0002013	83262	66165.8 - 104795	30009 - 254082	82070.5	67275.2 - 106464.5	34091 - 247075
1,3,7-Trimethyluric acid	BYXCFUMGEBZDDI-UHFFFAOYSA-N	HMDB0002123	149.5	76.2 - 370.2	11.5 - 2440	153.5	92 - 476.8	23 - 1589
1,4-Cyclohexanedione	DCZFGQYXRKMVFG-UHFFFAOYSA-N		15891.5	12102.2 - 42089.5	7026 - 74475	15686	10807 - 39965.2	7055 - 73609
10-Hydroxydecanoic acid	YJCJVMMDTBEITC-UHFFFAOYSA-N	HMDB0244272	1729.5	1414.2 - 2278	454 - 8069	1585.5	1284 - 2111.2	618 - 4095
1-Methyladenosine	GFYLSDSUCHVORB-IOSLPCCCSA-N	HMDB0003331	25350.5	23447.8 - 27866.5	18081 - 41074	25472	23455.5 - 27530.8	17977 - 37803
1-Methyl-L-histidine	BRMWTNUJHUMWMS-UHFFFAOYSA-N		110122	49201.8 - 139342.5	906 - 223921	105366	56955.5 - 135858.2	1657 - 206124
1-Methylnicotinamide	LDHMAVIPBRSVRG-UHFFFAOYSA-O	HMDB0000699	15333.5	11120.5 - 20299.8	4549 - 440030	16511	10537.2 - 20714.8	4375 - 328796
2,3-Dihydroxybenzoic acid A	GLDQAMYCGOIJDV-UHFFFAOYSA-N	HMDB0000397	72.5	58 - 101.2	12 - 1723	76	57 - 100.2	12 - 232
2,3-Dihydroxybiphenyl	YKOQAAJBYBTSBS-UHFFFAOYSA-N		10.5	10.5 - 10.5	10.5 - 5275	10.5	10.5 - 10.5	10.5 - 59
2,5-Dihydroxybenzaldehyde	CLFRCXCBWIQVRN-UHFFFAOYSA-N	HMDB0004062	150	119.2 - 194.2	36 - 7686	141	114.2 - 186.8	43 - 6936
2,6-Diaminopimelic acid	GMKMEZVLHJARHF-UHFFFAOYSA-N	HMDB0242532	256	127.8 - 1487	21 - 5156	227.5	126 - 698.2	10.5 - 5574
2-Amino-3-methoxybenzoic acid	SXOPCLUOUFQBJV-UHFFFAOYSA-N		79.5	61.2 - 135.5	11.5 - 10927	90.5	67.5 - 142	11.5 - 4548
2-Aminophenol	CDAWCLOXVUBKRW-UHFFFAOYSA-N		89	62 - 146.2	12.5 - 1894	90.5	71 - 146	12.5 - 1701
2-Hydroxy-4-methylpentanoic acid	LVRFTAZAXQPQHI-UHFFFAOYSA-N	HMDB0000665	2080	1603.8 - 2543	865 - 4192	1916.5	1495 - 2484.8	909 - 4520
2-Hydroxyisobutyric acid	BWLBGMIXKSTLSX-UHFFFAOYSA-N	HMDB0000729	49625.5	33741.5 - 65174.5	8646 - 157151	47884.5	36579.8 - 64232.2	13807 - 165351
2-Ketogluconic acid	VBUYCZFBVCCYFD-JJYYJPOSSA-N		98.5	76 - 125.2	11.5 - 4284	96	72 - 128.5	11.5 - 1342
2-Phenylacetamide	LSBDFXRDZJMBSC-UHFFFAOYSA-N	HMDB0010715	1984.5	544.8 - 2610.5	119 - 3894	1920	589.8 - 2474.2	186 - 3696
3-(1-Pyrazolyl)-alanine	PIGOPELHGLPKLL-YFKPBYRVSA-N		807	292.5 - 2628.5	43 - 48635	874	337 - 2446	33 - 47752
3-(3-Hydroxyphenyl)propionic acid	QVWAEZJXDYOKEH-UHFFFAOYSA-N	HMDB0000375	299.5	161.2 - 731.2	14.5 - 4362	363.5	166.2 - 647.5	51 - 5335
3-Chlorotyrosine	ACWBBAGYTKWBCD-ZETCQYMHSA-N		791.5	618.2 - 1166.5	46 - 3715	885.5	680 - 1290.2	188 - 3515
3-Cyclohexyl-1,1-dimethylurea	PZWXYRDNQYUIIU-UHFFFAOYSA-N		80383.5	74723.8 - 88601.2	60931 - 105170	81075	75169.5 - 90318.8	53418 - 111201
3-Hydroxy-3-methylglutaric acid	NPOAOTPXWNWTSH-UHFFFAOYSA-N	HMDB0000355	467	361.8 - 532	18.5 - 1527	471	347.8 - 541.8	18.5 - 658
3-Hydroxybutyric acid - BA	WHBMMWSBFZVSSR-UHFFFAOYSA-N		13424.5	7740 - 27803	1510 - 116527	13385.5	6782.5 - 25332.2	1754 - 117356
3-Hydroxyvaleric acid	REKYPYSUBKSCAT-UHFFFAOYSA-N	HMDB0000531	37998.5	27086.2 - 55691.8	13147 - 172523	38810	27913.2 - 58950.5	10906 - 135376
3-Indoleacetic acid	SEOVTRFCIGRIMH-UHFFFAOYSA-N	HMDB0000197	481	132 - 796.8	22 - 1735	425	128.8 - 715	43 - 2373
3-Indolepropionic acid	GOLXRNDWAUTYKT-UHFFFAOYSA-N	HMDB0002302	825.5	414.5 - 1504.8	35.5 - 36932	854.5	474.2 - 1297.2	35.5 - 40474
3-Methyl-2-oxovaleric acid	JVQYSWDUAOAHFM-UHFFFAOYSA-N		23645	20894.5 - 28478.5	12253 - 41204	23283	20470.8 - 27884.5	14319 - 40623
3-Methyladipic acid	SYEOWUNSTUDKGM-UHFFFAOYSA-N		710	617.2 - 917.2	399 - 1775	737.5	629.2 - 886.5	359 - 2667
3-Methylcrotonylglycine	PFWQSHXPNKRLIV-UHFFFAOYSA-N	HMDB0000459	422.5	303.2 - 557	22 - 2841	439	314.5 - 558.5	22 - 3185
3-Methylhistidine	JDHILDINMRGULE-LURJTMIESA-N	HMDB0000479	74710	23095.5 - 156305.2	4344 - 346658	86758.5	30550.8 - 158893.8	5611 - 319445
3'-O-Methylcytidine	RZJCFLSPBDUNDH-ZOQUXTDFSA-N		1739.5	1423.2 - 2049.5	679 - 2945	1780	1486.2 - 2072	593 - 2939
3'-O-Methylguanosine	UYARPHAXAJAZLU-KQYNXXCUSA-N		1085.5	778 - 1323.2	62.5 - 2290	1032.5	802.5 - 1328.8	179 - 2399
3-Pyridinemthanol	MVQVNTPHUGQQHK-UHFFFAOYSA-N	HMDB0245980	432.5	352.5 - 536.8	141 - 4340	439.5	329.8 - 532.8	184 - 4627
4,5,7-Trihydroxyisoflavone	TZBJGXHYKVUXJN-UHFFFAOYSA-N	HMDB0003217	10.5	10.5 - 10.5	10.5 - 3318	10.5	10.5 - 10.5	10.5 - 2648
4-Acetamidobutyric acid	UZTFMUBKZQVKLK-UHFFFAOYSA-N	HMDB0003681	708.5	576.8 - 849.2	350 - 2299	763	631.5 - 869.2	293 - 1541
4-Acetylbutyric acid	MGTZCLMLSSAXLD-UHFFFAOYSA-N		9553.5	6981.8 - 13032.8	2963 - 25374	9280.5	6880.2 - 12019	4001 - 22796
4-Aminobenzoic acid	ALYNCZNDIQEVRV-UHFFFAOYSA-N	HMDB0001392	73177.5	40966.2 - 135307	6281 - 801915	87168.5	30784.8 - 163274.5	6058 - 1547543
4-Aminomethylcyclohexanecarboxylic acid	GYDJEQRTZSCIOI-UHFFFAOYSA-N		697.5	555 - 1133.5	161 - 4059	826.5	571.5 - 1115.5	235 - 3574
4-Guanidinobutyric acid	TUHVEAJXIMEOSA-UHFFFAOYSA-N	HMDB0003464	3361.5	2630.2 - 4344.8	1844 - 200796	3408	2494.5 - 4448	1627 - 16385
4-Hydroxybenzoic acid	FJKROLUGYXJWQN-UHFFFAOYSA-N	HMDB0000500	4301.5	2461.2 - 5905.8	903 - 252842	4305.5	2205.2 - 5668.2	248 - 292568
4-Hydroxyhippuric acid	ZMHLUFWWWPBTIU-UHFFFAOYSA-N	HMDB0013678	205.5	149.8 - 295	90 - 1620	217	147 - 322.8	63 - 1948
4-Hydroxymandelonitrile	HOOOPXDSCKBLFG-UHFFFAOYSA-N		71.5	41.8 - 102.5	10.5 - 2796	72.5	41.8 - 114.2	10.5 - 4092
4-Hydroxyphenylacetic acid	XQXPVVBIMDBYFF-UHFFFAOYSA-N	HMDB0000020	337.5	271 - 480.2	140 - 968	361.5	262 - 460.2	87 - 1597
4-Hydroxyphenyllactic acid	JVGVDSSUAVXRDY-UHFFFAOYSA-N	HMDB0000755	2880	2322.8 - 3509	935 - 12022	2803.5	2403 - 3596	883 - 5806
4-Hydroxyquinoline	PMZDQRJGMBOQBF-UHFFFAOYSA-N	HMDB0246466	597.5	467.2 - 801.5	192 - 2048	598.5	503 - 742.5	182 - 2064
4-Imidazoleacrylic acid	LOIYMIARKYCTBW-OWOJBTEDSA-N	HMDB0000301	7201	4932 - 9638	2122 - 30778	7593.5	5789.5 - 9673.8	1975 - 91454
4-Methyl-2-oxovaleric Acid	BKAJNAXTPSGJCU-UHFFFAOYSA-N	HMDB0000695	8319	6983.2 - 9557.2	3991 - 16325	7914	6949 - 9324.2	5303 - 14028
4-Methyl-5-thiazoleethanol	BKAWJIRCKVUVED-UHFFFAOYSA-N		30	11 - 60.2	11 - 29623	36	11 - 68.8	11 - 44703
4-Methylumbelliferone	HSHNITRMYYLLCV-UHFFFAOYSA-N		643	318.8 - 1262	52 - 6978	637.5	294.5 - 1328.8	79 - 3321
4-Nitrocatechol	XJNPNXSISMKQEX-UHFFFAOYSA-N		184.5	149.8 - 230	46 - 370	177.5	149 - 210.5	92 - 1597
4-Nitrophenol	BTJIUGUIPKRLHP-UHFFFAOYSA-N	HMDB0001232	4915	4255.8 - 5855.5	2145 - 13696	4880	4080.8 - 5996.8	2802 - 48406
4-Pyridoxic acid	HXACOUQIXZGNBF-UHFFFAOYSA-N	HMDB0000017	392.5	288.8 - 686	182 - 15987	402.5	296.2 - 757	172 - 9906
5-Aminosalicylic acid	KBOPZPXVLCULAV-UHFFFAOYSA-N	HMDB0014389	109.5	73 - 204.8	13 - 1226	121.5	67.5 - 224.5	13 - 2581
5-Hydroxy-3-indoleacetic acid	DUUGKQCEGZLZNO-UHFFFAOYSA-N	HMDB0000763	28.5	10.5 - 55.5	10.5 - 3552	25	10.5 - 68.2	10.5 - 816
5-Hydroxytryptophan	LDCYZAJDBXYCGN-UHFFFAOYSA-N		569	464.2 - 676	210 - 944	572	486 - 660.5	130 - 1066
5-Methoxy-3-indoleacetic acid	COCNDHOPIHDTHK-UHFFFAOYSA-N		73.5	11 - 155.2	11 - 1161	73.5	29.2 - 135.5	11 - 2191
5'-Methylthioadenosine	WUUGFSXJNOTRMR-IOSLPCCCSA-N	HMDB0001173	7918.5	6695.2 - 9903.5	1926 - 18055	8618.5	6908 - 10281.8	2910 - 19056
6-Hydroxycaproic acid	IWHLYPDWHHPVAA-UHFFFAOYSA-N		852.5	674 - 1129.2	333 - 2070	905	707.5 - 1171.2	393 - 2190
6-Hydroxyflavone	GPZYYYGYCRFPBU-UHFFFAOYSA-N		2843.5	2543 - 3163	1467 - 597771	2740.5	2420 - 3149.5	1279 - 33517
8-Oxo-2-deoxyadenosine	NDWAUKFSFFRGLF-YRZWDFBDSA-N		211	82 - 377	10.5 - 7184	198.5	88 - 294.2	10.5 - 2726
Abietic acid	RSWGJHLUYNHPMX-ONCXSQPRSA-N		481.5	36.5 - 1103.2	11 - 6602	496	118 - 1406.5	11 - 5859
Abscisic acid	JLIDBLDQVAYHNE-LXGGSRJLSA-N		218.5	187 - 284	112 - 1139	219	176 - 289	49 - 952
ACar (10:1)	OQWOHRPOYAVIOK-MDZDMXLPSA-O		35196.5	26122.8 - 43531.8	10470 - 129331	34711.5	25764.8 - 44702	10304 - 118413
Acetominophen	RZVAJINKPMORJF-UHFFFAOYSA-N	HMDB0001859	255.5	186.8 - 372.5	43 - 18356	266.5	199.5 - 380	29 - 21912
Acetylcarnitine	RDHQFKQIGNGIED-MRVPVSSYSA-O		229330	143836 - 331858	37723 - 2711494	225642	141616.5 - 320301.2	26407 - 1762939
Acetylenedicarboxylic acid	YTIVTFGABIZHHX-UHFFFAOYSA-N	HMDB0247933	52861	50581.2 - 56168	41506 - 69523	53397	50947.2 - 56067.8	42176 - 63564
Agmatine	QYPPJABKJHAVHS-UHFFFAOYSA-N	HMDB0001432	34.5	10.5 - 59	10.5 - 1402	30	10.5 - 50	10.5 - 152
Ala-Leu	RDIKFPRVLJLMER-UHFFFAOYSA-N		995	836.2 - 1226.5	364 - 1890	997.5	784.5 - 1203.8	227 - 1991
Alanine - BA	QNAYBMKLOCPYGJ-REOHCLBHSA-N	HMDB0000161	10326	7820.8 - 13664.5	2622 - 24756	10616.5	7582.2 - 13787	3130 - 23641
Alizarin	RGCKGOZRHPZPFP-UHFFFAOYSA-N	HMDB0248144	67.5	31 - 133	10.5 - 1415	63	31 - 119.5	10.5 - 1633
alpha-Hydroxyhippuric acid	GCWCVCCEIQXUQU-UHFFFAOYSA-N		425.5	229.5 - 841.5	56 - 122512	369	217.5 - 792.5	89 - 143268
alpha-Santonin	XJHDMGJURBVLLE-BOCCBSBMSA-N		163	90.8 - 212	13 - 54073	148	103 - 236	13 - 1504
Alprazolam	VREFGVBLTWBCJP-UHFFFAOYSA-N	HMDB0014548	11	11 - 11	11 - 28072	11	11 - 11	11 - 15435
Amphetamine	KWTSXDURSIMDCE-QMMMGPOBSA-N	HMDB0015516	419.5	354.5 - 481.5	70 - 7641	436	363.8 - 516.2	218 - 11520
Androstenedione	AEMFNILZOJDQLW-QAGGRKNESA-N	HMDB0000053	694	23 - 1164.5	10.5 - 17497	530.5	10.5 - 967.2	10.5 - 2486
Anserine	MYYIAHXIVFADCU-QMMMGPOBSA-N	HMDB0000194	351	265.5 - 498.8	97 - 5698	363	256.2 - 500.5	78 - 6802
Arginine	ODKSFYDXXFIFQN-BYPYZUCNSA-N	HMDB0000517	167001	150254.2 - 192292.2	85185 - 273790	174053	153291 - 193052.2	82060 - 276317
Aspartic acid - BA	CKLJMWTZIZZHCS-REOHCLBHSA-N	HMDB0000191	300	248.5 - 405	11 - 1213	352	283 - 413.2	11 - 1368
Benzoic acid - BA	WPYMKLBDIGXBTP-UHFFFAOYSA-N	HMDB0001870	7301.5	4939.8 - 9245.5	2908 - 20935	6572.5	5172 - 9080	3254 - 18847
Benzyldimethylstearylammonium cation	QDYLMAYUEZBUFO-UHFFFAOYSA-N		27610	20036.8 - 39968	7291 - 5594182	21864.5	16940.8 - 33894.8	5432 - 136588
Benzylsuccinic acid	GTOFKXZQQDSVFH-UHFFFAOYSA-N		169	138 - 199.2	83 - 331	172.5	139.8 - 206	78 - 2559
beta-Hydroxyisovaleric acid	AXFYFNCPONWUHW-UHFFFAOYSA-N	HMDB0000754	4237.5	3469.5 - 4919	1905 - 16526	4157.5	3618.8 - 4861	2553 - 14654
beta-Hydroxymyristic acid	ATRNZOYKSNPPBF-UHFFFAOYSA-N		367	303.8 - 448.5	120 - 1011	359.5	288.8 - 432.8	164 - 2366
Betaine	KWIUHFFTVRNATP-UHFFFAOYSA-N		1.4174e+06	1246494 - 1640827	627207 - 2667365	1.42386e+06	1231112 - 1654711.2	684485 - 2565397
Butyrylglycine	WPSSBBPLVMTKRN-UHFFFAOYSA-N	HMDB0000808	132	95.5 - 179.2	15.5 - 1279	130.5	93.5 - 170.5	37 - 323
Caffeic acid	QAIPRVGONGVQAS-DUXPYHPUSA-N	HMDB0001964	93	64.5 - 151.2	10.5 - 1093	95	68.5 - 168.5	21 - 2050
Caffeine	RYYVLZVUVIJVGH-UHFFFAOYSA-N	HMDB0001847	37391	7590.2 - 87745.2	155 - 425664	40229.5	8728.8 - 96121.2	158 - 452706
Carboxyibuprofen	DIVLBIVDYADZPL-UHFFFAOYSA-N	HMDB0060564	271.5	206.5 - 370.2	81 - 5571	288	223 - 383.5	105 - 9110
Carnitine	PHIQHXFUZVPYII-ZCFIWIBFSA-N	HMDB0000062	204564	178693.5 - 223159.8	105000 - 309565	208219	180115 - 233872.2	111288 - 303206
Carnosine	CQOVPNPJLQNMDC-ZETCQYMHSA-N	HMDB0000033	302.5	176.2 - 433.2	73 - 11584	285	207.5 - 371.2	36.5 - 9940
Cefpodoxime proxetil	LTINZAODLRIQIX-OBEQYXGQSA-N		637	327 - 922.5	18 - 3005	437.5	227.8 - 773.5	18 - 2472
Choline	OEYIOHPDSNJKLS-UHFFFAOYSA-N	HMDB0000097	2693.5	2160.5 - 3523	59 - 5747	2987	2323 - 3508.5	34 - 6817
Citric acid - BA	KRKNYBCHXYNGOX-UHFFFAOYSA-N	HMDB0000094	5104.5	3871.5 - 5973.2	1237 - 17261	5164	4185.5 - 6068.2	1848 - 28320
Citrulline - BA	RHGKLRLOHDJJDR-BYPYZUCNSA-N	HMDB0000904	1938	1597 - 2368.5	1083 - 3574	1957.5	1668 - 2403.8	1140 - 3559
CMPF	WMCQWXZMVIETAO-UHFFFAOYSA-N	HMDB0061112	40174.5	13031.8 - 101738.8	715 - 984159	44863.5	13027 - 108442.8	812 - 1421578
Coniferylaldehyde	DKZBBWMURDFHNE-NSCUHMNNSA-N		85	42 - 149	10.5 - 2153	78	32.8 - 172.8	10.5 - 2152
Cortisol	JYGXADMDTFJGBT-VWUMJDOOSA-N	HMDB0000063	237.5	31.5 - 836.2	11 - 3258	557	37 - 904	11 - 2595
Cortisone	MFYSYFVPBJMHGN-ZPOLXVRWSA-N	HMDB0002802	16.5	11 - 124.5	11 - 1568	28	11 - 129.5	11 - 2495
Cortodoxone A	WHBHBVVOGNECLV-UHFFFAOYSA-N		1089	588.8 - 1504	36.5 - 3933	874.5	493.8 - 1408	36.5 - 5654
Cortodoxone B	WHBHBVVOGNECLV-UHFFFAOYSA-N		34	10.5 - 68.2	10.5 - 822	33.5	10.5 - 59.2	10.5 - 1334
Cotinine	UIKROCXWUNQSPJ-VIFPVBQESA-N		12384.5	10457.5 - 16544.5	5226 - 748956	12238	10343.2 - 15353.5	6613 - 714415
Coumarin	ZYGHJZDHTFUPRJ-UHFFFAOYSA-N		31.5	31.5 - 31.5	31.5 - 3254	31.5	31.5 - 31.5	31.5 - 439
Creatine	CVSVTCORWBXHQV-UHFFFAOYSA-N	HMDB0000064	261486	187971.8 - 347406.2	57337 - 629312	261794	188757.5 - 353077	59310 - 612369
Creatinine - BA	DDRJAANPRJIHGJ-UHFFFAOYSA-N	HMDB0000562	2.16545e+06	2011783.5 - 2323772.2	1565300 - 2819256	2.16321e+06	2011272.2 - 2373356.8	1567176 - 2946688
Cyclohexanamine	PAFZNILMFXTMIY-UHFFFAOYSA-N	HMDB0031404	265.5	204.2 - 356.5	59 - 1311	237	181.8 - 328.8	29.5 - 1554
Cystine - BA	LEVWYRKDKASIDU-IMJSIDKUSA-N	HMDB0000192	1376	947.2 - 1970.5	252 - 3956	1228.5	904.5 - 2066.5	175 - 3923
Cytosine	OPTASPLRGRRNAP-UHFFFAOYSA-N	HMDB0000630	690.5	514 - 928.8	283 - 11144	693	541.5 - 996.5	179 - 3051
Daidzein	ZQSIJRDFPHDXIC-UHFFFAOYSA-N	HMDB0003312	32	10.5 - 42.2	10.5 - 2337	29	10.5 - 43.2	10.5 - 222
Dehydrocholic acid	OHXPGWPVLFPUSM-KLRNGDHRSA-N		161	65 - 441.2	65 - 4988	65	65 - 391.2	65 - 1786
Dehydroisoandrosterone sulfate	CZWCKYRVOZZJNM-USOAJAOKSA-N	HMDB0001032	107666	59274 - 153188.2	16486 - 507134	102756	63386.5 - 159652.5	16752 - 510691
Desoximetasone	VWVSBHGCDBMOOT-IIEHVVJPSA-N	HMDB0014687	11.5	11.5 - 43.5	11.5 - 1805	11.5	11.5 - 50	11.5 - 1401
Diazepam	AAOVKJBEBIDNHE-UHFFFAOYSA-N	HMDB0014967	10.5	10.5 - 10.5	10.5 - 2293	10.5	10.5 - 10.5	10.5 - 2180
Dihydro-4,4-dimethyl-2,3-furandione	HRTOQFBQOFIFEE-UHFFFAOYSA-N		240.5	181 - 336.5	97 - 1519	247.5	193.8 - 330.2	109 - 1182
Docosahexanoic acid	MBMBGCFOFBJSGT-KUBAVDMBSA-N	HMDB0002183	212	134.5 - 350	10.5 - 1039	224.5	134.2 - 331.5	10.5 - 880
Ecgonine	PHMBVCPLDPDESM-FKSUSPILSA-N		3460	2312.2 - 4237.2	281 - 15015	3503	2655.2 - 4232	281 - 15074
Ergothioneine	SSISHJJTAXXQAX-ZETCQYMHSA-N	HMDB0003045	1217	764.5 - 1974	174 - 10253	1305	686 - 2155.2	99 - 13615
Erucamide	UAUDZVJPLUQNMU-KTKRTIGZSA-N		558388	388645.5 - 1101321	118813 - 6597442	587480	348664.8 - 1452694.8	99382 - 3460757
Ethanolamine	HZAXFHJVJLSVMW-UHFFFAOYSA-N	HMDB0000149	898.5	752.5 - 1058.8	465 - 1589	914	751.8 - 1086.8	357 - 1659
Ethylmalonic acid	UKFXDFUAPNAMPJ-UHFFFAOYSA-N	HMDB0000622	353	280 - 467.8	118 - 1501	357.5	286.5 - 464.5	119 - 1379
Famotidine	XUFQPHANEAPEMJ-UHFFFAOYSA-N	HMDB0001919	27	10.5 - 50	10.5 - 10840	26.5	10.5 - 48.2	10.5 - 9804
Ferulic acid	KSEBMYQBYZTDHS-HWKANZROSA-N	HMDB0000954	176	149.8 - 233.5	97 - 1699	202.5	160 - 263	69 - 2043
Folinic acid	VVIAGPKUTFNRDU-ABLWVSNPSA-N		48.5	10.5 - 83.5	10.5 - 1081	42	10.5 - 70.2	10.5 - 1410
Formononetine	HKQYGTCOTHHOMP-UHFFFAOYSA-N	HMDB0005808	10.5	10.5 - 10.5	10.5 - 13133	10.5	10.5 - 10.5	10.5 - 843
Fumaric acid - BA	VZCYOOQTPOCHFL-OWOJBTEDSA-N	HMDB0000134	464.5	407.2 - 585.5	25 - 2119	493.5	382.5 - 609.8	236 - 3983
Gabapentin	UGJMXCAKCUNAIE-UHFFFAOYSA-N	HMDB0005015	373.5	67 - 3124.5	10.5 - 508721	212.5	59 - 2464	10.5 - 369273
Galactosamine	MSWZFWKMSRAUBD-GASJEMHNSA-N		3199	2711.8 - 4252.2	1549 - 7601	3083	2531.5 - 4491	1531 - 6125
Galactose	WQZGKKKJIJFFOK-FPRJBGLDSA-N		4770	3932.5 - 5597.5	2294 - 8202	4582	3917 - 5282	2875 - 7303
gamma-Glutamylglutamine	JBFYFLXEJFQWMU-WDSKDSINSA-N	HMDB0011738	1007	768 - 1184.8	24 - 2234	1032	786.5 - 1210.5	282 - 2048
gamma-Glutamylleucine	MYFMARDICOWMQP-YUMQZZPRSA-N	HMDB0011171	743	624.2 - 894.2	200 - 1453	760.5	664.2 - 939.2	100 - 1412
Geranic acid	ZHYZQXUYZJNEHD-VQHVLOKHSA-N		209	154.5 - 303	35 - 1281	209.5	145.5 - 281	64 - 467
Glimepiride	WIGIZIANZCJQQY-UHFFFAOYSA-N	HMDB0014367	735.5	516.8 - 1193	136 - 7367	771	559.8 - 1305.8	104 - 10289
Glucose - BA	GZCGUPFRVQAUEE-SLPGGIOYSA-N		4535	3807.5 - 4964.2	2405 - 11368	4457	3966.8 - 4966	2296 - 7450
Glucuronic acid - BA	AEMOLEFTQBMNLQ-AQKNRBDQSA-N		336	261.5 - 424.2	26 - 1800	361	284.5 - 453	72 - 789
Glutamic acid - BA	WHUUTDBJXJRKMK-VKHMYHEASA-N	HMDB0000148	1799.5	1300 - 2693	734 - 6647	1970.5	1441.8 - 2820	568 - 5780
Glutamine - BA	ZDXPYRJPNDTMRX-VKHMYHEASA-N	HMDB0000641	112920	100690 - 129032	75119 - 168087	117554	104408 - 128534.8	73248 - 178460
Glutaric acid	JFCQEDHGNNZCLN-UHFFFAOYSA-N	HMDB0000661	1954.5	1595.5 - 2344.5	884 - 4690	1940	1666 - 2228	1178 - 10721
Glyceraldehyde	MNQZXJOMYWMBOU-UHFFFAOYSA-N	HMDB0001051	1991.5	1711.8 - 2327.8	1065 - 5451	2081	1751.2 - 2361.2	1293 - 3650
Glyceric acid - BA	RBNPOMFGQQGHHO-UWTATZPHSA-N	HMDB0000139	239.5	186.8 - 289.2	95 - 1102	248.5	198.2 - 292.8	98 - 1220
Glycerophosphocholine	SUHOQUVVVLNYQR-MRVPVSSYSA-N	HMDB0000086	25880.5	20189 - 33583.8	11672 - 72264	27449	20960.5 - 35065	9339 - 64312
Glycitein	DXYUAIFZCFRPTH-UHFFFAOYSA-N	HMDB0005781	10.5	10.5 - 10.5	10.5 - 1042	10.5	10.5 - 10.5	10.5 - 137
Glycyltyrosine	XBGGUPMXALFZOT-VIFPVBQESA-N		120.5	42.5 - 664.8	42.5 - 11347	176.5	42.5 - 797.8	42.5 - 92705
Gly-Tyr	XBGGUPMXALFZOT-VIFPVBQESA-N		52	25.8 - 230	11 - 4778	41	26 - 315.8	11 - 38645
Guanidinoacetic acid	BPMFZUMJYQTVII-UHFFFAOYSA-N	HMDB0000128	3587.5	360.8 - 7711.2	211 - 21896	2965	344.5 - 6478.8	216 - 21865
H-gamma-glutamyl-glutamine	JBFYFLXEJFQWMU-WDSKDSINSA-N	HMDB0011738	3346	2594.8 - 3971.8	503 - 6892	3349.5	2717.5 - 4118	794 - 7448
Histamine	NTYJJOPFIAHURM-UHFFFAOYSA-N	HMDB0000870	411	298 - 680.5	77 - 1948	486.5	292 - 744.8	52 - 2824
Histidine	HNDVDQJCIGZPNO-YFKPBYRVSA-N	HMDB0000177	40162	35060.8 - 46302.5	26578 - 71864	38839	34519 - 43394.2	28393 - 230954
Homoarginine	QUOGESRFPZDMMT-YFKPBYRVSA-N	HMDB0000670	8596	6403.2 - 10506	3336 - 29243	8133	6363.2 - 10524.5	3354 - 25850
Homogentisic acid	IGMNYECMUMZDDF-UHFFFAOYSA-N	HMDB0000130	110.5	76 - 152.5	10.5 - 2300	108.5	80.8 - 140	21 - 1842
Homoserine	UKAUYVFTDYCKQA-VKHMYHEASA-N	HMDB0000719	40063	33303.5 - 47521	21372 - 80408	40631	35285.8 - 46698	20330 - 75176
Honokiol	FVYXIJYOAGAUQK-UHFFFAOYSA-N	HMDB0253212	34.5	23 - 62	11 - 918	32.5	11 - 56.2	11 - 1284
Hypoxanthine - BA	FDGQSTZJBFJUBT-UHFFFAOYSA-N	HMDB0000157	40106	32979.8 - 48562.8	12222 - 79798	37535	31122.2 - 47914	13968 - 85994
Imidazole	RAXXELZNTBOGNW-UHFFFAOYSA-N		558.5	216 - 794	53 - 1116	596.5	238.2 - 766.2	71 - 1091
Indarubicin	CRDNMYFJWFXOCH-BUHFOSPRSA-N	HMDB0240743	894.5	343.5 - 3092.2	25 - 45099	734.5	231.8 - 2055.8	25 - 778510
Indolelactic acid	XGILAAMKEQUXLS-UHFFFAOYSA-N		924	749.5 - 1149	317 - 3208	959.5	792.5 - 1263	385 - 2365
Indoxyl sulfate	BXFFHSIDQOFMLE-UHFFFAOYSA-N	HMDB0000682	78791.5	50672 - 114329	10392 - 254001	83033.5	57461.2 - 126981	11413 - 229376
Isoleucine - BA	AGPKZVBTJJNPAG-WHFBIAKZSA-N	HMDB0000172	124746	102435.5 - 144175.5	78411 - 270858	121930	105589.5 - 146152	80999 - 243988
Ketoisovaleric acid	QHKABHOOEWYVLI-UHFFFAOYSA-N	HMDB0000019	3803	3268 - 4397.5	486 - 6879	3732	3282.2 - 4256	1990 - 5992
Kynurenic acid	HCZHHEIFKROPDY-UHFFFAOYSA-N	HMDB0000715	825	632.8 - 998.5	279 - 30475	797	610 - 990.8	231 - 1422
Kynurenine - BA	YGPSJZOEDVAXAB-QMMMGPOBSA-N	HMDB0000684	15154.5	13285 - 18025.5	9456 - 27455	15652.5	14018.2 - 17822	9601 - 28056
Latanoprost	GGXICVAJURFBLW-CEYXHVGTSA-N	HMDB0014792	430.5	10.5 - 820.2	10.5 - 4867	548.5	217.5 - 927	10.5 - 5996
Leucine - BA	ROHFNLRQFUQHCH-YFKPBYRVSA-N	HMDB0000687	100816	91023.2 - 112573.2	55837 - 192588	100377	89625.2 - 118302.2	48446 - 175556
Levocetirizine	ZKLPARSLTMPFCP-OAQYLSRUSA-N		51	12.5 - 81.2	12.5 - 1736	52	12.5 - 78.2	12.5 - 1194
Linalool	CDOSHBSSFJOMGT-UHFFFAOYSA-N		129.5	14.5 - 346	14.5 - 1773	166	42 - 384.5	14.5 - 1290
Linoleic acid - BA	OYHQOLUKZRVURQ-HZJYTTRNSA-N	HMDB0000673	51	10.5 - 100.2	10.5 - 4140	42.5	10.5 - 92.5	10.5 - 2855
Liquiritigenin	FURUXTVZLHCCNA-AWEZNQCLSA-N		38.5	23.8 - 60.2	10.5 - 2488	40	21.8 - 57	10.5 - 287
Lofexidine	KSMAGQUYOIHWFS-UHFFFAOYSA-N	HMDB0015606	30	11 - 45	11 - 68019	32.5	11 - 58	11 - 3737
Losartan	PSIFNNKUMBGKDQ-UHFFFAOYSA-N	HMDB0014816	10.5	10.5 - 23	10.5 - 10147	10.5	10.5 - 26	10.5 - 91
Lysine - BA	KDXKERNSBIXSRK-YFKPBYRVSA-N	HMDB0000182	119705	104952.8 - 134362.5	54084 - 163016	117405	106406.8 - 131897	78463 - 168361
Maleic acid	VZCYOOQTPOCHFL-UPHRSURJSA-N	HMDB0000176	434	352 - 507.8	194 - 1788	447.5	351.8 - 528.2	224 - 3867
Maltol	XPCTZQVDEJYUGT-UHFFFAOYSA-N		5032	300.5 - 7089	19.5 - 9900	5350.5	343.5 - 7590.2	39 - 10595
Mandelic acid	IWYDHOAUDWTVEP-ZETCQYMHSA-N	HMDB0000703	548	334 - 701.2	69 - 1224	544.5	359 - 666.8	122 - 1152
Methadone	USSIQXCVUWKGNF-UHFFFAOYSA-N	HMDB0014477	403	240.5 - 717.8	15 - 1873	458	273.8 - 701.2	15 - 2097
Methionine - BA	FFEARJCKVFRZRR-BYPYZUCNSA-N	HMDB0000696	62948.5	55654.5 - 69336.2	34277 - 101206	64732.5	57975.5 - 69940.5	34560 - 90159
Methionine sulfoxide - BA	QEFRNWWLZKMPFJ-YGVKFDHGSA-N	HMDB0002005	2750.5	2369.8 - 3147.8	1547 - 9279	2715.5	2449.2 - 3268.5	1648 - 8929
N-(2-Furoyl)glycine	KSPQDMRTZZYQLM-UHFFFAOYSA-N	HMDB0000439	88	65 - 109	13.5 - 2466	87.5	61.8 - 125.8	13.5 - 3021
N,N-Dimethylarginine	NWGZOALPWZDXNG-UHFFFAOYSA-N	HMDB0251395	24265	21492.2 - 26360	17302 - 33001	24875	22638.8 - 27031.8	18483 - 34746
N8-Acetylspermidine	FONIWJIDLJEJTL-UHFFFAOYSA-N	HMDB0002189	3903	3026 - 4856.5	1776 - 8169	3993	3244.8 - 4847	1952 - 10276
N-Acetylalanine	KTHDTJVBEPMMGL-VKHMYHEASA-N	HMDB0000766	2295	2145.8 - 2597.8	1629 - 5569	2397	2150 - 2710.8	1511 - 4703
N-Acetylglycine - BA	OKJIRPAQVSHGFK-UHFFFAOYSA-N	HMDB0000532	1107.5	765 - 1623	303 - 4883	1112	810.8 - 1720.5	470 - 8916
N-Acetylhistidine	KBOJOGQFRVVWBH-ZETCQYMHSA-N	HMDB0032055	435	380.2 - 543.5	155 - 963	473.5	378.8 - 561	210 - 904
N-Acetylleucine	WXNXCEHXYPACJF-ZETCQYMHSA-N	HMDB0011756	196.5	158.8 - 230	10.5 - 3306	190	160.5 - 228.2	44 - 362
N-Acetylphenylalanine	CBQJSKKFNMDLON-JTQLQIEISA-N	HMDB0000512	198	167.2 - 244.2	86 - 6745	196	166.8 - 242.2	100 - 501
N-Acetyltryptophan	DZTHIGRZJZPRDV-GFCCVEGCSA-N		533	384 - 742.2	39.5 - 1357	561.5	399.2 - 693.5	79 - 1195
Naftopidil	HRRBJVNMSRJFHQ-UHFFFAOYSA-N	HMDB0255427	740.5	399.8 - 1108.8	13 - 15405	581	302 - 978.2	13 - 3713
Nandrolone	NPAGDVCDWIYMMC-IZPLOLCNSA-N	HMDB0002725	63.5	63.5 - 339.8	63.5 - 4369	63.5	63.5 - 369.5	63.5 - 1387
Nateglinide	OELFLUMRDSZNSF-OFLPRAFFSA-N		35	21 - 59	10.5 - 2882	30	21 - 54	10.5 - 187
N-Cinnamoylglycine	YAADMLWHGMUGQL-VOTSOKGWSA-N	HMDB0011621	1854	1208 - 2707	137 - 5888	1768	1244.5 - 2440.2	68 - 5236
NE,NE,NE-Trimethyllysine	MXNRLFUSFKVQSK-QMMMGPOBSA-N	HMDB0001325	41940.5	33138.5 - 53593.5	19624 - 223216	41829.5	33357 - 51878.2	21083 - 185481
N-epsilon-Acetyllysine	DTERQYGMUDWYAZ-ZETCQYMHSA-N	HMDB0000206	951	836.2 - 1079.8	589 - 1651	960.5	849.5 - 1106.2	585 - 1636
N-Formylmethionine	PYUSHNKNPOHWEZ-YFKPBYRVSA-N	HMDB0001015	991.5	881 - 1193.5	581 - 2534	1025.5	884.8 - 1168.5	569 - 1733
Nialamide	NOIIUHRQUVNIDD-UHFFFAOYSA-N	HMDB0255576	3871	2945.2 - 4976.5	905 - 7484	4024.5	3244.5 - 4872	1199 - 10059
Nicotinamide	DFPAKSUCGFBDDF-UHFFFAOYSA-N	HMDB0001406	12851.5	4149.8 - 14827.2	1224 - 94136	12842.5	1224 - 15583.2	1224 - 68274
Nicotine	SNICXCGAKADSCV-JTQLQIEISA-N	HMDB0001934	4054	3293.5 - 5304	1227 - 16089	3958	3323.5 - 4941.8	1361 - 12925
N-Isobutyrylglycine	DCICDMMXFIELDF-UHFFFAOYSA-N	HMDB0000730	332.5	218.8 - 437.2	27.5 - 1571	297.5	204 - 431	67 - 1172
N-Isovalerylglycine	ZRQXMKMBBMNNQC-UHFFFAOYSA-N	HMDB0000678	486.5	385.8 - 684	199 - 6496	500.5	380.2 - 648.8	154 - 2645
N-Methylanthranilic acid	WVMBPWMAQDVZCM-UHFFFAOYSA-N		413.5	224.2 - 659.5	11.5 - 12090	457.5	249.2 - 864.8	11.5 - 9199
N-Methylglutamic acid	XLBVNMSMFQMKEY-UHFFFAOYSA-N		1152.5	914.2 - 1582.8	245 - 2760	1188.5	921.8 - 1564.8	167 - 2423
N-Methylhistidine	CYZKJBZEIFWZSR-LURJTMIESA-N		3595.5	3180.5 - 4302.2	1328 - 6662	3694	3108.8 - 4213	1593 - 5888
N-Methylisoleucine	KSPIYJQBLVDRRI-UHFFFAOYSA-N		978	688.5 - 1331.2	177 - 8377	906	648.8 - 1309.8	322 - 7234
N-Methyllysine	PQNASZJZHFPQLE-UHFFFAOYSA-N		43890.5	28088 - 99823.2	15920 - 172708	39642	29226.8 - 104551.5	10720 - 185038
N-Methylproline	CWLQUGTUXBXTLF-YFKPBYRVSA-N	HMDB0094696	18939	6674 - 32658.8	1696 - 139897	17808.5	5917.5 - 29701.2	2371 - 190478
N-Methylthreonine	CCAIIPMIAFGKSI-DMTCNVIQSA-N	HMDB0341357	215	171.2 - 288.2	37 - 1608	209.5	153.5 - 273.2	61 - 1986
N-omega-Acetylhistamine	XJWPISBUKWZALE-UHFFFAOYSA-N	HMDB0013253	765.5	604.8 - 1037.8	323 - 10006	764	612.2 - 951.8	335 - 4641
O-Acetylsalicylic acid	BSYNRYMUTXBXSQ-UHFFFAOYSA-N	HMDB0001879	367.5	325.2 - 427.2	183 - 2555	378.5	318.8 - 436.5	210 - 1576
Octadecanedioic acid	BNJOQKFENDDGSC-UHFFFAOYSA-N		5140.5	3124 - 7835.8	433 - 21876	4386	3266.8 - 5949.2	501 - 22449
Oleic acid - BA	ZQPPMHVWECSIRJ-KTKRTIGZSA-N	HMDB0000207	110	77.8 - 163	11 - 317	118	83.5 - 165.5	11 - 1855
Orlistat	AHLBNYSZXLDEJQ-FWEHEUNISA-N	HMDB0015215	997.5	427.2 - 1658	10.5 - 8725	1178.5	483 - 1914.8	10.5 - 4170
Ornithine - BA	AHLPHDHHMVZTML-BYPYZUCNSA-N	HMDB0000214	17521.5	14812.2 - 20958	6844 - 43663	17850	14689.8 - 20147.2	8154 - 35365
Orotic acid	PXQPEWDEAKTCGB-UHFFFAOYSA-N	HMDB0000226	269	232.5 - 310.5	105 - 56842	268	230.5 - 316.8	130 - 2038
Oxazepam	ADIMAYPTOBDMTL-UHFFFAOYSA-N	HMDB0014980	68	29.8 - 131.2	10.5 - 3444	62.5	37.8 - 140	10.5 - 4286
Oxymorphone	UQCNKQCJZOAFTQ-ISWURRPUSA-N	HMDB0015323	14	14 - 14	14 - 6219	14	14 - 14	14 - 2923
Ozagrel	SHZKQBHERIJWAO-AATRIKPKSA-N		49	49 - 193.5	49 - 6645	49	49 - 163.5	49 - 432
Palatinose	PVXPPJIGRGXGCY-TZLCEDOOSA-N	HMDB0341167	109.5	80.8 - 159.5	13.5 - 2344	106	73.8 - 154.5	29 - 4725
P-Anisic acid	ZEYHEAKUIGZSGI-UHFFFAOYSA-N		184	113.8 - 244.2	52 - 2507	178	120.8 - 243.2	47 - 638
Parecoxib	TZRHLKRLEZJVIJ-UHFFFAOYSA-N	HMDB0256127	22.5	10.5 - 39.2	10.5 - 2406	10.5	10.5 - 38.2	10.5 - 3680
Paroxetine	AHOUBRCZNHFOSL-YOEHRIQHSA-N	HMDB0014853	41	41 - 41	41 - 2362	41	41 - 41	41 - 6613
Phenethylacetate	MDHYEMXUFSJLGV-UHFFFAOYSA-N		10.5	10.5 - 360.2	10.5 - 2250	10.5	10.5 - 372.5	10.5 - 1415
Phenylacetylglutamine	JFLIEFSWGNOPJJ-JTQLQIEISA-N	HMDB0006344	40784	23597.5 - 59127.2	4323 - 128687	40538	22009.5 - 64260.8	6416 - 145835
Phenylacetylglycine	UTYVDVLMYQPLQB-UHFFFAOYSA-N	HMDB0000821	614	391.8 - 938.8	134 - 107186	672.5	453.2 - 876.5	94 - 2032
Phenylalanine - BA	COLNVLDHVKWLRT-QMMMGPOBSA-N	HMDB0000159	370150	345800.8 - 407747	268217 - 734349	363790	346883.2 - 399771.8	227195 - 822405
Phenyl-beta-glucopyranoside	NEZJDVYDSZTRFS-RMPHRYRLSA-N		18554.5	7441.8 - 44396.5	475 - 328557	18682	7808 - 54137.2	448 - 349437
Phlorobenzophenone	CPEXFJVZFNYXGU-UHFFFAOYSA-N		275	12 - 785	12 - 2107	241	12 - 1073	12 - 2631
Phthalic acid	XNGIFLGASWRNHJ-UHFFFAOYSA-N	HMDB0002107	7579.5	6703.8 - 8564	4779 - 51710	7337.5	6698.2 - 8133	5390 - 39162
Picrotin	RYEFFICCPKWYML-QCGISDTRSA-N		113.5	79 - 189	13.5 - 1554	110.5	73 - 183.2	13.5 - 1829
Pimelic acid	WLJVNTCWHIRURA-UHFFFAOYSA-N	HMDB0000857	959	849 - 1098.5	489 - 9062	952	831 - 1079	541 - 3713
Pioglitazone	HYAFETHFCAUJAY-UHFFFAOYSA-N	HMDB0015264	73.5	53 - 89	10.5 - 4168	72.5	59 - 98	10.5 - 192
Pipecolic acid	HXEACLLIILLPRG-UHFFFAOYSA-N	HMDB0000070	479.5	380.5 - 692.5	132 - 9024	472.5	392 - 655.5	223 - 7002
Piperine	MXXWOMGUGJBKIW-YPCIICBESA-N	HMDB0029377	8308.5	3602.8 - 16303.8	20.5 - 122411	8528.5	4194.5 - 15727.8	20.5 - 113167
Progesterone	RJKFOVLPORLFTN-LEKSSAKUSA-N	HMDB0001830	514.5	337.2 - 907.2	10.5 - 2733	515	172.5 - 813	10.5 - 3744
Proline - BA	ONIBWKKTOPOVIA-BYPYZUCNSA-N	HMDB0000162	16271	13447.5 - 19948.5	6826 - 59068	16160	13369.8 - 20407.8	7142 - 68834
Proline-hydroxyproline	ONPXCLZMBSJLSP-CSMHCCOUSA-N	HMDB0006695	9757	7549.8 - 12236.5	3839 - 22663	9715.5	7867 - 11455	3425 - 24100
Propanil	LFULEKSKNZEWOE-UHFFFAOYSA-N	HMDB0256817	28.5	10.5 - 44.5	10.5 - 1165	25.5	10.5 - 44.5	10.5 - 150
Propionic acid	XBDQKXXYIPTUBI-UHFFFAOYSA-N	HMDB0000237	79.5	62 - 101	11 - 2556	82.5	65 - 112.5	22 - 4404
Propionylcarnitine	UFAHZIUFPNSHSL-UHFFFAOYSA-N		9082.5	7020 - 11523.5	3729 - 21132	8711.5	7212.5 - 11077.8	3534 - 141646
Prostaglandin E1 - BA	GMVPRGQOIOIIMI-DWKJAMRDSA-N	HMDB0001442	281	226.5 - 376.8	93 - 1493	288.5	232 - 353	109 - 9832
P-Toluenesulfonic acid	JOXIMZWYDAKGHI-UHFFFAOYSA-N	HMDB0059933	207	165.2 - 269.8	62 - 25388	195	155.5 - 301.2	53 - 5340
Purine	KDCGOANMDULRCW-UHFFFAOYSA-N		18177	17035 - 19737	14014 - 417775	18556	17083.5 - 19800.8	13648 - 23994
Pyroglutamic acid	ODHCTXKNWHHXJC-VKHMYHEASA-N	HMDB0000267	7023.5	6227 - 8044.5	3820 - 16513	6803	6031.5 - 8061.5	4728 - 11007
Quinolone	LISFMEBWQUVKPJ-UHFFFAOYSA-N		673.5	518 - 929.8	163 - 6169	635.5	498.8 - 798.5	161 - 5166
Raclopride	WAOQONBSWFLFPE-VIFPVBQESA-N		69	51 - 96.2	11 - 2304	65	46.8 - 82.5	11 - 180
Ranitidine	VMXUWOKSQNHOCA-UKTHLTGXSA-N	HMDB0001930	87.5	71 - 102	36 - 2160	87	71 - 105	22 - 4790
Repaglinide	FAEKWTJYAYMJKF-QHCPKHFHSA-N	HMDB0015048	58	36.2 - 81	10.5 - 4956	56.5	36.8 - 81.8	10.5 - 170
Resveratrol	LUKBXSAWLPMMSZ-OWOJBTEDSA-N	HMDB0003747	10.5	10.5 - 10.5	10.5 - 1097	10.5	10.5 - 10.5	10.5 - 57
Riboflavin	AUNGANRZJHBGPY-SCRDCRAPSA-N	HMDB0000244	938.5	573 - 1306.5	62.5 - 2580	983	615.8 - 1290.2	62.5 - 2626
Riluzole	FTALBRSUTCGOEG-UHFFFAOYSA-N	HMDB0014878	676	402.8 - 2428.2	91 - 32318	991.5	449.2 - 2459	134 - 66162
Salicylic acid - BA	YGSDEFSMJLZEOE-UHFFFAOYSA-N	HMDB0001895	54216.5	32255 - 78279.2	9718 - 1721133	55377	29756.2 - 77780.2	2028 - 1782794
Salicylic alcohol	CQRYARSYNCAZFO-UHFFFAOYSA-N		79.5	55.8 - 109	11.5 - 8042	77	52.5 - 108.2	11.5 - 17705
Scopoletin	RODXRVNMMDRFIK-UHFFFAOYSA-N		63.5	24.8 - 134.2	10.5 - 991	60.5	30.8 - 131.5	10.5 - 436
Secoisolariciresinol	PUETUDUXMCLALY-HOTGVXAUSA-N	HMDB0013692	85	50 - 243.5	10.5 - 6582	95.5	40.5 - 245	10.5 - 4551
Serine - BA	MTCFGRXMJLQNBG-REOHCLBHSA-N	HMDB0000187	965	739 - 1173.5	458 - 1878	959.5	834.5 - 1215.5	459 - 1819
Sorbitol - BA	FBPFZTCFMRRESA-JGWLITMVSA-N	HMDB0000247	349.5	223.2 - 603.2	98 - 29099	401	250.5 - 635.5	118 - 36433
Stachydrine	CMUNUTVVOOHQPW-UHFFFAOYSA-N		109316	41305.2 - 337998	2128 - 1828618	115072	34406.5 - 324713.8	1988 - 1773982
Syringic acid	JMSVCTWVEWCHDZ-UHFFFAOYSA-N	HMDB0002085	309	217.8 - 497	87 - 931	322	202 - 507	90 - 1481
Taurine	XOAAWQZATWQOTB-UHFFFAOYSA-N	HMDB0000251	813.5	683.5 - 998.8	335 - 2093	849.5	717 - 995	351 - 2445
Taurocholic acid	WBWWGRHZICKQGZ-HZAMXZRMSA-N	HMDB0000036	130	74.5 - 310.8	11 - 2820	159	90 - 294.8	11 - 1124
Telmisartan	RMMXLENWKUUMAY-UHFFFAOYSA-N	HMDB0015101	72	72 - 72	72 - 2553	72	72 - 72	72 - 928
Temazepam	SEQDDYPDSLOBDC-UHFFFAOYSA-N	HMDB0014376	10.5	10.5 - 29.5	10.5 - 1697	10.5	10.5 - 24.8	10.5 - 169
Testosterone	MUMGGOZAMZWBJJ-DYKIIFRCSA-N	HMDB0000234	1752	1021 - 2339.5	459 - 45833	1488	987.5 - 2075.2	67 - 3917
Theanine	DATAGRPVKZEWHA-YFKPBYRVSA-N	HMDB0034365	4006	1711.8 - 5781.8	1166 - 11152	3880.5	1689.5 - 6012.2	1131 - 11753
Theophylline	ZFXYFBGIUFBOJW-UHFFFAOYSA-N	HMDB0001889	5120	1471.8 - 10598	16 - 29241	4933	1782.2 - 10785.2	16 - 35669
Thiazolidine-4-carboxylic acid	DZLNHFMRPBPULJ-UHFFFAOYSA-N	HMDB0258979	1452.5	426 - 1853.5	15.5 - 3451	1258	552.8 - 1841.5	15.5 - 3439
Threonine - BA	AYFVYJQAPQTCCC-GBXIJSLDSA-N	HMDB0000167	14747	12271.2 - 17275	7060 - 27817	14681	12913 - 17172.5	7336 - 29508
Tinidazole	HJLSLZFTEKNLFI-UHFFFAOYSA-N	HMDB0015047	10.5	10.5 - 10.5	10.5 - 1950	10.5	10.5 - 10.5	10.5 - 107
TMAO	UYPYRKYUKCHHIB-UHFFFAOYSA-N	HMDB0000925	12723.5	8373.5 - 33670.2	2294 - 550938	14656.5	8279.5 - 23298.8	3190 - 529473
Torasemide	NGBFQHCMQULJNZ-UHFFFAOYSA-N	HMDB0014359	85	56 - 126.2	12 - 406	109	72.8 - 147.2	12 - 1331
Trileptal	CTRLABGOLIVAIY-UHFFFAOYSA-N	HMDB0014914	15	15 - 180.5	15 - 2320	15	15 - 230.8	15 - 1047
Tripelennamine	UFLGIAIHIAPJJC-UHFFFAOYSA-N	HMDB0014930	72008	49686 - 98147	22432 - 721611	57037.5	46310.2 - 84243.8	26522 - 702840
Tryptophan - BA	QIVBCDIJIAJPQS-VIFPVBQESA-N	HMDB0000929	625620	560730.5 - 682930.2	419605 - 870794	616020	567674 - 698434.8	421151 - 833004
Tyrosine - BA	OUYCCCASQSFEME-QMMMGPOBSA-N	HMDB0000158	11495	9978.8 - 13916	6369 - 32446	11335.5	9983.8 - 13036.2	7710 - 45656
Urocanic acid	LOIYMIARKYCTBW-OWOJBTEDSA-N	HMDB0000301	1494	1111 - 1911.2	11 - 4602	1611.5	1195.8 - 2226	11 - 7851
Valdecoxib	LNPDTQAFDNKSHK-UHFFFAOYSA-N		59	38.8 - 106	10.5 - 8874	86	27.8 - 173.2	10.5 - 8420
Valsartan	ACWBQPMHZXGDFX-QFIPXVFZSA-N	HMDB0014323	38	23 - 53.5	10.5 - 30990	34	10.5 - 53.5	10.5 - 11861
Vanillic acid	WKOLLVMJNQIZCI-UHFFFAOYSA-N	HMDB0000484	282	195 - 406	74 - 2851	283	204 - 435.5	84 - 2112
Vanillin	MWOOGOJBHIARFG-UHFFFAOYSA-N	HMDB0012308	492	299.5 - 1043.2	53 - 21354	525	260 - 1028	127 - 17645
Venlafaxine	PNVNVHUZROJLTJ-UHFFFAOYSA-N	HMDB0005016	373.5	185.2 - 550.5	12 - 2991	430.5	215 - 657	12 - 2024
Verapamil	SGTNSNPWRIOYBX-UHFFFAOYSA-N	HMDB0001850	100.5	100.5 - 100.5	100.5 - 469	100.5	100.5 - 100.5	100.5 - 2626
Warfarin	PJVWKTKQMONHTI-UHFFFAOYSA-N	HMDB0001935	10.5	10.5 - 33	10.5 - 106110	10.5	10.5 - 29.2	10.5 - 101975
Zafirlukast	YEEZWCHGZNKEEK-UHFFFAOYSA-N	HMDB0014689	11	11 - 11	11 - 63805	11	11 - 11	11 - 6426
Complex Lipids
CAR (10:0)	LZOSYCMHQXPBFU-UHFFFAOYSA-N		6397	4376.2 - 9749.8	1159 - 34286	6289.5	4672.5 - 10098.8	1889 - 26283
CAR (12:0)	FUJLYHJROOYKRA-QGZVFWFLSA-N		2848	2154 - 3947.5	736 - 12888	2874.5	2267.8 - 4003	1233 - 9063
CAR (12:1)	PETYOUXDCHQKTQ-ZHACJKMWSA-O		2600	1721.8 - 3319.2	261 - 10267	2437.5	1900.8 - 3145.8	793 - 6754
CAR (14:1)	ABVVZYXTZLEOHP-CMDGGOBGSA-O		3079.5	2197.2 - 4094.8	235 - 14251	2919	2276.5 - 4113.2	1354 - 10931
CAR (14:2)	PVWHKAOMCLSWPF-BNFZFUHLSA-O		1862.5	1300.8 - 2673.5	171 - 7483	1826	1388.5 - 2559.8	539 - 5179
CAR (16:0)	XOMRRQXKHMYMOC-OAQYLSRUSA-N		5313.5	4529.8 - 6360.8	2889 - 8993	5238	4616 - 6073.2	2907 - 9362
CAR (18:0)	FNPHNLNTJNMAEE-UHFFFAOYSA-N		2391.5	2044.5 - 2812.8	1233 - 6188	2421	2046.8 - 2817.8	1318 - 6221
CAR (18:1)	HITOYGLMAFIRNI-YSESTWPTSA-N		7779	6395.2 - 9661.5	3721 - 20279	7758	6464.5 - 8891.2	4920 - 19225
CAR (18:2)	MJLXQSQYKZWZCB-DQFWFXSYSA-N		3995.5	3308.5 - 4940.8	1055 - 11403	4204.5	3198.2 - 5138	1396 - 9906
CE (16:1)	HODJWNWCVNUPAQ-FSAOOAOSSA-N		3308.5	2479 - 4921	1235 - 12388	3466	2466.2 - 4904.5	1189 - 12538
CE (18:1)	RJECHNNFRHZQKU-RMUVNZEASA-N		29846.5	23869.5 - 37729.5	11442 - 66299	31182	24950.2 - 38939.5	15294 - 81710
CE (18:2)	NAACPBBQTFFYQB-LJAITQKLSA-N		524983	441469.5 - 620793	218419 - 849628	545348	443201.5 - 617600.2	247340 - 945932
CE (18:3)	FYMCIBHUFSIWCE-WVXFKAQASA-N		13178.5	10924.2 - 16897.5	5225 - 41145	14000.5	11439 - 17543	5238 - 48457
CE (20:2)	REFJKOQDWJELKE-AKLGJIFXSA-N		204	78.8 - 504.8	1 - 2450	237	60.2 - 428.5	1 - 2703
CE (20:3)	MLPRJPSMAFZPLA-PJSAOELNSA-N	HMDB0006736	2854	2102 - 3643	786 - 9241	3031.5	2337.8 - 4010	1067 - 8757
CE (20:4)	IMXSFYNMSOULQS-BEDFLICRSA-N		47523.5	35631.2 - 58345.8	19069 - 101357	48946.5	37977.8 - 58266	15354 - 99274
CE (20:5)	XZFUGMCJZFRBKF-JIKDAPOUSA-N	HMDB0006731	12163.5	7296.2 - 19968.8	3013 - 103042	13111.5	7421.2 - 20976	2337 - 95401
CE (22:6)	VOEVEGPMRIYYKC-HNJOWPRISA-N		19843	13812.8 - 28569.8	6897 - 80016	20375	14540 - 29216	7482 - 78041
Ceramide (42:1;2O); Cer (18:1;2O/24:0)	ZJVVOYPTFQEGPH-MHAUTQJVNA-N		16605	13914.2 - 20120.8	8721 - 43022	16147.5	13740.8 - 19692.5	10116 - 36702
Ceramide (d32:1)	ZKRPGPZHULJLKJ-JHRQRACZSA-N	HMDB0011773	5052	3915.8 - 6180.2	2728 - 13247	5081	3898 - 6142.2	2128 - 10350
Ceramide (d33:1)	QBFXCLDNTKBAPQ-STSAHMJASA-N		2937	2347.5 - 3614.8	1425 - 7633	2977	2415.2 - 3472	1535 - 6457
Ceramide (d34:0)	GCGTXOVNNFGTPQ-JHOUSYSJSA-N	HMDB0011760	5593	4669.8 - 6624.8	3091 - 13282	5321.5	4617.5 - 6359.5	3349 - 44944
Ceramide (d34:1)	YDNKGFDKKRUKPY-TURZORIXSA-N	HMDB0004949	62190	53272 - 76033.8	37013 - 124806	62331	54195.8 - 71824.8	37029 - 101875
Ceramide (d34:2)	XXWRZIYYFPIQHE-XPAOSYCESA-N		3197.5	2682.8 - 3507.5	1672 - 6122	3138.5	2764 - 3536.2	1791 - 5483
Ceramide (d36:1)	MJQIARGPQMNBGT-WWUCIAQXSA-N	HMDB0011763	8490	6184.8 - 11585.8	2991 - 24511	8097	5871 - 11377.8	3013 - 22108
Ceramide (d38:1)	XWBWIAOWSABHFI-NUKVNZTCSA-N	HMDB0004951	15296	11258.2 - 19097	5362 - 39512	14881.5	11594.2 - 18594	6637 - 33479
Ceramide (d39:1)	WYSRACVJQVNCRW-PQPBPFPMSA-N		9936	7493.5 - 13498.5	3812 - 36131	9770.5	7427.5 - 13321.2	4141 - 32226
Ceramide (d40:0)	SXPRAKSDHOEHIG-ZESVVUHVSA-N	HMDB0011765	10452.5	7742 - 14337.2	4470 - 33708	10398.5	7838.2 - 13603.8	4075 - 42285
Ceramide (d40:1)	KEPQASGDXIEOIL-GLQCRSEXSA-N	HMDB0004952	95757.5	79978.8 - 126002.8	47057 - 263356	92764	81519.8 - 125817.5	45532 - 230256
Ceramide (d40:2)	HILTUFAERVOALR-MQXYEJFFSA-N		20934	16212.5 - 28414	8687 - 64672	20206.5	16574 - 27676.8	9707 - 59945
Ceramide (d41:1)	NAJHAHQNQCNWOP-PUYNVXOJSA-N	HMDB0000950	14765	12241.5 - 17258	7941 - 34087	14636.5	12212.2 - 17728.8	8466 - 29649
Ceramide (d42:0)	BPLYVSYSBPLDOA-WVILEFPPSA-N	HMDB0011768	16780.5	11938.2 - 22582	5983 - 67614	16421	12408.5 - 21136	5703 - 63715
Ceramide (d42:1)	ZJVVOYPTFQEGPH-AUTSUKAISA-N	HMDB0004956	47907.5	41152 - 54859.2	29259 - 85939	47273.5	41119 - 54761.8	31052 - 82499
Ceramide (d42:2) A	VJSBNBBOSZJDKB-KPEYJIHVSA-N	HMDB0004953	86149.5	66803.5 - 101268.8	21104 - 193233	84130.5	67961.2 - 100465.2	22694 - 182834
Ceramide (d42:2) B	VJSBNBBOSZJDKB-KPEYJIHVSA-N	HMDB0004953	58596.5	48193.8 - 75651	30079 - 165117	59726	46959.2 - 73808.2	31537 - 153296
Ceramide (d43:1)	QHPYSHVSWAOLHS-PVNBSDFKSA-N	HMDB0004957	19324.5	14883 - 22769.8	7785 - 51652	18958.5	14935.2 - 22419.8	8490 - 48672
Ceramide (d44:1)	CJROVRTUSFQVMR-GVOPMEMSSA-N	HMDB0004955	7154.5	6166.5 - 8457.2	3771 - 16246	7209	6098.5 - 8367	4008 - 15218
Cholesterol - CL	HVYWMOMLDIMFJA-DPAQBDIFSA-N	HMDB0000067	42985	41290 - 44819.8	37414 - 50103	43210	41570.5 - 45144.5	36674 - 82066
CoQ10	ACTIUHUUMQJHFO-UHFFFAOYSA-N		5572	4575 - 6859.8	1857 - 44147	5523.5	4539.5 - 6891.8	2173 - 44912
DAG (34:1)	YEJYLHKQOBOSCP-OZKTZCCCSA-N	HMDB0007102	1507.5	1084.8 - 2289.8	346 - 8353	1428.5	1030.8 - 2076.2	168 - 5357
DAG (34:2)	SVXWJFFKLMLOHO-YAIZGCQRSA-N	HMDB0007103	1505.5	1109.5 - 2097.5	398 - 7190	1365.5	1070.5 - 1927	473 - 4603
DAG (34:3)	BHGPPCIWDXQOMA-IXDOJJAKSA-N	HMDB0007132	263	162.5 - 478.2	17 - 1302	292	146.2 - 402.5	7 - 1245
DAG (36:2)	AFSHUZFNMVJNKX-LLWMBOQKSA-N	HMDB0007218	3681	2703.8 - 5348	1026 - 12559	3518	2621.5 - 4799.5	746 - 12460
DAG (36:3)	BLZVZPYMHLXLHG-JOBMVARSSA-N	HMDB0007219	7615.5	5350 - 9713	2643 - 22783	6847.5	5101.8 - 9437.5	2861 - 16329
DAG (36:4)	MQGBAQLIFKSMEM-ZHARMHCNSA-N	HMDB0007248	2726	1794.2 - 3638	270 - 7723	2649.5	1745 - 3494.2	627 - 7570
DAG (36:5)	PGXBELQFNRPKBC-WBVIKXMWSA-N	HMDB0007250	399.5	275 - 546.2	92 - 1615	392.5	290.8 - 532	54 - 1357
DAG (38:5)	GRGDLDNREYVILP-CNWVQWJYSA-N	HMDB0007312	1144.5	898 - 1625.8	344 - 5512	1052.5	823.8 - 1505	259 - 3862
DAG (38:6)	YDVDXUYJFQLPEG-CTHJWPIASA-N	HMDB0007314	1131.5	848 - 1591.5	76 - 3792	1096.5	792.8 - 1522	204 - 3871
FA (10:0) (capric acid)	GHVNFZFCNZKVNT-UHFFFAOYSA-N	HMDB0000511	3114	2786.5 - 3769	1883 - 12753	3214.5	2576 - 3571.5	1953 - 8827
FA (11:0) (undecylic acid)	ZDPHROOEEOARMN-UHFFFAOYSA-N		671	613.2 - 761	460 - 1820	659.5	597.8 - 747.2	406 - 1502
FA (12:0) (lauric acid)	POULHZVOKOAJMA-UHFFFAOYSA-N	HMDB0000638	20224	15554.8 - 24865.8	9532 - 141088	18765.5	14676.5 - 24191.8	9910 - 135414
FA (13:0) (tridecylic acid)	SZHOJFHSIKHZHA-UHFFFAOYSA-N		1674.5	1428 - 1974.8	892 - 3500	1619	1360 - 2007.5	1090 - 4824
FA (14:0) (myristic acid)	TUNFSRHWOTWDNC-UHFFFAOYSA-N	HMDB0000806	112856	76857.8 - 140240	31879 - 490671	105594	75017 - 143355.8	32429 - 379816
FA (14:1) (physeteric acid)	AFGUVBVUFZMJMX-KTKRTIGZSA-N	HMDB0000521	10740	6789.8 - 15189	1824 - 39579	9679	6669.5 - 16988.2	2099 - 53969
FA (15:0) (pentadecylic acid)	WQEPLUUGTLDZJY-UHFFFAOYSA-N	HMDB0000826	21037	17235.8 - 26671.2	6226 - 63290	21927.5	16604.8 - 26962.2	7929 - 75769
FA (16:1) (palmitoleic acid)	SECPZKHBENQXJG-FPLPWBNLSA-N	HMDB0003229	270315	153047.2 - 409816.2	18502 - 1210781	274228	147628.8 - 441567.5	10254 - 1037460
FA (17:0) (margaric acid)	KEMQGTRYUADPNZ-UHFFFAOYSA-N	HMDB0002259	56845.5	45653 - 67498.5	23287 - 157128	54039.5	42414.5 - 66460.5	23232 - 113951
FA (18:1) (oleic acid)	ZQPPMHVWECSIRJ-KTKRTIGZSA-N	HMDB0000207	6011865	4592382.8 - 7009743.5	1337330 - 9809199	5.88656e+06	4594147 - 6756670.8	1589207 - 8694125
FA (18:2) (linoleic acid)	JBYXPOFIGCOSSB-XBLVEGMJSA-N	HMDB0005047	2205251	1581700.2 - 3173971.8	326822 - 7201571	2.21223e+06	1626814.5 - 2898870	361818 - 5715298
FA (18:3) (linolenic acid)	DTOSIQBPPRVQHS-PDBXOOCHSA-N	HMDB0001388	154100	97221.8 - 233468	20118 - 737691	139496	95998.5 - 194598.5	26013 - 469527
FA (20:0) (arachidic acid)	VKOBVWXKNCXXDE-UHFFFAOYSA-N	HMDB0002212	1938.5	1812.8 - 2166	1240 - 17925	1931	1798.5 - 2110	1343 - 15712
FA (20:1) (eicosenoic acid)	BITHHVVYSMSWAG-KTKRTIGZSA-N	HMDB0002231	63068.5	38185.2 - 84995	12857 - 189721	58499.5	43586.2 - 80515.2	14085 - 172154
FA (20:2) (eicosadienoic acid)	XSXIVVZCUAHUJO-HZJYTTRNSA-N	HMDB0005060	29503	20649 - 40603	5564 - 131103	28948.5	20738.2 - 39831	6196 - 87164
FA (20:3) (eicosatrienoic acid)	AHANXAKGNAKFSK-PDBXOOCHSA-N	HMDB0060039	3571	2467.8 - 5354.2	945 - 14701	3678	2432 - 4750.5	1015 - 13233
FA (20:3) (homo-gamma-linolenic acid)	HOBAELRKJCKHQD-QNEBEIHSSA-N	HMDB0002925	22834.5	15613.8 - 28557	6371 - 87913	21651	16033.2 - 27718.5	7554 - 60026
FA (20:4) (arachidonic acid)	YZXBAPSDXZZRGB-DOFZRALJSA-N	HMDB0001043	92028.5	69452.5 - 121695.5	20059 - 295918	94080	70350.8 - 119441.5	29325 - 191088
FA (20:5) (eicosapentaenoic acid)	JAZBEHYOTPTENJ-JLNKQSITSA-N	HMDB0001999	8131.5	6185.5 - 12878.5	1779 - 49374	8292	5136.2 - 12964	1866 - 49716
FA (22:0) (behenic acid)	UKMSUNONTOPOIO-UHFFFAOYSA-N	HMDB0000944	11617.5	10144 - 13391.5	6590 - 48470	11558.5	10274.8 - 13308.8	6409 - 63379
FA (22:2) (docosadienoic acid)	HVGRZDASOHMCSK-AVQMFFATSA-N		1067	814.2 - 1421.2	340 - 3156	1120.5	826.8 - 1382.8	167 - 2467
FA (22:4)	IGFLWIHPPADNDL-LTKCOYKYSA-N		22480.5	16117.8 - 28439.2	6199 - 72858	21323	14551.5 - 28662	6432 - 53152
FA (22:6) (docosahexaenoic acid)	MBMBGCFOFBJSGT-KUBAVDMBSA-N	HMDB0002183	82671.5	49173.8 - 121220.8	16445 - 322585	73469	48392.8 - 115274.8	19399 - 300554
FA (24:0) (lignoceric acid)	QZZGJDVWLFXDLK-UHFFFAOYSA-N	HMDB0002003	16774.5	14561.8 - 19177.2	10350 - 51531	16437	14266.2 - 19199.8	9443 - 79263
FA (24:1) (nervonic acid)	GWHCXVQVJPWHRF-KTKRTIGZSA-N	HMDB0002368	10404	8694 - 12091.8	5944 - 21575	10211.5	8885.2 - 11773.8	6143 - 22227
FA (26:0) (cerotic acid)	XMHIUKTWLZUKEX-UHFFFAOYSA-N	HMDB0002356	10063.5	8477.8 - 11459.5	6128 - 20066	9780	8568.2 - 11163.5	5534 - 35860
FA (8:0) (caprylic acid)	WWZKQHOCKIZLMA-UHFFFAOYSA-N	HMDB0000482	774	659.5 - 928	400 - 25745	792	629 - 939.5	328 - 9875
GlcCer (d14:14E/20:0) 2OH	YYILQTLJZBSOCA-IMJQGFQJSA-N		55447	42081 - 65781.5	23072 - 143240	52725.5	41814 - 68158	22932 - 146044
GlcCer (d34:1)	QIUDOQCPONPOLS-TWQPPMLVSA-N		8912.5	7722.2 - 10804	4335 - 15173	9168	7635.5 - 10726.8	5381 - 16785
GlcCer (d38:1)	DFELABABMXOKTD-IYFIADHGSA-N		2778	2325.5 - 3336.2	1415 - 5740	2707.5	2305.2 - 3293	1415 - 5454
GlcCer (d40:1)	YIGARKIIFOHVPF-YAEABVQUSA-N		18034.5	15104.5 - 22257.2	8459 - 41682	17636	14411.8 - 21781	8697 - 37773
GlcCer (d41:1)	SJGWLQDELUWRDA-MUYAOIFFSA-N		11107.5	8695 - 13457	5454 - 24036	10495.5	8733 - 13077.5	5384 - 23857
GlcCer (d42:1)	POQRWMRXUOPCLD-AAAFHMTMSA-N		23323	19154.8 - 27847.8	10347 - 53478	22540.5	18859 - 27012.8	12740 - 53212
GlcCer (d42:2)	WBOZIXHPUPAOIA-RBELZSLISA-N		5472.5	4571 - 6842.5	2787 - 12384	5485	4598.2 - 6734.8	3200 - 12325
GM3 (34:1;2O)	UGQJOBGCMVNYRT-MSUUIHNZNA-N		2611	2260.8 - 2955	1663 - 4100	2590.5	2310.5 - 2954.2	1565 - 3939
Lactosylceramide (d18:1/24:1(15Z))	MKOKWBRPIBQYJJ-LWQSSKHKSA-N		1617.5	1265.5 - 1967.2	480 - 2935	1611	1304 - 1942.5	505 - 3547
LNAPE (36:2); LNAPE (18:2/N-18:0)	KUPGAOWGEYJKJR-MLWYYCKJNA-N		30761.5	28837.8 - 33757.2	19063 - 41247	30561	28547.5 - 33178.8	19654 - 41117
LPC (14:0)	VXUOFDJKYGDUJI-OAQYLSRUSA-N	HMDB0010379	4521	3661.8 - 6115.2	2020 - 10758	4348	3497.5 - 5990	1145 - 12562
LPC (15:0)	RJZVWDTYEWCUAR-JOCHJYFZSA-N	HMDB0010381	3534	3044.2 - 4465.8	1925 - 8101	3654.5	2940.2 - 4470.5	1538 - 6497
LPC (16:0) A	ASWBNKHCZGQVJV-HSZRJFAPSA-N	HMDB0010382	39272.5	34203.8 - 44868.5	22000 - 82597	40360	35260.8 - 45873.8	21886 - 79973
LPC (16:0) B	ASWBNKHCZGQVJV-HSZRJFAPSA-N	HMDB0010382	825518	686978 - 944467.2	309637 - 1799742	820558	714534.2 - 979463.5	300929 - 1767039
LPC (16:1)	LFUDDCMNKWEORN-ZXEGGCGDSA-N	HMDB0010383	6904	5714.5 - 8341	2920 - 18663	6865	5566 - 8272.5	3165 - 15624
LPC (17:0/0:0)	SRRQPVVYXBTRQK-UHFFFAOYNA-N		5084	4127 - 6007.2	2182 - 9033	5145.5	4222.8 - 5995.2	1868 - 8454
LPC (17:1)	LPMGFNAQZPADDZ-FJIRUFBNSA-N		754	602.5 - 970	218 - 2178	743.5	609 - 872.8	275 - 1602
LPC (18:0) A	IHNKQIMGVNPMTC-RUZDIDTESA-N	HMDB0010384	11842.5	10229.2 - 13724.5	5406 - 23369	12021	10105.8 - 14053	4731 - 22212
LPC (18:0) B	IHNKQIMGVNPMTC-RUZDIDTESA-N	HMDB0010384	142867	115169.8 - 171859.5	60844 - 285404	142406	119050.8 - 165189	66010 - 261977
LPC (18:1) A	YAMUFBLWGFFICM-SEYXRHQNNA-N		12707.5	10234.2 - 16579.5	4275 - 40875	13015	10355.5 - 16937.5	4250 - 35877
LPC (18:1) B	YAMUFBLWGFFICM-SEYXRHQNNA-N		106130	79617.8 - 139624.2	44841 - 434312	104315	79100.2 - 132074.5	38071 - 357196
LPC (18:2)	SPJFYYJXNPEZDW-FTJOPAKQSA-N	HMDB0010386	207387	142148.5 - 302085.5	67177 - 813012	210036	144171.2 - 290927.8	40330 - 679920
LPC (18:3)	WKQNRCYKYCKESD-YVHLTTHBSA-N	HMDB0010388	1853	1287.8 - 2344.2	559 - 9721	1753	1451.5 - 2386.2	617 - 4962
LPC (20:0)	UATOAILWGVYRQS-HHHXNRCGSA-N	HMDB0010390	1116.5	854.2 - 1470.5	311 - 2981	1066.5	827.2 - 1392.2	36 - 2682
LPC (20:1)	GJTDRNFWIDPARY-GTPZACKGSA-N		710.5	573 - 992.8	277 - 2106	688	586.2 - 941.2	246 - 2417
LPC (20:2)	YYQVCMMXPIJVHY-ZOIJLGJPSA-N	HMDB0010392	666.5	542 - 823.2	339 - 1444	648.5	549.8 - 769.8	297 - 1635
LPC (20:3)	BBNHCUBQEQJHIG-FZZJNMCHSA-N	HMDB0010394	4884.5	3567.2 - 6739.8	1526 - 16014	4883	3782 - 6022.5	1226 - 9362
LPC (20:4)	GOMVPVRDBLLHQC-VEJNOCSESA-N	HMDB0010396	30682.5	24433 - 43724.2	10906 - 93407	32155.5	26795.2 - 40591.5	9771 - 73444
LPC (20:5)	PDIGSOAOQOXRDU-WJPZTBRDSA-N	HMDB0010397	2730.5	1771.8 - 3747	852 - 18985	2643	1842 - 3839.5	727 - 11545
LPC (22:4)	ZOJBSSVHFSBHMP-JJJSWPRASA-N	HMDB0010401	583	411.2 - 747.5	182 - 1631	598.5	444.8 - 767.8	119 - 1350
LPC (22:5)	YBUXFQUGNPBZPS-YNBHEIDWSA-N	HMDB0010402	794.5	581.5 - 1048.8	201 - 2051	792	602.8 - 993	232 - 1671
LPC (22:6) - ESI (-)	LSOWKZULVQWMLY-APPDJCNMSA-N	HMDB0010404	3737	2889.2 - 5288.5	871 - 10805	3581.5	2966.5 - 4816	1124 - 9020
LPC (22:6) - ESI (+)	LSOWKZULVQWMLY-APPDJCNMSA-N	HMDB0010404	7531.5	5816 - 10284.2	1596 - 20108	7365.5	5680.8 - 9438	1700 - 17054
LPC (o-16:0)	VLBPIWYTPAXCFJ-DEOSSOPVSA-N		2719.5	2245 - 3635	756 - 6830	2877	2306 - 3640.2	503 - 6547
LPC (p-16:0)/LPC (o-16:1)	HTZINLFNXLXRBC-CQLBIITFSA-N	HMDB0010407	3667	3103 - 4517.5	1914 - 7709	3800.5	3312.5 - 4405.2	1648 - 6730
LPC (p-18:0)/LPC (o-18:1)	WBOMIOWRFSPZMC-AYICAFKVSA-N	HMDB0013122	2010	1590 - 2588.8	817 - 5489	2047.5	1628.2 - 2580.5	876 - 4631
LPE (16:0)	CKPBBEOJHAPPBT-HXUWFJFHSA-N		4694	3988.2 - 5676.8	1909 - 9033	4743.5	4022.2 - 5389.5	2043 - 8692
LPE (18:0) - ESI (-)	KIHAGWUUUHJRMS-JOCHJYFZSA-N		5681.5	4806 - 6829	2748 - 12697	5787	4677.8 - 6506.2	2600 - 11951
LPE (18:0) - ESI (+)	KIHAGWUUUHJRMS-JOCHJYFZSA-N		1476	1221.5 - 1768	792 - 3060	1424	1217 - 1700	510 - 3125
LPE (18:1)	PYVRVRFVLRNJLY-KTKRTIGZNA-N		3881	3009.8 - 5620	1805 - 15900	3671.5	2766.8 - 5177.5	1518 - 12710
LPE (18:2)	DBHKHNGBVGWQJE-USWSLJGRSA-N		8332.5	6134 - 10840.5	3814 - 22911	7747	6068.2 - 9851.5	2977 - 18657
LPE (20:4)	JPNPIRVRGLGTRE-YSKCIPFOSA-N		5963	4891.2 - 7106.8	2847 - 11026	5686	4688 - 6731.2	2792 - 10153
LPE (22:6)	XEVRBOQZSXWGQO-PAUXXPOVSA-N	HMDB0011526	4238.5	3318.2 - 5344.2	897 - 9457	4147.5	3193 - 5319	1531 - 8092
PC (16:0/9:0) CHO	PPTNNIINSOQWCE-WJOKGBTCSA-N		1833	1363 - 2576.2	247 - 7085	1908	1536.5 - 2652.5	687 - 17593
PC (28:0)	CITGLCJVPOWHKC-UUWRZZSWSA-N		2285.5	1503.2 - 4282	617 - 12710	2022.5	1332.8 - 3382.5	417 - 15077
PC (30:0)	RFVFQQWKPSOBED-PSXMRANNSA-N	HMDB0007869	80810	57119 - 110865	32962 - 264537	75945	55337 - 106191.8	25459 - 227901
PC (31:0)	NPGWXTIWUUFYAB-DIPNUNPCSA-N		8183	6208.8 - 9557	4550 - 23414	7667	6450.8 - 9196	3829 - 17157
PC (31:1)	QFVHCMLUKNHDSH-WTWBAFHPSA-N		1008.5	719.8 - 1605	147 - 4017	939	679.5 - 1383.5	177 - 3702
PC (32:0)	KILNVBDSWZSGLL-KXQOOQHDSA-N	HMDB0000564	190036	161511 - 225690	119944 - 312573	187277	158639.5 - 210700	118589 - 323864
PC (32:1)	QIBZFHLFHCIUOT-NPBIGWJUSA-N	HMDB0007969	24568.5	16777.8 - 34762.8	5460 - 116976	20756	15668 - 29341.5	6228 - 100444
PC (32:2)	GPWHCUUIQMGELX-VHQDNGOZSA-N	HMDB0008002	33978	26458 - 47314.5	10226 - 106038	35761	25209 - 42709	10799 - 105975
PC (33:0)	FHENRYRLCPXONH-LDLOPFEMSA-N		7672.5	5220 - 10406.2	1968 - 23211	7314	5345 - 9382.8	2010 - 17595
PC (33:1)	OFRWLQSOUIZELQ-VEAYGOGPSA-N		44715.5	34082.2 - 58101.5	22308 - 118913	41147.5	32798 - 50728.8	18961 - 105104
PC (33:2)	SBNDHGBVMZMSNL-UESLNCBNSA-N		75582	64681.5 - 90612.8	27887 - 170281	75897.5	62552 - 88461.5	34749 - 149419
PC (34:0)	PZNPLUBHRSSFHT-RRHRGVEJSA-N		32807	28622 - 39314.2	18070 - 61080	32682.5	28220.2 - 36390.8	17075 - 57618
PC (34:1)	WTJKGGKOPKCXLL-VYOBOKEXSA-N	HMDB0007972	373824	340604.5 - 419678.2	256396 - 603822	363114	331798.2 - 400766.5	274405 - 580336
PC (34:2)	JLPULHDHAOZNQI-ZTIMHPMXSA-N	HMDB0007973	685359	640496.5 - 750781.5	446089 - 914254	683942	640853.2 - 737598	457564 - 860484
PC (34:3)	CNNSEHUKQJCGTE-UPPWDXJYSA-N	HMDB0007974	18956	14879 - 25535.2	9532 - 117806	18917.5	15780.5 - 23279	8178 - 104733
PC (34:3) A	VKVSSDKCKXJFIM-AFYHZPHLSA-N	HMDB0008394	46538	35697.5 - 59442.5	16275 - 127320	48384.5	38080 - 58247.2	20461 - 95919
PC (34:3) B	VKVSSDKCKXJFIM-AFYHZPHLSA-N	HMDB0008394	73521	55050.8 - 95805.2	33551 - 635781	71283	60484.2 - 91223.8	33625 - 539560
PC (34:3) C	VKVSSDKCKXJFIM-AFYHZPHLSA-N	HMDB0008394	57040	43034.5 - 76962.5	15631 - 306710	52745.5	41547.8 - 74872	15128 - 289994
PC (34:4)	YWDDIWXKFJEMKF-JTZVLWBESA-N	HMDB0008232	9216	6460.2 - 12987.5	2207 - 23619	9000	6111.2 - 12602.5	2514 - 21081
PC (35:1)	MFHIZGSSDZJFKD-IYEJTHTFSA-N		33288	28334.2 - 39576.5	20829 - 114884	31557	27980 - 40188	20709 - 102195
PC (35:2)	ZSKWZJYUVZYDQU-WESJWMGVSA-N		16434	14240.5 - 19481.2	10515 - 31829	16348	14580.8 - 18941.8	9388 - 27767
PC (35:2) A	ZSKWZJYUVZYDQU-WESJWMGVSA-N		47296	36276.5 - 60598	16688 - 164826	46959	36647.8 - 60428.5	17255 - 122136
PC (35:2) B	ZSKWZJYUVZYDQU-WESJWMGVSA-N		97073.5	82977.8 - 116967.5	55714 - 215583	98759	89283.5 - 114786	59613 - 182011
PC (35:3)	AYXGHIQPMDYMJC-AHMBLZLYSA-N		27636.5	22042.2 - 31129	13170 - 61670	26125.5	21458 - 30585.8	13420 - 50621
PC (35:4)	OROZWUJCDDCYAU-IPUAOQJZSA-N		13901.5	11115.5 - 16878.2	5837 - 37183	14323.5	11120.2 - 16826.8	6269 - 26588
PC (36:1)	ATHVAWFAEPLPPQ-VRDBWYNSSA-N	HMDB0008038	107827	92582.5 - 127397	61422 - 210430	105572	87024.8 - 124792.5	56746 - 209673
PC (36:2)	SNKAWJBJQDLSFF-NVKMUCNASA-N	HMDB0000593	423200	383464.2 - 460748.8	272051 - 627441	420574	374835.2 - 455640.2	270117 - 586836
PC (36:3) A	YPAZQMWFRMHBBM-CLKMJQEKSA-N	HMDB0008136	150376	125510.5 - 178741	95334 - 259327	148580	129965.8 - 172285.8	92683 - 261367
PC (36:3) B	YPAZQMWFRMHBBM-CLKMJQEKSA-N	HMDB0008136	156278	129779.8 - 185620.2	57438 - 312834	155674	126407 - 180551.2	59970 - 309632
PC (36:4) A	IIZPXYDJLKNOIY-JXPKJXOSSA-N	HMDB0007982	293244	192028.8 - 410756	35528 - 766919	283119	209979.2 - 371869.5	77511 - 596701
PC (36:4) B	IIZPXYDJLKNOIY-JXPKJXOSSA-N	HMDB0007982	389752	349961.8 - 439724.5	272757 - 577591	386538	354356.5 - 429198.8	284166 - 564909
PC (36:5) A [M+CH3COO]-	DYDDZDMJSQYFGN-OIVUZXIWSA-N	HMDB0008015	2756.5	1927.8 - 4248	477 - 33640	3020	2152.5 - 3847.8	474 - 13875
PC (36:5) A [M+H]+_[M+Na]+	DYDDZDMJSQYFGN-OIVUZXIWSA-N	HMDB0008015	7061.5	5333.5 - 10846	714 - 72632	7652	5854 - 10651.8	1384 - 29940
PC (36:5) B	DYDDZDMJSQYFGN-OIVUZXIWSA-N	HMDB0008015	70951	45633 - 106640	13026 - 289868	63416.5	41045.8 - 110755.8	13595 - 272039
PC (36:5) C	DYDDZDMJSQYFGN-OIVUZXIWSA-N	HMDB0008015	11441.5	8374.2 - 14903.5	3902 - 32150	11208.5	8352.8 - 14443	4446 - 28333
PC (36:5) D	SUZYROYNFNQALJ-MHEIZRSESA-N	HMDB0008495	235850	140362.8 - 388526.5	48282 - 1699621	203508	127436.5 - 417988.5	28069 - 1690600
PC (36:5); PC (16:1-20:4)	NJKOHDXHBBUJBZ-LMRIPGBINA-N		4592	3362 - 6165.5	1671 - 10144	4551	3502 - 6100.2	2033 - 12190
PC (36:6)	SPWBDEZMKCRQSX-NGPPOSSDSA-N	HMDB0008205	6203	4461.2 - 8619.8	981 - 21589	5982	4231.8 - 7809.2	1942 - 20444
PC (37:2)	MCZUABDVGPPWPM-HJTCUGKVSA-N		7003.5	5598.2 - 8391.8	3950 - 14521	6763.5	5560 - 8124.8	3857 - 13602
PC (37:3) A	OOYQEEUUQRMQKL-JUUDQZDJSA-N		11031	8299.8 - 12861	4634 - 29826	10823.5	8147.8 - 12921.2	5914 - 24562
PC (37:3) B	OOYQEEUUQRMQKL-JUUDQZDJSA-N		15499	12532 - 17741	275 - 28981	15212.5	12863.2 - 17454	292 - 26009
PC (37:4)	QRPUCJXFPYFTMB-FBFLODOBSA-N		21314.5	16557.5 - 27098	5773 - 64928	21713	16431.2 - 26876.5	5590 - 53669
PC (37:5)	WAPXBANBEZLTSP-QGWAXJLVSA-N		20652.5	15007.2 - 30257.8	9093 - 113164	19915.5	14935.2 - 30419.5	6565 - 106096
PC (37:6) A	GEINPYKZLFHHIL-GlcXMCQTSA-N		4626	3377.2 - 6121.8	1700 - 12633	4700	3591 - 6034.5	1687 - 10784
PC (37:6) B	GEINPYKZLFHHIL-GlcXMCQTSA-N		6937	4484.2 - 10129.5	95 - 22093	6953	4847.8 - 9416.5	150 - 23676
PC (38:1)	JYMPBNUSVAGSEH-XMJUQRDCSA-N		2932.5	2168.8 - 4175	856 - 17114	2699.5	1894 - 3720.8	7 - 11664
PC (38:2)	KXXLFCAPKGRXBT-FMJYHZMHSA-N		8965	7138 - 10537.2	4844 - 16812	8459	6920 - 10629.8	4408 - 15769
PC (38:3)	OJHJKEBRZSDTTL-VHWCKNCUSA-N	HMDB0008144	71103.5	57622.8 - 93630.8	30268 - 125543	70988.5	55534.5 - 85890.2	26399 - 125036
PC (38:3) A	OJHJKEBRZSDTTL-VHWCKNCUSA-N	HMDB0008144	459326	358676 - 586514	175814 - 882768	446886	348940 - 554035.2	164437 - 863588
PC (38:3) B	OJHJKEBRZSDTTL-VHWCKNCUSA-N	HMDB0008144	12349.5	8442.8 - 17780	4685 - 91347	11933	8335.5 - 16495.8	3316 - 91183
PC (38:4) A	PSVRFUPOQYJOOZ-QNPWAGBNSA-N	HMDB0008048	70068	56652 - 84222	18505 - 144138	68298	53673.2 - 84436.2	24335 - 146199
PC (38:4) B	PSVRFUPOQYJOOZ-QNPWAGBNSA-N	HMDB0008048	94428	73224.5 - 117476	37285 - 291390	92234	69381 - 113723	32982 - 266279
PC (38:4) C	PSVRFUPOQYJOOZ-QNPWAGBNSA-N	HMDB0008048	199392	170096.5 - 222130	118049 - 388673	198452	173786.2 - 222734	113830 - 374971
PC (38:4); PC (18:0-20:4)	HAKKEJDMTIQLJH-WKUHSSGJNA-N		10433	7094.2 - 14113.2	319 - 33949	9932	7616.2 - 13014.5	913 - 31524
PC (38:4); PC (18:1-20:3)	JNKAOGSDBBXHEP-SAUDALOUNA-N		13743	11090.8 - 16639.2	4341 - 29583	13235.5	9611.5 - 16278.5	4182 - 30837
PC (38:5) A	YLWBKBDNHWQEFU-YJXJLLHLSA-N	HMDB0008432	45996.5	41963.5 - 52232	29048 - 85975	45914	41615.8 - 52510.2	32136 - 78577
PC (38:5) B	YLWBKBDNHWQEFU-YJXJLLHLSA-N	HMDB0008432	26690.5	18994.2 - 38380.5	10519 - 166799	24723.5	17582.5 - 43077	10590 - 124321
PC (38:6) A	PLZBTDKJYHXIEW-DZUXOTHRSA-N	HMDB0008434	73755.5	63180.5 - 92433.2	30076 - 177367	73225.5	63720.2 - 88371.5	32551 - 137349
PC (38:6) B	PLZBTDKJYHXIEW-DZUXOTHRSA-N	HMDB0008434	1467835	1113880.8 - 1936662	367337 - 3058867	1467375	1132033.2 - 1895602.8	434659 - 3923655
PC (38:7)	BNNUJTATKJXKJP-XCDHYEIISA-N		4040	2793 - 5158.8	1001 - 12389	3838.5	2706.8 - 4942	1247 - 12172
PC (39:4)	CNKMAOCSOFHAPT-ROKFLXAXSA-N		2826	2511.8 - 3398.8	1242 - 5400	2776	2497 - 3318	1700 - 4830
PC (39:5)	WTCGUHFZPZSPIQ-QIEOLGCNNA-N		3207.5	2710 - 3700.8	1129 - 6634	3212	2726.5 - 3857.2	1416 - 5743
PC (39:6)	QMCWOGICYCFNBF-BWHZRABLSA-N		9321.5	6641 - 13413.2	2732 - 30872	9514.5	7139.8 - 13542	2251 - 26754
PC (40:4)	QQIYXJBHMDYXHH-NMUBDWGHSA-N	HMDB0008598	4612.5	3694.5 - 5980.8	1870 - 16346	4598	3675.8 - 5867.5	2009 - 15208
PC (40:4) A	QQIYXJBHMDYXHH-NMUBDWGHSA-N	HMDB0008598	24655	19777.8 - 31140.5	8770 - 70604	24956	18793.2 - 30218.8	9680 - 64234
PC (40:4) B	QQIYXJBHMDYXHH-NMUBDWGHSA-N	HMDB0008598	3431.5	2916.2 - 3978.5	1756 - 7513	3293	2867.8 - 3747.5	2013 - 6580
PC (40:5) A	LJFKFKIYUJNFPZ-ZLFSCUDPSA-N	HMDB0008312	8111.5	6945.2 - 9878.2	3831 - 23419	8142	6844 - 9867	4349 - 21139
PC (40:5) B	LJFKFKIYUJNFPZ-ZLFSCUDPSA-N	HMDB0008312	2801.5	2093.5 - 3578	960 - 11388	2882.5	2071 - 3577.2	1005 - 10433
PC (40:6) A	FYVNIFOYDIIODX-KNKJIUSSSA-N	HMDB0008089	12668	10809.2 - 14166.5	5614 - 20690	12355	10895 - 14394.2	7012 - 20344
PC (40:6) B	FYVNIFOYDIIODX-KNKJIUSSSA-N	HMDB0008089	52356.5	38718.5 - 69817.2	11768 - 143390	50345	38246 - 64832.5	12382 - 136049
PC (40:7) A	BPUROMFCPFGBOT-ZEGPSQTJSA-N		7795.5	6427 - 9361	4397 - 16116	7743	6342.8 - 9349.2	3878 - 15331
PC (40:7) B	BPUROMFCPFGBOT-ZEGPSQTJSA-N		222600	179712.8 - 294479	57413 - 828498	225992	174112.8 - 296798	76031 - 815538
PC (40:8)	SIMZOWLEIOYZJX-VRCXRDLJSA-N		6430	5431.8 - 7667.8	3588 - 13315	6261	5381.2 - 7414.8	3531 - 12664
PC (42:10)	APEHGLQXFOZAEF-MHNOHXJZSA-N		1691	1389 - 2258	598 - 4549	1721	1348.5 - 2173.5	589 - 4639
PC (42:5)	APYSSUSAYQRESE-VZWUYPTESA-N	HMDB0008606	1379.5	1057.5 - 1833.2	621 - 3358	1371	1069.8 - 1854	479 - 3142
PC (42:6)	DSVRMAGYENFTLY-GDDYDVMSSA-N	HMDB0008637	713	384.5 - 1251.8	21 - 3823	636.5	414.5 - 1179.2	78 - 3629
PC (42:7)	OUQAZWAHKVVJEI-CBVMSGPPNA-N		2289.5	1765 - 3644.8	312 - 10902	2370	1768.5 - 3664.5	631 - 12771
PC (42:8)	STSBXUXAHFJRBE-RBQVATFRNA-N		5113	4115.2 - 6411	2012 - 12486	5176.5	4185 - 6158.5	1689 - 12722
PC (o-30:0)	QWXGXDFYLSOKRF-UHFFFAOYNA-N		2960.5	2340.2 - 3947.8	1396 - 5912	2984	2364 - 3790.5	1437 - 6158
PC (o-32:0)	SVWBXNAUENUONE-LDLOPFEMSA-N		28378.5	25563.5 - 33376.8	15308 - 46725	28679.5	25019.5 - 33399.5	18667 - 45523
PC (o-32:1)	KEVGQWGZKKFGDC-JCUPVDEDSA-N	HMDB0007994	4040	3259.2 - 5167	1686 - 7435	4090	3324.5 - 4869.5	1403 - 6887
PC (o-34:0)	ZKTXOJMFIAILJG-VQJSHJPSSA-N		2438	2067.2 - 3000.2	1372 - 5136	2501	2113.5 - 2922.8	1407 - 4677
PC (o-34:1)	OVZJGEFUWZPYRW-VXPUYCOJNA-N		45647	38865.2 - 52810	23805 - 88858	45281	38200.5 - 52966.2	26690 - 81137
PC (o-34:2)	WBAZRZTVRJLENP-LTXDKZCQNA-N		35972.5	28961.8 - 44402.8	13686 - 73632	35369	28382.8 - 42624.2	19491 - 70327
PC (o-34:3)	MIKWCKCBCDZUNB-JRQMLGJJNA-N		2574	1786.8 - 3969.8	406 - 9481	2541	1740.2 - 3626.8	585 - 7653
PC (o-35:3)	YOUKOROKUSUSMX-JRQMLGJJNA-N		3010.5	2459.2 - 3691.5	1308 - 9812	3184	2489.2 - 3691.5	1228 - 8893
PC (o-36:3)	GDJAIASCRXEGBE-JRQMLGJJNA-N		31798.5	25075.2 - 43313.8	14676 - 61749	31282	25629.8 - 42323.8	16874 - 70545
PC (o-36:5)	RDKCYWXIOLUDKK-KDPMOZFYNA-N		30650.5	20266 - 51539.2	10424 - 379242	30762.5	22005.2 - 50455	8764 - 301980
PC (o-37:5)	ZOCNILJFNAHQJJ-KDPMOZFYNA-N		8160	6947.5 - 10996.2	1036 - 77962	8674	6802 - 11341	1884 - 73400
PC (o-38:2)	JWRYETUBUQGCJU-KSWDIIKGNA-N		3470	2756.2 - 4391.5	1869 - 6602	3436.5	2680.2 - 4380	1287 - 6714
PC (o-38:4); PC (o-16:0-22:4)	QAQLMTPGVRHDLS-SHJNOZFHNA-N		2468	1921 - 2780.5	761 - 5124	2450.5	1882.2 - 2839	483 - 5682
PC (o-40:3)	ODBXEJFUFNZVOB-UVQSURNNNA-N		4412	3407.5 - 5831.5	1587 - 11496	4328.5	3457.5 - 5846	1693 - 9763
PC (p-32:0)/PC (o-32:1)	KEVGQWGZKKFGDC-JCUPVDEDSA-N	HMDB0007994	18784	15769 - 21854	10187 - 33262	18860.5	16465.8 - 21131.8	9997 - 31940
PC (p-32:1)/PC (o-32:2)	FZMYLOBGNYZPQO-QLSONYGBSA-N	HMDB0011207	819.5	440.5 - 1369	12 - 5347	849	436 - 1312.5	6 - 3640
PC (p-34:0)/PC (o-34:1)	QCGUXAIDEOWPBV-SNKLRXETSA-N	HMDB0013424	10666	9086.5 - 12187.8	5533 - 19060	10225	8636.2 - 12412.5	6107 - 20634
PC (p-34:1)/PC (o-34:2)	MBRHHFWRXQYYAN-RTVLTNFHSA-N	HMDB0011272	71653.5	56161.8 - 101404.5	34024 - 215056	77259	58678.2 - 97576.8	33242 - 258108
PC (p-34:1)/PC (o-34:2) A	MBRHHFWRXQYYAN-RTVLTNFHSA-N	HMDB0011272	7118	5308.8 - 9814	3317 - 20029	7316.5	5508.8 - 9335.2	3406 - 23956
PC (p-34:1)/PC (o-34:2) B	MBRHHFWRXQYYAN-RTVLTNFHSA-N	HMDB0011272	6087	4741.2 - 7390.5	3121 - 11633	6077.5	4759 - 7405.8	3177 - 12488
PC (p-34:2)/PC (o-34:3)	QLEHHUPUHJPURI-PWYDUFMYSA-N	HMDB0011211	23053	17712.5 - 27001.2	11118 - 46447	23047.5	18558.8 - 27894.2	11022 - 44338
PC (p-36:1)/PC (o-36:2)	ZOTYCHIFTCFAHC-KOUVQCMKSA-N	HMDB0011307	2766	2145.5 - 3765.5	164 - 5349	2817	2186.5 - 3690.2	4 - 5526
PC (p-36:1)/PC (o-36:2) A	ZOTYCHIFTCFAHC-KOUVQCMKSA-N	HMDB0011307	18235	14586.5 - 26071.8	6839 - 41327	18798	15133 - 24729.8	8551 - 44851
PC (p-36:1)/PC (o-36:2) B	ZOTYCHIFTCFAHC-KOUVQCMKSA-N	HMDB0011307	2536.5	1901.8 - 3079.2	1129 - 10710	2431.5	1889.5 - 3071.8	992 - 9846
PC (p-36:2)/PC (o-36:3)	DIHWZUCEXWUHOD-IIVNATNGSA-N	HMDB0011309	3692.5	2976.2 - 4983.8	2062 - 6823	3624	2908 - 4854.8	2169 - 7526
PC (p-36:2)/PC (o-36:3) B	DIHWZUCEXWUHOD-IIVNATNGSA-N	HMDB0011309	11428.5	8881.8 - 13967.2	4078 - 35938	11396.5	9322 - 15161	4139 - 36245
PC (p-36:3)/PC (o-36:4)	SOUZQPFUXRVDGK-KCTKZSJBSA-N	HMDB0013407	31201.5	25273.5 - 38048.2	14382 - 95212	31531	25641.5 - 38116	14209 - 107176
PC (p-36:4)/PC (o-36:5)	IOYKZPNDXIIXLN-LOQSCQKMSA-N		16506	13851 - 21936.2	7099 - 87341	16951.5	14469 - 23400.2	7472 - 93912
PC (p-36:5)/PC (o-36:6)	LBQJKMXWGLVABS-MSXCAIDTSA-N		9293	5976.2 - 14756	2453 - 116187	9651.5	7092.2 - 13695.2	2675 - 81032
PC (p-38:2)/PC (o-38:3)	VXNFJZDUQIFCMO-WCXGAVHKSA-N		3602.5	2885.8 - 4598.2	1707 - 14968	3674	2733.2 - 4795.2	1495 - 14134
PC (p-38:3)/PC (o-38:4) A	GWBOVQHRCURSPU-QMFAPAEZSA-N	HMDB0011316	9954	7710.2 - 11198	3985 - 21518	10088.5	7716 - 11520.2	4650 - 20249
PC (p-38:3)/PC (o-38:4) B	GWBOVQHRCURSPU-QMFAPAEZSA-N	HMDB0011316	38052.5	31196 - 47029.8	15769 - 114258	38370.5	31202.5 - 47295.5	15038 - 122710
PC (p-38:4)/PC (o-38:5) A	DBQMOXDLWKVKKG-REWQMPQJSA-N	HMDB0011285	23811	20058 - 27278.8	13844 - 44350	23500	20356.2 - 28514	13475 - 44717
PC (p-38:4)/PC (o-38:5) B	DBQMOXDLWKVKKG-REWQMPQJSA-N	HMDB0011285	3657.5	2948.8 - 4501.8	1441 - 31805	3680	3138.5 - 4595.8	1618 - 35689
PC (p-38:5)/PC (o-38:6)	ATTCDOPAYPGSLE-LQULQHAGSA-N	HMDB0008491	2887	2132.2 - 3909	891 - 11390	2927	2315.8 - 3731.2	925 - 10897
PC (p-38:5)/PC (o-38:6) A	ATTCDOPAYPGSLE-LQULQHAGSA-N	HMDB0008491	29794.5	22260.8 - 39634.5	8872 - 125214	29145	23654 - 37219.8	7971 - 109084
PC (p-38:5)/PC (o-38:6) B	ATTCDOPAYPGSLE-LQULQHAGSA-N	HMDB0008491	31447	27289.8 - 37162.8	15962 - 80423	32820	27684.2 - 36505.5	14868 - 84077
PC (p-38:6)/PC (o-38:7)	UUNPNPNQDISOCV-BOTVMSBBSA-N		20318.5	15397.2 - 26213.8	6383 - 80998	20850.5	17002 - 26712.8	6552 - 68712
PC (p-40:1)/PC (o-40:2)	KYEGAYPFBCAHDL-SPACVREBSA-N	HMDB0011322	647.5	506.2 - 787.2	309 - 1200	633.5	527.5 - 771.2	291 - 1284
PC (p-40:3)/PC (o-40:4)	RDNHPNJCALITSY-MBZSPAKGSA-N	HMDB0013442	2500	2011.2 - 3106.2	1329 - 5128	2430	1997.8 - 3027.2	1283 - 5800
PC (p-40:4)/PC (o-40:5)	AGKCACWGAXVMPI-BVWWTNGZSA-N		9640	7938.8 - 11115.5	5336 - 18612	9522	7909 - 11552.8	5354 - 17283
PC (p-40:5)/PC (o-40:6)	KUHMJRMPHBRAMY-DDURNVNNSA-N	HMDB0011292	7859.5	6043.8 - 9824.5	2888 - 36915	8151	6306 - 9614.2	2423 - 32168
PC (p-40:6)/PC (o-40:7) A	XUVCLJCZWPTAIO-OAKHYACESA-N	HMDB0008721	26135	19851.8 - 33926.5	8704 - 86536	26069.5	20428.5 - 34161.8	8536 - 77394
PC (p-40:6)/PC (o-40:7) B	XUVCLJCZWPTAIO-OAKHYACESA-N	HMDB0008721	7680	5921.8 - 10084.2	2427 - 39557	7844.5	6272 - 10131.8	2551 - 36236
PC (p-42:2)/PC (o-42:3)	QAJRFFUHENEZQE-RTJPTYSYSA-N		1780.5	1428.2 - 2251	206 - 4030	1743	1372.2 - 2271.5	632 - 3707
PC (p-42:3)/PC (o-42:4)	WSHCLKDGQAEXNQ-MRGADFHSSA-N		3008	2490.8 - 3594.2	1649 - 6037	3101.5	2486.2 - 3642.8	1467 - 6947
PC (p-42:4)/PC (o-42:5)	NLEDXBSUDVLSEN-UFFJXODHSA-N		7054.5	6030 - 8786.2	3394 - 17714	7191.5	6037.8 - 8724.5	2977 - 16829
PC (p-42:5)/PC (o-42:6)	CMUBJJYJAQLOOD-XSOFIKLRSA-N		860.5	715.2 - 1067	263 - 2003	870	696.8 - 1113.8	252 - 1995
PC (p-42:5)/PC (o-42:6) A	CMUBJJYJAQLOOD-XSOFIKLRSA-N		6701	5172.8 - 8034	1436 - 14826	6802.5	5318.5 - 7967.5	2187 - 14626
PC (p-42:5)/PC (o-42:6) B	CMUBJJYJAQLOOD-XSOFIKLRSA-N		1707	1390.2 - 2090.8	664 - 3818	1724.5	1391 - 2096.2	759 - 3640
PC (p-44:4)/PC (o-44:5)	CEZAZXUWDFPTTE-FHIJIHMSSA-N	HMDB0013456	8948	7499.5 - 11247.5	3931 - 21243	9118.5	7565.8 - 11673.8	3945 - 20328
PC (p-44:5)/PC (o-44:6)	IYYVNINVOLHLIG-GEMHLVOWSA-N		1435	1183 - 1790.8	556 - 3080	1481	1218.8 - 1780.8	670 - 3126
PE (34:1)	FHQVHHIBKUMWTI-OTMQOFQLSA-N		8141.5	5256.2 - 12781.8	2568 - 60826	6837	5045.8 - 11361.2	2229 - 35400
PE (34:2)	HBZNVZIRJWODIB-NHCUFCNUSA-N		8201.5	6151.5 - 12934	2862 - 103434	7914.5	5553.5 - 12183.8	2800 - 83352
PE (36:1)	JQKOHRZNEOQNJE-ZZEZOPTASA-N		15678.5	14233 - 17592.5	11153 - 27367	15297.5	13925.8 - 17347.5	11382 - 24764
PE (36:2)	MWRBNPKJOOWZPW-CLFAGFIQSA-N		16076	11345 - 23834	4630 - 74161	15118.5	10793.8 - 23547.8	4724 - 52646
PE (36:3)	DOILLFCKSSPXMF-ZKZIFNJMSA-N		1140	903.5 - 1578.2	384 - 5569	1086	773.8 - 1473.8	401 - 6067
PE (36:4)	KZLUVTCXBFEIFJ-XGLJQOENSA-N		7017.5	5343.5 - 9376.2	2328 - 31126	6762.5	5261 - 8609.5	2114 - 25338
PE (38:2)	CLPMAPXZURYSNH-CNBLIUODSA-N		15367.5	13724 - 16643.8	10484 - 20989	14967.5	13715.8 - 16536.5	10371 - 22230
PE (38:4)	ANRKEHNWXKCXDB-BHFWLYLHSA-N		17469	14173.5 - 24025.5	8208 - 45814	17016	13684.2 - 22827.8	7871 - 37756
PE (38:5); PE (16:0-22:5)	BXSFSSDQHFBPDQ-SFVLIGPRNA-N		8244	5974.2 - 11718.8	1264 - 37806	7833.5	5836.2 - 11698.2	2203 - 38865
PE (38:6)	LFGBKOUQHCWBQI-BZGLIJSBSA-N		12505.5	7713 - 18930.2	1327 - 54092	11817	8393.5 - 17755.5	2329 - 57295
PE (40:6)	FEABWDMFZNBFCT-KUVQHVNNSA-N		8194	6260 - 10185.2	2820 - 17603	8041	6312.5 - 10208.8	2970 - 16776
PE (40:6); PE (18:0-22:6)	FEABWDMFZNBFCT-KUVQHVNNSA-N		62354	36798.2 - 106689.2	8924 - 283144	57710	38445 - 102933.2	5729 - 304680
PE (40:7); PE (18:1-22:6)	JZSZAGWWWKKXLO-HILQMKNTNA-N		6145	3461.2 - 10656.5	1025 - 52533	5805	3854.2 - 9156	442 - 43519
PE (o-36:4); PE (o-18:2-18:2)	CVFFRLVFXKZVIJ-MAZCIEHSNA-N		40157.5	30695.2 - 56306.2	14139 - 125996	39566	30715.2 - 53420.5	12942 - 100909
PE (o-37:5); PE (o-17:1-20:4)	ZTNZTGXTHOFZGC-LNFNTRPGNA-N		5516.5	3769.5 - 7639	1158 - 95764	5466.5	3618 - 7613.8	1760 - 87186
PE (o-38:6); PE (o-18:2-20:4)	QGMRGDWLZOYPFY-YUPWHRRNNA-N		44203	27210.8 - 77615.2	12149 - 441772	42645	29066.8 - 71194.8	7342 - 410274
PE (o-38:7); PE (o-18:3-20:4)	QIQGIECOBDSDSX-IVGDTRDPNA-N		8756	5736.8 - 13728.8	2225 - 62119	8833.5	5904.5 - 13336.2	1516 - 46568
PE (o-39:7); PE (o-17:1-22:6)	MNPJYFJVRHZMJB-VFVAPGIQNA-N		2333	1753.5 - 3438.2	509 - 7341	2219.5	1713.5 - 3293.2	709 - 7215
PE (p-34:1)/PE (o-34:2)	ZOSSFCIAXYNTHL-CSTBBDSDSA-N		3185	2665.8 - 3660.8	1469 - 10575	3237.5	2675.5 - 3653.8	1470 - 10803
PE (p-34:2)/PE (o-34:3)	LALFTIIBOJSVNP-OBEJFMRTSA-N		11729.5	9171 - 15119.2	4879 - 39209	12048.5	9363.5 - 14721.8	4093 - 35710
PE (p-36:1)/PE (o-36:2)	OBAAWAYLQLYWNN-KHFVPPDWSA-N		3954	3324.2 - 4819.2	1676 - 32546	4153	3319.8 - 5048	1743 - 35315
PE (p-36:2)/PE (o-36:3)	XVXISDREVDGQPX-PISDLAQISA-N		6430	5145.8 - 8087.2	2590 - 21762	6612.5	5459.2 - 8484.5	2883 - 22001
PE (p-36:4)/PE (o-36:5)	UUYSKERSKRMYME-MAIXUNBTSA-N		36920.5	29124 - 48433	10588 - 173558	37626.5	26529.5 - 51510	12511 - 209079
PE (p-36:5)/PE (o-36:6)	RLLOITCRNQRGJD-DFAKUSJGSA-N		10851.5	5878 - 20292.2	2416 - 142009	10302.5	6544 - 19940.5	1799 - 81674
PE (p-38:3)/PE (o-38:4)	YHSWSUHZIXJBHZ-OWTAGOBYSA-N		2016.5	1612.2 - 2584.8	728 - 20761	2133.5	1619 - 2628.8	767 - 23859
PE (p-38:4)/PE (o-38:5)	URPXXNCTXCOATD-FXMFQVEGSA-N		58904	41822.2 - 72515	15943 - 370886	60089	41671.8 - 76294.5	18780 - 392078
PE (p-38:5)/PE (o-38:6)	KCNBSSYOJRUKOM-JALPNNRCSA-N		11737	8983.2 - 14408.2	4116 - 34471	12207.5	9214 - 14545.2	5450 - 40864
PE (p-38:6)/PE (o-38:7)	WVGALBKSWOUIEZ-XNHMFJFDSA-N		35053.5	27493.2 - 54380.2	9380 - 167298	34940.5	26184.2 - 53430.8	6759 - 124293
PE (p-40:4)/PE (o-40:5)	OQKUDRFZPJFLJQ-KMUIXOOCSA-N		3685	3104.8 - 4414.8	1796 - 8075	3694.5	3041 - 4504.2	2044 - 7481
PE (p-40:4)/PE (o-40:5) A	OQKUDRFZPJFLJQ-KMUIXOOCSA-N		791	652.5 - 1077.8	252 - 3014	809	671.5 - 998.2	244 - 2698
PE (p-40:4)/PE (o-40:5) B	OQKUDRFZPJFLJQ-KMUIXOOCSA-N		1616	1335.2 - 1917.8	817 - 3310	1621	1375.2 - 1933.8	689 - 3299
PE (p-40:5)/PE (o-40:6)	DZPHTQGGRSWHLG-USOCFQKQSA-N		4399.5	3587 - 5425.5	2080 - 15228	4388.5	3653.5 - 5480	2182 - 15822
PE (p-40:6)/PE (o-40:7)	FIJFPUAJUDAZEY-MNDXXDKYSA-N	HMDB0011394	19092.5	13593.5 - 26033.5	4872 - 76502	19789	14127.8 - 26550.8	4996 - 70547
PE (p-40:7)/PE (o-40:8)	UKPNUUDYLNCIOE-IZHHWLPXSA-N		1062.5	882.2 - 1409.5	294 - 3967	1089	893.2 - 1403.8	329 - 4371
PE-Cer (34:1;2O); PE-Cer (18:1;2O/16:0)	JTVNQMOIYKXJKF-ORIPQNMZNA-N		41296.5	30047 - 60635.8	12331 - 123915	42243.5	29336.8 - 59584.8	12379 - 120260
PG (34:0); PG (17:0-17:0)	ZBVHXVKEMAIWQQ-UHFFFAOYNA-N		2411.5	2143.5 - 2621	1656 - 4118	2349.5	2163.8 - 2589.2	1608 - 3608
PI (32:1)	RNXWIPLNUTUDRT-YHSIYXGOSA-N	HMDB0009797	1266.5	896 - 2330.5	260 - 25821	1119.5	757 - 1735.5	334 - 13744
PI (34:1)	PDLAMJKMOKWLAJ-AGORXRROSA-N	HMDB0009783	13393.5	8252.8 - 18882.8	2830 - 122600	11648.5	8365 - 17248.5	2154 - 61267
PI (34:2)	ZPUUVEHXYAPJAQ-KOHXHNRGSA-N	HMDB0009846	17679.5	12906.8 - 22019	2445 - 70490	15854.5	13011.5 - 20631.8	3106 - 59879
PI (36:1)	YOBFISPJJWPPTK-JUCSSFOXSA-N		24309.5	18902.2 - 34794	9397 - 130066	22581.5	17672.2 - 32581.2	8682 - 97796
PI (36:2)	KZVRAFHIKMDULK-PDPKURFXSA-N	HMDB0009809	54477.5	43435.2 - 67486.8	8609 - 122708	50603.5	40372.8 - 68239.5	12441 - 136334
PI (36:3)	UPMVFTFJRCVMKL-PVJQQWEWSA-N	HMDB0009886	5507	4008 - 8049	472 - 28310	5924	4003.8 - 7779	712 - 18252
PI (36:4)	WPXXYOUAQYYXER-BFRKKRKTSA-N	HMDB0009893	21176.5	15079.2 - 26944	7794 - 73632	20911	14885 - 26006.8	9056 - 64351
PI (38:3)	VVADTISLHXZLIB-WNWAWKNRSA-N	HMDB0009852	17046	13515.2 - 27984.2	4773 - 75568	19625	13481 - 26935	6533 - 68182
PI (38:4)	KRTOMQDUKGRFDJ-MWZLTEOLSA-N		233558	213516.5 - 269959.2	137674 - 378974	234260	210082.5 - 262268.8	136230 - 351876
PI (38:5)	WDEXQPPLSHRNLR-ZGNZFFCSSA-N	HMDB0009896	5568.5	4590.8 - 6935	2814 - 13154	5624	4705.2 - 6533.8	2483 - 12784
PI (40:6)	QSUYYEJLNWCMIO-SIZJMFNESA-N	HMDB0009920	7560.5	5527.8 - 10492.5	1827 - 21054	7412.5	5386.5 - 10426.8	1959 - 22965
SM (40:8;3O)	UGWKMWJWLQSTCI-BMEMDTHJNA-N		4797	4162.2 - 5874.2	1830 - 15856	5077.5	4197.5 - 5945.2	2654 - 14260
SM (41:2;2O)	RCLBOKOZOBTWJO-YWPUXERESA-N		18183.5	15475 - 21136.5	7523 - 40846	18529	15861 - 21393.2	7181 - 40596
SM (41:3;2O)	VUEQCUOMZWVKHZ-WZUSAPNINA-N		7011.5	5989.2 - 8358.5	600 - 16020	7278.5	6222.2 - 8549.5	1307 - 13639
SM (42:2;2O)	CERRQJMSXAXGRO-NFYLBXPENA-N		75351	63717.2 - 85060	45701 - 155946	73049.5	63662.2 - 85425.5	42111 - 141732
SM (d30:1)	HZCLJRFPXMKWHR-FEBLJDHQSA-N		2368	1708.2 - 3150.2	797 - 8826	2270	1716.5 - 3033.8	876 - 8603
SM (d32:0)	MJAFYELZQYPMQG-MPQUPPDSSA-N	HMDB0012085	1968	1686 - 2581.5	1120 - 5542	2024.5	1604.5 - 2467.2	990 - 4576
SM (d32:1)	KYICBZWZQPCUMO-PSALXKTOSA-N	HMDB0012097	70976	57667 - 90733.8	42085 - 221862	69953.5	59361 - 92375.2	41241 - 182427
SM (d32:2)	PEJGMBUENJSLLH-RHAKMSQVSA-N		4276	3499.2 - 5164.8	1549 - 13377	4204	3409.5 - 5131.8	1498 - 13454
SM (d33:1)	LQINJRUGTUOHGS-YPDYIYJKSA-N		40969	33365 - 48746	23677 - 102451	41858.5	34233.2 - 48402.8	22169 - 85239
SM (d34:0)	QHZIGNLCLJPLCU-QPPIDDCLSA-N	HMDB0010168	8959	7445.5 - 11223.2	4959 - 17393	8953	7438.2 - 11198.2	4394 - 16478
SM (d34:1)	RWKUXQNLWDTSLO-GWQJGLRPSA-N	HMDB0010169	398404	377047.2 - 427829	304536 - 521345	400873	377923.5 - 431450.5	306523 - 509315
SM (d34:2)	YLWSJLLZUHSIEA-CKSUKHGVSA-N		139247	119381.5 - 168724.8	85038 - 318257	141178	123141.5 - 164926.8	88252 - 242232
SM (d36:0)	JCELSEVNSMXGKA-IOLBBIBUSA-N	HMDB0012087	10198.5	7589.2 - 13892.5	3807 - 63823	9918	7625 - 13077.5	4209 - 45901
SM (d36:1)	LKQLRGMMMAHREN-YJFXYUILSA-N	HMDB0001348	63478	51333.5 - 73684.8	40206 - 115342	65066	52909.8 - 75799.2	41204 - 120797
SM (d36:2)	NBEADXWAAWCCDG-QDDWGVBQSA-N	HMDB0012101	15591	12660.8 - 19350.5	8456 - 38652	15581.5	13190.2 - 19184.5	9125 - 36589
SM (d36:3)	YMTVMVYOUDDTQJ-UOMMIRHQSA-N		1755	1448 - 2245.2	668 - 4153	1791	1553.5 - 2253.8	797 - 4214
SM (d37:1)	HAFQHLHNPJDAGB-MAJDXUCPSA-N		11816	9618.5 - 14333	6205 - 28314	12068.5	9711.8 - 14729	6039 - 24208
SM (d38:0)	UGRZESKDAPEULH-ACEXITHZSA-N	HMDB0012090	2494	1888.2 - 3525.8	918 - 8385	2533	1807.5 - 3381.8	888 - 6673
SM (d38:1)	AADLTHQNYQJHQV-SVLGDMRNSA-N	HMDB0012102	68386	57815.2 - 76866.2	36766 - 111061	69357.5	58991.5 - 75916.8	37446 - 106529
SM (d38:2)	MDRFMTLYKHBJTF-NQYLGBTJSA-N		9679	8049 - 11459.8	4931 - 17041	9745.5	8543 - 11320.2	5027 - 16362
SM (d39:1)	YXSZOBWVQJIWNE-LUJNSPTCSA-N		34258	27413.8 - 40093.5	17517 - 101652	34279	27614.2 - 41188	15767 - 92211
SM (d39:2)	SDUGEKJCGFHJRC-IYXZHQORSA-N		1289	1086.5 - 1536.2	574 - 2760	1314	1130 - 1565	699 - 2761
SM (d40:0)	FONAXCRWZQFJHY-JCGOJSMZSA-N	HMDB0012091	4605.5	3529.8 - 5936	1688 - 13260	4522	3707.8 - 5964.5	2294 - 14323
SM (d40:1)	FJJANLYCZUNFSE-QVMKKYBKSA-N		135844	114568.2 - 154946	83152 - 247181	137612	115367 - 156900.2	82457 - 210273
SM (d40:2) A	FOULCGVQZYQEQM-DNXGLLHMSA-N	HMDB0011694	68589	53879 - 83455.8	25165 - 157211	69593	56542.2 - 86310	29398 - 154014
SM (d40:2) B	FOULCGVQZYQEQM-DNXGLLHMSA-N	HMDB0011694	48402	41281 - 54369.8	28460 - 79560	48689	42500.5 - 55333.8	29574 - 81777
SM (d40:3)	FMJPKVXVBYILLP-FTRJIJDXSA-N		1713	1392.5 - 2004.2	491 - 3339	1705	1430.8 - 1954.2	284 - 3224
SM (d41:1)	SXZWBNWTCVLZJN-NMIJJABPSA-N	HMDB0012105	82828.5	68016 - 92929.8	50909 - 178729	82494.5	68599.8 - 93805.5	45977 - 161153
SM (d41:2) A	JBDGKEXQKCCQFK-JWQIMADESA-N		22538.5	19426 - 25871.5	8444 - 62412	23299.5	20211.2 - 26769	9976 - 51039
SM (d41:2) B	JBDGKEXQKCCQFK-JWQIMADESA-N		37755.5	32193.8 - 43674.2	23041 - 114865	37782.5	33460.8 - 44494.8	21110 - 104204
SM (d42:0)	SMJLGESYPKPRNU-CRCOQUFZSA-N	HMDB0012094	837	654 - 1107	259 - 2688	830.5	656.8 - 1067	343 - 2732
SM (d42:1)	QEDPUVGSSDPBMD-XTAIVQBESA-N	HMDB0011697	140403	114889.8 - 174058.5	73254 - 289213	139316	112448.2 - 170873	73377 - 253939
SM (d42:2) A	DACOGJMBYLZYDH-GXJPFUDISA-N		179698	158536.8 - 207523.2	88864 - 278094	183195	155321.8 - 208111.5	90085 - 270747
SM (d42:2) B	DACOGJMBYLZYDH-GXJPFUDISA-N		81209.5	70342.8 - 91621	46336 - 139713	79600	70871.8 - 91355	46659 - 141590
SM (d42:3)	TXFLWJQVQCDUDZ-BRUGZULGSA-N		79368.5	66306.2 - 93818.8	33822 - 127502	80320.5	68792 - 93922.8	31711 - 121690
SM (d43:1)	LXMARZYBSFYVSY-KUQVZNNZSA-N		2885.5	2263.5 - 3702	953 - 10679	2855	2306.2 - 3580.2	1065 - 8210
SM (d43:2)	PBROMOQAZGFDHQ-GPQOMLTASA-N		5769	4295.8 - 7304.5	1794 - 20884	5808.5	4510.8 - 7445.5	1892 - 21083
SM (d44:2)	YXEXWUZHFGYOHJ-UOJCCMJYSA-N	HMDB0013461	940	846.5 - 1181	534 - 2890	951	816.8 - 1144.8	524 - 2789
ST (28:1;O;S)	NNLNVKVMYKIRMN-UHFFFAOYNA-N		3432	2378 - 4497.8	769 - 15098	3382.5	2403.5 - 4528.8	749 - 14611
ST (29:1;O;S)	IPVNPUHVCZJVOI-UHFFFAOYSA-N		5169	2922.2 - 7754.2	8 - 21722	4926	3143.8 - 7197.5	19 - 27082
TAG (40:0)	XTHFMIVZMLNNFC-RRHRGVEJSA-N		489	339 - 823.8	128 - 15909	474	349 - 760	41 - 29609
TAG (40:1)	GKTDXHXZBFIZJU-OIJJMQLXSA-N		111.5	60.2 - 206.2	3 - 6540	93.5	55.2 - 192	3 - 4459
TAG (42:0)	DUXYWXYOBMKGIN-UHFFFAOYSA-N		975.5	653.2 - 1870	306 - 36947	905	665.5 - 1716	276 - 28786
TAG (42:1)	PMWOTNASJLOLJE-BNQAGZCGSA-N		579.5	279.8 - 1612.2	7 - 26965	513.5	232.5 - 1053.8	6 - 15468
TAG (42:2)	IDWYMMYRNPSLDA-NNBKTNTFSA-N		204	125.2 - 490	7 - 14038	199.5	114 - 332.8	8 - 8702
TAG (42:3)	JNMDCUOOYCRSIP-WLFVLELZSA-N		72.5	47.2 - 100.2	2 - 1466	65.5	39 - 90	3 - 628
TAG (44:0)	UXWDTZNNQVHGSG-UHFFFAOYSA-N		4906	2861.2 - 8795	1401 - 89605	4122	2702.8 - 7424.5	913 - 84192
TAG (44:1)	OUKDNADVOQVFAR-NBTXLFQMSA-N		3349.5	1367 - 6863	448 - 86968	2537.5	1141.5 - 4969.2	220 - 40956
TAG (44:2)	LJXSUVSRRMQRRA-WHTYERKGSA-N		580.5	122.8 - 2320.5	6 - 51897	456.5	63.2 - 1790	6 - 14389
TAG (46:0)	JWVXCFSNEOMSHH-UHFFFAOYSA-N		17333	10974.2 - 39174.8	5307 - 307997	15829.5	9473 - 32582	3420 - 252398
TAG (46:1)	RSDIQTNCDWUNDP-VHXPQNKSSA-N		24581.5	12456.2 - 50784	3123 - 292778	21085	9003.8 - 39880.8	1534 - 261370
TAG (46:2)	XUEMVUXNOCIHLG-MOFPORNTSA-N		7100	4148 - 14939.8	1839 - 91049	6739	3059.5 - 11588.8	719 - 55791
TAG (46:3) A	YCZHBUHPOJGNKX-YLZDBGKXSA-N		1305	764.2 - 2741	256 - 24125	1432	665.2 - 2085.8	84 - 10324
TAG (46:3) B	YCZHBUHPOJGNKX-YLZDBGKXSA-N		728	474 - 1256.8	11 - 10316	680	346 - 1140.8	5 - 5096
TAG (46:4) A	QCZQFGBWINSNLX-ABMSJQPUSA-N		173.5	94.8 - 357	4 - 4622	177	99.2 - 369.8	4 - 2735
TAG (47:1); TAG (15:0-16:0-16:1)	RCYIETYFTUBXFK-QOCHGBHMNA-N		5197.5	3336.2 - 9322	1793 - 34550	4667	2762.8 - 7927.8	1406 - 35125
TAG (48:0)	PVNIQBQSYATKKL-UHFFFAOYSA-N		31819	21283 - 71015.2	6755 - 363488	33897.5	18506.2 - 55889.5	8802 - 271867
TAG (48:1)	FEKLSEFRUGWUOS-DLOIZKPKSA-N		183807	106605 - 355933.8	40431 - 1496492	167858	78151.2 - 294619.2	12656 - 1244940
TAG (48:2)	RUOVJPPUXXFZPC-YZEIBMOJSA-N		99585.5	60040.2 - 188434.8	22862 - 724034	95052	43284 - 156491.2	10507 - 591443
TAG (48:3)	SKGWNZXOCSYJQL-BUTYCLJRSA-N		19253	12550.8 - 34236.2	5349 - 127740	18695	9684.2 - 29737.8	3888 - 83667
TAG (48:4) A	GRAMQDDTGXQCSO-ZJPFCMILSA-N		1013	521.2 - 2517	25 - 26589	922	349.2 - 2007.5	12 - 16787
TAG (48:4) B	GRAMQDDTGXQCSO-ZJPFCMILSA-N		1193.5	668 - 2468.8	103 - 14079	1117	563.8 - 1905.2	102 - 7935
TAG (48:5)	JQUKSVGLFGPPAG-DKHRVWNOSA-N		361.5	242.5 - 608.2	17 - 3959	322.5	209.2 - 522	18 - 1684
TAG (49:0)	TTWJTJMWHOYBPQ-ANFMRNGASA-N		3615.5	2737.2 - 6757.2	1508 - 31702	3365.5	2411.5 - 5747.5	1685 - 30320
TAG (49:1)	VYYGQDOPVVYUKW-UKFBYESTSA-N		22956.5	14771.2 - 44651.5	6269 - 141137	19535	12671.2 - 34362.5	3914 - 122605
TAG (49:2)	QZYSUBAQYSVFNX-PSMULLBHSA-N		7744.5	5249 - 12807.5	2055 - 39392	7042.5	4766.2 - 11286.2	1281 - 46439
TAG (49:3)	DIGMYZZFQSIQBD-PNLKURBTSA-N		3606.5	2269.2 - 6012.8	1268 - 13001	3157.5	2104.2 - 5503.5	505 - 11524
TAG (50:0)	MARPCPMDFOPPJX-UHFFFAOYSA-N	HMDB0010427	30325.5	19897.5 - 71602	5671 - 406462	30542	16100.5 - 55126	8882 - 258256
TAG (50:1)	YHMDGPZOSGBQRH-YYSBDVFPSA-N		565279	423848.8 - 919017.2	143415 - 2541356	525111	377144.2 - 764874.8	130328 - 1822947
TAG (50:2)	QEZWFCZNHWUARW-XQCAQTCHSA-N		724932	491176 - 1062246	244144 - 2286740	658892	474754.5 - 922178.5	207084 - 2320507
TAG (50:3) A	UFHNZOACKFBCOM-YXKNDSBASA-N		349526	226156.8 - 510175	116878 - 1546433	301749	192669.8 - 489198	112428 - 1041960
TAG (50:4)	PVMBAGXWHHZKFP-JMPJWMFJSA-N		40706.5	24714 - 61624.5	13025 - 133747	36088	21959.8 - 55184.2	8567 - 124665
TAG (50:5)	AFTBPUXZTDLRSP-UDQIKIEDSA-N		4256.5	2706.8 - 6318.2	582 - 15814	3964	2465.5 - 6408.5	218 - 18525
TAG (50:6)	YVQKDEFVOZTZOA-PVNINVEQSA-N		508	341.5 - 843.5	48 - 2630	492.5	343 - 750.5	113 - 1654
TAG (51:1)	OZAXLAGNPZMZAD-BOEMPQCLSA-N		21056	14193 - 40415.8	5353 - 137489	19072	12729.5 - 29982.2	4101 - 99277
TAG (51:2)	NSNSZGBCOIKUBU-SZOKBDNISA-N		83458.5	51747.8 - 132162.5	21947 - 324330	65406.5	48672 - 112043	16842 - 223742
TAG (51:3)	ISSGPXMQOMAFMJ-DMGKHJLRSA-N		46779	34966.5 - 67533.2	14926 - 190810	43261	29452.2 - 64492.2	11205 - 119760
TAG (51:4)	IIRQXNVLAXQEKB-KBEZCZBDSA-N		9768.5	6546.5 - 15057.5	3424 - 38000	9088	5882.8 - 13869.8	2480 - 32395
TAG (51:5)	DYYKLAQWCNBXRJ-UNZGPCCPSA-N		871	677.5 - 1226	240 - 2297	864	676.2 - 1228	168 - 2499
TAG (52:0)	SDNYRTVJOFMYIW-OIVUAWODSA-N		10084	6810.8 - 19681.5	3862 - 143482	10218.5	6327 - 17254.8	4031 - 74902
TAG (52:1)	NPCZZYKITFKRQZ-RFBIWTDZSA-N		236032	142515.5 - 424281	56172 - 1355196	207538	130987.5 - 385093.2	45120 - 925176
TAG (52:2)	TXMWKTABZBAJCW-QLHBUVOUSA-N		2.45495e+06	1831531 - 3262659.8	987997 - 5522995	2.29161e+06	1917969 - 2935263.2	893218 - 5485988
TAG (52:3)	DQXQIWIQYYEGLG-MMWLGPPDSA-N		2651386	2131056.8 - 3380750.5	1338903 - 5570670	2664706	2030814.5 - 3253403.5	1189146 - 4398301
TAG (52:4)	WHSWXEYWNPTUPW-HNJDVRDNSA-N		1064986	775569.5 - 1452032.8	289647 - 2642492	1.04017e+06	747382.5 - 1394013.5	333474 - 2285401
TAG (52:5)	CQZAAIKPSLHIBC-KDJOUNIJSA-N		40025	27064.2 - 60706.5	7874 - 160142	40624	25844.2 - 57630.5	530 - 116080
TAG (52:6)	SSOSFUDNINFYLJ-KIYGNKBKSA-N		3735.5	2387.5 - 5821.2	941 - 31187	3554.5	2498 - 5385.8	920 - 17624
TAG (53:0)	WUTUWOBPQRZDTP-IONAWPRUSA-N		654.5	539.5 - 919.5	339 - 9382	631	489.5 - 877	231 - 3792
TAG (53:1); TAG (17:0-18:0-18:1)	CTYHEFNQFHZLTL-FVDSYPCUNA-N		4213	2867.8 - 7502.2	1366 - 72419	4140.5	2530.5 - 6482.2	996 - 19282
TAG (53:2)	RSINITWKVQRWSZ-RFVLVDBCSA-N		52258.5	36488.5 - 86948.2	17023 - 239251	47736	35091.8 - 73651.8	13821 - 190200
TAG (53:3)	ZNQBEJJYVJSZLM-LEDQTTRKSA-N		53226.5	39498.2 - 76489.2	21701 - 157939	49077	37136 - 71332.8	19444 - 124144
TAG (53:4)	BMSDHYZLQWTKSQ-LSJAAEOESA-N		25987.5	17778.5 - 33963.2	10422 - 61176	23230	17093.8 - 33923.5	9848 - 53217
TAG (53:5)	QHYAATSKYBYSLG-BXDFBOBBSA-N		3914.5	2807.5 - 5313.2	1353 - 12329	3671.5	2674.5 - 5096.5	1525 - 13226
TAG (54:0)	KKBWDSMULWDHME-UHFFFAOYSA-N		4929.5	3830.8 - 6906.2	2762 - 54108	4851	3783.5 - 6870	2517 - 19157
TAG (54:1)	YFFIQXNTTVSKJC-NZEOUKRFSA-N		23117.5	13608.5 - 40632.8	6856 - 445929	22038	12319 - 38105.5	5958 - 116782
TAG (54:2)	WUUWGORPQFKFQN-XDVOZUNOSA-N		278642	205846.8 - 455709.5	128462 - 1350094	280995	200263.8 - 409129.5	102841 - 901342
TAG (54:3)	PHYFQTYBJUILEZ-IUPFWZBJSA-N		668480	531392.5 - 932348.2	260644 - 2139196	660882	537603.8 - 816419	284818 - 2442214
TAG (54:4)	BRLGHZXETDWABO-NOFIOOQLSA-N		831618	614482.5 - 1020095.2	256765 - 2355660	768125	597806.5 - 928904.2	260563 - 2646116
TAG (54:5) A	OEJXMJPFOHYSIU-GRLFFVHSSA-N		452320	287626.8 - 591622.8	75885 - 1419590	405157	290298.5 - 552721.5	100065 - 1523534
TAG (54:5) B	OEJXMJPFOHYSIU-GRLFFVHSSA-N		132980	104362.2 - 197613.2	51355 - 589014	136714	99931.8 - 176616.2	62719 - 475400
TAG (54:6) A	HBOQXIRUPVQLKX-BBWANDEASA-N	HMDB0005474	82661.5	46950.5 - 137080	5453 - 421797	75877	49058.5 - 124982	14396 - 435558
TAG (54:6) B	HBOQXIRUPVQLKX-BBWANDEASA-N	HMDB0005474	21499	15873.2 - 30784.5	5506 - 81806	22546.5	14241 - 32280	6854 - 61762
TAG (54:6) C	HBOQXIRUPVQLKX-BBWANDEASA-N	HMDB0005474	74260	56798.5 - 109693.8	29422 - 326304	72389.5	53548.8 - 100172.2	33119 - 256719
TAG (54:7) A	VUNSQJRBLNQFPQ-UJRCCFCSSA-N		6127.5	4424.2 - 9706	471 - 31271	6793	4521.2 - 9577.5	437 - 20349
TAG (54:8)	BMPVTDWOWBNPJU-NYRSPQLFSA-N		1556.5	913.8 - 2427.2	207 - 12525	1656.5	1068.5 - 2463	188 - 9379
TAG (54:9)	UBEIMDKGOYBUKT-FLIQGJDUSA-N		112	53.8 - 226.2	1 - 1457	116.5	56.8 - 254.8	1 - 1425
TAG (55:1)	LGLQLBQOHZYWDO-WNVKVJHASA-N		956	750.8 - 1401.8	463 - 6760	940.5	667 - 1190.5	340 - 3511
TAG (55:2)	IQBKCEKLAHDILC-ZBSMQTIBSA-N		2445	1759.2 - 3602.5	1074 - 14708	2332	1717 - 3209.8	854 - 7022
TAG (55:3)	RSUWZDOHFVTWQP-JMKWLBHTSA-N		4718.5	3484.2 - 6984	2054 - 15863	4457	3340.2 - 6368.5	1980 - 11693
TAG (55:4); TAG (18:1-19:1-18:2)	DKILRNXFVWECGW-JNKAIAEUNA-N		3838	2917.2 - 5123.5	1859 - 9774	3457	2728.2 - 4715.5	1638 - 8334
TAG (56:0)	NEHOUHILRDDLME-LXXIDKMWSA-N		1769	1450.2 - 2208.8	1110 - 12316	1696	1324.8 - 2041.2	942 - 8090
TAG (56:1)	OCYFAHIHWCVZKS-FHSLLVMSSA-N		4277	3081.8 - 6767.5	1805 - 70218	4227	2774.8 - 6397.5	1442 - 71991
TAG (56:10)	GXTBPOBYOVGCHR-VLXGMLMQSA-N		597.5	269.2 - 980.8	2 - 3166	625.5	332.5 - 911.8	7 - 4050
TAG (56:2)	PDEQUPGHMOMBFC-FYEHETCMSA-N		9083	6322.2 - 14691	3789 - 61644	8578.5	6165.8 - 12690.8	2938 - 70599
TAG (56:3)	QXMHHXQBBKDSSL-BAQZNRHJSA-N		22138.5	16732.8 - 33214.5	9164 - 96260	21714	15804.8 - 29153.2	7925 - 101106
TAG (56:4)	YONCDTJKIZDSKQ-IYASBODOSA-N		17523	12401.2 - 23715.5	7114 - 48329	16945.5	11573 - 24007.5	6045 - 52673
TAG (56:5) A	UHEJWASONFIROS-YPSHDQQVSA-N		17087.5	13020 - 24630.8	2557 - 78416	16458.5	12301.8 - 23742.5	3422 - 68213
TAG (56:5) B	UHEJWASONFIROS-YPSHDQQVSA-N		39044.5	28015.8 - 54545	13987 - 118841	36501	26779.8 - 48207.2	15315 - 133597
TAG (56:5) C	UHEJWASONFIROS-YPSHDQQVSA-N		84377.5	66754.5 - 121225	42279 - 262722	88662.5	68970.5 - 118323.5	35897 - 241225
TAG (56:6)	ZTNDRFCABXFVMY-WJTCTALZSA-N		134442	108711.2 - 177248.2	57984 - 429348	135432	106793 - 173179.2	73847 - 280386
TAG (56:7) A	DODZUDCYRVWEOJ-GKZBLMSTSA-N		81115	60449 - 106377	24691 - 213620	82615.5	60312 - 104543.2	32375 - 195664
TAG (56:7) B	DODZUDCYRVWEOJ-GKZBLMSTSA-N		90665	50317.8 - 148827.5	16415 - 449157	93216.5	53885 - 144750.5	22882 - 461402
TAG (56:8) A	UBGUHMDKBGQUND-VPFWBQFRSA-N		14641	9855.2 - 22011.5	2551 - 54328	16159	11368.2 - 22127.2	4957 - 74032
TAG (56:8) B	UBGUHMDKBGQUND-VPFWBQFRSA-N		28722	17434 - 53891.5	4156 - 236844	32488	18052.5 - 56868.5	7825 - 374338
TAG (56:9)	HTODETRMAVZETG-GOCHBVGNSA-N		4048	2456.2 - 5595.5	293 - 16184	4009.5	2557.2 - 5678.5	818 - 21427
TAG (57:1)	QLQFCWUGYPUXFE-MKFPQRGTSA-N		1243	1040.2 - 1711	565 - 8296	1242.5	1030 - 1482	475 - 4313
TAG (57:2)	OQPANTOJGGHRCB-OEIGHXOUSA-N		932	724.2 - 1190.5	368 - 4718	902	709.5 - 1116.2	410 - 3008
TAG (58:0)	FMJYQRZHDXWKIL-UHFFFAOYSA-N		886	762.8 - 1127.8	422 - 5748	901.5	727.8 - 1050.8	499 - 4296
TAG (58:1)	OWZMHFAFGQCCNI-FBXRAONGSA-N		2975.5	2344.5 - 4510.5	1066 - 36397	2799	2155.8 - 4101.5	1089 - 65559
TAG (58:10)	GXWBCAVCOMAOHT-VMCJOIRWSA-N		4653.5	2684 - 7086.8	812 - 37167	4960.5	2998.8 - 7194.2	891 - 48603
TAG (58:2)	NFQQJRGJJVQGAV-MEADVOAOSA-N		4405.5	3032.2 - 7231.8	608 - 58669	4176.5	3045 - 5704.5	775 - 129291
TAG (58:3)	RFMSTHTUAZETPD-JJPHLYBUSA-N		2227	1527.2 - 3043.2	756 - 37193	1958.5	1463 - 2826.5	650 - 47677
TAG (58:4)	CCKRHDUCFMOBKX-AAINFQTBSA-N		1126.5	902.5 - 1503.2	567 - 11409	1173	928 - 1381.8	490 - 9149
TAG (58:5)	AXSMOZVQLTUCKB-MDBCPEOISA-N		3966.5	3220.5 - 4854.5	2420 - 9748	3792	3169.5 - 4747.8	2218 - 11813
TAG (58:6)	GSNFRUMSEHHPSY-LCXCSEBNSA-N		8407.5	6408.5 - 10742.5	4501 - 26135	8192.5	6340 - 10918.5	3711 - 25267
TAG (58:8)	KWIGMCRWEINBIR-HUPVKWKYSA-N		25142.5	15069 - 39480.5	6798 - 137228	25329.5	16152.2 - 40512.5	8035 - 141322
TAG (58:9)	RVXFSLZMZOFGEQ-SWIIBWKZSA-N		15349.5	9768 - 26940.5	3574 - 106457	16443	10349 - 27277.8	4958 - 162469
TAG (59:2)	ONQVFVNCAXIZPA-OEIGHXOUSA-N		1000.5	777.8 - 1311.5	434 - 6081	943	717 - 1225	277 - 3568
TAG (59:3)	GFWCWSZOZVIVJH-ZIURWEIWSA-N		557	449.8 - 734	192 - 3197	553	436.2 - 678.5	237 - 2162
TAG (60:1)	YNDXXWKSWMKVGO-UGLYWXKVSA-N		1146	891.8 - 1546	462 - 13985	1029	832.5 - 1390.8	496 - 23102
TAG (60:11)	FZUWITUYYOHATE-MFOQZELTSA-N		2522	1500 - 4352.2	343 - 17373	3081.5	1402.8 - 4238.2	552 - 16521
TAG (60:2)	QPNVLDQSHXVPMG-JMYPUKFOSA-N		2674	1981.8 - 4036	1103 - 28155	2566.5	1894 - 3315.5	993 - 68823
TAG (60:3)	IJOXAPFYWITIHW-KUBXGBLDSA-N		2116.5	1592.2 - 2960.5	945 - 25551	1900.5	1497.8 - 2649.2	860 - 38500
TAG (60:4)	WECVQMVSEHWZQR-ULZSGHTGSA-N		416.5	285 - 640.5	88 - 5309	406.5	290 - 577.8	117 - 5007
TAG (60:5)	MEIGPYFQXNHGCJ-QJEOPGCOSA-N		482.5	374 - 577.5	177 - 1639	465	365.2 - 557.8	146 - 1237
TAG (62:1)	TZLOSVAFXBPUQT-IKPAITLHSA-N		342.5	252.8 - 448.2	34 - 5245	300	210.5 - 397	73 - 8772
TAG (62:2)	MXACPJUWNMBGHD-HYWLJCHLSA-N		737.5	518.2 - 1024.5	199 - 7400	661.5	515.2 - 864.8	167 - 12641
TAG (62:3)	QSEFCNRWIMUGOX-QFXJXGHKSA-N		611	491.8 - 852.2	219 - 5038	596.5	452.8 - 773.2	127 - 6768
TAG (62:4)	AHXIACCOHSVLRP-ULZSGHTGSA-N		223.5	129 - 297.2	1 - 1653	213	146.5 - 308.2	2 - 1399
TAG (64:2)	OCZPOXOXZXEZBS-RTSIJVPASA-N		249.5	184 - 360.8	93 - 2896	242.5	176.5 - 329.2	68 - 2428
TAG (64:3)	#N/A		180.5	144 - 259	32 - 1562	188	143.5 - 238	29 - 771
Oxylipins
10-nitrolinoleic acid	LELVHAQTWXTCLY-XYWKCAQWSA-N	HMDB0005049	0.1	0.1 - 0.2	0 - 0.9	0.1	0.1 - 0.2	0 - 0.8
10-Nitrooleic acid	WRADPCFZZWXOTI-BMRADRMJSA-N		0.4	0.3 - 0.7	0.1 - 3.5	0.4	0.3 - 0.7	0.1 - 2.8
11(12)-Epoxy-5,8,14,17- eicosatetraenoic acid	QHOKDYBJJBDJGY-BVILWSOJSA-N	HMDB0341221	0.4	0.4 - 0.5	0.1 - 3.3	0.4	0.4 - 0.5	0.2 - 2.8
11,12-Dihydroxyeicosa-5,8,14-trienoic acid	LRPPQRCHCPFBPE-KROJNAHFSA-N	HMDB0002314	1.3	0.7 - 2.3	0.1 - 223	1.3	0.6 - 2	0.2 - 8.5
11,12-Epoxyeicosa-5,8,14-trienoic acid	DXOYQVHGIODESM-KROJNAHFSA-N		0.1	0.1 - 0.1	0 - 3.1	0.1	0 - 0.1	0 - 8.4
11-Hydroxy-14,15-epoxyeicosatrienoic acid	JBSCUHKPLGKXKH-ILYOTBPNSA-N	HMDB0004264	0	0 - 0.1	0 - 1.1	0	0 - 0.1	0 - 1.1
11-Hydroxy-arachidonic acid	GCZRCCHPLVMMJE-RSPKXIRXSA-N	HMDB0004682	0.4	0.3 - 0.6	0 - 3	0.4	0.3 - 0.5	0.1 - 2.5
12(13)-Epoxy-9,15-octadecadienoic acid	BKKGUKSHPCTUGE-OOHFSOINSA-N	HMDB0010200	0.2	0.2 - 0.3	0.1 - 2.1	0.2	0.2 - 0.3	0.1 - 5.9
12,13-Dihydroxyoctadec-9-enoic acid	CQSLTKIXAJTQGA-FLIBITNWSA-N		3.4	2.1 - 6.3	0 - 42.7	3.5	2.2 - 5.7	0.1 - 32.6
12,13-Dihydroxyoctadeca-9,15-dienoic acid	RGRKFKRAFZJQMS-OOHFSOINSA-N	HMDB0010201	0.3	0.3 - 0.5	0 - 5.5	0.4	0.3 - 0.5	0 - 4.2
12,13-Epoxy-9-octadecenoic acid	CCPPLLJZDQAOHD-FLIBITNWSA-N	HMDB0004702	7.9	4.8 - 12.9	1.4 - 85.4	7.8	5.6 - 10.4	0.8 - 91.1
12-Hydroxy-5,8,10,14,17-eicosapentaenoic acid	MCRJLMXYVFDXLS-UOLHMMFFSA-N		0.2	0.1 - 0.3	0 - 4.4	0.2	0.1 - 0.3	0 - 2.1
12-Hydroxy-5,8,10,14-eicosatetraenoic acid	ZNHVWPKMFKADKW-LQWMCKPYSA-N	HMDB0006111	1	0.7 - 1.9	0.1 - 14.3	1.1	0.7 - 1.5	0 - 8.3
13-Hydroxyoctadeca-9,11,15-trienoic acid	KLLGGGQNRTVBSU-JDTPQGGVSA-N	HMDB0010203	0	0 - 0	0 - 0.3	0	0 - 0	0 - 0.5
13-Hydroxyoctadecadienoic acid	HNICUWMFWZBIFP-IRQZEAMPSA-N	HMDB0004667	7.4	4.7 - 12.1	1.5 - 81.9	7.1	5.2 - 9.8	0.7 - 81.4
13-Ketooctadeca-9,11-dienoic acid	JHXAZBBVQSRKJR-BSZOFBHHSA-N	HMDB0004668	0.8	0.4 - 1.2	0 - 82.6	0.7	0.3 - 1.1	0 - 3.1
14(15)-Epoxy-5,8,11,17-eicosatetraenoic acid	RGZIXZYRGZWDMI-QXBXTPPVSA-N	HMDB0010205	1.2	0.6 - 2.2	0 - 17.1	1.2	0.8 - 2.1	0 - 11.6
14,15-Dihydroxyeicosa-5,8,11,17-tetraenoic acid	BLWCDFIELVFRJY-QXBXTPPVSA-N	HMDB0010204	0.4	0.2 - 0.8	0 - 9	0.4	0.2 - 0.8	0 - 7.8
14,15-Dihydroxyeicosa-5,8,11-trienoic acid	SYAWGTIVOGUZMM-ILYOTBPNSA-N	HMDB0002265	6.7	5.6 - 9.3	1.2 - 76.6	7	5.5 - 8.8	1.3 - 50.8
14-Hydroxydocosa-4,7,10,12,16,19-hexaenoic acid	ZNEBXONKCYFJAF-BGKMTWLOSA-N		0.8	0.4 - 1.6	0.1 - 21.1	0.6	0.4 - 1.2	0.1 - 8.1
15(16)-Epoxy-9,12-octadecadienoic acid	HKSDVVJONLXYKL-OHPMOLHNSA-N	HMDB0010206	1.4	0.7 - 2.4	0.1 - 91.2	1.3	0.9 - 2.2	0.1 - 106.3
15,16-Dihydroxyoctadeca-9,12-dienoic acid	LKLLJYJTYPVCID-OHPMOLHNSA-N	HMDB0010208	6.8	4.7 - 11.3	1.2 - 113.2	7.5	4.5 - 10.6	1.5 - 209.3
15-Deoxy-delta-12,14-Prostaglandin J2	VHRUMKCAEVRUBK-GODQJPCRSA-N	HMDB0005079	0.4	0.2 - 0.7	0 - 1.6	0.3	0.2 - 0.6	0 - 2.3
15-Hydroxyeicosa-5,8,11,13-tetraenoic acid	JSFATNQSLKRBCI-VAEKSGALSA-N	HMDB0003876	1	0.6 - 1.3	0 - 11.7	0.8	0.5 - 1.2	0 - 6.9
15-Ketoeicosa-5,8,11,13-tetraenoic acid	YGJTUEISKATQSM-USWFWKISSA-N	HMDB0010210	2.9	1.5 - 4.1	0.4 - 21.5	3	1.8 - 4.7	0.3 - 26.8
15-Keto-prostaglandin E2	YRTJDWROBKPZNV-KMXMBPPJSA-N	HMDB0003175	1.3	0.9 - 2.5	0.3 - 16.3	1.5	1 - 2.6	0.2 - 15.1
16(17)-Epoxy-4,7,10,13,19-docosapentaenoic acid	BCTXZWCPBLWCRV-ZYADFMMDSA-N	HMDB0013621	1.2	0.6 - 1.9	0.1 - 16.1	1.2	0.7 - 1.9	0.1 - 6.3
17,18-Dihydroxyeicosa-5,8,11,14-tetraenoic acid	XYDVGNAQQFWZEF-JPURVOHMSA-N	HMDB0010211	0.4	0.3 - 0.6	0.1 - 8.3	0.4	0.3 - 0.6	0 - 5.4
17,18-Epoxy-5,8,11,14-eicosatetraenoic acid	GPQVVJQEBXAKBJ-JPURVOHMSA-N	HMDB0010212	0.2	0.1 - 0.4	0 - 1.3	0.2	0.1 - 0.4	0 - 1.8
17-Hydroxy-4,7,10,13,15,19-docosahexaenoic acid	SWTYBBUBEPPYCX-VIIQGJSXSA-N	HMDB0010213	1.1	0.7 - 1.7	0 - 13.7	1.1	0.7 - 1.6	0 - 15.3
18-(3-Ethyloxiran-2-yl)octadeca-4,7,10,13,16-pentaenoic acid	OSXOPUBJJDUAOJ-MBYQGORISA-N	HMDB0013620	0.7	0.6 - 0.8	0.1 - 6.4	0.7	0.5 - 0.8	0.1 - 3
19,20-Dihydroxydocosa-4,7,10,13,16-pentaenoic acid	FFXKPSNQCPNORO-MBYQGORISA-N	HMDB0010214	2.5	1.7 - 3.6	0.3 - 33.1	2.5	1.8 - 3.6	0.3 - 28.4
20-Hydroxyarachidonic acid	NNDIXBJHNLFJJP-DTLRTWKJSA-N	HMDB0005998	1.7	1.3 - 2.2	0.3 - 9.1	1.7	1.2 - 2.3	0.5 - 13.9
4-Hydroxydocosa-5,7,10,13,16,19-hexaenoic acid	IFRKCNPQVIJFAQ-PQVBWYSWSA-N		1.1	1 - 1.2	0.4 - 8	1.1	1 - 1.2	0.4 - 8.5
5,6,15-Trihydroxyeicosa-7,9,11,13-tetraenoic acid	IXAQOQZEOGMIQS-SSQFXEBMSA-N	HMDB0004385	0.6	0.2 - 1.3	0 - 16.8	0.5	0.3 - 1.2	0 - 10
5,6-Dihydroxyeicosa-8,11,14-trienoic acid	GFNYAPAJUNPMGH-QNEBEIHSSA-N	HMDB0002343	0.3	0.2 - 0.4	0 - 1.9	0.3	0.2 - 0.4	0 - 1.7
5-Hydroxy-6,8,11,14,17-eicosapentaenoic acid	FTAGQROYQYQRHF-GHWNLOBHSA-N		0.4	0.2 - 0.6	0.1 - 5	0.4	0.3 - 0.7	0.1 - 2.7
5-Hydroxy-6,8,11,14-eicosatetraenoic acid	KGIJOOYOSFUGPC-JGKLHWIESA-N	HMDB0011134	1.2	1 - 1.4	0.4 - 8.5	1.2	1 - 1.4	0.4 - 7.9
5-Ketoeicosa-6,8,11,14-tetraenoic acid	MEASLHGILYBXFO-XTDASVJISA-N	HMDB0010217	1.1	1 - 1.2	0.4 - 8.2	1.1	1 - 1.2	0.5 - 8.1
6-Ketoprostaglandin F1 alpha	KFGOFTHODYBSGM-ZUNNJUQCSA-N	HMDB0002886	0.2	0.1 - 0.2	0 - 0.9	0.2	0.1 - 0.2	0.1 - 1.2
6-trans-Leukotriene B4	VNYSSYRCGWBHLG-UKNWISKWSA-N	HMDB0005087	0	0 - 0	0 - 0.3	0	0 - 0	0 - 0.2
8,15-Dihydroxyeicosa-5,9,11,13-tetraenoic acid	NNPWRKSGORGTIM-RCDCWWQHSA-N	HMDB0010219	0.1	0.1 - 0.2	0 - 0.9	0.1	0.1 - 0.2	0 - 1.2
8,9-Dihydroxyeicosa-5,11,14-trienoic acid	DCJBINATHQHPKO-TYAUOURKSA-N	HMDB0002311	0.8	0.4 - 1.3	0.1 - 6.3	0.8	0.4 - 1.3	0.1 - 3.4
8,9-Epoxyeicosa-5,11,14-trienoic acid	DBWQSCSXHFNTMO-TYAUOURKSA-N	HMDB0002232	0.1	0.1 - 0.2	0 - 3	0.1	0.1 - 0.2	0 - 1.1
8-Hydroxyeicosa-5,9,11,14-tetraenoic acid	NLUNAYAEIJYXRB-VYOQERLCSA-N	HMDB0004679	0.4	0.2 - 0.6	0 - 3.3	0.3	0.1 - 0.6	0 - 5.3
9(10)-Epoxy-12,15-octadecadienoic acid	JTEGNNHWOIJBJZ-ZJSQCTGTSA-N	HMDB0010220	0.2	0.1 - 0.4	0 - 2.2	0.2	0.1 - 0.4	0 - 3.3
9(10)-Epoxy-12Z-octadecenoic acid	FBUKMFOXMZRGRB-YFHOEESVSA-N	HMDB0004701	2.2	1.3 - 4.1	0 - 136.5	2.2	1.4 - 4.2	0.1 - 121.7
9,10-Dihydroxyoctadec-12-enoic acid	XEBKSQSGNGRGDW-YFHOEESVSA-N		0.2	0.1 - 0.5	0 - 4.5	0.2	0.1 - 0.4	0 - 2.7
9,10-Dihydroxyoctadeca-12,15-dienoic acid	QRHSEDZBZMZPOA-ZJSQCTGTSA-N	HMDB0010221	0.1	0.1 - 0.2	0 - 6.7	0.1	0 - 0.2	0 - 1.8
9,10-Epoxystearic acid	IMYZYCNQZDBZBQ-UHFFFAOYSA-N	HMDB0247617	0.2	0.2 - 0.2	0.1 - 1.4	0.2	0.2 - 0.2	0.1 - 1.4
9,11,15-Trihydroxy-5,13,1Z-prostatrienoic acid	SAKGBZWJAIABSY-SAMSIYEGSA-N		0.5	0.4 - 0.6	0 - 3.2	0.5	0.4 - 0.6	0 - 5.8
9,12,13-Trihydroxyoctadec-10-enoic acid	MDIUMSLCYIJBQC-MVFSOIOZSA-N	HMDB0004708	1.2	0.8 - 1.8	0.3 - 45.9	1	0.7 - 1.7	0.2 - 10.6
9-Hydroxy-5,7,11,14,17-icosapentaenoic acid	OXOPDAZWPWFJEW-IMCWFPBLSA-N		0.3	0.3 - 0.4	0.1 - 3.1	0.3	0.3 - 0.4	0.1 - 2.5
9-Hydroxyeicosa-5,7,11,14-tetraenoic acid	KATOYYZUTNAWSA-OIZRIKEUSA-N		0.3	0.2 - 0.5	0 - 3.9	0.4	0.2 - 0.5	0 - 3.3
9-Hydroxylinoleic acid	NPDSHTNEKLQQIJ-ZJHFMPGASA-N		4.9	3.3 - 7.4	0.9 - 60.1	4.8	3.6 - 6.8	0.6 - 51.2
9-Hydroxyoctadeca-10,12,15-trienoic acid	YUPHIKSLGBATJK-OBKPXJAFSA-N	HMDB0010224	0	0 - 0	0 - 0.3	0	0 - 0	0 - 0.3
9-Ketooctadeca-10,12-dienoic acid	LUZSWWYKKLTDHU-ZJHFMPGASA-N	HMDB0004669	0.5	0.4 - 1	0 - 83.9	0.6	0.3 - 0.9	0 - 4
9-Nitrooleic acid	CQOAKBVRRVHWKV-SAPNQHFASA-N		0.9	0.6 - 1.3	0.2 - 3.1	0.8	0.6 - 1.3	0.1 - 5.3
9S,10R-Dihydroxy-stearic acid	VACHUYIREGFMSP-SJORKVTESA-N		0.1	0.1 - 0.1	0 - 0.7	0.1	0.1 - 0.1	0 - 0.6
Leukotriene B4	VNYSSYRCGWBHLG-AMOLWHMGSA-N	HMDB0001085	0.1	0.1 - 0.1	0 - 0.8	0.1	0.1 - 0.1	0 - 0.8
Leukotriene B5	BISQPGCQOHLHQK-HDNPQISLSA-N	HMDB0005073	0	0 - 0	0 - 0.2	0	0 - 0	0 - 0.1
Prostaglandin D2	BHMBVRSPMRCCGG-OUTUXVNYSA-N	HMDB0001403	0.4	0.3 - 0.6	0.1 - 89.1	0.4	0.3 - 0.6	0.1 - 7.6
Prostaglandin E1 - OL	GMVPRGQOIOIIMI-DWKJAMRDSA-N	HMDB0001442	0.1	0.1 - 0.2	0 - 1.8	0.1	0.1 - 0.2	0 - 3.1
Prostaglandin E2	XEYBRNLFEZDVAW-ARSRFYASSA-N	HMDB0001220	0.4	0.3 - 0.5	0.1 - 29.4	0.4	0.3 - 0.5	0.2 - 3.6
Prostaglandin E3	CBOMORHDRONZRN-QLOYDKTKSA-N	HMDB0002664	0.2	0.2 - 0.2	0 - 4.1	0.2	0.2 - 0.2	0 - 11.4
Prostaglandin F2a	PXGPLTODNUVGFL-YNNPMVKQSA-N		0.1	0 - 0.1	0 - 15.7	0.1	0 - 0.1	0 - 10.3
Resolvin D1	OIWTWACQMDFHJG-CCFUIAGSSA-N		0.5	0.4 - 0.7	0 - 4.4	0.5	0.5 - 0.8	0 - 8
Thromboxane B2	XNRNNGPBEPRNAR-JQBLCGNGSA-N	HMDB0003252	1.1	0.8 - 1.5	0.4 - 7.1	1	0.9 - 1.3	0.4 - 22.4
trans-12,13-Epoxy-11-oxo-trans-9-octadecenoic acid	RCMABBHQYMBYKV-BUHFOSPRSA-N	HMDB0013623	20.4	6.2 - 44	0 - 521.1	16.4	4.1 - 50.1	0 - 623.3
A. Metabolomics. B. Proteomics. C. TruCulture. Missing values in the metabolomic assays reflecting measurements below the lower limit of detection were replaced with half of the smallest available value of the analyte. In the TruCulture cytokine assays, values below the lower limit of quantitation (LLOQ) were replaced with half of LLOQ. No missing values exist in the proteomic assays or in the RNA-Seq assays. HKCA heat-killed Candida albicans, IQR Interquartile range, LPS lipopolysaccharide, poly I:C polyinosinic:polycytidylic acid, Range min-max range, SEB Staphylococcus aureus enterotoxin type B.

### Sheet: Table S1B
Table S1B. Summary characteristics for the proteomic assays.
UniProt ID	Gene	Full Target Name	Before Exercise			24 Hours After Exercise
			Median	IQR	Range	Median	IQR	Range
A0AVT1	UBA6	Ubiquitin-like modifier-activating enzyme 6	6875.9	5363.3 - 9958.4	3174.5 - 50736.2	6868.4	5244.7 - 10297.8	3306.7 - 40670.5
A0PJX2	TLDC2	TLD domain-containing protein 2	262.6	247.7 - 269.1	224.2 - 453.0	259.6	246.7 - 270.4	230.3 - 455.9
A1A4F0	SLC66A1L	Putative uncharacterized protein PQLC2L	631.8	580.3 - 694.7	492.1 - 4359.8	635.8	584.2 - 702.8	503.8 - 3453.7
A1KZ92	PXDNL	Peroxidasin-like protein	457.6	426.9 - 488.9	403.2 - 4323.8	453.0	429.2 - 495.1	394.2 - 5855.1
A1L168	C20orf202	Uncharacterized protein C20orf202	839.4	793.4 - 881.8	710.9 - 1362.1	837.4	803.7 - 871.2	716.9 - 1398.8
A1L170	C1orf226	Uncharacterized protein C1orf226	3726.2	3142.9 - 4738.6	2187.6 - 37750.2	3711.9	3226.6 - 4757.5	2215.3 - 52113.7
A1L188	NDUFAF8	Uncharacterized protein C17orf89	563.0	536.5 - 586.8	485.8 - 1033.4	551.5	535.6 - 580.4	494.2 - 1148.7
A1X283	SH3PXD2B	SH3 and PX domain-containing protein 2B	718.0	576.6 - 889.4	320.4 - 6000.9	770.0	603.8 - 938.0	398.3 - 2065.6
A1XBS5	CIBAR1	Protein FAM92A	455.8	418.1 - 493.7	363.3 - 11934.9	449.9	427.5 - 490.8	357.6 - 14003.1
A1Z1Q3	MACROD2	O-acetyl-ADP-ribose deacetylase MACROD2	1115.5	980.7 - 1422.5	725.0 - 2690.1	1089.4	955.0 - 1280.2	718.2 - 3097.2
A2CJ06	DYTN	Dystrotelin	3884.6	3387.7 - 4525.0	1935.5 - 8487.4	4033.4	3285.3 - 4603.4	2012.7 - 7008.2
A2RU49	HYKK	Hydroxylysine kinase	675.8	624.4 - 802.5	535.1 - 36320.5	689.0	624.1 - 774.9	529.0 - 45061.6
A2RU54	HMX2	Homeobox protein HMX2	590.1	559.9 - 634.5	437.2 - 2606.3	595.6	555.0 - 643.2	471.5 - 2005.5
A2RU67	FAM234B	Protein FAM234B:N-term	813.9	769.3 - 881.0	683.0 - 1394.1	810.2	771.7 - 883.2	706.9 - 1744.4
A2RU67	FAM234B	Protein FAM234B:C-term	628.3	602.6 - 677.9	481.9 - 9034.3	638.9	599.1 - 693.1	505.4 - 9060.9
A2RUC4	TYW5	tRNA wybutosine-synthesizing protein 5	1438.3	1166.6 - 1814.6	862.5 - 11947.3	1422.8	1145.7 - 1900.0	886.4 - 12066.1
A2RUU4	CLPSL1	Colipase-like protein 1	508.1	465.4 - 598.2	284.5 - 2037.6	522.4	465.0 - 594.5	321.6 - 1933.0
A4D126	CRPPA	D-ribitol-5-phosphate cytidylyltransferase	472.9	434.4 - 546.9	354.5 - 1768.7	469.0	419.7 - 552.1	364.9 - 1800.7
A4D161	FAM221A	Protein FAM221A	543.9	455.1 - 792.4	366.5 - 4662.1	570.1	487.9 - 758.2	375.3 - 4772.9
A4D1E9	GTPBP10	GTP-binding protein 10	307.1	280.7 - 337.8	230.8 - 6573.2	302.4	279.1 - 344.4	244.6 - 6675.0
A4D1S0	KLRG2	Killer cell lectin-like receptor subfamily G member 2:C-term	438.9	351.7 - 710.9	280.6 - 59326.4	431.4	351.6 - 750.7	298.1 - 55583.3
A4D1S0	KLRG2	Killer cell lectin-like receptor subfamily G member 2:N-term	695.5	601.0 - 823.8	392.2 - 1369.3	722.9	617.1 - 831.1	345.6 - 1385.5
A4D1T9	PRSS37	Probable inactive serine protease 37	156.3	146.6 - 168.8	134.4 - 3280.8	156.4	146.7 - 170.9	127.9 - 4120.2
A5PKW4	PSD	PH and SEC7 domain-containing protein 1	798.5	696.1 - 984.3	368.2 - 4628.5	853.6	743.2 - 1018.5	444.6 - 5124.4
A5PLN9	TRAPPC13	Trafficking protein particle complex subunit 13	730.8	672.5 - 785.9	594.8 - 1027.3	727.4	668.6 - 769.8	598.2 - 995.7
A5YKK6	CNOT1	CCR4-NOT transcription complex subunit 1	1168.8	1023.2 - 1530.5	842.9 - 11442.2	1255.9	1037.1 - 1518.3	823.6 - 5469.6
A6H8Y1	BDP1	Transcription factor TFIIIB component B'' homolog	1345.2	1260.7 - 1517.4	1044.0 - 2775.7	1392.7	1298.3 - 1506.6	976.9 - 2492.4
A6H8Z2	FAM221B	Protein FAM221B	430.1	401.8 - 462.5	325.5 - 896.5	432.7	405.7 - 466.2	336.7 - 747.4
A6NC05	C5orf63	Glutaredoxin-like protein C5orf63	934.7	873.3 - 1015.6	657.6 - 1818.0	965.0	862.5 - 1036.7	637.7 - 2004.0
A6NCE7	MAP1LC3B2	Microtubule-associated proteins 1A/1B light chain 3 beta 2	2693.2	2462.6 - 3076.0	1914.0 - 5523.5	2698.2	2451.0 - 3154.6	1823.9 - 4525.9
A6NDA9	LRIT2	Leucine-rich repeat, immunoglobulin-like domain and transmembrane domain-containing protein 2	553.3	512.8 - 589.5	456.4 - 2178.8	544.4	516.4 - 596.6	451.4 - 2312.6
A6NDG6	PGP	Glycerol-3-phosphate phosphatase	3029.8	2721.9 - 3432.5	1941.3 - 13701.0	2827.8	2517.3 - 3374.1	1676.8 - 10730.1
A6NDV4	TMEM8B	Transmembrane protein 8B	1643.3	1475.0 - 2010.5	1232.7 - 21632.2	1659.6	1515.1 - 1950.2	1247.7 - 22750.8
A6NEK1	ARRDC5	Arrestin domain-containing protein 5	358.4	323.9 - 400.9	289.0 - 876.4	349.8	331.0 - 391.0	280.0 - 853.9
A6NFE2	SMCO2	Single-pass membrane and coiled-coil domain-containing protein 2	755.3	722.5 - 798.3	674.6 - 1061.0	754.6	725.7 - 791.6	664.1 - 982.1
A6NFH5	FABP12	Fatty acid-binding protein 12	906.0	860.7 - 957.9	788.1 - 1461.5	905.5	856.1 - 944.5	763.4 - 1683.3
A6NFY7	SDHAF1	Succinate dehydrogenase assembly factor 1, mitochondrial	961.9	921.4 - 1010.7	824.5 - 2006.3	976.6	930.5 - 1012.6	818.4 - 1933.5
A6NGB7	TMEM221	Transmembrane protein 221	972.9	782.9 - 1199.7	536.2 - 2094.6	991.6	823.5 - 1231.6	442.9 - 2395.9
A6NGN9	IGLON5	IgLON family member 5	2839.7	2521.4 - 3299.2	1616.3 - 7569.6	3014.2	2466.6 - 3360.3	1704.1 - 9289.3
A6NGZ8	SMIM9	Small integral membrane protein 9	881.5	790.4 - 1033.9	652.0 - 8596.4	871.9	816.6 - 1008.5	687.3 - 8008.8
A6NH11	GLTPD2	Glycolipid transfer protein domain-containing protein 2	934.8	805.4 - 1084.2	452.4 - 1498.3	909.1	812.5 - 1098.1	359.7 - 1548.7
A6NHS7	MANSC4	MANSC domain-containing protein 4	301.0	264.4 - 338.9	222.4 - 822.4	293.9	272.6 - 340.2	212.3 - 878.6
A6NHT5	HMX3	Homeobox protein HMX3	241.8	231.1 - 258.1	194.9 - 669.7	238.8	226.8 - 256.0	215.3 - 754.8
A6NI47	POTEM	Putative POTE ankyrin domain family member M	57.4	51.0 - 63.0	43.7 - 351.9	55.1	51.8 - 62.4	42.5 - 398.9
A6NI73	LILRA5	Leukocyte immunoglobulin-like receptor subfamily A member 5	1608.7	1441.9 - 1845.2	970.1 - 11315.0	1644.7	1481.3 - 1830.7	960.7 - 10812.9
A6NI73	LILRA5	Leukocyte immunoglobulin-like receptor subfamily A member 5	5785.1	5259.5 - 6645.9	2089.6 - 8903.1	5914.0	5289.8 - 6559.6	3311.1 - 8417.0
A6NI79	CCDC69	Coiled-coil domain-containing protein 69	1302.6	1198.7 - 1386.3	969.2 - 13469.4	1316.8	1201.7 - 1399.6	1063.9 - 15016.9
A6NIH7	UNC119B	Protein unc-119 homolog B	775.8	533.1 - 1263.8	195.3 - 12441.5	714.7	520.8 - 1204.7	362.9 - 10580.0
A6NKF2	ARID3C	AT-rich interactive domain-containing protein 3C	252.2	223.0 - 312.7	119.1 - 1529.4	253.1	225.5 - 283.1	170.4 - 1285.9
A6NKN8	PCP4L1	Purkinje cell protein 4-like protein 1	304.4	292.2 - 327.7	234.7 - 2325.6	302.2	289.0 - 338.9	254.1 - 2877.1
A6NLP5	TTC36	Tetratricopeptide repeat protein 36	479.2	427.0 - 599.4	305.1 - 1678.8	477.9	427.2 - 609.3	347.0 - 2203.2
A6NM11	LRRC37A2	Leucine-rich repeat-containing protein 37A2	555.4	527.0 - 587.5	475.7 - 128316.6	560.5	530.9 - 593.7	465.1 - 132137.3
A6NMZ2	SNTN	Sentan	509.6	482.0 - 548.5	427.8 - 7575.2	513.5	478.1 - 569.5	439.5 - 7465.9
A6NNA5	DRGX	Dorsal root ganglia homeobox protein	387.7	374.4 - 405.8	342.7 - 894.3	385.8	368.4 - 409.4	316.3 - 1201.2
A6XGL0	YJEFN3	YjeF N-terminal domain-containing protein 3	300.4	283.9 - 339.8	252.6 - 877.8	300.7	285.8 - 335.7	249.5 - 929.3
A8K2U0	A2ML1	Alpha-2-macroglobulin-like protein 1	719.9	628.0 - 887.9	507.3 - 9936.2	711.0	636.5 - 908.4	535.0 - 14528.6
A8K4G0	CD300LB	CMRF35-like molecule 7	126.6	119.7 - 136.2	78.9 - 184.0	126.3	120.3 - 136.0	101.5 - 186.1
A8K7I4	CLCA1	Calcium-activated chloride channel regulator 1	472.6	437.0 - 546.8	327.9 - 11924.0	472.3	445.7 - 527.4	379.9 - 11520.2
A8MQ03	CYSRT1	Cysteine-rich tail protein 1	704.2	600.1 - 1081.7	471.3 - 15776.9	712.5	587.4 - 1026.4	485.3 - 15422.6
A8MT33	SYCE1L	Synaptonemal complex central element protein 1-like	650.6	581.8 - 1037.5	422.1 - 12746.9	663.6	565.2 - 848.4	446.4 - 15856.2
A8MVW0	FAM171A2	Protein FAM171A2	915.4	855.5 - 997.1	786.1 - 2050.0	909.8	870.7 - 973.1	754.2 - 1777.4
A8MVW5	HEPACAM2	HEPACAM family member 2:Isoform 2, Extracellular domain	1029.2	982.1 - 1117.6	890.7 - 25809.3	1035.0	981.9 - 1111.7	873.9 - 21326.3
A8MVW5	HEPACAM2	HEPACAM family member 2:Isoform 1, Cytoplasmic domain	574.8	539.0 - 599.2	489.9 - 1327.5	573.8	548.2 - 606.9	457.0 - 1381.1
A8MWY0	ELAPOR2	UPF0577 protein KIAA1324-like	444.2	426.0 - 467.9	370.8 - 637.8	450.1	428.8 - 471.2	380.3 - 685.8
A8TX70	COL6A5	Collagen alpha-5(VI) chain	274.0	262.8 - 297.3	236.3 - 680.6	274.1	260.7 - 305.2	235.9 - 762.3
B0FP48	UPK3BL1	Uroplakin-3b-like protein	1733.2	1519.0 - 2089.8	1017.3 - 13908.0	1865.2	1556.8 - 2156.8	1005.3 - 14040.4
B1AK53	ESPN	Espin	993.3	888.6 - 1209.6	549.0 - 2062.1	999.1	869.5 - 1215.7	717.4 - 2061.5
B1AKI9	ISM1	Isthmin-1	695.6	669.0 - 721.0	533.5 - 1137.7	683.1	653.5 - 726.4	571.8 - 1143.2
B2RUY7	VWC2L	von Willebrand factor C domain-containing protein 2-like	488.2	459.9 - 518.5	420.4 - 1412.1	486.4	455.2 - 518.6	407.4 - 1380.7
B6SEH8	ERVV-1	Endogenous retrovirus group V member 1 Env polyprotein	891.7	806.4 - 989.9	593.1 - 2926.6	908.7	838.6 - 1002.4	614.5 - 3074.0
B7ZBB8	PPP1R3G	Protein phosphatase 1 regulatory subunit 3G	284.8	262.7 - 342.2	219.1 - 833.0	280.9	257.6 - 335.5	213.1 - 1166.7
B9ZVM9	TCP10L2	T-complex protein 10A homolog 2	1252.6	1116.5 - 1668.0	507.3 - 7687.0	1293.1	1114.3 - 1556.6	821.4 - 7734.3
C9JTQ0	ANKRD63	Ankyrin repeat domain-containing protein 63	387.2	360.3 - 439.6	188.7 - 2634.4	391.0	352.6 - 461.8	297.6 - 2704.1
C9JXX5	C11orf94	Uncharacterized protein C11orf94	674.0	624.1 - 701.1	555.1 - 1411.7	656.4	627.8 - 698.0	556.6 - 1349.6
E0CX11	STMP1	Uncharacterized protein C7orf73	981.1	895.4 - 1064.8	786.1 - 2122.4	983.0	935.8 - 1040.2	785.5 - 1973.5
F5H284	PPIAL4D	Peptidyl-prolyl cis-trans isomerase A-like 4D	1349.8	1254.0 - 1573.1	975.4 - 4145.5	1342.1	1242.6 - 1597.5	1120.9 - 4289.9
H3BQW9	FAM229A	Protein FAM229A	99.2	94.4 - 105.0	73.7 - 190.9	100.8	93.6 - 109.0	81.7 - 192.0
I3L1E1	C19orf84	Uncharacterized protein C19orf84	220.3	206.2 - 236.4	187.1 - 832.6	219.2	208.1 - 229.9	184.1 - 712.3
K9M1U5	IFNL4	Interferon lambda-4	1130.1	1066.8 - 1206.0	958.1 - 7618.5	1122.0	1086.2 - 1185.1	979.2 - 7587.2
O00141	SGK1	Serine/threonine-protein kinase Sgk1	865.0	828.0 - 919.4	661.2 - 1278.1	862.1	836.1 - 927.0	639.9 - 1227.0
O00142	TK2	Thymidine kinase 2, mitochondrial	935.2	882.6 - 1196.3	762.6 - 21154.0	952.8	883.6 - 1215.1	783.4 - 18628.9
O00144	FZD9	Frizzled-9	956.0	584.6 - 1499.7	397.1 - 8998.9	953.5	624.4 - 1551.4	362.1 - 8744.2
O00151	PDLIM1	PDZ and LIM domain protein 1	954.5	718.6 - 1945.1	477.8 - 9671.1	1092.8	763.7 - 1639.0	491.3 - 8195.3
O00161	SNAP23	Synaptosomal-associated protein 23	5010.8	3987.4 - 5756.8	3003.4 - 7873.2	5058.2	4237.7 - 5618.2	2917.7 - 8316.0
O00165	HAX1	HCLS1-associated protein X-1	1265.8	1125.8 - 1450.0	854.9 - 3290.9	1300.2	1198.7 - 1448.6	900.5 - 1920.1
O00167	EYA2	Eyes absent homolog 2	1157.6	1031.2 - 1302.2	851.8 - 2097.5	1148.5	1047.5 - 1308.2	852.0 - 1879.3
O00170	AIP	AH receptor-interacting protein	2055.3	1666.2 - 3004.9	1039.6 - 18610.6	2075.2	1630.1 - 2805.8	1190.5 - 12252.0
O00175	CCL24	C-C motif chemokine 24	428.2	395.9 - 453.5	336.7 - 665.8	426.4	411.0 - 448.0	353.5 - 726.8
O00182	LGALS9	Galectin-9	1088.9	980.0 - 1191.1	758.2 - 1640.2	1083.1	995.0 - 1218.4	740.8 - 1583.4
O00189	AP4M1	AP-4 complex subunit mu-1	1006.9	938.9 - 1148.9	856.6 - 4470.9	1034.6	961.4 - 1155.4	862.5 - 2692.2
O00194	RAB27B	Ras-related protein Rab-27B	1656.2	1531.7 - 1808.1	1183.7 - 4781.1	1711.9	1555.4 - 1844.6	1043.1 - 4820.8
O00198	HRK	Activator of apoptosis harakiri	981.2	926.4 - 1040.2	793.6 - 1537.3	984.0	933.3 - 1037.7	798.7 - 1421.8
O00204	SULT2B1	Sulfotransferase family cytosolic 2B member 1	2327.4	2046.9 - 2633.1	1508.0 - 7589.7	2448.7	2069.8 - 2847.1	1511.0 - 8120.5
O00206	TLR4	Toll-like receptor 4	210.4	196.4 - 234.2	177.7 - 2384.1	207.3	200.7 - 226.2	176.5 - 2161.7
O00206|Q9Y6Y9	TLR4|LY96	Toll-like receptor 4:Lymphocyte antigen 96 complex	2138.9	1960.1 - 2449.0	1548.5 - 3489.0	2201.3	1997.5 - 2438.7	1553.6 - 3318.0
O00212	RHOD	Rho-related GTP-binding protein RhoD	278.6	254.5 - 338.3	203.0 - 8165.7	277.6	246.4 - 341.0	211.6 - 8307.1
O00213	APBB1	Amyloid beta A4 precursor protein-binding family B member 1:Phosphotyrosine Interaction Domain 1	1143.9	1072.8 - 1261.4	964.8 - 4066.8	1117.8	1051.3 - 1292.1	962.8 - 2555.3
O00213	APBB1	Amyloid beta A4 precursor protein-binding family B member 1:Phosphotyrosine Interaction Domain 2	136.2	130.2 - 149.4	96.6 - 886.9	139.3	131.7 - 150.0	106.1 - 727.4
O00214	LGALS8	Galectin-8	176.4	164.0 - 185.9	147.1 - 408.9	170.6	164.2 - 183.1	149.7 - 394.8
O00220	TNFRSF10A	Tumor necrosis factor receptor superfamily member 10A	736.0	682.4 - 804.7	524.9 - 1515.6	734.0	675.8 - 795.5	557.9 - 1477.2
O00221	NFKBIE	I-kappa-B-epsilon	668.5	412.3 - 1075.3	102.5 - 12541.4	640.0	446.7 - 1071.9	237.9 - 14793.8
O00231	PSMD11	26S proteasome non-ATPase regulatory subunit 11	2948.4	2491.6 - 4181.0	1573.0 - 35866.2	2799.9	2262.7 - 4808.8	1798.4 - 25993.5
O00233	PSMD9	26S proteasome non-ATPase regulatory subunit 9	7428.1	5081.9 - 9413.8	3753.7 - 64388.6	6224.6	5145.1 - 10196.2	3188.8 - 56002.8
O00238	BMPR1B	Bone morphogenetic protein receptor type-1B	406.5	381.9 - 439.7	279.9 - 2544.5	411.7	384.4 - 448.6	314.6 - 2671.6
O00241	SIRPB1	Signal-regulatory protein beta-1	1893.7	1251.0 - 2507.2	405.7 - 5630.3	1843.2	1303.0 - 2476.6	386.4 - 5797.8
O00244	ATOX1	Copper transport protein ATOX1	673.8	584.8 - 779.4	362.8 - 3069.8	661.1	591.1 - 761.7	474.4 - 3339.0
O00253	AGRP	Agouti-related protein	1131.7	1021.7 - 1299.0	748.3 - 3894.1	1158.7	1023.6 - 1366.7	831.7 - 4014.2
O00255	MEN1	Menin	191.1	176.2 - 202.9	149.6 - 295.7	185.8	177.6 - 198.1	149.8 - 284.7
O00264	PGRMC1	Membrane-associated progesterone receptor component 1	10158.0	9006.4 - 11449.1	4973.1 - 31904.5	10307.7	9120.1 - 11091.6	6012.6 - 22217.3
O00273	DFFA	DNA fragmentation factor subunit alpha	3275.9	3107.1 - 3409.9	2589.5 - 5813.5	3340.4	3152.4 - 3546.4	2582.5 - 5141.5
O00287	RFXAP	Regulatory factor X-associated protein	643.0	599.2 - 678.5	560.8 - 1415.6	636.3	593.4 - 667.6	504.9 - 1184.0
O00292	LEFTY2	Left-right determination factor 2	12078.0	10478.8 - 13816.7	6543.3 - 21273.0	11957.7	10442.8 - 14418.2	5936.3 - 25738.8
O00292	LEFTY2	Left-right determination factor 2	1101.7	948.5 - 1290.4	453.6 - 4330.0	1117.6	907.5 - 1394.7	564.6 - 3832.3
O00294	TULP1	Tubby-related protein 1	196.3	183.9 - 211.0	150.2 - 22394.6	194.0	185.1 - 205.5	166.0 - 21359.1
O00299	CLIC1	Chloride intracellular channel protein 1	11671.4	9172.0 - 18760.1	4590.0 - 63053.1	12806.5	9064.6 - 17086.3	6176.1 - 42547.3
O00300	TNFRSF11B	Tumor necrosis factor receptor superfamily member 11B	6164.1	5464.1 - 7347.3	3695.2 - 13952.2	6449.9	5530.9 - 7276.9	3700.8 - 14123.6
O00305	CACNB4	Voltage-dependent L-type calcium channel subunit beta-4	338.1	312.4 - 367.3	271.2 - 6536.9	329.2	311.8 - 362.0	265.3 - 7107.7
O00308	WWP2	NEDD4-like E3 ubiquitin-protein ligase WWP2	824.7	753.4 - 906.7	568.6 - 1891.8	833.8	779.1 - 908.0	589.0 - 2047.4
O00321	ETV2	ETS translocation variant 2	728.1	660.4 - 841.6	465.5 - 52448.7	726.4	651.8 - 803.9	467.8 - 58990.9
O00330	PDHX	Pyruvate dehydrogenase protein X component, mitochondrial	1009.5	834.0 - 1515.8	614.7 - 15303.7	1007.5	851.5 - 1276.6	553.6 - 6975.5
O00338	SULT1C2	Sulfotransferase 1C2	761.8	720.9 - 837.7	593.6 - 2686.7	785.0	724.1 - 852.0	590.9 - 2188.1
O00339	MATN2	Matrilin-2	8034.8	6976.7 - 8885.4	5156.5 - 11121.3	8203.1	6992.7 - 8858.1	5457.7 - 11452.1
O00391	QSOX1	Sulfhydryl oxidase 1	2426.1	2224.4 - 2646.0	1876.0 - 3298.7	2440.1	2217.5 - 2616.3	1892.1 - 3467.1
O00399	DCTN6	Dynactin subunit 6	416.0	349.2 - 498.3	191.1 - 2672.7	422.6	362.9 - 512.0	237.7 - 1597.4
O00401	WASL	Neural Wiskott-Aldrich syndrome protein	413.0	384.9 - 433.5	359.9 - 665.2	406.6	386.6 - 437.0	357.5 - 669.7
O00408	PDE2A	cGMP-dependent 3',5'-cyclic phosphodiesterase	489.1	443.2 - 556.2	273.3 - 1353.4	475.2	439.0 - 541.5	285.5 - 1216.2
O00418	EEF2K	Eukaryotic elongation factor 2 kinase	2130.2	1825.8 - 2910.1	1260.3 - 5417.4	2180.5	1769.3 - 2813.5	1225.8 - 6361.2
O00422	SAP18	Histone deacetylase complex subunit SAP18	1034.6	971.7 - 1134.4	909.2 - 6705.4	1042.9	958.5 - 1088.5	869.7 - 6740.9
O00429	DNM1L	Dynamin-1-like protein	6260.9	4993.6 - 8284.2	2192.3 - 122007.3	7046.2	5512.5 - 8703.4	2115.6 - 111686.4
O00442	RTCA	RNA 3'-terminal phosphate cyclase	28550.7	23908.4 - 35341.6	8832.0 - 153702.8	25974.6	19426.0 - 37850.0	13151.5 - 150294.9
O00443	PIK3C2A	Phosphatidylinositol 4-phosphate 3-kinase C2 domain-containing subunit alpha	2850.7	2520.7 - 3019.2	1848.7 - 3633.4	2884.7	2633.2 - 3155.9	1794.0 - 3799.3
O00445	SYT5	Synaptotagmin-5	1439.5	1351.0 - 1521.2	1083.4 - 3043.0	1431.6	1351.0 - 1555.4	1197.2 - 2833.0
O00451	GFRA2	GDNF family receptor alpha-2	2879.8	2698.4 - 3236.8	1323.7 - 4626.2	2970.4	2729.1 - 3296.3	2243.7 - 4455.7
O00453	LST1	Leukocyte-specific transcript 1 protein	1070.7	971.1 - 1199.5	741.3 - 4482.2	1049.7	957.3 - 1224.0	699.0 - 3185.9
O00458	IFRD1	Interferon-related developmental regulator 1	383.1	362.7 - 402.7	305.5 - 765.1	383.6	363.7 - 408.8	318.2 - 762.3
O00462	MANBA	Beta-mannosidase	3025.7	2675.9 - 3408.0	1399.5 - 4901.2	2952.1	2656.2 - 3464.5	2275.8 - 4486.1
O00468	AGRN	Agrin	2699.7	2312.3 - 3103.7	1676.7 - 4383.0	2686.2	2329.7 - 3051.2	1781.4 - 4128.8
O00469	PLOD2	Procollagen-lysine,2-oxoglutarate 5-dioxygenase 2	1085.0	893.2 - 1313.6	646.8 - 2687.5	1036.0	896.5 - 1249.9	626.9 - 2556.8
O00472	ELL2	RNA polymerase II elongation factor ELL2	972.0	902.1 - 1055.3	735.1 - 5246.5	968.0	898.0 - 1055.3	773.1 - 6294.9
O00478	BTN3A3	Butyrophilin subfamily 3 member A3	498.0	462.2 - 537.0	392.4 - 689.4	494.8	456.3 - 540.8	387.7 - 653.7
O00478	BTN3A3	Butyrophilin subfamily 3 member A3	725.5	692.5 - 762.5	611.9 - 8490.4	723.8	686.1 - 766.5	593.7 - 7113.2
O00481	BTN3A1	Butyrophilin subfamily 3 member A1	510.6	422.0 - 564.1	257.5 - 1101.0	522.5	416.6 - 587.0	297.7 - 1068.6
O00482	NR5A2	Nuclear receptor subfamily 5 group A member 2	392.3	374.9 - 426.4	347.1 - 1358.0	401.9	377.4 - 427.1	329.0 - 1356.3
O00488	ZNF593	Zinc finger protein 593	278.0	259.7 - 296.4	201.6 - 806.6	278.8	259.5 - 295.2	215.1 - 808.8
O00499	BIN1	Myc box-dependent-interacting protein 1	747.4	692.9 - 812.2	593.2 - 1200.0	748.4	713.0 - 804.4	557.5 - 1157.4
O00515	LAD1	Ladinin-1	165.1	153.2 - 175.0	137.0 - 285.0	164.4	155.5 - 174.0	142.4 - 371.3
O00533	CHL1	Neural cell adhesion molecule L1-like protein	10806.8	9539.5 - 11957.1	7528.6 - 14973.1	11024.8	9516.8 - 12256.1	7518.0 - 14822.1
O00533	CHL1	Neural cell adhesion molecule L1-like protein	5217.5	4693.2 - 5610.2	3925.7 - 6899.2	5218.0	4640.9 - 5837.6	3879.6 - 6573.3
O00541	PES1	Pescadillo homolog	308.3	279.9 - 339.8	244.1 - 577.1	309.6	283.4 - 341.3	242.2 - 471.1
O00548	DLL1	Delta-like protein 1	1173.2	1110.7 - 1342.5	992.8 - 3338.7	1205.7	1121.5 - 1344.0	930.4 - 3398.5
O00548	DLL1	Delta-like protein 1	1900.6	1744.1 - 2067.9	1322.8 - 3785.7	1933.1	1732.3 - 2057.9	1457.3 - 3418.4
O00559	EBAG9	Receptor-binding cancer antigen expressed on SiSo cells	2708.2	2429.2 - 2958.5	1545.4 - 35415.0	2752.1	2482.7 - 3118.2	1668.5 - 20697.6
O00559	EBAG9	Receptor-binding cancer antigen expressed on SiSo cells	2163.1	1922.2 - 2794.0	1619.8 - 12498.1	2201.7	2014.3 - 2659.7	1719.2 - 9361.5
O00560	SDCBP	Syntenin-1	15873.2	13726.2 - 18584.8	9341.2 - 72756.5	14776.1	12842.8 - 19857.7	9663.6 - 79105.7
O00584	RNASET2	Ribonuclease T2	1195.6	1063.6 - 1356.9	626.8 - 1842.6	1218.2	1039.4 - 1468.1	740.5 - 1814.7
O00585	CCL21	C-C motif chemokine 21	3792.4	3399.5 - 4513.9	2434.3 - 6720.8	3761.2	3311.1 - 4668.1	1910.9 - 6791.9
O00587	MFNG	Beta-1,3-N-acetylglucosaminyltransferase manic fringe	1008.5	881.7 - 1134.6	724.6 - 2687.9	1004.4	872.9 - 1169.1	683.9 - 3005.3
O00602	FCN1	Ficolin-1	3234.4	2718.1 - 3566.8	1950.3 - 6213.4	3184.7	2735.0 - 3483.4	2035.5 - 6524.4
O00602	FCN1	Ficolin-1	2459.7	1917.8 - 2919.0	703.7 - 9122.5	2388.2	1915.1 - 2889.5	621.4 - 7784.0
O00602	FCN1	Ficolin-1	7195.0	5857.4 - 8751.3	3125.4 - 21724.5	7244.6	5895.9 - 8466.2	2949.3 - 20950.6
O00622	CCN1	Protein CYR61	145.7	134.1 - 169.7	107.2 - 296.3	143.7	132.2 - 157.7	110.6 - 275.1
O00625	PIR	Pirin	1332.0	1240.0 - 1462.3	772.8 - 6230.5	1360.8	1158.9 - 1500.4	728.3 - 4193.2
O00626	CCL22	C-C motif chemokine 22	1500.1	1268.8 - 1680.1	691.9 - 2703.5	1409.8	1233.2 - 1636.0	677.2 - 2679.1
O00626	CCL22	C-C motif chemokine 22	12052.1	10569.6 - 14188.0	5317.6 - 21529.8	11610.9	9674.3 - 13657.1	5410.7 - 19187.2
O00629	KPNA4	Importin subunit alpha-3	875.8	834.6 - 925.0	740.1 - 2316.3	862.0	820.0 - 934.0	741.7 - 2152.4
O00744	WNT10B	Protein Wnt-10b	1493.2	1279.3 - 1641.4	828.3 - 2134.7	1473.2	1239.3 - 1740.4	799.5 - 2124.5
O00746	NME4	Nucleoside diphosphate kinase, mitochondrial	2423.4	2031.3 - 3119.9	1368.0 - 26196.8	2417.9	2091.4 - 3118.7	1579.7 - 16225.8
O00755	WNT7A	Protein Wnt-7a	219.5	204.3 - 236.1	188.2 - 531.5	215.6	209.2 - 235.9	181.8 - 566.8
O00757	FBP2	Fructose-1,6-bisphosphatase isozyme 2	808.8	734.8 - 955.0	602.7 - 1648.6	851.6	770.2 - 949.4	583.5 - 1290.6
O00762	UBE2C	Ubiquitin-conjugating enzyme E2 C	386.4	355.4 - 434.6	289.8 - 4374.4	395.6	364.5 - 440.0	289.0 - 4216.3
O00762	UBE2C	Ubiquitin-conjugating enzyme E2 C	525.7	440.1 - 608.6	308.5 - 868.0	529.7	459.7 - 632.0	306.1 - 809.1
O00764	PDXK	Pyridoxal kinase	614.1	563.0 - 686.3	374.0 - 2244.4	610.4	524.6 - 695.5	357.0 - 2888.8
O14497	ARID1A	AT-rich interactive domain-containing protein 1A	763.1	682.5 - 850.6	573.1 - 3239.9	784.6	697.3 - 875.0	590.0 - 3197.9
O14511	NRG2	Pro-neuregulin-2, membrane-bound isoform	169.8	161.4 - 187.5	107.0 - 544.6	169.8	163.4 - 180.0	148.7 - 523.5
O14512	SOCS7	Suppressor of cytokine signaling 7	401.8	383.4 - 427.9	342.9 - 596.5	399.4	383.6 - 427.1	319.5 - 531.8
O14514	ADGRB1	Brain-specific angiogenesis inhibitor 1	304.4	268.6 - 360.5	217.1 - 2841.9	314.1	268.0 - 388.7	211.4 - 3019.3
O14519	CDK2AP1	Cyclin-dependent kinase 2-associated protein 1	202.5	195.4 - 221.3	169.4 - 494.9	202.8	192.3 - 216.4	175.4 - 592.2
O14523	C2CD2L	Transmembrane protein 24	1022.9	854.7 - 1366.2	526.8 - 8764.3	1001.4	839.6 - 1418.7	699.9 - 6990.1
O14531	DPYSL4	Dihydropyrimidinase-related protein 4	962.9	904.1 - 1041.1	686.7 - 1972.5	983.8	903.2 - 1052.2	704.4 - 1896.6
O14543	SOCS3	Suppressor of cytokine signaling 3	937.9	819.4 - 1051.0	686.7 - 84243.5	930.5	805.0 - 1066.1	720.0 - 107562.8
O14548	COX7A2L	Cytochrome c oxidase subunit 7A-related protein, mitochondrial	2312.9	1621.8 - 4423.4	996.9 - 81424.3	2261.9	1612.7 - 4143.1	881.2 - 79279.8
O14556	GAPDHS	Glyceraldehyde-3-phosphate dehydrogenase, testis-specific	315.1	289.6 - 353.2	224.0 - 804.3	311.8	285.5 - 352.6	244.4 - 871.8
O14558	HSPB6	Heat shock protein beta-6	8691.1	7226.0 - 10358.4	4627.2 - 22442.6	8525.0	7244.5 - 10728.1	5282.9 - 17422.0
O14579	COPE	Coatomer subunit epsilon	750.8	684.5 - 855.2	409.0 - 2075.1	784.6	709.7 - 878.0	449.1 - 1924.8
O14594	NCAN	Neurocan core protein	3373.7	2754.1 - 4031.3	1678.9 - 5865.2	3395.3	2734.5 - 4300.5	1170.5 - 6370.9
O14602	EIF1AY	Eukaryotic translation initiation factor 1A, Y-chromosomal	41130.0	31166.7 - 53566.2	16801.9 - 169667.6	37999.4	29856.3 - 55963.2	19386.2 - 198306.4
O14610	GNGT2	Guanine nucleotide-binding protein G(I)/G(S)/G(O) subunit gamma-T2	337.6	326.2 - 364.5	270.8 - 490.7	340.2	320.6 - 364.9	268.7 - 482.5
O14618	CCS	Copper chaperone for superoxide dismutase	293.6	253.8 - 352.6	123.5 - 1450.5	302.0	252.2 - 352.5	178.5 - 2064.5
O14625	CXCL11	C-X-C motif chemokine 11	206.8	199.3 - 217.9	176.6 - 480.5	206.2	198.4 - 214.9	167.8 - 536.7
O14625	CXCL11	C-X-C motif chemokine 11	1145.1	918.0 - 1600.1	583.0 - 5333.8	1233.9	915.0 - 1796.7	642.9 - 4257.8
O14641	DVL2	Segment polarity protein dishevelled homolog DVL-2	5220.4	4717.4 - 5608.5	3565.4 - 7083.7	5196.1	4752.7 - 5640.1	3659.9 - 7156.3
O14645	DNALI1	Axonemal dynein light intermediate polypeptide 1	222.7	204.9 - 244.6	169.1 - 303.1	220.3	205.7 - 243.5	178.4 - 325.8
O14668	PRRG1	Transmembrane gamma-carboxyglutamic acid protein 1:Cytoplasmic domain	376.2	362.6 - 412.1	321.0 - 1183.8	377.3	359.4 - 404.3	311.8 - 1246.8
O14668	PRRG1	Transmembrane gamma-carboxyglutamic acid protein 1:Pro-form, Extracellular domain	1193.6	1117.6 - 1261.3	929.4 - 4785.4	1208.2	1120.1 - 1285.4	978.3 - 5077.7
O14672	ADAM10	Disintegrin and metalloproteinase domain-containing protein 10:Extracellular domain	1594.3	1477.8 - 1770.7	1283.0 - 25576.9	1568.4	1478.2 - 1803.6	1255.9 - 25358.0
O14672	ADAM10	Disintegrin and metalloproteinase domain-containing protein 10:Cytoplasmic domain	774.2	734.8 - 835.8	637.7 - 992.8	775.7	748.1 - 829.6	608.4 - 1110.1
O14678	ABCD4	ATP-binding cassette sub-family D member 4	560.8	516.9 - 603.5	460.0 - 2426.3	547.4	517.1 - 600.1	471.7 - 1690.5
O14686	KMT2D	Histone-lysine N-methyltransferase 2D	862.7	804.9 - 915.6	718.4 - 2136.4	875.0	824.6 - 932.6	643.9 - 2983.7
O14717	TRDMT1	tRNA (cytosine(38)-C(5))-methyltransferase	340.1	330.3 - 369.3	300.5 - 13619.2	339.0	321.1 - 363.6	294.2 - 13889.0
O14727	APAF1	Apoptotic protease-activating factor 1	1445.0	1363.9 - 1537.2	1169.3 - 2782.6	1448.8	1382.2 - 1565.5	1233.3 - 2794.9
O14732	IMPA2	Inositol monophosphatase 2	376.2	341.5 - 437.2	254.2 - 1424.4	377.1	344.1 - 432.2	288.7 - 1510.6
O14734	ACOT8	Acyl-coenzyme A thioesterase 8	1636.7	1296.0 - 2275.3	957.1 - 17147.7	1634.2	1362.7 - 1988.2	972.2 - 17549.1
O14737	PDCD5	Programmed cell death protein 5	17792.4	15763.6 - 23066.2	11099.3 - 124863.2	16741.9	14366.0 - 23068.7	10545.8 - 108188.2
O14745	SLC9A3R1	Ezrin-radixin-moesin-binding phosphoprotein 50	17918.8	12756.3 - 27773.4	8194.5 - 93574.5	18483.4	13111.1 - 23942.5	8440.2 - 80699.1
O14757	CHEK1	Serine/threonine-protein kinase Chk1	681.5	629.6 - 774.7	474.4 - 1073.1	689.1	642.8 - 756.1	489.0 - 1182.0
O14763	TNFRSF10B	Tumor necrosis factor receptor superfamily member 10B:Extracellular domain, TNFR-Cys domains 1-3	431.5	403.1 - 472.6	373.8 - 622.5	435.6	412.3 - 468.4	355.4 - 576.6
O14763	TNFRSF10B	Tumor necrosis factor receptor superfamily member 10B	527.5	505.4 - 559.4	390.4 - 999.9	534.5	511.9 - 553.4	420.9 - 952.6
O14763	TNFRSF10B	Tumor necrosis factor receptor superfamily member 10B:Death domain	348.6	314.6 - 430.6	260.7 - 2204.7	347.6	308.2 - 400.9	264.3 - 2106.8
O14770	MEIS2	Homeobox protein Meis2	432.5	349.6 - 722.6	253.7 - 5713.4	477.9	381.9 - 629.0	270.5 - 3434.5
O14773	TPP1	Tripeptidyl-peptidase 1	1084.2	1003.2 - 1195.3	813.3 - 3782.0	1065.8	985.3 - 1145.4	762.9 - 4537.6
O14777	NDC80	Kinetochore protein NDC80 homolog	3109.2	2934.2 - 3419.3	2210.7 - 5118.9	3202.2	3009.1 - 3401.0	2281.6 - 4092.0
O14782	KIF3C	Kinesin-like protein KIF3C	2209.7	1947.8 - 2486.5	1482.9 - 3240.6	2319.3	2130.1 - 2464.2	1451.3 - 3522.3
O14786	NRP1	Neuropilin-1	73670.7	63174.9 - 86454.4	11320.2 - 110261.9	76969.2	66055.4 - 86666.0	39639.7 - 118967.4
O14786	NRP1	Neuropilin-1	2403.6	1994.1 - 2800.9	1359.5 - 3444.9	2389.9	2015.2 - 2725.1	1368.8 - 3812.3
O14788	TNFSF11	Tumor necrosis factor ligand superfamily member 11	989.6	910.5 - 1039.5	780.7 - 3953.2	992.0	925.4 - 1060.7	825.2 - 4520.9
O14788	TNFSF11	Tumor necrosis factor ligand superfamily member 11	1108.6	963.1 - 1489.9	384.9 - 1924.7	1243.4	1057.0 - 1464.7	484.3 - 2126.6
O14791	APOL1	Apolipoprotein L1	44116.2	38332.0 - 50528.8	10137.1 - 71858.6	43811.2	38554.5 - 50788.4	30715.5 - 71895.0
O14791	APOL1	Apolipoprotein L1	3362.7	2945.8 - 4330.3	2181.4 - 6656.5	3417.6	2826.1 - 4511.0	2036.4 - 6666.9
O14791	APOL1	Apolipoprotein L1	2348.8	2037.8 - 2693.6	1551.3 - 4163.6	2331.8	2044.9 - 2658.2	1628.9 - 4501.6
O14792	HS3ST1	Heparan sulfate glucosamine 3-O-sulfotransferase 1	1068.8	1021.0 - 1136.0	807.3 - 2809.4	1086.6	1013.0 - 1141.3	873.1 - 2128.5
O14793	MSTN	Growth/differentiation factor 8	3333.7	2820.1 - 3787.5	1838.1 - 5672.6	3221.6	2860.2 - 3864.9	2134.2 - 5798.1
O14793	MSTN	Growth/differentiation factor 8	244.9	225.6 - 282.5	197.0 - 505.1	245.0	224.5 - 276.4	196.3 - 737.4
O14793|O95390	MSTN|GDF11	Growth/differentiation factor 11/8	816.7	688.8 - 1034.0	450.6 - 1912.1	817.7	694.5 - 1028.9	428.2 - 1525.3
O14796	SH2D1B	SH2 domain-containing protein 1B	1569.0	1452.0 - 1669.3	1074.5 - 24142.3	1614.4	1479.7 - 1773.1	1045.7 - 23172.8
O14807	MRAS	Ras-related protein M-Ras	722.4	684.2 - 774.1	594.0 - 1685.6	732.9	686.5 - 765.4	590.5 - 1603.5
O14810	CPLX1	Complexin-1	197.1	173.7 - 219.9	120.2 - 288.8	202.6	185.8 - 226.2	145.0 - 320.0
O14815	CAPN9	Calpain-9	1868.4	1723.2 - 1995.2	1424.8 - 2353.3	1857.9	1746.4 - 1961.8	1535.1 - 2480.7
O14818	PSMA7	Proteasome subunit alpha type-7	19248.9	14081.0 - 26797.0	9355.3 - 172876.1	15929.1	13834.7 - 27353.4	8057.2 - 156398.8
O14832	PHYH	Phytanoyl-CoA dioxygenase, peroxisomal	1727.3	1597.8 - 1874.9	1323.1 - 2230.7	1810.0	1684.9 - 1942.8	1356.9 - 2239.8
O14836	TNFRSF13B	Tumor necrosis factor receptor superfamily member 13B	749.2	674.4 - 832.5	556.3 - 1291.4	769.9	715.5 - 843.8	560.4 - 1510.2
O14862	AIM2	Absent in melanoma 2	2400.0	2266.5 - 2502.2	1816.7 - 9688.5	2372.1	2256.8 - 2483.7	1900.4 - 7858.1
O14867	BACH1	Transcription regulator protein BACH1	1479.4	1240.9 - 1685.7	867.3 - 2476.6	1509.2	1335.5 - 1704.2	921.9 - 2247.9
O14879	IFIT3	Interferon-induced protein with tetratricopeptide repeats 3	356.4	321.2 - 412.5	260.5 - 2380.6	363.6	323.8 - 421.0	275.7 - 2877.8
O14896	IRF6	Interferon regulatory factor 6	1374.7	1179.9 - 1910.8	713.2 - 9970.5	1413.6	1151.0 - 1867.0	870.5 - 7600.9
O14907	TAX1BP3	Tax1-binding protein 3	3556.2	3087.9 - 4500.9	2499.7 - 14102.9	3491.0	3081.4 - 4088.6	2353.8 - 10952.7
O14908	GIPC1	PDZ domain-containing protein GIPC1	273.1	258.4 - 309.2	235.7 - 1048.7	273.4	258.0 - 304.7	237.5 - 948.0
O14908	GIPC1	PDZ domain-containing protein GIPC1	950.1	832.4 - 1209.4	677.3 - 5791.6	963.3	854.8 - 1222.4	677.2 - 4203.5
O14910	LIN7A	Protein lin-7 homolog A	566.4	520.9 - 616.6	404.5 - 1561.6	563.1	521.9 - 612.6	446.6 - 1547.6
O14910	LIN7A	Protein lin-7 homolog A	519.8	489.5 - 561.2	277.7 - 4911.9	522.7	484.0 - 563.4	426.5 - 3981.7
O14917	PCDH17	Protocadherin-17	1709.8	1453.8 - 1994.8	809.6 - 2851.7	1797.2	1483.9 - 1956.8	830.0 - 3508.1
O14920	IKBKB	Inhibitor of nuclear factor kappa B kinase beta subunit	843.5	777.0 - 998.9	645.7 - 5977.5	842.7	779.5 - 994.5	670.1 - 4970.9
O14925	TIMM23	Mitochondrial import inner membrane translocase subunit Tim23	893.0	791.4 - 1013.9	685.1 - 20272.9	914.5	837.4 - 1014.5	659.4 - 30998.1
O14929	HAT1	Histone acetyltransferase type B catalytic subunit	3505.6	2965.8 - 3984.5	1620.2 - 5293.9	3675.3	3232.7 - 4018.4	1719.5 - 5681.5
O14929	HAT1	Histone acetyltransferase type B catalytic subunit	381.4	362.4 - 423.8	309.8 - 1350.1	376.0	348.8 - 427.1	283.7 - 952.8
O14931	NCR3	Natural cytotoxicity triggering receptor 3	366.0	343.3 - 388.8	287.7 - 726.3	366.6	339.4 - 387.4	306.5 - 709.0
O14933	UBE2L6	Ubiquitin/ISG15-conjugating enzyme E2 L6	727.0	685.8 - 801.7	622.0 - 1674.3	729.9	657.5 - 802.3	555.4 - 1505.9
O14936	CASK	Peripheral plasma membrane protein CASK	1042.0	968.1 - 1149.6	826.3 - 3227.6	1065.7	959.2 - 1161.4	807.6 - 3012.4
O14944	EREG	Epiregulin	663.2	616.1 - 766.3	525.3 - 49350.4	650.0	607.9 - 762.1	546.3 - 40513.2
O14950	MYL12B	Myosin regulatory light chain 12B	317.2	247.3 - 436.6	184.3 - 2664.6	328.3	258.6 - 372.7	182.4 - 2043.0
O14958	CASQ2	Calsequestrin-2	366.6	346.7 - 395.2	299.6 - 1762.6	367.8	348.9 - 397.5	309.3 - 2069.3
O14960	LECT2	Leukocyte cell-derived chemotaxin-2	10248.1	8446.6 - 12004.3	5390.5 - 19103.9	10247.7	8677.5 - 12205.1	4894.0 - 21292.0
O14960	LECT2	Leukocyte cell-derived chemotaxin-2	1643.9	1468.8 - 1763.8	1228.6 - 2121.0	1655.9	1545.7 - 1778.4	1139.3 - 2119.2
O14964	HGS	Hepatocyte growth factor-regulated tyrosine kinase substrate	2960.4	2495.4 - 4746.1	1530.9 - 26293.9	3241.8	2597.3 - 4403.4	1785.5 - 16187.9
O14965	AURKA	Aurora kinase A	1094.8	1032.9 - 1236.7	889.3 - 3121.5	1116.0	1037.7 - 1240.0	887.0 - 2663.0
O14975	SLC27A2	Very long-chain acyl-CoA synthetase	473.9	448.7 - 519.0	354.7 - 1984.5	487.1	448.7 - 527.5	418.8 - 2046.9
O14977	AZIN1	Antizyme inhibitor 1	284.1	267.6 - 315.6	189.8 - 1326.6	290.8	273.9 - 322.7	228.6 - 1122.7
O14978	ZNF263	Zinc finger protein 263	719.0	682.0 - 768.1	617.2 - 11460.7	720.6	684.2 - 798.4	604.6 - 7727.7
O14979	HNRNPDL	Heterogeneous nuclear ribonucleoprotein D-like	4615.4	3596.1 - 6551.2	1739.0 - 35512.2	4603.2	3766.7 - 6398.4	1627.6 - 21188.6
O14994	SYN3	Synapsin-3	136.5	128.7 - 143.3	107.3 - 521.2	136.2	130.7 - 143.5	113.9 - 464.4
O15013	ARHGEF10	Rho guanine nucleotide exchange factor 10	564.3	537.4 - 614.4	451.2 - 13667.2	564.0	538.8 - 612.5	458.0 - 13496.1
O15021	MAST4	Microtubule-associated serine/threonine-protein kinase 4	156.5	150.2 - 167.3	128.2 - 391.4	156.4	148.1 - 163.3	133.8 - 457.2
O15031	PLXNB2	Plexin-B2	3258.2	1703.1 - 4532.8	898.8 - 7665.2	3467.5	1693.4 - 4354.4	766.6 - 7012.7
O15031	PLXNB2	Plexin-B2	4204.4	3753.6 - 4630.8	2918.1 - 5710.9	4197.5	3793.0 - 4583.0	2645.3 - 6374.9
O15041	SEMA3E	Semaphorin-3E	1297.7	989.5 - 1554.6	611.3 - 2211.3	1265.8	1008.2 - 1578.3	612.0 - 2191.8
O15066	KIF3B	Kinesin-like protein KIF3B	246.3	233.8 - 264.5	206.3 - 574.6	247.7	232.4 - 263.9	181.8 - 356.0
O15068	MCF2L	Guanine nucleotide exchange factor DBS	616.0	568.2 - 693.6	505.4 - 3295.3	625.8	573.8 - 685.5	485.7 - 3407.5
O15072	ADAMTS3	A disintegrin and metalloproteinase with thrombospondin motifs 3	876.0	831.5 - 922.4	743.2 - 1272.6	870.2	826.8 - 920.1	749.8 - 1258.7
O15075	DCLK1	Serine/threonine-protein kinase DCLK1	2655.2	2299.8 - 3038.8	1513.0 - 4235.3	2673.9	2242.3 - 3026.6	1589.7 - 4730.9
O15079	SNPH	Syntaphilin	442.6	420.5 - 482.5	361.5 - 2642.7	440.3	417.4 - 476.1	377.3 - 2402.3
O15116	LSM1	U6 snRNA-associated Sm-like protein LSm1	623.5	565.5 - 708.7	496.1 - 1786.7	617.4	569.6 - 715.3	499.2 - 1476.8
O15119	TBX3	T-box transcription factor TBX3	217.4	205.5 - 237.6	175.6 - 579.6	214.9	202.5 - 241.0	173.7 - 584.9
O15123	ANGPT2	Angiopoietin-2	11705.3	9281.4 - 14294.3	4740.4 - 21972.1	11295.8	9839.4 - 14261.9	5766.4 - 20306.0
O15123	ANGPT2	Angiopoietin-2	6201.4	4877.9 - 7382.4	2095.1 - 12047.1	6149.0	5107.2 - 7380.5	2887.4 - 11964.7
O15130	NPFF	Pro-FMRFamide-related neuropeptide FF	1114.7	1009.0 - 1257.7	855.2 - 1592.3	1129.3	1020.5 - 1215.4	788.0 - 1695.9
O15144	ARPC2	Actin-related protein 2/3 complex subunit 2	3076.2	2273.2 - 4187.2	1147.4 - 16253.0	3067.6	2386.8 - 4370.2	1726.8 - 15433.4
O15145	ARPC3	Actin-related protein 2/3 complex subunit 3	2261.1	2063.6 - 2538.8	1690.1 - 6982.8	2400.7	2214.7 - 2590.8	1894.4 - 5062.8
O15151	MDM4	Protein Mdm4	804.0	717.7 - 905.8	615.8 - 3097.1	805.5	728.0 - 904.6	567.4 - 2921.6
O15165	LDLRAD4	Low-density lipoprotein receptor class A domain-containing protein 4	620.3	527.1 - 750.0	370.6 - 4000.0	591.5	510.9 - 755.5	350.7 - 3706.7
O15173	PGRMC2	Membrane-associated progesterone receptor component 2	851.6	797.8 - 928.9	619.0 - 1917.3	848.0	793.8 - 921.8	712.9 - 1955.7
O15173	PGRMC2	Membrane-associated progesterone receptor component 2	893.1	827.0 - 979.8	574.2 - 1265.9	923.1	810.6 - 1018.6	522.4 - 1481.0
O15173	PGRMC2	Membrane-associated progesterone receptor component 2:N-term, Isoform 2	633.1	572.3 - 700.4	411.4 - 1089.9	651.5	576.5 - 715.8	425.4 - 1342.4
O15182	CETN3	Centrin-3	387.0	369.0 - 414.2	333.4 - 814.2	380.0	368.1 - 415.0	343.1 - 882.4
O15194	CTDSPL	CTD small phosphatase-like protein	653.9	578.4 - 821.9	430.6 - 4772.1	679.4	604.1 - 770.5	477.7 - 2918.8
O15195	VILL	Villin-like protein	442.0	406.4 - 481.0	320.0 - 798.6	435.7	396.9 - 480.9	319.2 - 848.7
O15197	EPHB6	Ephrin type-B receptor 6	943.4	838.1 - 1070.8	631.3 - 1453.6	949.8	862.4 - 1075.9	642.0 - 1346.7
O15197	EPHB6	Ephrin type-B receptor 6	2022.0	1794.1 - 2423.3	1077.6 - 6274.4	2158.1	1850.6 - 2493.1	1120.8 - 6409.3
O15204	ADAMDEC1	ADAM DEC1	797.5	754.0 - 849.0	678.3 - 1185.8	789.2	756.4 - 843.6	629.7 - 1109.8
O15205	UBD	Ubiquitin D	2069.5	1920.2 - 2348.2	1539.7 - 17148.7	2160.8	1965.8 - 2380.8	1589.8 - 15602.7
O15217	GSTA4	Glutathione S-transferase A4	966.9	841.4 - 1134.5	585.8 - 1525.8	1014.0	902.4 - 1146.7	587.6 - 1543.0
O15229	KMO	Kynurenine 3-monooxygenase	688.3	638.1 - 762.2	473.7 - 1400.4	720.5	663.9 - 816.6	509.5 - 1354.1
O15232	MATN3	Matrilin-3	5109.6	4201.1 - 5644.4	2020.5 - 8436.8	4924.8	4397.7 - 5900.6	2109.9 - 8621.7
O15232	MATN3	Matrilin-3	1061.8	910.2 - 1190.2	652.1 - 1594.9	1125.2	993.9 - 1202.8	643.5 - 1717.5
O15247	CLIC2	Chloride intracellular channel protein 2	11043.9	9317.5 - 16415.7	5549.4 - 82965.7	10829.3	8529.0 - 16017.7	5417.6 - 95497.9
O15247	CLIC2	Chloride intracellular channel protein 2	4624.2	4042.4 - 6863.6	2253.1 - 60804.4	4486.7	3594.5 - 6390.4	2444.5 - 49700.2
O15258	RER1	Protein RER1	3283.8	2751.7 - 3844.5	1306.8 - 13921.1	3570.6	2993.2 - 3924.4	1590.4 - 9450.8
O15263	DEFB4A	Beta-defensin 4A	5491.9	3156.0 - 9664.3	803.0 - 60604.5	5219.1	3049.1 - 9253.8	621.0 - 41666.1
O15264	MAPK13	Mitogen-activated protein kinase 13	282.4	269.3 - 299.3	243.5 - 2487.9	279.1	265.8 - 295.0	242.9 - 3074.3
O15266	SHOX	Short stature homeobox protein	221.5	210.9 - 240.2	187.2 - 397.0	220.5	211.0 - 240.2	179.9 - 439.7
O15269	SPTLC1	Serine palmitoyltransferase 1	1799.8	1618.2 - 2186.5	1291.8 - 75520.7	1804.1	1617.2 - 2210.6	1393.5 - 66816.3
O15270	SPTLC2	Serine palmitoyltransferase 2	689.8	655.1 - 736.6	540.6 - 1096.3	703.5	668.5 - 737.0	593.7 - 1056.2
O15273	TCAP	Telethonin	1376.6	1239.4 - 1440.8	963.4 - 2019.0	1366.3	1241.0 - 1456.6	948.4 - 1948.4
O15294	OGT	UDP-N-acetylglucosamine--peptide N-acetylglucosaminyltransferase 110 kDa subunit	152.7	141.2 - 180.0	127.4 - 1158.7	151.8	140.2 - 176.5	119.6 - 1193.5
O15296	ALOX15B	Arachidonate 15-lipoxygenase B	305.1	259.0 - 352.2	179.0 - 1702.5	294.2	263.3 - 358.8	202.5 - 1881.8
O15297	PPM1D	Protein phosphatase 1D	580.6	539.8 - 618.7	483.2 - 1460.1	571.6	549.1 - 596.0	499.9 - 1385.2
O15327	INPP4B	Type II inositol-3,4-bisphosphate 4-phosphatase	904.5	830.2 - 998.2	654.7 - 3021.7	942.2	884.4 - 1020.8	720.1 - 1889.8
O15335	CHAD	Chondroadherin	10200.0	8458.8 - 12577.3	3804.5 - 19396.7	10088.0	8567.6 - 13106.9	4865.5 - 17987.2
O15347	HMGB3	High mobility group protein B3	1853.9	1644.2 - 2036.9	1382.7 - 9595.5	1893.3	1755.0 - 2075.0	1242.7 - 9915.7
O15354	GPR37	Prosaposin receptor GPR37	3331.3	2757.0 - 4394.1	1808.6 - 6462.5	3487.1	2857.1 - 4150.4	1704.8 - 7999.8
O15355	PPM1G	Protein phosphatase 1G	4404.4	4042.1 - 4927.1	1132.0 - 6128.0	4474.1	4098.0 - 4898.3	2377.3 - 7406.3
O15381	NVL	Nuclear valosin-containing protein-like	296.0	279.7 - 314.8	199.6 - 546.8	298.7	280.7 - 324.3	245.6 - 519.0
O15382	BCAT2	Branched-chain-amino-acid aminotransferase, mitochondrial	924.9	758.3 - 1184.3	501.2 - 8044.4	942.0	796.8 - 1073.6	662.6 - 5085.3
O15389	SIGLEC5	Sialic acid-binding Ig-like lectin 5	7980.0	4995.2 - 9608.7	121.7 - 14102.4	8039.7	4960.8 - 9799.0	133.8 - 16016.3
O15389	SIGLEC5	Sialic acid-binding Ig-like lectin 5	33042.5	22653.8 - 42468.2	296.2 - 56394.9	34669.1	22220.2 - 43351.3	317.0 - 56494.8
O15389	SIGLEC5	Sialic acid-binding Ig-like lectin 5	24266.8	16227.5 - 29093.2	200.7 - 40586.9	24379.3	14848.3 - 30521.6	200.0 - 42086.4
O15391	YY2	Transcription factor YY2	1237.3	1120.0 - 1339.1	790.3 - 5411.9	1216.2	1125.2 - 1335.5	839.4 - 4977.2
O15392	BIRC5	Baculoviral IAP repeat-containing protein 5	885.3	786.1 - 985.9	590.0 - 1318.5	905.5	832.8 - 987.2	642.5 - 1330.7
O15394	NCAM2	Neural cell adhesion molecule 2	1733.7	1473.0 - 2005.5	792.2 - 2727.2	1727.9	1481.8 - 2060.8	937.9 - 3202.9
O15400	STX7	Syntaxin-7	6782.6	5889.3 - 9696.7	4686.5 - 71742.3	7099.7	6290.6 - 8546.0	4642.0 - 69173.8
O15405	TOX3	TOX high mobility group box family member 3	875.2	797.5 - 957.5	706.8 - 3357.5	841.9	777.6 - 977.1	660.8 - 2190.3
O15427	SLC16A3	Monocarboxylate transporter 4	225.5	216.0 - 244.8	182.9 - 552.3	225.3	213.7 - 245.3	191.0 - 589.7
O15444	CCL25	C-C motif chemokine 25	2273.4	1863.0 - 2822.7	1182.2 - 4938.6	2298.6	1895.1 - 2681.3	1216.9 - 5839.6
O15444	CCL25	C-C motif chemokine 25	637.5	541.9 - 758.0	372.2 - 1179.9	650.2	538.8 - 724.6	378.4 - 1307.6
O15455	TLR3	Toll-like receptor 3	309.1	266.3 - 348.1	180.6 - 493.6	311.6	264.4 - 341.3	199.9 - 602.6
O15460	P4HA2	Prolyl 4-hydroxylase subunit alpha-2	1159.2	1086.1 - 1261.6	972.6 - 2309.3	1186.2	1119.5 - 1250.3	947.9 - 1957.9
O15467	CCL16	C-C motif chemokine 16	15139.0	11963.6 - 17363.8	1590.5 - 23694.5	14873.7	13105.4 - 17042.2	1470.5 - 25724.3
O15488	GYG2	Glycogenin-2	355.8	340.7 - 384.0	300.0 - 673.9	353.7	340.0 - 384.7	311.4 - 620.2
O15492	RGS16	Regulator of G-protein signaling 16	1007.2	894.5 - 1123.7	667.9 - 1626.1	1028.9	942.7 - 1143.1	612.6 - 1453.1
O15496	PLA2G10	Group 10 secretory phospholipase A2	772.4	730.8 - 836.0	638.3 - 1697.7	787.2	741.3 - 839.7	630.8 - 1461.3
O15499	GSC2	Homeobox protein goosecoid-2	126.4	116.7 - 134.1	100.3 - 320.8	123.0	117.2 - 135.3	107.9 - 397.7
O15503	INSIG1	Insulin-induced gene 1 protein	317.4	303.7 - 375.9	220.9 - 2856.1	318.4	296.4 - 371.2	234.1 - 2862.4
O15520	FGF10	Fibroblast growth factor 10	310.4	296.6 - 327.9	228.5 - 774.7	308.2	294.8 - 321.2	252.6 - 852.8
O15525	MAFG	Transcription factor MafG	607.4	555.9 - 652.3	503.1 - 1690.1	600.6	561.5 - 662.5	498.5 - 1654.9
O15527	OGG1	N-glycosylase/DNA lyase	114.5	105.5 - 123.8	77.3 - 902.3	113.2	105.3 - 125.6	88.4 - 960.5
O15530	PDPK1	3-phosphoinositide-dependent protein kinase 1	407.4	337.1 - 625.1	226.7 - 4439.2	417.4	350.5 - 565.2	265.0 - 2517.2
O15533	TAPBP	Tapasin	1877.6	1684.2 - 2236.6	1162.2 - 9969.7	1854.0	1695.2 - 2240.1	1282.7 - 10051.3
O15537	RS1	Retinoschisin	1134.1	1061.9 - 1246.0	899.9 - 8464.3	1129.0	1049.9 - 1238.7	932.3 - 9987.9
O15539	RGS5	Regulator of G-protein signaling 5	1331.9	1251.0 - 1440.2	1129.1 - 1718.5	1363.6	1302.8 - 1438.0	1096.9 - 1675.9
O15547	P2RX6	P2X purinoceptor 6	622.1	601.2 - 650.4	463.2 - 838.3	625.4	606.1 - 651.7	545.8 - 837.7
O43150	ASAP2	Arf-GAP with SH3 domain, ANK repeat and PH domain-containing protein 2	1501.6	1295.9 - 1939.6	1055.8 - 14086.6	1522.9	1292.6 - 1943.5	1001.7 - 13755.7
O43155	FLRT2	Leucine-rich repeat transmembrane protein FLRT2	8049.2	6760.8 - 9413.4	3570.7 - 12662.5	8237.4	6770.9 - 9250.8	4557.6 - 12269.3
O43173	ST8SIA3	Sia-alpha-2,3-Gal-beta-1,4-GlcNAc-R:alpha 2,8-sialyltransferase	240.6	222.8 - 269.8	193.1 - 537.3	235.9	219.5 - 268.2	199.2 - 712.5
O43175	PHGDH	D-3-phosphoglycerate dehydrogenase	798.3	701.0 - 997.9	505.8 - 1769.1	799.2	718.2 - 959.0	525.5 - 1724.3
O43175	PHGDH	D-3-phosphoglycerate dehydrogenase	1863.1	1628.7 - 2266.0	1302.0 - 5400.2	1909.5	1613.5 - 2276.8	1305.2 - 6062.2
O43181	NDUFS4	NADH dehydrogenase [ubiquinone] iron-sulfur protein 4, mitochondrial	3718.7	2791.4 - 4379.5	614.6 - 36050.4	3492.1	2788.3 - 4296.4	633.4 - 36755.3
O43184	ADAM12	Disintegrin and metalloproteinase domain-containing protein 12	374.2	355.4 - 404.5	296.6 - 1193.0	370.8	361.2 - 405.3	293.5 - 1139.5
O43237	DYNC1LI2	Cytoplasmic dynein 1 light intermediate chain 2	1767.1	1470.1 - 2547.1	1145.9 - 15365.5	1795.8	1527.6 - 2298.6	1248.6 - 9506.4
O43240	KLK10	Kallikrein-10	1812.3	1444.7 - 2315.7	857.9 - 4184.7	1820.4	1507.0 - 2276.2	817.9 - 4850.8
O43248	HOXC11	Homeobox protein Hox-C11	4834.7	3870.5 - 5620.8	1704.7 - 39073.9	5154.8	4240.1 - 6298.2	1840.6 - 25757.1
O43251	RBFOX2	RNA binding protein fox-1 homolog 2	335.1	315.6 - 351.7	263.3 - 415.1	333.5	315.9 - 346.5	262.2 - 388.2
O43252	PAPSS1	Bifunctional 3'-phosphoadenosine 5'-phosphosulfate synthase 1	1003.2	924.8 - 1246.2	730.1 - 4753.4	1056.7	948.2 - 1225.0	795.2 - 2760.6
O43264	ZW10	Centromere/kinetochore protein zw10 homolog	9117.1	7683.5 - 10489.6	4917.4 - 14470.9	8991.5	7840.0 - 10680.4	4841.9 - 14867.7
O43278	SPINT1	Kunitz-type protease inhibitor 1	6860.3	5644.6 - 7805.9	3301.3 - 11009.0	6927.0	5843.8 - 8236.9	2975.6 - 11664.9
O43281	EFS	Embryonal Fyn-associated substrate	692.8	644.7 - 753.9	537.7 - 860.9	688.5	651.5 - 734.0	559.4 - 906.9
O43286	B4GALT5	Beta-1,4-galactosyltransferase 5	834.2	791.8 - 898.0	639.8 - 1083.1	841.0	810.5 - 878.5	657.6 - 1088.8
O43291	SPINT2	Kunitz-type protease inhibitor 2	538.3	475.5 - 601.8	334.6 - 1553.1	533.3	479.1 - 616.0	333.1 - 1323.4
O43293	DAPK3	Death-associated protein kinase 3	596.1	540.9 - 683.6	468.4 - 3205.1	617.6	554.8 - 705.8	459.7 - 1650.7
O43296	ZNF264	Zinc finger protein 264	1117.8	1066.2 - 1232.1	915.7 - 1736.7	1138.2	1086.3 - 1222.7	906.2 - 1927.6
O43300	LRRTM2	Leucine-rich repeat transmembrane neuronal protein 2	702.5	587.4 - 814.7	416.0 - 1144.7	719.7	599.0 - 811.4	420.3 - 1183.4
O43301	HSPA12A	Heat shock 70 kDa protein 12A	9927.5	8357.1 - 10985.2	6177.5 - 15269.7	9802.0	8734.6 - 11142.6	6791.4 - 13775.4
O43316	PAX4	Paired box protein Pax-4	440.6	416.5 - 497.2	375.3 - 1428.3	430.1	405.2 - 518.3	372.0 - 1271.0
O43320	FGF16	Fibroblast growth factor 16	1947.7	1785.9 - 2044.2	1565.1 - 9946.6	1933.8	1846.1 - 2055.3	1658.4 - 11705.3
O43320	FGF16	Fibroblast growth factor 16	1753.0	1533.6 - 2340.5	1008.5 - 19836.9	1650.7	1356.2 - 2236.3	906.2 - 13401.8
O43323	DHH	Desert hedgehog protein N-product	425.1	387.9 - 505.4	282.3 - 3597.0	399.8	351.8 - 493.6	255.1 - 2252.7
O43324	EEF1E1	Eukaryotic translation elongation factor 1 epsilon-1	483.5	443.6 - 550.9	388.1 - 2190.2	480.0	441.4 - 541.6	373.7 - 1484.6
O43325	LYRM1	LYR motif-containing protein 1	2955.9	2709.3 - 3190.8	1929.2 - 6077.3	2993.0	2747.7 - 3416.0	1866.1 - 6212.8
O43353	RIPK2	Receptor-interacting serine/threonine-protein kinase 2	629.5	602.3 - 669.4	562.0 - 1174.4	626.0	608.5 - 673.7	553.1 - 1026.2
O43353	RIPK2	Receptor-interacting serine/threonine-protein kinase 2	1044.6	976.7 - 1179.8	689.8 - 1709.5	1040.2	964.1 - 1170.0	818.1 - 1819.4
O43390	HNRNPR	Heterogeneous nuclear ribonucleoprotein R	824.4	713.9 - 969.1	533.0 - 3790.5	822.6	737.6 - 955.5	593.8 - 2956.0
O43390	HNRNPR	Heterogeneous nuclear ribonucleoprotein R	675.2	636.5 - 708.0	531.7 - 1134.5	681.2	650.0 - 708.4	562.8 - 1131.1
O43396	TXNL1	Thioredoxin-like protein 1	1992.6	1786.3 - 2412.5	1538.0 - 6599.0	2041.6	1766.8 - 2465.8	1517.3 - 6640.1
O43399	TPD52L2	Tumor protein D54	18215.6	12469.5 - 26929.9	5846.9 - 119134.8	18431.8	12823.0 - 25505.0	7405.1 - 80292.8
O43402	EMC8	ER membrane protein complex subunit 8	891.0	825.4 - 1013.2	724.7 - 5174.3	914.5	839.2 - 997.1	696.6 - 5345.3
O43405	COCH	Cochlin	7561.4	5557.7 - 10814.3	2035.1 - 60491.5	7613.8	5737.6 - 10005.9	2121.0 - 65663.8
O43423	ANP32C	Acidic leucine-rich nuclear phosphoprotein 32 family member C	339.3	318.5 - 372.0	291.3 - 1765.9	345.3	320.9 - 372.9	284.9 - 1779.8
O43424	GRID2	Glutamate receptor ionotropic, delta-2	3275.8	2334.2 - 4394.1	1231.5 - 11140.2	3195.9	2241.8 - 4770.4	1186.0 - 10393.4
O43427	FIBP	Acidic fibroblast growth factor intracellular-binding protein	526.9	446.5 - 727.4	332.9 - 10493.2	500.8	441.3 - 709.2	309.0 - 11631.8
O43432	EIF4G3	Eukaryotic translation initiation factor 4 gamma 3	1215.6	1128.7 - 1323.5	1007.1 - 5732.6	1212.7	1132.4 - 1328.0	1065.8 - 5377.1
O43447	PPIH	Peptidyl-prolyl cis-trans isomerase H	1560.0	1342.3 - 2099.3	882.9 - 17162.1	1483.7	1234.0 - 2219.1	998.9 - 10241.7
O43448	KCNAB3	Voltage-gated potassium channel subunit beta-3	579.2	525.6 - 662.9	376.6 - 1395.9	584.0	528.3 - 658.8	322.4 - 1732.3
O43464	HTRA2	Serine protease HTRA2, mitochondrial	1807.3	1587.1 - 1993.6	1209.4 - 5994.7	1808.8	1611.2 - 1995.0	1348.1 - 5105.7
O43474	KLF4	Krueppel-like factor 4	293.2	276.6 - 312.0	256.6 - 3232.2	295.8	276.2 - 315.7	248.9 - 3517.8
O43488	AKR7A2	Aflatoxin B1 aldehyde reductase member 2	11846.1	9598.5 - 17588.1	5682.2 - 80216.5	12654.8	9141.0 - 16920.0	5437.0 - 62760.1
O43490	PROM1	CD133 antigen	1786.5	1701.3 - 1860.6	1425.5 - 4876.2	1779.0	1707.7 - 1903.0	1456.4 - 5393.2
O43502	RAD51C	DNA repair protein RAD51 homolog 3	4049.9	3687.3 - 4464.2	2209.7 - 6420.1	4153.9	3899.4 - 4584.7	2025.9 - 5368.4
O43508	TNFSF12	Tumor necrosis factor ligand superfamily member 12	702.8	644.0 - 773.5	475.4 - 1241.1	706.0	664.7 - 756.3	472.6 - 1308.3
O43521	BCL2L11	Bcl-2-like protein 11	1279.2	1197.4 - 1376.5	936.3 - 5217.3	1313.3	1174.0 - 1499.8	946.1 - 4755.7
O43524	FOXO3	Forkhead box protein O3	711.6	653.6 - 808.8	567.5 - 4164.6	708.5	647.0 - 870.2	560.9 - 4299.4
O43529	CHST10	Carbohydrate sulfotransferase 10	959.0	907.0 - 1032.3	792.6 - 1354.1	971.3	922.4 - 1016.8	808.5 - 1251.6
O43555	GNRH2	Progonadoliberin-2	235.9	218.2 - 269.3	184.0 - 621.5	237.2	214.8 - 285.9	189.8 - 646.7
O43557	TNFSF14	Tumor necrosis factor ligand superfamily member 14	528.8	498.0 - 567.0	433.1 - 25017.7	520.7	492.1 - 565.5	388.3 - 23135.1
O43557	TNFSF14	Tumor necrosis factor ligand superfamily member 14	780.1	697.0 - 854.8	535.1 - 1184.3	810.5	715.0 - 873.7	548.7 - 1230.8
O43561	LAT	Linker for activation of T-cells family member 1	1138.2	729.5 - 1916.3	394.0 - 12663.7	1052.0	692.0 - 1899.0	442.3 - 15024.6
O43566	RGS14	Regulator of G-protein signaling 14	646.3	622.3 - 691.0	533.5 - 866.1	659.2	637.0 - 696.2	564.5 - 1026.8
O43567	RNF13	E3 ubiquitin-protein ligase RNF13	480.8	451.5 - 501.8	398.4 - 1048.7	474.1	447.1 - 504.0	394.1 - 1186.1
O43570	CA12	Carbonic anhydrase 12	291.6	274.0 - 322.6	208.9 - 663.6	291.2	272.6 - 312.9	237.5 - 542.4
O43581	SYT7	Synaptotagmin-7	297.9	288.0 - 313.6	253.5 - 399.0	292.4	282.9 - 316.1	254.2 - 385.9
O43583	DENR	Density-regulated protein	836.1	773.1 - 1014.8	570.5 - 5575.6	836.5	733.9 - 993.6	617.8 - 3428.4
O43586	PSTPIP1	Proline-serine-threonine phosphatase-interacting protein 1	775.2	738.6 - 860.7	602.9 - 1126.2	800.5	745.3 - 840.7	498.4 - 1104.3
O43598	DNPH1	2'-deoxynucleoside 5'-phosphate N-hydrolase 1	1323.0	1209.9 - 1458.6	1018.8 - 4121.4	1306.8	1218.0 - 1443.4	1025.3 - 3993.2
O43617	TRAPPC3	Trafficking protein particle complex subunit 3	1042.3	934.8 - 1193.0	675.1 - 11170.1	1044.7	942.0 - 1140.7	763.0 - 10390.3
O43623	SNAI2	Zinc finger protein SNAI2	824.0	794.6 - 885.5	728.5 - 10264.6	842.4	803.0 - 899.1	742.3 - 10478.1
O43633	CHMP2A	Charged multivesicular body protein 2a	2688.7	2120.7 - 3822.2	1197.1 - 32055.4	2538.1	1869.0 - 3812.3	1240.6 - 17420.9
O43639	NCK2	Cytoplasmic protein NCK2	8176.6	6084.6 - 14841.0	2654.0 - 77758.7	8798.9	6333.3 - 13649.3	2799.1 - 58678.0
O43663	PRC1	Protein regulator of cytokinesis 1	228.3	215.5 - 244.0	190.5 - 393.0	223.6	216.8 - 236.1	191.2 - 470.9
O43663	PRC1	Protein regulator of cytokinesis 1	964.4	915.0 - 1028.7	808.8 - 1927.4	972.1	923.9 - 1032.8	832.9 - 1750.4
O43665	RGS10	Regulator of G-protein signaling 10	25082.1	18717.7 - 37016.8	11410.0 - 116901.4	25150.4	19798.2 - 35602.4	12528.0 - 92794.9
O43678	NDUFA2	NADH dehydrogenase [ubiquinone] 1 alpha subcomplex subunit 2	311.1	282.5 - 353.8	232.2 - 2323.7	305.9	283.5 - 339.2	241.0 - 2076.5
O43679	LDB2	LIM domain-binding protein 2	642.9	573.7 - 758.3	391.3 - 18561.2	629.7	592.6 - 735.2	451.1 - 16257.9
O43680	TCF21	Transcription factor 21	317.6	278.0 - 396.5	231.6 - 8473.1	312.1	273.7 - 373.0	232.9 - 8196.3
O43681	GET3	ATPase ASNA1	445.1	414.6 - 493.7	369.7 - 1486.5	437.3	408.4 - 503.9	357.6 - 1257.3
O43683	BUB1	Mitotic checkpoint serine/threonine-protein kinase BUB1	306.4	289.0 - 358.7	251.1 - 2119.6	310.8	289.6 - 348.5	244.8 - 2328.6
O43687	AKAP7	A-kinase anchor protein 7 isoforms alpha and beta	1230.7	1105.9 - 1402.7	871.2 - 2373.2	1312.3	1194.3 - 1439.7	833.5 - 2581.3
O43692	PI15	Peptidase inhibitor 15	2012.8	1863.1 - 2206.0	1425.6 - 2581.2	2052.2	1897.4 - 2215.7	1569.4 - 2829.0
O43699	SIGLEC6	Sialic acid-binding Ig-like lectin 6	410.0	365.8 - 480.9	279.3 - 1119.3	394.9	352.8 - 461.7	290.6 - 1041.4
O43707	ACTN4	Alpha-actinin-4	1379.4	1225.7 - 1566.7	780.7 - 4288.5	1428.7	1259.5 - 1557.4	981.1 - 2737.8
O43708	GSTZ1	Maleylacetoacetate isomerase	976.2	384.9 - 1771.1	309.7 - 6061.9	884.1	400.0 - 1700.6	315.4 - 11080.7
O43715	TRIAP1	TP53-regulated inhibitor of apoptosis 1	1687.7	1619.6 - 1818.9	1385.4 - 2498.9	1695.3	1629.9 - 1829.4	1452.9 - 2461.5
O43736	ITM2A	Integral membrane protein 2A	1853.7	1665.9 - 2086.8	1324.6 - 6224.2	1868.2	1718.3 - 2060.8	1234.5 - 5500.4
O43739	CYTH3	Cytohesin-3	229.1	206.8 - 292.5	159.7 - 1416.5	228.2	208.3 - 325.1	171.2 - 1287.2
O43752	STX6	Syntaxin-6	2018.2	1918.2 - 2201.4	1478.0 - 4075.8	2096.4	1948.3 - 2259.2	1420.8 - 2965.9
O43761	SYNGR3	Synaptogyrin-3	300.0	283.3 - 333.8	257.9 - 1043.0	306.1	281.4 - 328.4	243.2 - 1055.6
O43768	ENSA	Alpha-endosulfine	1330.0	1129.6 - 2243.5	652.0 - 12490.1	1391.1	1078.5 - 1929.7	772.5 - 11553.6
O43776	NARS1	Asparaginyl-tRNA synthetase, cytoplasmic	11285.5	8521.4 - 18565.4	4884.4 - 87276.0	11945.4	8235.0 - 17187.4	4147.0 - 66232.6
O43781	DYRK3	Dual specificity tyrosine-phosphorylation-regulated kinase 3	371.8	358.6 - 399.8	278.3 - 703.5	370.9	354.0 - 381.7	299.3 - 736.1
O43781	DYRK3	Dual specificity tyrosine-phosphorylation-regulated kinase 3	798.8	732.3 - 851.0	529.7 - 978.4	818.1	747.9 - 868.2	558.8 - 1070.8
O43791	SPOP	Speckle-type POZ protein	535.6	490.9 - 629.1	381.5 - 1550.5	533.2	502.4 - 637.8	399.7 - 1564.3
O43805	SSNA1	Sjoegren syndrome nuclear autoantigen 1	467.7	444.7 - 614.0	259.1 - 2342.6	477.6	433.7 - 582.6	368.2 - 2655.9
O43809	NUDT21	Cleavage and polyadenylation specificity factor subunit 5	2582.8	2086.0 - 3341.2	1339.9 - 13248.7	2570.8	2151.1 - 3154.1	1522.7 - 10492.3
O43819	SCO2	Protein SCO2 homolog, mitochondrial	285.2	254.1 - 323.4	211.2 - 2081.5	285.3	255.8 - 315.4	222.2 - 1085.1
O43825	B3GALT2	Beta-1,3-galactosyltransferase 2	963.1	907.5 - 1029.0	735.2 - 5600.7	948.5	901.6 - 1018.0	745.3 - 5606.3
O43827	ANGPTL7	Angiopoietin-related protein 7	545.0	517.0 - 579.6	455.7 - 811.0	540.8	519.1 - 580.5	457.8 - 876.7
O43847	NRDC	Nardilysin	557.8	510.9 - 614.5	369.6 - 2215.0	581.4	516.9 - 626.4	356.4 - 2132.9
O43854	EDIL3	EGF-like repeat and discoidin I-like domain-containing protein 3	1496.6	1177.2 - 1686.0	505.6 - 68425.3	1534.6	1111.2 - 1787.3	626.9 - 68895.1
O43865	AHCYL1	Adenosylhomocysteinase 2	1506.6	1121.8 - 2383.2	785.9 - 17675.0	1536.6	1168.0 - 2011.8	824.8 - 11555.1
O43866	CD5L	CD5 antigen-like	9001.5	6753.5 - 11167.0	3587.7 - 21621.0	8551.2	7088.0 - 10908.9	3981.8 - 21507.3
O43896	KIF1C	Kinesin-like protein KIF1C	718.2	681.5 - 750.8	604.3 - 2870.6	716.1	683.1 - 760.6	625.0 - 2456.8
O43897	TLL1	Tolloid-like protein 1	9819.5	8629.5 - 10955.4	4902.0 - 13840.0	9639.8	8650.4 - 10873.1	5872.2 - 13579.5
O43903	GAS2	Growth arrest-specific protein 2	244.2	222.4 - 292.3	179.3 - 631.7	249.7	224.8 - 303.3	179.3 - 490.3
O43908	KLRC4	NKG2-F type II integral membrane protein	437.6	407.1 - 476.2	255.0 - 8878.0	440.4	409.1 - 476.2	318.8 - 9766.6
O43915	VEGFD	Vascular endothelial growth factor D	8799.8	7280.3 - 10858.9	3630.5 - 15486.6	8667.4	7444.9 - 10062.9	3467.9 - 14448.4
O43915	VEGFD	Vascular endothelial growth factor D	1197.8	1054.3 - 1303.9	747.0 - 2582.7	1188.5	1089.8 - 1286.8	726.8 - 2864.0
O43916	CHST1	Carbohydrate sulfotransferase 1	935.0	899.4 - 986.5	853.9 - 1273.5	925.7	900.5 - 967.3	840.4 - 1260.0
O43921	EFNA2	Ephrin-A2	2557.4	2274.7 - 2831.6	1737.7 - 9518.7	2564.8	2343.8 - 2869.6	1684.7 - 10836.0
O43921	EFNA2	Ephrin-A2	2841.2	2611.8 - 3082.9	1654.0 - 43485.6	2938.8	2623.1 - 3233.9	1855.8 - 39086.1
O43921	EFNA2	Ephrin-A2	445.4	413.8 - 478.8	330.6 - 2357.8	449.4	414.1 - 492.6	351.9 - 2137.7
O43924	PDE6D	Retinal rod rhodopsin-sensitive cGMP 3',5'-cyclic phosphodiesterase subunit delta	1575.2	1396.9 - 1714.0	1068.6 - 10359.3	1548.1	1443.1 - 1673.0	1186.7 - 8268.9
O43927	CXCL13	C-X-C motif chemokine 13	835.5	751.0 - 1000.2	584.2 - 4019.6	827.8	758.8 - 950.5	541.2 - 3816.0
O43927	CXCL13	C-X-C motif chemokine 13	431.7	380.9 - 486.9	287.6 - 1313.1	420.4	373.9 - 463.5	308.3 - 1234.9
O60218	AKR1B10	Aldo-keto reductase family 1 member B10	3415.8	2438.5 - 4554.2	1182.0 - 6850.7	3643.2	3020.7 - 4800.6	1063.0 - 6248.8
O60220	TIMM8A	Mitochondrial import inner membrane translocase subunit Tim8 A	214.8	181.9 - 265.9	145.6 - 1580.9	213.2	188.3 - 263.1	160.3 - 1928.6
O60224	SSX4	synovial sarcoma, X breakpoint 4	271.3	260.5 - 287.1	243.8 - 566.8	271.6	260.5 - 288.3	234.9 - 627.8
O60234	GMFG	Glia maturation factor gamma	1381.0	1207.0 - 1969.6	765.8 - 8060.4	1503.1	1201.0 - 2004.3	622.9 - 7120.9
O60235	TMPRSS11D	Transmembrane protease serine 11D	357.0	335.4 - 388.9	244.5 - 873.7	359.1	336.9 - 386.6	299.9 - 791.0
O60238	BNIP3L	BCL2/adenovirus E1B 19 kDa protein-interacting protein 3-like	392.6	342.6 - 494.6	284.1 - 5043.1	389.9	342.0 - 506.6	300.3 - 5755.9
O60239	SH3BP5	SH3 domain-binding protein 5	439.0	409.1 - 475.0	321.0 - 1270.0	433.2	409.4 - 472.5	359.3 - 1506.5
O60241	ADGRB2	Adhesion G protein-coupled receptor B2	283.2	247.6 - 327.4	202.5 - 4539.0	287.9	257.7 - 328.4	203.2 - 4423.9
O60242	ADGRB3	Adhesion G protein-coupled receptor B3	464.4	440.6 - 491.7	361.8 - 789.3	463.4	444.1 - 492.5	394.2 - 874.4
O60243	HS6ST1	Heparan-sulfate 6-O-sulfotransferase 1	1156.8	1061.6 - 1264.2	719.3 - 1604.4	1159.6	1068.7 - 1253.9	911.0 - 1661.0
O60256	PRPSAP2	Phosphoribosyl pyrophosphate synthase-associated protein 2	27202.6	23872.6 - 32890.1	12310.8 - 129333.9	24466.3	19780.8 - 38756.2	13526.2 - 143428.4
O60258	FGF17	Fibroblast growth factor 17	207.9	199.8 - 214.4	151.8 - 274.3	209.4	200.3 - 217.9	176.7 - 268.3
O60259	KLK8	Kallikrein-8	2138.1	1838.5 - 2652.3	1068.6 - 4218.7	2204.8	1887.3 - 2787.6	1055.1 - 4848.3
O60259	KLK8	Kallikrein-8	2378.7	2137.2 - 2777.6	1205.0 - 5481.7	2431.0	2095.2 - 2880.5	1395.8 - 9111.5
O60260	PRKN	E3 ubiquitin-protein ligase parkin	1191.8	1116.0 - 1337.3	887.1 - 4508.6	1199.8	1107.3 - 1305.2	871.5 - 4224.6
O60330	PCDHGA12	Protocadherin gamma-A12	824.9	774.5 - 867.5	597.2 - 2980.0	827.9	768.5 - 887.5	614.5 - 2687.2
O60341	KDM1A	Lysine-specific histone demethylase 1A	415.9	399.1 - 445.6	333.9 - 906.4	410.8	399.2 - 440.8	358.9 - 885.8
O60383	GDF9	Growth/differentiation factor 9	347.9	327.7 - 366.8	261.9 - 537.4	341.1	325.1 - 359.9	297.8 - 508.6
O60449	LY75	Lymphocyte antigen 75	5249.9	4136.0 - 6147.6	1860.8 - 8308.9	5223.1	3990.0 - 6284.7	1658.8 - 9306.5
O60462	NRP2	Neuropilin-2	22223.9	19903.3 - 24964.2	15470.3 - 36928.6	22157.5	20783.8 - 24942.7	16328.0 - 29202.0
O60462	NRP2	Neuropilin-2	23099.0	20852.6 - 26240.8	13357.6 - 33618.0	23161.4	21602.7 - 26650.8	14096.8 - 33748.8
O60469	DSCAM	Down syndrome cell adhesion molecule	747.1	688.9 - 794.4	495.9 - 1188.9	745.2	689.1 - 796.4	590.6 - 1221.3
O60476	MAN1A2	Mannosyl-oligosaccharide 1,2-alpha-mannosidase IB	4086.2	3858.4 - 4418.9	3035.5 - 5500.6	4017.9	3871.2 - 4412.5	3026.8 - 6208.1
O60479	DLX3	Homeobox protein DLX-3	179.0	172.5 - 194.7	160.0 - 326.5	180.6	172.5 - 192.1	158.1 - 302.6
O60486	PLXNC1	Plexin-C1	11123.4	9726.6 - 12114.0	5480.4 - 14800.2	11110.0	9652.5 - 12018.3	7462.9 - 14440.6
O60487	MPZL2	Myelin protein zero-like protein 2	1297.4	1085.3 - 1539.4	622.2 - 4804.0	1387.3	1171.3 - 1548.7	719.6 - 3349.9
O60493	SNX3	Sorting nexin-3	1716.6	1486.4 - 1910.8	618.5 - 5164.7	1672.0	1517.4 - 1868.8	1054.9 - 4367.4
O60494	CUBN	cubilin	100.5	94.1 - 110.1	65.7 - 600.4	101.0	94.5 - 108.9	70.5 - 572.7
O60496	DOK2	Docking protein 2	841.9	619.0 - 1342.0	300.2 - 10294.5	905.6	676.4 - 1276.2	392.8 - 6308.1
O60496	DOK2	Docking protein 2	14408.8	9836.8 - 26336.0	5226.6 - 120693.6	16058.0	10889.2 - 24631.0	5192.8 - 97590.3
O60499	STX10	Syntaxin-10	3353.2	3005.7 - 3790.6	2268.8 - 29160.5	3384.3	3081.2 - 3871.1	2569.9 - 37872.8
O60504	SORBS3	Vinexin b	205.2	189.3 - 215.8	134.0 - 285.6	204.3	194.7 - 214.9	160.6 - 276.8
O60506	SYNCRIP	Heterogeneous nuclear ribonucleoprotein Q	5952.0	4949.6 - 7466.8	1542.4 - 12265.6	6428.4	5433.3 - 7819.9	1863.0 - 11935.8
O60507	TPST1	Protein-tyrosine sulfotransferase 1	4142.5	3690.6 - 4765.0	2531.3 - 6472.1	4147.9	3711.4 - 4825.0	2822.8 - 6256.3
O60512	B4GALT3	Beta-1,4-galactosyltransferase 3	745.2	709.7 - 809.5	654.4 - 1258.8	748.2	713.8 - 788.1	615.0 - 974.6
O60516	EIF4EBP3	Eukaryotic translation initiation factor 4E-binding protein 3	164.4	154.4 - 186.3	125.9 - 22923.5	166.2	155.2 - 190.5	136.6 - 23732.4
O60519	CREBL2	cAMP-responsive element-binding protein-like 2	406.0	386.3 - 428.9	350.7 - 846.8	407.3	388.4 - 439.2	341.0 - 851.5
O60542	PSPN	Persephin	301.8	282.5 - 330.0	231.4 - 560.3	303.6	282.0 - 324.3	224.7 - 522.6
O60547	GMDS	GDP-mannose 4,6 dehydratase	764.1	605.0 - 992.5	505.7 - 271118.3	734.8	614.5 - 1045.8	509.6 - 180728.7
O60551	NMT2	Glycylpeptide N-tetradecanoyltransferase 2	738.5	625.0 - 888.7	479.7 - 4269.0	704.6	632.8 - 847.3	437.3 - 2973.8
O60565	GREM1	Gremlin-1	635.6	566.1 - 716.5	499.0 - 8287.3	626.5	564.8 - 710.5	485.1 - 9186.5
O60568	PLOD3	Procollagen-lysine,2-oxoglutarate 5-dioxygenase 3	1481.2	1325.2 - 1705.8	837.2 - 3102.6	1523.4	1314.0 - 1713.4	824.0 - 3474.8
O60573	EIF4E2	Eukaryotic translation initiation factor 4E type 2	782.8	694.5 - 845.4	451.8 - 2137.9	763.4	685.8 - 858.6	517.4 - 1980.1
O60575	SPINK4	Serine protease inhibitor Kazal-type 4	2110.7	1865.4 - 2335.3	1377.1 - 2583.2	2121.4	1876.1 - 2370.5	1457.5 - 2749.2
O60602	TLR5	Toll-like receptor 5	1195.8	1030.5 - 1340.1	748.2 - 2193.5	1165.2	1005.1 - 1355.5	810.2 - 2532.3
O60603	TLR2	Toll-like receptor 2	597.5	570.4 - 620.2	488.8 - 975.9	598.1	575.0 - 618.8	541.4 - 1049.0
O60609	GFRA3	GDNF family receptor alpha-3	926.8	834.9 - 1000.8	724.9 - 1266.0	903.2	856.1 - 977.1	689.2 - 1141.5
O60610	DIAPH1	Protein diaphanous homolog 1	2533.0	2244.2 - 2890.3	1026.0 - 11958.3	2469.5	2203.9 - 3001.5	1581.6 - 9131.4
O60613	SELENOF	15 kDa selenoprotein	7347.4	6541.7 - 8536.9	4772.1 - 15321.0	7570.6	6690.8 - 9190.8	4322.7 - 16637.0
O60662	KLHL41	Kelch-like protein 41	268.8	246.2 - 301.7	203.5 - 648.7	261.2	234.6 - 301.5	204.9 - 545.6
O60664	PLIN3	Perilipin-3	244.8	229.2 - 271.3	172.8 - 3382.6	252.7	224.2 - 285.6	166.9 - 3727.9
O60667	FCMR	Fas apoptotic inhibitory molecule 3	5868.3	5008.9 - 7634.5	2622.0 - 21556.2	6063.5	5052.2 - 7554.8	2445.0 - 20421.5
O60671	RAD1	Cell cycle checkpoint protein RAD1	320.6	299.2 - 346.4	255.3 - 812.9	320.3	297.4 - 347.3	249.4 - 872.4
O60676	CST8	Cystatin-8	7738.1	6284.4 - 8685.2	3812.8 - 11598.7	7662.0	6510.4 - 8887.2	3486.2 - 12309.3
O60678	PRMT3	Protein arginine N-methyltransferase 3	256.1	231.9 - 324.3	187.7 - 12048.3	257.6	238.4 - 324.8	195.3 - 11962.5
O60682	MSC	Musculin	10476.6	8608.5 - 15084.6	7012.5 - 52140.6	10742.6	9095.8 - 13691.8	6271.0 - 33860.7
O60704	TPST2	Protein-tyrosine sulfotransferase 2	1088.0	1010.2 - 1148.6	819.2 - 1620.1	1079.5	1017.6 - 1162.3	880.4 - 1506.7
O60741	HCN1	Potassium/sodium hyperpolarization-activated cyclic nucleotide-gated channel 1	381.1	339.6 - 443.8	296.8 - 1579.5	371.6	338.4 - 437.3	270.1 - 1846.9
O60759	CYTIP	Cytohesin-interacting protein	172.8	162.7 - 189.6	135.5 - 1704.8	170.2	157.4 - 186.5	136.6 - 1987.6
O60760	HPGDS	Hematopoietic prostaglandin D synthase	3230.2	2770.7 - 3574.7	1625.1 - 5040.2	3165.4	2828.0 - 3585.0	1199.6 - 4530.4
O60763	USO1	General vesicular transport factor p115	455.0	413.0 - 580.0	348.8 - 2803.6	461.0	413.2 - 539.0	352.6 - 2173.2
O60783	MRPS14	28S ribosomal protein S14, mitochondrial	805.9	766.5 - 864.6	681.2 - 1445.7	795.8	758.1 - 855.1	671.9 - 1358.5
O60784	TOM1	Target of Myb protein 1	300.2	277.2 - 326.8	227.3 - 470.7	305.8	283.2 - 341.9	232.8 - 402.3
O60814	H2BC12	Histone H2B type 1-K	530.0	446.1 - 652.1	308.1 - 1833.7	526.8	428.4 - 604.8	217.7 - 1898.5
O60828	PQBP1	Polyglutamine-binding protein 1	125.2	117.9 - 135.9	87.2 - 2042.2	128.8	115.6 - 138.7	91.9 - 2190.7
O60829	PAGE4	G antigen family C member 1	1605.6	1468.0 - 1739.6	1196.8 - 4485.7	1591.2	1458.8 - 1739.2	1142.8 - 4496.0
O60844	ZG16	Zymogen granule membrane protein 16	276.9	256.6 - 296.5	214.0 - 93121.6	279.2	261.8 - 296.8	239.7 - 103216.9
O60861	GAS7	Growth arrest-specific protein 7	907.5	853.2 - 969.9	632.1 - 1636.9	923.9	833.0 - 985.6	688.8 - 1564.6
O60869	EDF1	Endothelial differentiation-related factor 1	2171.4	1985.0 - 2411.5	1459.2 - 9504.1	2202.4	2096.3 - 2388.9	1382.4 - 9835.3
O60870	KIN	DNA/RNA-binding protein KIN17	268.8	246.9 - 300.6	227.7 - 9855.4	263.6	249.2 - 293.1	224.8 - 11012.9
O60880	SH2D1A	SH2 domain-containing protein 1A	863.5	807.9 - 921.4	633.6 - 1680.6	850.6	791.0 - 944.7	673.4 - 1546.6
O60882	MMP20	Matrix metalloproteinase-20	826.6	726.5 - 961.3	575.0 - 3402.7	856.0	788.4 - 961.7	547.8 - 3075.1
O60882	MMP20	Matrix metalloproteinase-20	301.0	281.5 - 328.4	245.9 - 1597.7	291.0	274.5 - 320.3	245.4 - 2205.9
O60884	DNAJA2	DnaJ homolog subfamily A member 2	529.6	484.5 - 610.2	430.6 - 2372.2	511.1	477.7 - 599.0	400.7 - 1660.5
O60885	BRD4	Bromodomain-containing protein 4	551.8	527.8 - 601.0	484.2 - 1146.1	550.7	524.8 - 576.4	460.3 - 1086.1
O60888	CUTA	Protein CutA	855.6	760.8 - 915.9	648.3 - 1578.8	863.8	780.2 - 927.6	638.5 - 1656.7
O60894	RAMP1	Receptor activity-modifying protein 1	485.6	455.8 - 524.4	417.7 - 1147.3	483.4	451.5 - 527.5	404.4 - 1173.0
O60896	RAMP3	Receptor activity-modifying protein 3	851.0	797.5 - 914.8	642.8 - 2634.4	855.5	815.7 - 896.2	702.9 - 3617.0
O60909	B4GALT2	Beta-1,4-galactosyltransferase 2	935.7	849.2 - 1020.7	763.6 - 1279.7	952.0	882.0 - 1043.0	692.3 - 1380.2
O60911	CTSV	Cathepsin L2	1093.3	922.6 - 1288.7	717.2 - 2647.9	1122.7	873.5 - 1322.0	694.8 - 3407.2
O60921	HUS1	Checkpoint protein HUS1	1105.2	1028.7 - 1265.5	873.7 - 5844.2	1113.6	1036.2 - 1275.7	769.8 - 4119.1
O60925	PFDN1	Prefoldin subunit 1	769.5	726.9 - 817.6	656.1 - 1524.8	756.0	720.5 - 814.4	613.1 - 1503.1
O60930	RNASEH1	Ribonuclease H1	105.0	98.6 - 115.7	88.1 - 2893.8	103.8	96.4 - 111.9	80.0 - 3599.7
O60938	KERA	Keratocan	2202.1	1897.4 - 2403.2	538.5 - 3238.0	2230.6	1951.5 - 2463.7	1463.3 - 2899.8
O60939	SCN2B	Sodium channel subunit beta-2	550.2	513.9 - 594.5	358.0 - 1240.1	552.8	506.9 - 611.9	345.9 - 1079.8
O60942	RNGTT	mRNA-capping enzyme	951.5	920.0 - 1018.5	798.5 - 4094.4	943.9	884.7 - 1026.0	793.5 - 3998.7
O60942	RNGTT	mRNA-capping enzyme	4363.5	3922.0 - 4845.6	3322.0 - 14340.2	4439.1	4082.2 - 4897.8	3467.2 - 11415.0
O75015	FCGR3B	Low affinity immunoglobulin gamma Fc region receptor III-B	2841.2	2529.4 - 3379.3	1096.3 - 5987.4	2825.2	2485.7 - 3461.0	996.0 - 6423.4
O75019	LILRA1	Leukocyte immunoglobulin-like receptor subfamily A member 1	1637.2	1435.0 - 2018.2	1018.4 - 4820.4	1632.9	1448.2 - 1954.3	1008.0 - 4531.7
O75022	LILRB3	Leukocyte immunoglobulin-like receptor subfamily B member 3	539.0	507.8 - 588.9	440.5 - 705.0	544.0	512.8 - 581.7	436.2 - 711.8
O75022	LILRB3	Leukocyte immunoglobulin-like receptor subfamily B member 3	1287.0	785.0 - 1926.1	400.7 - 24127.4	1360.9	781.5 - 1849.9	395.3 - 25145.7
O75023	LILRB5	Leukocyte immunoglobulin-like receptor subfamily B member 5	12062.5	9059.0 - 16742.9	3607.9 - 28687.4	12412.5	9276.9 - 16757.2	4292.0 - 27941.2
O75030	MITF	MITF	201.9	175.5 - 265.6	139.5 - 5909.7	204.4	184.2 - 253.3	146.4 - 5965.9
O75031	HSF2BP	Heat shock factor 2-binding protein	632.3	579.2 - 781.4	518.0 - 22666.2	639.5	573.3 - 758.6	519.8 - 22623.1
O75044	SRGAP2	SLIT-ROBO Rho GTPase-activating protein 2	972.6	916.1 - 1080.6	741.0 - 7620.6	947.0	888.4 - 1093.6	754.4 - 8109.9
O75054	IGSF3	Immunoglobulin superfamily member 3	403.6	345.2 - 466.1	206.4 - 802.6	404.2	373.6 - 450.3	270.0 - 724.7
O75056	SDC3	Syndecan-3	1876.4	1451.5 - 2177.0	1026.1 - 5810.2	1894.6	1582.3 - 2271.6	874.6 - 5714.8
O75063	FAM20B	Glycosaminoglycan xylosylkinase	861.4	784.2 - 941.3	571.4 - 1191.7	849.1	779.8 - 924.4	671.0 - 1167.6
O75071	EFCAB14	EF-hand calcium-binding domain-containing protein 14:N-term	315.6	292.0 - 339.4	262.7 - 634.8	315.6	296.2 - 338.3	267.5 - 632.9
O75071	EFCAB14	EF-hand calcium-binding domain-containing protein 14:C-term	546.9	522.3 - 594.5	437.7 - 1869.6	548.8	524.0 - 582.4	450.7 - 1881.0
O75077	ADAM23	Disintegrin and metalloproteinase domain-containing protein 23	2486.4	2042.8 - 2904.7	1228.0 - 4341.2	2516.2	2157.7 - 2895.2	1277.3 - 3965.9
O75078	ADAM11	Disintegrin and metalloproteinase domain-containing protein 11	4778.1	4041.8 - 5559.4	2578.8 - 51064.7	4762.6	3964.3 - 5540.3	3429.4 - 58383.1
O75084	FZD7	Frizzled-7	5097.8	4387.9 - 5983.6	2627.7 - 8011.8	5022.1	4554.7 - 6012.4	2970.7 - 7663.1
O75093	SLIT1	Slit homolog 1 protein	323.2	308.6 - 341.1	273.9 - 1100.2	322.8	306.0 - 335.6	276.1 - 1000.9
O75094	SLIT3	Slit homolog 3 protein	2365.0	2113.1 - 2732.8	1760.4 - 6650.8	2359.3	2125.9 - 2695.1	1743.1 - 6245.5
O75096	LRP4	Low-density lipoprotein receptor-related protein 4	2206.8	1886.1 - 2505.2	1438.6 - 8774.4	2237.7	1964.1 - 2481.8	1435.8 - 8706.7
O75106	AOC2	Retina-specific copper amine oxidase	432.1	401.3 - 486.6	306.5 - 2120.2	426.9	388.6 - 481.6	286.0 - 2374.9
O75116	ROCK2	Rho-associated protein kinase 2	877.4	622.2 - 1362.0	382.1 - 7969.7	889.7	713.6 - 1365.8	452.4 - 5410.2
O75121	MFAP3L	Microfibrillar-associated protein 3-like	485.9	452.5 - 528.0	399.0 - 963.0	485.5	450.0 - 516.0	397.4 - 975.6
O75144	ICOSLG	ICOS ligand	4411.5	3844.8 - 5050.8	3046.4 - 12055.9	4463.8	4011.7 - 4917.0	3047.6 - 7719.0
O75144	ICOSLG	ICOS ligand	999.7	849.1 - 1111.1	580.6 - 1623.2	987.7	887.3 - 1100.8	564.9 - 1682.5
O75146	HIP1R	Huntingtin-interacting protein 1-related protein	376.2	356.0 - 396.8	311.3 - 519.6	370.0	351.6 - 393.0	308.3 - 505.8
O75153	CLUH	Clustered mitochondria protein homolog	482.2	460.2 - 569.3	314.6 - 4179.4	493.4	463.6 - 554.0	400.0 - 4669.5
O75154	RAB11FIP3	Rab11 family-interacting protein 3	689.2	636.1 - 971.5	468.8 - 4778.2	739.2	659.0 - 893.9	469.7 - 3541.7
O75173	ADAMTS4	A disintegrin and metalloproteinase with thrombospondin motifs 4	175.1	168.5 - 184.8	141.4 - 352.0	175.8	167.2 - 184.5	147.5 - 340.6
O75190	DNAJB6	DnaJ homolog subfamily B member 6	701.2	649.3 - 828.9	518.7 - 6204.1	650.4	605.5 - 809.8	513.8 - 3517.5
O75191	XYLB	Xylulose kinase	777.8	729.1 - 908.5	547.3 - 2529.4	796.2	724.8 - 908.3	605.3 - 3103.1
O75197	LRP5	Low-density lipoprotein receptor-related protein 5	1753.2	1625.0 - 1870.3	1343.3 - 2593.0	1775.0	1666.7 - 1914.2	1305.9 - 2494.6
O75223	GGCT	Uncharacterized protein C7orf24	688.6	629.6 - 801.0	470.0 - 5472.3	665.6	629.0 - 822.5	554.0 - 5398.1
O75264	SMIM24	Small integral membrane protein 24	248.5	235.1 - 272.9	208.6 - 636.4	247.8	231.3 - 262.9	205.4 - 687.3
O75317	USP12	Ubiquitin carboxyl-terminal hydrolase 12	493.4	421.4 - 593.4	242.0 - 2660.4	492.4	410.6 - 611.1	237.3 - 2352.7
O75326	SEMA7A	Semaphorin-7A	1708.2	1505.5 - 1970.4	946.6 - 2556.1	1773.4	1531.7 - 1980.1	1018.7 - 2678.9
O75339	CILP	Cartilage intermediate layer protein 1	2568.8	2182.8 - 2899.6	1529.3 - 11672.6	2476.3	2098.5 - 2918.1	1351.6 - 8510.4
O75340	PDCD6	Programmed cell death protein 6	1573.8	1400.8 - 1660.9	654.0 - 2643.6	1527.2	1423.7 - 1659.9	731.7 - 2616.7
O75344	FKBP6	Inactive peptidyl-prolyl cis-trans isomerase FKBP6	1821.0	1592.7 - 1971.4	1342.0 - 2567.8	1826.1	1612.1 - 1989.8	1248.9 - 2450.0
O75347	TBCA	Tubulin-specific chaperone A	2513.7	2099.2 - 3246.8	921.6 - 5918.2	2696.2	2060.7 - 3141.2	954.0 - 5843.9
O75351	VPS4B	Vacuolar protein sorting-associated protein 4B	3372.5	2843.7 - 3707.7	1395.8 - 6155.5	3580.2	3049.9 - 3840.5	1812.3 - 5585.4
O75354	ENTPD6	Ectonucleoside triphosphate diphosphohydrolase 6	875.4	835.2 - 916.6	655.3 - 1604.1	877.1	833.5 - 906.2	672.8 - 1854.6
O75355	ENTPD3	Ectonucleoside triphosphate diphosphohydrolase 3	3084.2	2590.8 - 3530.3	1421.4 - 4712.0	3285.8	2723.4 - 3557.1	1514.0 - 5219.3
O75356	ENTPD5	Ectonucleoside triphosphate diphosphohydrolase 5	4872.0	4328.6 - 5407.4	2174.1 - 8860.1	5036.4	4476.3 - 5486.0	2366.3 - 11496.9
O75364	PITX3	Pituitary homeobox 3	536.4	504.7 - 606.0	385.6 - 16124.1	544.5	508.0 - 590.4	435.7 - 16065.6
O75365	PTP4A3	Protein tyrosine phosphatase type IVA 3	770.2	729.5 - 836.8	591.2 - 4675.4	769.2	732.5 - 846.1	620.2 - 4794.6
O75367	MACROH2A1	Core histone macro-H2A.1	314.6	297.0 - 357.2	265.9 - 2154.1	311.3	295.0 - 352.0	253.6 - 2076.7
O75368	SH3BGRL	SH3 domain-binding glutamic acid-rich-like protein	1005.4	890.9 - 1231.0	473.5 - 3661.2	1002.8	886.5 - 1210.4	673.2 - 3107.4
O75379	VAMP4	Vesicle-associated membrane protein 4	332.4	319.6 - 354.6	277.6 - 920.9	333.5	319.4 - 355.5	280.8 - 821.5
O75381	PEX14	Peroxisomal membrane protein PEX14:N-term	303.2	268.3 - 341.6	202.4 - 934.3	299.8	272.0 - 338.0	221.9 - 646.9
O75381	PEX14	Peroxisomal membrane protein PEX14:C-term	1229.0	1121.3 - 1324.6	934.2 - 1709.9	1268.0	1169.0 - 1338.8	851.4 - 1744.6
O75382	TRIM3	Tripartite motif-containing protein 3	520.7	460.0 - 607.9	411.4 - 4018.7	549.1	479.1 - 620.3	400.8 - 1964.7
O75390	CS	Citrate synthase, mitochondrial	18816.4	13464.3 - 38174.6	5950.6 - 171251.1	21702.6	13894.0 - 32984.3	5811.2 - 109012.7
O75391	SPAG7	Sperm-associated antigen 7	541.5	523.0 - 623.9	462.7 - 1936.5	539.1	518.8 - 639.8	428.2 - 1283.9
O75394	MRPL33	39S ribosomal protein L33, mitochondrial	926.3	828.6 - 1164.0	592.7 - 4029.0	934.7	823.7 - 1243.2	585.3 - 5209.1
O75398	DEAF1	Deformed epidermal autoregulatory factor 1 homolog	1038.6	982.4 - 1156.5	651.0 - 2100.7	1064.4	1017.0 - 1144.6	586.6 - 1720.0
O75427	LRCH4	Leucine-rich repeat and calponin homology domain-containing protein 4:Calponin Homology	1135.1	1070.7 - 1196.6	944.6 - 2278.5	1144.6	1082.1 - 1217.6	902.2 - 2056.0
O75427	LRCH4	Leucine-rich repeat and calponin homology domain-containing protein 4:Leucine-rich repeat 5	162.7	154.6 - 181.9	128.4 - 10539.2	159.7	151.6 - 180.0	129.9 - 12054.5
O75431	MTX2	Metaxin-2	382.5	366.2 - 420.0	314.2 - 5734.4	385.6	370.6 - 418.0	322.9 - 5362.8
O75436	VPS26A	Vacuolar protein sorting-associated protein 26A	11010.7	9469.9 - 15713.9	7131.1 - 73013.1	10976.4	9704.8 - 14942.5	6915.7 - 49798.4
O75446	SAP30	Histone deacetylase complex subunit SAP30	409.1	360.4 - 589.1	271.7 - 3020.4	395.6	339.0 - 578.6	271.0 - 3125.5
O75452	RDH16	Retinol dehydrogenase 16	2353.9	2235.8 - 2529.9	1883.6 - 4018.2	2363.8	2214.6 - 2496.1	1800.7 - 3690.6
O75460	ERN1	Serine/threonine-protein kinase/endoribonuclease IRE1	1174.8	1059.3 - 1348.0	698.4 - 7717.4	1164.2	1052.6 - 1350.7	731.5 - 7009.4
O75462	CRLF1	Cytokine receptor-like factor 1	991.7	833.5 - 1171.5	632.1 - 4062.6	1024.2	833.5 - 1146.6	699.2 - 4369.2
O75462|Q9UBD9	CRLF1|CLCF1	Cytokine receptor-like factor 1:Cardiotrophin-like cytokine factor 1 Complex	470.2	437.4 - 498.9	311.3 - 1406.5	474.4	447.4 - 499.8	349.8 - 1411.9
O75473	LGR5	Leucine-rich repeat-containing G-protein coupled receptor 5	874.1	811.5 - 938.4	573.7 - 1260.1	883.0	810.4 - 960.3	705.2 - 1390.5
O75473	LGR5	Leucine-rich repeat-containing G-protein coupled receptor 5	404.9	376.9 - 429.2	345.6 - 7393.0	398.4	378.0 - 421.1	334.0 - 7708.0
O75475	PSIP1	PC4 and SFRS1-interacting protein	14231.4	12100.7 - 18442.3	7624.3 - 77944.4	12905.0	11012.9 - 19610.6	7351.1 - 81418.7
O75477	ERLIN1	Erlin-1	1242.7	1173.7 - 1294.7	959.1 - 2021.3	1266.8	1183.6 - 1326.1	993.4 - 1778.6
O75478	TADA2A	Transcriptional adapter 2-alpha	1569.6	1501.6 - 1649.6	1311.7 - 2132.2	1572.6	1508.2 - 1679.3	1371.8 - 2049.3
O75487	GPC4	Glypican-4	245.2	228.5 - 259.1	194.0 - 28753.3	242.8	227.2 - 267.2	180.1 - 27118.1
O75493	CA11	Carbonic anhydrase-related protein 11	513.0	432.4 - 669.7	290.5 - 1776.4	533.4	436.7 - 655.0	273.6 - 1463.2
O75496	GMNN	Geminin	373.8	354.5 - 403.4	247.5 - 965.5	376.4	354.2 - 399.8	285.9 - 966.9
O75503	CLN5	Ceroid-lipofuscinosis neuronal protein 5:Lumenal domain	1483.9	1416.1 - 1548.0	1233.5 - 1761.8	1468.7	1395.8 - 1583.8	1237.6 - 2071.6
O75503	CLN5	Ceroid-lipofuscinosis neuronal protein 5:Cytoplasmic domain	570.8	521.0 - 602.1	474.8 - 4694.4	554.0	527.5 - 601.0	477.3 - 6908.2
O75509	TNFRSF21	Tumor necrosis factor receptor superfamily member 21	4648.6	4098.0 - 5210.9	3038.1 - 6453.1	4590.4	4145.4 - 5162.6	2897.3 - 6285.8
O75509	TNFRSF21	Tumor necrosis factor receptor superfamily member 21	5091.0	4458.8 - 5962.1	2874.8 - 8106.8	5229.5	4561.1 - 6081.7	2541.1 - 7453.9
O75521	ECI2	Enoyl-CoA delta isomerase 2, mitochondrial	1291.5	1164.3 - 1711.2	778.7 - 16282.0	1314.1	1195.4 - 1670.6	946.1 - 8866.5
O75528	TADA3	Transcriptional adapter 3	762.1	646.1 - 858.0	360.1 - 9537.8	793.5	676.0 - 881.2	443.1 - 6701.3
O75530	EED	Polycomb protein EED	182.3	157.2 - 217.8	124.5 - 789.0	183.2	158.8 - 206.8	130.2 - 582.7
O75534	CSDE1	Cold shock domain-containing protein E1	481.9	445.4 - 558.8	348.6 - 6379.4	484.1	439.1 - 554.0	336.0 - 5883.1
O75556	SCGB2A1	Mammaglobin-B	4455.0	4069.5 - 4932.0	3442.0 - 6735.5	4380.0	4120.9 - 4786.0	3589.0 - 6820.6
O75556	SCGB2A1	Mammaglobin-B	726.0	684.9 - 805.5	599.0 - 2311.3	738.4	694.0 - 786.2	623.0 - 1949.4
O75569	PRKRA	Interferon-inducible double-stranded RNA-dependent protein kinase activator A	969.0	583.9 - 1306.0	423.1 - 4208.7	1040.1	589.4 - 1338.1	390.1 - 2546.8
O75575	CRCP	DNA-directed RNA polymerase III subunit RPC9	1032.2	931.7 - 1153.8	761.0 - 2811.7	1058.0	971.5 - 1189.8	745.0 - 2785.2
O75581	LRP6	Low-density lipoprotein receptor-related protein 6	678.0	647.1 - 723.5	486.6 - 5662.7	688.2	649.9 - 724.0	558.7 - 6359.9
O75594	PGLYRP1	Peptidoglycan recognition protein 1	315.6	298.4 - 330.2	260.9 - 660.0	309.9	302.8 - 322.9	272.3 - 650.7
O75594	PGLYRP1	Peptidoglycan recognition protein 1	1152.4	826.0 - 1357.0	487.7 - 19347.3	1065.3	774.2 - 1472.6	507.3 - 18287.1
O75604	USP2	Ubiquitin carboxyl-terminal hydrolase 2	173.4	161.4 - 190.0	134.1 - 380.3	167.9	157.8 - 187.0	138.3 - 473.7
O75626	PRDM1	PR domain zinc finger protein 1	902.6	792.8 - 1002.5	562.2 - 1253.3	950.8	822.0 - 1041.4	547.4 - 1395.8
O75628	REM1	GTP-binding protein REM 1	336.6	316.3 - 361.6	275.4 - 1287.2	336.2	320.7 - 367.1	282.2 - 1295.6
O75629	CREG1	Protein CREG1	1327.6	1235.7 - 1503.2	980.6 - 4316.7	1320.6	1203.7 - 1490.7	1032.5 - 4975.1
O75636	FCN3	Ficolin-3	2228.2	1939.5 - 2492.8	929.7 - 10598.7	2236.8	1916.0 - 2438.0	916.1 - 9619.7
O75636	FCN3	Ficolin-3	1370.9	1136.4 - 1500.4	521.6 - 2782.8	1333.0	1181.3 - 1523.3	453.6 - 1945.3
O75663	TIPRL	TIP41-like protein	22851.4	20152.3 - 27658.7	13848.0 - 83020.3	22117.0	18846.4 - 26855.6	12855.2 - 94191.1
O75674	TOM1L1	TOM1-like protein 1	912.6	820.5 - 963.8	660.7 - 3339.5	872.5	812.9 - 962.7	722.0 - 3429.6
O75679	RFPL3	Ret finger protein-like 3	142.2	131.4 - 156.8	99.8 - 192.7	147.1	139.3 - 159.2	94.7 - 208.9
O75688	PPM1B	Protein phosphatase 1B	783.4	702.4 - 856.6	588.5 - 2851.8	759.3	699.4 - 848.6	583.6 - 2049.7
O75695	RP2	Protein XRP2	2395.3	2076.9 - 2702.4	1067.4 - 5046.1	2539.5	2095.2 - 2961.5	1202.9 - 5667.6
O75715	GPX5	Epididymal secretory glutathione peroxidase	208.8	196.5 - 245.0	136.5 - 919.6	208.9	191.8 - 239.4	141.7 - 973.7
O75716	STK16	Serine/threonine-protein kinase 16	1988.0	1706.2 - 2307.8	1003.4 - 17296.1	2128.2	1850.2 - 2382.8	1133.5 - 14221.7
O75764	TCEA3	Transcription elongation factor A protein 3	1591.4	1316.0 - 2283.4	976.2 - 24357.5	1423.5	1258.6 - 2146.1	937.3 - 12164.0
O75771	RAD51D	DNA repair protein RAD51 homolog 4	918.4	821.2 - 1085.0	631.6 - 10929.7	933.2	864.3 - 1045.1	594.3 - 9591.2
O75781	PALM	Paralemmin-1	1190.6	1082.1 - 1339.6	889.8 - 2662.1	1245.4	1163.7 - 1328.9	876.9 - 2599.4
O75791	GRAP2	GRB2-related adapter protein 2	1315.7	1223.2 - 1382.3	908.2 - 4763.8	1364.2	1274.8 - 1476.5	924.0 - 1947.8
O75791	GRAP2	GRB2-related adapter protein 2	228.7	218.8 - 253.7	171.3 - 539.0	230.1	216.4 - 257.9	191.2 - 414.6
O75815	BCAR3	Breast cancer anti-estrogen resistance protein 3:Guanine Nucleotide Exchange Factor Domain	694.3	644.8 - 774.5	425.3 - 1690.7	694.9	654.6 - 781.7	541.5 - 1593.9
O75815	BCAR3	Breast cancer anti-estrogen resistance protein 3:Src Homology domain	546.5	517.5 - 574.1	450.6 - 2586.9	537.0	500.5 - 576.9	440.0 - 2666.7
O75817	POP7	Ribonuclease P protein subunit p20	15234.8	11381.4 - 23380.7	6025.5 - 59439.7	16242.5	11252.2 - 20844.5	6871.0 - 56231.5
O75818	RPP40	Ribonuclease P protein subunit p40	716.9	666.3 - 758.4	551.0 - 16210.0	718.8	681.0 - 781.2	562.3 - 16154.1
O75821	EIF3G	Eukaryotic translation initiation factor 3 subunit G	7192.8	6047.4 - 10086.1	3823.6 - 49923.2	7101.8	5856.4 - 9406.4	3563.1 - 34653.1
O75822	EIF3J	Eukaryotic translation initiation factor 3 subunit J	2859.2	2480.8 - 3686.9	1705.6 - 26441.6	2790.1	2306.3 - 3605.4	1594.7 - 18893.0
O75828	CBR3	Carbonyl reductase [NADPH] 3	1635.9	1487.2 - 1970.7	843.3 - 3809.8	1646.6	1406.1 - 2034.5	922.6 - 3264.0
O75830	SERPINI2	Serpin I2	481.4	456.0 - 502.8	404.2 - 619.3	480.1	464.8 - 507.2	419.2 - 618.8
O75832	PSMD10	26S proteasome non-ATPase regulatory subunit 10	897.0	864.2 - 959.8	767.2 - 1196.3	904.5	860.0 - 951.5	743.6 - 1172.4
O75843	AP1G2	AP-1 complex subunit gamma-like 2	1978.3	1422.6 - 2904.4	804.5 - 22890.0	2090.4	1552.4 - 2648.9	842.0 - 15100.9
O75865	TRAPPC6A	Trafficking protein particle complex subunit 6A	507.8	481.0 - 543.0	438.8 - 1648.4	503.6	474.9 - 553.6	441.9 - 1854.8
O75871	CEACAM4	Carcinoembryonic antigen-related cell adhesion molecule 4	577.0	515.5 - 620.7	388.5 - 1923.7	566.9	518.6 - 635.6	431.3 - 1660.2
O75880	SCO1	Protein SCO1 homolog, mitochondrial	1408.8	1317.1 - 1570.8	943.2 - 3013.5	1425.6	1304.0 - 1546.4	1023.7 - 1954.8
O75882	ATRN	Attractin	1133.2	1033.9 - 1193.4	791.2 - 2498.3	1096.0	1023.0 - 1195.0	854.4 - 1570.5
O75884	RBBP9	Putative hydrolase RBBP9	1136.3	1104.3 - 1201.5	901.5 - 12230.2	1151.3	1096.8 - 1215.3	894.3 - 12888.3
O75897	SULT1C4	Sulfotransferase 1C4	253.6	243.1 - 269.2	224.1 - 545.6	254.2	242.1 - 268.6	216.7 - 519.3
O75899	GABBR2	Gamma-aminobutyric acid type B receptor subunit 2:Extracellular domain	514.2	469.0 - 619.9	398.4 - 17015.3	520.2	470.8 - 584.4	407.7 - 17495.4
O75899	GABBR2	Gamma-aminobutyric acid type B receptor subunit 2:Cytoplasmic domain	342.4	307.3 - 397.1	252.0 - 2817.0	342.8	313.8 - 399.5	262.4 - 2113.8
O75911	DHRS3	Short-chain dehydrogenase/reductase 3	717.1	676.5 - 852.7	601.3 - 73582.8	708.0	672.4 - 838.7	624.1 - 58762.7
O75914	PAK3	Serine/threonine-protein kinase PAK 3	987.6	870.5 - 1234.2	418.2 - 5319.5	1076.4	932.2 - 1245.2	404.6 - 4472.7
O75915	ARL6IP5	PRA1 family protein 3	3750.3	2552.8 - 7936.0	908.8 - 55057.9	4293.9	2785.8 - 6780.9	932.3 - 34903.9
O75920	SERF1A	Small EDRK-rich factor 1	951.5	900.5 - 1012.3	805.7 - 1519.8	954.5	924.8 - 1012.5	789.6 - 1442.6
O75940	SMNDC1	Survival of motor neuron-related-splicing factor 30	251.8	214.5 - 283.2	164.5 - 547.5	231.8	206.1 - 277.8	164.1 - 433.2
O75956	CDK2AP2	Cyclin-dependent kinase 2-associated protein 2	218.8	210.3 - 231.6	160.5 - 1877.6	219.0	208.1 - 227.9	181.2 - 1801.1
O75956	CDK2AP2	Cyclin-dependent kinase 2-associated protein 2	356.6	327.9 - 377.5	296.0 - 14180.7	345.9	325.1 - 383.5	297.5 - 13641.2
O75962	TRIO	Triple functional domain protein	376.6	347.5 - 453.7	301.2 - 3132.1	377.0	349.6 - 420.1	282.6 - 2932.4
O75970	MPDZ	Multiple PDZ domain protein	191.5	184.3 - 200.3	158.0 - 364.9	190.1	180.2 - 197.2	166.7 - 482.0
O75973	C1QL1	C1q-related factor	943.6	843.3 - 1094.7	549.5 - 3090.2	935.9	847.0 - 1085.8	619.3 - 3067.1
O75976	CPD	Carboxypeptidase D	1474.2	1400.8 - 1598.6	1228.6 - 3005.6	1485.2	1420.1 - 1546.0	1254.2 - 2919.0
O76003	GLRX3	Glutaredoxin-3	7930.1	6419.8 - 10706.4	3924.0 - 59492.9	7906.1	5751.0 - 10990.1	3130.7 - 48190.0
O76011	KRT34	Keratin 34	489.1	451.2 - 576.8	389.5 - 11303.2	490.9	464.1 - 596.7	378.5 - 11923.0
O76036	NCR1	Natural cytotoxicity triggering receptor 1	1486.3	1421.0 - 1630.8	1156.5 - 9673.1	1496.4	1415.9 - 1608.4	1218.0 - 7397.1
O76036	NCR1	Natural cytotoxicity triggering receptor 1	978.6	878.2 - 1072.1	649.9 - 7838.4	975.8	866.1 - 1117.4	652.1 - 8149.8
O76038	SCGN	Secretagogin	223.4	188.7 - 267.0	106.9 - 511.3	222.2	199.6 - 253.3	139.9 - 466.5
O76038	SCGN	Secretagogin	912.0	703.3 - 1180.1	456.5 - 8169.1	827.4	689.7 - 1096.0	461.6 - 9243.3
O76050	NEURL1	E3 ubiquitin-protein ligase NEURL1	1167.4	1061.2 - 1247.8	833.1 - 2023.2	1151.6	1086.8 - 1271.6	818.5 - 2213.3
O76061	STC2	Stanniocalcin-2	359.4	340.1 - 385.6	291.9 - 978.0	357.0	343.0 - 378.5	288.3 - 1093.6
O76064	RNF8	E3 ubiquitin-protein ligase RNF8	1223.3	1135.7 - 1316.2	987.1 - 1723.6	1237.3	1175.3 - 1307.5	987.8 - 1489.7
O76070	SNCG	Gamma-synuclein	6751.6	6120.2 - 7446.4	4616.6 - 13689.2	6583.6	6041.6 - 7314.4	4948.9 - 12427.4
O76071	CIAO1	Probable cytosolic iron-sulfur protein assembly protein CIAO1	2498.3	2059.5 - 3309.1	1132.3 - 22584.6	2436.9	1824.8 - 3285.2	1319.8 - 20861.9
O76076	CCN5	WNT1-inducible-signaling pathway protein 2	10065.8	8777.2 - 13168.7	6438.4 - 19620.2	10491.2	8513.9 - 12331.6	6316.3 - 19125.4
O76080	ZFAND5	AN1-type zinc finger protein 5	359.9	342.2 - 392.0	298.1 - 760.6	370.8	339.6 - 396.1	296.8 - 795.6
O76083	PDE9A	High affinity cGMP-specific 3',5'-cyclic phosphodiesterase 9A	249.8	232.2 - 270.4	199.3 - 969.2	246.1	225.8 - 284.8	189.2 - 1085.3
O76093	FGF18	Fibroblast growth factor 18	224.5	215.6 - 240.9	184.3 - 429.0	224.8	217.4 - 238.1	200.1 - 543.2
O76095	JTB	Protein JTB	1279.8	1181.0 - 1369.1	966.9 - 2015.2	1289.3	1197.8 - 1437.4	976.0 - 2207.4
O76096	CST7	Cystatin-F	9021.6	6605.3 - 13637.6	2740.7 - 84749.8	9268.0	6404.0 - 14553.7	2684.4 - 110265.7
O76096	CST7	Cystatin-F	367.8	330.6 - 403.0	143.1 - 1003.5	374.1	340.1 - 414.3	274.8 - 1666.8
O94760	DDAH1	N(G),N(G)-dimethylarginine dimethylaminohydrolase 1	1827.0	1591.7 - 2150.7	1309.2 - 5397.3	1800.0	1641.0 - 2324.4	1309.5 - 4835.4
O94766	B3GAT3	Galactosylgalactosylxylosylprotein 3-beta-glucuronosyltransferase 3	427.2	399.4 - 474.3	294.9 - 727.2	434.2	389.9 - 469.3	303.7 - 831.3
O94768	STK17B	Serine/threonine-protein kinase 17B	503.4	461.6 - 547.9	289.4 - 1006.0	491.2	453.6 - 542.4	351.9 - 1625.5
O94768	STK17B	Serine/threonine-protein kinase 17B	474.4	452.4 - 490.5	407.0 - 852.5	477.1	453.8 - 491.7	423.4 - 789.3
O94768	STK17B	Serine/threonine-protein kinase 17B	199.4	190.6 - 214.8	117.2 - 300.0	199.1	190.8 - 209.2	172.0 - 303.9
O94779	CNTN5	Contactin-5	382.4	354.0 - 427.5	308.6 - 646.2	379.5	352.7 - 429.6	318.7 - 602.8
O94782	USP1	Ubiquitin carboxyl-terminal hydrolase 1	208.5	197.1 - 218.8	181.4 - 725.7	209.1	201.9 - 224.6	171.7 - 531.6
O94782|Q8TAF3	USP1|WDR48	UBP1/WDR48 Complex	318.4	299.2 - 342.8	244.4 - 733.7	316.3	299.8 - 337.3	247.6 - 707.5
O94788	ALDH1A2	Retinal dehydrogenase 2	389.0	311.4 - 483.8	206.1 - 7928.9	441.2	295.1 - 545.5	215.5 - 4470.6
O94804	STK10	Serine/threonine kinase 10	2541.9	2154.4 - 3057.2	1457.8 - 7349.7	2512.4	2165.7 - 3033.7	1628.5 - 9896.7
O94808	GFPT2	Glutamine--fructose-6-phosphate aminotransferase [isomerizing] 2	1003.8	943.1 - 1106.8	778.7 - 1689.4	1046.6	981.9 - 1129.8	792.5 - 2061.1
O94811	TPPP	Tubulin polymerization-promoting protein	218.7	207.4 - 239.7	177.1 - 765.0	225.4	208.9 - 246.9	180.8 - 985.9
O94813	SLIT2	Slit homolog 2 protein	3814.3	3374.3 - 4268.5	2230.5 - 13887.0	3872.2	3479.6 - 4274.8	2596.5 - 14579.0
O94819	KBTBD11	Kelch repeat and BTB domain-containing protein 11	562.7	521.6 - 619.8	323.0 - 1492.0	558.5	524.3 - 613.9	406.2 - 1617.4
O94830	DDHD2	Phospholipase DDHD2	1126.9	1050.1 - 1280.5	665.9 - 3284.1	1166.4	1084.5 - 1321.8	821.0 - 3265.7
O94856	NFASC	Neurofascin	881.2	812.0 - 968.0	609.2 - 1279.2	880.0	818.4 - 948.6	660.2 - 1377.0
O94903	PLPBP	Proline synthase co-transcribed bacterial homolog protein	17965.8	14043.3 - 22812.4	9493.2 - 95776.7	15871.8	13621.8 - 24032.6	8533.2 - 119507.7
O94906	PRPF6	Pre-mRNA-processing factor 6:region 1	228.7	209.3 - 250.6	170.1 - 418.2	233.5	209.6 - 252.9	169.1 - 415.2
O94906	PRPF6	Pre-mRNA-processing factor 6:region 2	838.8	731.0 - 957.4	551.5 - 15710.0	870.9	764.1 - 995.5	555.7 - 9938.1
O94907	DKK1	Dickkopf-related protein 1	4280.1	3456.5 - 5852.4	1924.0 - 15584.3	4588.5	3518.1 - 5873.7	1847.5 - 16322.1
O94923	GLCE	D-glucuronyl C5-epimerase	1521.2	1335.0 - 1653.6	907.1 - 2457.9	1493.2	1339.9 - 1655.2	1001.9 - 2763.2
O94925	GLS	Glutaminase kidney isoform, mitochondrial	425.4	396.7 - 488.9	356.7 - 2420.1	421.6	397.6 - 455.7	338.9 - 1355.4
O94929	ABLIM3	Actin-binding LIM protein 3	206.1	183.6 - 261.4	164.5 - 3327.0	209.4	190.2 - 269.9	166.6 - 3224.2
O94933	SLITRK3	SLIT and NTRK-like protein 3	4900.9	3655.9 - 6502.2	1856.0 - 15477.3	4948.9	3579.5 - 6619.3	1748.7 - 14454.3
O94966	USP19	Ubiquitin carboxyl-terminal hydrolase 19	615.0	553.4 - 690.1	454.6 - 1695.6	629.5	572.5 - 724.5	464.6 - 2067.7
O94973	AP2A2	AP-2 complex subunit alpha-2	18339.6	15397.3 - 23627.7	9577.8 - 84430.3	17565.3	13885.4 - 22456.3	8653.4 - 93859.7
O94985	CLSTN1	Calsyntenin-1	1923.7	1702.0 - 2155.4	1218.1 - 4720.1	1896.1	1693.6 - 2063.6	1369.0 - 4779.2
O94991	SLITRK5	SLIT and NTRK-like protein 5	1912.5	1553.5 - 2375.6	1025.3 - 3173.3	1926.5	1571.0 - 2320.4	1117.2 - 3209.0
O94992	HEXIM1	Protein HEXIM1	1855.6	1410.8 - 2717.0	948.0 - 22497.7	1899.7	1470.7 - 2514.5	959.7 - 13049.9
O94992	HEXIM1	Protein HEXIM1	515.9	498.9 - 549.2	459.7 - 1151.5	511.8	497.4 - 566.6	462.5 - 1213.1
O95045	UPP2	Uridine phosphorylase 2	483.4	450.5 - 531.2	418.6 - 14740.7	483.8	453.9 - 521.4	405.2 - 14842.6
O95057	DIRAS1	GTP-binding protein Di-Ras1	297.2	271.4 - 326.8	248.5 - 5170.7	294.9	275.8 - 317.4	248.9 - 4978.8
O95067	CCNB2	G2/mitotic-specific cyclin-B2	2162.1	1890.5 - 2407.8	1334.5 - 3619.8	2223.7	1967.8 - 2518.0	1331.7 - 3432.8
O95139	NDUFB6	NADH dehydrogenase	1913.5	1606.8 - 2251.4	1080.7 - 9940.2	2034.5	1700.4 - 2219.2	1264.3 - 6946.7
O95149	SNUPN	Snurportin-1	902.9	743.1 - 1520.9	397.7 - 9716.3	968.4	770.2 - 1384.5	469.3 - 7944.9
O95150	TNFSF15	Tumor necrosis factor ligand superfamily member 15	2405.9	2182.9 - 2596.7	1644.6 - 11431.4	2404.9	2146.8 - 2707.2	1597.8 - 9892.7
O95150	TNFSF15	Tumor necrosis factor ligand superfamily member 15	725.8	677.4 - 763.4	602.5 - 1454.2	733.6	667.1 - 770.6	555.2 - 1402.2
O95154	AKR7A3	Aflatoxin B1 aldehyde reductase member 3	1081.8	882.2 - 1549.1	586.6 - 4123.8	1119.2	913.9 - 1559.1	569.2 - 5899.6
O95156	NXPH2	Neurexophilin-2	1090.4	771.6 - 1541.3	466.6 - 2559.0	1107.7	848.1 - 1484.4	444.1 - 2867.3
O95157	NXPH3	Neurexophilin-3	1951.3	1830.9 - 2125.5	1476.4 - 2741.4	1951.6	1841.1 - 2102.5	1555.9 - 2665.1
O95163	ELP1	Elongator complex protein 1	2018.0	1886.2 - 2270.8	1512.4 - 10371.2	2123.2	1899.7 - 2304.3	1564.7 - 11730.4
O95164	UBL3	Ubiquitin-like protein 3	2444.9	2239.5 - 2703.1	1617.7 - 3458.7	2463.0	2255.5 - 2690.8	1819.7 - 3471.2
O95166	GABARAP	Gamma-aminobutyric acid receptor-associated protein	1324.3	1188.6 - 1554.5	951.0 - 9785.8	1307.2	1179.2 - 1528.9	945.9 - 4962.8
O95166	GABARAP	Gamma-aminobutyric acid receptor-associated protein	6669.8	5772.5 - 7436.2	4673.5 - 20877.6	6578.2	5706.2 - 7764.7	4555.2 - 19280.0
O95168	NDUFB4	NADH dehydrogenase [ubiquinone] 1 beta subcomplex subunit 4	2469.3	1960.2 - 2970.8	851.8 - 5565.0	2747.4	2140.8 - 3135.8	894.9 - 4919.5
O95169	NDUFB8	NADH dehydrogenase [ubiquinone] 1 beta subcomplex subunit 8, mitochondrial	514.3	483.6 - 553.0	418.3 - 1904.7	510.4	488.9 - 548.2	399.0 - 1870.2
O95185	UNC5C	Netrin receptor UNC5C	11380.1	9964.5 - 13701.8	7445.7 - 18120.1	11583.0	10047.5 - 13912.6	7047.2 - 18879.3
O95198	KLHL2	Kelch-like protein 2	379.2	360.7 - 400.1	307.5 - 728.8	374.6	362.0 - 392.8	312.3 - 643.6
O95206	PCDH8	Protocadherin-8	2576.5	2251.6 - 2997.3	1457.7 - 8974.5	2575.2	2103.7 - 2895.3	1424.0 - 6580.1
O95219	SNX4	Sorting nexin-4	3189.3	2336.9 - 5402.4	1564.6 - 33524.9	3195.2	2531.4 - 4372.1	1848.6 - 24543.4
O95229	ZWINT	ZW10 interactor	1135.1	1041.7 - 1326.0	725.7 - 2169.8	1222.0	1075.7 - 1338.6	856.8 - 1832.8
O95236	APOL3	Apolipoprotein L3	1478.0	1119.9 - 1775.9	589.3 - 4718.0	1433.2	1188.0 - 1812.6	678.9 - 4831.7
O95238	SPDEF	SAM pointed domain-containing Ets transcription factor	1461.5	1345.2 - 1665.9	1024.3 - 2287.5	1498.7	1360.8 - 1646.1	1011.4 - 2050.9
O95243	MBD4	Methyl-CpG-binding domain protein 4	368.1	346.0 - 413.7	282.8 - 1730.6	369.5	341.6 - 445.9	278.4 - 1634.5
O95249	GOSR1	Golgi SNAP receptor complex member 1	1228.2	1122.9 - 1305.1	902.1 - 2161.6	1217.4	1147.7 - 1343.7	928.7 - 2052.2
O95255	ABCC6	Multidrug resistance-associated protein 6	723.0	698.0 - 770.0	611.3 - 909.5	727.0	695.5 - 764.5	591.4 - 986.5
O95256	IL18RAP	Interleukin-18 receptor accessory protein	392.4	366.0 - 419.0	277.2 - 625.3	399.9	365.2 - 429.6	305.3 - 553.1
O95256	IL18RAP	Interleukin-18 receptor accessory protein	410.6	388.0 - 437.4	338.1 - 905.3	413.6	398.0 - 441.2	328.8 - 820.5
O95260	ATE1	Arginyl-tRNA--protein transferase 1	4783.0	3512.9 - 7042.5	2432.8 - 30687.4	4730.6	3601.7 - 6266.8	2239.8 - 28445.2
O95271	TNKS	Tankyrase-1	529.4	512.6 - 553.8	471.4 - 1270.7	532.9	509.6 - 554.2	444.9 - 1349.7
O95274	LYPD3	Ly6/PLAUR domain-containing protein 3	984.5	922.0 - 1079.9	733.0 - 2747.1	1007.3	919.0 - 1086.9	675.6 - 2796.4
O95292	VAPB	Vesicle-associated membrane protein-associated protein B/C	297.9	286.4 - 316.1	247.8 - 673.1	297.2	280.3 - 314.8	251.8 - 690.2
O95295	SNAPIN	SNARE-associated protein Snapin	537.7	510.9 - 573.9	454.6 - 1197.2	537.8	515.5 - 565.9	466.7 - 1255.9
O95297	MPZL1	Myelin protein zero-like protein 1	532.0	503.6 - 561.4	423.8 - 1003.8	528.0	498.1 - 562.6	443.7 - 1090.9
O95319	CELF2	CUGBP Elav-like family member 2	1045.8	958.7 - 1174.2	752.6 - 1598.8	989.8	913.4 - 1120.6	771.3 - 2000.3
O95336	PGLS	6-phosphogluconolactonase	1884.3	1745.1 - 2517.3	1120.3 - 21663.6	1846.8	1539.2 - 2436.4	1134.0 - 13165.8
O95352	ATG7	Ubiquitin-like modifier-activating enzyme ATG7	483.2	443.7 - 539.8	379.6 - 2923.3	479.2	430.1 - 546.4	378.3 - 2984.2
O95363	FARS2	Phenylalanine--tRNA ligase, mitochondrial	1468.4	1346.3 - 1566.0	1125.5 - 2436.3	1447.1	1401.9 - 1604.3	1130.9 - 1940.8
O95365	ZBTB7A	Zinc finger and BTB domain-containing protein 7A	547.0	527.8 - 570.7	473.4 - 742.2	542.5	530.1 - 570.5	481.6 - 741.9
O95379	TNFAIP8	Tumor necrosis factor alpha-induced protein 8	1020.8	896.2 - 1238.6	748.3 - 5361.6	1009.1	895.1 - 1195.0	749.8 - 3951.9
O95388	CCN4	WNT1-inducible-signaling pathway protein 1	546.8	470.5 - 675.0	391.7 - 1810.9	555.0	473.5 - 661.4	413.9 - 1585.7
O95388	CCN4	WNT1-inducible-signaling pathway protein 1	2819.8	2511.2 - 3215.1	1244.7 - 4767.2	2822.8	2482.4 - 3277.4	1298.6 - 4561.1
O95389	CCN6	WNT1-inducible-signaling pathway protein 3	672.0	626.9 - 734.6	565.8 - 8868.3	694.6	636.5 - 740.6	528.1 - 7991.7
O95390	GDF11	Growth/differentiation factor 11	92.1	84.2 - 109.9	69.0 - 1599.4	91.8	83.2 - 114.3	69.6 - 1437.7
O95393	BMP10	Bone morphogenetic protein 10	1347.4	1250.0 - 1450.8	1028.2 - 1718.2	1332.2	1242.9 - 1449.9	1091.9 - 1800.4
O95396	MOCS3	Adenylyltransferase and sulfurtransferase MOCS3	2101.7	1837.9 - 2412.3	1283.8 - 3582.7	2204.0	1990.2 - 2521.7	1130.1 - 3175.9
O95399	UTS2	Urotensin-2	5831.4	4769.3 - 6994.2	2070.1 - 9282.8	6200.4	5097.6 - 7078.7	2351.9 - 10586.4
O95407	TNFRSF6B	Tumor necrosis factor receptor superfamily member 6B	537.5	491.0 - 584.9	433.6 - 695.0	529.0	497.9 - 583.8	426.1 - 758.6
O95428	PAPLN	Papilin	717.2	687.2 - 755.1	588.8 - 3457.2	717.5	688.4 - 751.6	616.8 - 3727.8
O95429	BAG4	BAG family molecular chaperone regulator 4	583.9	540.0 - 688.0	443.5 - 1071.1	591.0	534.4 - 679.0	435.9 - 1024.1
O95433	AHSA1	Activator of 90 kDa heat shock protein ATPase homolog 1	3867.0	3376.4 - 4237.8	2562.0 - 12135.3	3881.7	3414.1 - 4345.0	2590.7 - 11703.5
O95445	APOM	Apolipoprotein M	774.4	671.4 - 865.7	518.3 - 1565.5	750.2	674.4 - 889.6	507.5 - 1289.4
O95445	APOM	Apolipoprotein M	729.6	637.0 - 857.0	431.8 - 1128.4	719.9	617.0 - 892.2	455.2 - 1456.4
O95460	MATN4	Matrilin-4	777.6	679.2 - 884.4	456.3 - 1383.8	781.2	665.6 - 946.5	518.9 - 1548.5
O95461	LARGE1	Glycosyltransferase-like protein LARGE1	1053.7	975.1 - 1250.3	597.1 - 2765.6	1107.5	965.5 - 1260.2	770.0 - 2092.1
O95467	GNAS	Neuroendocrine secretory protein 55	577.4	547.1 - 614.5	512.4 - 981.2	568.5	546.8 - 600.4	485.4 - 981.3
O95475	SIX6	Homeobox protein SIX6	486.5	462.6 - 515.0	421.3 - 1707.0	479.2	459.2 - 513.0	392.2 - 2103.6
O95479	H6PD	GDH/6PGL endoplasmic bifunctional protein	3760.3	3253.7 - 4558.9	1997.8 - 8199.3	3890.9	3297.2 - 4578.6	2016.1 - 9302.6
O95498	VNN2	Vascular non-inflammatory molecule 2	1112.3	899.9 - 1301.7	495.2 - 2446.9	1093.0	884.0 - 1321.8	443.4 - 2142.1
O95498	VNN2	Vascular non-inflammatory molecule 2	1313.2	1055.4 - 1606.2	604.7 - 2276.6	1189.7	992.4 - 1488.3	645.7 - 2504.1
O95502	NPTXR	Neuronal pentraxin receptor	1364.6	1073.7 - 1774.2	631.6 - 3372.2	1573.6	1154.1 - 2078.2	584.5 - 3718.5
O95502	NPTXR	Neuronal pentraxin receptor	984.0	813.0 - 1239.7	499.9 - 2162.8	1079.0	862.3 - 1363.2	492.6 - 2098.3
O95544	NADK	NAD kinase	326.0	302.6 - 354.3	269.4 - 892.6	320.8	300.4 - 350.0	251.6 - 892.4
O95571	ETHE1	Persulfide dioxygenase ETHE1, mitochondrial	1214.0	1129.4 - 1322.8	896.4 - 4712.2	1202.3	1120.7 - 1324.6	934.5 - 4867.5
O95619	YEATS4	YEATS domain-containing protein 4	459.6	448.0 - 484.0	425.3 - 769.5	459.4	441.2 - 483.6	381.1 - 743.3
O95630	STAMBP	STAM-binding protein	1556.6	1418.9 - 1886.6	1044.8 - 9149.9	1485.5	1294.0 - 1846.2	1100.3 - 6702.7
O95631	NTN1	Netrin-1	394.9	348.6 - 432.4	272.1 - 872.4	380.7	343.3 - 427.4	274.6 - 687.1
O95631	NTN1	Netrin-1	467.4	432.7 - 525.6	368.2 - 2295.2	453.3	427.5 - 511.0	367.2 - 2124.4
O95633	FSTL3	Follistatin-related protein 3	5139.5	4456.0 - 5863.4	3293.0 - 8877.8	5166.9	4583.1 - 6059.4	3446.2 - 8682.3
O95644	NFATC1	Nuclear factor of activated T-cells, cytoplasmic 1	409.4	368.9 - 442.4	252.7 - 1071.5	419.3	382.1 - 447.8	287.9 - 1135.4
O95661	DIRAS3	GTP-binding protein Di-Ras3	789.1	745.5 - 861.9	646.3 - 2859.7	777.8	738.3 - 855.6	638.6 - 2683.2
O95671	ASMTL	N-acetylserotonin O-methyltransferase-like protein	480.0	424.6 - 562.0	363.8 - 5672.5	470.8	431.6 - 546.0	367.1 - 5287.2
O95672	ECEL1	Endothelin-converting enzyme-like 1	471.0	437.4 - 507.0	371.8 - 1280.2	462.0	440.0 - 518.8	380.9 - 1420.0
O95684	CEP43	FGFR1 oncogene partner	4213.8	3714.2 - 4690.4	2409.4 - 10775.5	4375.8	3976.8 - 4786.4	2633.4 - 10316.6
O95696	BRD1	Bromodomain-containing protein 1	348.1	325.8 - 371.2	280.7 - 1951.2	344.0	325.4 - 358.6	289.8 - 2083.3
O95704	APBB3	Amyloid beta A4 precursor protein-binding family B member 3:Phosphotyrosine Interaction Domain 1,Isoform II	1000.8	944.5 - 1115.0	815.8 - 4546.7	1007.3	940.6 - 1102.0	833.7 - 4483.0
O95704	APBB3	Amyloid beta A4 precursor protein-binding family B member 3:Phosphotyrosine Interaction Domain 2, Isoform IV	1241.9	1133.5 - 1360.0	1001.5 - 10301.5	1233.9	1158.2 - 1388.3	1003.7 - 9314.6
O95711	LY86	Lymphocyte antigen 86	3428.8	3203.4 - 3634.9	2934.3 - 5506.3	3403.3	3252.2 - 3682.1	2849.0 - 4562.5
O95715	CXCL14	C-X-C motif chemokine 14	616.6	572.0 - 645.4	513.4 - 1172.3	613.9	577.8 - 640.5	520.0 - 837.7
O95716	RAB3D	Ras-related protein Rab-3D	142.8	136.2 - 163.8	68.9 - 1557.7	144.9	135.7 - 166.3	118.7 - 1571.5
O95716	RAB3D	Ras-related protein Rab-3D	717.5	613.4 - 1100.7	492.5 - 8665.6	767.9	657.6 - 1051.0	520.3 - 6709.3
O95716	RAB3D	Ras-related protein Rab-3D	2963.2	2205.6 - 4763.5	1608.6 - 38116.6	3185.3	2328.1 - 4493.7	1626.9 - 29752.3
O95721	SNAP29	Synaptosomal-associated protein 29	639.0	597.0 - 741.5	519.3 - 1866.3	650.8	616.9 - 725.7	488.9 - 1577.4
O95727	CRTAM	Cytotoxic and regulatory T-cell molecule	644.1	581.0 - 768.6	380.7 - 5357.8	657.8	578.1 - 744.8	409.1 - 3376.6
O95741	CPNE6	Copine-6	725.2	674.1 - 767.5	562.2 - 1951.0	734.2	675.3 - 798.0	537.7 - 1694.4
O95747	OXSR1	Serine/threonine-protein kinase OSR1	1483.9	1138.1 - 1958.1	546.8 - 32594.2	1318.3	953.1 - 2136.2	537.0 - 18450.9
O95749	GGPS1	Geranylgeranyl pyrophosphate synthase	379.0	358.3 - 426.1	317.7 - 1234.4	388.1	359.1 - 434.4	326.2 - 1156.5
O95750	FGF19	Fibroblast growth factor 19	2624.2	2112.6 - 3391.4	1160.8 - 11718.7	2760.3	2232.8 - 3423.6	1055.4 - 9795.8
O95750	FGF19	Fibroblast growth factor 19	2547.5	1752.4 - 3521.8	956.3 - 16393.8	2644.1	2005.4 - 3564.2	996.3 - 12492.3
O95751	LDOC1	Protein LDOC1	854.1	809.5 - 909.1	723.0 - 1470.1	852.0	796.7 - 895.6	702.3 - 1492.6
O95754	SEMA4F	Semaphorin-4F	533.4	499.9 - 595.7	444.0 - 1220.7	523.9	494.5 - 583.2	425.5 - 1569.8
O95786	DDX58	Probable ATP-dependent RNA helicase DDX58	489.5	455.9 - 525.2	372.4 - 2037.6	489.4	465.4 - 548.8	388.8 - 2743.5
O95793	STAU1	Double-stranded RNA-binding protein Staufen homolog 1	1716.8	1605.6 - 1913.7	1404.7 - 7381.9	1697.8	1592.9 - 1937.2	1478.3 - 6444.3
O95813	CER1	Cerberus	463.2	444.5 - 485.6	400.6 - 761.6	459.9	437.6 - 490.2	400.4 - 790.7
O95816	BAG2	BAG family molecular chaperone regulator 2	291.2	275.1 - 331.8	252.5 - 706.9	296.1	278.7 - 337.7	251.7 - 517.1
O95817	BAG3	BAG family molecular chaperone regulator 3	693.4	659.3 - 739.6	564.5 - 957.8	688.9	659.1 - 749.8	568.5 - 1085.5
O95822	MLYCD	Malonyl-CoA decarboxylase, mitochondrial	546.5	519.3 - 601.5	439.5 - 1438.0	536.0	509.1 - 601.5	460.2 - 1096.3
O95825	CRYZL1	Quinone oxidoreductase-like protein 1	726.0	578.1 - 1035.4	334.2 - 1767.1	744.2	548.5 - 908.8	340.9 - 1562.6
O95831	AIFM1	Apoptosis-inducing factor 1, mitochondrial	2336.2	2065.3 - 2882.3	1728.9 - 10599.4	2292.1	2101.8 - 2862.5	1721.0 - 10367.3
O95832	CLDN1	Claudin-1	1535.4	1378.2 - 1695.9	985.4 - 9616.7	1571.2	1410.7 - 1725.4	971.0 - 11378.5
O95833	CLIC3	Chloride intracellular channel protein 3	1179.7	1068.2 - 1385.3	836.4 - 2131.2	1205.7	1063.2 - 1369.3	784.5 - 2728.0
O95834	EML2	Echinoderm microtubule-associated protein-like 2	1433.7	1313.3 - 1590.5	1211.0 - 2278.9	1460.2	1345.5 - 1592.4	1190.0 - 2262.4
O95841	ANGPTL1	Angiopoietin-related protein 1:C-Term, Fibrinogen domian	870.0	795.9 - 973.1	562.8 - 2054.5	855.3	796.3 - 937.6	629.4 - 2354.2
O95841	ANGPTL1	Angiopoietin-related protein 1:N-term	3326.6	3139.9 - 3602.2	2341.6 - 12875.9	3403.7	3149.7 - 3675.6	2700.3 - 13020.0
O95848	NUDT14	Uridine diphosphate glucose pyrophosphatase	660.0	588.3 - 756.3	465.0 - 1190.3	676.0	587.0 - 761.7	478.8 - 1200.4
O95861	BPNT1	3'(2'),5'-bisphosphate nucleotidase 1	6877.2	5688.2 - 8768.2	3942.8 - 33812.3	6519.8	5824.9 - 8138.4	4292.9 - 25724.3
O95866	MPIG6B	Protein G6b:Isoform A, Extracellular domain	5781.9	4705.1 - 10772.5	1841.2 - 65052.3	6838.0	4801.1 - 9715.1	2439.1 - 47793.4
O95866	MPIG6B	Protein G6b:Isoform B, Cytoplasmic domain	434.0	410.1 - 463.0	381.2 - 731.9	431.6	412.6 - 457.1	368.9 - 662.9
O95867	LY6G6C	Lymphocyte antigen 6 complex locus protein G6c	4348.6	3707.9 - 5533.6	2469.3 - 13695.1	4347.0	3669.7 - 5125.8	2512.8 - 11956.0
O95868	LY6G6D	Lymphocyte antigen 6 complex locus protein G6d	499.5	477.3 - 537.0	428.7 - 1679.4	503.6	481.4 - 538.2	427.8 - 1745.6
O95881	TXNDC12	Thioredoxin domain-containing protein 12	3663.1	3127.7 - 5576.7	2251.8 - 32746.5	3878.6	3221.1 - 5245.7	1954.1 - 22713.7
O95881	TXNDC12	Thioredoxin domain-containing protein 12	2097.9	1787.4 - 2569.7	600.5 - 3889.0	2074.8	1743.8 - 2555.9	614.3 - 4173.0
O95897	OLFM2	Noelin-2	1743.1	1565.5 - 2092.7	1012.4 - 3528.6	1727.9	1559.6 - 2059.6	855.7 - 3205.6
O95897	OLFM2	Noelin-2	21602.5	18603.4 - 26006.2	11857.8 - 41849.8	20616.7	18448.6 - 25218.2	10020.9 - 39933.2
O95926	SYF2	Pre-mRNA-splicing factor SYF2	2122.7	1894.5 - 2657.7	1476.0 - 7709.9	2136.4	1895.2 - 2333.3	1515.4 - 6349.6
O95931	CBX7	Chromobox protein homolog 7	439.5	423.0 - 457.4	302.3 - 849.6	437.0	419.0 - 458.8	354.8 - 827.6
O95944	NCR2	Natural cytotoxicity triggering receptor 2	343.8	330.1 - 364.1	291.2 - 532.6	341.2	331.4 - 355.6	299.1 - 525.9
O95968	SCGB1D1	Secretoglobin family 1D member 1	1587.6	1412.2 - 1722.1	1020.0 - 6181.9	1604.8	1435.9 - 1791.7	1169.9 - 7026.6
O95969	SCGB1D2	Secretoglobin family 1D member 2	922.4	870.4 - 1018.1	710.5 - 2526.7	912.0	844.5 - 1007.7	781.1 - 1831.6
O95972	BMP15	Bone morphogenetic protein 15	862.4	766.6 - 985.2	540.4 - 8059.4	891.0	808.2 - 993.2	650.3 - 6088.6
O95988	TCL1B	T-cell leukemia/lymphoma protein 1B	1125.2	1046.8 - 1177.3	971.0 - 2209.8	1123.6	1062.7 - 1176.8	983.1 - 1949.4
O95990	FAM107A	Protein FAM107A	299.6	278.7 - 320.2	222.0 - 639.1	298.5	283.0 - 318.7	255.0 - 688.1
O95994	AGR2	Anterior gradient protein 2 homolog	815.0	761.6 - 870.2	587.3 - 1769.9	820.3	778.4 - 878.2	672.0 - 1555.4
O95997	PTTG1	Securin	520.4	490.6 - 583.2	459.6 - 1168.8	513.2	484.7 - 568.1	440.2 - 1102.4
O95998	IL18BP	Interleukin-18-binding protein	4405.2	3881.7 - 5361.1	2439.1 - 6763.4	4552.9	3852.1 - 5144.2	2776.9 - 9205.4
O95999	BCL10	B-cell lymphoma/leukemia 10	675.0	617.6 - 730.8	571.3 - 4793.0	656.3	614.5 - 721.5	557.7 - 5000.4
O96000	NDUFB10	NADH dehydrogenase	423.6	403.9 - 438.5	371.5 - 1806.1	421.2	405.9 - 441.2	337.2 - 1869.8
O96013	PAK4	Serine/threonine-protein kinase PAK 4	1731.8	1405.7 - 2773.5	1002.0 - 18173.2	1883.8	1460.1 - 2570.8	1090.5 - 12136.4
O96014	WNT11	Protein Wnt-11	689.0	664.4 - 739.7	561.0 - 1199.6	691.0	664.1 - 717.9	544.1 - 1187.6
O96017	CHEK2	Serine/threonine-protein kinase Chk2	614.0	574.2 - 646.1	487.6 - 1408.3	597.6	567.4 - 657.0	527.6 - 1080.4
O96017	CHEK2	Serine/threonine-protein kinase Chk2	267.8	234.7 - 391.1	177.2 - 11884.6	269.9	234.2 - 406.8	197.6 - 11021.1
P00167	CYB5A	Cytochrome b5	1132.2	1016.5 - 1412.3	732.8 - 7153.5	1171.2	986.2 - 1507.4	699.5 - 5714.4
P00325	ADH1B	Alcohol dehydrogenase 1B	437.8	402.3 - 480.9	327.7 - 739.0	442.6	401.3 - 474.6	333.4 - 906.3
P00326	ADH1C	Alcohol dehydrogenase 1C	1472.8	1067.5 - 2402.8	602.9 - 8848.1	1474.9	1123.2 - 2740.4	552.5 - 12613.0
P00338	LDHA	L-lactate dehydrogenase A chain	22816.7	19853.0 - 26334.1	14190.1 - 69468.9	22113.8	19247.0 - 25203.5	9271.7 - 45569.2
P00367	GLUD1	Glutamate dehydrogenase 1, mitochondrial	651.4	592.6 - 741.2	440.5 - 9500.5	653.9	588.4 - 711.1	476.9 - 12944.6
P00374	DHFR	Dihydrofolate reductase	1049.5	961.4 - 1225.0	750.0 - 2530.6	1035.3	932.4 - 1192.0	759.9 - 2579.9
P00387	CYB5R3	NADH-cytochrome b5 reductase 3	2497.1	1860.3 - 3403.2	1260.8 - 22819.2	2548.8	1908.0 - 2968.1	1251.7 - 11328.2
P00390	GSR	Glutathione reductase, mitochondrial	22462.4	21274.5 - 24453.4	5849.9 - 45963.3	22881.2	21088.0 - 24555.2	12413.1 - 36195.6
P00441	SOD1	Superoxide dismutase [Cu-Zn]	903.2	826.8 - 1092.8	668.7 - 6250.1	841.4	795.8 - 1092.9	625.0 - 3939.0
P00450	CP	Ceruloplasmin	4136.1	3429.5 - 5014.7	2252.4 - 7463.2	4430.5	3776.9 - 5245.1	2158.1 - 6664.9
P00451	F8	Coagulation Factor VIII	17569.7	13984.4 - 21472.6	4460.8 - 30628.9	17553.2	13296.4 - 21271.8	8685.0 - 30992.8
P00480	OTC	Ornithine carbamoyltransferase, mitochondrial	1183.5	893.3 - 1915.8	530.4 - 4704.0	1279.0	861.9 - 1964.4	487.7 - 6591.0
P00491	PNP	Purine nucleoside phosphorylase	3412.1	2738.1 - 4532.8	1422.3 - 60822.0	3162.7	2362.4 - 4977.5	1706.6 - 45842.8
P00491	PNP	Purine nucleoside phosphorylase	4262.9	3381.4 - 5805.3	1875.8 - 64891.1	3879.9	2956.7 - 6131.9	2147.9 - 53279.3
P00492	HPRT1	Hypoxanthine-guanine phosphoribosyltransferase	2271.8	1968.2 - 2744.6	1538.8 - 29526.3	2123.5	1854.2 - 3013.6	1431.6 - 15802.4
P00505	GOT2	Aspartate aminotransferase, mitochondrial	4666.6	3948.8 - 6618.5	2518.5 - 36928.2	5210.9	4122.0 - 6311.7	2904.4 - 24317.0
P00505	GOT2	Aspartate aminotransferase, mitochondrial	1680.7	1396.6 - 2370.4	1061.5 - 14934.1	1827.9	1525.3 - 2265.6	1082.5 - 9478.4
P00519	ABL1	Tyrosine-protein kinase ABL1	354.3	333.3 - 379.8	299.4 - 916.1	349.8	340.7 - 377.2	297.1 - 761.4
P00533	EGFR	Epidermal growth factor receptor variant III	876.4	762.3 - 1067.0	653.6 - 6375.0	871.0	775.2 - 1063.0	649.5 - 6353.9
P00533	EGFR	Epidermal growth factor receptor	15246.9	14139.4 - 16002.0	2085.3 - 19360.8	15220.5	14239.4 - 16456.2	11319.1 - 19144.0
P00558	PGK1	Phosphoglycerate kinase 1	2218.2	2028.8 - 2578.1	1601.7 - 7619.2	2202.8	2040.2 - 2429.6	1718.1 - 5210.5
P00568	AK1	Adenylate kinase isoenzyme 1	30194.1	25577.6 - 49935.2	15102.5 - 273217.9	26763.5	22920.1 - 49452.3	15556.8 - 222484.2
P00734	F2	Thrombin	1503.4	1300.1 - 1785.0	976.7 - 4934.8	1531.2	1263.4 - 1712.8	978.2 - 2284.7
P00734	F2	Prothrombin	168238.5	157248.9 - 183396.2	99901.9 - 265611.1	170542.7	158669.6 - 182861.6	106965.4 - 305651.3
P00736	C1R	Complement C1r subcomponent	97570.6	80900.1 - 118082.9	58711.1 - 165511.2	106862.2	89981.5 - 119372.2	51722.5 - 184900.1
P00738	HP	Haptoglobin	29977.2	17818.4 - 46723.8	158.8 - 80677.8	29387.2	15224.5 - 50058.4	150.2 - 86877.1
P00738	HP	Haptoglobin isoform 2	58576.0	40689.7 - 81926.8	161.4 - 110342.8	57168.8	34911.5 - 87236.5	165.1 - 118404.1
P00740	F9	Coagulation factor IX	19050.6	17683.5 - 20713.9	11955.7 - 25315.6	19064.4	17598.9 - 20272.1	12418.9 - 26387.2
P00740	F9	Coagulation factor IXab	11391.0	10397.3 - 12472.9	6531.7 - 15498.7	11283.0	10521.5 - 12231.9	7170.3 - 15706.2
P00742	F10	Coagulation factor Xa	5403.6	4814.9 - 5796.6	2838.3 - 7166.6	5345.5	4661.0 - 5901.8	2823.9 - 7080.8
P00742	F10	Coagulation Factor X	6176.2	5508.6 - 6722.4	3322.9 - 8207.9	6076.1	5561.6 - 6755.6	3073.8 - 7775.1
P00746	CFD	Complement factor D	37996.2	33798.4 - 43681.8	26272.7 - 53409.8	38625.2	34876.1 - 43841.2	24685.6 - 52979.9
P00746	CFD	Complement factor D	38674.1	34890.9 - 42825.8	5216.2 - 69538.6	40019.4	34839.9 - 45422.0	20167.9 - 60528.0
P00747	PLG	Angiostatin	53411.1	48637.2 - 58061.2	39518.5 - 74989.7	52790.4	48131.0 - 58032.7	35195.4 - 77663.6
P00747	PLG	Plasmin	1479.4	1339.4 - 1606.5	1044.8 - 2039.5	1469.0	1351.9 - 1607.0	1116.8 - 2052.2
P00747	PLG	Plasminogen	6962.0	6429.4 - 7738.9	4861.9 - 10806.2	6980.8	6383.0 - 7619.2	3826.1 - 9788.7
P00749	PLAU	Urokinase-type plasminogen activator	2138.5	1856.9 - 2426.6	1142.3 - 2991.3	2096.2	1899.2 - 2426.2	1171.8 - 2841.6
P00750	PLAT	Tissue-type plasminogen activator	4316.6	3126.9 - 5950.4	1062.2 - 10209.4	4083.9	3151.1 - 5478.3	1563.3 - 10635.1
P00751	CFB	Complement factor B	32515.9	30069.8 - 34943.6	9444.6 - 43058.7	32277.2	30247.9 - 35409.1	25705.8 - 42709.0
P00797	REN	Renin	11877.7	8111.7 - 14067.1	2997.2 - 43705.7	11231.8	8723.8 - 14564.9	3496.9 - 52213.0
P00813	ADA	Adenosine deaminase	4722.1	4097.7 - 5711.4	1592.7 - 8625.8	5413.2	4363.4 - 5978.7	1952.1 - 9866.9
P00915	CA1	Carbonic anhydrase 1	38122.3	29885.9 - 57189.2	15405.1 - 144193.7	34938.2	28163.0 - 56630.3	17195.5 - 160983.6
P00918	CA2	Carbonic anhydrase 2	240.1	230.1 - 267.8	199.6 - 965.8	241.2	228.1 - 262.0	205.8 - 929.7
P00973	OAS1	2'-5'-oligoadenylate synthase 1	445.4	423.0 - 508.1	397.9 - 3386.0	438.8	423.9 - 477.3	385.7 - 3575.7
P00995	SPINK1	Serine protease inhibitor Kazal-type 1	564.2	538.6 - 620.2	456.9 - 4704.3	567.6	525.6 - 631.4	454.3 - 4935.0
P01008	SERPINC1	Antithrombin-III	146494.5	133689.7 - 154411.9	15844.7 - 242343.5	146295.0	135459.5 - 162001.2	111207.1 - 248007.8
P01009	SERPINA1	Alpha-1-antitrypsin	33781.3	29290.3 - 38265.3	19732.6 - 66312.6	33808.7	28569.6 - 38919.0	19095.2 - 69832.0
P01011	SERPINA3	Alpha-1-antichymotrypsin	251590.6	231799.0 - 270951.7	187268.1 - 363801.3	253280.1	231276.6 - 277007.0	194766.7 - 407367.7
P01019	AGT	Angiotensinogen	10383.5	8930.6 - 12299.5	3706.2 - 28300.5	10549.8	9060.6 - 12161.8	6764.1 - 27862.5
P01023	A2M	Alpha-2-macroglobulin	14813.2	12217.4 - 17150.9	8384.7 - 26151.9	14814.6	12466.9 - 18838.6	7078.2 - 23647.8
P01024	C3	Complement C3	38712.3	32938.8 - 46404.8	5167.1 - 66853.4	41219.6	34686.1 - 47233.5	21366.2 - 95873.5
P01024	C3	C3a anaphylatoxin des Arginine	116342.6	100925.1 - 133084.7	29908.0 - 179779.7	121544.4	105676.0 - 140145.8	74087.9 - 183395.3
P01024	C3	C3a anaphylatoxin	124013.4	107532.8 - 134919.9	26392.4 - 214336.1	124216.8	109260.5 - 136211.3	76214.0 - 238698.3
P01031	C5	Complement C5	34225.0	31967.3 - 36645.9	5634.4 - 42167.1	34572.3	32447.1 - 36742.8	26030.7 - 45228.3
P01031	C5	C5a anaphylatoxin	8293.7	7564.9 - 9226.2	6465.7 - 11502.1	8246.5	7617.8 - 9028.6	6227.9 - 13048.7
P01033	TIMP1	Metalloproteinase inhibitor 1	6002.4	5405.3 - 6941.6	2436.8 - 9048.2	6134.6	5144.7 - 6899.1	3229.5 - 8499.4
P01033	TIMP1	Metalloproteinase inhibitor 1	4578.9	4105.6 - 5179.0	2035.5 - 8151.0	4601.0	4169.9 - 5407.8	2379.6 - 9511.4
P01033	TIMP1	Metalloproteinase inhibitor 1	28290.8	25951.9 - 31928.1	11604.1 - 49333.8	28339.3	26260.7 - 32248.4	14564.1 - 50457.6
P01034	CST3	Cystatin-C	2692.4	2412.8 - 2885.4	1980.5 - 3914.2	2652.1	2384.9 - 2849.9	1856.7 - 3813.8
P01036	CST4	Cystatin-S	408.0	361.4 - 517.3	268.8 - 1358.8	408.1	342.9 - 555.4	274.4 - 1350.9
P01037	CST1	Cystatin-SN	600.5	501.6 - 796.4	342.5 - 1480.5	624.5	497.0 - 808.8	334.2 - 1517.1
P01042	KNG1	Kininogen, HMW, Two Chain	3543.3	2867.1 - 3986.2	1598.0 - 20286.2	3334.1	2845.6 - 4087.2	1734.2 - 19912.9
P01042	KNG1	Kininogen-1	181363.1	163782.7 - 198977.1	83011.8 - 277385.2	178737.0	168857.4 - 199566.4	139457.9 - 315415.0
P01042	KNG1	Kininogen-1	3825.2	3588.8 - 4452.0	2922.5 - 6371.5	3890.8	3357.8 - 4448.1	2701.6 - 5666.7
P01106	MYC	Myc proto-oncogene protein	319.9	292.9 - 357.7	267.2 - 1019.0	315.4	287.9 - 347.8	257.7 - 947.5
P01112	HRAS	GTPase HRas	1086.4	1013.6 - 1155.0	835.3 - 1750.1	1082.0	995.9 - 1148.9	878.8 - 1698.5
P01116	KRAS	GTPase KRas	616.6	570.2 - 648.4	445.5 - 959.9	613.6	570.1 - 640.1	456.8 - 909.3
P01127	PDGFB	Platelet-derived growth factor subunit B	13598.4	7620.1 - 23508.2	2279.2 - 102540.3	14088.9	7544.8 - 22364.1	2047.0 - 98435.7
P01130	LDLR	Low-density lipoprotein receptor	157.8	150.1 - 176.3	133.8 - 2712.5	158.3	150.6 - 175.1	132.4 - 2840.3
P01133	EGF	Epidermal growth factor:Cytoplasmic domain	733.9	681.9 - 802.1	574.9 - 1083.9	732.0	685.9 - 812.5	599.2 - 1122.9
P01133	EGF	Epidermal growth factor:Extracellular domain	652.4	514.0 - 763.6	333.6 - 1852.6	629.5	517.0 - 713.2	211.6 - 2326.9
P01137	TGFB1	Transforming growth factor beta-1	2809.6	2510.9 - 3087.0	1527.6 - 4426.9	2760.2	2540.6 - 3107.0	1754.6 - 4099.0
P01137	TGFB1	Transforming growth factor beta-1	1189.7	1134.3 - 1248.1	993.3 - 3749.8	1190.8	1136.4 - 1255.0	945.7 - 3976.6
P01137	TGFB1	Transforming growth factor beta-1	1135.0	1048.6 - 1219.9	869.3 - 7633.3	1133.3	1081.6 - 1217.2	850.4 - 7014.1
P01138	NGF	beta-nerve growth factor	381.6	345.5 - 426.8	273.6 - 866.5	376.4	344.4 - 431.0	285.1 - 802.1
P01148	GNRH1	Progonadoliberin-1	1505.4	1360.9 - 1655.2	1017.3 - 2684.1	1514.0	1364.6 - 1676.1	1122.7 - 2438.5
P01160	NPPA	Atrial natriuretic factor	1094.7	999.1 - 1196.2	795.2 - 1704.3	1061.2	1019.4 - 1158.7	758.7 - 1658.5
P01178	OXT	Oxytocin-neurophysin 1	610.0	569.4 - 656.0	521.4 - 2013.1	604.0	568.0 - 652.4	502.1 - 1959.7
P01178	OXT	Oxytocin-neurophysin 1	1053.8	939.5 - 1337.6	818.3 - 3868.2	1070.8	946.5 - 1273.4	798.7 - 6738.7
P01189	POMC	Beta-endorphin	417.9	395.6 - 438.7	335.8 - 614.0	415.9	394.8 - 435.2	351.7 - 600.3
P01189	POMC	Corticotropin	538.1	501.0 - 563.6	436.8 - 1978.2	525.8	501.8 - 549.0	464.1 - 1937.4
P01189	POMC	Pro-opiomelanocortin	516.2	456.0 - 594.6	313.1 - 863.7	486.6	425.4 - 549.9	316.9 - 1055.5
P01210	PENK	Proenkephalin-A	6793.4	5281.0 - 7764.8	2307.0 - 21980.3	6391.8	5384.1 - 7961.0	2841.1 - 17417.1
P01213	PDYN	Dynorphin A (1-17)	2807.3	2438.2 - 3413.6	1526.5 - 5818.8	2789.7	2342.3 - 3482.3	1583.3 - 6275.3
P01215	CGA	Glycoprotein hormones alpha chain	955.9	879.2 - 1069.0	725.5 - 1487.1	955.4	874.8 - 1068.6	785.4 - 1935.5
P01222|P01215	TSHB|CGA	Thyroid Stimulating Hormone	584.1	489.8 - 795.7	202.6 - 1457.6	589.2	449.4 - 692.2	246.3 - 1007.6
P01225	FSHB	Follitropin subunit beta	135.1	129.6 - 142.8	112.3 - 260.5	136.2	129.4 - 142.9	108.8 - 257.6
P01225|P01215	FSHB|CGA	Follicle stimulating hormone	702.5	421.7 - 4607.6	218.6 - 10392.0	747.5	415.9 - 4746.6	203.6 - 10664.4
P01229	LHB	Lutropin subunit beta	484.0	423.0 - 621.2	369.1 - 1088.5	502.5	426.1 - 623.4	361.9 - 1069.8
P01229|P01215	LHB|CGA	Luteinizing hormone	1495.8	818.8 - 3889.9	294.0 - 8450.9	1568.0	841.1 - 3876.1	412.4 - 7637.9
P01236	PRL	Prolactin	2011.8	1730.5 - 2516.3	1422.0 - 7569.8	2142.1	1839.2 - 2548.6	1138.9 - 6221.7
P01236	PRL	Prolactin	6677.4	5030.3 - 8502.1	3340.6 - 31942.7	6587.7	5188.6 - 9217.8	2281.0 - 20766.3
P01241	GH1	Somatotropin	360.4	330.8 - 398.8	259.1 - 767.6	357.9	334.1 - 391.4	274.1 - 819.4
P01242	GH2	Growth hormone variant	460.9	363.0 - 733.7	274.7 - 5414.2	459.3	353.8 - 778.5	277.9 - 12288.3
P01266	TG	Thyroglobulin	344.9	274.1 - 557.6	179.8 - 5553.0	332.8	285.2 - 443.5	198.0 - 5738.4
P01270	PTH	Parathyroid Hormone1-34	321.6	302.2 - 347.4	240.8 - 1370.8	319.6	304.4 - 345.2	258.5 - 1286.2
P01270	PTH	Parathyroid hormone	1095.5	872.0 - 1442.5	400.7 - 2687.2	1127.8	910.6 - 1358.0	576.7 - 2807.6
P01275	GCG	Glucagon	894.0	702.8 - 1159.1	436.5 - 2658.8	840.4	683.6 - 1065.7	494.4 - 2535.2
P01282	VIP	Vasoactive Intestinal Peptide	195.1	176.8 - 228.2	153.1 - 1209.4	189.4	175.1 - 247.7	130.5 - 719.1
P01286	GHRH	Somatoliberin	827.5	765.8 - 898.7	687.3 - 7650.2	822.5	775.2 - 912.8	666.8 - 8153.0
P01286	GHRH	Somatoliberin	633.7	590.9 - 688.1	493.1 - 1555.5	635.5	591.7 - 691.6	457.8 - 1520.8
P01298	PPY	Pancreatic hormone	1139.5	962.1 - 1260.6	753.1 - 2171.1	1165.7	973.0 - 1356.1	768.1 - 2885.2
P01303	NPY	Neuropeptide Y	1840.6	1644.9 - 2038.4	1304.3 - 2873.8	1865.7	1629.0 - 2069.3	1321.2 - 2865.2
P01308	INS	Insulin	122.2	110.4 - 141.3	89.4 - 586.1	122.6	109.1 - 138.4	94.2 - 565.5
P01344	IGF2	Insulin-like growth factor II:Isoform 3, Pro-form	2000.8	1638.3 - 2269.4	933.9 - 3069.5	1916.0	1591.8 - 2240.6	953.1 - 3072.1
P01374	LTA	Lymphotoxin-alpha	792.4	764.3 - 830.8	665.4 - 1801.5	796.0	749.4 - 821.5	671.1 - 2157.3
P01374|Q06643	LTA|LTB	Lymphotoxin alpha1:beta2	242.4	216.4 - 262.5	125.3 - 441.9	233.1	206.1 - 261.3	162.3 - 386.5
P01375	TNF	Tumor necrosis factor	484.1	457.1 - 510.1	385.5 - 3328.6	483.8	462.6 - 506.1	404.8 - 4110.9
P01375	TNF	Tumor necrosis factor	403.7	387.1 - 423.7	337.5 - 1185.5	399.0	385.1 - 420.4	346.0 - 1062.0
P01562	IFNA1	Interferon alpha-1/13	357.8	340.0 - 383.0	260.5 - 610.7	356.6	336.5 - 387.3	297.6 - 635.0
P01563	IFNA2	Interferon alpha-2	99.7	90.0 - 107.0	65.0 - 139.6	98.6	93.5 - 106.0	72.4 - 137.2
P01566	IFNA10	Interferon alpha-10	256.3	239.8 - 287.9	213.7 - 778.6	258.2	248.0 - 276.1	209.6 - 683.7
P01566	IFNA10	Interferon alpha-10	1024.6	926.9 - 1164.1	809.0 - 5052.1	1053.8	937.7 - 1159.1	789.9 - 5223.5
P01567	IFNA7	Interferon alpha-7	303.4	287.9 - 337.0	248.2 - 940.8	301.6	284.9 - 324.2	256.2 - 947.7
P01568	IFNA21	Interferon alpha-21	255.6	230.9 - 303.8	199.0 - 902.9	249.3	233.9 - 289.0	198.1 - 1227.4
P01569	IFNA5	Interferon alpha-5	558.0	526.6 - 617.8	429.1 - 770.2	576.1	525.1 - 616.4	390.3 - 857.5
P01570	IFNA14	Interferon alpha-14	426.2	406.7 - 461.0	370.9 - 1098.5	432.1	405.9 - 449.7	367.5 - 1080.3
P01574	IFNB1	Interferon beta	574.0	517.3 - 806.5	423.7 - 1599.9	571.2	522.7 - 741.2	398.5 - 1636.0
P01574	IFNB1	Interferon beta	883.5	822.5 - 930.3	730.9 - 1454.3	872.9	832.5 - 936.2	746.3 - 1548.4
P01579	IFNG	Interferon gamma	419.0	363.0 - 454.0	293.4 - 1206.9	414.9	373.1 - 458.0	269.3 - 1177.8
P01579	IFNG	Interferon gamma	1029.6	914.5 - 1276.3	697.6 - 9317.9	973.4	857.1 - 1174.7	617.7 - 7434.7
P01583	IL1A	Interleukin-1 alpha	551.5	516.0 - 607.9	445.4 - 1733.4	546.7	513.1 - 598.0	453.9 - 1597.8
P01584	IL1B	Interleukin-1 beta	1364.5	1215.6 - 1539.8	958.2 - 2132.1	1344.8	1227.3 - 1534.7	995.6 - 2378.1
P01588	EPO	Erythropoietin	592.8	516.9 - 699.8	361.5 - 2751.9	602.2	538.7 - 677.5	371.4 - 3084.8
P01589	IL2RA	Interleukin-2 receptor subunit alpha	705.0	611.6 - 845.0	519.0 - 1859.5	691.1	616.4 - 836.5	474.3 - 1920.1
P01591	JCHAIN	Immunoglobulin J chain	473.4	455.2 - 501.0	390.6 - 1652.4	481.6	452.2 - 505.8	378.2 - 1547.2
P01602	IGKV1-5	Ig Kappa chain V-I region HK102- like	1488.8	1316.3 - 1778.6	1020.1 - 2644.5	1495.2	1272.7 - 1789.5	1098.1 - 2522.6
P01730	CD4	T-cell surface glycoprotein CD4	485.6	472.1 - 512.5	420.8 - 906.7	486.9	468.1 - 516.3	379.5 - 905.7
P01732	CD8A	T-cell surface glycoprotein CD8 alpha chain	14317.7	12707.8 - 17669.8	7144.4 - 26668.3	14436.5	11965.2 - 17907.9	7273.1 - 29301.8
P01732	CD8A	T-cell surface glycoprotein CD8 alpha chain	1488.3	1333.4 - 1749.3	721.6 - 2982.5	1536.2	1286.8 - 1719.7	748.6 - 2981.9
P01833	PIGR	Polymeric immunoglobulin receptor	2799.7	1975.0 - 3459.1	1373.0 - 7726.7	2724.7	2138.0 - 3400.3	1469.9 - 7880.2
P01854	IGHE|IGL|IGK	Immunoglobulin E	16183.0	5834.1 - 38835.8	624.8 - 130230.6	16652.8	5057.3 - 38248.1	666.1 - 163929.2
P01857	IGHG3|IGK|IGL|IGHG1|IGHG4|IGHG2	Immunoglobulin G	182889.5	164987.8 - 200340.9	60635.6 - 317980.4	178060.8	166257.1 - 206477.2	75636.7 - 362831.0
P01859	IGHG2	Ig gamma-2, Kappa	152.9	141.2 - 170.8	122.8 - 1800.4	150.8	140.1 - 175.1	125.3 - 1985.5
P01861	IGHG4	Ig gamma-4, Kappa	519.8	463.9 - 611.2	399.1 - 1877.9	516.1	464.7 - 612.8	392.8 - 1908.2
P01871	IGHM|JCHAIN|IGL|IGK	Immunoglobulin M	5802.1	3928.1 - 8330.0	1290.3 - 28270.5	5432.2	3780.1 - 8258.9	1211.9 - 24783.9
P01877|P01876	IGHA2|IGHA1	Immunoglobulin A	5019.1	3817.7 - 6056.8	309.1 - 9830.3	4952.2	3716.3 - 6116.5	329.7 - 11191.7
P01880	IGHD|IGL|IGK	Immunoglobulin D	1831.9	524.1 - 5834.3	64.4 - 103486.2	1868.0	497.6 - 6303.0	72.1 - 91607.5
P01906	HLA-DQA2	HLA class II histocompatibility antigen, DQ alpha 2 chain	918.2	869.5 - 966.2	777.5 - 2595.8	902.8	863.1 - 959.8	765.2 - 3581.1
P02008	HBZ	Hemoglobin subunit zeta	1247.0	1142.9 - 1535.7	951.7 - 14028.0	1234.3	1140.8 - 1557.2	878.9 - 21957.1
P02042	HBD	Hemoglobin subunit delta	992.5	849.3 - 1108.1	618.8 - 1442.3	989.9	901.0 - 1096.3	606.1 - 1454.3
P02100	HBE1	Hemoglobin subunit epsilon	900.2	849.6 - 996.9	776.5 - 30234.7	888.2	834.9 - 1021.2	757.2 - 28022.7
P02144	MB	Myoglobin	1214.1	1031.3 - 1391.3	556.5 - 2157.6	1232.4	1012.0 - 1388.4	549.8 - 2034.1
P02452	COL1A1	Collagen alpha-1(I) chain:C-term propeptide	2207.1	1790.7 - 2793.5	1022.7 - 8405.6	2251.3	1704.1 - 2720.2	1050.5 - 7934.0
P02452	COL1A1	Collagen alpha-1(I) chain:N-term propeptide	208.3	196.4 - 227.7	173.1 - 335.2	209.3	197.0 - 231.8	166.8 - 432.8
P02458	COL2A1	Collagen Type II	697.6	586.4 - 801.7	427.5 - 2181.8	694.3	593.5 - 815.6	435.6 - 2329.2
P02458	COL2A1	Chondrocalcin	593.7	442.7 - 784.3	276.3 - 5603.5	575.3	472.6 - 824.9	321.7 - 6592.7
P02461	COL3A1	Collagen Type III	7846.9	7091.6 - 8914.2	4738.4 - 12994.0	7958.6	6858.9 - 9043.8	5277.0 - 11414.2
P02489	CRYAA	Alpha-crystallin A chain	355.4	334.5 - 373.8	292.8 - 633.7	351.2	334.3 - 371.8	302.4 - 741.3
P02533	KRT14	Keratin, type I cytoskeletal 14	1209.2	989.9 - 1332.2	591.1 - 5635.5	1234.2	1070.8 - 1443.4	659.4 - 6251.0
P02538	KRT6A	Keratin, type II cytoskeletal 6A	1286.3	1176.9 - 1488.0	839.6 - 5766.4	1324.4	1205.0 - 1533.3	818.3 - 6120.6
P02647	APOA1	Apolipoprotein A-I	16108.8	13988.4 - 18122.9	7696.8 - 22868.0	15838.2	14507.1 - 18494.1	10862.8 - 23688.7
P02649	APOE	Apolipoprotein E	8526.2	7336.7 - 11075.2	966.8 - 19995.4	8621.6	6953.8 - 10724.3	1862.9 - 15126.5
P02649	APOE	Apolipoprotein E (isoform E3)	65146.3	57016.1 - 76610.2	21003.5 - 111750.7	66356.1	55982.6 - 74757.0	30028.5 - 106224.2
P02649	APOE	Apolipoprotein E (isoform E4)	80632.4	68963.9 - 90765.9	2940.1 - 119149.2	79855.4	69204.9 - 87365.0	44785.5 - 129917.3
P02649	APOE	Apolipoprotein E (isoform E2)	135654.6	120508.8 - 156524.8	96670.9 - 182351.7	134991.4	122863.6 - 150123.0	72196.5 - 205456.7
P02652	APOA2	Apolipoprotein A-II	3482.9	3152.2 - 3865.2	1974.1 - 4912.8	3541.0	3225.6 - 3865.8	2202.2 - 5243.9
P02654	APOC1	Apolipoprotein C-I	182613.8	170713.4 - 195520.8	102666.0 - 298979.8	181074.9	170495.9 - 195827.3	128067.4 - 303076.9
P02655	APOC2	Apolipoprotein C-II	478.3	444.6 - 540.9	371.0 - 2562.6	468.7	441.7 - 528.5	401.3 - 2539.4
P02656	APOC3	Apolipoprotein C-III	4769.0	3166.5 - 6949.5	969.1 - 16047.5	4541.0	3142.8 - 7248.7	1216.6 - 15167.2
P02675	FGB	Fibrinogen beta chain	1415.8	1304.5 - 1588.2	1068.2 - 5902.9	1445.0	1341.3 - 1551.5	1119.0 - 6290.9
P02679	FGG	Fibrinogen gamma chain	59692.2	53162.5 - 64788.6	30913.9 - 120601.4	59890.2	55007.6 - 63793.7	43160.3 - 105584.5
P02679|P02675|P02671	FGG|FGB|FGA	Fibrinogen	151510.8	145968.7 - 159001.3	28691.6 - 196070.8	151916.2	143526.8 - 160100.5	126719.8 - 211327.3
P02679|P02675|P02671	FGG|FGB|FGA	D-dimer	27010.0	23615.7 - 28431.8	13400.0 - 53925.3	26826.3	24222.6 - 28734.0	18683.1 - 48926.5
P02689	PMP2	Myelin P2 protein	122.8	114.0 - 136.3	102.3 - 451.8	123.9	114.0 - 134.8	102.9 - 403.5
P02741	CRP	C-reactive protein	14104.6	7397.3 - 28179.2	1814.9 - 71540.8	16989.0	7431.9 - 32740.2	1888.7 - 116408.9
P02743	APCS	Serum amyloid P-component	56389.0	49317.6 - 64380.0	3347.8 - 92367.1	57828.9	49771.9 - 65588.5	34085.1 - 88626.8
P02747	C1QC	Complement C1q subcomponent subunit C	1069.9	925.6 - 1341.6	602.1 - 3380.7	1034.2	904.1 - 1415.4	576.0 - 3905.8
P02747|P02746|P02745	C1QC|C1QB|C1QA	Complement C1q subcomponent	48139.7	43635.7 - 51212.3	4424.9 - 61274.2	48153.6	43424.1 - 52538.3	6523.6 - 71080.5
P02748	C9	Complement component C9	50635.7	44698.7 - 54156.9	24489.8 - 74845.6	51716.1	45033.2 - 55989.4	25656.2 - 71512.8
P02748	C9	Complement component C9	77356.2	72433.7 - 86174.8	43833.2 - 108181.7	79143.0	72455.5 - 87679.3	43933.3 - 116112.2
P02749	APOH	Beta-2-glycoprotein 1	226838.4	208145.4 - 250402.5	90381.5 - 366274.4	222319.1	206934.4 - 249136.7	143622.6 - 389774.9
P02751	FN1	Fibronectin-1 Fragment 2	5603.0	4374.8 - 7110.7	2494.4 - 13127.0	5636.9	3943.0 - 7375.9	1723.7 - 12189.3
P02751	FN1	Fibronectin Fragment 3	5054.9	4040.9 - 6304.7	2405.1 - 11733.1	4769.5	3355.3 - 6385.9	1424.5 - 10858.7
P02751	FN1	Fibronectin Fragment 4	4002.2	3195.4 - 5262.3	2059.2 - 8989.7	3867.2	2688.2 - 5004.6	1373.8 - 8967.6
P02751	FN1	Fibronectin	18826.4	14834.2 - 24316.0	8194.6 - 46340.3	19225.2	13056.0 - 25476.7	4624.6 - 43705.1
P02753	RBP4	Retinol-binding protein 4	3818.3	3377.4 - 4388.4	2157.5 - 6559.6	3798.7	3366.3 - 4335.4	2465.7 - 5881.6
P02753	RBP4	Retinol-binding protein 4	28116.1	24696.2 - 30685.6	9890.7 - 36384.7	28041.7	25390.7 - 30770.6	19133.3 - 40434.7
P02760	AMBP	Alpha-1-microglobulin	92149.9	82651.6 - 105343.7	38165.5 - 133514.9	92668.7	84799.4 - 103827.2	60316.4 - 143803.5
P02765	AHSG	Alpha-2-HS-glycoprotein	5718.2	189.4 - 11759.8	126.7 - 23359.4	8317.9	188.4 - 11609.9	134.9 - 22914.9
P02765	AHSG	Alpha-2-HS-glycoprotein	3805.6	3525.5 - 4318.1	2846.2 - 5708.9	3854.8	3537.3 - 4152.1	2596.7 - 5275.3
P02768	ALB	Serum albumin	75389.0	66163.0 - 81454.0	56738.0 - 174481.2	74974.0	67470.8 - 81801.4	56458.1 - 178146.3
P02771	AFP	alpha-Fetoprotein	268.4	248.4 - 305.4	220.0 - 1453.8	264.6	240.8 - 302.9	205.2 - 1143.0
P02774	GC	Vitamin D-binding protein	18204.6	16709.8 - 19965.6	6206.3 - 28055.5	19098.9	17330.5 - 19973.7	11850.0 - 25227.6
P02775	PPBP	Platelet basic protein	6568.8	5670.2 - 8242.1	2672.5 - 183546.8	6962.5	5756.1 - 8278.0	2911.3 - 184259.2
P02775	PPBP	Beta-thromboglobulin	5288.8	3769.8 - 8061.5	1094.7 - 28936.6	5771.0	3771.6 - 7509.3	1313.0 - 39487.8
P02775	PPBP	Neutrophil-activating peptide 2	5265.6	3640.3 - 7699.8	802.1 - 30792.4	5348.0	3732.3 - 7352.1	1354.0 - 39534.7
P02775	PPBP	Connective tissue-activating peptide III	15540.0	10556.1 - 24260.3	2970.2 - 76964.9	16622.8	10921.6 - 22082.6	3833.4 - 105071.3
P02776	PF4	Platelet factor 4	17924.5	10506.0 - 26238.0	2670.9 - 88797.0	18103.6	10688.2 - 25723.4	2114.8 - 128477.2
P02778	CXCL10	C-X-C motif chemokine 10	712.5	651.8 - 824.1	510.0 - 2052.3	701.4	636.2 - 804.0	500.4 - 3114.5
P02786	TFRC	Transferrin receptor protein 1:Cytoplasmic domain	1815.5	1592.2 - 2172.8	1302.3 - 7814.7	1863.7	1637.4 - 2146.2	1296.5 - 12520.8
P02786	TFRC	Transferrin receptor protein 1:Extracellular domain	4216.6	3651.5 - 4988.2	1916.1 - 16340.8	4204.0	3682.9 - 4902.4	2080.3 - 15241.6
P02787	TF	Serotransferrin	213213.9	197191.7 - 234702.3	107932.2 - 340040.5	214951.8	195819.8 - 233433.9	166179.8 - 385550.0
P02788	LTF	Lactotransferrin	315.4	291.0 - 355.1	266.2 - 19583.3	306.6	292.1 - 344.0	264.8 - 30962.5
P02788	LTF	Lactotransferrin	1286.1	1075.1 - 1793.3	737.4 - 2692.4	1345.5	1032.4 - 1701.8	580.9 - 2511.2
P02790	HPX	Hemopexin	211265.5	197915.9 - 223388.2	6169.1 - 278978.4	211402.0	193902.8 - 231044.3	15510.5 - 331260.9
P02790	HPX	Hemopexin	228447.9	212657.2 - 253263.0	12819.4 - 522336.1	231645.6	210216.0 - 256296.0	30086.4 - 406144.5
P02790	HPX	Hemopexin	2214.9	1402.8 - 2879.6	412.9 - 6915.3	2132.1	1433.7 - 2962.1	491.3 - 6615.5
P02792	FTL	Ferritin light chain	5047.8	2910.1 - 6862.0	397.6 - 29495.9	5016.1	3251.0 - 6943.6	394.7 - 30265.1
P02792|P02794	FTL|FTH1	Ferritin	4350.0	2678.9 - 6036.3	318.2 - 27345.3	4550.8	2943.5 - 6169.2	315.2 - 26902.7
P02794	FTH1	Ferritin heavy chain	2031.8	1842.7 - 2128.7	1530.1 - 3116.4	2000.0	1875.2 - 2140.8	1588.7 - 2492.5
P02808	STATH	Statherin	2053.9	1417.9 - 3847.0	1112.7 - 75230.5	2057.4	1453.9 - 3738.9	1102.5 - 83912.0
P02818	BGLAP	Osteocalcin	739.1	585.0 - 901.2	477.5 - 2978.7	741.6	599.6 - 896.5	465.0 - 3117.1
P02818	BGLAP	Osteocalcin	362.5	347.9 - 377.5	291.9 - 454.5	362.9	344.4 - 379.8	301.6 - 445.7
P03950	ANG	Angiogenin	3462.1	2910.9 - 4085.2	1619.4 - 5057.9	3377.0	2799.3 - 3805.9	1792.7 - 5470.8
P03951	F11	Coagulation Factor XI	4049.0	3659.4 - 4435.6	1606.6 - 5976.3	4168.1	3559.3 - 4599.0	1723.2 - 5989.8
P03952	KLKB1	Plasma kallikrein	67541.6	61745.3 - 73079.1	47187.4 - 93533.5	67702.1	61128.8 - 74389.5	51563.6 - 105778.1
P03956	MMP1	Interstitial collagenase	14147.4	9447.2 - 20677.3	3314.3 - 68518.1	14285.8	9696.2 - 21198.7	3337.5 - 71739.8
P03971	AMH	Muellerian-inhibiting factor	3290.9	3038.9 - 3481.8	375.2 - 9436.5	3313.8	3126.0 - 3508.2	412.8 - 7922.8
P03973	SLPI	Antileukoproteinase	6005.1	5526.8 - 6967.2	3424.4 - 9298.2	6254.8	5275.7 - 6899.8	3104.6 - 9122.6
P04003	C4BPA	C4b-binding protein alpha chain	13386.2	12084.3 - 15910.6	6674.7 - 23920.2	13724.0	11252.5 - 16075.5	6165.5 - 23114.7
P04004	VTN	Vitronectin	3690.6	1395.6 - 5181.6	825.0 - 9681.0	3711.6	1443.2 - 4667.0	754.7 - 8157.7
P04004	VTN	Vitronectin	1655.6	1541.8 - 1812.3	724.6 - 2474.1	1701.2	1517.3 - 1911.9	918.8 - 2486.2
P04035	HMGCR	3-hydroxy-3-methylglutaryl-coenzyme A reductase	309.3	282.3 - 341.9	238.9 - 2367.6	299.8	282.9 - 324.8	247.6 - 2149.7
P04040	CAT	Catalase	41169.9	31719.8 - 56350.6	14771.5 - 187631.6	36695.2	28388.8 - 61400.3	19442.2 - 202593.9
P04049	RAF1	RAF proto-oncogene serine/threonine-protein kinase	309.0	287.4 - 340.8	262.1 - 1185.1	305.4	288.6 - 349.1	253.2 - 750.9
P04054	PLA2G1B	Phospholipase A2	413.4	380.3 - 460.4	258.5 - 2374.6	417.6	374.4 - 465.3	308.7 - 2167.2
P04062	GBA	Glucosylceramidase	5139.5	4529.6 - 5706.0	3262.0 - 7331.9	5116.4	4596.0 - 5757.6	3205.8 - 9910.1
P04066	FUCA1	Alpha-L-fucoside fucohydrolase	6533.0	4671.1 - 8563.6	780.3 - 12004.5	6856.9	4712.8 - 8257.8	675.6 - 14083.8
P04070	PROC	Vitamin K-dependent protein C	80169.0	72692.3 - 90106.4	35491.6 - 119313.9	79838.1	71292.3 - 91368.4	52922.4 - 111529.2
P04070	PROC	Activated Protein C	23778.8	21082.6 - 25905.2	13913.0 - 30745.6	23810.8	21913.7 - 25827.4	13199.5 - 31625.9
P04070	PROC	Activated Protein C	465.6	437.6 - 525.1	377.9 - 3479.7	466.9	441.1 - 506.0	382.9 - 3356.6
P04075	ALDOA	Fructose-bisphosphate aldolase A	710.4	586.1 - 938.9	453.3 - 5262.6	715.1	582.6 - 926.5	362.6 - 3073.4
P04080	CSTB	Cystatin B	1313.2	1115.6 - 1489.6	738.4 - 5102.7	1235.2	1060.1 - 1517.8	735.3 - 4515.3
P04083	ANXA1	Annexin A1	4997.4	4475.0 - 5915.0	3498.7 - 15243.0	5066.3	4348.1 - 6178.9	3377.1 - 10283.1
P04085	PDGFA	Platelet-derived growth factor subunit A	3878.3	2454.2 - 5453.8	885.9 - 16732.9	3758.4	2368.8 - 4992.4	973.3 - 19118.1
P04090	RLN2	Prorelaxin H2	1399.7	1291.0 - 1580.8	858.9 - 10123.0	1482.2	1368.1 - 1663.3	992.0 - 8870.9
P04114	APOB	Apolipoprotein B	2294.3	1988.2 - 2711.4	1173.1 - 6932.9	2425.4	1893.4 - 2750.8	1313.1 - 4095.3
P04118	CLPS	Colipase	242.8	209.1 - 272.1	152.4 - 1246.2	245.2	206.7 - 274.0	152.9 - 1393.4
P04141	CSF2	Granulocyte-macrophage colony-stimulating factor	217.8	197.2 - 257.0	161.2 - 1392.9	217.6	198.1 - 264.0	168.5 - 1849.4
P04150	NR3C1	Glucocorticoid receptor	346.9	313.3 - 384.2	258.9 - 1386.2	328.6	305.8 - 393.9	233.4 - 764.1
P04155	TFF1	Trefoil factor 1	1719.8	1214.2 - 2196.1	656.9 - 9719.4	1798.8	1345.6 - 2281.6	615.4 - 7437.5
P04156	PRNP	Major prion protein	941.7	895.2 - 1023.9	695.5 - 1164.8	971.5	909.0 - 1017.3	764.4 - 1156.0
P04179	SOD2	Superoxide dismutase [Mn], mitochondrial	21274.3	19046.5 - 23473.8	6466.2 - 52116.8	21224.0	19073.7 - 24630.4	12261.4 - 58679.1
P04180	LCAT	Phosphatidylcholine-sterol acyltransferase	408.0	386.8 - 430.9	324.9 - 3037.8	402.4	383.1 - 430.1	352.2 - 3036.4
P04181	OAT	Ornithine aminotransferase, mitochondrial	586.0	524.6 - 661.9	386.3 - 19500.9	561.1	525.6 - 653.0	405.8 - 19112.8
P04183	TK1	Thymidine kinase, cytosolic	833.8	737.0 - 949.6	364.3 - 1229.6	865.0	767.1 - 950.8	553.8 - 1274.8
P04196	HRG	Histidine-rich glycoprotein	6343.2	5293.4 - 7999.3	2207.8 - 14933.4	6872.1	5344.7 - 8270.6	2182.6 - 14026.3
P04216	THY1	Thy-1 membrane glycoprotein	604.9	541.1 - 698.5	369.0 - 1003.4	638.3	571.1 - 701.9	392.3 - 1015.1
P04217	A1BG	Alpha-1B-glycoprotein	1434.8	1320.7 - 1573.6	808.4 - 2293.1	1494.8	1367.8 - 1634.8	773.0 - 2198.9
P04233	CD74	HLA class II histocompatibility antigen gamma chain	326.9	306.0 - 354.3	278.8 - 1079.4	319.6	302.2 - 358.5	273.6 - 1184.3
P04233	CD74	HLA class II histocompatibility antigen gamma chain	493.6	453.0 - 534.7	390.6 - 7811.1	492.8	469.6 - 538.1	412.1 - 8552.6
P04264	KRT1	Keratin, type II cytoskeletal 1	1701.4	1521.4 - 2027.8	953.5 - 3343.5	1606.2	1413.1 - 1890.7	1158.4 - 3721.9
P04275	VWF	von Willebrand factor	15400.3	12745.5 - 19758.4	802.3 - 39259.7	15422.8	12040.0 - 22155.0	502.2 - 35787.4
P04278	SHBG	Sex hormone-binding globulin	6250.7	4261.5 - 9327.7	1442.4 - 20275.2	6263.2	4445.6 - 8678.9	1415.8 - 18644.4
P04278	SHBG	Sex hormone-binding globulin	67546.9	48267.2 - 86401.5	17376.7 - 144882.0	63791.0	47189.0 - 85302.6	17025.9 - 158155.3
P04279	SEMG1	Semenogelin-1	4053.8	3707.1 - 4434.5	1763.5 - 6894.1	4211.9	3733.2 - 4509.1	1662.7 - 7110.4
P04424	ASL	Argininosuccinate lyase	4931.1	4115.8 - 6960.8	2699.7 - 17605.9	5232.0	4085.9 - 6949.2	1885.6 - 20344.0
P04626	ERBB2	Receptor tyrosine-protein kinase erbB-2	300.8	286.5 - 345.0	233.4 - 1394.6	301.3	289.6 - 331.0	241.3 - 1517.4
P04629	NTRK1	High affinity nerve growth factor receptor	1786.0	1641.3 - 1896.6	1328.2 - 3661.7	1776.4	1657.0 - 1963.7	1405.6 - 3012.5
P04632	CAPNS1	Calpain small subunit 1	9987.2	8763.0 - 11872.6	6536.6 - 49906.7	10293.5	8782.2 - 11785.5	6911.6 - 32135.4
P04632|P07384	CAPNS1|CAPN1	Calpain I	29773.3	24872.6 - 40686.8	7753.1 - 169498.0	29892.0	23878.9 - 37516.3	17637.0 - 98137.9
P04637	TP53	Cellular tumor antigen p53	2893.0	2625.8 - 3501.3	2012.6 - 190721.7	3033.2	2636.2 - 3495.1	2143.4 - 186245.3
P04637	TP53	Cellular tumor antigen p53 R175H mutant	2434.1	2245.3 - 2671.6	1687.6 - 3332.6	2552.3	2285.7 - 2718.8	1643.4 - 3278.4
P04745	AMY1A	Alpha-amylase 1	2087.7	1571.3 - 2745.6	358.3 - 8234.7	2267.7	1497.2 - 2802.1	356.8 - 7460.4
P04746	AMY2A	Pancreatic alpha-amylase	14893.1	12359.5 - 17515.9	5773.6 - 26825.8	15223.8	11782.8 - 17602.0	5499.8 - 29990.4
P04792	HSPB1	Heat shock protein beta-1	1376.0	1009.3 - 2290.6	480.3 - 11685.0	1569.8	1015.7 - 2126.9	603.0 - 13292.0
P04818	TYMS	Thymidylate synthase	505.9	484.4 - 558.5	377.1 - 1078.8	519.4	486.1 - 540.1	419.2 - 924.7
P04843	RPN1	Dolichyl-diphosphooligosaccharide--protein glycosyltransferase subunit 1:Cytoplasmic domain	2826.8	2538.7 - 3049.5	1548.1 - 7724.6	2750.7	2503.6 - 3161.1	1808.0 - 5456.8
P04843	RPN1	Dolichyl-diphosphooligosaccharide--protein glycosyltransferase subunit 1:Lumenal domain	2509.5	1854.1 - 3199.4	303.3 - 4761.0	2609.8	1708.3 - 3283.7	303.8 - 4882.2
P04844	RPN2	Ribophorin II	2845.2	2452.6 - 3347.5	1193.0 - 4700.8	3132.1	2668.2 - 3470.8	1495.7 - 5001.4
P05000	IFNW1	Interferon omega-1	636.5	572.0 - 678.6	458.9 - 2928.3	633.2	580.4 - 675.6	490.9 - 2370.9
P05013	IFNA6	Interferon alpha-6	435.1	413.4 - 465.6	365.0 - 1250.6	428.8	410.0 - 466.2	354.5 - 1521.5
P05014	IFNA4	Interferon alpha-4	294.6	285.9 - 312.8	256.2 - 2266.0	293.4	284.4 - 309.7	259.5 - 2089.9
P05014	IFNA4	Interferon alpha-4	778.1	706.2 - 846.8	629.8 - 1595.3	781.5	732.6 - 845.6	642.3 - 1691.6
P05015	IFNA16	Interferon alpha-16	563.2	506.6 - 629.9	424.4 - 5129.8	561.0	515.3 - 637.5	447.4 - 6013.8
P05019	IGF1	Insulin-like growth factor I	19774.3	17503.9 - 23717.2	4207.7 - 37085.5	20797.3	17617.2 - 23785.9	7338.3 - 39422.8
P05019	IGF1	Insulin-like growth factor I	183.7	176.7 - 207.5	140.5 - 529.3	188.5	170.8 - 208.1	151.6 - 603.1
P05060	CHGB	Secretogranin-1	642.8	576.6 - 748.0	440.0 - 1042.2	646.2	571.3 - 742.6	429.4 - 1206.7
P05062	ALDOB	Fructose-bisphosphate aldolase B	1869.4	1473.5 - 2552.1	534.3 - 5357.4	1870.6	1477.4 - 2416.8	605.5 - 6683.1
P05067	APP	Amyloid beta A4 protein	16556.5	12236.9 - 22925.2	5160.5 - 64832.8	17239.4	13555.1 - 22919.3	6202.5 - 78272.3
P05089	ARG1	Arginase-1	1560.1	1314.0 - 2227.8	974.3 - 25244.0	1536.1	1334.7 - 2334.3	811.8 - 23995.3
P05090	APOD	Apolipoprotein D	2946.3	2677.9 - 3362.1	1619.2 - 5738.7	3057.4	2771.8 - 3292.4	1816.1 - 5220.3
P05090	APOD	Apolipoprotein D	4108.6	3781.5 - 5113.4	2040.2 - 10695.7	4173.5	3727.8 - 4811.5	2142.9 - 11851.7
P05091	ALDH2	Aldehyde dehydrogenase, mitochondrial	912.0	839.0 - 1115.0	694.1 - 2295.6	958.5	812.0 - 1103.7	642.7 - 7501.0
P05107	ITGB2	Integrin beta-2	1211.6	1142.1 - 1292.8	960.0 - 2514.7	1218.0	1153.5 - 1299.4	1008.1 - 2810.3
P05107|P20701	ITGB2|ITGAL	Integrin alpha L beta 2	216.8	201.2 - 238.3	179.9 - 439.9	212.8	201.3 - 234.4	167.2 - 488.5
P05109	S100A8	Calgranulin A	356.9	336.0 - 383.8	259.6 - 768.7	362.4	327.7 - 393.9	282.2 - 886.5
P05109	S100A8	Calgranulin A	3118.1	2656.3 - 3949.9	1507.8 - 5344.2	3075.7	2588.8 - 3801.1	1262.0 - 4965.4
P05111	INHA	Inhibin a subunit	1126.4	997.0 - 1297.6	818.2 - 6376.4	1159.6	1016.4 - 1291.4	884.2 - 5780.0
P05112	IL4	Interleukin-4	212.7	192.2 - 228.1	127.2 - 402.1	213.1	194.4 - 233.5	131.1 - 418.9
P05112	IL4	Interleukin-4	443.4	430.6 - 496.7	380.0 - 871.7	452.2	434.7 - 491.3	344.2 - 773.5
P05113	IL5	Interleukin-5	382.8	366.4 - 409.9	282.1 - 693.0	380.2	362.8 - 405.2	326.6 - 721.9
P05113	IL5	Interleukin-5	2048.4	1853.8 - 2149.4	1198.0 - 2878.2	2022.5	1908.2 - 2121.4	1536.0 - 3150.4
P05114	HMGN1	Non-histone chromosomal protein HMG-14	1186.9	1059.0 - 1457.8	700.1 - 2100.4	1180.8	1046.2 - 1341.9	660.1 - 2116.6
P05120	SERPINB2	PAI-2	2870.5	2574.6 - 3323.2	1694.0 - 4822.2	3043.2	2569.1 - 3251.8	1465.7 - 4374.4
P05121	SERPINE1	Plasminogen activator inhibitor 1	3065.9	2027.2 - 5071.4	917.0 - 13669.9	3041.9	2038.7 - 4517.6	1008.1 - 14970.6
P05129	PRKCG	Protein kinase C gamma type	255.3	240.0 - 269.1	204.4 - 666.1	251.8	240.0 - 279.5	199.1 - 708.3
P05154	SERPINA5	Plasma serine protease inhibitor	54676.7	50197.3 - 58337.3	7597.6 - 79758.2	55126.9	49869.1 - 61685.6	39173.1 - 76656.5
P05155	SERPING1	Plasma protease C1 inhibitor	17584.2	15709.6 - 20433.5	4518.7 - 23581.5	17871.0	16138.7 - 19936.6	12140.6 - 26615.4
P05155	SERPING1	Plasma protease C1 inhibitor	6404.0	5036.0 - 7289.4	3769.2 - 11056.3	6397.9	5186.2 - 7415.4	3218.3 - 10977.6
P05156	CFI	Complement factor I	59706.2	56500.1 - 63279.3	22076.4 - 79825.9	61659.6	55374.4 - 64297.9	49699.1 - 76521.4
P05160	F13B	Coagulation factor XIII B chain	28936.7	25003.1 - 31698.7	16882.2 - 39087.7	29202.6	25381.3 - 31170.3	19597.6 - 44962.4
P05160|P00488	F13B|F13A1	Coagulation factor XIII	11409.2	10575.9 - 12561.5	7525.5 - 17308.5	11524.1	10334.4 - 12886.4	8325.8 - 17360.8
P05161	ISG15	Ubiquitin-like protein ISG15	1894.3	1653.6 - 2443.0	1176.8 - 13786.4	1825.9	1656.5 - 2517.1	1424.2 - 7951.7
P05161	ISG15	Ubiquitin-like protein ISG15	1098.7	845.6 - 1645.4	673.0 - 17476.6	1077.7	857.2 - 1703.2	624.8 - 8533.8
P05162	LGALS2	Galectin-2	505.6	462.6 - 584.9	400.2 - 1248.2	501.8	460.3 - 577.4	382.3 - 1168.9
P05164	MPO	Myeloperoxidase	8935.0	7580.2 - 11006.0	4422.8 - 22281.4	9058.5	7577.1 - 10732.2	4839.7 - 19260.8
P05186	ALPL	Alkaline phosphatase, tissue-nonspecific isozyme	1403.4	1315.2 - 1491.6	1145.1 - 2009.0	1409.0	1338.4 - 1492.0	1166.6 - 1841.0
P05187	ALPP	Alkaline phosphatase, placental type	170.1	151.1 - 203.1	111.7 - 974.7	168.9	155.6 - 206.7	127.4 - 937.6
P05198	EIF2S1	Eukaryotic translation initiation factor 2 subunit 1	22630.0	18753.8 - 33125.5	7821.4 - 163679.2	22463.3	16253.0 - 33757.2	11828.0 - 159635.9
P05230	FGF1	Fibroblast growth factor 1	153.9	148.1 - 164.2	100.3 - 521.5	158.4	150.3 - 164.4	129.8 - 385.9
P05231	IL6	Interleukin-6	258.1	240.1 - 275.5	177.2 - 494.5	252.8	239.5 - 274.8	206.4 - 499.8
P05231	IL6	Interleukin-6	281.1	257.3 - 309.4	232.9 - 1006.5	274.5	256.0 - 313.2	224.2 - 942.9
P05305	EDN1	Endothelin-1	503.6	477.2 - 542.6	416.8 - 1626.1	501.8	482.5 - 534.2	403.1 - 1298.5
P05362	ICAM1	Intercellular adhesion molecule 1	1720.6	1350.6 - 2330.1	683.9 - 4228.2	1785.3	1447.9 - 2288.9	707.4 - 3722.2
P05387	RPLP2	60S acidic ribosomal protein P2	365.0	348.9 - 388.6	319.6 - 1119.4	368.6	353.1 - 396.4	311.6 - 1109.3
P05408	SCG5	Neuroendocrine protein 7B2	9312.5	7148.2 - 12208.0	2658.3 - 19526.4	10539.6	8090.5 - 12957.6	2426.1 - 22139.0
P05412	JUN	Transcription factor AP-1	1242.6	1127.5 - 1414.2	847.6 - 2191.8	1321.4	1209.8 - 1451.7	847.3 - 1828.1
P05413	FABP3	Fatty acid-binding protein, heart	1261.7	1126.9 - 1383.2	883.3 - 1933.8	1289.8	1189.8 - 1382.5	878.2 - 1747.6
P05413	FABP3	Fatty acid-binding protein, heart	11465.7	8686.4 - 17007.4	5082.6 - 43204.4	12170.0	8576.8 - 17220.7	4994.7 - 39305.0
P05451	REG1A	Lithostathine-1-alpha	6238.4	4873.0 - 7471.9	2862.3 - 16585.0	6076.7	5125.0 - 7451.7	3106.7 - 21713.8
P05452	CLEC3B	Tetranectin	7119.9	6421.4 - 7815.6	3351.9 - 10779.1	7027.0	6510.8 - 7725.5	2946.2 - 9285.7
P05455	SSB	Lupus La protein:RNA recognition motif	405.1	380.6 - 464.3	304.3 - 2807.2	394.2	372.0 - 492.2	336.1 - 2537.0
P05455	SSB	Lupus La protein:HTH La-type RNA-binding domain	394.3	366.1 - 425.4	332.1 - 1065.2	388.3	369.2 - 417.1	330.3 - 1077.1
P05543	SERPINA7	Thyroxine-binding globulin	70244.0	67297.2 - 79255.4	13099.7 - 104087.2	71869.4	66804.0 - 77943.9	52972.4 - 108224.9
P05546	SERPIND1	Heparin cofactor 2	4748.1	4246.6 - 5502.0	2610.4 - 6982.1	4854.4	4221.5 - 5461.2	3050.5 - 7027.7
P05556	ITGB1	CD29	176.5	146.3 - 200.0	56.4 - 265.1	175.1	140.3 - 207.2	80.8 - 336.2
P05556|P06756	ITGB1|ITGAV	Integrin alpha-V: beta-1 complex	287.8	275.1 - 303.0	227.5 - 1502.5	288.4	268.9 - 312.4	234.0 - 1522.7
P05556|P08648	ITGB1|ITGA5	Integrin a5b1	467.1	451.6 - 501.9	393.6 - 758.0	478.4	456.0 - 490.0	394.0 - 865.5
P05556|P17301	ITGB1|ITGA2	Integrin alpha-2/b1	276.8	261.5 - 308.9	220.0 - 1368.4	275.3	260.5 - 303.0	231.0 - 1204.9
P05556|P56199	ITGB1|ITGA1	Integrin alpha-I: beta-1 complex	6188.1	4993.9 - 7343.3	2170.5 - 39627.7	6489.6	5187.8 - 8134.3	3563.0 - 18040.1
P05556|Q9UKX5	ITGB1|ITGA11	Integrin a11b1	1802.1	1429.7 - 2394.0	771.6 - 3766.4	1784.0	1465.8 - 2240.2	879.4 - 4686.2
P05771	PRKCB	Protein kinase C beta type (splice variant beta-II)	24630.3	17216.8 - 45592.1	6198.9 - 145406.2	26572.1	19147.5 - 42111.3	9612.4 - 117069.3
P05783	KRT18	Keratin, type I cytoskeletal 18	297.6	278.3 - 317.7	255.4 - 944.8	294.4	273.0 - 330.1	210.9 - 946.3
P05937	CALB1	Calbindin	1474.6	1366.2 - 1618.8	878.6 - 18210.0	1464.7	1324.7 - 1633.4	982.6 - 17554.9
P06126	CD1A	T-cell surface glycoprotein CD1a	762.1	661.8 - 877.0	524.0 - 2112.5	784.8	679.1 - 872.3	479.9 - 2218.2
P06127	CD5	T-cell surface glycoprotein CD5:Cytoplasmic domain	262.4	250.0 - 279.4	209.2 - 1029.7	259.9	246.2 - 273.4	219.1 - 1426.8
P06127	CD5	T-cell surface glycoprotein CD5:Extracellular domain	9747.6	8102.8 - 11154.0	5223.7 - 14291.5	9655.4	8364.0 - 10968.0	5674.5 - 15487.5
P06213	INSR	Insulin receptor	7764.0	6615.1 - 8948.6	4822.4 - 14633.0	7592.1	6694.6 - 8880.0	4451.6 - 14031.5
P06239	LCK	Tyrosine-protein kinase Lck	276.6	265.7 - 302.0	188.5 - 3985.7	280.2	268.3 - 303.2	210.6 - 3848.3
P06239	LCK	Tyrosine-protein kinase Lck	414.9	388.2 - 450.8	268.3 - 1479.8	417.6	391.2 - 449.5	331.4 - 1492.1
P06241	FYN	Tyrosine-protein kinase Fyn	1254.4	1051.3 - 1763.4	853.9 - 15118.2	1409.6	1088.6 - 1757.2	867.0 - 9430.2
P06276	BCHE	Cholinesterase	9163.2	7825.3 - 10291.8	5445.5 - 15693.5	9269.4	8050.8 - 10384.2	4997.4 - 14000.0
P06276	BCHE	Cholinesterase	65409.2	54461.0 - 71699.6	36439.0 - 134331.6	64696.4	56027.8 - 71710.1	37990.2 - 87418.4
P06280	GLA	Alpha-galactosidase A	2103.8	1965.1 - 2312.2	1524.8 - 4518.3	2030.0	1911.0 - 2322.8	1656.0 - 5038.7
P06307	CCK	Cholecystokinin	948.5	878.5 - 1056.6	655.0 - 1399.3	952.9	851.5 - 1057.0	716.9 - 1373.8
P06396	GSN	Gelsolin	112859.0	102505.9 - 121855.8	59735.3 - 156295.8	112895.3	102250.3 - 124177.6	79050.7 - 180530.4
P06396	GSN	Gelsolin	832.5	754.7 - 929.9	629.7 - 2024.6	822.2	755.1 - 908.0	558.4 - 1101.1
P06400	RB1	Retinoblastoma-associated protein	1836.0	1670.0 - 2055.3	1162.1 - 15469.3	1870.2	1721.6 - 2026.5	1027.3 - 19166.0
P06401	PGR	Progesterone receptor	5526.1	4852.6 - 6735.8	2542.4 - 18171.7	5305.4	4860.9 - 6577.5	3124.0 - 13094.2
P06576	ATP5F1B	ATP synthase subunit beta, mitochondrial	2185.7	1948.3 - 2572.2	937.1 - 8476.2	2307.4	2028.0 - 2660.6	873.5 - 8304.0
P06681	C2	Complement C2	7787.4	7060.9 - 8408.4	3577.8 - 9619.3	7528.0	6946.8 - 8271.0	3854.0 - 9936.0
P06702	S100A9	Protein S100-A9	3909.2	2968.2 - 5022.2	1601.7 - 9809.4	3414.2	2872.5 - 4532.0	1877.7 - 8959.3
P06702	S100A9	Protein S100-A9	965.0	889.3 - 1027.8	753.7 - 2872.2	978.0	900.0 - 1042.7	775.2 - 2841.9
P06702|P05109	S100A9|S100A8	Protein S100-A8/A9 heterodimer	777.4	691.7 - 912.8	443.8 - 3039.4	768.2	679.0 - 899.6	541.2 - 3301.6
P06703	S100A6	Protein S100-A6	3491.8	2737.9 - 4622.2	1964.8 - 43584.4	3103.3	2574.8 - 4792.8	1753.3 - 26523.5
P06727	APOA4	Apolipoprotein A-IV	37180.0	33203.9 - 43986.8	18370.7 - 56412.9	36328.1	32144.1 - 42653.0	21420.2 - 54279.0
P06729	CD2	T-cell surface antigen CD2	1225.1	671.1 - 2598.4	351.3 - 29736.5	1057.4	619.9 - 2837.0	347.4 - 48950.1
P06730	EIF4E	Eukaryotic translation initiation factor 4E	68311.4	57337.9 - 85108.2	24244.6 - 212866.4	63013.7	52139.2 - 84721.6	32237.5 - 225382.0
P06732	CKM	Creatine kinase M-type	717.8	575.8 - 873.2	319.2 - 2694.6	717.0	592.6 - 813.1	333.5 - 2019.5
P06732|P12277	CKM|CKB	Creatine kinase M-type:Creatine kinase B-type heterodimer	907.2	634.6 - 1257.9	223.1 - 3028.4	861.5	633.5 - 1153.7	159.0 - 2281.5
P06734	FCER2	Low affinity immunoglobulin epsilon Fc receptor	2515.8	1998.0 - 3038.3	1279.3 - 8661.0	2659.4	1963.0 - 3066.9	1347.0 - 7853.6
P06737	PYGL	Glycogen phosphorylase, liver form	6577.2	5031.8 - 7990.0	3026.1 - 41238.2	6516.2	4457.4 - 8337.2	2877.4 - 28895.8
P06744	GPI	Glucose-6-phosphate isomerase	10524.4	8862.6 - 12950.5	4469.6 - 44458.8	9895.1	8333.5 - 12969.3	5196.1 - 31066.6
P06746	POLB	DNA polymerase beta	333.4	306.3 - 371.5	248.2 - 714.3	332.4	301.2 - 369.6	240.8 - 768.6
P06748	NPM1	Nucleophosmin	1853.2	1703.9 - 2072.0	1360.0 - 5857.2	1834.2	1723.2 - 2008.3	1462.9 - 5388.7
P06748	NPM1	Nucleophosmin	1011.5	949.8 - 1068.0	794.8 - 1661.6	1021.1	968.0 - 1080.7	853.5 - 1551.0
P06753	TPM3	Tropomyosin alpha-3 chain	318.6	300.6 - 344.5	274.2 - 490.9	320.2	302.8 - 351.3	267.7 - 471.1
P06753	TPM3	Tropomyosin alpha-3 chain	683.0	644.8 - 724.7	566.7 - 1096.0	682.8	662.0 - 725.7	585.5 - 1005.6
P06756|P18564	ITGAV|ITGB6	Integrin alpha V beta 6	566.9	532.3 - 608.1	483.5 - 1800.1	556.6	527.9 - 599.6	485.0 - 2432.6
P06756|P26012	ITGAV|ITGB8	Integrin alpha V beta 8	255.4	245.8 - 285.1	210.0 - 1728.2	253.1	238.3 - 283.4	215.9 - 1392.0
P06850	CRH	Corticoliberin	651.9	485.8 - 1094.7	368.7 - 111862.2	642.0	488.4 - 1082.5	356.9 - 151341.9
P06850	CRH	Corticoliberin	596.8	566.3 - 657.6	502.7 - 1319.0	597.3	565.9 - 665.9	522.5 - 1343.2
P06858	LPL	Lipoprotein lipase	2102.2	1948.4 - 2282.5	1205.9 - 19586.7	2101.7	1943.8 - 2281.1	1587.3 - 17788.6
P06865	HEXA	Beta-hexosaminidase alpha chain	1092.7	1000.4 - 1173.0	803.2 - 1428.6	1092.7	1001.7 - 1170.2	799.0 - 1560.4
P07093	SERPINE2	Glia-derived nexin	1731.2	1561.1 - 1964.7	1214.6 - 3549.2	1716.2	1556.2 - 1965.8	1210.7 - 4285.0
P07108	DBI	Acyl-CoA-binding protein	4571.9	4055.7 - 5525.0	3199.8 - 20310.1	4619.2	3964.2 - 5452.7	3086.8 - 14627.3
P07148	FABP1	Fatty acid-binding protein, liver	1171.7	1019.6 - 1280.1	643.9 - 1926.1	1175.7	1024.5 - 1307.7	753.2 - 1802.0
P07195	LDHB	L-lactate dehydrogenase B chain	3412.6	3041.4 - 4068.4	2357.5 - 22061.1	3253.1	2834.0 - 4171.1	2251.0 - 11275.8
P07196	NEFL	Neurofilament light polypeptide	525.0	424.2 - 658.9	265.5 - 1224.1	508.9	416.7 - 641.0	251.8 - 869.5
P07202	TPO	Thyroid peroxidase	2296.7	1936.8 - 2644.7	1508.3 - 3088.3	2357.8	2184.9 - 2661.9	1346.5 - 3425.2
P07203	GPX1	Glutathione peroxidase 1	5958.6	4683.6 - 8407.4	3044.6 - 50053.7	5802.4	4666.7 - 8563.1	3106.7 - 49678.9
P07205	PGK2	Phosphoglycerate kinase 2	372.8	358.2 - 396.5	324.0 - 1205.5	369.5	350.2 - 391.0	320.5 - 1180.8
P07225	PROS1	Vitamin K-dependent protein S	6760.6	6096.2 - 7426.5	3899.1 - 8861.3	6686.9	5640.8 - 7409.2	3796.2 - 8953.3
P07237	P4HB	Protein disulfide-isomerase	3738.7	3093.6 - 4368.0	2473.3 - 6091.5	3742.7	3125.6 - 4325.8	2700.6 - 7526.2
P07237	P4HB	Protein disulfide-isomerase	147.6	139.4 - 160.5	101.9 - 223.1	149.7	139.7 - 161.6	121.4 - 208.4
P07288	KLK3	Prostate-specific antigen	286.2	200.4 - 469.1	168.2 - 2077.0	277.4	203.6 - 491.9	169.9 - 2320.9
P07288	KLK3	Benign Prostate specific Antigen	579.3	417.7 - 1652.4	301.4 - 7942.7	574.5	425.8 - 1839.2	304.2 - 7661.8
P07288	KLK3	Prostate-specific antigen	154.9	146.6 - 228.6	106.7 - 496.3	160.2	146.8 - 231.7	128.1 - 557.2
P07288	KLK3	Prostate-specific antigen	364.3	317.0 - 738.0	284.7 - 2309.8	353.0	321.7 - 722.5	265.0 - 2505.8
P07288|P01011	KLK3|SERPINA3	Alpha-1-antichymotrypsin complex	7723.7	6979.6 - 8748.2	4509.9 - 11337.9	7917.3	6679.8 - 8701.3	5086.2 - 11405.9
P07306	ASGR1	Asialoglycoprotein receptor 1	1794.7	1629.5 - 2012.8	984.4 - 2710.9	1763.4	1611.5 - 2152.3	1053.7 - 2903.1
P07307	ASGR2	Asialoglycoprotein receptor 2	250.8	237.1 - 270.6	206.9 - 1349.9	249.7	237.7 - 270.5	215.7 - 1164.4
P07311	ACYP1	Acylphosphatase-1	5667.0	4856.8 - 7102.1	3382.6 - 39104.8	5250.2	4553.5 - 7636.9	3799.3 - 37366.1
P07315	CRYGC	Gamma-crystallin C	897.6	767.5 - 1036.2	521.7 - 1863.9	940.6	827.6 - 1067.6	495.0 - 1898.8
P07320	CRYGD	Gamma-crystallin D	356.9	339.1 - 369.4	304.6 - 420.5	350.9	334.0 - 362.8	320.6 - 440.7
P07327	ADH1A	Alcohol dehydrogenase 1A	3340.7	2497.8 - 4657.6	1854.6 - 16025.2	3482.3	2720.3 - 4966.7	1820.8 - 21355.7
P07333	CSF1R	Macrophage colony-stimulating factor 1 receptor	4022.8	3673.6 - 4735.4	1603.8 - 6467.1	4130.6	3642.8 - 4589.9	1390.4 - 6535.8
P07333	CSF1R	Macrophage colony-stimulating factor 1 receptor	32575.6	28683.9 - 38355.2	7102.9 - 61222.5	34098.4	28622.9 - 37944.1	7133.3 - 61143.6
P07339	CTSD	Cathepsin D	1723.6	1563.2 - 1881.4	1302.7 - 5650.2	1737.0	1563.1 - 1973.8	1114.7 - 4092.6
P07355	ANXA2	Annexin A2	9564.9	8527.5 - 11016.8	6077.4 - 30026.5	9700.3	8444.4 - 10865.7	6672.1 - 29562.4
P07355	ANXA2	Annexin A2	690.1	649.7 - 764.4	560.4 - 1838.2	708.2	641.7 - 781.5	560.7 - 2036.8
P07359	GP1BA	Platelet glycoprotein Ib alpha chain	1279.1	1195.2 - 1391.4	888.9 - 2085.4	1286.2	1167.9 - 1406.8	857.5 - 2016.8
P07360	C8G	Complement component C8 gamma chain	78012.3	68963.0 - 88640.7	10748.4 - 104507.7	77461.9	69219.7 - 88002.0	10334.4 - 126569.0
P07360|P07358|P07357	C8G|C8B|C8A	Complement component C8	8320.4	6196.3 - 10060.2	1910.9 - 26147.1	9274.9	7106.5 - 10673.6	3125.9 - 25821.2
P07451	CA3	Carbonic anhydrase 3	1950.8	1581.1 - 2808.6	776.0 - 37448.7	1925.0	1434.7 - 3153.8	845.0 - 29396.7
P07477	PRSS1	Trypsin-1	5339.1	4475.1 - 6679.7	2446.4 - 9704.3	5358.2	4597.4 - 6449.6	2076.9 - 12057.2
P07478	PRSS2	Trypsin-2	1486.0	1113.4 - 1938.0	649.2 - 4622.8	1522.5	1235.0 - 1969.7	609.9 - 4031.7
P07492	GRP	Gastrin-releasing peptide	248.2	231.1 - 265.0	207.9 - 443.7	242.4	233.5 - 260.6	209.6 - 518.6
P07492	GRP	Gastrin-releasing peptide	595.9	559.0 - 645.7	489.8 - 3007.9	596.0	560.0 - 638.7	492.2 - 2850.1
P07585	DCN	Decorin	1421.0	1362.8 - 1580.2	1083.2 - 5192.5	1421.0	1285.2 - 1614.1	1011.5 - 3083.2
P07602	PSAP	Prosaposin	1914.7	1674.2 - 2103.2	997.4 - 3497.2	1964.7	1740.1 - 2189.7	1092.8 - 3375.8
P07686	HEXB	Beta-hexosaminidase subunit beta	816.8	675.8 - 909.9	487.5 - 2124.4	770.9	683.8 - 869.8	517.4 - 2587.2
P07686	HEXB	Beta-hexosaminidase subunit beta	9908.5	9233.6 - 10675.2	6286.8 - 14316.2	9971.5	9176.2 - 10527.0	6200.6 - 12937.5
P07737	PFN1	Profilin-1	20170.4	14858.0 - 34092.3	6767.4 - 124862.0	20117.8	14858.6 - 30637.9	7903.8 - 93064.1
P07738	BPGM	Bisphosphoglycerate mutase	1827.9	1384.4 - 2580.4	829.8 - 45323.3	1541.9	1242.5 - 3181.3	807.1 - 22158.3
P07766	CD3E	T-cell surface glycoprotein CD3 epsilon chain	995.0	864.3 - 1215.4	634.9 - 2224.8	1036.1	912.8 - 1136.5	627.7 - 2338.2
P07766	CD3E	T-cell surface glycoprotein CD3 epsilon chain	2167.4	1967.8 - 2419.2	1328.1 - 2909.2	2190.8	1968.2 - 2463.5	1558.4 - 3021.9
P07858	CTSB	Cathepsin B	844.2	767.2 - 1034.2	540.1 - 1774.8	841.4	766.0 - 979.7	533.0 - 1823.1
P07858	CTSB	Cathepsin B	1902.3	1599.0 - 2506.8	1026.1 - 5587.1	1931.1	1495.2 - 2543.8	919.0 - 5388.0
P07864	LDHC	L-lactate dehydrogenase C chain	443.2	422.1 - 507.6	370.1 - 1469.5	439.7	417.6 - 521.3	387.3 - 1638.2
P07900	HSP90AA1	Hsp90alpha	2603.8	2144.8 - 3573.5	1493.4 - 21931.1	2596.9	2033.4 - 3628.9	1364.6 - 15238.8
P07910	HNRNPC	Heterogeneous nuclear ribonucleoproteins C1/C2	1030.2	938.6 - 1147.7	735.4 - 4748.0	1061.0	973.6 - 1172.8	773.8 - 3592.8
P07911	UMOD	Uromodulin	6908.6	5772.6 - 8196.6	515.3 - 10472.6	6976.5	6091.5 - 8195.1	494.9 - 11363.8
P07947	YES1	Tyrosine-protein kinase Yes	561.0	514.7 - 628.7	329.4 - 1155.1	566.8	517.2 - 611.5	402.6 - 1102.2
P07948	LYN	Tyrosine-protein kinase Lyn, isoform B	11389.5	7221.6 - 21685.4	3561.5 - 109251.5	12023.2	8938.4 - 18268.9	3907.1 - 75084.4
P07948	LYN	Tyrosine-protein kinase Lyn	2966.8	1900.9 - 5332.0	1082.2 - 40535.4	3102.8	2270.1 - 4785.0	1137.4 - 29774.3
P07949	RET	Proto-oncogene tyrosine-protein kinase receptor Ret	1324.8	1101.0 - 1637.6	813.9 - 11263.0	1343.3	1070.3 - 1697.2	788.6 - 14896.1
P07951	TPM2	Tropomyosin beta chain	4442.8	3297.1 - 6258.0	753.9 - 9929.4	5069.0	4035.8 - 6421.4	1111.0 - 10768.9
P07954	FH	Fumarate hydratase, mitochondrial	646.5	575.6 - 829.7	473.2 - 5949.4	656.3	551.5 - 859.7	459.2 - 3052.5
P07988	SFTPB	Pulmonary surfactant-associated protein B	180.6	152.8 - 234.7	87.7 - 777.9	180.1	155.2 - 237.2	100.5 - 567.3
P07992	ERCC1	DNA excision repair protein ERCC-1	275.6	262.6 - 312.7	222.8 - 1482.8	278.0	262.5 - 303.5	221.7 - 1300.6
P07996	THBS1	Thrombospondin-1	1524.1	1105.2 - 2534.5	405.4 - 9193.3	1515.7	1025.3 - 2525.4	339.6 - 14265.9
P07998	RNASE1	Ribonuclease pancreatic	828.9	632.2 - 1049.7	193.4 - 2773.1	846.3	603.8 - 1079.2	349.1 - 3231.3
P08069	IGF1R	Insulin-like growth factor 1 receptor	3107.2	2799.1 - 3496.9	1901.8 - 4544.1	3064.3	2820.9 - 3484.6	1788.0 - 4889.8
P08118	MSMB	Beta-microseminoprotein	4813.6	3402.2 - 6790.5	923.9 - 13098.4	5141.2	3323.8 - 6733.9	1013.1 - 12149.4
P08133	ANXA6	Annexin A6	2638.6	1819.3 - 3605.7	880.5 - 9191.8	2620.1	1741.6 - 3633.6	1043.0 - 14937.7
P08134	RHOC	Rho-related GTP-binding protein RhoC	5275.9	3080.3 - 7761.6	1818.9 - 31405.7	4724.2	3799.2 - 6960.3	1750.4 - 19870.9
P08138	NGFR	Tumor necrosis factor receptor superfamily member 16	3682.6	3040.1 - 4505.8	1609.7 - 7359.1	3617.1	3038.3 - 4847.4	1473.7 - 8017.8
P08174	CD55	Complement decay-accelerating factor	14450.0	12155.0 - 15468.5	3498.5 - 19985.5	13899.2	12840.7 - 15468.5	9234.4 - 18560.4
P08185	SERPINA6	Corticosteroid-binding globulin	354.1	337.0 - 385.6	296.5 - 5823.7	353.6	327.3 - 410.0	295.8 - 5467.4
P08195	SLC3A2	4F2 cell-surface antigen heavy chain:Cytoplasmic domain	141.3	126.2 - 159.8	96.5 - 479.2	142.9	126.2 - 159.8	91.8 - 513.1
P08195	SLC3A2	4F2 cell-surface antigen heavy chain:Extracellular domain	408.1	380.0 - 434.3	302.7 - 12737.3	399.8	376.8 - 440.4	313.9 - 11366.0
P08217	CELA2A	Chymotrypsin-like elastase family member 2A	2520.0	1995.3 - 3268.5	1299.5 - 6092.7	2699.2	2063.4 - 3234.3	1337.0 - 5709.7
P08235	NR3C2	Mineralocorticoid receptor	423.9	377.9 - 587.5	309.4 - 24231.4	425.6	377.1 - 609.7	308.0 - 21897.9
P08236	GUSB	Beta-glucuronidase	1974.2	1528.3 - 3125.7	290.8 - 8521.3	1986.0	1377.1 - 2882.7	346.6 - 9020.7
P08237	PFKM	ATP-dependent 6-phosphofructokinase, muscle type	3423.9	2972.5 - 4238.0	2021.2 - 45395.6	3233.7	2904.7 - 4365.9	2320.9 - 24159.8
P08238	HSP90AB1	Heat shock protein HSP 90-beta	19729.0	16465.7 - 25831.3	11000.6 - 97445.5	19720.3	15430.2 - 25006.2	11369.8 - 66239.0
P08243	ASNS	Asparagine synthetase	4091.5	3296.7 - 4959.9	1959.4 - 7674.6	4563.4	3669.3 - 5205.4	1755.2 - 7466.1
P08246	ELANE	Neutrophil elastase	31095.2	27204.1 - 35435.0	21007.1 - 51003.9	32471.2	27308.6 - 36643.9	20688.8 - 65700.3
P08253	MMP2	72 kDa type IV collagenase	15687.8	13750.2 - 17401.9	10145.5 - 26431.4	15882.5	14205.0 - 17383.5	11147.2 - 22223.2
P08254	MMP3	Stromelysin-1	155.4	143.7 - 170.5	101.3 - 240.4	149.5	137.4 - 163.7	108.7 - 226.1
P08263	GSTA1	Glutathione S-transferase A1	2820.8	2062.1 - 3580.3	1254.1 - 9175.6	2782.8	2182.5 - 3761.4	1293.6 - 19402.6
P08263	GSTA1	Glutathione S-transferase A1	958.2	856.8 - 1097.3	659.9 - 2358.4	957.8	884.8 - 1154.0	681.2 - 2284.5
P08294	SOD3	Extracellular superoxide dismutase [Cu-Zn]	5108.1	4371.0 - 5839.2	2651.2 - 68092.9	5109.0	4514.7 - 5693.8	2929.9 - 79291.4
P08294	SOD3	Extracellular superoxide dismutase [Cu-Zn]	38035.6	34310.5 - 42007.1	19421.1 - 170495.1	38286.6	33179.0 - 42260.8	23261.9 - 213255.3
P08311	CTSG	Cathepsin G	1023.5	940.4 - 1083.0	758.0 - 3861.7	1009.1	943.4 - 1068.1	768.0 - 3561.9
P08319	ADH4	Alcohol dehydrogenase 4	4885.6	3538.8 - 8308.8	1765.3 - 28090.0	4976.6	3580.2 - 8391.6	1818.8 - 32940.7
P08397	HMBS	Porphobilinogen deaminase	73543.7	57288.1 - 104273.6	32795.3 - 292043.1	67498.0	53742.5 - 105436.1	22567.8 - 315240.9
P08473	MME	Neprilysin	1214.4	1085.1 - 1409.1	725.2 - 86637.0	1275.6	1109.6 - 1473.1	682.1 - 49662.7
P08476	INHBA	Inhibin beta A chain	809.8	662.1 - 1094.6	325.9 - 1810.4	879.0	665.5 - 1092.4	390.6 - 1835.9
P08476	INHBA	Activin A	6860.8	5375.6 - 8677.4	2016.1 - 14577.3	6969.2	5309.3 - 9501.7	2748.6 - 15027.8
P08476	INHBA	Activin A	3800.7	3009.1 - 4510.6	1412.8 - 6990.3	3855.9	3176.5 - 4808.4	1718.7 - 7362.1
P08476|P05111	INHBA|INHA	inhibin A	1000.1	868.8 - 1350.5	744.4 - 4263.4	1018.4	904.7 - 1325.9	706.4 - 5090.1
P08476|P09529	INHBA|INHBB	Inhibin beta A chain:Inhibin beta B chain heterodimer	615.9	569.5 - 660.3	499.3 - 1319.2	617.7	573.2 - 687.4	504.2 - 1479.6
P08476|P55103	INHBA|INHBC	Inhibin beta A chain:Inhibin beta C chain heterodimer	325.4	292.6 - 356.1	233.6 - 909.6	332.4	290.1 - 370.7	246.1 - 986.7
P08493	MGP	Matrix Gla protein	5433.0	4851.2 - 6308.3	3886.4 - 8121.2	5443.5	4758.4 - 6218.6	3551.2 - 7329.3
P08567	PLEK	Pleckstrin	47117.3	32293.9 - 80316.9	11794.3 - 266208.0	51064.3	36372.1 - 72548.4	15852.1 - 193160.2
P08571	CD14	Monocyte differentiation antigen CD14, soluble	18772.1	16797.0 - 20567.3	12489.6 - 27261.5	19119.8	17323.6 - 21852.4	10745.7 - 27501.2
P08571	CD14	Monocyte differentiation antigen CD14	1077.0	1000.2 - 1146.7	774.9 - 2206.9	1063.2	984.6 - 1125.8	842.9 - 1753.8
P08579	SNRPB2	U2 small nuclear ribonucleoprotein B''	341.9	269.2 - 404.2	191.4 - 1294.7	327.3	268.2 - 389.4	184.4 - 943.3
P08581	MET	Hepatocyte growth factor receptor	1719.8	1525.8 - 1926.3	1001.9 - 3045.0	1725.2	1564.6 - 1914.5	928.3 - 2923.6
P08581	MET	Hepatocyte growth factor receptor	8093.7	7211.7 - 9002.3	4398.1 - 11640.7	7826.9	7367.8 - 9067.5	4040.3 - 12445.3
P08590	MYL3	Myosin light chain 3	620.3	477.6 - 1074.7	314.5 - 3183.0	601.8	450.1 - 916.6	299.2 - 5417.1
P08603	CFH	Complement factor H	115098.4	109166.9 - 122436.4	81161.9 - 143982.5	116464.3	108442.4 - 120535.4	94004.7 - 143864.1
P08620	FGF4	Fibroblast growth factor 4	254.8	241.8 - 272.2	213.4 - 530.7	250.3	235.8 - 268.6	207.4 - 495.8
P08631	HCK	Tyrosine-protein kinase HCK	163.7	155.3 - 175.2	77.5 - 327.4	164.1	156.4 - 176.5	132.0 - 324.3
P08637	FCGR3A	Low affinity immunoglobulin gamma Fc region receptor III-A	4357.0	185.2 - 6053.9	116.1 - 13746.0	4390.4	196.1 - 5822.8	106.7 - 13096.1
P08648	ITGA5	Integrin alpha-5	1783.3	1637.7 - 1983.0	1250.7 - 2408.3	1853.7	1725.0 - 1999.0	1385.8 - 2551.5
P08648|P05556	ITGA5|ITGB1	Integrin a5b1	1120.3	1064.6 - 1184.4	918.5 - 1445.9	1122.6	1081.7 - 1183.1	920.8 - 1516.7
P08670	VIM	Vimentin	1741.0	1630.8 - 1886.3	1338.0 - 3709.5	1743.0	1602.6 - 1917.0	1397.3 - 3382.4
P08684	CYP3A4	Cytochrome P450 3A4	3423.3	2982.4 - 3929.8	1468.2 - 5494.0	3312.1	2996.3 - 3894.0	2441.3 - 5758.8
P08684	CYP3A4	Cytochrome P450 3A4	708.8	655.5 - 766.3	521.7 - 962.3	715.2	674.6 - 768.0	547.9 - 950.0
P08697	SERPINF2	Alpha-2-antiplasmin	7179.7	6840.6 - 7607.8	5747.2 - 8633.2	7176.8	6801.3 - 7547.6	5599.2 - 8452.0
P08700	IL3	Interleukin-3	730.0	685.5 - 766.9	620.2 - 1230.0	713.5	675.5 - 784.1	607.8 - 1300.0
P08709	F7	Coagulation factor VII	79108.4	61269.5 - 94417.6	21931.1 - 111744.9	79249.1	63188.0 - 87336.1	26692.3 - 120240.7
P08727	KRT19	Keratin, type I cytoskeletal 19	1609.6	1487.5 - 1780.0	1119.5 - 2755.5	1571.6	1432.7 - 1850.8	1081.7 - 2240.3
P08729	KRT7	Keratin, type II cytoskeletal 7	837.9	759.1 - 962.5	599.6 - 2908.0	873.4	793.1 - 1012.5	551.4 - 4243.8
P08754	GNAI3	Guanine nucleotide-binding protein G(k) subunit alpha	552.9	526.2 - 582.6	367.8 - 937.3	551.6	523.2 - 592.8	477.6 - 794.3
P08758	ANXA5	Annexin A5	535.9	481.5 - 622.1	420.4 - 25787.8	521.5	482.4 - 628.5	422.8 - 25039.5
P08779	KRT16	Keratin, type I cytoskeletal 16	450.4	404.1 - 489.6	355.6 - 1376.2	440.6	410.8 - 501.0	348.9 - 1674.6
P08833	IGFBP1	Insulin-like growth factor-binding protein 1	14819.7	9520.5 - 19513.6	3875.4 - 68180.4	15267.9	9558.5 - 22253.2	2392.3 - 45876.5
P08833	IGFBP1	Insulin-like growth factor-binding protein 1	16733.4	12039.1 - 23364.3	4750.7 - 44144.3	17268.3	12165.8 - 25120.4	2213.4 - 45021.2
P08861	CELA3B	Chymotrypsin-like elastase family member 3B	543.8	524.3 - 577.9	454.1 - 7973.1	551.9	525.6 - 584.5	462.6 - 7473.0
P08865	RPSA	40S ribosomal protein SA	840.7	799.5 - 899.8	612.9 - 4902.4	840.2	794.6 - 922.1	676.6 - 5471.8
P08887	IL6R	Interleukin-6 receptor subunit alpha	3305.4	2869.8 - 3828.7	2158.3 - 6497.7	3403.9	2828.2 - 3812.4	2216.1 - 5855.4
P08887	IL6R	Interleukin-6 receptor subunit alpha	3647.6	3102.4 - 4160.6	2528.7 - 6382.4	3611.8	3067.9 - 4331.1	2645.1 - 6123.5
P08887	IL6R	Interleukin-6 receptor subunit alpha	11125.6	9784.9 - 12636.0	7288.6 - 19435.7	11399.7	9897.4 - 12899.5	7487.3 - 20653.7
P08887|P05231	IL6R|IL6	IL-6/IL-6 sRa Complex	457.3	436.7 - 483.3	365.5 - 834.1	454.0	438.6 - 469.8	377.1 - 799.7
P08922	ROS1	Proto-oncogene tyrosine-protein kinase ROS	790.7	701.5 - 909.1	527.9 - 16983.3	806.3	715.0 - 895.4	517.7 - 10043.4
P08949	NMB	Neuromedin-B	809.0	732.2 - 884.1	543.3 - 6403.2	810.6	729.4 - 879.0	602.1 - 6368.4
P08962	CD63	CD63 antigen	1436.3	1295.5 - 1558.7	1028.3 - 37413.8	1413.2	1306.3 - 1565.9	1081.5 - 37150.5
P09012	SNRPA	U1 small nuclear ribonucleoprotein A	664.5	581.8 - 760.0	480.9 - 1383.9	627.2	589.9 - 739.1	439.8 - 1599.0
P09016	HOXD4	Homeobox protein Hox-D4	614.9	575.1 - 691.4	367.6 - 1694.9	620.1	579.0 - 716.9	458.1 - 1706.0
P09038	FGF2	Fibroblast growth factor 2	1015.1	738.6 - 1704.0	509.0 - 42847.2	984.8	804.9 - 1758.8	478.2 - 43512.4
P09104	ENO2	Gamma-enolase	11440.5	9759.3 - 12738.4	6278.3 - 39417.8	11181.9	9765.3 - 13416.6	7037.3 - 46856.7
P09105	HBQ1	Hemoglobin subunit theta-1	253.8	238.8 - 273.4	194.2 - 958.9	254.6	236.3 - 281.2	215.1 - 1128.4
P09105	HBQ1	Hemoglobin subunit theta-1	4538.0	3604.0 - 5625.0	1918.4 - 9529.3	4422.9	3409.9 - 5517.1	1829.7 - 10508.1
P09132	SRP19	Signal recognition particle 19 kDa protein	2098.1	1884.6 - 3717.1	1468.5 - 36868.7	2221.9	1858.2 - 3698.7	1504.7 - 36274.0
P09210	GSTA2	Glutathione S-transferase A2	5382.0	4087.5 - 8346.4	1857.3 - 21960.3	5119.6	4129.9 - 8059.7	1956.7 - 30340.0
P09211	GSTP1	Glutathione S-transferase P	2714.4	2537.6 - 2879.3	1748.9 - 29157.6	2647.1	2530.4 - 2833.1	1836.0 - 31745.5
P09228	CST2	Cystatin-SA	8262.2	6235.4 - 11004.9	2911.6 - 20330.9	7921.5	6220.4 - 11382.4	3226.7 - 21659.6
P09234	SNRPC	U1 small nuclear ribonucleoprotein C	548.0	519.2 - 603.1	429.4 - 53042.6	549.9	526.5 - 602.0	448.6 - 49484.2
P09237	MMP7	Matrilysin	9399.0	8085.4 - 10941.0	4651.8 - 17784.9	9541.0	7704.6 - 11576.1	4811.3 - 17946.7
P09237	MMP7	Matrilysin	331.6	314.1 - 347.1	289.8 - 7493.3	330.6	318.5 - 339.0	286.4 - 9953.2
P09238	MMP10	Stromelysin-2	2803.9	2291.4 - 3381.9	1483.6 - 13345.3	2863.2	2392.4 - 3572.9	1766.6 - 11360.5
P09238	MMP10	Stromelysin-2	1030.1	905.4 - 1219.6	605.4 - 5277.9	1026.6	902.5 - 1263.1	694.0 - 4139.1
P09326	CD48	CD48 antigen	4845.2	4162.9 - 5572.5	1879.3 - 7853.7	4872.3	4312.1 - 5560.1	2519.7 - 8200.8
P09327	VIL1	Villin-1	2812.1	1634.9 - 4185.6	872.0 - 34845.7	2865.6	1758.3 - 4309.1	980.9 - 19553.4
P09341	CXCL1	Growth-regulated alpha protein	1402.2	1238.3 - 1855.4	921.0 - 19074.2	1476.2	1229.9 - 1783.6	982.4 - 21148.3
P09382	LGALS1	Galectin-1	1158.4	1048.7 - 1282.9	866.3 - 3542.6	1157.7	1057.0 - 1301.5	953.0 - 3688.7
P09417	QDPR	Dihydropteridine reductase	4569.9	3865.3 - 5194.8	2683.4 - 48310.0	4342.1	3578.1 - 6412.1	2632.1 - 30871.5
P09429	HMGB1	High mobility group protein B1	6188.0	5077.6 - 7287.3	2524.6 - 10585.1	6432.6	5691.3 - 7370.3	3244.0 - 10328.2
P09455	RBP1	Retinol-binding protein 1	1001.0	949.5 - 1058.9	842.7 - 1651.5	1019.0	958.9 - 1049.8	851.5 - 1585.3
P09455	RBP1	Retinol-binding protein 1	466.7	436.4 - 484.4	338.5 - 719.8	461.8	434.4 - 484.9	351.5 - 600.5
P09466	PAEP	Glycodelin	777.5	740.5 - 803.8	692.9 - 1636.9	776.0	743.8 - 829.4	675.8 - 1297.7
P09467	FBP1	Fructose-1,6-bisphosphatase 1	3820.6	3044.0 - 5559.9	1654.0 - 84543.4	4029.1	3283.9 - 5875.5	1549.3 - 73186.5
P09486	SPARC	SPARC	2757.9	2556.2 - 2908.4	2314.7 - 4282.1	2737.8	2585.5 - 2894.1	2241.3 - 4407.4
P09486	SPARC	SPARC	29633.0	22776.5 - 40015.1	11019.6 - 111432.8	32267.1	22245.3 - 39080.3	12487.8 - 116730.9
P09488	GSTM1	Glutathione S-transferase Mu 1	585.2	465.9 - 714.1	342.6 - 1350.8	578.5	483.1 - 780.0	371.7 - 1738.0
P09488	GSTM1	Glutathione S-transferase Mu 1	237.8	210.8 - 279.2	160.0 - 538.9	246.7	215.7 - 275.8	162.5 - 645.3
P09493	TPM1	Tropomyosin alpha-1 chain	979.1	922.9 - 1093.3	811.8 - 1886.4	988.8	915.3 - 1043.7	810.8 - 2141.4
P09496	CLTA	Clathrin light chain A	2061.2	1839.0 - 2258.3	1569.2 - 7094.3	2006.7	1832.5 - 2224.4	1444.7 - 6348.6
P09525	ANXA4	Annexin A4	1059.9	907.6 - 1549.3	715.4 - 6068.6	1103.2	892.2 - 1431.6	583.3 - 5888.7
P09529	INHBB	Inhibin beta B chain	8817.2	7214.1 - 10740.6	3065.4 - 14072.4	9314.7	7482.9 - 11440.9	3391.2 - 14972.6
P09529	INHBB	Activin B	1350.5	1274.3 - 1446.3	1051.7 - 3812.9	1358.2	1275.6 - 1454.4	1114.2 - 3803.6
P09529|P08476	INHBB|INHBA	Inhibin beta A chain:Inhibin beta B chain heterodimer	514.2	461.0 - 588.6	378.0 - 2660.9	483.0	452.1 - 592.8	345.8 - 1643.3
P09543	CNP	2',3'-cyclic-nucleotide 3'-phosphodiesterase	3369.9	2756.7 - 4201.9	1783.9 - 21905.2	3252.1	2622.0 - 4124.1	1952.0 - 15356.3
P09564	CD7	T-cell antigen CD7	510.2	449.3 - 569.6	336.3 - 787.1	522.7	467.8 - 576.4	281.0 - 859.1
P09601	HMOX1	Heme oxygenase 1	2446.8	1951.8 - 2724.5	1279.9 - 4129.2	2380.8	1997.8 - 2725.7	963.3 - 5101.5
P09603	CSF1	Macrophage colony-stimulating factor 1	57.9	51.5 - 67.5	37.9 - 157.1	60.8	54.4 - 67.5	42.0 - 191.7
P09603	CSF1	Macrophage colony-stimulating factor 1	1400.0	1279.3 - 1516.6	978.9 - 2507.6	1393.2	1301.2 - 1511.6	1123.2 - 2292.5
P09619	PDGFRB	Platelet-derived growth factor receptor beta	2616.3	1600.7 - 3171.2	1157.0 - 6551.3	2722.7	1676.1 - 3175.0	1192.0 - 6445.9
P09622	DLD	Dihydrolipoyl dehydrogenase, mitochondrial	1320.2	1199.2 - 1599.1	960.7 - 3235.8	1318.7	1193.0 - 1520.0	1012.2 - 2889.5
P09622	DLD	Dihydrolipoyl dehydrogenase, mitochondrial	4339.8	3896.6 - 5193.7	3217.0 - 8240.0	4380.8	3967.5 - 5279.4	3261.5 - 7501.4
P09651	HNRNPA1	Heterogeneous nuclear ribonucleoprotein A1	1944.3	1672.2 - 2594.9	1179.2 - 20227.6	1828.8	1503.8 - 2526.4	1146.0 - 9534.1
P09651	HNRNPA1	Heterogeneous nuclear ribonucleoprotein A1	1414.8	1075.6 - 1633.0	733.1 - 14559.6	1273.7	955.5 - 1663.0	686.3 - 7019.5
P09661	SNRPA1	U2 small nuclear ribonucleoprotein A'	324.4	302.1 - 342.0	258.9 - 13116.7	318.9	303.6 - 334.1	281.8 - 12973.4
P09668	CTSH	Cathepsin H	987.5	776.5 - 1154.8	294.8 - 2283.2	993.2	785.4 - 1120.2	288.7 - 2742.8
P09668	CTSH	Cathepsin H	7804.8	5528.5 - 11997.7	1634.5 - 28482.8	8191.8	5873.8 - 11774.0	2444.0 - 28787.2
P09669	COX6C	Cytochrome c oxidase subunit 6C	5821.4	5099.0 - 6305.0	4167.5 - 10259.6	5795.9	5160.5 - 6175.9	3844.6 - 8719.1
P09681	GIP	Gastric inhibitory polypeptide	728.8	666.0 - 829.4	566.6 - 4237.3	758.2	685.9 - 812.5	573.5 - 3708.5
P09681	GIP	Gastric inhibitory polypeptide	419.9	397.6 - 460.8	354.6 - 1732.2	421.7	396.3 - 464.2	352.0 - 1842.7
P09683	SCT	Secretin	173.4	163.0 - 184.7	139.9 - 609.9	171.8	163.2 - 183.0	149.6 - 565.3
P09693	CD3G	T-cell surface glycoprotein CD3 gamma chain	702.2	673.9 - 729.6	604.1 - 32264.7	703.5	667.1 - 736.5	594.4 - 32742.5
P09758	TACSTD2	Tumor-associated calcium signal transducer 2	499.1	468.4 - 524.0	398.8 - 823.7	495.4	478.0 - 519.1	425.7 - 769.6
P09758	TACSTD2	Tumor-associated calcium signal transducer 2	362.0	345.4 - 419.8	320.8 - 1292.3	362.2	340.8 - 418.1	258.0 - 1281.8
P09769	FGR	Tyrosine-protein kinase Fgr	324.3	280.1 - 386.6	164.2 - 5176.4	323.1	286.9 - 387.9	154.2 - 6140.0
P09848	LCT	Lactase-phlorizin hydrolase	1921.8	837.8 - 2577.9	406.8 - 4285.5	1621.5	920.6 - 2423.4	488.8 - 6452.2
P09871	C1S	Complement C1s subcomponent	16357.5	15280.6 - 17425.0	8984.8 - 19707.6	16500.3	15451.3 - 17523.6	8383.0 - 19370.9
P09871	C1S	Complement C1s subcomponent	24665.7	22854.8 - 26125.4	13805.1 - 30405.3	24576.2	22581.8 - 26770.3	13057.6 - 30654.2
P09874	PARP1	Poly [ADP-ribose] polymerase 1:BRCA1 C-terminal:BRCA1 C-terminus domian	374.6	352.9 - 395.3	240.4 - 637.0	363.3	343.9 - 397.1	290.9 - 631.3
P09874	PARP1	Poly [ADP-ribose] polymerase 1:region 1	300.4	274.8 - 335.0	216.1 - 1047.8	293.0	268.5 - 332.9	227.5 - 586.6
P09913	IFIT2	Interferon-induced protein with tetratricopeptide repeats 2	2062.2	1852.3 - 2380.5	1531.3 - 15196.7	2131.4	1840.1 - 2539.8	1420.1 - 15247.0
P09917	ALOX5	5-Lipoxygenase	559.0	518.0 - 611.2	389.4 - 803.4	564.4	502.5 - 604.7	390.1 - 788.2
P09919	CSF3	Granulocyte colony-stimulating factor	682.6	591.7 - 808.9	463.9 - 26005.8	678.1	607.2 - 826.8	456.1 - 25563.7
P09919	CSF3	Granulocyte colony-stimulating factor	857.6	819.9 - 929.3	646.3 - 3157.4	859.4	811.6 - 919.4	682.6 - 3163.4
P09923	ALPI	Intestinal-type alkaline phosphatase	691.2	631.8 - 730.8	482.8 - 1277.7	696.9	643.5 - 757.7	513.3 - 1173.0
P09923	ALPI	Intestinal-type alkaline phosphatase	401.8	362.0 - 454.9	233.9 - 1418.3	401.5	358.2 - 451.3	259.8 - 1353.6
P09972	ALDOC	Fructose-bisphosphate aldolase C	4091.2	3560.2 - 4577.0	2085.6 - 7171.2	4025.3	3699.4 - 4383.3	1978.4 - 7988.6
P0C024	NUDT7	Peroxisomal coenzyme A diphosphatase NUDT7	507.4	449.5 - 606.9	364.4 - 1460.9	502.4	434.0 - 597.9	369.9 - 1820.6
P0C0L5|P0C0L4	C4B|C4A	Complement C4b	61642.1	48620.3 - 70641.9	10464.7 - 102060.5	62338.8	50760.7 - 70450.2	26700.8 - 129976.5
P0C0L5|P0C0L4	C4B|C4A	Complement C4	132249.6	117655.1 - 141449.9	69667.3 - 185495.7	129788.2	116489.6 - 146321.2	76647.6 - 176751.3
P0C0P6	NPS	Neuropeptide S	12915.7	12039.0 - 14093.1	8167.2 - 16555.1	12942.6	12192.2 - 13900.3	7467.6 - 17112.5
P0C0S5	H2AZ1	Histone H2A.z	562.5	520.1 - 602.8	411.7 - 2822.3	566.0	527.8 - 600.0	454.0 - 2590.8
P0C0S8	H2AC11|H2AC13|H2AC17|H2AC15|H2AC16	Histone H2A type 1	11429.0	9528.4 - 14519.2	5120.1 - 88628.2	11339.8	9842.5 - 13387.6	4243.5 - 123087.3
P0C1S8	WEE2	Wee1-like protein kinase 2	338.4	320.6 - 365.6	270.2 - 1311.2	340.8	326.1 - 372.6	277.9 - 1587.0
P0C2L3	FAM163B	Protein FAM163B	2149.0	2037.4 - 2405.5	1834.8 - 7280.8	2161.2	2051.9 - 2374.8	1726.2 - 6332.0
P0C6S8	LINGO3	Leucine-rich repeat and immunoglobulin-like domain-containing nogo receptor-interacting protein 3	212.5	200.1 - 226.1	164.9 - 360.6	210.8	198.1 - 229.7	172.8 - 365.9
P0C7L1	SPINK8	Serine protease inhibitor Kazal-type 8	446.0	400.3 - 528.0	337.5 - 3797.7	435.2	400.3 - 511.9	319.9 - 2598.0
P0C7M6	IQCF3	IQ domain-containing protein F3	1179.7	1105.0 - 1313.5	912.2 - 1970.5	1217.2	1120.8 - 1314.7	841.9 - 1853.6
P0C7M8	CLEC2L	C-type lectin domain family 2 member L	341.3	330.4 - 371.8	301.3 - 2211.1	341.2	327.6 - 361.4	295.3 - 1949.6
P0C862	C1QTNF9	Complement C1q and tumor necrosis factor-related protein 9A	533.5	498.6 - 587.3	436.6 - 1003.2	534.4	493.0 - 581.5	428.9 - 974.5
P0C862	C1QTNF9	Complement C1q and tumor necrosis factor-related protein 9A	3585.2	3212.8 - 4313.8	1858.6 - 5758.8	3913.1	3293.2 - 4451.5	1994.0 - 6436.5
P0C8F1	PATE4	Prostate and testis expressed protein 4	226.3	211.5 - 244.1	187.0 - 646.5	220.1	208.8 - 240.6	190.5 - 581.7
P0CAP1	MYZAP	Myocardial zonula adherens protein	1251.2	1149.3 - 1363.3	943.9 - 4756.4	1260.1	1174.9 - 1344.5	928.6 - 4871.0
P0CAP1	MYZAP	Myocardial zonula adherens protein	175.6	164.7 - 191.5	146.2 - 1298.6	173.2	163.5 - 191.0	142.9 - 1241.3
P0CAP1	MYZAP	Myocardial zonula adherens protein	2141.2	1914.5 - 2402.4	1733.3 - 8304.4	2157.4	1966.0 - 2391.1	1664.1 - 10702.5
P0CAP2	POLR2M	DNA-directed RNA polymerase II subunit GRINL1A	753.4	659.1 - 1070.3	508.3 - 13916.2	792.5	686.2 - 991.6	526.4 - 13791.8
P0CG13	CHTF8	Chromosome transmission fidelity protein 8 homolog	287.0	248.3 - 347.9	209.7 - 677.2	276.1	244.1 - 352.0	207.6 - 584.7
P0CG29	GSTT2	Glutathione S-transferase theta-2	1172.7	1014.2 - 1334.6	819.7 - 5819.3	1140.7	1007.2 - 1388.2	791.2 - 6176.5
P0CG30	GSTT2B	Glutathione S-transferase theta-2B	424.1	400.7 - 446.4	358.8 - 1458.1	417.1	398.4 - 440.5	364.3 - 1973.4
P0CG32	ZCCHC18	Zinc finger CCHC domain-containing protein 18	6836.6	6191.3 - 7727.8	4786.9 - 11726.9	6903.2	6240.6 - 7895.8	4872.8 - 13242.7
P0CG37	CFC1	Cryptic protein	1265.6	1166.6 - 1400.2	996.7 - 4462.0	1238.1	1166.1 - 1424.3	960.9 - 3076.8
P0CG47	UBB	PolyUbiquitin K48-linked	1451.4	1232.3 - 2167.6	772.7 - 33829.3	1282.3	1100.4 - 2237.7	875.1 - 19990.2
P0CG47	UBB	PolyUbiquitin K48-linked	38236.9	32089.5 - 46415.4	25961.1 - 106684.4	36102.3	32553.8 - 47834.8	19179.8 - 117016.3
P0CG48	UBC	PolyUbiquitin K63-linked	3633.5	3234.3 - 4665.0	2139.7 - 32213.2	3515.6	3170.9 - 4591.7	2344.0 - 28091.2
P0CG48	UBC	PolyUbiquitin K63-linked	3599.4	3276.9 - 3934.6	2728.7 - 7140.8	3574.3	3307.8 - 3899.7	2744.4 - 7577.1
P0CL80	GAGE12F	G antigen 12F	163.1	143.8 - 180.3	104.7 - 296.3	163.4	150.3 - 178.9	120.2 - 250.0
P0DI81	TRAPPC2	Trafficking protein particle complex subunit 2	1360.9	1121.8 - 2051.7	671.5 - 12768.1	1465.0	1141.2 - 2009.2	724.4 - 10362.7
P0DJ93	SMIM13	Small integral membrane protein 13	616.4	591.5 - 656.3	496.9 - 993.7	630.5	604.5 - 654.0	529.0 - 1224.7
P0DJD7	PGA4	Pepsin A-4	4267.4	3298.8 - 5955.7	1994.6 - 79868.1	4213.6	3328.8 - 6300.7	2273.6 - 50208.2
P0DJI8	SAA1	Serum amyloid A-1 protein	5786.6	3130.6 - 9620.9	1018.2 - 34350.4	5402.2	3256.7 - 8955.8	1002.6 - 125856.6
P0DJI8	SAA1	Serum amyloid A-1 protein	474.4	235.8 - 1111.2	110.4 - 11857.5	518.0	236.2 - 1052.5	124.9 - 10249.9
P0DJI9	SAA2	Serum amyloid A-2 protein	1186.9	967.3 - 1602.2	767.9 - 4061.6	1283.8	1037.2 - 1578.3	769.0 - 18732.1
P0DML2|P0DML3	CSH1|CSH2	Chorionic somatomammotropin hormone	827.3	768.2 - 901.2	683.9 - 1729.5	828.5	769.0 - 898.8	660.4 - 1468.8
P0DML3|P0DML2	CSH2|CSH1	Chorionic somatomammotropin hormone	1647.8	1485.5 - 1849.8	1284.5 - 3824.3	1655.4	1517.3 - 1885.8	1259.3 - 3679.3
P0DMV8	HSPA1A	Heat shock 70 kDa protein 1A	905.5	833.1 - 984.5	589.0 - 2054.8	898.0	819.6 - 1007.4	583.4 - 1583.5
P0DMV9	HSPA1B	Heat shock 70 kDa protein 1B	6706.1	6115.7 - 7601.0	4662.5 - 11713.2	6728.6	6154.9 - 7964.0	4404.9 - 10793.6
P0DN86	CGB3	Choriogonadotropin subunit beta 3	1425.4	1341.3 - 1613.1	983.2 - 3688.4	1453.6	1294.4 - 1597.4	1024.9 - 3496.2
P0DN87|P0DN86|P01215	CGB7|CGB3|CGA	Human Chorionic Gonadotropin	850.7	491.1 - 3403.1	345.7 - 18411.0	863.9	496.6 - 3384.9	344.0 - 16278.7
P0DP42	TMEM225B	Transmembrane protein 225B	1278.2	1163.6 - 1368.4	925.2 - 2778.8	1263.2	1209.4 - 1354.4	980.1 - 3056.8
P0DPA2	VSIG8	V-set and immunoglobulin domain-containing protein 8	133.4	128.2 - 151.9	86.8 - 352.7	137.7	130.8 - 151.4	100.4 - 359.8
P0DPI2	GATD3	ES1 protein homolog, mitochondrial	188.4	177.3 - 207.2	145.7 - 329.3	196.9	179.4 - 211.7	151.4 - 290.9
P0DTE4	UGT2A1	UDP-glucuronosyltransferase 2A1	4136.9	3702.7 - 4925.5	1758.3 - 13952.6	4108.0	3574.3 - 4885.2	2646.9 - 18388.6
P10082	PYY	Peptide YY	684.4	594.6 - 853.5	462.8 - 1497.7	672.7	618.4 - 755.1	417.2 - 1214.8
P10092	CALCB	Calcitonin gene-related peptide 2	286.6	266.3 - 311.3	146.7 - 819.6	285.8	260.6 - 305.8	205.9 - 855.0
P10114	RAP2A	Ras-related protein Rap-2a	743.9	651.9 - 1011.2	528.7 - 7346.1	761.6	644.9 - 978.6	517.1 - 7459.6
P10124	SRGN	Serglycin	1911.9	1646.3 - 2355.6	1292.2 - 10652.6	1949.8	1673.4 - 2289.4	1322.1 - 5033.1
P10144	GZMB	Granzyme B	614.0	571.1 - 669.9	491.2 - 994.8	606.0	573.2 - 656.1	493.4 - 1057.9
P10144	GZMB	Granzyme B	186.9	177.7 - 207.2	146.9 - 440.1	188.2	177.9 - 207.5	156.1 - 453.2
P10145	CXCL8	Interleukin-8	755.9	699.2 - 816.9	561.8 - 1249.7	752.0	701.2 - 837.6	642.0 - 1404.9
P10147	CCL3	C-C motif chemokine 3	589.7	494.4 - 730.4	373.8 - 1954.8	572.0	499.5 - 723.1	403.9 - 2010.0
P10153	RNASE2	Non-secretory ribonuclease	966.2	922.3 - 1052.8	832.5 - 1756.4	974.6	921.8 - 1054.4	829.4 - 1814.9
P10242	MYB	Transcriptional activator Myb	413.0	387.8 - 437.3	339.5 - 665.2	413.0	385.9 - 436.0	335.9 - 710.0
P10301	RRAS	Ras-related protein R-Ras	777.2	688.7 - 934.6	505.8 - 1240.5	843.1	724.5 - 922.5	554.3 - 1238.2
P10321	HLA-C	HLA-C	22844.5	6534.1 - 29086.8	1935.2 - 64544.6	23679.0	6567.0 - 29707.3	1781.9 - 57148.3
P10398	ARAF	Serine/threonine-protein kinase A-Raf	515.6	446.2 - 653.5	270.3 - 2824.2	531.1	463.5 - 672.8	354.2 - 3004.1
P10415	BCL2	Apoptosis regulator Bcl-2	779.9	729.6 - 912.2	506.3 - 20944.4	752.0	711.2 - 941.4	548.6 - 20464.5
P10451	SPP1	Osteopontin	628.9	543.9 - 697.0	366.2 - 3642.5	628.2	551.5 - 742.4	324.2 - 3671.8
P10515	DLAT	Dihydrolipoyllysine-residue acetyltransferase component of pyruvate dehydrogenase complex, mitochondrial	560.6	537.0 - 587.9	491.8 - 1831.5	556.6	530.4 - 590.0	469.2 - 999.6
P10523	SAG	S-arrestin	190.2	178.6 - 202.2	155.3 - 1290.4	188.8	178.8 - 203.9	160.4 - 1584.5
P10599	TXN	Thioredoxin	436.1	407.1 - 451.6	365.8 - 1407.7	428.6	400.0 - 447.4	366.5 - 1870.3
P10600	TGFB3	Transforming growth factor beta-3	230.9	218.8 - 246.3	183.1 - 375.0	230.7	219.6 - 244.4	197.5 - 342.4
P10606	COX5B	Cytochrome c oxidase subunit 5B, mitochondrial	292.7	284.1 - 320.8	253.4 - 1667.6	299.6	278.5 - 329.4	252.5 - 1731.0
P10636	MAPT	Microtubule-associated protein tau	169.8	161.1 - 181.1	144.6 - 420.7	169.8	163.4 - 179.1	141.0 - 448.5
P10643	C7	Complement component C7	25952.6	23219.7 - 29981.7	13662.0 - 36246.0	26288.0	23106.8 - 30438.4	13889.6 - 39913.3
P10643	C7	Complement component C7	85191.2	79679.0 - 95410.8	52556.0 - 120403.2	86610.8	77577.1 - 98210.8	54161.1 - 117325.0
P10644	PRKAR1A	cAMP-dependent protein kinase type I-alpha regulatory subunit	7311.6	6189.1 - 8665.4	4271.5 - 101078.3	7600.8	6627.8 - 8457.0	4483.4 - 126733.7
P10645	CHGA	Chromogranin-A	27956.1	23428.7 - 33882.0	15802.9 - 66935.4	27957.5	23654.9 - 34398.0	13743.1 - 93791.5
P10645	CHGA	Chromogranin-A	47462.4	41575.0 - 54057.8	22936.7 - 85858.4	47869.1	41853.8 - 55060.7	24103.2 - 91760.5
P10646	TFPI	Tissue factor pathway inhibitor	26759.8	22603.6 - 30677.0	10944.3 - 44923.2	26662.2	23884.9 - 29945.9	14028.0 - 45078.3
P10696	ALPG	Alkaline phosphatase, placental-like	224.9	187.3 - 277.6	145.8 - 1264.5	221.7	189.7 - 288.9	157.3 - 1358.8
P10696	ALPG	Alkaline phosphatase, placental-like	306.2	280.7 - 333.4	230.9 - 1002.6	297.2	279.5 - 333.2	240.6 - 1042.9
P10720	PF4V1	Platelet factor 4 variant	350.8	339.2 - 375.0	301.2 - 595.1	351.2	341.9 - 372.4	306.7 - 653.4
P10721	KIT	Mast/stem cell growth factor receptor Kit	18138.0	15892.0 - 23245.6	7260.3 - 34236.9	18490.4	15789.5 - 22939.4	9563.6 - 33921.9
P10746	UROS	Uroporphyrinogen-III synthase	1980.5	1557.4 - 3082.6	1161.3 - 31098.7	1694.4	1426.2 - 2991.8	1078.0 - 24248.6
P10747	CD28	CD28	379.2	350.0 - 414.5	253.1 - 607.0	370.8	346.1 - 411.5	281.3 - 533.5
P10767	FGF6	Fibroblast growth factor 6	336.8	311.0 - 441.6	267.0 - 2502.3	326.4	296.9 - 483.8	252.2 - 1532.5
P10768	ESD	S-formylglutathione hydrolase	478.0	438.6 - 520.6	350.7 - 2128.7	475.1	439.9 - 539.6	367.8 - 1284.1
P10809	HSPD1	60 kDa heat shock protein, mitochondrial	9836.9	5742.6 - 14832.3	2447.8 - 105711.2	10225.9	6967.8 - 14047.7	4430.8 - 54519.3
P10827	THRA	Thyroid hormone receptor alpha	765.4	718.4 - 835.3	570.6 - 1382.2	780.0	718.5 - 840.9	506.9 - 1437.6
P10828	THRB	Thyroid hormone receptor beta	2165.7	1914.8 - 2357.1	1562.2 - 5199.3	2152.6	1870.4 - 2482.2	1415.3 - 4942.9
P10909	CLU	Clusterin	16735.0	15573.9 - 17877.8	11194.7 - 20807.9	17121.0	15464.9 - 18294.0	13611.7 - 21942.7
P10912	GHR	Growth hormone receptor	1017.0	812.3 - 1323.6	506.9 - 2789.3	990.4	793.7 - 1327.1	520.9 - 2868.2
P10914	IRF1	Interferon regulatory factor 1	887.0	834.2 - 997.9	672.2 - 6329.5	912.1	840.4 - 971.2	698.1 - 7314.5
P10914	IRF1	Interferon regulatory factor 1	211.6	200.0 - 225.8	140.0 - 403.5	217.4	201.7 - 234.1	168.9 - 425.7
P10915	HAPLN1	Hyaluronan and proteoglycan link protein 1	1166.6	1074.0 - 1269.3	810.5 - 1979.6	1165.7	1052.4 - 1299.0	889.5 - 2181.8
P10966	CD8B	T-cell surface glycoprotein CD8 beta chain	1338.9	1131.0 - 1560.0	791.7 - 2540.9	1383.9	1196.3 - 1617.8	760.9 - 2611.4
P10966|P01732	CD8B|CD8A	CD8A/CD8B Complex	543.0	499.8 - 585.5	441.9 - 840.5	538.2	503.5 - 574.8	442.3 - 911.2
P10997	IAPP	Islet amyloid polypeptide	2818.8	2440.1 - 3547.7	1379.7 - 13996.9	2788.9	2403.3 - 3161.6	1584.9 - 15073.9
P11047|P07942|P24043	LAMC1|LAMB1|LAMA2	Laminin-2	15036.5	13607.9 - 16320.6	5611.6 - 26242.3	15584.5	14064.0 - 16650.8	9098.8 - 23522.0
P11049	CD37	Leukocyte antigen CD37	1021.4	941.3 - 1087.1	713.9 - 2176.0	1063.0	962.8 - 1116.9	785.6 - 2194.2
P11086	PNMT	Phenylethanolamine N-methyltransferase	1619.0	1506.6 - 1683.4	1383.9 - 3932.6	1607.2	1510.0 - 1699.2	1386.7 - 4791.0
P11142	HSPA8	Heat shock cognate 71 kDa protein	2229.9	1961.1 - 2449.1	1051.1 - 5676.8	2233.5	1866.7 - 2443.1	1342.8 - 5013.3
P11171	EPB41	Protein 4.1	6272.3	5036.8 - 9664.1	2755.2 - 83450.2	5972.8	4399.1 - 8577.6	2803.1 - 65720.9
P11177	PDHB	Pyruvate dehydrogenase E1 component beta subunit	1339.9	1237.8 - 1470.0	973.5 - 2247.8	1350.4	1230.4 - 1448.2	984.6 - 1838.8
P11182	DBT	Lipoamide acyltransferase component of branched-chain alpha-keto acid dehydrogenase complex, mitochondrial	742.8	648.2 - 1037.1	440.6 - 9715.6	778.8	656.0 - 958.2	485.7 - 3726.9
P11215	ITGAM	Integrin alpha-M	342.4	325.9 - 365.9	275.7 - 985.3	348.0	319.8 - 366.2	291.9 - 1115.4
P11216	PYGB	Glycogen phosphorylase, brain form	11119.4	8514.5 - 19926.2	1613.2 - 90528.5	11848.0	9239.3 - 18732.8	4330.4 - 54019.0
P11226	MBL2	Mannose-binding protein C	437.1	288.3 - 703.2	126.5 - 1726.2	423.0	258.6 - 618.8	137.5 - 1610.6
P11233	RALA	Ras-related protein Ral-A	1175.8	965.1 - 1635.6	668.4 - 7153.3	1161.8	984.2 - 1468.8	724.0 - 6513.4
P11234	RALB	Ras-related protein Ral-B	816.8	630.5 - 1090.9	302.6 - 5745.9	878.0	676.7 - 1108.1	440.3 - 4454.0
P11279	LAMP1	Lysosome-associated membrane glycoprotein 1	849.4	807.6 - 1020.5	641.7 - 74117.5	846.1	790.5 - 999.6	701.8 - 71970.2
P11309	PIM1	Serine/threonine-protein kinase pim-1	1200.2	1112.1 - 1278.4	1005.3 - 1719.4	1186.6	1121.4 - 1297.1	987.0 - 1572.7
P11310	ACADM	Medium-chain specific acyl-CoA dehydrogenase, mitochondrial	366.2	263.5 - 553.7	180.7 - 4695.6	382.1	286.4 - 493.7	191.3 - 3210.7
P11362	FGFR1	Fibroblast growth factor receptor 1	801.0	705.9 - 877.3	560.0 - 1885.8	779.5	695.0 - 863.8	576.2 - 1062.1
P11387	TOP1	DNA topoisomerase 1	553.5	504.2 - 655.1	392.7 - 3018.1	544.2	496.2 - 626.9	408.0 - 2485.4
P11413	G6PD	Glucose-6-phosphate 1-dehydrogenase	6930.5	5414.6 - 10389.6	227.3 - 63296.3	6519.4	4636.4 - 10437.9	214.2 - 42094.9
P11441	UBL4A	Ubiquitin-like protein 4A	1538.0	1322.9 - 1822.4	1097.5 - 10282.6	1447.2	1308.8 - 2049.6	1091.6 - 6797.2
P11464	PSG1	Pregnancy-specific beta-1-glycoprotein 1	314.9	300.3 - 343.0	264.9 - 769.9	313.7	299.6 - 338.8	258.4 - 689.5
P11465	PSG2	Pregnancy-specific beta-1-glycoprotein 2	1212.2	1121.0 - 1392.0	917.7 - 4954.9	1251.7	1177.2 - 1388.8	877.6 - 5526.3
P11473	VDR	Vitamin D3 receptor	518.8	474.6 - 561.3	349.6 - 2477.0	527.6	495.8 - 571.5	413.4 - 2487.4
P11474	ESRRA	Steroid hormone receptor ERR1	905.9	861.3 - 953.5	785.1 - 1816.0	918.4	868.6 - 971.5	762.6 - 1425.2
P11487	FGF3	Fibroblast growth factor 3	442.0	409.6 - 463.4	375.2 - 562.8	434.1	412.5 - 456.2	340.2 - 582.6
P11498	PC	Pyruvate carboxylase, mitochondrial	511.6	489.4 - 544.3	431.9 - 864.8	507.9	483.5 - 554.1	451.1 - 1183.0
P11586	MTHFD1	C-1-tetrahydrofolate synthase, cytoplasmic	12222.6	9559.2 - 18255.3	4452.5 - 159291.2	11408.5	8081.5 - 21621.2	3975.3 - 166734.7
P11597	CETP	Cholesteryl ester transfer protein	590.5	548.5 - 701.2	494.6 - 2706.0	591.5	536.8 - 687.7	480.5 - 3076.7
P11717	IGF2R	Cation-independent mannose-6-phosphate receptor	5933.2	5295.6 - 6446.0	3279.9 - 9299.5	5797.5	5361.9 - 6332.6	4268.3 - 9316.6
P11717	IGF2R	Cation-independent mannose-6-phosphate receptor	7986.9	7092.5 - 8605.3	4429.1 - 12656.0	7655.4	7317.3 - 8657.1	4809.6 - 12733.6
P11766	ADH5	Alcohol dehydrogenase class-3	7491.4	6353.8 - 10314.3	3564.4 - 38521.6	7484.8	6376.6 - 10242.5	3358.6 - 34183.1
P11844	CRYGA	Gamma-crystallin A	208.8	195.8 - 226.0	172.4 - 683.5	202.5	190.2 - 224.1	172.5 - 673.5
P11908	PRPS2	Ribose-phosphate pyrophosphokinase 2	1468.8	1186.9 - 1909.8	943.5 - 30398.2	1299.0	1098.9 - 2046.5	811.1 - 14438.2
P11912	CD79A	B-cell antigen receptor complex-associated protein alpha chain	695.9	641.8 - 882.0	368.2 - 115340.5	701.9	656.2 - 979.8	524.4 - 115896.7
P11912	CD79A	B-cell antigen receptor complex-associated protein alpha chain	1427.4	1389.0 - 1521.8	1111.7 - 3352.4	1431.0	1372.4 - 1508.9	1178.5 - 3428.9
P11926	ODC1	Ornithine decarboxylase	1451.4	1286.5 - 1526.3	666.9 - 5088.1	1403.7	1290.2 - 1544.1	625.0 - 5026.9
P12004	PCNA	Proliferating cell nuclear antigen	429.2	381.9 - 489.8	298.6 - 1034.9	429.4	362.8 - 489.8	262.0 - 980.7
P12004	PCNA	Proliferating cell nuclear antigen	250.9	239.9 - 275.7	211.5 - 822.4	248.8	238.1 - 271.2	221.1 - 605.9
P12034	FGF5	Fibroblast growth factor 5	437.4	407.5 - 465.6	361.9 - 796.6	442.4	414.4 - 469.2	351.4 - 854.6
P12036	NEFH	Neurofilament heavy polypeptide	610.9	550.8 - 689.3	421.1 - 1591.3	614.7	553.1 - 710.6	452.2 - 1715.2
P12081	HARS1	Histidine--tRNA ligase, cytoplasmic	18004.0	13676.0 - 29156.0	8001.1 - 99636.0	18406.6	14390.6 - 26982.2	8574.0 - 81223.2
P12104	FABP2	Fatty acid-binding protein, intestinal	1741.3	1425.1 - 2244.7	796.3 - 3308.3	1737.3	1415.8 - 2180.9	747.6 - 3222.2
P12109	COL6A1	Collagen alpha-1(VI) chain	2570.7	2128.5 - 2800.0	1246.0 - 5075.9	2504.4	2079.9 - 2905.8	1533.5 - 4816.3
P12109	COL6A1	Collagen alpha-1(VI) chain	9857.0	8016.7 - 13111.1	1635.5 - 21350.7	9602.9	8076.8 - 13073.8	1625.0 - 19374.1
P12110	COL6A2	Collagen alpha-2(VI) chain	662.5	617.9 - 713.8	471.5 - 3229.7	665.2	613.9 - 713.0	515.4 - 2762.0
P12111	COL6A3	Collagen alpha-3(VI) chain:Bovine pancreatic trypsin inhibitor/Kunitz inhibitor domain, isoform 1	2418.8	2256.4 - 2763.9	1785.5 - 3806.8	2462.1	2237.6 - 2765.6	1951.7 - 3998.4
P12259	F5	Coagulation Factor V	18673.0	17021.5 - 20062.5	11281.4 - 26644.9	18715.6	16571.0 - 21723.2	11163.3 - 27427.3
P12268	IMPDH2	Inosine-5'-monophosphate dehydrogenase 2	1170.1	1087.4 - 1316.3	970.5 - 2581.8	1162.0	1084.1 - 1252.3	993.3 - 2162.6
P12271	RLBP1	Retinaldehyde-binding protein 1	767.8	716.7 - 810.2	641.8 - 15236.6	781.6	725.2 - 829.1	646.8 - 13659.1
P12272	PTHLH	Parathyroid hormone-related protein	841.4	775.9 - 975.5	658.4 - 3749.8	814.6	782.3 - 955.3	668.4 - 3739.6
P12273	PIP	Prolactin-inducible protein	4837.6	3783.6 - 8683.6	1141.1 - 51805.1	4809.6	3532.7 - 7876.5	1543.0 - 43142.3
P12277	CKB	Creatine kinase B-type	424.9	393.4 - 504.0	354.5 - 3930.0	433.4	396.4 - 492.8	332.9 - 3282.8
P12314	FCGR1A	High affinity immunoglobulin gamma Fc receptor I	327.3	298.0 - 359.6	265.9 - 2388.6	318.0	296.9 - 358.9	258.4 - 2817.1
P12318	FCGR2A	Low affinity immunoglobulin gamma Fc region receptor II-a	1947.5	156.2 - 2648.2	90.5 - 5910.7	1917.4	150.7 - 2551.6	102.2 - 5830.2
P12429	ANXA3	Annexin A3	269.8	255.2 - 301.9	207.5 - 854.5	270.1	251.6 - 297.6	209.9 - 763.6
P12532	CKMT1A	Creatine kinase U-type, mitochondrial	24445.6	18436.9 - 29224.5	3403.6 - 48818.3	22652.0	17437.5 - 29388.5	3021.0 - 65270.3
P12544	GZMA	Granzyme A	698.7	631.0 - 775.4	500.8 - 2638.0	712.5	653.6 - 787.4	492.3 - 2717.1
P12544	GZMA	Granzyme A	1795.8	1533.1 - 1941.2	1127.5 - 2602.3	1802.2	1594.5 - 1955.7	1112.9 - 2769.7
P12643	BMP2	Bone morphogenetic protein 2	258.6	251.5 - 279.2	217.5 - 763.7	259.5	248.7 - 276.5	223.8 - 887.0
P12644	BMP4	Bone morphogenetic protein 4	1065.4	936.2 - 1289.7	404.8 - 2096.4	1105.8	930.1 - 1242.4	580.1 - 1949.0
P12644	BMP4	Bone morphogenetic protein 4	637.1	607.6 - 700.8	532.4 - 2143.0	631.4	608.2 - 711.4	522.0 - 2193.4
P12645	BMP3	Bone morphogenetic protein 3	1884.9	1626.0 - 2082.3	1276.9 - 84612.7	1898.3	1723.4 - 2113.9	1291.4 - 96163.7
P12645	BMP3	Bone morphogenetic protein 3	248.8	239.2 - 267.0	212.9 - 7567.1	252.2	240.5 - 267.5	214.2 - 5525.0
P12724	RNASE3	Eosinophil cationic protein	15319.2	13280.3 - 18042.6	5449.3 - 26099.6	15460.2	12372.7 - 18394.0	5172.8 - 27080.4
P12724	RNASE3	Eosinophil cationic protein	617.8	511.6 - 689.1	220.3 - 1159.8	582.5	503.2 - 707.8	228.7 - 1311.4
P12757	SKIL	Ski-like protein	1097.4	997.5 - 1155.4	740.3 - 3988.7	1101.4	1048.3 - 1193.8	762.8 - 2891.2
P12814	ACTN1	Alpha-actinin-1	2556.8	1708.6 - 5108.2	595.2 - 44166.9	2591.8	1687.2 - 4571.4	696.3 - 30255.9
P12821	ACE	Angiotensin-converting enzyme	597.9	507.7 - 751.1	318.8 - 1293.7	616.9	517.4 - 747.2	348.4 - 1038.0
P12829	MYL4	Myosin light polypeptide 4	15917.9	14620.6 - 17290.4	12483.1 - 28638.4	16027.7	14620.0 - 17236.5	11733.0 - 29879.0
P12830	CDH1	Cadherin-1	1571.2	1424.0 - 1715.9	1047.3 - 2863.8	1568.2	1459.3 - 1725.0	1105.3 - 3050.8
P12830	CDH1	Cadherin-1	669.8	586.6 - 828.1	320.8 - 12449.4	681.8	610.1 - 824.4	422.4 - 11832.4
P12830	CDH1	Cadherin-1	20657.7	18970.9 - 23094.8	14577.6 - 28392.0	20707.2	19084.3 - 22505.4	15256.0 - 29391.2
P12872	MLN	Promotilin	3713.2	2408.3 - 5697.3	851.7 - 17378.2	4022.1	2474.1 - 5700.6	793.9 - 14271.6
P12931	SRC	Proto-oncogene tyrosine-protein kinase Src	2749.4	1918.6 - 5209.8	936.5 - 46089.3	2880.1	1961.9 - 4645.8	640.8 - 32610.8
P12956	XRCC6	X-ray repair cross-complementing protein 6	225.1	205.0 - 263.2	162.6 - 560.5	222.7	203.3 - 246.4	175.2 - 525.6
P13051	UNG	Uracil-DNA glycosylase	2153.5	1877.2 - 2812.1	1365.5 - 113330.9	2095.4	1731.2 - 2552.0	1297.7 - 95056.4
P13224	GP1BB	Platelet glycoprotein Ib beta chain	1539.7	1423.7 - 1754.1	1132.4 - 4928.3	1553.2	1402.6 - 1718.1	1153.1 - 4176.3
P13232	IL7	Interleukin-7	416.5	369.5 - 474.9	314.2 - 805.0	420.1	384.5 - 449.9	321.4 - 702.8
P13232	IL7	Interleukin-7	170.2	164.1 - 180.0	125.6 - 1226.5	169.5	161.9 - 183.9	138.0 - 1232.0
P13385	TDGF1	Teratocarcinoma-derived growth factor 1	452.5	372.2 - 1589.0	275.2 - 3759.0	451.1	364.9 - 1527.8	266.0 - 4106.7
P13497	BMP1	Bone morphogenetic protein 1	12482.5	11162.6 - 15454.7	7055.4 - 21704.7	12003.1	10488.2 - 14438.8	7251.9 - 22303.7
P13500	CCL2	C-C motif chemokine 2	302.9	273.0 - 335.8	227.2 - 1144.9	303.9	272.0 - 340.6	225.9 - 1234.4
P13501	CCL5	C-C motif chemokine 5	28322.4	21850.4 - 38987.4	4368.0 - 68534.0	30062.8	20696.6 - 36906.2	6519.5 - 64023.5
P13501	CCL5	C-C motif chemokine 5	18156.2	11852.7 - 27952.0	3118.5 - 75467.6	20140.9	12168.8 - 27543.3	2953.3 - 75876.7
P13569	CFTR	Cystic fibrosis transmembrane conductance regulator	1191.8	995.0 - 1556.7	780.3 - 19066.8	1168.2	1007.1 - 1589.8	771.2 - 15774.6
P13591	NCAM1	Neural cell adhesion molecule 1	38914.9	34259.3 - 43472.1	20766.5 - 55401.1	40220.6	34012.2 - 43696.7	26724.4 - 56877.2
P13591	NCAM1	Neural cell adhesion molecule 1, 120 kDa isoform	8792.2	7446.4 - 9794.3	5466.1 - 17183.3	8406.9	7583.7 - 9613.8	5458.7 - 12856.5
P13598	ICAM2	Intercellular adhesion molecule 2	8033.9	6720.4 - 8787.3	4152.8 - 14961.8	7937.0	7117.6 - 8640.9	4580.0 - 14779.4
P13598	ICAM2	Intercellular adhesion molecule 2	1018.7	941.9 - 1095.0	718.1 - 1230.4	1013.0	954.7 - 1122.7	829.4 - 1262.3
P13611	VCAN	Versican core protein	325.2	310.7 - 351.1	289.4 - 746.0	327.1	310.0 - 344.9	291.3 - 771.8
P13612|P05556	ITGA4|ITGB1	Very Late Antigen-4	2319.6	1754.3 - 3051.9	1343.3 - 4851.1	2259.4	1804.2 - 2981.7	1438.5 - 4447.6
P13647	KRT5	Keratin, type II cytoskeletal 5	2874.3	2295.2 - 3631.4	1238.5 - 7269.7	2641.8	2290.2 - 3131.1	1571.0 - 6482.3
P13667	PDIA4	Protein disulfide-isomerase A4	1991.6	1708.0 - 2530.7	821.8 - 20903.7	2014.6	1764.5 - 2693.6	1091.4 - 19154.7
P13667	PDIA4	Protein disulfide-isomerase A4	786.1	761.6 - 826.8	688.4 - 1014.7	794.8	767.4 - 819.6	696.3 - 977.7
P13667	PDIA4	Protein disulfide-isomerase A4	276.1	261.7 - 292.1	234.3 - 1013.0	271.7	260.9 - 285.7	237.1 - 1244.4
P13671	C6	Complement component C6	61102.3	55467.1 - 65815.3	15797.8 - 77933.2	60931.4	56548.9 - 66733.9	39493.0 - 92052.8
P13671|P01031	C6|C5	Complement C5b-C6 complex	2204.9	2062.3 - 2489.6	1686.8 - 3354.7	2200.8	2077.8 - 2491.4	1681.6 - 2922.4
P13674	P4HA1	Prolyl 4-hydroxylase subunit alpha-1	988.4	918.4 - 1052.2	786.2 - 1506.1	986.6	931.7 - 1045.9	747.5 - 1281.8
P13686	ACP5	Tartrate-resistant acid phosphatase type 5	5059.0	4334.3 - 5622.0	3174.2 - 7500.6	4911.8	4311.1 - 5648.6	2813.3 - 7327.0
P13693	TPT1	Translationally-controlled tumor protein	2080.4	1907.6 - 2351.2	1328.7 - 3895.7	2154.2	1964.8 - 2360.1	1326.2 - 3642.6
P13693	TPT1	Translationally-controlled tumor protein	3272.9	2636.7 - 5232.1	1460.5 - 35838.6	3616.2	2693.6 - 5041.5	1730.9 - 24550.0
P13716	ALAD	Delta-aminolevulinic acid dehydratase	19153.6	14376.5 - 28365.0	1089.5 - 100332.9	18145.0	12495.6 - 27563.1	1105.6 - 112344.5
P13725	OSM	Oncostatin-M	596.5	557.5 - 639.1	510.1 - 893.2	593.4	561.7 - 643.6	504.3 - 867.9
P13725	OSM	Oncostatin-M	3645.7	2879.1 - 4799.8	843.0 - 12475.9	4193.7	3486.0 - 4865.7	1266.3 - 11349.3
P13727	PRG2	Bone marrow proteoglycan	236.8	222.2 - 259.8	187.9 - 391.0	235.6	221.4 - 258.8	191.3 - 413.4
P13747	HLA-E	HLA class I histocompatibility antigen, alpha chain E	1370.4	1274.4 - 1487.0	1137.6 - 1971.6	1395.2	1301.0 - 1487.5	1127.7 - 1950.5
P13796	LCP1	Plastin-2	20535.6	19260.6 - 22426.5	13877.0 - 27143.8	20480.9	19375.1 - 21978.3	17991.5 - 29219.8
P13796	LCP1	Plastin-2	8313.6	7621.0 - 9050.8	6164.8 - 10972.9	8115.1	7637.1 - 8884.6	6645.7 - 10820.3
P13797	PLS3	Plastin-3	3266.7	2638.2 - 4417.1	1847.5 - 34745.0	3278.2	2640.0 - 4200.1	1678.3 - 29770.1
P13804	ETFA	Electron transfer flavoprotein subunit alpha, mitochondrial	1975.2	1796.3 - 2188.2	1464.2 - 5342.1	2098.3	1899.7 - 2226.6	1405.9 - 2692.1
P13861	PRKAR2A	cAMP-dependent protein kinase type II-alpha regulatory subunit	445.8	417.2 - 478.8	362.1 - 12251.0	441.6	430.6 - 471.4	381.8 - 11261.7
P13928	ANXA8	Annexin A8	950.9	894.7 - 1035.3	748.3 - 1864.5	975.5	885.0 - 1024.7	779.7 - 1684.2
P13929	ENO3	Beta-enolase	1166.3	951.5 - 1341.8	663.2 - 18835.0	1171.8	1016.1 - 1450.0	714.2 - 22284.1
P13942	COL11A2	Collagen alpha-2(XI) chain	6469.9	5432.9 - 7817.8	3213.4 - 13558.5	6732.2	4941.8 - 8060.7	2774.5 - 13255.2
P13984	GTF2F2	General transcription factor IIF subunit 2	335.8	322.6 - 359.6	265.0 - 461.8	338.4	322.4 - 359.4	293.5 - 479.8
P13987	CD59	CD59 glycoprotein	475.8	439.7 - 542.6	323.8 - 31470.2	477.6	438.1 - 548.5	383.5 - 29251.8
P13987	CD59	CD59 glycoprotein	5862.4	5183.2 - 6346.9	3034.0 - 15016.6	5992.1	5179.5 - 6572.6	3424.3 - 14772.6
P13995	MTHFD2	Bifunctional methylenetetrahydrofolate dehydrogenase/cyclohydrolase, mitochondrial	249.9	201.4 - 385.6	155.5 - 3715.7	264.8	203.8 - 348.9	160.4 - 2874.2
P14061	HSD17B1	Estradiol 17-beta-dehydrogenase 1	674.1	631.1 - 744.3	523.3 - 1422.9	671.0	628.9 - 735.0	523.6 - 1406.8
P14091	CTSE	Cathepsin E	860.4	737.3 - 963.8	597.9 - 7433.8	856.8	765.8 - 946.8	574.8 - 7753.2
P14136	GFAP	Glial fibrillary acidic protein	89.8	82.7 - 113.5	70.8 - 1305.3	89.2	82.8 - 117.1	68.8 - 1076.1
P14136	GFAP	Glial fibrillary acidic protein	438.4	407.8 - 479.0	372.6 - 2345.4	430.1	408.8 - 481.6	369.6 - 2300.4
P14138	EDN3	Endothelin-3	749.6	710.5 - 805.6	544.5 - 1471.8	761.5	709.4 - 831.5	578.1 - 1440.7
P14138	EDN3	Endothelin-3	1667.4	1391.2 - 1998.6	569.3 - 2784.1	1771.4	1562.3 - 2081.4	774.7 - 3212.7
P14151	SELL	L-Selectin	6460.8	5742.5 - 7205.4	4106.0 - 9080.2	6549.1	5827.1 - 7026.7	4191.3 - 8773.2
P14174	MIF	Macrophage migration inhibitory factor	2344.2	2189.9 - 2846.2	1728.2 - 9993.1	2321.8	2118.6 - 2868.0	1684.4 - 7561.9
P14174	MIF	Macrophage migration inhibitory factor	2609.3	2015.0 - 3501.5	1437.2 - 27425.9	2577.0	1973.2 - 3637.4	1445.2 - 14496.3
P14207	FOLR2	Folate receptor beta	778.7	698.5 - 900.6	479.6 - 1207.4	791.8	704.6 - 930.8	516.9 - 1285.6
P14210	HGF	Hepatocyte growth factor	1191.1	1029.0 - 1318.1	800.3 - 3342.3	1170.3	1023.4 - 1360.2	732.8 - 3632.6
P14314	PRKCSH	Glucosidase 2 subunit beta	7795.8	6948.0 - 8722.7	3886.1 - 15883.5	7715.5	7015.1 - 8587.5	5363.8 - 13648.0
P14316	IRF2	Interferon regulatory factor 2	304.2	282.1 - 345.1	226.8 - 5239.7	303.0	281.1 - 337.3	238.0 - 5179.9
P14317	HCLS1	Hematopoietic lineage cell-specific protein	1315.8	1032.4 - 1746.9	593.6 - 11248.6	1278.3	982.3 - 1719.1	582.2 - 8087.6
P14324	FDPS	Farnesyl pyrophosphate synthetase	2018.8	1776.3 - 2256.5	1432.7 - 4528.8	1958.8	1748.6 - 2204.2	1446.3 - 3280.5
P14373	TRIM27	Zinc finger protein RFP	392.1	374.7 - 412.5	342.5 - 528.5	387.1	371.3 - 410.3	326.4 - 559.6
P14384	CPM	Carboxypeptidase M	833.0	783.3 - 915.2	638.5 - 1313.2	825.5	771.9 - 929.8	593.7 - 1296.0
P14384	CPM	Carboxypeptidase M	9006.9	7954.2 - 10683.0	5992.5 - 19072.6	9236.2	8205.4 - 10801.2	5787.8 - 17788.6
P14415	ATP1B2	Sodium/potassium-transporting ATPase subunit beta-2	4846.6	3917.1 - 5884.9	2313.6 - 7847.5	4916.2	4108.5 - 5777.0	2645.6 - 7387.7
P14543	NID1	Nidogen-1	1227.3	1107.0 - 1522.2	750.7 - 2419.3	1297.0	1141.3 - 1457.7	744.1 - 2301.8
P14550	AKR1A1	Alcohol dehydrogenase [NADP(+)]	3018.0	2647.9 - 3531.3	1473.1 - 34519.2	2914.4	2460.1 - 3411.3	1660.3 - 18631.7
P14555	PLA2G2A	Phospholipase A2, membrane associated	1135.5	944.1 - 1373.8	461.0 - 2785.9	1142.7	901.9 - 1407.7	598.9 - 2680.9
P14598	NCF1	Neutrophil cytosol factor 1	640.0	545.0 - 805.4	375.2 - 1456.9	607.9	538.1 - 749.6	365.8 - 1074.6
P14616	INSRR	Insulin receptor-related protein	253.3	230.3 - 279.6	188.0 - 567.1	248.8	230.0 - 274.4	200.9 - 653.5
P14621	ACYP2	Acylphosphatase-2	6458.0	5500.8 - 7288.8	4187.2 - 29181.8	6157.2	5258.6 - 7164.4	4045.9 - 18828.2
P14625	HSP90B1	Endoplasmin	1326.6	1111.6 - 1539.5	880.0 - 4436.5	1283.8	1167.0 - 1533.5	877.5 - 3271.4
P14635	CCNB1	G2/mitotic-specific cyclin-B1	573.2	548.4 - 599.2	484.7 - 1351.4	572.0	553.0 - 597.4	468.2 - 1254.0
P14635|P06493	CCNB1|CDK1	Cyclin-dependent kinase 1:G2/mitotic-specific cyclin-B1 complex	581.4	553.3 - 619.2	510.8 - 2003.2	573.8	550.9 - 645.0	449.1 - 1378.8
P14649	MYL6B	Myosin light chain 6B	572.4	510.0 - 634.0	400.5 - 1255.0	560.6	518.4 - 600.0	419.2 - 1128.8
P14649	MYL6B	Myosin light chain 6B	287.0	269.9 - 308.3	215.0 - 738.3	282.1	258.4 - 303.9	224.1 - 518.1
P14735	IDE	Insulin-degrading enzyme	1439.8	1255.4 - 1661.2	941.8 - 7552.7	1392.7	1253.0 - 1761.1	919.1 - 6505.3
P14778	IL1R1	Interleukin-1 receptor type 1	4465.1	3762.9 - 5140.0	1909.5 - 6888.5	4528.9	3821.5 - 5033.0	1948.6 - 6860.2
P14780	MMP9	Matrix metalloproteinase-9	19281.4	15178.3 - 24772.3	8808.8 - 47508.0	19103.8	13756.6 - 27075.4	6449.0 - 57023.7
P14784	IL2RB	Interleukin-2 receptor subunit beta	2269.0	2038.0 - 2645.6	1343.8 - 4055.5	2275.5	1973.0 - 2688.2	1242.7 - 4690.2
P14859	POU2F1	POU domain, class 2, transcription factor 1	173.1	164.9 - 183.8	144.2 - 1811.8	170.3	162.1 - 182.8	147.8 - 1968.1
P14902	IDO1	Indoleamine 2,3-dioxygenase 1	386.0	343.9 - 414.9	296.2 - 708.2	378.0	345.5 - 415.6	303.5 - 876.4
P14920	DAO	D-amino-acid oxidase	352.3	331.3 - 390.0	289.4 - 3268.1	357.1	332.5 - 381.2	299.0 - 3944.4
P14923	JUP	Junction plakoglobin	556.5	489.0 - 725.0	399.5 - 15230.3	554.3	500.4 - 714.1	403.2 - 15444.6
P14923	JUP	Junction plakoglobin	4611.9	4147.8 - 5412.0	1965.1 - 20354.6	4935.6	4431.6 - 5319.3	3026.1 - 23302.1
P14927	UQCRB	Cytochrome b-c1 complex subunit 7	279.7	260.3 - 302.5	213.9 - 964.0	287.1	266.3 - 312.6	208.7 - 921.9
P15018	LIF	Leukemia inhibitory factor	561.5	526.0 - 597.4	472.8 - 704.7	562.1	536.2 - 595.9	451.9 - 659.5
P15036	ETS2	Protein C-ets-2	1663.6	1555.7 - 1774.4	1276.1 - 2526.4	1656.5	1543.3 - 1784.7	1267.0 - 2468.3
P15056	BRAF	Serine/threonine-protein kinase B-raf	1324.7	1188.5 - 1533.1	550.8 - 2556.3	1330.9	1250.2 - 1515.5	792.5 - 2414.3
P15085	CPA1	Carboxypeptidase A1	2197.8	1989.2 - 2429.6	1146.8 - 5600.0	2220.2	1974.2 - 2409.4	1466.7 - 4285.9
P15085	CPA1	Carboxypeptidase A1	216.7	197.6 - 272.9	169.2 - 31560.8	223.5	199.6 - 277.3	164.3 - 29818.6
P15086	CPB1	Carboxypeptidase B	1867.2	1548.2 - 2268.3	863.3 - 5052.3	1938.3	1607.7 - 2391.0	997.9 - 6988.0
P15086	CPB1	Carboxypeptidase B	14350.4	11447.5 - 17928.6	6779.8 - 34166.5	15529.5	12100.0 - 19154.3	6694.4 - 46202.0
P15090	FABP4	Fatty acid-binding protein, adipocyte	16358.8	12884.6 - 22675.9	5040.5 - 36446.5	16939.4	13222.1 - 20838.4	7875.9 - 38433.2
P15104	GLUL	Glutamine synthetase	3340.4	2863.5 - 4119.3	1675.0 - 19647.3	3418.0	2794.4 - 4541.4	1510.6 - 15697.5
P15121	AKR1B1	Aldose reductase	1781.7	1529.8 - 2262.7	1197.4 - 5792.2	1840.4	1552.3 - 2066.2	1143.8 - 5782.3
P15151	PVR	Poliovirus receptor	651.4	601.3 - 683.1	436.7 - 1653.5	641.9	609.0 - 690.2	516.4 - 1613.4
P15169	CPN1	Carboxypeptidase N catalytic chain	1824.6	1711.2 - 2014.1	1393.1 - 2829.5	1923.4	1762.9 - 2021.8	1398.4 - 2470.7
P15248	IL9	Interleukin-9	235.9	222.8 - 264.9	196.8 - 473.1	235.1	219.7 - 266.1	194.8 - 519.7
P15259	PGAM2	Phosphoglycerate mutase 2	757.1	698.8 - 833.2	521.8 - 2547.9	757.5	683.5 - 832.5	529.6 - 2130.9
P15260	IFNGR1	Interferon gamma receptor 1	510.9	469.3 - 566.1	365.6 - 1650.4	521.2	478.0 - 562.3	353.7 - 1501.4
P15289	ARSA	Arylsulfatase A	887.5	807.6 - 942.6	694.7 - 1297.4	870.1	804.8 - 982.3	593.1 - 1353.4
P15289	ARSA	Arylsulfatase A	308.2	297.9 - 328.2	245.3 - 3165.6	310.1	297.8 - 329.8	274.7 - 2764.4
P15291	B4GALT1	Beta-1,4-galactosyltransferase 1	19075.8	17197.7 - 20838.8	13309.5 - 26091.8	19761.6	18089.6 - 21740.8	12762.1 - 27124.7
P15309	ACP3	Prostatic acid phosphatase	296.4	280.2 - 314.6	245.1 - 1028.7	294.0	282.1 - 308.0	238.8 - 1241.9
P15311	EZR	Ezrin	6872.3	6219.1 - 8569.8	4809.7 - 43269.7	7039.2	6109.7 - 8089.0	4658.6 - 24998.4
P15328	FOLR1	Folate receptor alpha	935.8	774.0 - 1110.4	459.9 - 2142.1	908.3	777.8 - 1066.6	450.8 - 1690.8
P15408	FOSL2	Fos-related antigen 2	295.0	283.9 - 319.2	244.9 - 792.8	302.4	281.6 - 319.1	239.4 - 825.4
P15428	HPGD	15-hydroxyprostaglandin dehydrogenase [NAD(+)]	1242.8	1177.6 - 1336.1	987.7 - 2595.5	1244.4	1176.3 - 1331.3	1058.4 - 1934.0
P15498	VAV1	Proto-oncogene vav	2729.5	2138.3 - 4132.7	1285.3 - 39626.8	2803.9	2299.8 - 3944.4	1321.2 - 20896.5
P15509	CSF2RA	Granulocyte-macrophage colony-stimulating factor receptor subunit alpha	837.4	732.7 - 933.5	620.6 - 1286.1	849.6	729.5 - 941.1	619.2 - 1329.9
P15514	AREG	Amphiregulin	1523.6	1333.6 - 1922.9	1051.8 - 18535.7	1442.7	1226.7 - 1871.2	835.1 - 11178.3
P15515	HTN1	Histatin-1	474.3	421.0 - 565.5	272.1 - 44388.6	465.0	423.2 - 566.8	290.9 - 41247.0
P15516	HTN3	Histatin-3	1009.8	882.1 - 1095.8	421.7 - 1817.1	988.6	869.3 - 1183.6	441.2 - 2302.1
P15529	CD46	Membrane cofactor protein	1740.2	1588.8 - 1877.2	1275.7 - 2521.4	1746.0	1583.7 - 1918.1	1189.0 - 2741.4
P15531	NME1	Nucleoside diphosphate kinase A	1585.4	1325.7 - 1752.1	1074.0 - 5325.6	1494.5	1351.6 - 1855.2	1127.9 - 4632.0
P15559	NQO1	NAD(P)H dehydrogenase [quinone] 1	1067.0	888.7 - 1308.8	556.6 - 3120.5	1169.0	918.2 - 1424.0	479.8 - 2914.8
P15586	GNS	N-acetylglucosamine-6-sulfatase	1411.7	1289.2 - 1646.8	841.3 - 2048.8	1410.4	1251.4 - 1612.7	1034.2 - 2528.8
P15586	GNS	N-acetylglucosamine-6-sulfatase	815.9	740.4 - 946.8	642.8 - 2338.7	794.9	737.7 - 918.5	635.4 - 2155.8
P15692	VEGFA	Vascular endothelial growth factor A, isoform 121	614.1	556.6 - 841.1	407.3 - 38183.3	615.6	543.3 - 818.0	438.0 - 43700.1
P15692	VEGFA	Isoform L-VEGF165	583.4	516.6 - 663.3	434.0 - 2309.4	586.9	511.7 - 664.4	441.8 - 1968.1
P15692	VEGFA	Vascular endothelial growth factor A	6110.8	5619.1 - 6623.3	3909.6 - 9495.3	6206.0	5633.6 - 6601.4	4771.7 - 11371.5
P15692	VEGFA	Vascular endothelial growth factor A, isoform 121	342.4	307.9 - 393.0	258.9 - 1860.5	337.4	306.6 - 394.6	273.1 - 1807.9
P15813	CD1D	Antigen-presenting glycoprotein CD1d	539.4	508.0 - 566.9	391.4 - 2627.1	535.4	507.4 - 564.0	458.5 - 2165.0
P15814	IGLL1	Immunoglobulin lambda-like polypeptide 1	2422.6	1498.0 - 3150.3	598.6 - 33073.2	2256.2	1677.2 - 3271.8	567.0 - 20463.4
P15848	ARSB	Arylsulfatase B	1424.3	1251.4 - 1583.5	988.5 - 4888.5	1434.2	1285.9 - 1567.7	1027.1 - 4471.0
P15882	CHN1	N-chimaerin	492.9	459.6 - 529.1	346.8 - 1171.7	492.2	458.0 - 525.2	398.3 - 1097.6
P15884	TCF4	Transcription factor 4	670.9	498.4 - 859.5	379.1 - 41808.5	624.4	525.4 - 855.3	345.3 - 45388.0
P15907	ST6GAL1	Beta-galactoside alpha-2,6-sialyltransferase 1	545.0	507.6 - 595.7	421.6 - 1156.9	535.6	501.1 - 582.0	457.1 - 859.7
P15918	RAG1	V(D)J recombination-activating protein 1	667.6	630.5 - 703.7	553.0 - 935.1	667.0	633.9 - 707.0	545.4 - 883.6
P15927	RPA2	Replication protein A 32 kDa subunit	2944.4	2773.7 - 3168.2	2158.7 - 9381.2	2946.1	2715.1 - 3197.2	2360.0 - 8254.7
P15941	MUC1	Mucin-1:region 1	313.2	297.4 - 351.7	257.2 - 686.4	312.3	300.1 - 350.0	270.9 - 808.0
P15941	MUC1	Mucin-1:region 3	842.2	776.2 - 896.2	597.4 - 8862.8	853.8	813.9 - 915.8	628.6 - 9445.8
P15941	MUC1	Mucin-1:region 2	934.5	865.0 - 1023.2	685.7 - 1757.3	957.3	858.8 - 1060.0	676.0 - 1979.0
P16035	TIMP2	Metalloproteinase inhibitor 2	40817.2	36998.0 - 44568.8	10956.2 - 60064.4	41137.6	38232.9 - 44655.4	28846.7 - 54535.4
P16070	CD44	CD44 antigen	290.3	277.6 - 309.8	216.7 - 485.4	296.4	277.1 - 314.6	218.3 - 435.6
P16109	SELP	P-selectin	15303.4	13626.5 - 18658.0	6833.7 - 56041.7	15651.4	13321.4 - 19017.1	6266.1 - 40776.2
P16112	ACAN	Aggrecan core protein	791.5	730.4 - 894.9	551.1 - 1162.0	810.1	747.1 - 884.5	578.5 - 1131.3
P16118	PFKFB1	6-phosphofructo-2-kinase/fructose-2,6-bisphosphatase 1	834.0	784.1 - 906.9	606.9 - 8431.0	819.0	765.1 - 909.4	632.5 - 8872.8
P16150	SPN	Leukosialin	691.7	651.3 - 737.0	554.9 - 5997.7	698.7	655.9 - 743.4	572.1 - 6757.6
P16152	CBR1	Carbonyl reductase [NADPH] 1	2092.3	1878.4 - 2529.8	1366.5 - 6414.1	2054.9	1771.5 - 2510.8	1434.8 - 5688.0
P16219	ACADS	Short-chain specific acyl-CoA dehydrogenase, mitochondrial	1569.0	1418.2 - 1693.3	1072.8 - 2395.6	1583.3	1478.6 - 1794.1	988.6 - 2209.3
P16220	CREB1	cAMP response element-binding protein	357.0	333.4 - 388.5	262.5 - 659.6	350.4	334.5 - 377.2	299.3 - 790.4
P16233	PNLIP	Pancreatic triacylglycerol lipase	929.8	783.0 - 1231.2	437.7 - 3410.7	943.9	788.5 - 1237.1	496.0 - 3314.7
P16234	PDGFRA	Platelet-derived growth factor receptor alpha	1140.9	1061.8 - 1332.4	753.0 - 7178.5	1180.5	1043.0 - 1345.5	881.9 - 7440.7
P16284	PECAM1	Platelet endothelial cell adhesion molecule	1241.2	1114.5 - 1419.6	795.3 - 1801.3	1289.7	1163.8 - 1432.9	782.3 - 2107.0
P16333	NCK1	Cytoplasmic protein NCK1	552.6	510.8 - 612.3	445.5 - 14145.2	562.7	511.5 - 598.4	457.0 - 18381.5
P16403	H1-2	Histone H1.2	450.4	370.8 - 536.4	270.2 - 912.4	402.4	354.2 - 481.6	247.6 - 827.3
P16410	CTLA4	Cytotoxic T-lymphocyte protein 4	73.4	68.4 - 85.8	58.4 - 461.8	71.8	66.4 - 87.8	55.4 - 368.8
P16435	POR	NADPH--cytochrome P450 reductase	1832.6	1598.7 - 2338.2	1261.5 - 4745.6	1830.8	1639.3 - 2294.1	1197.5 - 5525.4
P16442	ABO	Histo-blood group ABO system transferase	9844.6	436.0 - 17317.6	333.8 - 51284.0	10978.0	431.6 - 19520.6	362.0 - 51215.8
P16444	DPEP1	Dipeptidase 1	298.6	278.9 - 326.9	220.0 - 755.0	299.6	279.6 - 324.9	232.8 - 939.8
P16444	DPEP1	Dipeptidase 1	469.0	402.8 - 555.9	333.8 - 954.6	488.1	411.4 - 574.9	305.3 - 975.8
P16455	MGMT	Methylated-DNA--protein-cysteine methyltransferase	6453.0	4409.1 - 9305.1	1652.7 - 67079.7	6355.1	4750.6 - 9133.4	1896.3 - 43731.4
P16471	PRLR	Prolactin receptor	1665.7	1587.0 - 1757.8	1369.5 - 2334.0	1692.9	1625.0 - 1753.0	1444.2 - 2187.6
P16471	PRLR	Prolactin receptor	1182.7	1093.0 - 1271.8	704.1 - 1591.2	1184.6	1092.8 - 1261.4	795.2 - 1524.6
P16473	TSHR	Thyrotropin receptor	210.8	190.6 - 255.2	160.9 - 2153.1	214.8	190.8 - 262.1	166.4 - 2125.3
P16519	PCSK2	Neuroendocrine convertase 2	877.5	821.2 - 945.1	705.9 - 2750.0	885.1	828.1 - 939.7	715.9 - 2860.8
P16562	CRISP2	Cysteine-rich secretory protein 2	1344.8	1036.6 - 1783.9	570.0 - 4012.0	1370.0	1005.0 - 1756.1	629.1 - 3948.5
P16581	SELE	E-selectin	18289.2	13346.9 - 22458.7	5506.2 - 33856.9	18459.4	12831.3 - 21838.2	5587.0 - 34750.0
P16591	FER	Tyrosine-protein kinase Fer	361.3	245.6 - 609.9	131.2 - 6713.8	412.7	292.1 - 619.6	156.0 - 4154.9
P16619	CCL3L1	C-C motif chemokine 3-like 1	1495.1	1274.6 - 1773.1	799.7 - 2235.5	1595.3	1426.2 - 1777.3	750.3 - 2461.3
P16671	CD36	Platelet glycoprotein 4	13117.6	10370.2 - 15739.8	4299.5 - 23895.9	12907.4	10471.0 - 14680.8	4074.9 - 23176.5
P16860	NPPB	Natriuretic peptides B	306.7	289.0 - 360.0	238.8 - 1354.5	305.9	284.6 - 358.6	225.8 - 1441.2
P16860	NPPB	Brain natriuretic peptide 32	454.2	434.7 - 495.0	399.9 - 742.4	455.9	426.9 - 479.0	371.9 - 841.2
P16860	NPPB	N-terminal pro-BNP	1584.3	1079.1 - 2275.9	510.6 - 6750.4	1612.2	1091.8 - 2211.2	538.6 - 6565.1
P16870	CPE	Carboxypeptidase E	1312.1	1171.1 - 1428.2	988.4 - 1967.7	1372.4	1199.6 - 1482.3	885.6 - 2429.6
P16870	CPE	Carboxypeptidase E	472.6	448.5 - 504.7	365.0 - 1026.8	474.0	438.5 - 508.2	373.5 - 1473.8
P16871	IL7R	Interleukin-7 receptor subunit alpha	437.1	410.1 - 469.9	366.5 - 2934.6	442.6	416.0 - 466.5	360.2 - 3322.4
P16885	PLCG2	1-phosphatidylinositol 4,5-bisphosphate phosphodiesterase gamma-2	933.0	728.4 - 1099.2	554.3 - 4814.3	895.1	766.5 - 1107.8	578.1 - 3944.1
P16930	FAH	Fumarylacetoacetase	5639.2	4908.7 - 6466.6	2261.5 - 14797.8	5649.0	4998.0 - 6700.6	2168.0 - 12128.1
P16949	STMN1	Stathmin	2416.7	2234.7 - 2730.4	1360.8 - 103754.0	2378.5	2208.3 - 2853.5	1741.2 - 88196.0
P17022	ZNF18	Zinc finger protein 18	1702.1	1519.9 - 1853.0	1243.6 - 6423.4	1740.7	1602.8 - 1876.3	1280.0 - 6207.7
P17027	ZNF23	Zinc finger protein 23	249.6	232.3 - 296.8	196.2 - 8268.6	251.4	232.2 - 297.9	198.0 - 8431.9
P17066	HSPA6	Heat shock 70 kDa protein 6	1502.3	1404.4 - 1619.0	1119.4 - 2314.7	1538.4	1434.9 - 1639.0	1187.7 - 2518.2
P17066	HSPA6	Heat shock 70 kDa protein 6	604.5	537.0 - 657.0	367.1 - 1573.5	575.2	535.6 - 649.5	367.5 - 1304.3
P17096	HMGA1	High mobility group protein HMG-I/HMG-Y	280.4	271.0 - 293.8	183.9 - 628.1	281.1	259.4 - 304.1	219.2 - 599.1
P17174	GOT1	Aspartate aminotransferase, cytoplasmic	1312.9	1156.5 - 1390.9	934.5 - 2527.7	1277.8	1175.3 - 1383.1	950.0 - 1858.1
P17181	IFNAR1	Interferon alpha/beta receptor 1	11647.0	9523.4 - 13374.4	3398.0 - 17293.0	12101.6	10046.0 - 13930.3	3980.4 - 18542.1
P17181	IFNAR1	Interferon alpha/beta receptor 1	2577.3	2352.3 - 2850.4	1469.5 - 117474.7	2626.3	2360.5 - 2979.3	1461.5 - 96818.8
P17213	BPI	Bactericidal permeability-increasing protein	3778.7	2706.7 - 5507.8	1308.7 - 9927.6	3858.2	2483.5 - 5254.6	1312.8 - 13410.2
P17252	PRKCA	Protein kinase C alpha type	8050.4	5748.6 - 15798.6	2069.3 - 96476.2	9449.2	6431.0 - 13705.0	3452.6 - 65395.1
P17301	ITGA2	Integrin alpha-2	292.6	258.7 - 344.6	212.7 - 11419.6	288.9	258.8 - 345.3	219.7 - 11619.8
P17302	GJA1	Gap junction alpha-1 protein	740.7	702.7 - 786.5	632.7 - 988.9	733.4	699.8 - 771.8	627.4 - 973.0
P17405	SMPD1	Sphingomyelin phosphodiesterase	1004.4	857.2 - 1219.9	619.3 - 3656.2	979.4	822.4 - 1170.4	618.1 - 4316.7
P17516	AKR1C4	Aldo-keto reductase family 1 member C4	806.2	573.1 - 1129.3	256.6 - 3676.9	800.2	532.4 - 1144.8	229.1 - 6773.1
P17535	JUND	Transcription factor jun-D	367.0	330.2 - 395.5	245.9 - 3747.9	354.4	333.8 - 383.9	259.0 - 2939.7
P17538	CTRB1	Chymotrypsinogen B	665.2	587.8 - 863.5	428.9 - 1509.1	691.8	585.5 - 796.9	467.2 - 1370.3
P17540	CKMT2	Creatine kinase S-type, mitochondrial	772.4	716.8 - 811.5	573.5 - 7167.3	770.6	719.5 - 831.6	567.4 - 5491.8
P17643	TYRP1	gp75	2007.6	1830.4 - 2174.0	1339.2 - 2708.6	2049.7	1876.2 - 2208.2	1406.8 - 2790.6
P17661	DES	Desmin	1586.4	1376.7 - 1866.9	794.0 - 7012.1	1653.6	1474.5 - 2023.6	828.8 - 7347.1
P17676	CEBPB	CCAAT/enhancer-binding protein beta	994.7	831.2 - 1219.3	416.9 - 2167.3	1061.0	872.2 - 1312.5	481.6 - 2367.5
P17676	CEBPB	CCAAT/enhancer-binding protein beta	718.5	687.1 - 770.4	590.1 - 1398.5	719.2	691.4 - 754.9	617.4 - 1917.8
P17677	GAP43	Neuromodulin	3120.2	2013.1 - 5683.4	1126.7 - 56514.4	3108.5	2128.1 - 5253.1	1095.6 - 38376.1
P17693	HLA-G	HLA class I histocompatibility antigen, alpha chain G	8178.6	7698.3 - 8782.6	4076.5 - 11508.0	8239.1	7727.8 - 8929.0	5692.2 - 10501.4
P17706	PTPN2	Tyrosine-protein phosphatase non-receptor type 2	402.1	383.6 - 423.8	296.6 - 601.5	405.8	385.7 - 419.2	342.6 - 580.8
P17735	TAT	Tyrosine aminotransferase	978.5	929.6 - 1062.8	792.2 - 13352.2	983.1	950.5 - 1043.8	836.5 - 10206.1
P17752	TPH1	Tryptophan 5-hydroxylase 1	1327.8	1251.0 - 1414.3	1109.5 - 71870.0	1329.8	1251.9 - 1406.1	1088.1 - 57262.0
P17813	ENG	Endoglin	2617.8	2310.0 - 2909.9	1250.7 - 3749.0	2687.2	2151.2 - 3006.9	1665.4 - 3618.4
P17861	XBP1	X-box-binding protein 1	156.2	145.4 - 174.0	110.9 - 300.7	153.9	146.6 - 167.6	125.0 - 342.3
P17900	GM2A	Ganglioside GM2 activator	1027.6	948.8 - 1134.8	782.0 - 1741.8	1034.2	955.5 - 1166.8	754.6 - 1528.9
P17927	CR1	Complement receptor type 1	8338.5	7460.0 - 9634.2	3608.5 - 15334.2	8200.2	7420.0 - 9255.7	3620.1 - 13926.7
P17931	LGALS3	Galectin-3	6550.0	6002.4 - 7284.1	4566.2 - 14726.2	6696.6	5989.1 - 7232.4	4666.2 - 11872.2
P17936	IGFBP3	Insulin-like growth factor-binding protein 3	24870.2	22751.7 - 27915.6	11575.3 - 42889.6	25036.5	22865.5 - 29360.2	10894.1 - 37939.5
P17947	SPI1	Transcription factor PU.1	703.4	580.1 - 795.4	449.7 - 1267.5	637.1	579.5 - 731.4	439.2 - 1288.1
P17948	FLT1	Vascular endothelial growth factor receptor 1	649.8	597.4 - 709.1	541.2 - 837.1	647.7	596.5 - 685.4	496.6 - 822.0
P17948	FLT1	Vascular endothelial growth factor receptor 1	612.1	546.1 - 725.2	363.6 - 1814.9	627.4	566.3 - 713.4	355.4 - 2099.3
P17980	PSMC3	26S protease regulatory subunit 6A	4243.1	3515.9 - 5712.6	2467.3 - 20185.1	3661.2	3233.0 - 6215.4	2353.2 - 24841.2
P17987	TCP1	T-complex protein 1 subunit alpha	2200.2	1719.3 - 3087.8	985.3 - 52309.2	2037.6	1501.9 - 3178.6	996.9 - 26020.3
P18031	PTPN1	Tyrosine-protein phosphatase non-receptor type 1	1199.0	1058.0 - 1356.7	568.0 - 4751.8	1205.2	1094.8 - 1342.5	751.2 - 3449.1
P18065	IGFBP2	Insulin-like growth factor-binding protein 2	41148.2	29328.6 - 58978.0	12838.6 - 108281.4	41148.2	29893.6 - 67206.0	15049.4 - 100218.5
P18065	IGFBP2	Insulin-like growth factor-binding protein 2	5600.1	4198.1 - 8267.2	2002.8 - 17442.0	5677.4	4104.8 - 9794.3	2442.8 - 16335.7
P18065	IGFBP2	Insulin-like growth factor-binding protein 2	24954.5	18261.2 - 36511.1	8903.0 - 59405.9	25106.0	18054.5 - 41649.2	9352.8 - 64988.5
P18065	IGFBP2	Insulin-like growth factor-binding protein 2	17748.8	12461.7 - 26742.4	5569.2 - 51092.6	18258.5	12802.2 - 29968.6	6637.6 - 50015.8
P18075	BMP7	Bone morphogenetic protein 7	620.2	545.4 - 693.9	403.4 - 851.8	620.6	555.6 - 670.5	377.9 - 866.4
P18084	ITGB5	Integrin beta-5	776.1	715.2 - 810.9	613.8 - 2755.1	762.9	728.5 - 809.6	606.0 - 3415.8
P18085	ARF4	ADP-ribosylation factor 4	2496.1	1806.1 - 3372.0	1249.8 - 14941.4	2479.1	1935.4 - 3228.7	1351.2 - 11696.4
P18206	VCL	Vinculin	473.0	448.5 - 521.0	398.8 - 3562.7	478.0	460.6 - 509.3	418.8 - 5368.6
P18283	GPX2	Glutathione peroxidase 2	481.9	448.3 - 583.5	397.5 - 4733.5	483.3	447.1 - 556.1	404.0 - 3213.9
P18428	LBP	Lipopolysaccharide-binding protein	32864.8	26921.5 - 37206.7	12674.7 - 70163.5	33653.1	27325.2 - 38452.0	11318.5 - 68957.2
P18440	NAT1	Arylamine N-acetyltransferase 1	1299.2	1180.5 - 1410.5	760.8 - 1824.8	1288.7	1211.2 - 1430.2	774.4 - 1748.4
P18509	ADCYAP1	Pituitary adenylate cyclase-activating polypeptide 38	1349.8	1298.1 - 1410.8	990.9 - 2571.7	1325.8	1271.8 - 1390.0	1003.8 - 2228.4
P18509	ADCYAP1	Pituitary adenylate cyclase-activating polypeptide	228.5	212.9 - 242.8	192.0 - 444.9	226.4	209.1 - 238.8	190.4 - 505.4
P18509	ADCYAP1	Pituitary adenylate cyclase-activating polypeptide 27	157.2	142.2 - 185.9	113.2 - 665.9	159.0	143.6 - 184.2	111.6 - 658.6
P18509	ADCYAP1	Pituitary adenylate cyclase-activating polypeptide 38	315.6	294.1 - 339.6	253.7 - 1034.4	305.0	285.6 - 331.7	265.0 - 1032.0
P18510	IL1RN	Interleukin-1 receptor antagonist protein	1006.5	922.5 - 1268.7	758.8 - 2431.3	1026.0	933.4 - 1292.0	757.9 - 3576.3
P18564	ITGB6	Integrin beta-6	540.0	492.9 - 587.4	417.8 - 19106.9	534.2	500.9 - 575.0	448.0 - 18438.7
P18564|P06756	ITGB6|ITGAV	Integrin alpha V beta 6	961.5	790.3 - 1363.8	554.5 - 7730.8	988.5	783.0 - 1285.7	573.6 - 7209.6
P18615	NELFE	Negative elongation factor E	828.9	764.7 - 897.7	609.3 - 1229.2	801.5	756.5 - 880.5	655.0 - 1199.5
P18627	LAG3	Lymphocyte activation gene 3 protein	10760.1	8461.5 - 12492.4	4289.7 - 18651.6	10265.5	8437.1 - 12902.4	5482.8 - 19793.4
P18627	LAG3	Lymphocyte activation gene 3 protein	2253.9	1853.8 - 2816.1	1143.3 - 3668.4	2263.8	1924.8 - 2758.3	1375.8 - 3992.5
P18669	PGAM1	Phosphoglycerate mutase 1	804.4	638.8 - 1208.8	449.2 - 17344.3	746.9	629.9 - 943.3	438.2 - 14159.7
P18846	ATF1	Cyclic AMP-dependent transcription factor ATF-1	686.1	661.8 - 706.0	592.1 - 1130.2	676.0	645.4 - 712.1	584.2 - 1088.8
P18847	ATF3	Cyclic AMP-dependent transcription factor ATF-3	264.5	247.9 - 283.6	224.9 - 798.9	260.0	246.4 - 280.2	227.2 - 953.1
P18850	ATF6	Cyclic AMP-dependent transcription factor ATF-6 alpha	11375.1	10198.3 - 12864.3	7175.3 - 17591.1	11471.8	9890.6 - 13537.0	6772.6 - 16939.8
P18859	ATP5PF	ATP synthase-coupling factor 6, mitochondrial	1170.0	878.8 - 1671.3	651.6 - 7425.3	1171.0	934.1 - 1620.1	633.3 - 4337.5
P18887	XRCC1	DNA repair protein XRCC1	325.9	299.6 - 363.7	261.5 - 1080.9	327.6	304.0 - 359.7	251.7 - 1091.8
P19021	PAM	Peptidyl-glycine alpha-amidating monooxygenase	2813.4	2476.2 - 3079.8	1408.3 - 4627.1	2772.0	2554.3 - 3091.3	1311.9 - 4236.3
P19022	CDH2	Cadherin-2	754.5	690.9 - 828.5	600.6 - 2270.7	771.2	710.8 - 841.7	568.9 - 2766.5
P19174	PLCG1	1-phosphatidylinositol 4,5-bisphosphate phosphodiesterase gamma-1	833.4	732.9 - 903.7	525.2 - 1043.9	851.8	784.3 - 925.9	562.2 - 1067.2
P19224	UGT1A6	UDP-glucuronosyltransferase 1-6	551.1	510.1 - 630.4	347.4 - 947.9	542.8	516.6 - 615.9	392.8 - 1316.6
P19235	EPOR	Erythropoietin receptor	282.1	271.1 - 307.1	219.7 - 1141.1	284.4	265.6 - 298.8	237.2 - 1871.2
P19235	EPOR	Erythropoietin receptor	374.6	354.9 - 419.9	322.5 - 1814.0	360.8	341.2 - 412.3	292.1 - 1341.5
P19256	CD58	Lymphocyte function-associated antigen 3	1126.7	1074.4 - 1204.4	891.8 - 1549.6	1143.4	1057.7 - 1205.9	854.9 - 1471.4
P19320	VCAM1	Vascular cell adhesion protein 1	5630.2	5115.8 - 6177.5	3520.0 - 11666.2	5650.6	4930.1 - 6530.0	3703.9 - 10291.6
P19320	VCAM1	Vascular cell adhesion protein 1	6432.0	5727.5 - 7196.6	1591.1 - 11744.4	6748.9	5724.2 - 7494.1	2467.2 - 11046.2
P19338	NCL	Nucleolin	335.3	322.0 - 385.8	267.1 - 1599.6	342.6	321.0 - 379.0	296.6 - 1666.8
P19367	HK1	Hexokinase-1	2487.1	2203.7 - 2820.6	1580.8 - 3681.0	2623.4	2298.9 - 2940.6	1633.8 - 3903.0
P19387	POLR2C	DNA-directed RNA polymerase II subunit RPB3	1210.5	1017.9 - 1516.6	857.3 - 18178.3	1190.5	1020.9 - 1505.2	840.2 - 17809.5
P19388	POLR2E	DNA-directed RNA polymerases I, II, and III subunit RPABC1	548.8	493.4 - 635.5	417.9 - 2398.2	549.2	503.4 - 630.3	413.6 - 1920.4
P19404	NDUFV2	NADH dehydrogenase [ubiquinone] flavoprotein 2, mitochondrial	1573.1	1431.6 - 1769.6	1162.3 - 4983.3	1586.7	1429.0 - 1701.5	1247.5 - 3959.4
P19419	ELK1	ETS domain-containing protein Elk-1	542.9	513.0 - 597.4	423.0 - 1167.6	546.0	513.8 - 585.9	476.2 - 1075.3
P19429	TNNI3	Troponin I, cardiac muscle	331.0	315.1 - 354.1	268.3 - 834.4	330.9	305.4 - 358.2	265.1 - 1185.1
P19429	TNNI3	Troponin I, cardiac muscle	489.2	460.4 - 522.5	431.0 - 859.8	486.4	464.3 - 519.0	423.8 - 734.1
P19438	TNFRSF1A	Tumor necrosis factor receptor superfamily member 1A	8841.3	7614.9 - 10122.0	5009.4 - 15258.8	8907.0	7585.6 - 10233.2	5807.8 - 13893.1
P19474	TRIM21	E3 ubiquitin-protein ligase TRIM21	1036.1	929.2 - 1259.1	845.4 - 3987.8	1026.1	920.9 - 1283.6	819.7 - 3833.9
P19784	CSNK2A2	Casein kinase II subunit alpha'	643.0	617.9 - 688.6	542.8 - 805.7	654.5	622.6 - 690.0	524.4 - 786.9
P19793	RXRA	Retinoic acid receptor RXR-alpha	535.8	520.4 - 562.0	430.9 - 808.9	538.9	522.4 - 556.0	464.8 - 744.1
P19801	AOC1	Amiloride-sensitive amine oxidase [copper-containing]	3071.8	2064.9 - 4319.4	598.2 - 11443.3	3191.2	2068.2 - 4317.6	791.3 - 9537.5
P19801	AOC1	Amiloride-sensitive amine oxidase [copper-containing]	673.1	584.2 - 787.0	382.0 - 1476.8	683.0	581.5 - 752.6	391.8 - 1345.2
P19823	ITIH2	Inter-alpha-trypsin inhibitor heavy chain H2	98219.0	89840.5 - 105154.9	27166.3 - 143100.9	98920.8	93553.4 - 104387.6	78232.2 - 149390.1
P19827	ITIH1	Inter-alpha-trypsin inhibitor heavy chain H1	44669.8	41799.7 - 47553.0	21540.9 - 53162.2	44517.9	41287.4 - 47668.9	21124.3 - 59027.5
P19835	CEL	Bile salt-activated lipase	934.4	721.2 - 1232.9	518.0 - 7259.8	941.2	767.4 - 1208.1	521.0 - 6224.1
P19838	NFKB1	Nuclear factor NF-kappa-B p105 subunit	3091.7	2286.7 - 4365.5	1428.0 - 17839.4	3091.8	2272.3 - 4226.2	1539.8 - 20555.9
P19875	CXCL2	Gro-beta	11594.2	8407.8 - 18285.0	2412.4 - 102783.2	11411.9	8187.4 - 18013.9	2144.1 - 98241.8
P19875	CXCL2	Gro-beta	3553.1	2553.2 - 5472.9	1282.8 - 18457.0	3424.6	2544.1 - 5309.4	1159.6 - 13104.3
P19876	CXCL3	Gro-gamma	3962.4	2531.4 - 6873.9	476.8 - 23660.8	3929.4	2423.2 - 6760.6	327.2 - 15032.0
P19876	CXCL3	Gro-gamma	2061.2	1492.3 - 3104.1	686.2 - 13737.8	1938.8	1460.3 - 2826.2	652.5 - 12994.0
P19878	NCF2	Neutrophil cytosol factor 2	462.3	418.2 - 509.0	327.6 - 1803.5	452.4	423.9 - 499.8	312.8 - 2650.7
P19883	FST	Follistatin	680.1	635.1 - 756.4	552.9 - 2101.1	671.3	624.9 - 739.6	539.9 - 2060.5
P19957	PI3	Elafin	6253.6	4737.2 - 7541.6	3072.6 - 24660.4	6336.0	4901.0 - 7465.8	2984.3 - 25768.5
P19961	AMY2B	Alpha-amylase 2B	5864.8	4734.9 - 6909.4	3070.1 - 11106.8	5879.1	4688.1 - 7142.7	3111.8 - 11056.0
P19961	AMY2B	Alpha-amylase 2B	1689.2	1359.9 - 1979.3	842.4 - 3542.2	1664.6	1355.4 - 1951.2	793.3 - 3411.8
P19971	TYMP	Thymidine phosphorylase	2161.7	1906.7 - 2928.6	1247.7 - 28839.6	2457.8	1930.2 - 2938.2	1263.5 - 19927.8
P20023	CR2	Complement receptor type 2	6367.8	4976.9 - 8542.9	2982.2 - 15696.7	6648.3	5303.5 - 8683.1	3160.9 - 13559.3
P20042	EIF2S2	Eukaryotic translation initiation factor 2 subunit 2	3907.7	3044.7 - 5429.7	1675.6 - 50834.7	3473.6	2564.0 - 4615.2	1788.8 - 38834.9
P20061	TCN1	Transcobalamin-1	1940.7	1686.1 - 2189.1	696.3 - 3020.4	1913.6	1729.6 - 2197.8	661.9 - 3674.3
P20061	TCN1	Transcobalamin-1	6980.0	4402.1 - 9829.0	374.6 - 15916.2	6850.8	4854.2 - 10083.6	472.0 - 24324.4
P20062	TCN2	Transcobalamin-2	82151.0	577.1 - 104251.0	455.4 - 181804.6	80486.9	572.6 - 116614.4	424.9 - 255154.9
P20062	TCN2	Holo-Transcobalamin-2	6616.5	5466.4 - 7123.8	3037.2 - 65979.4	6564.6	5735.7 - 7283.0	3322.9 - 104702.4
P20073	ANXA7	Annexin A7	46759.5	37598.4 - 56639.5	21320.0 - 197466.9	46268.1	32911.5 - 60153.3	17394.1 - 221020.5
P20073	ANXA7	Annexin A7	56202.7	45137.6 - 69063.0	26316.7 - 208803.9	52032.7	39755.6 - 70780.6	21519.2 - 244141.4
P20138	CD33	Myeloid cell surface antigen CD33	1757.6	1357.5 - 2225.4	551.3 - 3582.7	1790.7	1366.2 - 2331.6	552.8 - 3607.2
P20151	KLK2	Kallikrein 2	721.9	591.9 - 838.2	449.6 - 1534.1	780.4	646.9 - 865.6	330.9 - 1380.9
P20155	SPINK2	Serine protease inhibitor Kazal-type 2	354.6	326.8 - 392.0	276.3 - 825.4	357.1	323.7 - 394.6	249.0 - 771.3
P20160	AZU1	Azurocidin	265.3	248.8 - 280.9	221.8 - 1510.8	263.2	251.3 - 280.9	221.7 - 1336.7
P20160	AZU1	Azurocidin	544.5	507.2 - 638.2	441.8 - 2976.3	524.1	495.8 - 713.6	424.2 - 1811.5
P20226	TBP	TATA-box-binding protein	255.9	246.1 - 275.4	188.6 - 2294.0	257.8	243.8 - 273.9	201.0 - 2006.7
P20231	TPSB2	Tryptase beta-2	482.4	433.9 - 567.4	319.6 - 860.4	505.5	436.7 - 560.4	341.2 - 849.2
P20231	TPSB2	Tryptase beta-2	6352.6	3953.2 - 8813.9	1582.4 - 19834.3	6403.8	3579.0 - 8539.7	1848.6 - 16289.4
P20248	CCNA2	Cyclin-A2	669.0	634.6 - 726.9	552.8 - 2483.7	673.8	637.7 - 704.0	538.6 - 2796.6
P20248|P24941	CCNA2|CDK2	Cyclin-dependent kinase 2:Cyclin-A2 complex	329.0	313.4 - 345.4	249.5 - 885.5	328.0	310.0 - 345.7	274.4 - 569.6
P20273	CD22	B-cell receptor CD22	1222.0	1070.2 - 1384.3	745.5 - 1762.7	1259.1	1150.1 - 1374.4	750.6 - 1936.7
P20333	TNFRSF1B	Tumor necrosis factor receptor superfamily member 1B	1685.2	1546.6 - 1888.7	1311.2 - 2766.8	1701.6	1603.8 - 1866.7	1298.9 - 3003.3
P20333	TNFRSF1B	Tumor necrosis factor receptor superfamily member 1B	5475.3	4977.0 - 6537.1	4085.6 - 9120.3	5589.0	5077.1 - 6626.0	3973.1 - 11442.6
P20336	RAB3A	Ras-related protein Rab-3A	426.1	394.4 - 473.3	302.2 - 737.5	450.9	404.0 - 488.2	302.5 - 769.1
P20337	RAB3B	Ras-related protein Rab-3B	417.4	391.2 - 452.4	353.0 - 987.1	409.9	383.3 - 448.9	352.3 - 836.3
P20338	RAB4A	Ras-related protein Rab-4A	1248.1	1130.6 - 1382.0	958.9 - 5870.0	1265.8	1170.5 - 1365.7	1045.5 - 4976.7
P20339	RAB5A	Ras-related protein Rab-5A	7398.0	5910.4 - 9510.4	4430.5 - 47201.6	6844.9	5624.1 - 9113.2	4126.5 - 34379.6
P20366	TAC1	Protachykinin-1	258.1	219.2 - 296.9	165.5 - 3043.0	243.8	218.0 - 285.3	163.2 - 2879.6
P20393	NR1D1	Nuclear receptor subfamily 1 group D member 1	540.6	508.2 - 616.0	429.6 - 1206.5	538.0	509.0 - 585.1	452.8 - 977.9
P20396	TRH	Pro-Thyrotropin-releasing hormone	433.4	397.2 - 476.8	315.7 - 972.8	428.3	390.4 - 468.6	312.4 - 912.6
P20591	MX1	Interferon-induced GTP-binding protein Mx1	682.0	608.2 - 798.2	488.8 - 1760.8	701.3	628.8 - 797.3	454.7 - 1257.9
P20674	COX5A	Cytochrome c oxidase subunit 5A, mitochondrial	1547.3	1264.2 - 2363.2	882.7 - 19818.3	1634.8	1335.2 - 2056.2	834.1 - 11398.2
P20700	LMNB1	Lamin-B1	546.6	523.4 - 594.0	477.0 - 3036.3	545.5	513.6 - 593.6	439.4 - 3181.6
P20701	ITGAL	Integrin alpha-L	839.2	800.8 - 881.6	732.2 - 1155.4	834.5	801.8 - 877.6	721.0 - 1531.7
P20711	DDC	Aromatic-L-amino-acid decarboxylase	250.6	230.4 - 272.0	211.3 - 616.6	249.1	234.3 - 270.2	193.2 - 544.9
P20718	GZMH	Granzyme H	354.5	336.0 - 376.1	302.2 - 687.2	353.8	343.1 - 367.9	287.8 - 655.6
P20719	HOXA5	Homeobox protein Hox-A5	153.8	141.3 - 166.9	115.3 - 259.1	150.8	140.5 - 164.1	112.6 - 227.5
P20742	PZP	Pregnancy zone protein	19077.7	3983.8 - 33613.0	139.0 - 149944.0	17153.2	3768.7 - 33246.2	128.1 - 121080.0
P20774	OGN	Mimecan	2689.9	2220.2 - 3144.1	1481.6 - 8856.9	2512.8	2161.2 - 3052.7	1488.8 - 8553.2
P20783	NTF3	Neurotrophin-3	300.7	274.7 - 343.0	206.4 - 852.2	293.2	269.9 - 332.8	175.5 - 835.3
P20800	EDN2	Endothelin-2	1221.4	1105.7 - 1452.5	870.0 - 16931.9	1232.8	1118.6 - 1354.3	933.4 - 16585.7
P20807	CAPN3	Calpain-3	2518.9	2230.5 - 2988.0	1797.7 - 18812.0	2536.6	2335.6 - 2958.8	1832.2 - 14176.8
P20809	IL11	Interleukin-11	331.4	307.3 - 357.8	275.0 - 1023.2	322.1	304.0 - 368.7	252.5 - 671.5
P20810	CAST	Calpastatin	5451.6	4103.5 - 6994.0	2108.8 - 14603.7	5338.4	3970.9 - 7064.4	2010.7 - 15802.3
P20823	HNF1A	Hepatocyte nuclear factor 1-alpha	278.6	255.2 - 319.0	222.7 - 770.2	277.2	253.7 - 312.7	229.6 - 1025.6
P20827	EFNA1	Ephrin-A1	2736.8	2468.5 - 3128.8	1985.1 - 4227.5	2854.6	2541.1 - 3244.8	1814.6 - 4049.3
P20839	IMPDH1	Inosine-5'-monophosphate dehydrogenase 1	1123.0	937.1 - 1362.6	721.6 - 6042.5	1086.2	946.5 - 1273.6	727.8 - 6706.2
P20849	COL9A1	Collagen alpha-1(IX) chain	194.2	177.7 - 223.8	154.5 - 397.3	190.6	172.3 - 225.2	144.6 - 375.3
P20849	COL9A1	Collagen alpha-1(IX) chain	986.5	910.9 - 1053.6	839.6 - 1665.2	977.1	909.6 - 1062.0	801.3 - 1388.0
P20851	C4BPB	C4b-binding protein beta chain	737.2	675.6 - 812.5	553.3 - 2512.3	721.6	682.7 - 824.7	595.6 - 3142.5
P20908	COL5A1	Collagen alpha-1(V) chain	1903.8	1562.3 - 2242.6	971.5 - 3091.4	1879.3	1620.2 - 2161.5	969.4 - 3468.9
P20916	MAG	Myelin-associated glycoprotein	531.0	457.3 - 630.4	305.3 - 1273.4	556.9	493.1 - 674.9	309.3 - 1080.8
P20933	AGA	N(4)-(beta-N-acetylglucosaminyl)-L-asparaginase	596.4	542.2 - 678.5	401.0 - 1002.2	608.1	561.0 - 673.2	438.0 - 955.0
P20936	RASA1	Ras GTPase-activating protein 1	381.0	345.8 - 435.8	290.2 - 1156.7	385.8	347.5 - 440.4	271.2 - 1318.8
P20963	CD247	T-cell surface glycoprotein CD3 zeta chain	368.3	350.6 - 389.7	325.1 - 806.8	366.6	352.8 - 388.2	329.2 - 949.7
P20963	CD247	T-cell surface glycoprotein CD3 zeta chain	1413.9	1229.5 - 1672.6	339.1 - 5126.3	1418.0	1238.6 - 1594.5	866.2 - 4896.0
P21128	ENDOU	Poly(U)-specific endoribonuclease	254.2	245.6 - 283.6	211.3 - 574.8	262.0	242.7 - 278.8	214.1 - 785.0
P21217	FUT3	Galactoside 3(4)-L-fucosyltransferase	727.5	665.1 - 816.2	537.8 - 1708.4	740.8	665.0 - 854.4	549.3 - 1751.8
P21246	PTN	Pleiotrophin	8780.0	7631.9 - 10427.8	5038.0 - 17244.5	8643.8	7787.7 - 10758.4	5300.8 - 15878.6
P21283	ATP6V1C1	Vacuolar ATP synthase subunit C 1	468.0	390.6 - 698.4	262.1 - 5213.9	519.0	407.4 - 642.1	294.5 - 3744.2
P21291	CSRP1	Cysteine and glycine-rich protein 1	33369.7	24379.2 - 61771.7	9928.2 - 179508.9	38282.7	27142.4 - 56281.7	12579.1 - 160541.1
P21333	FLNA	Filamin-A:Calponin Homology 2	445.0	397.0 - 577.4	324.4 - 4692.0	459.2	392.7 - 576.3	305.0 - 2344.3
P21333	FLNA	Filamin-A:Calponin Homology 1	11924.9	9198.0 - 16561.6	3652.9 - 101261.0	13064.0	9243.9 - 17717.2	4359.7 - 50129.7
P21399	ACO1	Cytoplasmic aconitate hydratase	1425.2	1308.6 - 1658.8	732.5 - 3570.7	1480.8	1248.8 - 1764.9	886.4 - 4421.8
P21506	ZNF10	Zinc finger protein 10	1012.8	962.7 - 1066.3	825.5 - 1828.0	996.9	961.0 - 1073.2	848.0 - 1836.8
P21549	AGXT	Serine--pyruvate aminotransferase	355.0	325.9 - 421.0	277.3 - 631.6	354.4	319.2 - 434.6	264.1 - 823.6
P21579	SYT1	Synaptotagmin-1	428.9	389.3 - 467.4	322.1 - 2385.4	422.4	384.4 - 470.0	291.1 - 2038.3
P21580	TNFAIP3	Tumor necrosis factor alpha-induced protein 3	693.9	624.2 - 789.1	525.7 - 2372.2	703.2	641.7 - 775.4	526.3 - 2234.3
P21583	KITLG	Kit ligand	2090.1	1793.3 - 2462.1	1225.8 - 6731.2	2058.7	1874.7 - 2388.6	1387.8 - 7124.4
P21589	NT5E	5'-Nucleotidase	11862.5	10352.4 - 13795.3	6212.2 - 18008.2	12078.7	10354.1 - 14144.2	6137.3 - 19388.6
P21589	NT5E	5'-Nucleotidase	308.0	288.4 - 329.3	243.8 - 3030.0	310.1	290.0 - 331.6	244.1 - 2963.3
P21673	SAT1	Diamine acetyltransferase 1	711.5	664.2 - 756.0	602.6 - 9101.2	702.3	673.5 - 763.7	592.3 - 9194.9
P21695	GPD1	Glycerol-3-phosphate dehydrogenase [NAD(+)], cytoplasmic	698.2	554.7 - 959.0	403.9 - 4345.2	657.6	565.8 - 774.9	433.4 - 4962.8
P21695	GPD1	Glycerol-3-phosphate dehydrogenase [NAD(+)], cytoplasmic	2565.6	1716.0 - 3551.5	542.6 - 5833.9	2694.6	1867.2 - 3521.7	932.8 - 5990.3
P21709	EPHA1	Ephrin type-A receptor 1	9331.9	7618.0 - 10807.2	4247.9 - 16363.7	9713.6	7863.7 - 11101.4	4278.6 - 17021.6
P21741	MDK	Midkine	1250.3	1117.7 - 1438.5	743.6 - 3027.2	1268.0	1152.2 - 1422.8	878.2 - 2230.8
P21757	MSR1	Macrophage scavenger receptor types I and II:Cytoplasmic domain	537.0	506.1 - 577.0	420.3 - 11342.0	526.9	515.9 - 571.2	449.7 - 10837.9
P21757	MSR1	Macrophage scavenger receptor types I and II:Extracellular domain	274.4	255.5 - 304.0	235.3 - 2860.0	272.5	253.5 - 305.8	231.1 - 3840.4
P21757	MSR1	Macrophage scavenger receptor types I and II:Extracellular domain	6322.4	4606.6 - 7943.4	2889.5 - 13494.1	5967.3	4667.6 - 8061.6	2981.7 - 14489.0
P21757	MSR1	Macrophage scavenger receptor types I and II:Extracellular domain	413.4	394.6 - 440.8	349.0 - 1709.2	417.9	392.6 - 440.0	313.3 - 1890.5
P21781	FGF7	Fibroblast growth factor 7	340.4	304.0 - 373.9	252.6 - 680.9	332.9	300.3 - 366.8	250.4 - 899.6
P21781	FGF7	Fibroblast growth factor 7	1380.2	1234.1 - 1648.8	928.7 - 10573.5	1335.0	1195.4 - 1611.4	973.7 - 6609.1
P21802	FGFR2	Fibroblast growth factor receptor 2	340.2	317.7 - 375.2	275.9 - 736.1	336.3	311.2 - 366.7	284.3 - 907.9
P21810	BGN	Biglycan	2868.1	2211.9 - 3760.0	1364.5 - 6290.7	2840.0	2196.4 - 4000.4	1469.2 - 5845.0
P21810	BGN	Biglycan	4257.2	3599.9 - 4871.2	2227.1 - 7010.5	4242.7	3695.0 - 5107.1	2647.8 - 6270.9
P21815	IBSP	Bone sialoprotein 2	1624.6	1268.4 - 1823.2	1069.9 - 3205.4	1613.0	1341.9 - 1920.9	1050.0 - 3497.3
P21854	CD72	B-cell differentiation antigen CD72	569.9	533.3 - 598.2	450.4 - 2501.1	571.5	539.9 - 606.9	478.6 - 2394.3
P21854	CD72	B-cell differentiation antigen CD72	943.6	898.0 - 1061.0	754.9 - 10776.7	948.0	890.9 - 1050.8	728.7 - 14504.1
P21860	ERBB3	Receptor tyrosine-protein kinase erbB-3	5449.4	4910.1 - 6162.0	2671.5 - 7076.7	5369.6	4847.2 - 5948.0	3709.6 - 9588.4
P21912	SDHB	Succinate dehydrogenase [ubiquinone] iron-sulfur subunit, mitochondrial	1256.6	1192.5 - 1357.0	1096.3 - 8193.2	1276.7	1185.7 - 1407.0	1040.9 - 7755.4
P21926	CD9	CD9 antigen	664.1	594.0 - 719.6	481.2 - 1352.7	669.8	609.6 - 734.1	472.6 - 1403.4
P21980	TGM2	Protein-glutamine gamma-glutamyltransferase 2	1591.1	1170.2 - 2328.0	499.6 - 22494.5	1385.9	1000.8 - 2302.7	424.6 - 16575.5
P22003	BMP5	Bone morphogenetic protein 5	13873.1	12031.7 - 16543.7	3992.9 - 26735.8	14123.5	12216.5 - 16990.9	6352.8 - 24491.3
P22004	BMP6	Bone morphogenetic protein 6	1568.7	1346.9 - 1855.3	853.1 - 2478.2	1527.4	1387.9 - 1813.2	923.1 - 2576.0
P22004	BMP6	Bone morphogenetic protein 6	503.0	410.1 - 578.2	254.0 - 739.8	500.6	412.2 - 588.1	281.9 - 1036.9
P22059	OSBP	Oxysterol-binding protein 1	1088.7	863.7 - 1494.9	650.2 - 16853.9	1146.8	933.6 - 1588.3	665.1 - 8437.6
P22061	PCMT1	Protein-L-isoaspartate(D-aspartate) O-methyltransferase	546.6	514.1 - 601.7	455.1 - 2521.7	537.6	515.0 - 583.0	436.7 - 2716.8
P22079	LPO	Lactoperoxidase	810.0	667.4 - 997.3	392.0 - 2623.3	816.6	668.5 - 955.6	430.7 - 2548.4
P22087	FBL	rRNA 2'-O-methyltransferase fibrillarin	2805.3	2500.2 - 3244.1	1930.6 - 4374.7	2944.4	2617.4 - 3228.5	1998.9 - 5083.8
P22105	TNXB	Tenascin-X	9945.8	8646.0 - 11250.2	5432.1 - 21896.0	9905.0	8564.1 - 11434.5	5308.1 - 21909.9
P22223	CDH3	Cadherin-3	25656.9	23151.7 - 28281.9	11546.1 - 40789.4	25634.0	23567.7 - 27648.0	18425.9 - 35044.5
P22234	PAICS	Multifunctional protein ADE2	824.2	686.5 - 1014.4	449.7 - 9880.6	777.6	707.3 - 1025.7	505.6 - 7527.6
P22301	IL10	Interleukin-10	672.2	588.2 - 785.5	417.5 - 4682.3	666.5	600.4 - 799.8	398.3 - 4515.2
P22301	IL10	Interleukin-10	178.8	170.3 - 198.3	123.5 - 2043.7	182.2	171.6 - 198.1	146.3 - 2450.9
P22303	ACHE	Acetylcholinesterase	2322.6	1876.9 - 2702.3	1393.0 - 4072.8	2383.1	1977.1 - 2735.2	1592.0 - 4029.9
P22303	ACHE	Acetylcholinesterase	572.0	532.1 - 599.1	476.1 - 1159.2	568.2	538.0 - 603.0	488.5 - 997.8
P22307	SCP2	Nonspecific lipid-transfer protein:isoform 6	11163.9	8677.5 - 18009.4	4561.3 - 89236.7	11721.1	8981.8 - 17127.1	4753.9 - 70260.1
P22307	SCP2	Nonspecific lipid-transfer protein:isoform SCPx	7706.9	5481.4 - 12185.6	2590.3 - 66605.9	7718.9	6003.4 - 11363.8	3381.3 - 52800.3
P22309	UGT1A1	UDP-glucuronosyltransferase 1-1	906.9	806.5 - 1019.4	706.1 - 5166.2	890.5	815.9 - 1033.4	707.1 - 4169.9
P22314	UBA1	Ubiquitin-activating enzyme E1	11353.4	9211.0 - 14915.0	5011.4 - 99753.0	10285.0	7994.1 - 15896.7	5044.0 - 90435.2
P22352	GPX3	Glutathione peroxidase 3	3761.1	3390.6 - 4192.6	2712.7 - 5194.6	3699.4	3338.0 - 4180.0	2480.7 - 6690.0
P22362	CCL1	C-C motif chemokine 1	1017.9	928.4 - 1095.4	807.9 - 1479.1	1010.5	941.0 - 1083.6	843.8 - 1450.0
P22362	CCL1	C-C motif chemokine 1	4654.8	3525.0 - 5682.0	978.0 - 8881.6	5050.7	4269.6 - 5983.1	1473.2 - 9573.1
P22392	NME2	Nucleoside diphosphate kinase B	13109.4	9787.8 - 22519.0	5070.4 - 70611.7	13165.6	9368.3 - 19742.1	5468.6 - 52203.3
P22415	USF1	Upstream stimulatory factor 1	816.5	740.8 - 889.0	493.1 - 2881.9	826.6	735.5 - 913.9	533.6 - 2326.7
P22455	FGFR4	Fibroblast growth factor receptor 4	665.1	572.0 - 807.0	496.3 - 2265.0	681.5	595.5 - 793.4	463.0 - 2250.6
P22466	GAL	Galanin	1264.3	1158.4 - 1410.6	935.6 - 1909.5	1281.5	1199.8 - 1404.9	951.9 - 1837.0
P22607	FGFR3	Fibroblast growth factor receptor 3:Extracellular domain	7440.7	6560.6 - 8787.9	3471.5 - 12752.6	7639.4	6845.8 - 9170.6	4305.8 - 13216.0
P22607	FGFR3	Fibroblast growth factor receptor 3:Cytoplasmic domain	1336.7	1260.8 - 1448.3	1110.8 - 3088.3	1357.0	1300.4 - 1431.0	1124.2 - 4143.0
P22626	HNRNPA2B1	Heterogeneous nuclear ribonucleoproteins A2/B1	1760.8	1585.8 - 2148.0	1229.1 - 19019.9	1645.1	1406.5 - 2354.9	1118.5 - 7774.1
P22676	CALB2	Calretinin	414.9	366.5 - 541.4	203.2 - 11545.9	418.6	362.4 - 530.0	291.4 - 12199.1
P22681	CBL	E3 ubiquitin-protein ligase CBL	5869.5	4691.4 - 9515.4	2439.0 - 53818.9	6314.8	4854.9 - 8648.4	2904.1 - 35662.7
P22692	IGFBP4	Insulin-like growth factor-binding protein 4	3526.7	3177.3 - 4013.7	2330.9 - 6775.0	3512.0	3127.4 - 4017.6	2371.9 - 5417.3
P22735	TGM1	Protein-glutamine gamma-glutamyltransferase K	259.1	234.6 - 282.9	203.9 - 822.5	250.4	237.3 - 280.6	201.6 - 817.5
P22736	NR4A1	Nuclear receptor subfamily 4 group A member 1	466.9	451.7 - 500.4	411.0 - 939.3	469.2	451.5 - 501.3	407.5 - 896.8
P22748	CA4	Carbonic anhydrase 4	993.9	936.9 - 1068.3	736.4 - 1874.4	1012.5	923.0 - 1067.3	705.4 - 1980.5
P22748	CA4	Carbonic anhydrase 4	6711.8	5343.0 - 9003.6	1650.0 - 15610.1	7764.1	6207.0 - 9714.5	2049.2 - 16053.8
P22749	GNLY	Granulysin	1185.7	927.3 - 1511.3	693.7 - 2329.1	1232.9	921.1 - 1515.7	679.5 - 2426.7
P22749	GNLY	Granulysin	583.8	479.2 - 743.7	363.6 - 1220.7	593.9	482.6 - 747.9	369.4 - 1236.8
P22792	CPN2	Carboxypeptidase N subunit 2	20757.0	18022.3 - 23283.0	8926.6 - 33044.1	20341.5	17879.1 - 23467.4	9841.6 - 31146.2
P22794	EVI2A	Protein EVI2A	6086.8	2603.4 - 11138.0	784.8 - 56639.5	5613.7	3082.6 - 11367.8	1156.1 - 134467.5
P22888	LHCGR	Lutropin-choriogonadotropic hormone receptor	195.7	170.7 - 220.1	127.5 - 995.1	193.9	169.4 - 222.5	142.0 - 996.8
P22894	MMP8	Neutrophil collagenase	2523.6	2263.6 - 3078.6	1718.0 - 16639.1	2487.9	2172.4 - 2994.7	1782.2 - 15200.1
P22894	MMP8	Neutrophil collagenase	1567.3	1231.3 - 1937.6	762.3 - 3196.6	1555.0	1295.1 - 1894.8	700.7 - 2973.5
P22897	MRC1	Macrophage mannose receptor 1	4505.8	3702.8 - 5286.0	2481.6 - 6839.0	4336.3	3852.0 - 5027.4	2528.5 - 6709.7
P22914	CRYGS	Beta-crystallin S	249.0	236.3 - 264.7	177.8 - 452.9	249.2	238.1 - 264.0	211.2 - 471.4
P23141	CES1	Liver carboxylesterase 1	4256.4	3765.4 - 5159.9	2403.6 - 10107.3	4611.8	3967.3 - 5087.6	2491.7 - 9131.5
P23141	CES1	Liver carboxylesterase 1	888.3	802.4 - 952.4	662.3 - 1861.3	846.8	791.5 - 957.5	657.5 - 2110.5
P23142	FBLN1	Fibulin-1	5182.5	4529.8 - 5941.3	727.0 - 8659.7	5521.1	4766.3 - 6343.4	3060.6 - 8729.1
P23142	FBLN1	Fibulin-1	52417.3	47394.1 - 57201.0	33515.4 - 77639.8	53908.6	46639.2 - 59121.6	36096.5 - 68775.6
P23193	TCEA1	Transcription elongation factor A protein 1	4775.4	3741.0 - 6798.0	2069.8 - 64428.4	4156.1	3220.7 - 7479.6	2217.5 - 44848.2
P23229	ITGA6	Integrin alpha-6	1022.0	972.7 - 1075.6	873.1 - 1416.4	1017.8	981.4 - 1064.2	842.7 - 1359.7
P23229	ITGA6	Integrin alpha-6	583.5	563.7 - 613.5	516.6 - 947.1	587.0	566.3 - 613.5	516.9 - 934.8
P23276	KEL	Kell blood group glycoprotein	338.9	313.4 - 370.2	269.8 - 640.2	339.9	315.2 - 360.7	265.2 - 605.9
P23280	CA6	Carbonic anhydrase 6	4777.0	3572.6 - 6509.3	1636.9 - 15405.9	4811.2	3426.5 - 6882.8	1644.8 - 12399.9
P23280	CA6	Carbonic anhydrase 6	4103.6	2820.7 - 6273.6	1042.9 - 13101.0	4151.6	2750.2 - 6532.6	1138.0 - 12708.3
P23284	PPIB	Peptidyl-prolyl cis-trans isomerase B	1806.8	1692.1 - 1934.3	1457.4 - 38128.0	1829.6	1666.8 - 1940.8	1496.3 - 32052.9
P23327	HRC	Sarcoplasmic reticulum histidine-rich calcium-binding protein	165.4	155.3 - 183.6	135.6 - 580.0	166.2	154.4 - 180.2	138.6 - 623.5
P23352	ANOS1	Anosmin-1	1398.2	1278.0 - 1615.4	982.4 - 8983.9	1391.3	1274.6 - 1626.7	1053.1 - 8906.4
P23368	ME2	NAD-dependent malic enzyme, mitochondrial	19489.0	13376.1 - 40249.7	7440.4 - 216392.2	23057.6	15819.8 - 33662.2	6605.8 - 122966.9
P23381	WARS1	Tryptophan--tRNA ligase, cytoplasmic	6377.1	5765.5 - 7606.1	2552.1 - 20111.0	6520.6	5892.3 - 7419.9	4132.4 - 11784.6
P23396	RPS3	40S ribosomal protein S3	407.8	368.3 - 451.5	298.7 - 3678.7	377.8	356.4 - 439.1	318.7 - 4185.5
P23434	GCSH	Glycine cleavage system H protein, mitochondrial	1172.2	1066.9 - 1305.4	675.7 - 4239.9	1141.6	1035.6 - 1275.3	887.4 - 3980.3
P23435	CBLN1	Cerebellin-1	1553.2	1280.5 - 1813.3	521.6 - 3842.4	1556.8	1273.7 - 1810.9	442.5 - 4371.7
P23443	RPS6KB1	Ribosomal protein S6 kinase beta-1	888.9	790.2 - 1132.0	601.1 - 7359.9	897.5	724.1 - 1112.1	548.1 - 4863.8
P23443	RPS6KB1	Ribosomal protein S6 kinase beta-1	742.5	675.0 - 923.1	581.6 - 4250.8	711.5	640.0 - 843.7	567.1 - 3466.1
P23443	RPS6KB1	Ribosomal protein S6 kinase beta-1	907.5	755.7 - 1030.7	558.1 - 1277.3	936.4	837.0 - 1026.9	542.2 - 1336.2
P23468	PTPRD	Receptor-type tyrosine-protein phosphatase delta	5057.4	4343.6 - 6084.7	3057.0 - 8776.9	5390.1	4446.5 - 6434.9	2809.2 - 8430.2
P23510	TNFSF4	Tumor necrosis factor ligand superfamily member 4	729.0	638.4 - 800.3	479.3 - 1066.4	744.6	670.3 - 819.4	457.4 - 1135.7
P23510	TNFSF4	Tumor necrosis factor ligand superfamily member 4	237.5	220.9 - 249.7	174.7 - 346.8	235.8	227.0 - 248.9	197.9 - 338.9
P23511	NFYA	Nuclear transcription factor Y subunit alpha	302.6	284.1 - 322.1	235.2 - 444.9	292.9	283.4 - 326.9	245.9 - 422.7
P23515	OMG	Oligodendrocyte-myelin glycoprotein	4012.6	3230.1 - 5229.0	1443.1 - 9658.6	4145.4	3241.2 - 6100.1	1877.1 - 11294.3
P23526	AHCY	Adenosylhomocysteinase	4021.1	3667.8 - 4452.0	1523.7 - 8312.8	4011.9	3639.9 - 4674.7	2935.2 - 7548.5
P23528	CFL1	Cofilin-1	869.3	767.0 - 1115.4	413.1 - 3674.6	892.8	798.0 - 998.5	547.7 - 2689.4
P23560	BDNF	Brain-derived neurotrophic factor	2837.8	1881.9 - 4832.5	556.6 - 16984.9	2821.2	1938.8 - 4758.5	762.8 - 24260.1
P23560	BDNF	Brain-derived neurotrophic factor	801.4	700.8 - 981.0	498.0 - 2196.1	797.6	669.7 - 944.9	487.2 - 2956.1
P23582	NPPC	C-type natriuretic peptide	470.1	460.0 - 491.0	418.1 - 5535.1	472.4	456.2 - 495.5	420.0 - 5437.8
P23588	EIF4B	Eukaryotic translation initiation factor 4B	18428.3	15748.7 - 23977.3	9133.2 - 97573.0	16783.2	13832.9 - 22728.6	9830.5 - 90912.9
P23677	ITPKA	Inositol-trisphosphate 3-kinase A	714.5	676.3 - 749.4	620.1 - 2415.4	708.5	676.8 - 751.7	604.8 - 1905.7
P23760	PAX3	Paired box protein Pax-3	165.9	157.6 - 182.4	128.9 - 483.1	167.3	153.1 - 181.2	141.8 - 527.2
P23763	VAMP1	Vesicle-associated membrane protein 1	507.8	455.4 - 593.1	376.7 - 13919.7	514.2	458.4 - 593.4	368.9 - 18256.1
P23919	DTYMK	Thymidylate kinase	12289.8	10217.6 - 15168.3	4254.5 - 74493.8	11075.0	9131.8 - 17946.5	5296.9 - 81368.1
P23921	RRM1	Ribonucleoside-diphosphate reductase large subunit	22986.6	13199.1 - 31743.0	3978.2 - 159689.1	18770.6	12467.5 - 29765.2	3460.8 - 167122.3
P23946	CMA1	Chymase	1132.8	1022.2 - 1221.5	868.2 - 2043.3	1115.8	1041.3 - 1213.4	808.7 - 1798.0
P24001	IL32	Interleukin-32	260.2	252.2 - 278.9	221.7 - 1673.3	264.6	248.8 - 281.3	223.0 - 1629.7
P24071	FCAR	Immunoglobulin alpha Fc receptor	582.1	543.1 - 635.0	450.0 - 12405.5	581.5	542.1 - 629.5	469.3 - 15238.5
P24158	PRTN3	Myeloblastin	2005.8	1691.7 - 2325.2	816.9 - 3372.5	2012.4	1722.7 - 2295.0	960.5 - 3452.9
P24158	PRTN3	Myeloblastin	1283.2	1077.0 - 1582.0	364.4 - 2674.3	1330.0	1077.6 - 1519.0	382.0 - 6091.5
P24298	GPT	Alanine aminotransferase 1	7084.0	6021.8 - 8499.2	4069.7 - 13493.6	7459.6	6318.6 - 9028.3	3773.9 - 12748.9
P24298	GPT	Alanine aminotransferase 1	2284.4	2090.4 - 2641.2	1732.0 - 11871.9	2327.2	2017.5 - 3035.2	1707.3 - 7944.6
P24310	COX7A1	Cytochrome c oxidase subunit 7A1, mitochondrial	1037.0	950.1 - 1185.0	763.5 - 12884.7	1031.8	953.6 - 1141.5	837.3 - 15535.6
P24387	CRHBP	Corticotropin-releasing factor-binding protein	1976.1	1746.4 - 2247.6	1116.4 - 2841.6	1973.0	1782.4 - 2252.4	1362.8 - 2826.3
P24394	IL4R	Interleukin-4 receptor subunit alpha	200.8	193.8 - 208.3	171.2 - 511.7	199.9	188.8 - 220.4	168.0 - 466.9
P24534	EEF1B2	Elongation factor 1-beta	259.4	237.4 - 330.4	189.1 - 2734.6	255.8	227.5 - 336.9	185.2 - 1684.4
P24539	ATP5PB	ATP synthase B chain, mitochondrial	420.9	373.6 - 499.2	324.0 - 3712.5	416.4	367.8 - 505.8	318.8 - 3484.7
P24539	ATP5PB	ATP synthase B chain, mitochondrial	3046.3	2348.9 - 3545.4	1465.9 - 4849.7	2956.8	2552.3 - 3592.1	1494.1 - 5608.6
P24557	TBXAS1	Thromboxane-A synthase	960.8	882.5 - 1048.4	637.8 - 18368.5	959.8	898.6 - 1030.8	703.3 - 20699.9
P24592	IGFBP6	Insulin-like growth factor-binding protein 6	77988.9	70113.1 - 86579.7	51123.2 - 130205.8	79043.7	70861.5 - 91175.2	50522.6 - 130233.1
P24592	IGFBP6	Insulin-like growth factor-binding protein 6	18431.7	16054.9 - 20999.4	12254.9 - 32288.0	18864.6	16343.5 - 21363.6	11608.7 - 30398.4
P24593	IGFBP5	Insulin-like growth factor-binding protein 5	8439.0	7288.8 - 9428.0	4415.7 - 14198.7	8471.9	6936.3 - 10303.2	4143.4 - 14138.9
P24593	IGFBP5	Insulin-like growth factor-binding protein 5	60582.7	55789.8 - 67062.2	13655.2 - 89460.1	63598.5	57915.6 - 69068.5	37043.2 - 92946.0
P24666	ACP1	Low molecular weight phosphotyrosine protein phosphatase	5086.6	1918.3 - 7261.0	1140.1 - 84033.8	4625.1	1734.3 - 8056.8	888.5 - 46271.0
P24821	TNC	Tenascin	874.8	740.0 - 1016.8	571.6 - 2790.4	848.5	733.0 - 982.8	507.2 - 1936.2
P24821	TNC	Tenascin	5337.6	4447.4 - 7052.8	1827.2 - 13966.0	5160.0	4446.8 - 7102.8	2707.4 - 13651.4
P24844	MYL9	Myosin, light chain 9, regulatory	4819.1	3525.6 - 8673.3	1652.7 - 56238.2	5390.1	3704.6 - 7331.9	1870.5 - 34584.4
P24864	CCNE1	G1/S-specific cyclin-E1	2565.2	2356.8 - 2836.3	1733.3 - 3871.3	2605.9	2493.2 - 2859.2	1816.0 - 4029.9
P24941	CDK2	CDK2	4111.7	3408.0 - 5733.0	1999.3 - 54696.7	3815.4	2813.8 - 5954.0	1512.3 - 44024.2
P25098	GRK2	beta-adrenergic receptor kinase 1	7408.6	5669.4 - 12831.1	3468.6 - 80516.8	7873.2	5827.4 - 11344.0	3904.7 - 47084.0
P25189	MPZ	Myelin protein P0	1702.8	1421.9 - 2005.6	945.2 - 5540.7	1696.6	1411.8 - 2063.6	958.8 - 6084.6
P25311	AZGP1	Zinc-alpha-2-glycoprotein	4600.2	4256.6 - 5087.4	3176.6 - 6217.2	4689.8	4426.9 - 5187.0	3167.3 - 7160.8
P25325	MPST	3-mercaptopyruvate sulfurtransferase	1470.5	1292.0 - 1668.2	814.3 - 4617.4	1396.1	1251.4 - 1745.0	908.8 - 4322.1
P25398	RPS12	40S ribosomal protein S12	8651.1	7461.1 - 10841.8	3394.7 - 17664.8	9034.4	7820.0 - 10523.0	3551.3 - 17846.0
P25440	BRD2	Bromodomain-containing protein 2	812.8	761.9 - 869.8	684.3 - 4482.3	806.9	764.9 - 863.6	680.9 - 4199.4
P25440	BRD2	Bromodomain-containing protein 2	394.4	374.6 - 416.1	350.2 - 625.2	389.0	369.1 - 417.7	336.6 - 621.2
P25445	FAS	Tumor necrosis factor receptor superfamily member 6	9985.0	8697.9 - 11555.8	4758.7 - 77180.7	9940.2	8709.0 - 12013.0	4939.5 - 75539.7
P25445	FAS	Tumor necrosis factor receptor superfamily member 6	485.1	450.6 - 515.2	385.4 - 9119.3	488.2	449.2 - 543.9	369.3 - 7690.4
P25445	FAS	Tumor necrosis factor receptor superfamily member 6	368.6	343.2 - 398.6	254.7 - 1941.4	374.4	345.0 - 396.7	299.0 - 1418.7
P25445	FAS	Tumor necrosis factor receptor superfamily member 6	2786.7	2526.2 - 3280.4	1757.0 - 44192.4	2849.6	2516.8 - 3306.7	1491.0 - 53823.4
P25490	YY1	Transcriptional repressor protein YY1	160.6	150.4 - 186.0	137.0 - 915.7	158.2	148.5 - 177.7	134.9 - 900.8
P25685	DNAJB1	DnaJ homolog subfamily B member 1	1155.8	949.0 - 1460.3	663.2 - 17138.9	1045.0	850.3 - 1434.7	551.9 - 7616.2
P25686	DNAJB2	DnaJ homolog subfamily B member 2	3950.8	3599.4 - 4862.8	2801.3 - 23348.0	3652.7	3353.3 - 4879.9	2961.3 - 17254.9
P25774	CTSS	Cathepsin S	13671.7	12130.1 - 15258.0	8222.6 - 18847.6	13780.3	12053.3 - 15721.5	9895.6 - 22077.4
P25786	PSMA1	Proteasome subunit alpha type-1	541.0	509.9 - 609.0	449.1 - 2388.5	534.6	498.6 - 601.0	411.1 - 1731.4
P25786	PSMA1	Proteasome subunit alpha type-1	2035.0	1808.6 - 2419.5	1222.0 - 9596.8	2163.1	1955.6 - 2436.7	1342.9 - 10130.5
P25787	PSMA2	Proteasome subunit alpha type-2	453.1	422.6 - 487.9	340.2 - 884.7	457.1	428.4 - 486.4	357.1 - 1004.7
P25788	PSMA3	Proteasome subunit alpha type-3	395.2	378.1 - 423.3	311.0 - 836.9	394.6	375.4 - 414.6	323.7 - 865.0
P25789	PSMA4	Proteasome subunit alpha type-4	449.9	413.1 - 514.7	362.2 - 111330.8	461.6	420.7 - 499.2	367.4 - 96233.4
P25815	S100P	Protein S100-P	2220.3	1962.9 - 2377.2	1717.5 - 5917.4	2202.4	2041.5 - 2394.1	1838.7 - 5592.1
P25963	NFKBIA	NF-kappa-B inhibitor alpha	231.8	213.6 - 258.7	186.7 - 1219.2	234.2	212.3 - 256.6	181.5 - 941.3
P26006|P05556	ITGA3|ITGB1	Integrin a3b1	767.5	703.7 - 890.8	510.3 - 6011.6	807.0	703.5 - 884.0	540.4 - 5286.8
P26010	ITGB7	Integrin beta-7	3172.6	2822.8 - 4082.9	2162.3 - 10203.8	3248.8	2827.8 - 4182.8	2254.5 - 10521.2
P26022	PTX3	Pentraxin-related protein PTX3	576.5	539.1 - 616.7	440.1 - 776.7	584.5	547.8 - 610.2	455.4 - 876.1
P26038	MSN	Moesin	667.6	612.3 - 739.0	516.8 - 2654.7	711.7	665.3 - 760.8	534.2 - 2013.0
P26196	DDX6	Probable ATP-dependent RNA helicase DDX6	19689.9	13768.6 - 32405.7	7125.3 - 151538.0	19175.0	14511.0 - 29477.2	7760.5 - 96578.4
P26232	CTNNA2	Catenin alpha-2	741.4	699.4 - 794.4	628.2 - 5047.3	751.7	699.9 - 780.5	613.3 - 4945.4
P26368	U2AF2	Splicing factor U2AF 65 kDa subunit	755.3	708.6 - 851.2	540.4 - 45705.2	748.9	697.4 - 867.3	600.3 - 42380.6
P26436	ACRV1	Acrosomal protein SP-10	179.9	169.5 - 208.2	107.6 - 2746.2	185.3	171.5 - 205.7	145.6 - 2825.5
P26436	ACRV1	Acrosomal protein SP-10	325.2	300.2 - 352.6	254.5 - 1531.3	325.7	300.9 - 347.9	253.8 - 1129.3
P26440	IVD	Isovaleryl-CoA dehydrogenase, mitochondrial	3697.2	2785.6 - 6345.9	1627.8 - 55608.4	4252.8	3113.1 - 5735.9	1902.5 - 32227.6
P26441	CNTF	Ciliary neurotrophic factor	180.8	173.9 - 189.0	133.5 - 337.1	180.3	172.3 - 188.8	155.0 - 377.3
P26447	S100A4	Protein S100-A4	1163.9	982.1 - 1416.3	755.0 - 4792.0	1142.0	986.3 - 1388.3	698.4 - 2366.7
P26447	S100A4	Protein S100-A4	659.3	631.4 - 744.5	533.6 - 1519.7	643.5	587.5 - 731.5	507.0 - 1414.0
P26572	MGAT1	Alpha-1,3-mannosyl-glycoprotein 2-beta-N-acetylglucosaminyltransferase	338.2	297.4 - 415.0	212.5 - 10670.1	336.7	304.6 - 408.1	247.9 - 9336.4
P26583	HMGB2	High mobility group protein B2	424.0	401.9 - 463.6	349.6 - 3179.0	418.1	390.9 - 461.2	361.6 - 4140.2
P26583	HMGB2	High mobility group protein B2	265.6	252.6 - 279.0	222.8 - 2817.8	259.5	249.4 - 274.0	232.9 - 2795.9
P26639	TARS1	Threonine--tRNA ligase, cytoplasmic	11192.0	8901.4 - 18089.6	5384.2 - 104019.3	11327.6	8475.0 - 17106.7	4411.8 - 77692.0
P26640	VARS1	Valine--tRNA ligase	1830.8	1539.4 - 2093.2	966.1 - 2798.5	1912.3	1652.5 - 2166.6	1005.3 - 3138.7
P26641	EEF1G	Elongation factor 1-gamma	739.6	687.8 - 849.4	620.4 - 2485.6	737.6	684.1 - 851.2	605.2 - 2569.0
P26651	ZFP36	Tristetraproline	249.0	224.5 - 288.7	182.7 - 1306.3	243.2	223.6 - 292.6	176.8 - 1344.7
P26715	KLRC1	NKG2-A/NKG2-B type II integral membrane protein	511.0	490.5 - 552.4	446.1 - 1768.6	519.0	482.2 - 549.8	432.8 - 1639.6
P26718	KLRK1	NKG2-D type II integral membrane protein	319.8	307.8 - 351.3	264.3 - 722.7	319.4	306.8 - 337.0	263.5 - 782.8
P26718	KLRK1	NKG2-D type II integral membrane protein	521.9	489.6 - 583.8	437.2 - 4666.2	527.0	480.7 - 568.4	450.1 - 4495.4
P26842	CD27	CD27 antigen	3427.9	3083.2 - 4098.8	923.6 - 7409.1	3526.6	3120.3 - 4216.6	2279.1 - 6253.6
P26885	FKBP2	Peptidyl-prolyl cis-trans isomerase FKBP2	763.4	683.4 - 973.0	492.6 - 4386.1	786.4	716.8 - 897.1	592.2 - 3346.2
P26927	MST1	Hepatocyte growth factor-like protein	12283.3	9768.0 - 17477.1	217.0 - 25890.6	12183.5	9401.2 - 18055.0	117.7 - 29547.0
P26951	IL3RA	Interleukin-3 receptor subunit alpha	5053.8	3995.2 - 6343.2	2220.1 - 9309.5	5169.5	4180.7 - 6079.4	2650.6 - 8735.3
P26992	CNTFR	Ciliary neurotrophic factor receptor subunit alpha	569.7	506.1 - 651.0	408.0 - 1054.9	583.3	506.2 - 663.1	359.8 - 812.0
P26992	CNTFR	Ciliary neurotrophic factor receptor subunit alpha	5459.0	4833.1 - 6556.2	3007.9 - 8693.5	5489.0	4730.7 - 6131.5	3091.1 - 10403.0
P26998	CRYBB3	Beta-crystallin B3	211.0	202.3 - 226.3	163.8 - 9273.4	209.6	196.6 - 229.3	177.1 - 8993.8
P27037	ACVR2A	Activin receptor type-2A	951.7	901.4 - 1101.6	716.9 - 2950.5	998.9	917.4 - 1094.0	711.6 - 2700.0
P27105	STOM	Erythrocyte band 7 integral membrane protein	802.7	766.9 - 852.5	660.3 - 2052.1	793.9	754.7 - 831.7	622.6 - 2233.0
P27144	AK4	Adenylate kinase 4, mitochondrial	1384.7	1217.4 - 1568.1	967.0 - 3896.6	1444.2	1314.6 - 1605.8	887.5 - 4331.3
P27169	PON1	Serum paraoxonase/arylesterase 1	341.0	324.1 - 359.5	262.9 - 648.5	345.4	333.2 - 366.6	289.2 - 629.6
P27216	ANXA13	Annexin A13	358.5	342.4 - 374.4	304.8 - 754.9	362.4	343.2 - 386.9	313.1 - 694.2
P27352	CBLIF	Gastric intrinsic factor	1620.6	1201.8 - 2068.1	477.8 - 5264.0	1761.9	1175.3 - 2246.8	473.9 - 3944.6
P27361	MAPK3	Mitogen-activated protein kinase 3	7620.8	5802.0 - 10803.5	4244.7 - 60243.0	7339.3	6020.4 - 9778.5	3841.8 - 39271.5
P27448	MARK3	MAP/microtubule affinity-regulating kinase 3	704.1	630.9 - 778.8	528.8 - 4848.7	684.4	644.8 - 790.4	527.0 - 3417.1
P27469	G0S2	G0/G1 switch protein 2	277.4	253.7 - 306.0	222.5 - 3586.3	273.1	254.5 - 308.6	232.6 - 3947.5
P27487	DPP4	Dipeptidyl peptidase 4	1359.3	1253.7 - 1454.3	1027.2 - 1904.6	1386.5	1310.0 - 1472.2	1007.8 - 1895.4
P27540	ARNT	Aryl hydrocarbon receptor nuclear translocator	953.5	897.2 - 1050.2	746.7 - 3004.3	937.9	896.5 - 1032.4	820.7 - 2713.0
P27658	COL8A1	Collagen alpha-1(VIII) chain	660.4	513.4 - 939.7	412.3 - 27204.7	668.9	503.6 - 991.5	392.2 - 25676.2
P27695	APEX1	DNA-(apurinic or apyrimidinic site) lyase	9814.1	8345.2 - 12654.5	6050.8 - 30005.6	9988.5	8333.2 - 12061.4	4653.6 - 20114.8
P27701	CD82	CD82 antigen	349.6	287.4 - 496.3	226.3 - 4602.2	349.1	289.4 - 481.2	197.6 - 5218.7
P27707	DCK	Deoxycytidine kinase	3246.6	3052.6 - 3503.6	2434.7 - 4913.2	3318.8	3142.8 - 3556.0	2526.1 - 4625.8
P27797	CALR	Calreticulin	797.1	741.2 - 863.0	647.5 - 2297.0	778.6	737.1 - 845.4	612.0 - 2221.1
P27815	PDE4A	cAMP-specific 3',5'-cyclic phosphodiesterase 4A	164.2	158.2 - 177.7	140.8 - 365.4	168.4	157.7 - 178.3	133.6 - 336.8
P27824	CANX	Calnexin	243.4	233.4 - 254.8	208.5 - 377.1	242.1	229.8 - 256.6	202.8 - 393.5
P27918	CFP	Properdin	43430.7	37731.6 - 49201.6	25843.6 - 68346.3	42867.2	39001.5 - 46438.4	26861.3 - 68115.7
P27930	IL1R2	Interleukin-1 receptor type 2	7487.0	6562.6 - 8263.7	4509.1 - 12677.6	7435.2	6740.7 - 8109.6	4464.9 - 11169.2
P27930	IL1R2	Interleukin-1 receptor type 2	418.6	385.1 - 434.0	357.7 - 1118.2	410.0	389.8 - 433.4	344.7 - 1168.1
P27986	PIK3R1	Phosphatidylinositol 3-kinase regulatory subunit alpha	384.9	349.3 - 445.2	311.6 - 13647.0	383.4	352.5 - 440.8	295.2 - 14276.9
P27986|P42336	PIK3R1|PIK3CA	PIK3CA/PIK3R1	509.4	474.2 - 594.0	400.1 - 1721.4	515.0	479.0 - 584.2	380.5 - 1335.5
P28065	PSMB9	Proteasome subunit beta type-9	1464.4	1304.8 - 1648.6	1052.1 - 12490.0	1484.0	1380.8 - 1668.3	923.8 - 14246.4
P28070	PSMB4	Proteasome subunit beta type-4	805.0	731.8 - 926.1	562.0 - 1669.1	804.3	727.4 - 916.7	593.4 - 2000.9
P28072	PSMB6	Proteasome subunit beta type-6	397.0	362.3 - 436.6	266.2 - 1628.7	395.8	367.8 - 443.4	312.0 - 1049.4
P28074	PSMB5	Proteasome subunit beta type-5	750.6	670.5 - 822.6	538.4 - 1337.5	738.0	697.3 - 825.4	568.4 - 1395.5
P28223	HTR2A	5-hydroxytryptamine receptor 2A	1343.5	1272.4 - 1423.6	1158.9 - 3832.6	1292.0	1241.2 - 1437.2	1098.6 - 2679.3
P28289	TMOD1	Tropomodulin-1	2033.8	1618.9 - 2936.9	1009.5 - 20220.0	1890.9	1601.1 - 2956.2	1024.5 - 18199.6
P28324	ELK4	ETS domain-containing protein Elk-4	536.8	513.6 - 578.1	419.9 - 2118.5	531.8	509.1 - 599.9	417.6 - 2001.1
P28325	CST5	Cystatin-D	377.6	338.2 - 416.7	267.6 - 1053.4	367.9	336.5 - 417.1	271.5 - 1105.1
P28325	CST5	Cystatin-D	2998.9	2150.7 - 4027.7	1162.4 - 11889.5	3280.8	2025.8 - 4478.8	1189.9 - 12152.5
P28330	ACADL	Long-chain specific acyl-CoA dehydrogenase, mitochondrial	326.8	306.9 - 352.5	257.7 - 5047.9	324.8	304.0 - 346.0	260.1 - 5053.5
P28332	ADH6	Alcohol dehydrogenase 6	2836.9	2247.0 - 4190.4	891.8 - 22533.1	2740.1	2163.1 - 4189.6	1126.5 - 16172.7
P28482	MAPK1	Mitogen-activated protein kinase 1	1170.7	1008.2 - 1627.3	773.0 - 8237.8	1165.7	976.0 - 1512.3	723.0 - 5812.6
P28676	GCA	Grancalcin	249.9	223.2 - 269.4	187.0 - 560.5	241.8	221.1 - 266.0	174.8 - 594.0
P28698	MZF1	Myeloid zinc finger 1	2870.4	2690.1 - 3262.6	778.1 - 16655.2	2921.3	2618.8 - 3299.3	684.2 - 19914.9
P28749	RBL1	Retinoblastoma-like protein 1	347.6	327.3 - 396.4	304.4 - 658.7	350.7	329.5 - 387.9	309.1 - 673.7
P28799	GRN	Granulins	12832.5	11998.8 - 14304.7	4034.8 - 17871.4	13237.6	11797.4 - 14322.6	9954.5 - 17715.2
P28838	LAP3	Cytosol aminopeptidase	23810.4	19150.6 - 34019.7	8431.2 - 135923.9	24517.4	18663.2 - 33053.8	10206.7 - 97027.3
P28845	HSD11B1	Corticosteroid 11-beta-dehydrogenase isozyme 1	5682.4	4811.0 - 6745.2	2704.3 - 15574.6	5757.0	4526.5 - 6723.0	2274.8 - 17303.6
P28906	CD34	Hematopoietic progenitor cell antigen CD34	778.2	715.4 - 839.5	572.4 - 1138.8	801.0	744.3 - 862.5	536.7 - 1329.5
P28907	CD38	ADP-ribosyl cyclase/cyclic ADP-ribose hydrolase 1	459.2	438.2 - 491.0	350.8 - 627.9	471.2	439.0 - 500.9	351.3 - 662.2
P28907	CD38	ADP-ribosyl cyclase/cyclic ADP-ribose hydrolase 1	530.5	494.7 - 559.1	411.2 - 1945.7	530.5	483.1 - 591.0	422.9 - 1569.8
P28908	TNFRSF8	Tumor necrosis factor receptor superfamily member 8	1237.8	1134.0 - 1413.0	875.1 - 3837.2	1308.4	1193.3 - 1438.5	866.5 - 3600.3
P29016	CD1B	T-cell surface glycoprotein CD1b	149.3	142.4 - 163.7	106.9 - 398.7	150.9	141.7 - 168.0	120.8 - 383.1
P29034	S100A2	Protein S100-A2	417.8	388.0 - 440.1	297.1 - 1605.2	413.5	390.0 - 436.3	320.6 - 1467.4
P29074	PTPN4	Tyrosine-protein phosphatase non-receptor type 4	2313.1	2019.6 - 2542.7	1575.3 - 4061.6	2379.0	2126.0 - 2535.7	1648.7 - 4143.9
P29083	GTF2E1	General transcription factor IIE subunit 1	835.5	805.6 - 891.8	670.1 - 1542.5	857.6	815.0 - 908.0	672.8 - 1408.4
P29084	GTF2E2	Transcription initiation factor IIE subunit beta	329.0	294.1 - 417.6	256.3 - 3852.0	321.6	292.2 - 400.0	259.6 - 4221.5
P29120	PCSK1	Neuroendocrine convertase 1	1669.7	1473.1 - 1896.6	1102.8 - 3024.2	1692.0	1549.7 - 1860.9	1145.3 - 2749.3
P29218	IMPA1	Inositol monophosphatase 1	2767.2	2404.1 - 3234.1	1649.7 - 23994.9	2870.2	2496.6 - 3250.0	1695.3 - 21225.3
P29279	CCN2	Connective tissue growth factor	1138.1	1014.2 - 1317.3	886.7 - 5224.7	1077.0	987.4 - 1416.1	711.9 - 3533.4
P29317	EPHA2	Ephrin type-A receptor 2	1073.2	942.9 - 1203.0	670.2 - 1532.0	1099.2	977.2 - 1168.5	735.4 - 1461.7
P29320	EPHA3	Ephrin type-A receptor 3	133.4	126.5 - 143.7	111.6 - 386.2	133.8	125.8 - 142.5	114.3 - 406.8
P29322	EPHA8	Ephrin type-A receptor 8	340.5	314.7 - 444.2	262.4 - 1081.0	353.1	309.7 - 447.4	263.6 - 1123.6
P29323	EPHB2	Ephrin type-B receptor 2	1480.4	1322.3 - 1642.0	994.7 - 2134.2	1465.0	1306.9 - 1589.0	1142.5 - 2251.8
P29323	EPHB2	Ephrin type-B receptor 2	3046.7	2685.7 - 3561.3	1635.8 - 5447.6	3120.4	2651.8 - 3470.1	1908.1 - 5311.3
P29350	PTPN6	Tyrosine-protein phosphatase non-receptor type 6	1263.3	1049.8 - 1687.3	673.5 - 8548.1	1326.2	1055.2 - 1610.2	729.5 - 5290.4
P29353	SHC1	SHC-transforming protein 1:Phosphotyrosine Interaction Domain	3580.6	3026.1 - 4914.8	2200.4 - 29600.2	3631.8	2980.1 - 4909.3	2347.6 - 18302.2
P29353	SHC1	SHC-transforming protein 1:Src Homology domain	2509.2	2147.2 - 3434.2	1445.3 - 21386.4	2468.8	2109.1 - 3429.7	1489.9 - 11524.7
P29372	MPG	DNA-3-methyladenine glycosylase	429.6	390.0 - 473.5	305.5 - 1048.5	419.0	385.1 - 466.1	341.3 - 762.8
P29373	CRABP2	Cellular retinoic acid-binding protein 2	17394.4	14242.2 - 20349.8	10134.8 - 31491.9	16849.2	14509.0 - 20200.4	11877.1 - 29484.6
P29376	LTK	Leukocyte tyrosine kinase receptor	452.7	419.6 - 495.2	330.6 - 656.5	450.2	420.1 - 479.2	331.5 - 726.3
P29401	TKT	Transketolase	27755.8	23411.0 - 35782.9	14382.3 - 171081.0	26237.8	20949.3 - 35897.5	14834.3 - 141498.5
P29459|P29460	IL12A|IL12B	Interleukin-12	177.2	171.1 - 201.2	151.3 - 2504.0	180.4	167.4 - 195.6	154.7 - 2253.8
P29459|Q14213	IL12A|EBI3	Interleukin-35	23750.4	16389.0 - 28068.0	7533.7 - 39357.3	22767.0	16365.6 - 29195.2	6750.0 - 49943.3
P29460	IL12B	Interleukin-12 subunit beta	272.8	248.1 - 308.3	166.0 - 682.1	273.3	251.3 - 309.0	170.6 - 570.3
P29460|Q9NPF7	IL12B|IL23A	Interleukin-23	813.1	739.8 - 897.1	597.8 - 1432.1	834.1	718.2 - 936.2	548.1 - 1382.4
P29474	NOS3	NOS	600.7	568.2 - 652.5	474.4 - 962.0	605.2	552.6 - 643.0	471.0 - 1056.7
P29508	SERPINB3	Squamous cell carcinoma antigen 1	1172.0	1126.1 - 1263.0	894.8 - 2923.2	1175.2	1109.5 - 1275.4	977.6 - 2665.4
P29536	LMOD1	Leiomodin-1	1572.7	1457.1 - 1845.0	1259.2 - 21787.5	1612.3	1493.0 - 1869.7	1227.7 - 20945.1
P29558	RBMS1	RNA-binding motif, single-stranded-interacting protein 1	816.5	696.9 - 931.0	591.5 - 8457.5	821.2	727.4 - 944.0	565.9 - 7293.0
P29590	PML	Probable transcription factor PML	914.0	824.8 - 1038.0	576.8 - 6882.8	874.5	777.4 - 1017.3	644.1 - 4345.9
P29597	TYK2	Non-receptor tyrosine-protein kinase TYK2	1955.2	1826.3 - 2234.5	1663.8 - 5217.3	1936.2	1796.0 - 2279.5	1540.3 - 4492.7
P29622	SERPINA4	Kallistatin	43559.3	40761.0 - 47215.2	31131.3 - 59413.0	44274.4	39638.8 - 46494.6	35594.3 - 64096.9
P29622	SERPINA4	Kallistatin	31989.1	30418.1 - 34588.8	12799.4 - 46347.5	32658.2	29669.4 - 34499.4	25359.8 - 44483.3
P29762	CRABP1	Cellular retinoic acid-binding protein 1	1157.2	1064.8 - 1327.8	807.8 - 1703.0	1230.2	1106.2 - 1353.8	765.6 - 1601.4
P29803	PDHA2	Pyruvate dehydrogenase E1 component subunit alpha, testis-specific form, mitochondrial	629.5	482.3 - 858.6	390.7 - 4375.9	604.8	502.5 - 824.8	363.3 - 2566.3
P29965	CD40LG	CD40 ligand	220.2	204.9 - 259.4	178.1 - 1317.6	220.7	198.6 - 271.7	143.4 - 802.8
P30040	ERP29	Endoplasmic reticulum resident protein 29	1526.8	1163.7 - 2332.7	725.1 - 21001.4	1474.4	1108.0 - 2005.5	866.6 - 14366.3
P30040	ERP29	Endoplasmic reticulum resident protein 29	28824.8	25456.8 - 32629.3	16732.1 - 55331.1	28725.3	25956.0 - 31935.4	15526.7 - 52003.7
P30041	PRDX6	Peroxiredoxin-6	43308.6	37910.4 - 54887.8	22136.8 - 163602.6	41777.4	34438.5 - 62401.1	22840.8 - 190384.6
P30043	BLVRB	Flavin reductase (NADPH)	102841.6	85414.2 - 145735.2	55662.9 - 282872.0	98377.2	81718.3 - 144683.8	56145.1 - 354882.2
P30044	PRDX5	Peroxiredoxin-5, mitochondrial	285.7	272.0 - 299.1	239.5 - 547.0	284.7	270.7 - 296.3	250.4 - 566.5
P30046	DDT	D-dopachrome decarboxylase	971.4	884.5 - 1056.0	693.5 - 2391.3	988.1	885.1 - 1063.0	755.6 - 1943.7
P30047	GCHFR	GTP cyclohydrolase I feedback regulatory protein	1401.4	1133.0 - 1672.6	648.3 - 9735.0	1383.6	1074.4 - 1941.9	652.9 - 8800.5
P30048	PRDX3	Thioredoxin-dependent peroxide reductase, mitochondrial	3643.1	3054.0 - 5184.1	1936.6 - 31142.6	3558.1	2896.8 - 5104.5	2178.5 - 20766.0
P30050	RPL12	60S ribosomal protein L12	9322.4	8172.6 - 11350.5	4632.9 - 53560.8	9035.2	7673.4 - 10990.6	4930.2 - 47748.2
P30084	ECHS1	Enoyl-CoA hydratase, mitochondrial	5705.2	3513.7 - 9179.5	1044.7 - 59787.5	5772.4	3970.7 - 8522.8	1561.7 - 32116.8
P30085	CMPK1	UMP-CMP kinase	1026.3	949.2 - 1223.3	754.5 - 3554.1	1001.1	912.4 - 1320.3	715.3 - 4505.5
P30085	CMPK1	UMP-CMP kinase	2140.7	1902.3 - 2390.2	1588.2 - 7823.1	2089.5	1925.5 - 2337.6	1491.0 - 7154.4
P30086	PEBP1	Phosphatidylethanolamine-binding protein 1	2905.1	2472.1 - 3653.2	1571.4 - 54338.0	2701.6	2252.2 - 3909.9	1719.2 - 28551.9
P30101	PDIA3	Protein disulfide-isomerase A3	2585.8	2267.7 - 3218.0	1868.1 - 17607.7	2680.9	2380.7 - 3103.4	1845.7 - 12094.8
P30101	PDIA3	Protein disulfide-isomerase A3	3142.8	2585.2 - 4909.9	1649.2 - 39366.2	3352.2	2537.2 - 4535.5	1706.0 - 26836.4
P30153	PPP2R1A	Serine/threonine-protein phosphatase 2A 65 kDa regulatory subunit A alpha isoform	4146.2	3686.4 - 5303.0	2228.4 - 25865.6	3976.6	3318.8 - 5787.3	2359.1 - 24679.0
P30203	CD6	CD6	208.2	194.8 - 228.8	159.2 - 1111.2	211.0	198.8 - 222.6	165.3 - 1026.6
P30304	CDC25A	M-phase inducer phosphatase 1	188.4	167.4 - 230.1	134.8 - 13897.2	188.3	166.6 - 229.1	142.5 - 10833.9
P30305	CDC25B	M-phase inducer phosphatase 2	3705.8	3455.1 - 4078.5	2837.3 - 5282.5	3800.2	3546.3 - 4046.1	2810.0 - 5327.3
P30405	PPIF	Peptidyl-prolyl cis-trans isomerase F, mitochondrial	13828.9	9357.4 - 27045.6	3262.2 - 116586.2	16008.2	9804.6 - 23354.8	4146.2 - 80697.2
P30405	PPIF	Peptidyl-prolyl cis-trans isomerase F, mitochondrial	1214.0	911.1 - 2454.0	411.2 - 29998.7	1442.0	904.2 - 2122.6	381.4 - 16673.5
P30419	NMT1	Glycylpeptide N-tetradecanoyltransferase 1	9582.9	6505.6 - 16916.7	3227.2 - 88881.9	9835.3	6828.5 - 14964.0	3459.7 - 63085.9
P30419	NMT1	Glycylpeptide N-tetradecanoyltransferase 1	627.3	583.1 - 663.9	395.4 - 1856.1	631.7	587.9 - 671.5	528.3 - 1513.3
P30519	HMOX2	Heme oxygenase 2	301.8	289.4 - 318.6	261.5 - 506.8	299.2	290.0 - 312.2	243.5 - 523.8
P30520	ADSS2	Adenylosuccinate synthetase isozyme 2	247.2	232.0 - 278.3	201.8 - 758.5	250.2	231.8 - 287.0	202.5 - 1091.2
P30532	CHRNA5	Neuronal acetylcholine receptor subunit alpha-5	431.1	406.6 - 460.4	322.5 - 649.8	425.8	410.4 - 446.5	366.8 - 581.5
P30533	LRPAP1	alpha-2-macroglobulin receptor-associated protein	3338.7	3163.3 - 3619.6	2486.3 - 12177.3	3332.3	3133.8 - 3801.2	2481.5 - 14037.5
P30566	ADSL	Adenylosuccinate lyase	10901.1	6969.0 - 16009.2	2370.8 - 123620.1	10669.4	6350.7 - 19959.9	3861.9 - 93653.2
P30613	PKLR	Pyruvate kinase PKLR	15613.8	12127.5 - 23021.7	6550.6 - 150658.6	13842.2	10521.7 - 24383.0	4415.3 - 118013.4
P30613	PKLR	Pyruvate kinase PKLR	10180.5	8786.4 - 15762.0	4156.7 - 102351.3	9759.3	7145.0 - 16389.2	2810.7 - 94461.7
P30626	SRI	Sorcin	1650.2	1420.0 - 2048.2	932.0 - 18502.8	1438.2	1261.9 - 2066.6	931.9 - 11644.9
P30711	GSTT1	Glutathione S-transferase theta-1	348.0	289.6 - 405.7	237.6 - 3421.7	338.3	283.3 - 405.3	243.3 - 3138.0
P30740	SERPINB1	Leukocyte elastase inhibitor	4390.6	3912.0 - 4962.0	2437.4 - 6153.2	4450.0	4065.6 - 4839.9	2639.9 - 6601.7
P30793	GCH1	GTP cyclohydrolase 1	676.9	618.3 - 729.9	546.7 - 1735.8	678.3	636.3 - 752.5	527.2 - 2136.5
P30837	ALDH1B1	Aldehyde dehydrogenase X, mitochondrial	603.0	547.5 - 678.0	380.9 - 857.5	607.5	556.7 - 662.3	417.0 - 879.2
P30838	ALDH3A1	Aldehyde dehydrogenase, dimeric NADP-preferring	259.4	242.3 - 290.4	213.2 - 666.4	254.2	240.8 - 284.3	215.7 - 611.8
P30872	SSTR1	Somatostatin receptor type 1	712.5	655.4 - 822.6	539.7 - 3761.1	713.5	666.1 - 790.0	534.3 - 4246.2
P30988	CALCR	Calcitonin receptor	1522.5	1415.3 - 1623.2	1154.3 - 21996.7	1527.4	1417.9 - 1726.6	1207.7 - 22796.4
P30990	NTS	Neurotensin/neuromedin N	1065.2	764.7 - 1503.7	474.0 - 4689.6	1054.7	779.9 - 1474.0	502.9 - 5241.7
P31025	LCN1	Lipocalin-1	604.5	568.3 - 638.5	483.4 - 10652.1	604.9	567.6 - 651.4	440.5 - 10111.2
P31150	GDI1	Rab GDP dissociation inhibitor alpha	5109.2	4118.6 - 6103.5	2708.3 - 35987.1	4274.6	3801.7 - 7182.6	2773.2 - 34570.4
P31150	GDI1	Rab GDP dissociation inhibitor alpha	437.4	394.0 - 502.0	356.1 - 1395.0	437.4	393.0 - 495.5	369.0 - 1456.5
P31151	S100A7	Protein S100-A7	188.6	177.4 - 207.4	147.1 - 1915.8	185.6	174.6 - 202.1	156.7 - 1502.0
P31270	HOXA11	Homeobox protein Hox-A11	356.7	304.8 - 466.7	264.2 - 1091.0	384.6	307.6 - 467.3	267.2 - 1300.2
P31321	PRKAR1B	cAMP-dependent protein kinase type I-beta regulatory subunit	967.5	878.2 - 1166.9	739.9 - 18242.2	1017.5	911.2 - 1152.8	727.7 - 20947.5
P31323	PRKAR2B	cAMP-dependent protein kinase type II-beta regulatory subunit	1326.8	988.6 - 1894.0	657.0 - 12369.4	1350.2	1163.8 - 1992.8	737.5 - 7655.2
P31371	FGF9	Fibroblast growth factor 9	347.5	314.0 - 384.2	265.0 - 623.2	349.8	310.6 - 386.2	254.0 - 628.6
P31415	CASQ1	Calsequestrin-1	6496.1	6020.7 - 7015.3	4361.3 - 9017.0	6620.6	6126.8 - 6952.8	5418.2 - 8959.5
P31483	TIA1	Nucleolysin TIA-1 isoform p40	1232.6	908.7 - 2128.8	575.8 - 18165.0	1250.4	1001.5 - 1800.5	608.4 - 9975.3
P31513	FMO3	Dimethylaniline monooxygenase [N-oxide-forming] 3	2390.8	2274.4 - 2503.3	2013.3 - 4623.4	2400.2	2272.1 - 2574.8	1927.2 - 3868.5
P31749	AKT1	RAC-alpha serine/threonine-protein kinase	4975.0	3779.0 - 7532.8	1756.6 - 38008.4	4877.8	4126.3 - 6810.6	2751.5 - 28727.8
P31749	AKT1	RAC-alpha serine/threonine-protein kinase	934.5	760.9 - 1285.9	624.0 - 8396.1	924.9	768.7 - 1209.7	578.9 - 6277.0
P31751	AKT2	RAC-beta serine/threonine-protein kinase	1466.6	1345.7 - 1566.7	1150.7 - 2787.4	1453.7	1359.8 - 1536.8	1209.6 - 2753.3
P31751	AKT2	RAC-beta serine/threonine-protein kinase	3432.9	2886.5 - 5505.3	1938.9 - 32896.9	3633.4	2906.9 - 4907.9	1860.9 - 31754.6
P31785	IL2RG	Cytokine receptor common subunit gamma	2446.1	2132.0 - 3238.7	1412.2 - 30366.1	2332.6	1896.6 - 3020.6	1351.5 - 18357.9
P31937	HIBADH	3-hydroxyisobutyrate dehydrogenase, mitochondrial	570.9	506.4 - 653.2	441.1 - 3932.5	553.1	509.7 - 643.9	420.2 - 4741.0
P31939	ATIC	Bifunctional purine biosynthesis protein PURH	2677.6	2140.7 - 3395.1	1170.7 - 55811.4	2227.9	1817.6 - 3691.8	1159.1 - 28603.8
P31943	HNRNPH1	Heterogeneous nuclear ribonucleoprotein H	3050.3	2730.9 - 3331.8	2161.2 - 12069.6	3060.6	2774.8 - 3409.4	2038.5 - 17453.9
P31944	CASP14	Caspase-14	616.1	583.9 - 689.0	437.8 - 4133.1	642.5	585.8 - 708.3	460.6 - 3690.5
P31946	YWHAB	14-3-3 protein beta/alpha	3695.4	3029.5 - 5634.5	1711.4 - 31452.7	3945.9	3046.6 - 5356.9	2000.0 - 21647.6
P31946	YWHAB	14-3-3 protein beta/alpha	9920.5	7551.7 - 15441.1	4861.9 - 124612.9	10222.0	7542.3 - 14630.3	4394.9 - 69445.7
P31947	SFN	14-3-3 protein sigma	3531.2	3104.2 - 3982.4	2060.9 - 15060.0	3428.0	3078.4 - 4002.5	2363.7 - 15286.5
P31948	STIP1	Stress-induced-phosphoprotein 1	3267.0	2823.1 - 3967.8	2098.1 - 31141.7	3176.1	2731.2 - 4005.7	1909.8 - 20449.6
P31949	S100A11	Protein S100-A11	2681.2	2440.7 - 2871.4	1999.0 - 4645.8	2621.3	2432.4 - 2846.9	2066.8 - 4985.2
P31994	FCGR2B	Low affinity immunoglobulin gamma Fc region receptor II-b	4928.9	4119.2 - 6780.6	2562.5 - 35887.7	4726.3	4225.1 - 6400.1	2085.0 - 33287.8
P31994	FCGR2B	Low affinity immunoglobulin gamma Fc region receptor II-b	799.9	627.1 - 1202.1	485.4 - 3643.6	813.7	632.0 - 1198.3	488.2 - 3372.2
P31997	CEACAM8	Carcinoembryonic antigen-related cell adhesion molecule 8	3781.2	3223.7 - 4407.9	2005.6 - 5676.7	3708.4	3168.2 - 4483.6	1796.7 - 5916.7
P32004	L1CAM	Neural cell adhesion molecule L1	6203.0	4992.9 - 6830.6	2532.0 - 12558.0	5947.7	4872.0 - 6982.1	3208.8 - 11912.0
P32242	OTX1	Homeobox protein OTX1	331.6	308.2 - 368.1	220.8 - 1558.3	342.1	309.6 - 363.4	269.8 - 1094.1
P32243	OTX2	Homeobox protein OTX2	171.5	160.1 - 186.4	125.6 - 611.5	169.2	160.2 - 187.3	143.5 - 625.9
P32320	CDA	Cytidine deaminase	2739.1	2235.9 - 3248.4	1342.8 - 5154.6	2663.2	2119.3 - 3214.8	1194.7 - 4623.5
P32321	DCTD	Deoxycytidylate deaminase	2138.4	1794.3 - 2910.8	1268.0 - 14497.4	2204.6	1846.0 - 2502.6	1359.6 - 9857.0
P32322	PYCR1	Pyrroline-5-carboxylate reductase 1, mitochondrial	368.8	350.3 - 397.7	281.5 - 1280.3	365.8	349.3 - 396.2	307.7 - 1330.2
P32455	GBP1	Guanylate-binding protein 1	13757.5	11937.7 - 15833.8	7999.4 - 25160.1	13576.2	12038.4 - 16418.4	9014.3 - 24602.2
P32856	STX2	Syntaxin-2	794.1	737.6 - 841.5	610.8 - 3171.0	797.5	747.8 - 846.8	612.6 - 2113.3
P32881	IFNA8	Interferon alpha-8	282.5	251.6 - 322.1	211.7 - 15343.9	281.4	250.3 - 311.6	216.8 - 15450.5
P32926	DSG3	Desmoglein-3	417.3	399.1 - 450.5	373.1 - 1904.0	423.0	403.3 - 444.4	361.2 - 2196.9
P32926	DSG3	Desmoglein-3	1709.5	1043.4 - 2701.6	387.3 - 9186.4	1695.2	1162.2 - 2579.8	369.6 - 12944.3
P32927	CSF2RB	Cytokine receptor common subunit beta:Extracellular domain	245.0	225.8 - 280.6	149.4 - 591.5	244.8	215.3 - 274.1	171.4 - 566.5
P32927	CSF2RB	Cytokine receptor common subunit beta:Cytoplasmic domain	481.1	446.6 - 515.8	400.1 - 1855.8	486.2	453.5 - 516.6	403.1 - 2145.2
P32929	CTH	Cystathionine gamma-lyase	187.8	171.4 - 221.9	122.5 - 936.4	188.9	175.4 - 216.1	136.0 - 1044.4
P32942	ICAM3	Intercellular adhesion molecule 3	1065.7	950.9 - 1194.3	753.0 - 3851.4	1082.5	997.8 - 1226.8	779.3 - 3685.3
P32970	CD70	CD70 antigen	331.8	317.7 - 351.2	274.9 - 606.1	333.6	318.8 - 346.2	284.2 - 568.9
P32970	CD70	CD70 antigen	364.0	353.6 - 378.5	303.4 - 624.0	362.6	347.6 - 375.4	309.8 - 622.7
P32971	TNFSF8	Tumor necrosis factor ligand superfamily member 8	2216.4	2007.5 - 2385.4	1277.1 - 6150.8	2255.3	2041.7 - 2364.6	1680.5 - 6630.4
P33151	CDH5	Cadherin-5	15333.1	13435.1 - 16600.8	5739.9 - 26080.7	14995.1	13704.4 - 17020.9	9463.9 - 26423.3
P33241	LSP1	Lymphocyte-specific protein 1	643.0	553.5 - 681.2	386.3 - 847.8	594.9	542.6 - 668.7	430.9 - 853.7
P33316	DUT	Deoxyuridine 5'-triphosphate nucleotidohydrolase, mitochondrial	1097.4	931.0 - 1446.9	695.2 - 10544.6	1119.7	894.5 - 1320.5	676.5 - 6685.9
P33681	CD80	T-lymphocyte activation antigen CD80	212.1	193.3 - 253.6	155.7 - 694.7	214.8	191.4 - 254.8	159.2 - 620.2
P33681	CD80	T-lymphocyte activation antigen CD80	776.9	701.3 - 875.9	460.6 - 1625.2	793.8	723.4 - 872.3	541.8 - 1703.4
P33764	S100A3	Protein S100-A3	522.8	452.1 - 570.1	321.5 - 810.9	539.3	473.0 - 571.9	353.8 - 722.1
P34059	GALNS	N-acetylgalactosamine-6-sulfatase	2051.2	1696.0 - 2717.7	1304.4 - 6444.4	2001.0	1738.6 - 2574.4	1244.6 - 6482.2
P34096	RNASE4	Ribonuclease 4	11270.0	10217.5 - 12342.6	1882.0 - 14840.6	11108.2	10119.0 - 12117.0	5158.1 - 15308.7
P34130	NTF4	Neurotrophin-4	352.1	315.6 - 389.2	236.1 - 757.3	343.1	318.0 - 384.0	272.2 - 676.1
P34810	CD68	Macrosialin	947.1	798.2 - 1101.6	500.3 - 76953.6	919.6	821.8 - 1105.9	537.6 - 66396.3
P34810	CD68	Macrosialin	1318.8	1187.9 - 1528.0	847.2 - 3980.6	1302.2	1188.3 - 1500.7	813.1 - 5627.7
P34820	BMP8B	Bone morphogenetic protein 8B	1724.6	1511.5 - 1887.5	1187.4 - 2405.8	1741.9	1617.0 - 1962.2	1074.2 - 2565.4
P34896	SHMT1	Serine hydroxymethyltransferase, cytosolic	845.0	674.6 - 1143.4	385.1 - 9786.8	845.5	662.2 - 1143.4	410.7 - 9105.0
P34897	SHMT2	Serine hydroxymethyltransferase, mitochondrial	9169.7	6312.0 - 20027.2	2889.2 - 117471.5	10019.5	6339.0 - 14874.2	2506.6 - 80171.1
P34913	EPHX2	Epoxide hydrolase 2	265.0	249.6 - 278.6	191.0 - 368.8	270.9	253.4 - 294.8	201.8 - 357.8
P34925	RYK	Tyrosine-protein kinase RYK	509.0	487.6 - 555.4	438.7 - 801.8	514.7	485.6 - 555.3	446.9 - 789.0
P34931	HSPA1L	Heat shock 70 kDa protein 1-like	622.8	519.6 - 706.7	362.7 - 5217.1	638.0	526.1 - 704.3	324.0 - 5079.5
P34947	GRK5	G protein-coupled receptor kinase 5	483.3	440.6 - 548.0	382.9 - 6452.8	493.3	457.5 - 539.7	383.2 - 6916.2
P34969	HTR7	5-hydroxytryptamine receptor 7	1703.7	1383.8 - 2086.6	1155.4 - 28279.8	1625.9	1376.2 - 1955.7	1063.5 - 26035.9
P35030	PRSS3	Trypsin-3	687.8	541.2 - 839.4	390.5 - 2910.7	679.1	545.0 - 818.1	385.5 - 2666.6
P35030	PRSS3	Trypsin-3	378.6	359.8 - 415.2	283.3 - 5507.0	383.1	359.6 - 409.4	283.6 - 5744.2
P35052	GPC1	Glypican-1	2385.1	2172.8 - 2608.9	1651.3 - 8093.6	2447.4	2151.8 - 2592.3	1566.8 - 5946.4
P35070	BTC	Betacellulin	362.4	347.4 - 375.2	324.3 - 1229.9	360.9	351.7 - 376.1	317.9 - 1633.4
P35070	BTC	Betacellulin	2253.6	1911.0 - 2505.1	1059.6 - 14403.1	2278.2	1967.3 - 2618.4	1275.2 - 15499.6
P35080	PFN2	Profilin-2	2021.8	1936.9 - 2151.7	1688.1 - 2481.1	2009.2	1922.1 - 2129.2	1652.0 - 2408.7
P35080	PFN2	Profilin-2	504.5	485.6 - 539.1	430.0 - 1983.1	507.9	487.8 - 538.8	428.5 - 2066.4
P35218	CA5A	Carbonic anhydrase 5A, mitochondrial	654.4	606.9 - 692.4	530.8 - 1376.0	645.5	614.2 - 695.5	553.5 - 1329.7
P35219	CA8	Carbonic anhydrase-related protein	268.1	211.3 - 304.6	180.6 - 1260.3	252.0	216.0 - 296.7	189.4 - 762.8
P35221	CTNNA1	Catenin alpha-1	1047.2	867.8 - 1328.8	628.6 - 6399.6	1089.2	876.9 - 1408.4	664.2 - 4640.7
P35221	CTNNA1	Catenin alpha-1	2096.1	1976.4 - 2250.5	1807.5 - 5067.6	2114.8	1984.3 - 2305.2	1817.7 - 3155.4
P35222	CTNNB1	Catenin beta-1	784.6	733.2 - 849.8	403.4 - 1562.9	814.3	771.5 - 878.7	573.5 - 1753.5
P35222	CTNNB1	Catenin beta-1	937.4	815.6 - 1169.6	405.6 - 4576.9	1028.6	892.2 - 1193.2	442.7 - 5086.2
P35222	CTNNB1	Catenin beta-1	588.5	509.9 - 763.0	418.4 - 5020.4	618.3	498.4 - 776.0	407.9 - 6788.9
P35225	IL13	Interleukin-13	805.6	761.9 - 867.8	543.6 - 1428.1	825.2	737.0 - 884.1	604.2 - 1311.8
P35225	IL13	Interleukin-13	785.0	757.6 - 841.5	689.8 - 1237.8	804.2	763.1 - 842.2	678.1 - 1234.1
P35226	BMI1	Polycomb complex protein BMI-1	398.6	386.6 - 446.4	358.1 - 1124.1	400.6	381.4 - 433.0	343.9 - 1128.3
P35236	PTPN7	Tyrosine-protein phosphatase non-receptor type 7	227.9	217.4 - 252.9	173.7 - 1034.8	227.4	215.1 - 272.8	192.1 - 1043.2
P35241	RDX	Radixin	4294.4	3725.1 - 5365.0	2357.5 - 45831.9	4068.2	3302.1 - 5364.8	2222.1 - 24911.7
P35243	RCVRN	Recoverin	363.2	348.1 - 392.7	288.7 - 1280.8	364.9	340.9 - 401.0	284.0 - 1443.1
P35247	SFTPD	Pulmonary surfactant-associated protein D	2322.3	1582.5 - 3358.0	432.5 - 7492.5	2288.8	1646.6 - 3232.3	479.6 - 7407.9
P35247	SFTPD	Pulmonary surfactant-associated protein D	2711.2	2186.9 - 3868.4	940.5 - 8684.7	2409.8	1896.4 - 3397.6	1041.9 - 9638.9
P35270	SPR	Sepiapterin reductase	407.8	388.1 - 427.6	341.5 - 1293.1	415.8	392.6 - 438.2	337.6 - 1306.3
P35318	ADM	Adrenomedullin	1950.9	1858.7 - 2027.6	1477.2 - 3603.1	1941.8	1861.6 - 2072.0	1690.9 - 2596.9
P35318	ADM	Adrenomedullin	520.9	483.0 - 554.2	389.0 - 3779.3	526.4	491.3 - 556.2	415.4 - 4001.6
P35354	PTGS2	Prostaglandin G/H synthase 2	474.1	460.0 - 510.5	398.4 - 1758.3	474.9	456.0 - 503.9	394.4 - 1774.9
P35442	THBS2	Thrombospondin-2	392.9	367.8 - 456.2	300.7 - 1675.2	393.4	361.4 - 434.8	317.6 - 1981.9
P35442	THBS2	Thrombospondin-2	6700.3	5562.5 - 7913.9	2975.6 - 34943.0	6891.8	5674.2 - 7944.4	3525.0 - 34997.9
P35443	THBS4	Thrombospondin-4	17362.7	16365.5 - 20513.0	11066.3 - 27637.6	17870.7	16372.3 - 19890.8	11367.5 - 27805.9
P35475	IDUA	Alpha-L-iduronidase	1270.7	978.8 - 1624.8	519.2 - 3389.0	1210.5	1018.5 - 1606.1	530.0 - 3822.8
P35520	CBS	Cystathionine beta-synthase	1326.9	1220.4 - 1498.6	1103.4 - 3028.0	1316.4	1226.4 - 1449.7	1006.1 - 2355.1
P35542	SAA4	Serum amyloid A-4 protein	48776.9	42958.7 - 55038.0	6423.7 - 105293.1	48639.6	43146.4 - 53281.2	13992.4 - 103496.6
P35548	MSX2	MSX-2	210.6	199.3 - 224.2	177.1 - 646.9	211.3	199.2 - 225.5	184.0 - 655.1
P35557	GCK	Glucokinase	1828.2	1663.8 - 2074.1	1397.3 - 2691.7	1850.3	1721.4 - 2063.2	1323.4 - 2941.6
P35558	PCK1	Phosphoenolpyruvate carboxykinase, cytosolic [GTP]	1880.8	1643.2 - 2176.2	899.0 - 3049.2	2002.2	1748.4 - 2272.2	1061.9 - 3024.9
P35590	TIE1	Tyrosine-protein kinase receptor Tie-1, soluble	6242.0	5650.0 - 7197.4	3567.8 - 11513.3	6245.2	5843.2 - 7284.4	3462.2 - 11207.2
P35606	COPB2	Coatomer subunit beta'	8253.5	5522.9 - 14641.2	3208.0 - 93096.0	9193.3	5986.8 - 13040.0	3409.9 - 51305.1
P35609	ACTN2	Alpha-actinin-2	645.6	435.0 - 1079.3	195.5 - 4921.1	597.6	412.1 - 960.0	194.0 - 3769.0
P35612	ADD2	Beta-adducin	1002.8	898.4 - 1193.0	819.1 - 5076.5	982.9	924.9 - 1151.1	847.7 - 3745.7
P35613	BSG	Basigin	1362.4	1302.6 - 1441.9	1075.4 - 2228.7	1387.8	1291.8 - 1470.4	1129.3 - 2445.6
P35625	TIMP3	Metalloproteinase inhibitor 3	14663.1	10981.3 - 20420.8	6509.5 - 91685.8	15168.6	12053.8 - 22505.4	6434.0 - 45146.0
P35638	DDIT3	DNA damage-inducible transcript 3 protein	273.6	261.9 - 292.6	236.7 - 860.5	274.0	259.2 - 295.6	234.3 - 820.0
P35712	SOX6	Transcription factor SOX-6	416.7	380.7 - 495.9	275.1 - 1962.7	401.4	376.2 - 490.7	328.9 - 1830.7
P35754	GLRX	Glutaredoxin-1	966.4	930.2 - 1009.6	756.2 - 5940.0	965.5	923.1 - 1050.0	780.3 - 6575.9
P35858	IGFALS	Insulin-like growth factor-binding protein complex acid labile subunit	34829.1	31978.7 - 38486.5	12660.5 - 51824.9	35472.5	32537.5 - 39055.3	12723.7 - 51654.9
P35900	KRT20	Keratin, type I cytoskeletal 20	601.9	516.2 - 709.0	330.4 - 1048.2	598.0	505.2 - 693.5	392.6 - 1333.8
P35914	HMGCL	Hydroxymethylglutaryl-CoA lyase, mitochondrial	828.5	604.6 - 1214.7	411.2 - 13559.3	868.6	642.6 - 1177.6	387.5 - 7356.1
P35916	FLT4	Vascular endothelial growth factor receptor 3	8459.0	7215.0 - 9447.9	4965.0 - 12179.6	8147.0	7374.0 - 8919.1	4269.2 - 11968.3
P35916	FLT4	Vascular endothelial growth factor receptor 3	4284.6	3648.7 - 4864.6	2754.9 - 6539.4	4168.1	3661.6 - 4754.2	2621.2 - 7584.2
P35968	KDR	Vascular endothelial growth factor receptor 2	6499.1	5761.2 - 7083.8	4122.8 - 9304.6	6435.0	5980.9 - 7070.3	4284.9 - 9502.6
P36222	CHI3L1	Chitinase-3-like protein 1	6656.2	3179.3 - 11223.4	1026.5 - 26354.8	7245.6	3263.0 - 10743.8	1152.5 - 50408.5
P36268	GGT2|GGT2P	Inactive gamma-glutamyltranspeptidase 2	892.7	827.1 - 1032.9	611.1 - 1768.5	896.3	829.8 - 1008.7	677.0 - 1507.7
P36269	GGT5	Gamma-glutamyltransferase 5	1444.0	1324.3 - 1575.6	896.3 - 2378.0	1422.6	1297.7 - 1568.1	1028.8 - 2082.6
P36404	ARL2	ADP-ribosylation factor-like protein 2	644.5	519.2 - 901.5	354.4 - 1339.0	716.1	544.2 - 952.8	349.6 - 1387.8
P36405	ARL3	ADP-ribosylation factor-like protein 3	605.4	527.6 - 751.2	292.7 - 3520.2	570.5	502.8 - 756.0	398.2 - 2828.7
P36507	MAP2K2	Dual specificity mitogen-activated protein kinase kinase 2	4373.9	3610.6 - 5076.1	2458.5 - 8490.3	4259.0	3435.9 - 5131.2	2218.9 - 8849.1
P36551	CPOX	Oxygen-dependent coproporphyrinogen-III oxidase, mitochondrial	1471.3	1253.3 - 1923.9	840.5 - 4991.9	1555.8	1245.4 - 1926.8	950.9 - 6507.5
P36639	NUDT1	7,8-dihydro-8-oxoguanine triphosphatase	661.8	630.0 - 718.7	540.0 - 1531.8	671.0	630.1 - 713.1	566.4 - 1753.2
P36776	LONP1	Lon protease homolog, mitochondrial	539.0	451.1 - 638.3	235.8 - 3390.8	502.4	443.8 - 646.7	325.8 - 2604.5
P36871	PGM1	Phosphoglucomutase-1	338.6	314.0 - 364.3	272.0 - 749.1	338.7	321.8 - 363.9	270.7 - 737.7
P36888	FLT3	Receptor-type tyrosine-protein kinase FLT3	1887.9	1627.5 - 2327.7	654.0 - 3424.0	2048.8	1698.6 - 2299.6	810.1 - 3712.9
P36894	BMPR1A	Bone morphogenetic protein receptor type-1A	314.1	290.3 - 346.3	249.5 - 1005.8	321.5	304.2 - 366.4	229.1 - 1042.0
P36896	ACVR1B	Activin receptor type-1B	163.8	156.4 - 171.8	107.5 - 14978.2	164.9	159.8 - 173.9	136.7 - 10636.1
P36897	TGFBR1	TGF-beta receptor type-1	339.2	304.6 - 387.1	251.3 - 530.2	342.9	296.9 - 369.2	240.5 - 506.2
P36941	LTBR	Tumor necrosis factor receptor superfamily member 3	12977.8	10054.5 - 16711.2	1653.8 - 25582.4	14839.3	11403.1 - 17526.8	3372.1 - 29236.2
P36952	SERPINB5	Serpin B5	404.5	371.5 - 461.8	296.2 - 2849.8	409.1	372.6 - 452.6	293.6 - 3056.9
P36954	POLR2I	DNA-directed RNA polymerase II subunit RPB9	763.8	725.8 - 787.6	561.6 - 1238.3	759.2	714.0 - 795.8	582.3 - 1260.3
P36955	SERPINF1	Pigment epithelium-derived factor	3059.4	2714.1 - 3515.9	2210.4 - 4198.8	3096.0	2676.9 - 3467.8	2106.1 - 4423.7
P36955	SERPINF1	Pigment epithelium-derived factor	67993.1	63484.3 - 74066.0	13819.2 - 88666.2	69344.6	63716.1 - 75901.4	53046.1 - 100108.1
P36957	DLST	Dihydrolipoyllysine-residue succinyltransferase component of 2-oxoglutarate dehydrogenase complex, mitochondrial	323.9	307.2 - 350.5	270.8 - 603.9	323.6	309.1 - 351.3	268.8 - 559.9
P36980	CFHR2	Complement factor H-related protein 2	7695.0	6499.1 - 9707.4	3429.4 - 14288.4	7597.0	6363.3 - 9694.7	3421.7 - 14601.5
P37023	ACVRL1	Serine/threonine-protein kinase receptor R3	386.4	363.2 - 411.0	281.2 - 739.1	384.2	361.3 - 410.0	278.8 - 691.8
P37023	ACVRL1	Serine/threonine-protein kinase receptor R3	1438.8	1332.3 - 1572.5	902.1 - 3659.0	1454.2	1369.4 - 1633.5	1088.2 - 2706.9
P37108	SRP14	Signal recognition particle 14 kDa protein	801.8	764.5 - 901.8	679.5 - 3416.7	809.4	767.4 - 907.1	680.9 - 3705.6
P37173	TGFBR2	TGF-beta receptor type-2	1058.4	993.5 - 1179.6	798.4 - 2764.0	1058.0	994.3 - 1172.7	783.6 - 3012.7
P37231	PPARG	Peroxisome proliferator activated receptor gamma	1108.8	975.7 - 1195.1	655.7 - 1711.2	1117.0	1001.6 - 1201.9	762.6 - 1967.1
P37235	HPCAL1	Hippocalcin-like protein 1	1017.4	945.4 - 1107.6	819.0 - 1452.7	1010.2	951.0 - 1106.9	783.8 - 1453.6
P37235	HPCAL1	Hippocalcin-like protein 1	908.0	856.2 - 961.4	697.6 - 1156.7	925.4	874.5 - 964.6	747.9 - 1131.2
P37802	TAGLN2	Transgelin-2	1581.3	1397.1 - 2012.9	1042.6 - 9411.5	1672.0	1480.0 - 1931.5	1123.7 - 7125.5
P37840	SNCA	Alpha-synuclein	2395.3	1968.8 - 3296.9	1300.8 - 10647.4	2143.2	1573.8 - 3217.3	1106.2 - 9679.5
P37840	SNCA	Alpha-synuclein	7256.0	5520.2 - 10495.2	3833.4 - 51414.6	6343.0	4734.6 - 10699.7	3422.5 - 44544.9
P38484	IFNGR2	Interferon gamma receptor 2:Cytoplasmic domain	281.9	269.2 - 299.2	207.4 - 526.2	277.6	264.8 - 296.6	239.7 - 723.4
P38484	IFNGR2	Interferon gamma receptor 2:Extracellular domain	535.4	491.3 - 562.5	411.3 - 1287.1	518.6	499.6 - 563.3	425.8 - 1295.2
P38484	IFNGR2	Interferon gamma receptor 2:Extracellular domain	770.0	730.9 - 812.1	557.9 - 2137.5	761.2	716.4 - 803.2	646.4 - 1645.7
P38646	HSPA9	Stress-70 protein, mitochondrial	2189.9	1792.1 - 2580.8	1214.4 - 14494.2	2132.9	1819.0 - 2802.0	1052.1 - 16015.5
P38919	EIF4A3	Eukaryotic initiation factor 4A-III	483.2	450.0 - 537.3	387.7 - 3129.7	459.7	441.9 - 508.6	395.5 - 1788.7
P38936	CDKN1A	Cyclin-dependent kinase inhibitor 1	716.8	678.4 - 770.5	594.1 - 1687.6	713.1	668.7 - 762.2	592.3 - 1746.0
P39019	RPS19	40S ribosomal protein S19	7687.1	6780.7 - 9504.9	5235.5 - 49712.9	7394.5	6550.0 - 8647.9	3979.9 - 42895.8
P39059	COL15A1	Collagen alpha-1(XV) chain	6723.6	6162.3 - 7476.2	5429.9 - 11578.0	6893.3	6203.1 - 7543.1	5011.2 - 9360.5
P39060	COL18A1	Endostatin	18583.5	16582.6 - 20753.2	12354.7 - 27343.8	18799.4	16871.1 - 20959.3	12084.7 - 27455.4
P39656	DDOST	Dolichyl-diphosphooligosaccharide--protein glycosyltransferase 48 kDa subunit	1076.2	958.6 - 1196.0	719.5 - 6093.6	1123.0	1004.6 - 1205.8	711.8 - 4959.0
P39687	ANP32A	Acidic leucine-rich nuclear phosphoprotein 32 family member A	1289.4	1172.3 - 1385.8	925.7 - 1700.1	1328.4	1219.5 - 1400.5	968.8 - 1607.9
P39748	FEN1	Flap endonuclease 1	532.6	499.0 - 585.5	456.9 - 2256.3	551.6	517.0 - 594.3	422.1 - 2391.5
P39877	PLA2G5	Calcium-dependent phospholipase A2	485.7	465.6 - 534.3	419.9 - 864.9	493.0	464.0 - 529.5	385.1 - 713.9
P39900	MMP12	Macrophage metalloelastase	877.5	714.3 - 1066.1	400.7 - 1675.8	890.9	649.4 - 1100.4	471.9 - 2831.1
P39905	GDNF	Glial cell line-derived neurotrophic factor	403.2	381.4 - 418.2	342.6 - 640.4	390.9	381.2 - 416.0	350.4 - 661.4
P40126	DCT	L-dopachrome tautomerase	491.4	428.6 - 592.2	332.4 - 1219.2	477.4	407.0 - 602.6	306.3 - 1289.9
P40189	IL6ST	Interleukin-6 receptor subunit beta	7535.6	6980.5 - 8399.3	5028.7 - 11022.7	7566.2	6986.4 - 8259.5	5614.3 - 11453.4
P40197	GP5	Platelet glycoprotein V	16771.0	14263.3 - 21903.0	9796.9 - 87151.0	16817.1	14691.4 - 21219.4	8563.5 - 55557.3
P40198	CEACAM3	Carcinoembryonic antigen-related cell adhesion molecule 3	978.8	930.7 - 1030.8	831.0 - 7280.7	989.7	938.5 - 1036.2	872.7 - 6717.6
P40200	CD96	T-cell surface protein tactile	2558.7	2365.2 - 2779.2	1782.7 - 3920.9	2622.3	2416.2 - 2773.9	1997.0 - 3647.4
P40222	TXLNA	Alpha-taxilin	249.2	232.9 - 270.7	150.7 - 623.1	247.1	229.2 - 271.2	190.3 - 653.2
P40222	TXLNA	Alpha-taxilin	708.2	657.8 - 766.1	586.0 - 9597.9	711.1	663.1 - 770.7	618.0 - 12132.7
P40225	THPO	Thrombopoietin	175.4	155.0 - 194.3	134.6 - 498.2	173.6	158.3 - 192.3	131.6 - 426.9
P40225	THPO	Thrombopoietin	718.2	661.9 - 774.0	500.7 - 1272.4	731.0	669.9 - 788.7	537.7 - 1295.8
P40238	MPL	Thrombopoietin Receptor	241.2	233.1 - 266.6	203.4 - 617.3	246.6	232.1 - 258.4	196.9 - 593.8
P40259	CD79B	B-cell antigen receptor complex-associated protein beta chain	602.2	557.0 - 645.2	489.9 - 844.4	599.3	575.1 - 653.3	470.1 - 859.3
P40261	NNMT	Nicotinamide N-methyltransferase	639.0	570.5 - 737.2	426.4 - 2381.1	657.4	590.8 - 712.9	428.5 - 2642.1
P40306	PSMB10	Proteasome subunit beta type-10	8914.2	8226.5 - 10771.0	4615.8 - 13475.4	9470.2	8317.1 - 10635.6	5780.5 - 13451.0
P40313	CTRL	Chymotrypsin-like protease CTRL-1	1500.3	1279.3 - 1714.4	842.0 - 10394.9	1539.1	1395.7 - 1767.1	742.0 - 10776.3
P40337	VHL	Von Hippel-Lindau disease tumor suppressor	374.6	342.3 - 418.6	260.0 - 868.5	363.6	349.9 - 411.8	311.3 - 933.4
P40394	ADH7	Alcohol dehydrogenase class 4 mu/sigma chain	2436.7	2154.2 - 2743.5	1674.1 - 5586.5	2375.9	2162.2 - 2755.9	1785.6 - 8759.9
P40616	ARL1	ADP-ribosylation factor-like protein 1	893.5	848.6 - 971.2	744.8 - 1559.8	879.9	842.6 - 995.5	783.4 - 1464.5
P40763	STAT3	Signal transducer and activator of transcription 3	7766.4	6188.3 - 12385.4	4177.2 - 61932.3	8257.8	6599.6 - 11630.7	4896.5 - 49746.4
P40763	STAT3	Signal transducer and activator of transcription 3	2229.6	1719.6 - 2992.6	1333.5 - 13504.0	2264.6	1952.7 - 2987.8	1409.1 - 11313.0
P40818	USP8	Ubiquitin carboxyl-terminal hydrolase 8	1705.2	1320.3 - 2878.1	900.3 - 22075.7	1823.0	1375.3 - 2613.8	948.4 - 13647.6
P40925	MDH1	Malate dehydrogenase, cytoplasmic	17085.4	14376.4 - 20797.5	4663.2 - 165619.7	16131.9	13408.5 - 23943.7	5756.0 - 120243.8
P40926	MDH2	Malate dehydrogenase, mitochondrial	32242.8	24933.6 - 55096.7	12156.1 - 190029.6	36957.8	26602.7 - 49620.8	13723.8 - 129613.7
P40926	MDH2	Malate dehydrogenase, mitochondrial	14009.5	10411.6 - 27242.5	4892.4 - 145513.9	16936.2	11011.9 - 23006.7	5622.5 - 95367.0
P40933	IL15	Interleukin-15	930.7	865.7 - 1069.5	730.4 - 5764.8	945.4	867.4 - 1086.3	740.3 - 6285.9
P40967	PMEL	Melanocyte protein PMEL	4458.1	3715.9 - 5644.1	1224.3 - 9630.5	4563.3	3718.5 - 5746.0	1522.3 - 8567.2
P41134	ID1	DNA-binding protein inhibitor ID-1	639.8	600.4 - 704.3	562.3 - 1578.3	643.0	600.0 - 729.5	551.3 - 1486.7
P41134	ID1	DNA-binding protein inhibitor ID-1	356.2	331.5 - 389.8	248.8 - 1589.1	365.4	333.1 - 397.6	276.2 - 1426.8
P41159	LEP	Leptin	5705.0	3183.2 - 10626.0	671.4 - 36801.4	5782.4	3007.4 - 10935.7	878.4 - 34689.5
P41159	LEP	Leptin	18965.9	9782.9 - 33841.3	1807.9 - 102820.7	18331.7	8939.2 - 34358.4	2099.6 - 96703.9
P41161	ETV5	ETS translocation variant 5	280.4	259.2 - 316.6	205.5 - 1271.3	274.1	258.6 - 302.5	228.0 - 1333.3
P41182	BCL6	B-cell lymphoma 6 protein	1488.5	1385.7 - 1609.2	1063.5 - 4335.9	1483.4	1413.4 - 1667.3	1121.8 - 5229.2
P41182	BCL6	B-cell lymphoma 6 protein	325.1	296.9 - 353.2	254.7 - 846.0	322.8	298.9 - 356.5	268.7 - 1123.1
P41208	CETN2	Centrin-2	2550.2	2278.4 - 2966.1	1224.3 - 4849.6	2605.8	2372.7 - 2816.7	1901.1 - 4224.2
P41217	CD200	OX-2 membrane glycoprotein	1543.2	1463.8 - 1646.5	1170.2 - 3318.6	1570.5	1464.6 - 1690.8	1302.3 - 3364.5
P41218	MNDA	Myeloid cell nuclear differentiation antigen	13323.2	9795.5 - 19115.2	3261.1 - 34868.8	12311.0	9698.2 - 16411.9	4800.7 - 36783.8
P41221	WNT5A	Protein Wnt-5a	1077.9	875.9 - 1430.3	524.3 - 2150.5	1048.0	847.1 - 1406.0	509.7 - 2090.2
P41222	PTGDS	Prostaglandin-H2 D-isomerase	16964.6	14901.2 - 18787.8	10509.0 - 30870.8	17783.4	15369.0 - 19747.5	10798.1 - 31876.9
P41223	BUD31	Protein BUD31 homolog	1003.5	913.1 - 1091.2	833.7 - 93273.2	1033.0	965.7 - 1096.8	821.8 - 116454.4
P41226	UBA7	Ubiquitin-like modifier-activating enzyme 7	21045.8	15982.6 - 40518.6	4622.6 - 184134.8	23668.8	16996.1 - 34109.7	6673.8 - 118781.4
P41227	NAA10	N-alpha-acetyltransferase 10	2276.3	1954.8 - 2903.9	1469.3 - 13914.8	2206.2	1968.6 - 2791.8	1676.1 - 8919.7
P41235	HNF4A	Hepatocyte nuclear factor 4-alpha	23469.4	20827.5 - 26979.8	12810.4 - 37481.3	24420.6	20552.4 - 27102.0	13003.4 - 38896.1
P41236	PPP1R2	Protein phosphatase inhibitor 2	6291.5	5738.5 - 7038.7	4099.6 - 18442.3	6170.8	5717.2 - 6866.7	4385.8 - 15452.1
P41240	CSK	Tyrosine-protein kinase CSK	50774.0	36235.1 - 81763.7	16449.3 - 219859.5	53751.1	40139.8 - 77665.6	21428.6 - 173377.7
P41250	GARS1	Glycyl t-RNA synthetase	1385.8	1027.4 - 2298.1	635.3 - 21587.5	1432.4	1020.5 - 2050.1	592.2 - 13467.6
P41252	IARS1	Isoleucine--tRNA ligase, cytoplasmic	279.4	267.7 - 303.4	226.6 - 539.5	285.0	268.2 - 308.4	236.4 - 551.4
P41271	NBL1	Neuroblastoma suppressor of tumorigenicity 1	1119.4	1013.0 - 1183.0	781.6 - 1857.0	1103.4	1018.9 - 1200.2	853.4 - 1549.8
P41273	TNFSF9	Tumor necrosis factor ligand superfamily member 9	212.1	203.1 - 226.8	149.5 - 872.7	209.7	199.6 - 232.3	174.7 - 798.0
P41439	FOLR3	Folate receptor gamma	251.4	223.8 - 335.4	187.0 - 2153.7	251.8	234.1 - 330.5	201.3 - 2020.2
P41439	FOLR3	Folate receptor gamma	529.4	492.4 - 579.1	455.2 - 39900.8	525.9	495.1 - 584.2	435.5 - 38522.5
P41567	EIF1	Eukaryotic translation initiation factor 1	2552.2	2112.3 - 3118.2	1404.4 - 9301.0	2467.9	2177.7 - 2981.8	1505.6 - 8989.4
P41586	ADCYAP1R1	Pituitary adenylate cyclase-activating polypeptide type I receptor	2045.8	1805.6 - 2329.0	1182.6 - 8669.7	2119.8	1852.8 - 2301.8	1226.2 - 8849.9
P41743	PRKCI	Protein kinase C iota type	1105.6	976.5 - 1379.1	582.2 - 15766.0	1090.8	848.3 - 1527.1	599.2 - 10889.0
P41970	ELK3	ETS domain-containing protein Elk-3	696.0	637.2 - 904.5	443.5 - 4886.7	694.5	588.6 - 937.6	412.8 - 3785.3
P42081	CD86	T-lymphocyte activation antigen CD86	508.0	477.0 - 563.3	350.4 - 1193.1	512.6	479.2 - 564.9	389.4 - 1499.4
P42081	CD86	T-lymphocyte activation antigen CD86	3690.8	3439.1 - 3994.3	1985.2 - 9924.5	3755.6	3431.4 - 4085.1	2359.8 - 8430.6
P42126	ECI1	Enoyl-CoA delta isomerase 1, mitochondrial	1180.6	1032.8 - 1317.4	733.8 - 3031.6	1171.8	1016.3 - 1342.3	796.0 - 2820.2
P42127	ASIP	Agouti-signaling protein	377.9	352.1 - 396.9	301.2 - 743.0	367.9	338.6 - 405.3	305.9 - 547.0
P42167	TMPO	Lamina-associated polypeptide 2, isoforms beta/gamma	1862.9	1646.1 - 2298.5	1284.6 - 5355.7	1838.3	1665.6 - 2220.8	1154.9 - 4337.4
P42224	STAT1	Signal transducer and activator of transcription 1-alpha/beta	375.9	286.8 - 494.6	214.2 - 3257.6	362.4	310.5 - 473.2	197.6 - 2406.0
P42224	STAT1	Signal transducer and activator of transcription 1-alpha/beta	15849.4	11331.5 - 23293.5	6189.4 - 109573.8	15683.1	12197.9 - 21340.6	6470.0 - 68676.3
P42226	STAT6	Signal transducer and activator of transcription 6	3550.6	2955.9 - 4566.5	2290.6 - 24436.7	3597.1	3026.1 - 4300.1	2134.9 - 23490.7
P42229	STAT5A	Signal transducer and activator of transcription 5A	2793.2	2261.5 - 3488.5	1280.8 - 5873.3	3199.8	2564.7 - 3467.5	1227.9 - 5000.3
P42330	AKR1C3	Aldo-keto reductase family 1 member C3	952.2	772.2 - 1152.0	533.9 - 12099.9	904.1	708.1 - 1225.7	538.4 - 6539.3
P42331	ARHGAP25	Rho GTPase-activating protein 25	7006.6	5720.8 - 9592.4	3656.0 - 46246.9	7029.8	5607.6 - 8638.1	3384.5 - 32679.7
P42574	CASP3	Caspase-3	4843.4	3607.4 - 8208.1	1435.0 - 48274.3	5017.1	3816.4 - 7357.8	2273.9 - 30902.6
P42575	CASP2	Caspase-2	476.2	443.3 - 518.4	382.9 - 3703.1	471.6	445.6 - 514.4	369.2 - 3832.2
P42658	DPP6	Dipeptidyl aminopeptidase-like protein 6	384.6	329.1 - 424.0	209.5 - 1080.8	373.5	336.5 - 415.9	271.5 - 1258.9
P42679	MATK	Megakaryocyte-associated tyrosine-protein kinase	279.2	264.6 - 295.3	235.6 - 790.5	282.5	261.0 - 295.1	226.0 - 810.6
P42680	TEC	Tyrosine-protein kinase Tec	2633.3	2418.5 - 3033.7	1632.3 - 12025.2	2736.9	2436.6 - 3133.8	1918.2 - 9101.5
P42680	TEC	Tyrosine-protein kinase Tec	918.1	849.8 - 1088.4	774.5 - 3374.3	937.2	876.8 - 1047.8	731.3 - 3579.7
P42684	ABL2	Abelson tyrosine-protein kinase 2	355.0	326.3 - 389.0	299.7 - 2387.1	344.9	320.0 - 399.6	274.3 - 2328.0
P42684	ABL2	Abelson tyrosine-protein kinase 2	1014.5	982.9 - 1053.8	838.1 - 1239.5	1006.4	968.2 - 1060.0	888.7 - 1562.5
P42701	IL12RB1	Interleukin-12 receptor subunit beta-1	440.2	409.3 - 464.4	326.7 - 916.9	439.5	408.9 - 477.9	330.6 - 822.1
P42701	IL12RB1	Interleukin-12 receptor subunit beta-1	608.4	585.9 - 650.5	427.9 - 782.2	616.1	591.4 - 641.9	520.6 - 887.9
P42702	LIFR	Leukemia inhibitory factor receptor	2407.6	2106.6 - 2683.2	1238.4 - 4726.8	2396.5	2064.9 - 2695.5	1465.6 - 3455.0
P42768	WAS	Wiskott-Aldrich syndrome protein	5901.6	4841.8 - 8326.9	1693.2 - 35589.5	6199.2	5040.0 - 7569.5	3262.1 - 27117.4
P42768	WAS	Wiskott-Aldrich syndrome protein	290.7	272.8 - 305.6	231.5 - 615.9	285.2	268.1 - 306.6	245.3 - 493.5
P42772	CDKN2B	Cyclin-dependent kinase 4 inhibitor B	957.9	870.3 - 1064.3	743.9 - 2706.7	964.4	908.6 - 1055.0	713.6 - 2386.4
P42773	CDKN2C	Cyclin-dependent kinase 4 inhibitor C	564.5	504.8 - 630.9	380.2 - 785.3	573.0	534.4 - 641.0	402.8 - 957.1
P42830	CXCL5	C-X-C motif chemokine 5	551.8	522.5 - 576.8	463.6 - 935.9	552.6	523.0 - 581.3	427.8 - 907.4
P42892	ECE1	Endothelin-converting enzyme 1:Extracellular domain	1162.2	1061.8 - 1266.4	732.1 - 1706.9	1146.8	1052.3 - 1294.3	749.1 - 1698.0
P42892	ECE1	Endothelin-converting enzyme 1:Cytoplasmic domain	1704.7	1514.3 - 1898.3	1177.8 - 2504.6	1735.7	1608.0 - 1943.8	1191.3 - 2503.1
P43026	GDF5	Growth/differentiation factor 5	480.9	424.6 - 566.0	315.0 - 1389.8	488.0	437.1 - 602.7	324.4 - 855.1
P43080	GUCA1A	Guanylyl cyclase-activating protein 1	483.3	458.3 - 526.9	401.1 - 1237.3	485.8	459.8 - 515.9	409.9 - 1186.6
P43121	MCAM	Melanoma-associated antigen MUC18	1934.3	1717.8 - 2306.5	1271.1 - 3430.3	1949.6	1737.7 - 2257.2	1268.4 - 3389.2
P43146	DCC	DCC	11308.4	8605.3 - 14074.0	4874.9 - 23460.6	11997.0	8741.8 - 14315.8	5533.3 - 32427.2
P43155	CRAT	Carnitine O-acetyltransferase	598.5	462.5 - 989.4	350.1 - 9620.6	660.9	475.7 - 868.0	336.9 - 5435.1
P43166	CA7	Carbonic anhydrase 7	166.8	157.5 - 176.4	140.9 - 308.3	166.6	161.1 - 177.2	143.6 - 308.1
P43220	GLP1R	Glucagon-like peptide 1 receptor:Cytoplasmic domain	570.6	540.8 - 591.1	420.4 - 718.6	559.8	540.9 - 598.9	457.7 - 718.9
P43220	GLP1R	Glucagon-like peptide 1 receptor:Extracellular domain	677.1	615.2 - 757.3	511.1 - 2213.7	701.4	622.6 - 787.5	476.8 - 3456.0
P43234	CTSO	Cathepsin O	634.4	556.9 - 693.3	351.1 - 61693.3	629.2	563.0 - 710.2	400.4 - 51966.7
P43235	CTSK	Cathepsin K	276.4	240.4 - 337.1	200.7 - 14108.1	275.9	239.1 - 333.3	209.2 - 13651.6
P43246	MSH2	DNA mismatch repair protein Msh2	539.0	504.5 - 614.6	451.8 - 6003.1	548.8	502.4 - 630.3	459.9 - 4700.1
P43251	BTD	Biotinidase	2429.6	2212.2 - 2658.3	1366.3 - 3391.3	2430.4	2052.9 - 2628.0	1259.3 - 3408.6
P43251	BTD	Biotinidase	14775.1	13716.1 - 15818.5	8111.8 - 18603.0	14897.2	13616.5 - 15998.8	9198.3 - 18347.1
P43268	ETV4	ETS translocation variant 4	373.6	339.5 - 396.1	284.1 - 807.2	360.6	334.5 - 398.1	295.9 - 594.0
P43307	SSR1	Translocon-associated protein subunit alpha	576.6	509.0 - 651.8	405.9 - 2663.9	561.5	501.2 - 690.4	433.1 - 2287.7
P43308	SSR2	Translocon-associated protein subunit beta	346.6	325.2 - 383.6	257.8 - 1556.9	350.6	325.4 - 386.2	281.1 - 1789.8
P43320	CRYBB2	Beta-crystallin B2	542.0	510.0 - 635.1	459.0 - 28390.3	538.8	506.1 - 625.6	446.9 - 25967.5
P43353	ALDH3B1	Aldehyde dehydrogenase family 3 member B1	487.1	466.7 - 513.4	422.3 - 829.7	488.0	464.2 - 512.8	436.8 - 790.2
P43357	MAGEA3	Melanoma-associated antigen 3	397.1	379.3 - 419.6	312.6 - 784.4	399.0	373.4 - 427.7	327.3 - 573.3
P43357	MAGEA3	Melanoma-associated antigen 3	1735.6	1633.0 - 1894.5	1084.8 - 3894.2	1745.4	1629.1 - 1950.8	1265.0 - 4327.2
P43358	MAGEA4	Melanoma-associated antigen 4	207.9	193.2 - 252.3	171.6 - 512.2	211.0	189.6 - 256.6	165.3 - 553.4
P43359	MAGEA5	Melanoma-associated antigen 5	2395.3	1926.7 - 2968.8	657.6 - 5025.9	2610.8	2201.8 - 3329.8	845.8 - 4918.3
P43360	MAGEA6	Melanoma-associated antigen 6	439.4	415.0 - 467.0	328.2 - 543.7	441.8	423.4 - 482.9	363.7 - 542.4
P43360	MAGEA6	Melanoma-associated antigen 6	2077.3	1968.9 - 2519.7	1725.9 - 29865.2	2162.2	1974.0 - 2450.8	1743.8 - 28136.6
P43361	MAGEA8	Melanoma-associated antigen 8	581.6	547.2 - 617.2	458.8 - 2149.4	581.0	547.9 - 623.1	452.7 - 2400.3
P43363	MAGEA10	Melanoma-associated antigen 10	5085.1	4494.4 - 5873.5	3102.8 - 9401.9	5181.4	4834.6 - 5872.2	3854.0 - 7628.7
P43378	PTPN9	Tyrosine-protein phosphatase non-receptor type 9	335.4	316.3 - 363.9	292.9 - 703.7	339.2	317.6 - 381.5	298.0 - 648.7
P43403	ZAP70	Tyrosine-protein kinase ZAP-70	794.6	697.7 - 916.6	504.6 - 1630.1	846.5	747.8 - 926.3	482.7 - 1533.3
P43405	SYK	Tyrosine-protein kinase SYK:Protein kinase domain	2563.1	2403.8 - 3270.8	1901.3 - 11210.1	2667.9	2478.4 - 3106.2	2158.0 - 8258.5
P43405	SYK	Tyrosine-protein kinase SYK:Src Homology domain	577.8	439.9 - 938.9	257.0 - 5030.7	616.2	444.7 - 867.2	308.3 - 5362.9
P43487	RANBP1	Ran-specific GTPase-activating protein	2736.9	2393.2 - 3612.9	1636.8 - 18817.6	2533.0	2184.7 - 3400.9	1716.0 - 17712.1
P43489	TNFRSF4	Tumor necrosis factor receptor superfamily member 4	654.0	628.0 - 683.7	546.3 - 1115.0	649.8	611.3 - 688.1	553.4 - 893.3
P43626	KIR2DL1	Killer cell immunoglobulin-like receptor 2DL1	1372.0	1223.2 - 1528.5	892.8 - 3204.7	1418.9	1299.4 - 1604.4	911.9 - 3640.7
P43627	KIR2DL2	Killer cell immunoglobulin-like receptor 2DL2	1615.4	1422.2 - 1919.2	894.1 - 13540.9	1604.8	1505.9 - 1912.9	891.5 - 13618.2
P43628	KIR2DL3	Killer cell immunoglobulin-like receptor 2DL3	697.8	471.0 - 902.0	291.2 - 4228.9	682.8	479.8 - 883.5	279.7 - 4169.5
P43629	KIR3DL1	Killer cell immunoglobulin-like receptor 3DL1	1569.2	1415.5 - 1734.8	1175.6 - 2881.4	1563.3	1446.9 - 1736.3	1224.2 - 2965.8
P43630	KIR3DL2	Killer cell immunoglobulin-like receptor 3DL2	449.6	413.2 - 501.6	328.2 - 664.2	450.6	413.2 - 506.4	348.8 - 631.2
P43631	KIR2DS2	Killer cell immunoglobulin-like receptor 2DS2	1169.6	868.6 - 1642.2	527.0 - 2914.7	1212.2	934.1 - 1511.1	502.8 - 2713.8
P43632	KIR2DS4	Killer cell immunoglobulin-like receptor 2DS4	628.2	596.6 - 662.3	489.9 - 1413.2	641.4	592.7 - 669.3	483.8 - 1895.0
P43652	AFM	Afamin	12651.1	11117.4 - 13526.6	7875.1 - 16107.9	12411.4	11408.3 - 13984.4	9187.0 - 18792.5
P43652	AFM	Afamin	41783.9	36318.4 - 44686.0	4275.4 - 51359.7	41914.6	36161.4 - 45197.6	18960.1 - 51004.1
P45378	TNNT3	Troponin T, fast skeletal muscle	3192.2	2729.3 - 3686.5	1933.9 - 6156.0	3321.3	2912.0 - 3700.8	1830.6 - 5411.3
P45379	TNNT2	Troponin T, cardiac muscle	884.1	829.0 - 1023.2	647.0 - 2015.7	875.4	810.2 - 1027.6	662.8 - 1858.2
P45381	ASPA	Aspartoacylase	782.5	723.0 - 878.4	549.5 - 2843.9	818.9	751.9 - 897.1	574.0 - 2546.4
P45452	MMP13	Collagenase 3	271.1	252.8 - 327.0	206.8 - 1882.4	272.8	248.3 - 315.1	209.2 - 1149.2
P45877	PPIC	Peptidyl-prolyl cis-trans isomerase C	8141.7	7020.3 - 9040.6	1949.0 - 12013.1	8009.4	7227.0 - 9012.5	3587.5 - 12289.8
P45954	ACADSB	Short/branched chain specific acyl-CoA dehydrogenase, mitochondrial	750.7	691.4 - 882.4	513.3 - 3874.6	762.9	727.4 - 898.6	614.7 - 3230.5
P45973	CBX5	Chromobox protein homolog 5	1038.3	887.0 - 1183.6	621.5 - 1538.1	1113.5	964.1 - 1242.7	667.0 - 1677.7
P45974	USP5	Ubiquitin carboxyl-terminal hydrolase 5	1695.7	1557.9 - 2246.3	1139.2 - 14667.1	1598.5	1406.9 - 2075.0	1151.1 - 12731.0
P45983	MAPK8	Mitogen-activated protein kinase 8	557.9	520.5 - 628.7	426.3 - 2402.6	555.0	504.4 - 614.9	438.2 - 1477.0
P45984	MAPK9	Mitogen-activated protein kinase 9	4483.4	4020.7 - 5434.6	3238.6 - 22076.2	4379.9	3939.4 - 5261.9	2773.7 - 14220.2
P45984	MAPK9	Mitogen-activated protein kinase 9	469.9	423.0 - 562.9	358.0 - 4401.8	468.1	432.3 - 555.8	378.7 - 4484.7
P45984	MAPK9	Mitogen-activated protein kinase 9	1989.1	1660.0 - 2480.7	934.7 - 11296.0	1933.7	1641.7 - 2434.2	1301.6 - 6892.5
P45985	MAP2K4	Dual specificity mitogen-activated protein kinase kinase 4	24307.6	21427.8 - 31415.9	8939.8 - 50128.3	25560.4	21704.8 - 31034.1	8498.4 - 49664.4
P46020	PHKA1	Phosphorylase b kinase regulatory subunit alpha, skeletal muscle isoform	669.4	615.1 - 724.1	502.5 - 1348.4	665.0	632.7 - 716.8	538.4 - 1687.3
P46060	RANGAP1	Ran GTPase-activating protein 1	2108.0	1628.8 - 3265.5	914.3 - 26944.9	1935.8	1430.6 - 3179.9	706.3 - 20831.1
P46063	RECQL	ATP-dependent DNA helicase Q1	2409.1	2050.7 - 2947.7	1398.1 - 10039.1	2320.3	2004.0 - 3168.7	1210.7 - 6186.8
P46108	CRK	Adapter molecule crk	4641.1	4064.4 - 5616.2	2831.0 - 25228.0	4379.1	3839.1 - 5566.5	3062.6 - 18665.3
P46109	CRKL	Crk-like protein	1203.4	968.0 - 1843.2	442.8 - 13474.6	1235.8	985.3 - 1649.5	635.6 - 9904.0
P46379	BAG6	Large proline-rich protein BAT3	6135.7	5235.3 - 7386.0	2529.6 - 30298.6	5982.3	5163.6 - 8163.9	3805.8 - 27821.0
P46439	GSTM5	Glutathione S-transferase Mu 5	992.0	915.6 - 1119.1	689.1 - 5793.4	1014.0	902.5 - 1130.2	623.0 - 5878.0
P46459	NSF	Vesicle-fusing ATPase	1038.4	908.6 - 1224.3	709.6 - 9782.8	966.5	858.0 - 1218.0	746.4 - 5830.3
P46527	CDKN1B	Cyclin-dependent kinase inhibitor 1B	678.4	572.8 - 891.0	490.1 - 9466.3	659.0	556.2 - 1046.8	465.4 - 9083.9
P46531	NOTCH1	Neurogenic locus notch homolog protein 1	15053.1	14189.0 - 16020.6	10557.3 - 17710.0	15206.5	13972.0 - 16077.3	11229.6 - 18100.9
P46695	IER3	Radiation-inducible immediate-early gene IEX-1	1064.1	969.5 - 1146.7	808.7 - 1785.1	1082.8	1004.1 - 1161.9	798.2 - 1764.7
P46734	MAP2K3	Dual specificity mitogen-activated protein kinase kinase 3	947.5	851.5 - 1036.3	715.5 - 6314.2	925.2	859.8 - 1084.2	702.3 - 3881.5
P46777	RPL5	60S ribosomal protein L5	2016.8	1601.6 - 2452.3	1005.1 - 16697.9	1784.6	1420.7 - 2163.8	931.4 - 16392.6
P46782	RPS5	40S ribosomal protein S5	3144.3	2608.7 - 3621.2	2054.7 - 20675.7	3046.7	2678.9 - 3796.9	2211.3 - 16837.4
P46783	RPS10	40S ribosomal protein S10	991.9	713.9 - 1201.1	336.0 - 2206.0	1078.6	812.3 - 1318.0	304.6 - 1979.1
P46926	GNPDA1	Glucosamine-6-phosphate isomerase 1	840.7	724.7 - 999.5	563.0 - 6467.7	802.4	699.2 - 1040.4	528.9 - 6160.9
P46937	YAP1	Transcriptional coactivator YAP1	933.5	814.6 - 1096.2	556.7 - 3070.4	956.0	836.2 - 1112.4	613.3 - 3397.4
P46952	HAAO	3-hydroxyanthranilate 3,4-dioxygenase	4928.0	4028.2 - 6656.4	1009.6 - 10649.3	5146.1	4179.8 - 6061.9	2299.5 - 10736.9
P47224	RABIF	Guanine nucleotide exchange factor MSS4	827.9	737.4 - 914.1	550.4 - 2734.3	835.6	741.2 - 947.0	569.6 - 3126.3
P47712	PLA2G4A	Cytosolic phospholipase A2 alpha	1308.1	1068.5 - 1938.0	700.3 - 12823.2	1375.5	1071.0 - 1712.9	710.1 - 9312.1
P47736	RAP1GAP	Rap1 GTPase-activating protein 1	570.2	537.6 - 617.5	479.3 - 5702.4	563.4	542.2 - 592.8	495.9 - 6397.3
P47756	CAPZB	F-actin-capping protein subunit beta	387.6	358.6 - 439.3	303.5 - 6560.5	395.9	359.7 - 439.1	299.5 - 7765.7
P47813	EIF1AX	Eukaryotic translation initiation factor 1A, X-chromosomal	650.4	621.0 - 699.9	565.4 - 1359.2	648.7	626.0 - 674.3	564.0 - 1031.5
P47874	OMP	Olfactory marker protein	627.1	574.2 - 679.0	449.3 - 18016.6	632.1	575.4 - 687.9	463.7 - 20582.6
P47895	ALDH1A3	Aldehyde dehydrogenase family 1 member A3	2455.2	1899.8 - 3527.4	1109.2 - 9950.8	2580.9	1875.9 - 3529.8	1171.2 - 15903.0
P47902	CDX1	Homeobox protein CDX-1	180.2	168.4 - 195.2	141.5 - 585.5	179.4	167.2 - 190.6	147.9 - 784.6
P47929	LGALS7	Galectin-7	2028.4	1880.8 - 2286.5	1682.7 - 3596.6	2068.1	1876.8 - 2226.3	1653.6 - 3879.2
P47929	LGALS7	Galectin-7	2723.8	2532.1 - 2913.1	2057.9 - 4362.6	2730.0	2516.8 - 2931.9	2231.5 - 4698.3
P47989	XDH	Xanthine dehydrogenase/oxidase	144.1	132.7 - 166.2	118.4 - 285.5	142.1	135.1 - 160.0	117.4 - 274.3
P47992	XCL1	Lymphotactin	2814.7	2479.8 - 3397.6	1892.4 - 7098.5	2793.7	2521.6 - 3458.8	1965.9 - 6469.5
P47992	XCL1	Lymphotactin	568.5	543.2 - 595.0	480.5 - 781.7	572.4	539.7 - 604.5	467.1 - 725.9
P48023	FASLG	Tumor necrosis factor ligand superfamily member 6, soluble form	661.6	599.5 - 816.9	403.6 - 1857.4	666.5	586.9 - 788.9	431.6 - 1958.5
P48047	ATP5PO	ATP synthase subunit O, mitochondrial	2813.2	2105.2 - 4815.6	1289.1 - 35845.8	3018.3	2192.1 - 4798.9	1279.3 - 17588.1
P48052	CPA2	Carboxypeptidase A2	730.0	671.6 - 798.0	568.7 - 1023.7	726.3	689.1 - 801.9	585.4 - 966.8
P48058	GRIA4	Glutamate receptor 4	3542.3	3058.9 - 4366.4	1897.7 - 9544.3	3671.9	3066.2 - 4413.8	2204.0 - 7655.7
P48060	GLIPR1	Glioma pathogenesis-related protein 1	206.8	193.5 - 217.0	161.0 - 1741.5	200.6	193.7 - 217.1	177.3 - 1114.8
P48061	CXCL12	Stromal cell-derived factor 1	1766.2	1577.5 - 1924.0	1031.8 - 27731.5	1729.5	1537.2 - 1953.9	1046.0 - 25345.0
P48061	CXCL12	Stromal cell-derived factor 1	28595.6	25567.9 - 31319.6	15865.4 - 49726.9	28463.8	25328.0 - 31232.5	17991.3 - 46888.5
P48061	CXCL12	Stromal cell-derived factor 1	7882.9	6747.6 - 8638.8	4686.3 - 13661.1	7539.9	6807.9 - 8634.5	4914.7 - 12135.3
P48067	SLC6A9	Sodium- and chloride-dependent glycine transporter 1	118.0	109.3 - 127.9	80.9 - 317.6	117.8	109.2 - 126.7	88.8 - 242.4
P48163	ME1	NADP-dependent malic enzyme	1001.0	931.5 - 1137.8	611.1 - 2646.2	979.2	915.0 - 1070.5	534.6 - 1686.6
P48165	GJA8	Gap junction alpha-8 protein	312.0	287.8 - 346.4	246.5 - 1619.6	306.2	286.1 - 340.5	255.3 - 1346.5
P48304	REG1B	Lithostathine-1-beta	19137.4	16605.3 - 23513.9	11027.4 - 47288.0	20380.5	15948.2 - 24392.0	10747.3 - 90610.7
P48304	REG1B	Lithostathine-1-beta	6641.6	3969.7 - 8961.1	1285.9 - 35464.5	6021.2	4025.3 - 9278.9	1254.6 - 79669.8
P48304	REG1B	Lithostathine-1-beta	479.8	459.1 - 518.4	432.2 - 4065.8	484.9	459.1 - 510.6	408.0 - 3785.0
P48307	TFPI2	Tissue factor pathway inhibitor 2	652.4	581.9 - 737.1	375.7 - 4401.6	644.5	605.5 - 760.4	404.7 - 4443.2
P48357	LEPR	Leptin receptor, soluble	1534.9	1058.7 - 1862.1	140.0 - 2354.1	1566.7	1084.2 - 1800.2	141.9 - 3005.4
P48382	RFX5	DNA-binding protein RFX5	980.7	838.6 - 1085.4	621.1 - 1471.9	948.6	848.6 - 1085.9	628.4 - 1558.9
P48431	SOX2	Transcription factor SOX-2	207.3	199.2 - 222.7	179.5 - 380.8	206.2	197.2 - 225.9	171.5 - 351.3
P48436	SOX9	SOX-9	407.4	389.8 - 435.6	303.8 - 616.8	410.4	392.9 - 429.6	331.0 - 644.6
P48507	GCLM	Glutamate--cysteine ligase regulatory subunit	3945.1	3233.9 - 6255.0	1873.8 - 70370.6	3479.2	2870.8 - 6419.6	1879.4 - 47697.6
P48594	SERPINB4	Serpin B4	821.0	701.8 - 933.8	599.9 - 59046.2	812.5	728.7 - 956.0	613.8 - 62660.2
P48637	GSS	Glutathione synthetase	1562.9	1490.3 - 1749.5	844.5 - 7573.3	1561.2	1448.4 - 1775.1	923.3 - 3685.5
P48645	NMU	Neuromedin-U	581.6	535.9 - 614.6	450.1 - 1216.4	567.0	538.1 - 614.8	427.4 - 976.1
P48723	HSPA13	Heat shock 70 kDa protein 13	3595.2	3286.4 - 3786.0	2230.7 - 6516.6	3587.3	3216.1 - 3903.7	2329.8 - 9116.6
P48728	AMT	Aminomethyltransferase, mitochondrial	1701.2	1387.2 - 2566.9	988.0 - 23037.3	1836.7	1390.4 - 2246.9	905.5 - 15041.6
P48730	CSNK1D	Casein kinase I isoform delta	701.8	682.0 - 738.5	629.1 - 6664.4	700.0	677.3 - 729.1	635.3 - 8863.4
P48736	PIK3CG	Phosphatidylinositol 4,5-bisphosphate 3-kinase catalytic subunit gamma isoform	3757.1	2982.4 - 4674.1	1199.2 - 8707.8	4063.2	3423.2 - 4806.7	1620.1 - 6895.9
P48739	PITPNB	Phosphatidylinositol transfer protein beta isoform	2123.2	1819.4 - 2494.2	1310.4 - 9121.6	2225.4	1952.4 - 2517.1	1375.8 - 9904.1
P48740	MASP1	Mannan-binding lectin serine protease 1:Mannan-binding lectin serine protease 1 light chain	502.4	469.5 - 551.8	420.2 - 1904.3	508.4	476.4 - 536.4	421.0 - 1823.8
P48740	MASP1	Mannan-binding lectin serine protease 1:Mannan-binding lectin serine protease 1 heavy chain	381.8	304.4 - 483.5	142.4 - 1094.0	372.6	286.9 - 448.0	164.9 - 1104.7
P48740	MASP1	Mannan-binding lectin serine protease 1:Sushi 1 and Sushi 2	485.6	463.3 - 526.1	390.2 - 24200.9	485.1	463.4 - 518.2	410.9 - 41651.7
P48745	CCN3	Protein NOV homolog	1022.4	930.8 - 1100.2	780.3 - 1826.0	1028.6	973.0 - 1132.4	780.4 - 1524.5
P48775	TDO2	Tryptophan 2,3-dioxygenase	3563.6	2973.3 - 4447.2	1678.5 - 12570.6	3430.2	3096.4 - 4283.0	1561.0 - 14426.7
P48788	TNNI2	Troponin I, fast skeletal muscle	3300.7	2582.4 - 4565.4	1754.8 - 28667.9	3081.8	2605.2 - 4675.6	1772.4 - 38777.0
P48960	ADGRE5	CD97 antigen	2743.1	2431.9 - 3233.2	1308.8 - 27127.8	2805.6	2515.8 - 3100.4	1598.0 - 19266.1
P48960	ADGRE5	CD97 antigen	5740.8	4426.1 - 7738.6	1175.4 - 11989.4	6520.4	5329.0 - 8066.3	1486.2 - 15202.3
P49006	MARCKSL1	MARCKS-related protein	1858.2	1750.7 - 2047.3	1455.0 - 19504.2	1852.8	1749.4 - 2042.9	1397.9 - 21187.7
P49069	CAMLG	Calcium signal-modulating cyclophilin ligand	671.7	540.9 - 917.0	402.4 - 7929.7	668.5	542.6 - 954.4	429.3 - 5846.9
P49221	TGM4	Protein-glutamine gamma-glutamyltransferase 4	398.0	375.9 - 437.6	266.3 - 4558.5	409.6	381.4 - 447.6	314.1 - 3438.3
P49223	SPINT3	Kunitz-type protease inhibitor 3	446.2	396.0 - 682.6	329.7 - 2528.3	439.0	391.3 - 668.3	332.0 - 2039.7
P49247	RPIA	Ribose-5-phosphate isomerase	1055.4	917.5 - 1300.0	732.2 - 16013.6	994.5	866.4 - 1385.5	707.8 - 8901.0
P49257	LMAN1	Protein ERGIC-53	415.6	392.6 - 442.5	296.4 - 616.8	415.2	389.6 - 443.6	330.7 - 568.7
P49327	FASN	Fatty acid synthase	1216.6	998.6 - 1628.5	805.6 - 9724.3	1175.0	1000.8 - 1646.2	682.5 - 5938.0
P49336|P24863	CDK8|CCNC	Cyclin-dependent kinase 8:Cyclin-C complex	1629.4	1370.8 - 1908.8	804.1 - 4525.6	1766.2	1496.1 - 1892.8	1047.5 - 3575.1
P49354	FNTA	Protein farnesyltransferase/geranylgeranyltransferase type-1 subunit alpha	641.2	597.9 - 718.8	524.3 - 1412.2	633.0	599.9 - 708.3	488.4 - 1271.8
P49407	ARRB1	Beta-arrestin-1	5014.0	3350.6 - 9132.6	1592.5 - 64252.9	5059.4	3543.8 - 7777.6	1966.7 - 41291.2
P49418	AMPH	Amphiphysin	935.2	871.1 - 1049.5	758.7 - 1980.7	955.1	896.2 - 1061.5	789.1 - 1952.9
P49419	ALDH7A1	Alpha-aminoadipic semialdehyde dehydrogenase	2431.3	2169.7 - 2666.0	1603.0 - 4324.2	2433.2	2205.7 - 2753.6	1670.6 - 4480.9
P49427	CDC34	Ubiquitin-conjugating enzyme E2 R1	855.6	755.1 - 969.9	562.5 - 14054.9	838.1	764.0 - 969.6	648.7 - 12890.3
P49448	GLUD2	Glutamate dehydrogenase 2, mitochondrial	1943.6	1697.4 - 2225.8	1037.0 - 2776.2	2010.7	1739.7 - 2172.8	1040.0 - 3227.1
P49459	UBE2A	Ubiquitin-conjugating enzyme E2 A	526.2	483.4 - 552.0	349.6 - 661.4	530.9	486.6 - 558.0	415.1 - 682.8
P49585	PCYT1A	Choline-phosphate cytidylyltransferase A	1161.2	1041.7 - 1302.3	767.1 - 3056.1	1227.2	1110.5 - 1368.2	671.0 - 2301.9
P49588	AARS1	Alanine--tRNA ligase, cytoplasmic	2679.1	2074.8 - 4211.9	1287.3 - 13317.1	2597.4	2084.1 - 3690.8	1538.5 - 13118.5
P49589	CARS1	Cysteine--tRNA ligase, cytoplasmic	3382.8	2938.9 - 3945.9	1839.3 - 29501.5	3117.2	2787.8 - 3793.8	2139.9 - 20686.2
P49591	SARS1	Serine--tRNA ligase, cytoplasmic	817.9	777.7 - 872.4	654.6 - 2222.2	805.6	760.7 - 893.8	663.7 - 1687.1
P49593	PPM1F	Protein phosphatase 1F	1928.8	1530.8 - 2552.4	1077.9 - 16100.4	1840.8	1534.9 - 2378.8	1019.9 - 13637.5
P49642	PRIM1	DNA primase small subunit	405.4	381.8 - 444.0	313.5 - 2263.1	412.5	381.6 - 438.3	326.0 - 4234.1
P49662	CASP4	Caspase-4	1538.7	1407.7 - 1705.0	1015.2 - 6619.1	1471.3	1346.3 - 1627.8	1186.5 - 5295.9
P49675	STAR	Steroidogenic acute regulatory protein, mitochondrial	1157.2	1057.5 - 1253.3	854.5 - 1770.5	1137.3	1040.0 - 1231.0	863.3 - 1495.6
P49703	ARL4D	ADP-ribosylation factor-like protein 4D	369.5	350.1 - 405.1	272.5 - 1514.4	369.1	336.7 - 390.7	271.6 - 1981.7
P49711	CTCF	Transcriptional repressor CTCF	460.9	429.5 - 487.4	338.0 - 657.2	454.8	439.3 - 483.0	376.0 - 654.5
P49715	CEBPA	CCAAT/enhancer-binding protein alpha	276.4	252.6 - 313.0	185.2 - 1564.2	270.5	252.3 - 306.1	215.6 - 1525.3
P49720	PSMB3	Proteasome subunit beta type-3	1538.7	1416.2 - 1633.0	1206.6 - 2033.7	1546.0	1413.7 - 1652.8	1243.0 - 2600.4
P49746	THBS3	Thrombospondin-3	4669.6	4008.1 - 5452.4	2357.8 - 7614.2	4536.3	3938.8 - 5315.6	2566.0 - 7906.1
P49747	COMP	Cartilage oligomeric matrix protein	875.5	784.4 - 1028.5	518.7 - 1600.1	874.2	746.8 - 959.6	449.9 - 1446.5
P49748	ACADVL	Very long-chain specific acyl-CoA dehydrogenase, mitochondrial	2539.2	1902.9 - 4984.9	1081.4 - 57065.4	2880.3	1829.0 - 4144.0	1101.9 - 28079.3
P49755	TMED10	Transmembrane emp24 domain-containing protein 10	1056.6	958.5 - 1173.9	797.6 - 4546.3	1098.0	997.9 - 1209.4	738.5 - 4723.3
P49757	NUMB	Protein numb homolog	6817.1	5376.4 - 9670.1	3329.6 - 58378.1	6894.9	5180.6 - 9548.3	3770.6 - 44076.1
P49760	CLK2	Dual specificity protein kinase CLK2	1069.3	900.7 - 1357.1	457.0 - 2451.7	1247.2	979.1 - 1386.3	480.3 - 2647.0
P49763	PGF	Placenta growth factor	383.4	369.1 - 401.4	300.5 - 805.4	378.7	366.4 - 402.6	296.0 - 796.4
P49765	VEGFB	Vascular endothelial growth factor B	939.8	851.0 - 1186.8	703.1 - 12383.7	951.2	847.1 - 1170.1	704.8 - 12264.5
P49767	VEGFC	Vascular endothelial growth factor C	694.2	644.0 - 787.8	552.9 - 3608.7	672.9	627.8 - 844.7	541.2 - 2156.5
P49771	FLT3LG	Fms-related tyrosine kinase 3 ligand	928.0	896.1 - 981.8	782.5 - 3670.5	942.1	896.0 - 983.4	781.3 - 3969.6
P49771	FLT3LG	Fms-related tyrosine kinase 3 ligand	935.0	895.3 - 1004.9	763.6 - 1392.0	957.4	912.7 - 1015.0	757.9 - 1276.8
P49788	RARRES1	Retinoic acid receptor responder protein 1	707.5	582.1 - 843.6	323.4 - 3506.8	730.8	589.1 - 856.2	399.5 - 3098.3
P49789	FHIT	Bis(5'-adenosyl)-triphosphatase	986.3	821.5 - 1329.7	560.9 - 10254.1	903.9	731.9 - 1334.0	549.2 - 6474.9
P49795	RGS19	Regulator of G-protein signaling 19	2253.2	2019.4 - 2514.3	1379.0 - 4479.4	2306.3	2056.9 - 2512.3	1393.4 - 5597.0
P49796	RGS3	Regulator of G-protein signaling 3	546.0	506.8 - 606.5	396.6 - 4555.6	555.1	505.6 - 614.6	328.7 - 3312.7
P49798	RGS4	Regulator of G-protein signaling 4	519.6	491.8 - 544.1	422.6 - 663.5	525.5	495.0 - 551.3	439.0 - 674.7
P49798	RGS4	Regulator of G-protein signaling 4	848.5	759.3 - 974.6	540.5 - 1294.2	860.2	779.8 - 932.8	574.7 - 1349.8
P49802	RGS7	Regulator of G-protein signaling 7	465.1	407.6 - 526.0	188.8 - 3878.9	448.9	417.9 - 527.4	336.3 - 2886.8
P49815	TSC2	Tuberin	604.2	556.5 - 663.4	432.8 - 3057.0	617.5	567.1 - 683.2	348.9 - 3521.4
P49840	GSK3A	Glycogen synthase kinase-3 alpha	6176.7	5139.9 - 9753.5	3288.8 - 46760.4	6440.4	5285.8 - 8787.9	3862.3 - 35276.5
P49841	GSK3B	Glycogen synthase kinase-3 beta	1398.4	1063.6 - 2603.8	585.3 - 20973.3	1516.4	1121.8 - 2170.2	615.5 - 13494.7
P49841	GSK3B	Glycogen synthase kinase-3 beta	2663.4	1885.0 - 4346.1	523.6 - 28060.8	2673.3	2015.7 - 3780.9	986.4 - 20822.8
P49862	KLK7	Kallikrein-7	1163.1	1030.2 - 1417.9	765.6 - 2848.9	1211.5	1071.6 - 1429.5	660.9 - 2940.5
P49863	GZMK	Granzyme K	507.6	441.7 - 567.3	285.7 - 1222.6	490.8	403.4 - 575.1	301.3 - 1209.2
P49888	SULT1E1	Estrogen sulfotransferase	777.5	747.8 - 812.1	630.8 - 1289.7	784.0	742.0 - 838.7	659.7 - 1339.7
P49888	SULT1E1	Estrogen sulfotransferase	1770.3	1682.7 - 1885.6	1528.6 - 4277.9	1787.0	1689.5 - 1903.7	1506.8 - 3100.3
P49902	NT5C2	Cytosolic purine 5'-nucleotidase	1494.8	1273.6 - 1761.0	1051.2 - 5481.9	1478.3	1321.8 - 1770.3	1073.8 - 4287.9
P49903	SEPHS1	Selenide, water dikinase 1	10104.4	8924.5 - 12003.2	6065.0 - 38110.4	10105.5	8930.5 - 11096.9	6389.5 - 34653.3
P49913	CAMP	Antibacterial protein LL-37	29793.9	22978.4 - 38126.7	11104.2 - 78727.4	29619.9	23809.7 - 38760.7	14943.7 - 72086.6
P49913	CAMP	Cathelicidin antimicrobial peptide	4035.7	3071.2 - 5282.6	1779.2 - 11028.0	3912.6	3108.6 - 5348.3	1784.7 - 12080.0
P49914	MTHFS	5-formyltetrahydrofolate cyclo-ligase	7381.0	5467.0 - 12463.0	3345.9 - 68532.4	8275.2	5798.9 - 11839.5	2304.2 - 39019.7
P49959	MRE11	Double-strand break repair protein MRE11	1104.8	1028.0 - 1246.3	846.7 - 9202.8	1083.6	985.2 - 1383.5	852.0 - 4388.0
P49961	ENTPD1	Ectonucleoside triphosphate diphosphohydrolase 1	1891.0	1689.0 - 2112.0	1101.1 - 2642.6	1967.8	1731.7 - 2204.2	1134.7 - 2908.3
P49961	ENTPD1	Ectonucleoside triphosphate diphosphohydrolase 1	1312.2	1197.0 - 1436.2	981.8 - 2836.8	1331.8	1158.3 - 1495.4	917.5 - 2409.9
P50053	KHK	Ketohexokinase	1450.3	1350.2 - 1565.5	1075.6 - 3475.1	1460.5	1361.3 - 1585.2	1124.0 - 3248.4
P50120	RBP2	Retinol-binding protein 2	940.0	852.5 - 1070.1	676.7 - 3725.3	927.3	825.4 - 1068.4	692.4 - 2447.7
P50135	HNMT	Histamine N-methyltransferase	883.1	814.3 - 963.5	666.7 - 3541.2	893.6	812.6 - 952.6	682.0 - 3280.8
P50148	GNAQ	Guanine nucleotide-binding protein G(q) subunit alpha	1351.4	1232.0 - 1457.6	846.5 - 4069.4	1363.0	1230.2 - 1496.7	919.4 - 3832.5
P50219	MNX1	Motor neuron and pancreas homeobox protein 1	543.0	511.4 - 576.7	426.8 - 1926.2	541.5	513.2 - 575.4	449.6 - 1888.6
P50221	MEOX1	Homeobox protein MOX-1	420.1	402.9 - 436.8	366.8 - 697.4	416.0	400.2 - 438.4	355.3 - 646.5
P50222	MEOX2	Homeobox protein MOX-2	787.5	729.3 - 850.5	619.7 - 1151.0	795.1	738.0 - 861.9	589.9 - 1131.6
P50222	MEOX2	Homeobox protein MOX-2	195.8	187.9 - 212.0	166.9 - 859.9	195.6	185.8 - 204.1	170.1 - 826.4
P50225	SULT1A1	SULT 1A1*2	1415.0	1230.0 - 2638.9	896.3 - 21669.4	1518.6	1286.5 - 2347.4	767.5 - 28163.9
P50238	CRIP1	Cysteine-rich protein 1	8348.9	7435.0 - 9571.0	3573.9 - 14895.6	8550.1	7244.2 - 9698.6	5123.7 - 15174.2
P50281	MMP14	Matrix metalloproteinase-14	401.4	357.9 - 488.2	295.0 - 6846.7	403.8	373.0 - 488.0	284.7 - 7696.6
P50395	GDI2	Rab GDP dissociation inhibitor beta	18580.2	16120.5 - 22048.6	9626.5 - 171502.9	16474.2	14188.1 - 25143.4	10697.3 - 121711.2
P50406	HTR6	5-hydroxytryptamine receptor 6	1649.3	1528.0 - 1822.5	1181.8 - 4982.9	1633.8	1546.0 - 1799.4	1235.3 - 4597.9
P50440	GATM	Glycine amidinotransferase, mitochondrial	2536.2	1855.3 - 3476.3	1267.6 - 36675.3	2643.6	2066.5 - 3538.4	1117.5 - 21016.4
P50452	SERPINB8	Serpin B8	929.1	851.1 - 1043.8	741.5 - 1435.5	927.7	844.4 - 1042.0	703.1 - 1631.1
P50453	SERPINB9	Serpin B9	2074.4	1770.9 - 3142.7	1226.4 - 20507.2	2229.7	1821.3 - 2863.4	1221.7 - 17522.5
P50454	SERPINH1	Serpin H1	872.8	719.3 - 1216.2	391.1 - 12421.2	1007.4	823.4 - 1203.1	538.5 - 4411.4
P50461	CSRP3	Cysteine and glycine-rich protein 3	656.9	578.6 - 785.4	377.9 - 2549.7	657.1	568.1 - 765.9	397.0 - 2009.0
P50479	PDLIM4	PDZ and LIM domain protein 4	475.4	432.2 - 533.6	345.3 - 3852.6	485.3	454.3 - 548.0	348.4 - 4410.4
P50502	ST13	Hsc70-interacting protein	36158.3	30465.6 - 47112.8	18861.9 - 128388.2	34338.0	29593.3 - 47201.2	20196.0 - 143396.6
P50539	MXI1	MAX-interacting protein 1	251.0	236.6 - 271.3	215.5 - 5718.0	247.4	232.6 - 273.0	209.4 - 8030.1
P50542	PEX5	Peroxisomal targeting signal 1 receptor	229.7	215.6 - 248.7	178.6 - 462.3	224.1	209.6 - 247.2	192.8 - 470.1
P50552	VASP	Vasodilator-stimulated phosphoprotein	38422.8	27839.3 - 70078.7	12836.4 - 152526.3	41257.7	29469.6 - 62597.9	13985.1 - 118088.7
P50570	DNM2	Dynamin-2	5066.6	4055.8 - 7237.6	2269.9 - 36231.7	4845.6	3934.1 - 6465.1	2568.2 - 25253.3
P50583	NUDT2	Bis(5'-nucleosyl)-tetraphosphatase [asymmetrical]	4798.8	3445.6 - 5852.7	2009.6 - 55319.5	4356.2	2909.2 - 6550.4	1821.6 - 25577.2
P50591	TNFSF10	Tumor necrosis factor ligand superfamily member 10	503.8	481.9 - 557.5	450.4 - 1903.0	504.9	479.3 - 552.8	439.4 - 1370.0
P50749	RASSF2	Ras association domain-containing protein 2	1230.8	1092.4 - 1356.4	878.3 - 4648.3	1160.2	1077.7 - 1335.0	960.2 - 5169.1
P50895	BCAM	Basal Cell Adhesion Molecule	809.9	743.2 - 873.0	558.7 - 2330.4	803.2	742.7 - 875.5	594.4 - 2340.8
P50897	PPT1	Palmitoyl-protein thioesterase 1	752.4	698.9 - 815.6	568.3 - 1641.6	761.0	716.3 - 816.5	576.9 - 1536.8
P50995	ANXA11	Annexin A11	17067.1	11799.0 - 27322.4	3545.0 - 83630.3	17762.7	12590.2 - 24137.2	6732.6 - 68605.9
P51114	FXR1	Fragile X mental retardation syndrome-related protein 1	1513.8	1293.0 - 1865.9	636.4 - 25542.5	1485.8	1324.3 - 1788.7	786.0 - 25898.9
P51124	GZMM	Granzyme M	497.4	477.2 - 534.2	416.1 - 1758.5	486.0	468.0 - 523.6	420.5 - 1434.6
P51148	RAB5C	Ras-related protein Rab-5C	12560.5	10689.3 - 17076.8	6574.1 - 56745.6	12715.2	10079.9 - 16659.5	7772.6 - 42811.9
P51149	RAB7A	Ras-related protein Rab-7	14812.0	10890.7 - 24181.5	3647.2 - 78862.0	15304.9	10999.7 - 24015.3	5071.2 - 59191.5
P51153	RAB13	Ras-related protein Rab-13	1586.7	1376.1 - 1855.2	1212.5 - 36348.8	1564.2	1385.8 - 1798.5	1184.5 - 38038.6
P51159	RAB27A	Ras-related protein Rab-27A	824.9	700.6 - 925.5	509.1 - 2488.7	807.4	710.1 - 942.9	423.2 - 2319.6
P51161	FABP6	Gastrotropin	292.9	268.0 - 309.6	217.5 - 670.2	288.4	266.3 - 309.0	240.7 - 647.3
P51164	ATP4B	Potassium-transporting ATPase subunit beta	1447.4	1370.4 - 1531.0	1142.0 - 3654.6	1446.5	1374.4 - 1522.4	1211.6 - 3592.8
P51178	PLCD1	1-phosphatidylinositol-4,5-bisphosphate phosphodiesterase delta-1	2592.2	2302.0 - 3079.3	1672.5 - 10461.2	2614.7	2369.8 - 2955.1	1733.1 - 9624.2
P51397	DAP	Death-associated protein 1	372.0	329.6 - 656.2	237.6 - 5474.3	353.9	324.5 - 680.2	273.1 - 4888.2
P51449	RORC	Nuclear receptor ROR-gamma	154.9	146.7 - 168.2	130.2 - 946.8	155.6	147.4 - 166.5	136.2 - 1299.1
P51451	BLK	Tyrosine-protein kinase BLK	394.7	364.6 - 419.9	329.0 - 3963.1	394.5	372.8 - 425.0	319.0 - 3384.8
P51452	DUSP3	Dual specificity protein phosphatase 3	333.6	286.5 - 431.9	147.6 - 1954.2	350.0	300.1 - 419.4	247.9 - 1221.7
P51460	INSL3	Insulin-like 3	1448.8	1270.9 - 1564.8	950.3 - 2148.8	1436.3	1286.2 - 1670.7	848.8 - 2178.0
P51512	MMP16	Matrix metalloproteinase-16	697.0	668.8 - 735.0	575.4 - 9835.9	693.3	666.8 - 722.8	587.1 - 8671.5
P51512	MMP16	Matrix metalloproteinase-16	1049.5	1001.4 - 1117.0	891.5 - 1793.1	1041.2	996.8 - 1102.0	902.2 - 1610.9
P51513	NOVA1	RNA-binding protein Nova-1	410.1	335.9 - 539.5	253.4 - 2439.1	416.9	337.8 - 506.6	243.6 - 2288.5
P51553	IDH3G	Isocitrate dehydrogenase [NAD] subunit gamma, mitochondrial	2355.2	1769.3 - 2946.4	1479.7 - 105688.2	2311.8	1964.3 - 2838.9	1579.2 - 116440.5
P51570	GALK1	Galactokinase	4532.1	3821.3 - 6510.1	2089.5 - 83355.7	4638.6	3896.2 - 6382.2	2567.0 - 44397.4
P51572	BCAP31	B-cell receptor-associated protein 31	1115.8	1020.3 - 1281.1	775.3 - 3610.1	1145.6	1021.3 - 1341.9	792.6 - 3438.0
P51580	TPMT	Thiopurine S-methyltransferase	2485.0	2290.9 - 2815.1	1838.6 - 3732.7	2458.8	2266.6 - 2788.0	1900.0 - 4453.9
P51608	MECP2	Methyl-CpG-binding protein 2	332.9	316.0 - 351.1	251.4 - 439.8	331.6	314.2 - 342.1	279.1 - 465.0
P51636	CAV2	Caveolin-2	773.1	721.1 - 860.6	579.3 - 5744.8	787.5	740.4 - 863.5	592.2 - 6331.3
P51649	ALDH5A1	Succinate-semialdehyde dehydrogenase, mitochondrial	822.2	553.6 - 1052.2	179.2 - 1654.4	751.0	564.6 - 1043.2	183.8 - 1502.8
P51654	GPC3	Glypican-3	537.8	444.0 - 610.5	321.0 - 1808.1	535.9	443.1 - 641.7	317.8 - 1524.5
P51659	HSD17B4	Peroxisomal multifunctional enzyme type 2	2896.5	2480.2 - 4108.1	1216.3 - 26097.8	3266.6	2868.3 - 4294.2	1510.4 - 17013.5
P51665	PSMD7	26S proteasome non-ATPase regulatory subunit 7	644.8	601.2 - 699.6	508.2 - 2688.5	646.1	602.6 - 700.4	489.5 - 2704.6
P51668	UBE2D1	Ubiquitin-conjugating enzyme E2 D1	515.9	447.9 - 571.7	325.3 - 926.2	525.1	470.7 - 601.6	322.4 - 942.4
P51671	CCL11	Eotaxin	7662.8	6384.2 - 8778.9	4710.9 - 15049.6	7593.0	6352.9 - 8875.9	4621.7 - 15813.7
P51688	SGSH	N-sulphoglucosamine sulphohydrolase	7431.9	6569.6 - 8686.0	3348.3 - 37059.4	7147.2	6360.3 - 8338.9	3350.2 - 36505.0
P51692	STAT5B	Signal transducer and activator of transcription 5B	1004.4	937.9 - 1108.7	806.2 - 1465.4	1054.7	949.0 - 1135.3	781.3 - 1673.9
P51784	USP11	Ubiquitin carboxyl-terminal hydrolase 11	213.7	204.3 - 234.2	180.1 - 561.9	215.7	201.8 - 235.2	175.6 - 507.9
P51801	CLCNKB	Chloride channel protein ClC-Kb	167.6	144.0 - 211.5	83.7 - 5551.4	173.4	146.2 - 198.2	104.5 - 5052.5
P51808	DYNLT3	Dynein light chain Tctex-type 3	1902.3	1827.4 - 2071.1	1536.4 - 9892.0	1918.7	1824.2 - 2140.5	1635.1 - 9462.2
P51809	VAMP7	Vesicle-associated membrane protein 7	319.6	296.8 - 352.7	254.0 - 8020.7	311.4	297.4 - 346.6	249.5 - 6666.2
P51812	RPS6KA3	Ribosomal protein S6 kinase alpha-3	1546.5	1235.7 - 2125.8	827.9 - 10676.9	1509.9	1241.9 - 2049.1	865.2 - 9415.1
P51813	BMX	Cytoplasmic tyrosine-protein kinase BMX	473.0	436.4 - 509.2	390.2 - 1083.4	468.6	431.7 - 507.0	356.2 - 1103.3
P51814	ZNF41	Zinc finger protein 41	183.1	166.7 - 209.1	140.0 - 1292.8	182.7	172.2 - 206.4	147.6 - 1315.9
P51815	ZNF75D	Zinc finger protein 75D	373.0	350.7 - 390.0	315.2 - 621.8	372.0	351.6 - 388.2	286.2 - 790.4
P51857	AKR1D1	3-oxo-5-beta-steroid 4-dehydrogenase	324.2	286.9 - 377.2	237.2 - 1179.3	311.0	288.0 - 398.7	225.4 - 1167.3
P51858	HDGF	Hepatoma-derived growth factor	3485.4	2857.5 - 4211.7	1876.5 - 50884.0	2896.9	2599.7 - 4434.7	2037.4 - 31854.2
P51858	HDGF	Hepatoma-derived growth factor	710.9	620.0 - 996.4	442.3 - 13258.4	648.2	575.2 - 1064.3	461.6 - 6761.7
P51878	CASP5	Caspase-5	473.4	445.4 - 500.4	400.5 - 1810.4	467.5	444.2 - 503.4	395.3 - 1747.3
P51884	LUM	Lumican	5287.0	4582.8 - 5827.4	2930.5 - 6794.3	5215.5	4556.4 - 5705.4	2733.6 - 7613.9
P51911	CNN1	Calponin-1	2331.6	2133.2 - 2652.4	1902.3 - 6358.7	2363.9	2189.1 - 2588.6	1906.0 - 13637.2
P51946	CCNH	Cyclin-H	454.6	431.6 - 487.6	325.5 - 1900.8	454.7	429.5 - 493.7	360.1 - 2275.3
P51946	CCNH	Cyclin-H	404.5	381.0 - 440.8	334.8 - 2460.0	404.9	381.9 - 439.2	328.5 - 2525.5
P51948	MNAT1	CDK-activating kinase assembly factor MAT1	1623.0	1448.2 - 1770.1	1136.9 - 2779.2	1651.2	1509.8 - 1752.7	1226.3 - 2738.0
P51965	UBE2E1	Ubiquitin-conjugating enzyme E2 E1	4529.9	3857.6 - 5341.9	2674.4 - 35509.7	4395.1	3660.6 - 5963.4	2616.4 - 25262.8
P52272	HNRNPM	Heterogeneous nuclear ribonucleoprotein M	2215.8	1964.3 - 2522.3	1640.4 - 4879.5	2211.9	1972.9 - 2477.2	1604.5 - 4109.2
P52292	KPNA2	Importin subunit alpha-1	600.3	515.7 - 666.6	390.6 - 1087.2	602.8	521.8 - 675.9	391.3 - 984.0
P52294	KPNA1	Importin subunit alpha-5	3987.5	3389.9 - 4848.3	2204.9 - 15538.2	4301.4	3661.4 - 5151.4	2099.0 - 16137.3
P52298	NCBP2	Nuclear cap-binding protein subunit 2	670.2	609.4 - 763.8	491.8 - 2188.5	699.1	633.0 - 782.5	492.0 - 2117.4
P52306	RAP1GDS1	Rap1 GTPase-GDP dissociation stimulator 1	691.6	659.5 - 769.8	607.0 - 2320.6	687.4	659.8 - 735.5	622.7 - 1726.5
P52435	POLR2J	DNA-directed RNA polymerase II subunit RPB11-a	488.9	462.3 - 526.1	407.0 - 2716.4	481.4	461.7 - 513.9	420.6 - 3362.9
P52564	MAP2K6	Dual specificity mitogen-activated protein kinase kinase 6	601.2	562.4 - 667.6	427.8 - 1489.0	610.9	576.6 - 668.6	403.2 - 1099.1
P52565	ARHGDIA	Rho GDP-dissociation inhibitor 1	992.8	920.9 - 1075.2	772.3 - 2857.4	990.5	928.2 - 1061.5	788.8 - 3067.9
P52566	ARHGDIB	Rho GDP-dissociation inhibitor 2	18060.7	14523.8 - 26948.0	9408.4 - 106644.0	18979.9	13713.3 - 25293.0	8873.7 - 77538.1
P52594	AGFG1	Arf-GAP domain and FG repeat-containing protein 1	12556.2	10596.2 - 19093.9	7069.7 - 104864.8	12603.5	10774.6 - 16988.5	6810.4 - 72394.2
P52597	HNRNPF	Heterogeneous nuclear ribonucleoprotein F	21189.9	18489.3 - 27269.2	12770.9 - 102446.7	20167.2	16329.2 - 25368.7	12470.9 - 98445.3
P52657	GTF2A2	Transcription initiation factor IIA subunit 2	752.1	708.2 - 862.7	591.3 - 2215.1	755.7	705.8 - 832.1	595.0 - 2425.2
P52741	ZNF134	Zinc finger protein 134	265.1	252.8 - 293.0	230.7 - 601.3	267.4	248.1 - 287.6	221.9 - 585.7
P52758	RIDA	Ribonuclease UK114	5756.9	4353.2 - 7895.6	2502.9 - 29214.6	5708.9	4145.6 - 8185.4	2796.0 - 21543.1
P52788	SMS	Spermine synthase	662.6	642.2 - 709.9	581.5 - 2694.3	668.0	643.5 - 712.9	590.9 - 2724.1
P52789	HK2	Hexokinase-2	511.5	452.7 - 565.3	346.4 - 2209.4	491.3	445.5 - 567.3	349.3 - 1959.0
P52790	HK3	Hexokinase-3	1494.6	1328.0 - 1650.3	918.2 - 5180.8	1562.0	1352.1 - 1705.6	945.2 - 4904.4
P52797	EFNA3	Ephrin-A3	816.0	761.6 - 920.5	581.6 - 1455.1	866.3	748.3 - 976.7	565.6 - 1467.0
P52797	EFNA3	Ephrin-A3	2211.8	2019.4 - 2549.2	1743.9 - 35392.0	2379.9	2100.8 - 2643.1	1697.0 - 32185.4
P52798	EFNA4	Ephrin-A4	2142.4	1952.6 - 2327.0	1544.8 - 3121.0	2184.4	1996.8 - 2311.8	1637.0 - 3453.4
P52798	EFNA4	Ephrin-A4	1007.5	942.8 - 1075.6	702.2 - 1363.3	1031.2	915.2 - 1093.9	777.8 - 1244.4
P52799	EFNB2	Ephrin-B2:Extracellular domain	6112.8	5441.0 - 6893.0	3005.0 - 10211.6	6191.9	5562.1 - 7323.1	3236.6 - 9621.8
P52799	EFNB2	Ephrin-B2:Cytoplasmic domain	357.4	339.3 - 377.3	306.0 - 2397.5	353.2	339.9 - 380.0	308.9 - 2127.6
P52803	EFNA5	Ephrin-A5	2424.0	2182.4 - 2637.6	1382.8 - 3572.9	2455.5	2243.9 - 2668.0	1430.7 - 3214.3
P52815	MRPL12	39S ribosomal protein L12, mitochondrial	2778.1	2187.8 - 4476.0	1388.4 - 43722.3	2931.6	2222.9 - 4168.6	1360.5 - 20977.1
P52823	STC1	Stanniocalcin-1	1602.4	1427.8 - 1861.8	1014.0 - 3033.8	1576.5	1371.2 - 1937.8	966.9 - 2805.7
P52848	NDST1	Bifunctional heparan sulfate N-deacetylase/N-sulfotransferase 1	3898.1	3600.8 - 4292.6	2369.2 - 5666.9	3911.4	3663.1 - 4193.1	2455.3 - 5851.9
P52895	AKR1C2	Aldo-keto reductase family 1 member C2	598.0	514.1 - 675.5	363.0 - 5101.4	598.7	541.2 - 659.7	386.2 - 4817.4
P52926	HMGA2	High mobility group protein HMGI-C	514.9	492.7 - 568.6	428.8 - 6501.0	511.2	478.6 - 574.6	434.9 - 6936.9
P52943	CRIP2	Cysteine-rich protein 2	1457.3	1357.0 - 1610.4	1067.8 - 7965.2	1523.3	1341.0 - 1639.6	1059.5 - 7732.2
P52948	NUP98	Nuclear pore complex protein Nup98-Nup96	346.2	318.5 - 434.6	287.3 - 2488.9	345.6	314.4 - 429.3	281.7 - 2055.4
P53004	BLVRA	Biliverdin reductase A	4112.0	3598.4 - 5600.1	2222.5 - 72167.6	3804.4	3103.8 - 6115.3	2188.1 - 42421.5
P53007	SLC25A1	Tricarboxylate transport protein, mitochondrial	2079.8	1913.2 - 2478.5	1580.6 - 3981.4	2169.8	1987.0 - 2456.3	1492.5 - 4060.8
P53350	PLK1	Serine/threonine-protein kinase PLK1	373.8	352.0 - 405.0	287.5 - 1573.5	375.6	355.0 - 401.1	310.7 - 1374.3
P53355	DAPK1	Death-associated protein kinase 1	384.6	358.0 - 442.1	316.1 - 1234.2	389.3	362.0 - 436.6	302.5 - 795.7
P53365	ARFIP2	Arfaptin-2	1141.8	972.2 - 1361.8	786.6 - 3192.7	1141.2	986.2 - 1388.1	752.7 - 3099.8
P53367	ARFIP1	Arfaptin-1	1920.7	1515.3 - 2794.2	1171.2 - 20715.5	2039.3	1606.6 - 2538.2	1053.7 - 12604.9
P53396	ACLY	ATP-citrate synthase	780.5	752.4 - 826.8	657.1 - 1097.9	797.1	765.4 - 820.3	691.8 - 1027.0
P53567	CEBPG	CCAAT/enhancer-binding protein gamma	306.2	295.3 - 339.6	263.0 - 752.6	311.4	294.2 - 336.6	253.7 - 1007.0
P53602	MVD	Diphosphomevalonate decarboxylase	2254.2	2040.3 - 2668.7	1533.8 - 12742.6	2192.0	1933.8 - 2879.6	1401.7 - 9352.7
P53602	MVD	Diphosphomevalonate decarboxylase	2153.6	1860.6 - 2551.8	1233.5 - 16917.5	1999.0	1740.1 - 2622.6	1193.0 - 13723.7
P53634	CTSC	Dipeptidyl peptidase 1	573.4	533.0 - 628.4	417.0 - 1102.6	590.9	552.0 - 644.2	397.8 - 976.8
P53667	LIMK1	LIM domain kinase 1	3997.5	3745.5 - 4339.0	2409.7 - 6508.2	3967.1	3776.2 - 4316.8	2414.0 - 7151.5
P53672	CRYBA2	Beta-crystallin A2	1402.5	1276.7 - 1575.4	1063.5 - 6997.2	1399.0	1298.6 - 1535.6	1015.0 - 6797.6
P53674	CRYBB1	Beta-crystallin B1	247.9	223.2 - 276.0	145.3 - 756.3	252.6	229.0 - 269.2	201.4 - 502.2
P53701	HCCS	Cytochrome c-type heme lyase	401.6	388.7 - 443.1	337.3 - 806.6	406.0	383.3 - 437.1	344.2 - 800.5
P53778	MAPK12	Mitogen-activated protein kinase 12	616.9	595.7 - 659.0	524.5 - 2269.5	616.4	572.8 - 657.5	520.3 - 2531.2
P53779	MAPK10	Mitogen-activated protein kinase 10	935.4	680.4 - 1591.2	356.1 - 12399.8	943.0	703.7 - 1338.6	404.8 - 9819.6
P53803	POLR2K	DNA-directed RNA polymerases I, II, and III subunit RPABC4	3101.8	2666.8 - 3904.6	2194.6 - 25240.9	3019.0	2781.2 - 3708.8	2160.6 - 26147.7
P53805	RCAN1	Calcipressin-1	833.4	759.1 - 983.2	617.5 - 2017.8	845.9	773.5 - 1008.0	661.4 - 2216.8
P53814	SMTN	Smoothelin	694.9	574.0 - 948.2	446.0 - 9954.1	727.1	604.0 - 1018.5	502.6 - 4501.1
P53816	PLAAT3	HRAS-like suppressor 3	663.5	638.6 - 706.4	550.2 - 1822.7	665.9	632.4 - 692.9	577.3 - 1888.7
P53990	IST1	IST1 homolog	4278.2	3708.9 - 5713.1	2455.6 - 31598.1	4143.1	3336.6 - 5439.3	2466.6 - 20006.9
P53999	SUB1	Activated RNA polymerase II transcriptional coactivator p15	369.4	326.7 - 437.3	281.8 - 633.4	369.0	334.7 - 415.8	285.8 - 531.3
P54108	CRISP3	Cysteine-rich secretory protein 3	243.9	230.4 - 261.2	212.7 - 1170.3	243.1	232.3 - 264.2	204.2 - 1081.0
P54252	ATXN3	Ataxin-3	3516.2	3104.8 - 5217.4	2093.3 - 41688.3	3057.8	2739.9 - 5474.8	1840.5 - 40611.4
P54274	TERF1	Telomeric repeat-binding factor 1	497.6	477.1 - 529.1	449.3 - 616.0	499.5	486.8 - 517.8	449.8 - 710.2
P54278	PMS2	Mismatch repair endonuclease PMS2	464.0	432.3 - 493.6	350.4 - 716.9	463.9	433.1 - 497.0	356.0 - 863.9
P54284	CACNB3	Voltage-dependent L-type calcium channel subunit beta-3	383.8	323.5 - 454.7	269.0 - 1545.8	377.1	339.1 - 430.7	270.4 - 1700.9
P54296	MYOM2	Myomesin-2	1400.2	929.0 - 2113.1	559.7 - 9740.3	1299.7	887.1 - 1962.3	543.8 - 7264.9
P54315	PNLIPRP1	Inactive pancreatic lipase-related protein 1	3034.5	2364.5 - 3786.1	1519.9 - 6415.8	3061.8	2536.0 - 3932.8	1723.2 - 6828.8
P54317	PNLIPRP2	Pancreatic lipase-related protein 2	789.0	497.1 - 1099.0	261.7 - 2202.8	784.9	513.7 - 1209.2	279.9 - 2561.4
P54317	PNLIPRP2	Pancreatic lipase-related protein 2	1533.7	1013.3 - 2164.5	626.9 - 5043.4	1503.9	1006.6 - 2296.3	596.7 - 4369.9
P54368	OAZ1	Ornithine decarboxylase antizyme 1	149.5	140.5 - 170.4	94.0 - 589.2	151.6	143.0 - 168.9	118.4 - 413.9
P54578	USP14	Ubiquitin carboxyl-terminal hydrolase 14	47406.4	36482.6 - 62180.9	17174.2 - 182819.9	46452.1	31288.3 - 69289.8	18610.0 - 196009.0
P54619|O43741|P54646	PRKAG1|PRKAB2|PRKAA2	AMP Kinase (alpha2beta2gamma1)	1577.8	1229.2 - 2371.2	782.3 - 20526.2	1656.4	1259.9 - 2266.9	883.4 - 9260.9
P54619|Q9Y478|Q13131	PRKAG1|PRKAB1|PRKAA1	AMP Kinase (alpha1beta1gamma1)	396.5	379.6 - 425.7	326.2 - 923.8	397.4	381.0 - 421.2	328.8 - 867.0
P54652	HSPA2	Heat shock-related 70 kDa protein 2	2224.0	2020.6 - 2585.1	1555.2 - 6033.4	2110.2	1886.0 - 2588.8	1551.0 - 5150.5
P54709	ATP1B3	Sodium/potassium-transporting ATPase subunit beta-3	6916.2	5495.4 - 8530.2	1584.2 - 11756.8	7270.6	5841.7 - 8516.5	2813.5 - 11724.2
P54710	FXYD2	Sodium/potassium-transporting ATPase gamma chain	1858.9	1725.6 - 2069.1	1436.7 - 3360.1	1953.2	1770.0 - 2198.2	1453.5 - 2842.1
P54725	RAD23A	UV excision repair protein RAD23 homolog A	13547.0	11394.1 - 17127.5	6664.4 - 70685.0	12176.5	10006.6 - 19715.6	6574.5 - 68131.9
P54727	RAD23B	UV excision repair protein RAD23 homolog B	5372.5	4521.7 - 6519.3	2762.6 - 20902.3	4895.1	4173.9 - 6206.5	2836.3 - 19080.9
P54750	PDE1A	Calcium/calmodulin-dependent 3',5'-cyclic nucleotide phosphodiesterase 1A	519.9	460.1 - 595.5	387.2 - 2667.9	512.0	452.6 - 658.7	386.1 - 1598.9
P54753	EPHB3	Ephrin type-B receptor 3	413.0	384.0 - 465.8	336.4 - 856.7	416.0	378.5 - 460.4	344.6 - 791.2
P54756	EPHA5	Ephrin type-A receptor 5	611.8	558.9 - 689.6	439.6 - 2346.5	629.4	575.7 - 704.0	439.0 - 2551.5
P54760	EPHB4	Ephrin type-B receptor 4	4632.9	4198.9 - 5452.4	2443.3 - 8031.8	4762.0	4092.9 - 5388.5	2497.3 - 7729.5
P54762	EPHB1	Ephrin type-B receptor 1	443.7	403.6 - 496.2	281.4 - 3602.6	443.3	399.6 - 508.8	288.7 - 3641.3
P54764	EPHA4	Ephrin type-A receptor 4	17558.5	15243.0 - 19075.0	11317.0 - 24954.4	17638.3	15316.7 - 19477.7	12197.4 - 24591.9
P54764	EPHA4	Ephrin type-A receptor 4	18189.0	16266.3 - 21189.0	9793.0 - 28013.5	18850.6	16148.1 - 21318.1	10246.0 - 27604.8
P54802	NAGLU	Alpha-N-acetylglucosaminidase	4760.6	4149.3 - 5999.0	2687.2 - 11184.5	5139.4	4034.9 - 5998.2	2972.5 - 10386.6
P54819	AK2	Adenylate kinase 2, mitochondrial	14769.7	11082.8 - 26238.0	6348.4 - 110928.2	16678.9	11887.2 - 22588.2	7086.5 - 83044.4
P54821	PRRX1	Paired mesoderm homeobox protein 1	1422.8	835.8 - 1903.1	651.6 - 3642.2	1434.2	818.2 - 1869.6	675.5 - 3219.8
P54826	GAS1	Growth arrest-specific protein 1	7606.1	6942.8 - 8570.8	4297.8 - 15532.4	7865.4	6860.0 - 8721.8	3885.0 - 14344.5
P54845	NRL	Neural retina-specific leucine zipper protein	1170.2	1063.8 - 1287.0	782.0 - 1770.2	1199.0	1072.1 - 1334.5	813.3 - 2156.1
P54855	UGT2B15	UDP-glucuronosyltransferase 2B15	1283.6	1064.5 - 1587.7	575.8 - 2095.2	1275.2	1095.7 - 1553.2	540.3 - 1972.6
P54868	HMGCS2	Hydroxymethylglutaryl-CoA synthase, mitochondrial	290.9	267.1 - 321.0	228.2 - 615.3	289.0	264.9 - 330.6	231.9 - 941.2
P54920	NAPA	Alpha-soluble NSF attachment protein	4717.4	3778.8 - 6712.6	2141.8 - 90853.5	4534.2	3308.8 - 6386.0	2128.7 - 42909.4
P54922	ADPRH	[Protein ADP-ribosylarginine] hydrolase	1883.6	1711.1 - 2029.9	1292.9 - 3602.8	1870.4	1745.7 - 2078.1	1374.4 - 3273.3
P55001	MFAP2	Microfibrillar-associated protein 2	985.0	918.0 - 1105.7	486.3 - 1364.1	1012.3	936.1 - 1071.0	703.3 - 1430.2
P55001	MFAP2	Microfibrillar-associated protein 2	646.9	555.9 - 717.6	424.2 - 1214.7	653.0	552.4 - 724.3	397.4 - 1075.9
P55008	AIF1	Allograft inflammatory factor 1	8003.6	7269.4 - 9589.5	1973.3 - 19690.5	8477.2	7756.4 - 9421.9	3339.4 - 18252.2
P55036	PSMD4	26S proteasome non-ATPase regulatory subunit 4	610.7	554.8 - 664.5	462.4 - 6819.2	565.9	522.2 - 694.5	449.3 - 6263.6
P55040	GEM	GTP-binding protein GEM	1892.0	1587.0 - 2282.8	1268.2 - 5719.6	1826.8	1626.6 - 2233.9	1223.9 - 6077.1
P55042	RRAD	GTP-binding protein RAD	284.8	267.9 - 302.2	235.5 - 1225.4	282.0	271.9 - 302.9	247.7 - 1165.3
P55055	NR1H2	Oxysterols receptor LXR-beta	1750.8	1664.3 - 1898.7	1331.0 - 2220.0	1758.3	1666.1 - 1893.8	1160.8 - 2264.5
P55058	PLTP	Phospholipid transfer protein	13401.0	12648.0 - 14669.4	9017.2 - 17997.9	13736.7	12609.8 - 14990.6	9360.2 - 16937.4
P55058	PLTP	Phospholipid transfer protein	1730.6	1491.1 - 2124.9	1091.5 - 25626.4	1826.8	1593.3 - 2075.9	1011.6 - 28093.6
P55072	VCP	Transitional endoplasmic reticulum ATPase	19174.2	15675.5 - 28473.5	1683.5 - 100891.9	18717.2	13958.1 - 26792.4	1406.0 - 119672.4
P55075	FGF8	Fibroblast growth factor 8 isoform F	353.4	328.3 - 390.6	256.4 - 1057.2	349.1	325.8 - 384.1	268.0 - 1009.3
P55075	FGF8	Fibroblast growth factor 8	177.1	168.8 - 199.1	149.1 - 344.7	179.5	167.8 - 191.3	153.3 - 331.0
P55075	FGF8	Fibroblast growth factor 8 isoform B	1459.2	1285.3 - 1679.0	950.3 - 14078.7	1554.9	1392.5 - 1695.3	1005.6 - 14372.6
P55075	FGF8	Fibroblast growth factor 8 isoform A	463.0	429.3 - 594.2	376.2 - 6724.1	451.2	406.6 - 671.5	288.5 - 6470.8
P55081	MFAP1	Microfibrillar-associated protein 1	224.4	213.7 - 243.1	193.9 - 1262.3	223.8	210.0 - 238.7	190.5 - 1256.4
P55082	MFAP3	Microfibril-associated glycoprotein 3	572.2	513.7 - 710.0	387.0 - 16040.1	566.2	514.9 - 709.0	374.3 - 17495.0
P55083	MFAP4	Microfibril-associated glycoprotein 4	814.2	719.2 - 975.9	544.8 - 2332.7	842.2	727.2 - 995.1	522.8 - 2120.6
P55087	AQP4	Aquaporin-4	753.2	704.8 - 815.8	575.5 - 1023.7	767.4	712.6 - 818.6	634.6 - 986.2
P55103	INHBC	Inhibin beta C chain	1103.7	753.6 - 1441.2	157.8 - 2163.4	1121.7	685.8 - 1438.8	168.4 - 2073.9
P55103	INHBC	Inhibin beta C chain	9484.3	8112.3 - 11367.1	3056.6 - 18722.3	9445.6	8097.8 - 11615.5	2715.0 - 18382.1
P55107	GDF10	Growth/differentiation factor 10	1517.8	1385.8 - 1627.5	1181.6 - 1863.0	1512.6	1442.6 - 1617.2	1176.9 - 1909.7
P55107	GDF10	Growth/differentiation factor 10	1143.9	1077.2 - 1217.6	732.9 - 6983.6	1132.0	1044.0 - 1254.0	813.6 - 8058.0
P55145	MANF	Mesencephalic astrocyte-derived neurotrophic factor	2749.9	1989.6 - 5094.0	731.4 - 48650.2	2816.7	2110.1 - 4625.2	933.6 - 30355.4
P55199	ELL	RNA polymerase II elongation factor ELL	1278.4	1188.4 - 1387.9	970.4 - 1803.9	1307.0	1197.3 - 1397.7	1037.6 - 1678.9
P55201	BRPF1	Peregrin	1173.4	1109.4 - 1268.2	799.1 - 3990.4	1193.7	1121.5 - 1274.7	883.8 - 4132.0
P55209	NAP1L1	Nucleosome assembly protein 1-like 1	24541.8	18211.2 - 34462.1	9629.7 - 103365.4	23754.6	18655.5 - 35771.3	10238.0 - 95256.9
P55210	CASP7	Caspase-7	324.9	315.5 - 345.8	292.3 - 815.8	323.4	311.8 - 341.8	278.9 - 765.0
P55273	CDKN2D	Cyclin-dependent kinase 4 inhibitor D	1655.8	1308.9 - 2660.9	928.6 - 17166.7	1612.8	1369.7 - 2354.1	989.3 - 12234.5
P55283	CDH4	Cadherin-4	300.6	269.3 - 379.9	177.7 - 18772.6	300.2	257.7 - 435.6	191.3 - 19349.3
P55285	CDH6	Cadherin-6	725.2	629.3 - 820.5	448.2 - 1326.0	728.5	650.5 - 808.8	464.4 - 1451.1
P55285	CDH6	Cadherin-6	2273.0	2023.1 - 2527.3	1025.0 - 2981.5	2257.6	2010.0 - 2494.5	1230.7 - 3402.2
P55286	CDH8	Cadherin-8	751.0	581.9 - 942.9	283.1 - 1765.7	799.3	627.4 - 1011.8	301.9 - 1640.3
P55287	CDH11	Cadherin-11:Extracellular domain	1345.7	1040.2 - 2044.7	338.7 - 6138.0	1393.1	1091.6 - 2135.8	362.2 - 5183.8
P55287	CDH11	Cadherin-11:Cytoplasmic domain	557.3	489.6 - 630.9	340.1 - 1408.5	574.6	515.4 - 656.3	332.2 - 1472.2
P55287	CDH11	Cadherin-11:Extracellular domain	895.3	720.0 - 1063.8	500.3 - 1558.3	936.0	770.2 - 1069.1	470.8 - 1416.4
P55289	CDH12	Cadherin-12:Extracellular domain	443.7	366.8 - 649.4	172.0 - 31113.6	452.1	373.8 - 609.8	282.1 - 27600.7
P55289	CDH12	Cadherin-12:Cytoplasmic domain	723.5	599.5 - 1023.9	473.4 - 8864.0	726.7	590.3 - 963.3	508.6 - 8455.3
P55290	CDH13	Cadherin-13	2513.9	2144.7 - 3169.7	1598.6 - 4876.5	2593.8	2383.3 - 3115.1	1292.6 - 4341.7
P55291	CDH15	Cadherin-15:Cytoplasmic domain	3932.2	3239.4 - 4552.0	2071.7 - 16960.6	3974.6	3396.7 - 4514.9	2383.2 - 16083.7
P55291	CDH15	Cadherin-15:Extracellular domain	627.2	585.4 - 695.3	433.3 - 1000.1	627.7	581.3 - 681.5	497.3 - 1376.2
P55769	SNU13	NHP2-like protein 1	552.4	501.7 - 595.8	387.0 - 1915.7	536.9	501.4 - 593.1	433.9 - 1946.6
P55773	CCL23	C-C motif chemokine 23	1338.2	1144.3 - 1543.3	828.1 - 2860.7	1377.1	1196.4 - 1564.8	764.5 - 2740.1
P55773	CCL23	Ck-beta-8-1	29689.0	24840.0 - 35058.9	13889.7 - 54354.8	30849.6	26037.3 - 34983.4	13117.1 - 66635.1
P55774	CCL18	C-C motif chemokine 18	62427.4	51839.2 - 77471.0	28402.8 - 124294.4	60883.6	50850.4 - 81861.6	29435.1 - 140114.3
P55789	GFER	FAD-linked sulfhydryl oxidase ALR	788.5	719.4 - 896.2	560.2 - 18609.2	790.1	707.6 - 915.1	538.7 - 18361.5
P55808	XG	Glycoprotein Xg	575.1	544.4 - 674.4	437.4 - 8840.9	607.0	516.8 - 662.4	427.8 - 9025.0
P55809	OXCT1	Succinyl-CoA:3-ketoacid-coenzyme A transferase 1, mitochondrial	5760.8	5095.6 - 7552.8	3435.9 - 62247.5	5758.4	4981.7 - 6957.7	2134.0 - 34284.8
P55854	SUMO3	Small ubiquitin-related modifier 3	8305.8	6551.8 - 10298.0	4312.3 - 43182.9	7828.1	6285.7 - 10942.6	4388.2 - 33461.1
P55854	SUMO3	Small ubiquitin-related modifier 3	959.1	769.5 - 1310.0	505.2 - 9721.8	895.6	725.5 - 1308.4	517.9 - 5704.4
P55884	EIF3B	Eukaryotic translation initiation factor 3 subunit B	2950.6	2547.5 - 4296.3	1573.6 - 25712.9	2982.6	2283.8 - 4008.4	1364.5 - 22998.0
P55899	FCGRT	IgG receptor FcRn large subunit p51	12998.5	11633.2 - 14436.6	7884.5 - 27438.4	12783.0	11335.8 - 14754.4	9157.4 - 25848.7
P55957	BID	BH3-interacting domain death agonist	931.6	855.9 - 1107.0	748.2 - 2507.8	917.1	829.2 - 1077.6	698.1 - 2070.6
P56134	ATP5MF	ATP synthase subunit f, mitochondrial	1320.9	1221.3 - 1467.5	996.5 - 4919.9	1351.0	1259.0 - 1475.5	1057.7 - 5247.8
P56159	GFRA1	GDNF family receptor alpha-1	700.5	629.1 - 766.4	440.1 - 3833.2	694.9	633.9 - 756.2	517.2 - 4096.9
P56192	MARS1	Methionyl-tRNA synthetase, cytoplasmic	5776.1	3886.1 - 10286.2	1720.0 - 77086.3	5966.6	4077.4 - 9451.5	2180.1 - 51739.2
P56211	ARPP19	cAMP-regulated phosphoprotein 19	624.3	585.8 - 669.0	533.3 - 1476.7	612.8	580.2 - 664.1	520.3 - 1298.1
P56270	MAZ	Myc-associated zinc finger protein	439.6	401.1 - 473.2	319.8 - 1461.0	434.5	402.9 - 472.2	342.8 - 1526.4
P56277	CMC4	Cx9C motif-containing protein 4	1003.5	944.9 - 1159.5	827.4 - 10315.3	980.0	919.2 - 1181.2	859.0 - 47229.6
P56278	MTCP1	Protein p13 MTCP-1	536.9	495.6 - 565.4	372.4 - 1686.6	532.6	503.3 - 563.4	424.3 - 1814.4
P56278	MTCP1	Protein p13 MTCP-1	1010.0	914.6 - 1125.2	661.7 - 19034.9	1048.2	907.2 - 1199.8	664.4 - 17396.7
P56279	TCL1A	T-cell leukemia/lymphoma protein 1A	776.5	709.6 - 866.2	412.9 - 5836.1	789.6	722.4 - 847.9	524.6 - 4099.4
P56282	POLE2	DNA polymerase epsilon subunit 2	368.9	351.4 - 386.1	311.5 - 1153.7	364.3	350.0 - 379.4	315.6 - 1366.3
P56377	AP1S2	AP-1 complex subunit sigma-2	1149.3	1078.1 - 1215.2	895.1 - 2853.8	1118.8	1050.7 - 1230.1	967.5 - 3406.1
P56470	LGALS4	Galectin-4	579.0	526.2 - 644.7	462.9 - 2587.8	564.9	509.4 - 650.9	411.5 - 1803.3
P56524	HDAC4	Histone deacetylase 4	341.5	313.5 - 380.1	283.2 - 820.2	333.7	320.4 - 371.6	279.0 - 756.4
P56539	CAV3	Caveolin-3	342.0	322.6 - 359.3	281.6 - 733.2	337.0	320.4 - 360.3	302.8 - 632.0
P56693	SOX10	Transcription factor SOX-10	232.9	214.8 - 249.8	160.1 - 608.5	228.6	214.1 - 256.6	179.3 - 471.5
P56704	WNT3A	Protein Wnt-3a	4272.1	3749.2 - 5198.3	3186.4 - 7566.1	4251.6	3937.9 - 4933.6	2717.6 - 7542.9
P56851	EDDM3B	Epididymal secretory protein E3-beta	418.0	393.3 - 459.0	331.0 - 3656.8	416.6	389.6 - 462.7	305.1 - 6054.7
P56937	HSD17B7	3-keto-steroid reductase:Cytoplasmic domain	539.9	513.9 - 581.5	394.8 - 872.7	534.6	516.5 - 571.1	426.1 - 780.9
P56962	STX17	Syntaxin-17	3495.8	3049.4 - 3900.8	2405.1 - 17785.5	3544.0	3131.8 - 3915.8	2709.1 - 18643.0
P56975	NRG3	Pro-neuregulin-3, membrane-bound isoform	478.7	451.6 - 528.4	371.3 - 12329.8	483.1	444.6 - 538.4	372.3 - 12145.6
P56975	NRG3	Pro-neuregulin-3, membrane-bound isoform	425.6	361.6 - 635.2	259.6 - 129968.1	464.0	352.4 - 661.9	267.5 - 113453.2
P57055	RIPPLY3	Protein ripply3	977.8	785.8 - 1272.4	507.4 - 6205.0	930.6	744.0 - 1290.9	517.3 - 6122.6
P57075	UBASH3A	Ubiquitin-associated and SH3 domain-containing protein A	649.4	607.2 - 701.4	533.1 - 35110.0	642.0	599.3 - 684.8	545.9 - 34070.6
P57076	CFAP298	Uncharacterized protein C21orf59	356.6	325.5 - 403.0	282.6 - 1375.2	358.3	333.8 - 394.8	280.9 - 1090.9
P57086	SCAND1	SCAN domain-containing protein 1	286.0	272.7 - 306.5	249.5 - 726.9	283.0	272.9 - 305.0	250.7 - 786.0
P57087	JAM2	Junctional adhesion molecule B	4832.5	4414.8 - 5219.0	3331.4 - 12746.0	4903.8	4440.6 - 5467.9	3309.7 - 11095.1
P57105	SYNJ2BP	Synaptojanin-2-binding protein	274.0	255.2 - 308.7	192.8 - 15128.1	274.8	253.7 - 303.4	219.3 - 15524.3
P57721	PCBP3	Poly(rC)-binding protein 3	981.1	758.0 - 1232.5	578.1 - 12773.2	917.0	717.4 - 1139.5	551.1 - 7047.1
P57730	CARD18	Caspase recruitment domain-containing protein 18	996.1	904.3 - 1133.0	688.0 - 15751.5	1020.0	962.5 - 1183.8	662.5 - 15449.0
P57768	SNX16	Sorting nexin 16	445.6	422.7 - 496.0	369.0 - 1346.0	447.1	418.9 - 495.8	376.7 - 984.2
P57771	RGS8	Regulator of G-protein signaling 8	3409.4	2882.4 - 4067.4	2053.7 - 8113.6	3627.9	3208.6 - 4226.2	1924.7 - 7454.7
P58012	FOXL2	Forkhead box protein L2	393.0	368.1 - 425.2	341.6 - 4693.2	388.3	373.0 - 430.2	336.8 - 4368.7
P58062	SPINK7	Serine protease inhibitor Kazal-type 7	1345.3	1114.4 - 1557.5	819.8 - 2872.6	1345.3	1089.3 - 1612.4	619.3 - 2934.2
P58215	LOXL3	Lysyl oxidase homolog 3	2582.8	1856.3 - 3993.7	1041.9 - 11838.5	2800.4	1988.3 - 3857.7	1085.6 - 15530.6
P58294	PROK1	Prokineticin-1	237.8	216.2 - 259.9	179.7 - 439.3	247.3	229.1 - 266.1	189.9 - 492.9
P58294	PROK1	Prokineticin-1	199.7	190.1 - 209.5	162.7 - 995.8	200.2	191.7 - 212.9	162.0 - 931.6
P58335	ANTXR2	Anthrax toxin receptor 2	7578.2	6155.8 - 8937.8	3712.5 - 13134.7	7424.2	6323.9 - 8515.7	3492.6 - 13067.7
P58340	MLF1	Myeloid leukemia factor 1	3630.1	3349.2 - 3937.2	2758.7 - 7861.6	3670.2	3383.3 - 3964.1	2943.4 - 7802.2
P58400	NRXN1	Neurexin-1-beta	324.4	290.6 - 363.2	234.0 - 544.2	305.8	282.5 - 350.5	242.4 - 557.9
P58400	NRXN1	Neurexin-1-beta	321.6	294.2 - 339.6	246.2 - 509.6	327.4	303.4 - 352.4	248.8 - 495.3
P58401	NRXN2	Neurexin-2-beta	672.2	622.0 - 722.5	481.6 - 3773.9	675.5	627.8 - 735.7	488.1 - 4381.5
P58417	NXPH1	Neurexophilin-1	470.6	446.7 - 501.4	381.8 - 1277.9	470.0	453.8 - 496.1	393.9 - 1365.7
P58417	NXPH1	Neurexophilin-1	13214.2	11632.1 - 15603.9	4681.9 - 33537.2	14437.8	11503.4 - 16112.8	7154.7 - 36792.3
P58499	FAM3B	Protein FAM3B	12602.9	9706.0 - 15041.5	5714.0 - 22156.2	12669.0	10101.5 - 14858.7	5782.1 - 24378.8
P58658	EVA1C	Protein eva-1 homolog C:Cytoplasmic domain	24799.6	20476.2 - 28773.1	8784.0 - 45872.6	24538.8	20753.3 - 29321.2	13543.4 - 41195.1
P58658	EVA1C	Protein eva-1 homolog C:Extracellular domain	1281.0	1187.0 - 1475.2	997.3 - 3401.9	1309.0	1181.0 - 1461.4	964.7 - 4744.7
P58743	SLC26A5	Prestin	159.6	152.2 - 170.3	121.9 - 33947.2	157.7	148.7 - 172.2	130.1 - 25536.1
P58753	TIRAP	Toll/interleukin-1 receptor domain-containing adapter protein	720.8	641.1 - 976.5	469.2 - 5059.9	748.3	634.5 - 895.0	511.4 - 3322.4
P59665	DEFA1	Neutrophil defensin 1	470.6	443.9 - 503.2	389.7 - 641.6	471.8	443.7 - 496.1	382.1 - 790.2
P59665	DEFA1	Neutrophil defensin 1	2528.7	2061.7 - 3240.4	891.0 - 8355.6	2508.6	2188.4 - 3502.5	1233.8 - 6749.8
P59666	DEFA3	Neutrophil defensin 3	3873.5	2711.5 - 5983.8	1032.2 - 12287.9	4000.2	2540.5 - 6277.7	998.6 - 12179.5
P59901	LILRA4	Leukocyte immunoglobulin-like receptor subfamily A member 4	2301.8	2061.8 - 2683.4	1621.3 - 3587.4	2295.2	2089.2 - 2631.9	1649.3 - 3488.3
P59910	DNAJB13	DnaJ homolog subfamily B member 13	988.9	905.0 - 1086.6	716.9 - 15168.6	1002.9	903.1 - 1089.9	748.9 - 18367.9
P59942	MCCD1	Mitochondrial coiled-coil domain protein 1	120.9	113.8 - 136.7	97.4 - 3420.9	123.2	112.0 - 134.3	103.1 - 4105.5
P60022	DEFB1	Beta-defensin 1	5823.2	5157.6 - 6514.8	2690.9 - 10108.6	5752.4	5064.1 - 6516.6	3762.5 - 10672.0
P60033	CD81	CD81 antigen	268.9	256.1 - 283.9	192.7 - 407.8	269.9	257.8 - 282.0	211.4 - 421.8
P60033	CD81	CD81 antigen	173.4	160.8 - 187.9	129.7 - 827.1	167.8	158.9 - 181.9	133.5 - 1127.2
P60059	SEC61G	Protein transport protein Sec61 subunit gamma	421.8	391.7 - 461.4	339.7 - 765.8	418.8	386.1 - 457.1	315.6 - 980.3
P60174	TPI1	Triosephosphate isomerase	7691.5	6298.7 - 10103.0	3597.9 - 91162.8	7112.0	5629.6 - 9886.5	4090.8 - 56657.3
P60468	SEC61B	Protein transport protein Sec61 subunit beta	609.3	573.9 - 640.8	553.1 - 766.2	610.4	576.8 - 644.2	540.0 - 759.9
P60484	PTEN	Phosphatidylinositol 3,4,5-trisphosphate 3-phosphatase and dual-specificity protein phosphatase PTEN	408.0	353.1 - 470.9	312.6 - 5933.7	409.2	365.8 - 498.0	305.5 - 6055.1
P60510	PPP4C	Serine/threonine-protein phosphatase 4 catalytic subunit	2766.4	2334.8 - 3242.6	1560.6 - 5119.3	2733.7	2350.8 - 3080.9	1758.5 - 5773.3
P60520	GABARAPL2	Gamma-aminobutyric acid receptor-associated protein-like 2	3180.3	2724.1 - 4118.4	1811.3 - 36368.6	3038.5	2410.2 - 4315.6	1846.0 - 18370.4
P60568	IL2	Interleukin-2	1169.7	1060.8 - 1319.0	793.6 - 1541.8	1163.8	1075.6 - 1274.4	814.0 - 1511.5
P60604	UBE2G2	Ubiquitin-conjugating enzyme E2 G2	1490.3	1359.2 - 1656.9	1135.7 - 2111.6	1497.2	1369.2 - 1626.7	1109.5 - 2192.3
P60660	MYL6	Myosin light polypeptide 6	632.2	575.2 - 768.3	442.7 - 10831.9	669.6	619.4 - 710.7	486.5 - 11066.5
P60763	RAC3	Ras-related C3 botulinum toxin substrate 3	796.1	731.1 - 956.8	645.7 - 3329.5	803.4	728.2 - 893.7	654.4 - 2355.3
P60866	RPS20	40S ribosomal protein S20	1066.2	906.1 - 1234.3	659.5 - 7389.0	1007.1	880.8 - 1164.4	654.0 - 6301.0
P60880	SNAP25	Synaptosomal-associated protein 25	1036.7	921.9 - 1128.1	777.6 - 21164.9	1022.5	933.8 - 1138.0	736.3 - 32395.2
P60891	PRPS1	Ribose-phosphate pyrophosphokinase 1	307.8	276.0 - 353.4	236.0 - 2302.1	292.0	259.5 - 376.7	230.8 - 2335.5
P60900	PSMA6	Proteasome subunit alpha type-6	866.1	789.3 - 997.3	684.8 - 5647.8	829.9	761.2 - 967.0	568.1 - 3336.5
P60903	S100A10	Protein S100-A10	1739.0	1597.0 - 1859.4	1128.5 - 2166.3	1763.6	1633.9 - 1881.5	1224.5 - 2276.8
P60981	DSTN	Destrin	2591.8	2236.2 - 2952.7	1713.4 - 5407.3	2730.6	2218.4 - 3434.0	1547.8 - 5234.2
P60981	DSTN	Destrin	1814.9	1534.9 - 2962.2	970.5 - 22585.7	1936.8	1579.8 - 2766.7	1171.5 - 13700.0
P60985	KRTDAP	Keratinocyte differentiation-associated protein	929.8	838.0 - 1013.5	716.6 - 1614.7	914.5	861.1 - 1015.1	732.6 - 1645.0
P61018	RAB4B	Ras-related protein Rab-4B	4315.1	2960.9 - 7502.5	1658.4 - 38378.2	4381.6	3153.2 - 6762.3	1605.9 - 27731.6
P61019	RAB2A	Ras-related protein Rab-2A	978.8	846.9 - 1127.5	715.0 - 3841.9	949.6	856.0 - 1084.7	744.7 - 3690.4
P61019	RAB2A	Ras-related protein Rab-2A	1020.8	877.1 - 1187.0	588.4 - 4934.8	1028.9	913.3 - 1236.9	639.7 - 3507.5
P61020	RAB5B	Ras-related protein Rab-5B	23689.8	19142.2 - 29729.7	12023.4 - 100557.8	22182.1	17127.4 - 29423.0	12894.1 - 86578.1
P61024	CKS1B	Cyclin-dependent kinases regulatory subunit 1	3025.7	2895.4 - 3345.9	2433.8 - 12262.4	3074.8	2869.6 - 3409.7	2526.6 - 13465.4
P61077	UBE2D3	Ubiquitin-conjugating enzyme E2 D3	971.4	865.1 - 1074.3	746.9 - 1862.5	955.8	898.2 - 1045.7	760.4 - 1854.2
P61077	UBE2D3	Ubiquitin-conjugating enzyme E2 D3	433.8	400.4 - 460.7	366.1 - 666.6	417.8	398.6 - 449.8	364.5 - 760.6
P61086	UBE2K	Ubiquitin-conjugating enzyme E2 K	33290.9	28069.0 - 43236.4	8251.2 - 121611.8	31895.2	25100.0 - 40870.7	14388.0 - 133811.1
P61088	UBE2N	Ubiquitin-conjugating enzyme E2 N	70246.2	62282.9 - 88849.5	22274.3 - 150050.0	63729.7	56925.5 - 86575.8	37403.3 - 170791.7
P61088|Q13404	UBE2N|UBE2V1	UBE2N (Ubc13)/Uev1a Complex	9338.5	7550.3 - 12084.0	3888.8 - 47636.2	7880.1	6863.2 - 13404.1	4622.3 - 48775.7
P61106	RAB14	Ras-related protein Rab-14	1700.6	1607.0 - 1847.4	1370.0 - 3005.3	1710.2	1586.5 - 1881.4	1375.5 - 3663.1
P61201	COPS2	COP9 signalosome complex subunit 2	2042.5	1772.8 - 2312.8	1454.1 - 9290.2	1967.4	1750.7 - 2209.3	1331.7 - 5698.7
P61204	ARF3	ADP-ribosylation factor 3	1058.7	952.6 - 1240.3	718.0 - 2379.0	1051.2	931.0 - 1219.3	726.3 - 2466.5
P61218	POLR2F	DNA-directed RNA polymerases I, II, and III subunit RPABC2	389.5	374.5 - 414.5	274.8 - 1293.9	387.6	366.6 - 422.1	321.0 - 1174.8
P61244	MAX	Protein max	959.1	810.4 - 1408.9	599.0 - 9440.7	976.7	783.8 - 1349.3	520.7 - 6930.2
P61247	RPS3A	40S ribosomal protein S3a	597.1	551.8 - 652.2	431.7 - 2706.0	576.5	528.9 - 676.1	455.4 - 2227.9
P61266	STX1B	Syntaxin-1B	478.8	463.2 - 505.7	391.3 - 733.8	484.4	469.1 - 500.1	419.6 - 769.7
P61278	SST	Somatostatin-28	501.9	478.6 - 526.4	387.4 - 619.4	494.6	468.4 - 533.0	375.6 - 656.5
P61289	PSME3	Proteasome activator complex subunit 3	373.9	360.2 - 393.8	319.0 - 560.3	372.6	358.1 - 391.2	308.2 - 590.0
P61326	MAGOH	Protein mago nashi homolog	1361.9	1093.4 - 1772.4	678.5 - 15354.7	1181.8	1006.7 - 1700.5	773.1 - 8437.9
P61328	FGF12	Fibroblast growth factor 12	182.7	176.4 - 192.5	154.7 - 284.9	183.1	175.4 - 191.6	147.3 - 314.5
P61366	OSTN	Osteocrin	240.8	221.2 - 261.8	196.2 - 4350.6	236.7	222.0 - 258.6	202.8 - 4250.8
P61371	ISL1	Insulin gene enhancer protein ISL-1	1088.0	1018.3 - 1161.9	815.6 - 3364.4	1089.7	998.6 - 1188.4	886.2 - 4523.4
P61457	PCBD1	Pterin-4-alpha-carbinolamine dehydratase	1389.4	1221.0 - 1649.2	853.1 - 4439.5	1467.5	1181.3 - 1862.0	917.9 - 3718.9
P61586	RHOA	Transforming protein RhoA	8693.8	6964.9 - 13224.8	4509.4 - 59467.7	8977.8	6934.9 - 12165.1	4298.9 - 37545.7
P61587	RND3	Rho-related GTP-binding protein RhoE	494.6	459.1 - 528.6	402.5 - 1999.9	489.8	474.9 - 524.4	412.2 - 2219.2
P61599	NAA20	N-acetyltransferase 5	241.7	225.4 - 262.4	193.0 - 1002.5	244.2	227.4 - 266.3	180.8 - 947.3
P61601	NCALD	Neurocalcin-delta	1310.5	1203.6 - 1423.2	1098.2 - 18196.2	1323.8	1205.7 - 1449.6	1115.4 - 17217.9
P61604	HSPE1	10 kDa heat shock protein, mitochondrial	3229.1	2324.0 - 4963.8	1217.6 - 41073.1	3500.8	2280.9 - 4541.8	1634.0 - 23467.5
P61626	LYZ	Lysozyme C	1405.0	1248.3 - 1631.0	890.1 - 2275.3	1378.0	1241.9 - 1578.2	1015.3 - 2173.5
P61647	ST8SIA6	Alpha-2,8-sialyltransferase 8F	602.1	570.2 - 655.8	497.3 - 1329.0	614.9	583.5 - 649.9	493.3 - 1266.1
P61758	VBP1	Prefoldin subunit 3	3379.9	2945.0 - 3768.1	2025.7 - 5331.9	3471.2	2907.6 - 3776.0	2038.8 - 5180.5
P61769	B2M	Beta-2-microglobulin	911.4	730.1 - 1138.8	375.6 - 3451.1	879.4	738.9 - 1237.6	436.7 - 4262.1
P61769	B2M	Beta-2-microglobulin	1916.5	1726.6 - 2108.5	1277.9 - 3129.6	1925.7	1658.2 - 2088.2	1053.5 - 3009.1
P61812	TGFB2	Transforming growth factor beta-2	264.3	243.8 - 291.0	227.5 - 1941.6	265.7	246.1 - 282.9	218.9 - 1838.3
P61952	GNG11	Guanine nucleotide-binding protein G(I)/G(S)/G(O) subunit gamma-11	1523.2	1375.3 - 1716.9	1014.9 - 2188.3	1578.7	1455.4 - 1766.9	993.8 - 2292.1
P61956	SUMO2	Small ubiquitin-related modifier 2	1632.0	1428.7 - 1987.8	1056.6 - 7428.7	1649.4	1412.2 - 1955.6	1104.5 - 6437.7
P61960	UFM1	Ubiquitin-fold modifier 1	4449.1	3743.2 - 5928.8	2506.8 - 23446.9	4377.7	3521.7 - 6437.9	2833.9 - 22842.1
P61964	WDR5	WD repeat-containing protein 5	1436.7	1300.0 - 1493.9	837.2 - 1956.1	1396.4	1332.5 - 1509.4	1117.8 - 1716.0
P61968	LMO4	LIM domain only transcription factor protein 4	1504.2	1377.3 - 1714.2	1107.0 - 32281.7	1494.8	1399.6 - 1658.1	1148.4 - 28797.7
P61970	NUTF2	Nuclear transport factor 2	2297.8	2056.2 - 2882.8	1701.2 - 90026.7	2195.3	1937.4 - 3026.7	1605.2 - 92010.7
P61978	HNRNPK	Heterogeneous nuclear ribonucleoprotein K	3857.1	3249.8 - 5462.8	2213.3 - 26984.5	3570.2	3091.4 - 4756.2	2180.5 - 20992.3
P61981	YWHAG	14-3-3 protein gamma	34694.5	27957.1 - 41873.3	9455.9 - 54982.6	35123.3	31164.2 - 40150.8	18486.6 - 50446.9
P61981	YWHAG	14-3-3 protein gamma	18072.3	15002.5 - 23805.8	7826.5 - 70998.5	17639.8	15329.4 - 23693.7	10862.7 - 57897.3
P62068	USP46	Ubiquitin carboxyl-terminal hydrolase 46	418.6	371.8 - 476.9	307.5 - 1277.7	405.0	376.2 - 479.5	327.5 - 1113.1
P62068|Q8TAF3	USP46|WDR48	UBP46/WDR48 Complex	653.1	586.3 - 733.3	504.3 - 2109.1	680.6	623.8 - 728.9	518.1 - 1445.7
P62070	RRAS2	Ras-related protein R-Ras2	600.2	570.9 - 630.6	523.9 - 2357.1	595.2	563.6 - 635.1	521.8 - 2441.5
P62072	TIMM10	Mitochondrial import inner membrane translocase subunit Tim10	1348.1	1172.9 - 1617.2	706.6 - 5892.9	1243.2	1126.0 - 1535.9	729.5 - 5750.7
P62081	RPS7	40S ribosomal protein S7	492.3	463.4 - 588.4	383.5 - 2151.8	478.2	442.0 - 581.1	367.8 - 1738.7
P62195	PSMC5	26S protease regulatory subunit 8	3004.8	2822.8 - 3552.1	1618.8 - 11863.8	3000.8	2848.5 - 3554.2	2080.0 - 12289.7
P62253	UBE2G1	Ubiquitin-conjugating enzyme E2 G1	2952.2	2701.6 - 3355.1	2109.2 - 6116.4	2858.8	2741.6 - 3177.6	2075.3 - 6973.8
P62256	UBE2H	Ubiquitin-conjugating enzyme E2 H	645.0	612.4 - 710.8	553.0 - 3616.7	660.4	616.5 - 715.9	548.0 - 2017.2
P62258	YWHAE	14-3-3 protein epsilon	3476.5	3007.8 - 4586.1	2160.3 - 21974.2	3312.2	2957.1 - 4429.9	2196.9 - 19170.6
P62263	RPS14	40S ribosomal protein S14	510.8	457.1 - 608.1	370.8 - 4496.9	498.0	440.6 - 575.5	363.0 - 3917.0
P62304	SNRPE	Small nuclear ribonucleoprotein E	622.7	588.0 - 665.8	442.1 - 1241.8	627.5	586.2 - 677.6	474.3 - 1239.2
P62306	SNRPF	Small nuclear ribonucleoprotein F	1558.6	1452.8 - 1751.2	768.7 - 2234.3	1614.6	1460.1 - 1735.9	1166.7 - 2487.7
P62308	SNRPG	Small nuclear ribonucleoprotein G	1314.6	1183.8 - 1581.9	900.6 - 5288.0	1305.8	1135.9 - 1570.3	859.9 - 5277.7
P62310	LSM3	U6 snRNA-associated Sm-like protein LSm3	1071.2	923.1 - 1360.8	746.1 - 7076.3	1031.2	885.0 - 1352.0	765.5 - 6803.3
P62316	SNRPD2	Small nuclear ribonucleoprotein Sm D2	911.1	840.5 - 964.5	689.3 - 7540.0	921.9	833.0 - 990.0	666.7 - 8699.0
P62318	SNRPD3	Small nuclear ribonucleoprotein Sm D3	343.8	327.2 - 371.1	277.1 - 530.0	351.8	325.1 - 373.8	279.7 - 554.3
P62324	BTG1	Protein BTG1	1741.8	1565.1 - 1964.2	1367.5 - 3449.9	1766.8	1593.3 - 1929.8	1291.2 - 3580.6
P62330	ARF6	ADP-ribosylation factor 6	1285.3	1178.5 - 1365.8	1045.4 - 2675.6	1274.6	1188.9 - 1359.4	1018.4 - 3003.9
P62380	TBPL1	TATA box-binding protein-like protein 1	414.0	385.6 - 464.1	316.5 - 2060.2	416.2	383.6 - 486.9	313.1 - 2017.7
P62491	RAB11A	Ras-related protein Rab-11A	9901.1	7977.3 - 16743.7	2892.8 - 66094.6	10437.0	8378.4 - 15410.0	4248.2 - 46913.9
P62701	RPS4X	40S ribosomal protein S4, X isoform	5720.8	4713.9 - 6832.4	3168.2 - 45826.9	5110.1	4501.5 - 6418.9	2750.6 - 43029.7
P62760	VSNL1	Visinin-like protein 1	763.6	683.7 - 945.0	532.6 - 2491.7	773.6	679.5 - 945.1	543.3 - 2315.5
P62760	VSNL1	Visinin-like protein 1	1347.2	1258.8 - 1443.3	1097.2 - 7443.5	1298.7	1237.0 - 1459.4	1035.6 - 7503.4
P62837	UBE2D2	Ubiquitin-conjugating enzyme E2 D2	602.2	566.7 - 682.0	492.4 - 980.7	613.5	575.9 - 660.5	506.1 - 899.1
P62851	RPS25	40S ribosomal protein S25	4553.5	3706.8 - 5382.4	2854.5 - 28452.9	4068.1	3605.1 - 5028.5	2431.0 - 29489.0
P62888	RPL30	60S ribosomal protein L30	6800.0	5838.6 - 8629.1	3637.2 - 37509.2	6513.6	5450.5 - 7879.4	3566.9 - 39339.3
P62913	RPL11	60S ribosomal protein L11	983.6	902.8 - 1079.4	701.2 - 2109.6	992.0	905.7 - 1083.5	670.0 - 2089.4
P62937	PPIA	Peptidyl-prolyl cis-trans isomerase A	44782.8	37590.8 - 60362.3	4628.3 - 227243.0	44086.2	36689.4 - 59400.3	25869.1 - 168175.1
P62979	RPS27A	Ubiquitin+1, truncated mutation for UbB	2710.2	2257.7 - 3741.1	1536.7 - 45794.0	2394.9	1998.3 - 3811.2	1580.2 - 37353.7
P62979	RPS27A	Ubiquitin	2325.9	2029.2 - 3194.8	1546.3 - 36918.9	2226.4	1959.2 - 3006.6	1562.2 - 18993.5
P62993	GRB2	Growth factor receptor-bound protein 2	10590.1	7739.4 - 19653.0	4241.2 - 90128.7	11315.0	8258.6 - 17312.5	3961.5 - 56544.0
P62995	TRA2B	Transformer-2 protein homolog beta	1610.2	1354.8 - 1827.3	972.6 - 2436.6	1542.9	1374.5 - 1753.4	1093.9 - 2864.8
P63010	AP2B1	AP-2 complex subunit beta-1	2084.8	1708.8 - 3025.5	1170.1 - 25326.7	2109.4	1630.3 - 3070.7	1195.3 - 15411.8
P63027	VAMP2	Vesicle-associated membrane protein 2	1350.0	1031.1 - 2064.4	832.6 - 8205.5	1352.8	1003.5 - 2246.2	863.0 - 8357.9
P63027	VAMP2	Vesicle-associated membrane protein 2	419.2	398.0 - 450.2	352.2 - 1952.7	413.6	391.9 - 436.1	345.1 - 1897.5
P63096	GNAI1	Guanine nucleotide-binding protein G(i) subunit alpha-1	567.6	531.0 - 605.9	401.1 - 6407.7	570.5	534.8 - 614.0	486.7 - 6406.2
P63098	PPP3R1	Calcineurin subunit B type 1	3436.5	3035.2 - 3862.2	2179.8 - 12580.6	3458.1	3038.4 - 3910.6	2302.8 - 7675.8
P63098|Q08209	PPP3R1|PPP3CA	Calcineurin	12722.1	9584.2 - 17425.7	5662.0 - 95210.0	12930.2	10541.6 - 15811.0	6459.5 - 71572.2
P63104	YWHAZ	14-3-3 protein zeta/delta	57344.9	41006.4 - 87166.0	12404.2 - 275223.0	57389.8	42490.5 - 80724.0	24063.3 - 188536.4
P63146	UBE2B	Ubiquitin-conjugating enzyme E2 B	214.8	199.2 - 243.6	177.3 - 476.2	217.5	202.0 - 247.1	166.5 - 570.3
P63167	DYNLL1	Dynein light chain 1, cytoplasmic	487.6	459.9 - 534.3	388.8 - 1091.2	498.9	464.2 - 518.0	400.2 - 1037.6
P63172	DYNLT1	Dynein light chain Tctex-type 1	575.6	524.7 - 639.0	410.0 - 10232.7	591.8	527.6 - 645.5	428.4 - 10012.0
P63173	RPL38	60S ribosomal protein L38	275.4	258.4 - 289.2	210.6 - 1795.7	276.6	262.2 - 301.3	206.7 - 1715.4
P63208	SKP1	S-phase kinase-associated protein 1	1833.1	1720.4 - 2082.2	1401.1 - 7445.7	1819.6	1661.7 - 2113.4	1418.2 - 4679.2
P63241	EIF5A	Eukaryotic translation initiation factor 5A-1	8487.6	7321.8 - 10805.5	4268.0 - 49740.2	7603.6	6313.6 - 11000.3	4639.6 - 51792.6
P63279	UBE2I	SUMO-conjugating enzyme UBC9	14748.4	12475.4 - 18720.5	8245.3 - 68257.7	14433.2	11476.6 - 17686.2	8281.7 - 61633.7
P63302	SELENOW	Selenoprotein W	2230.6	1921.6 - 2404.9	1398.2 - 3774.6	2143.4	1900.5 - 2578.1	1445.7 - 5103.2
P67809	YBX1	Nuclease-sensitive element-binding protein 1	1334.2	1046.2 - 1850.0	737.8 - 19857.5	1185.5	1032.2 - 1668.5	703.0 - 16315.8
P67870	CSNK2B	Casein kinase II subunit beta	436.2	395.6 - 490.9	298.4 - 901.9	436.6	391.6 - 501.0	311.4 - 798.1
P67870|P68400	CSNK2B|CSNK2A1	Casein kinase II 2-alpha:2-beta heterotetramer	7354.8	5799.5 - 9890.8	3193.2 - 89189.9	6665.2	4975.7 - 9242.9	3531.9 - 63614.4
P67936	TPM4	Tropomyosin alpha-4 chain	12158.9	8313.7 - 27284.9	2103.6 - 131524.3	13362.3	8585.0 - 22462.0	2541.6 - 100683.5
P67936	TPM4	Tropomyosin alpha-4 chain	338.2	288.6 - 471.4	232.3 - 3048.8	358.4	299.4 - 433.5	211.9 - 3480.5
P68036	UBE2L3	Ubiquitin-conjugating enzyme E2 L3	1369.1	1242.7 - 1663.9	1010.3 - 12804.1	1272.2	1133.7 - 1639.3	824.2 - 8679.5
P68036|P0CG47	UBE2L3|UBB	UB2L3/PolyUbiquitin K48	413.5	395.1 - 441.7	371.5 - 5303.7	406.8	397.1 - 429.3	365.1 - 4901.9
P68036|P0CG47	UBE2L3|UBB	UB2L3/PolyUbiquitin K48	300.6	285.5 - 317.3	266.0 - 687.0	296.6	285.7 - 313.1	267.4 - 690.4
P68104	EEF1A1	Elongation factor 1-alpha 1	2791.2	2254.3 - 4190.0	1276.2 - 43950.6	2901.2	2066.7 - 3822.9	1154.3 - 30216.7
P68104	EEF1A1	Elongation factor 1-alpha 1	9912.4	6903.7 - 18012.2	3247.2 - 102685.1	10015.5	7844.5 - 16123.8	3432.4 - 65891.4
P68104	EEF1A1	Elongation factor 1-alpha 1	942.5	903.6 - 1003.2	822.9 - 1640.7	935.5	892.8 - 1018.3	827.9 - 1430.6
P68400	CSNK2A1	Casein kinase II subunit alpha	315.1	295.4 - 348.8	241.1 - 1209.4	306.3	292.4 - 360.0	230.0 - 1024.7
P68400	CSNK2A1	Casein kinase II subunit alpha	64.3	58.6 - 70.6	41.0 - 452.3	64.2	58.6 - 73.7	48.9 - 582.8
P68402	PAFAH1B2	Platelet-activating factor acetylhydrolase IB subunit beta	1402.3	1299.5 - 1663.8	904.0 - 6976.8	1344.7	1212.1 - 1651.7	900.3 - 6232.4
P68431	H3C1	Histone H3.1	696.9	639.9 - 782.2	549.5 - 2073.2	687.0	639.8 - 763.0	559.8 - 2024.1
P68871	HBB	Hemoglobin subunit beta	2028.8	1663.5 - 2518.9	1256.6 - 70093.7	2006.3	1755.0 - 2323.3	1233.3 - 70979.1
P68871|P69905	HBB|HBA1	Hemoglobin	1453.3	1031.5 - 2344.3	481.3 - 182765.1	1402.1	931.7 - 3293.4	521.5 - 219445.6
P69892	HBG2	Hemoglobin subunit gamma-2	11198.6	9152.7 - 14654.0	5000.6 - 214373.5	11054.8	9189.5 - 13936.0	5645.7 - 234184.8
P78310	CXADR	Coxsackievirus and adenovirus receptor	2141.2	1981.8 - 2521.7	1489.2 - 3084.2	2112.1	1936.7 - 2470.1	1575.8 - 3105.2
P78314	SH3BP2	SH3 domain-binding protein 2	347.0	317.1 - 365.9	281.3 - 1527.0	333.2	311.8 - 372.7	270.8 - 1479.9
P78318	IGBP1	Immunoglobulin-binding protein 1	5664.4	4712.3 - 7196.4	2769.9 - 50638.5	5145.7	4097.9 - 7972.9	3113.1 - 39044.1
P78324	SIRPA	Tyrosine-protein phosphatase non-receptor type substrate 1	6236.6	4850.4 - 8732.0	383.7 - 13309.0	6323.1	4771.2 - 8828.2	331.8 - 13944.3
P78324	SIRPA	Tyrosine-protein phosphatase non-receptor type substrate 1	370.0	346.5 - 426.3	273.9 - 2933.5	378.8	344.6 - 427.6	276.6 - 2572.1
P78325	ADAM8	ADAM 8	416.8	396.3 - 457.8	302.5 - 4953.8	418.4	394.6 - 463.3	367.9 - 5129.9
P78330	PSPH	Phosphoserine phosphatase	2320.1	2128.1 - 2674.9	1731.9 - 4819.4	2385.4	2101.9 - 2831.0	1788.6 - 6859.6
P78333	GPC5	Glypican-5	694.3	588.1 - 795.9	382.1 - 1235.3	681.0	588.7 - 782.2	371.4 - 1327.8
P78344	EIF4G2	Eukaryotic translation initiation factor 4 gamma 2	3304.1	2015.6 - 6942.4	984.0 - 43438.9	3744.7	2426.3 - 5297.6	964.4 - 30971.3
P78346	RPP30	Ribonuclease P protein subunit p30	1084.5	1005.7 - 1194.1	682.2 - 6557.9	1105.7	1052.4 - 1194.8	841.4 - 7181.0
P78347	GTF2I	General transcription factor II-I	220.2	213.7 - 233.2	193.5 - 1196.2	220.1	209.8 - 228.2	193.5 - 1260.3
P78352	DLG4	Disks large homolog 4	285.4	250.8 - 327.0	221.4 - 7661.2	287.0	256.6 - 316.8	209.0 - 7728.3
P78356	PIP4K2B	Phosphatidylinositol 5-phosphate 4-kinase type-2 beta	12016.5	9258.7 - 15784.9	5051.3 - 98753.7	11306.1	8149.6 - 15608.0	5493.9 - 89833.2
P78356	PIP4K2B	Phosphatidylinositol 5-phosphate 4-kinase type-2 beta	552.5	461.0 - 655.4	366.8 - 3634.5	529.6	463.8 - 705.2	399.8 - 2497.6
P78358	CTAG1B|CTAG1A	Cancer/testis antigen 1B	373.0	361.1 - 386.1	333.9 - 780.7	374.2	355.2 - 389.5	326.6 - 757.5
P78358	CTAG1B|CTAG1A	Cancer/testis antigen 1	2338.7	1964.0 - 2734.9	1238.1 - 4841.9	2349.5	1897.6 - 2833.3	1393.1 - 5302.3
P78362	SRPK2	Serine/threonine-protein kinase SRPK2	966.6	802.4 - 1293.8	464.0 - 16685.0	918.0	811.3 - 1202.1	606.9 - 16365.9
P78368	CSNK1G2	Casein kinase I isoform gamma-2	456.2	439.6 - 485.2	404.9 - 865.9	459.6	439.8 - 489.6	389.5 - 705.2
P78368	CSNK1G2	Casein kinase I isoform gamma-2	503.7	427.3 - 763.5	330.6 - 4782.7	529.0	436.1 - 666.5	356.9 - 3513.8
P78380	OLR1	Oxidized low-density lipoprotein receptor 1	1191.6	1006.8 - 1434.1	785.6 - 2434.1	1205.8	980.4 - 1491.6	713.5 - 2605.7
P78380	OLR1	Oxidized low-density lipoprotein receptor 1	1223.2	1058.3 - 1384.7	831.0 - 2012.9	1204.4	1019.4 - 1435.3	799.1 - 2404.9
P78395	PRAME	Preferentially expressed antigen of melanoma	1808.4	1654.1 - 2105.7	1330.5 - 2657.8	1850.0	1707.4 - 2013.7	1350.4 - 2562.6
P78396	CCNA1	Cyclin-A1	581.2	542.7 - 613.9	507.8 - 1014.6	572.2	552.0 - 613.7	508.1 - 1137.8
P78410	BTN3A2	Butyrophilin subfamily 3 member A2	10742.5	8971.5 - 12273.2	2662.1 - 23985.6	11057.4	9417.1 - 12483.0	2313.4 - 17388.6
P78423	CX3CL1	Fractalkine	2497.7	1871.0 - 2843.8	661.9 - 5238.2	2535.2	2063.3 - 3057.6	969.7 - 4010.8
P78504	JAG1	Protein jagged-1:Extracellular domain	2096.7	1859.0 - 2315.7	1031.1 - 3101.4	2116.8	1793.5 - 2398.9	1248.9 - 3234.1
P78504	JAG1	Protein jagged-1:Cytoplasmic domain	401.5	372.0 - 429.3	328.4 - 964.9	392.4	375.0 - 425.4	327.5 - 992.7
P78509	RELN	Reelin	5563.1	5077.4 - 6431.6	3410.5 - 9668.8	5684.4	5156.1 - 6615.1	3557.3 - 10250.1
P78536	ADAM17	Disintegrin and metalloproteinase domain-containing protein 17:Cytoplasmic domain	182.6	157.8 - 237.2	135.9 - 9041.9	179.2	150.8 - 234.1	129.2 - 8395.6
P78536	ADAM17	Disintegrin and metalloproteinase domain-containing protein 17:Extracellular domain	679.4	654.6 - 736.5	565.4 - 1827.9	679.9	648.9 - 743.1	586.5 - 1510.4
P78537	BLOC1S1	Biogenesis of lysosome-related organelles complex 1 subunit 1	682.0	600.2 - 789.0	485.7 - 5045.5	648.2	617.6 - 732.6	476.1 - 5534.7
P78540	ARG2	Arginase-2, mitochondrial	286.8	260.8 - 349.4	238.5 - 746.0	290.4	262.1 - 350.2	224.3 - 760.2
P78543	BTG2	Protein BTG2	265.1	235.3 - 311.9	168.6 - 775.2	287.2	254.4 - 329.6	170.6 - 707.6
P78552	IL13RA1	Interleukin-13 receptor subunit alpha-1	1125.8	942.8 - 1263.6	719.6 - 1827.9	1034.3	939.6 - 1239.3	661.5 - 1777.1
P78556	CCL20	C-C motif chemokine 20	142.7	132.8 - 156.8	108.8 - 1066.8	140.8	134.4 - 153.8	124.0 - 843.9
P78560	CRADD	Death domain-containing protein CRADD	2105.4	1881.8 - 2433.5	1561.6 - 9235.9	2050.9	1871.8 - 2352.5	1481.1 - 7903.0
P78562	PHEX	Phosphate-regulating neutral endopeptidase	285.4	260.9 - 312.2	199.6 - 682.0	286.1	259.6 - 309.3	207.0 - 649.1
P79483	HLA-DRB3	HLA class II histocompatibility antigen, DR beta 3 chain	1054.3	998.9 - 1194.4	774.3 - 4190.7	1081.1	977.2 - 1209.8	844.5 - 3928.9
P80075	CCL8	C-C motif chemokine 8	267.8	222.3 - 300.5	138.3 - 640.1	261.7	226.2 - 311.6	167.5 - 626.3
P80075	CCL8	C-C motif chemokine 8	218.8	213.6 - 238.9	184.3 - 378.2	216.8	211.2 - 233.5	182.3 - 381.7
P80098	CCL7	C-C motif chemokine 7	230.5	211.9 - 248.9	187.2 - 657.0	223.9	208.5 - 245.3	189.3 - 780.7
P80098	CCL7	C-C motif chemokine 7	467.4	430.4 - 519.8	370.2 - 764.0	468.6	428.7 - 524.6	351.6 - 737.2
P80162	CXCL6	C-X-C motif chemokine 6	1479.2	1141.8 - 1897.4	655.0 - 7110.0	1413.7	1168.6 - 1952.8	685.0 - 6264.9
P80188	LCN2	Neutrophil gelatinase-associated lipocalin	889.5	818.3 - 1118.8	630.4 - 5565.9	935.5	810.4 - 1086.7	629.6 - 1873.2
P80303	NUCB2	Nucleobindin-2	724.8	678.8 - 755.8	633.2 - 1409.9	719.0	684.9 - 738.4	635.0 - 1155.8
P80370	DLK1	Protein delta homolog 1	1543.6	1274.3 - 1943.3	620.1 - 4158.5	1517.3	1254.1 - 1905.8	576.6 - 4082.0
P80370	DLK1	Protein delta homolog 1:Extracellular domain	500.5	413.8 - 592.4	206.1 - 1070.2	485.3	412.7 - 608.4	200.2 - 1145.6
P80370	DLK1	Protein delta homolog 1:Cytoplasmic domain	566.0	531.4 - 598.4	449.0 - 1165.8	569.4	540.7 - 602.2	480.3 - 1248.2
P80511	S100A12	Protein S100-A12	1936.9	1591.8 - 2328.8	1038.5 - 4567.2	1827.0	1535.0 - 2183.2	1169.4 - 4290.9
P80723	BASP1	Brain acid soluble protein 1	1055.5	935.7 - 1151.8	690.2 - 13166.1	1025.4	939.1 - 1150.3	703.2 - 15981.2
P81172	HAMP	Hepcidin	2259.0	1232.4 - 3545.7	103.8 - 7747.5	2142.6	1390.2 - 3094.6	102.1 - 7407.9
P81277	PRLH	Prolactin-releasing peptide	1070.0	969.9 - 1166.2	757.1 - 3836.6	1056.5	983.5 - 1171.9	644.9 - 4262.1
P81534	DEFB103A	Beta-defensin 103	338.4	321.4 - 357.0	297.5 - 546.3	335.4	318.4 - 349.9	293.7 - 564.0
P82980	RBP5	Retinol-binding protein 5	2345.7	2096.2 - 2722.3	1419.0 - 5843.8	2324.1	2038.7 - 2698.3	1552.2 - 3981.8
P83859	QRFP	Orexigenic neuropeptide QRFP	1532.6	1362.5 - 1645.3	1053.3 - 5592.0	1578.0	1457.7 - 1679.7	892.9 - 5844.9
P83876	TXNL4A	Thioredoxin-like protein 4A	9186.9	7864.8 - 11267.0	4669.0 - 17649.0	9962.6	7932.1 - 11098.6	4957.0 - 16450.9
P83916	CBX1	Chromobox protein homolog 1	279.5	250.8 - 317.8	205.9 - 1393.9	271.9	238.8 - 340.2	205.7 - 971.0
P84022	SMAD3	Mothers against decapentaplegic homolog 3	4717.4	4011.3 - 6227.4	2699.9 - 24090.5	4503.3	4091.4 - 5822.8	3077.6 - 19471.3
P84077	ARF1	ADP-ribosylation factor 1	596.6	550.1 - 683.7	420.5 - 2741.2	585.3	534.5 - 669.7	433.9 - 2879.9
P84085	ARF5	ADP-ribosylation factor 5	782.5	714.4 - 926.9	573.6 - 4032.7	787.3	726.5 - 939.9	581.1 - 4349.9
P84090	ERH	Enhancer of rudimentary homolog	3400.2	2881.3 - 3939.5	2154.2 - 9427.7	3218.6	2827.6 - 3662.3	2234.0 - 9118.4
P84095	RHOG	Rho-related GTP-binding protein RhoG	1311.8	1245.2 - 1406.2	1056.7 - 2174.6	1297.0	1240.0 - 1410.2	1091.0 - 1917.3
P84101	SERF2	Small EDRK-rich factor 2	940.3	883.8 - 999.0	760.6 - 1307.6	934.6	891.5 - 997.9	754.9 - 1206.2
P84157	MXRA7	Matrix-remodeling-associated protein 7	870.9	803.5 - 1000.1	575.7 - 1282.8	891.6	835.5 - 992.7	579.1 - 1215.7
P98066	TNFAIP6	Tumor necrosis factor-inducible gene 6 protein	1606.0	1437.7 - 1973.2	806.9 - 2669.2	1696.0	1413.3 - 1937.8	674.0 - 3790.3
P98073	TMPRSS15	Enteropeptidase	352.3	336.3 - 369.3	311.4 - 587.4	354.0	333.1 - 364.3	308.5 - 700.2
P98077	SHC2	SHC-transforming protein 2	267.2	252.2 - 288.0	225.5 - 915.7	273.5	252.8 - 287.5	220.5 - 1177.9
P98082	DAB2	Disabled homolog 2	8079.5	5614.6 - 17545.2	2576.0 - 93825.1	9382.4	6589.9 - 14631.9	2690.0 - 66312.3
P98153	DGCR2	Integral membrane protein DGCR2/IDD	272.2	263.0 - 287.4	236.2 - 461.9	275.7	258.2 - 291.8	234.2 - 595.6
P98155	VLDLR	Very low-density lipoprotein receptor	1357.5	1175.5 - 1622.5	766.0 - 2153.0	1449.2	1272.8 - 1662.3	786.1 - 2100.2
P98160	HSPG2	Basement membrane-specific heparan sulfate proteoglycan core protein	1456.6	1331.9 - 1631.7	917.8 - 2406.8	1443.6	1322.0 - 1579.2	915.0 - 2173.9
P98164	LRP2	Low-density lipoprotein receptor-related protein 2	449.4	426.4 - 481.6	336.6 - 1241.6	455.8	423.2 - 476.2	352.3 - 1170.6
P98172	EFNB1	Ephrin-B1	956.1	894.2 - 1025.3	775.0 - 1755.4	954.1	896.2 - 1011.8	773.5 - 1734.3
P98172	EFNB1	Ephrin-B1	1007.6	919.8 - 1090.0	784.0 - 2793.2	1020.9	932.1 - 1159.5	712.6 - 2650.8
P98177	FOXO4	Forkhead box protein O4	452.6	426.1 - 496.2	373.3 - 1748.0	450.6	427.6 - 494.2	377.1 - 1655.9
P98179	RBM3	RNA-binding protein 3	14866.1	12427.0 - 18627.2	8696.3 - 67954.5	14500.6	12482.1 - 17808.0	7831.4 - 43231.2
P99999	CYCS	Cytochrome c	1507.1	1388.0 - 1648.3	1056.2 - 8733.8	1483.2	1381.4 - 1621.7	1176.7 - 8429.9
Q00059	TFAM	Transcription factor A, mitochondrial	3308.2	2582.6 - 5227.3	1508.0 - 56062.2	3589.9	2584.8 - 5192.0	1489.3 - 30607.6
Q00169	PITPNA	Phosphatidylinositol transfer protein alpha isoform	4134.8	3736.4 - 4593.8	2987.7 - 20106.5	4063.2	3767.8 - 4739.2	3096.3 - 13178.7
Q00266	MAT1A	S-adenosylmethionine synthase isoform type-1	387.9	320.3 - 540.5	200.9 - 1492.6	426.3	334.0 - 505.4	235.8 - 3160.6
Q00341	HDLBP	Vigilin	322.9	298.9 - 397.0	272.2 - 6861.8	341.6	309.0 - 413.2	265.0 - 7162.3
Q00403	GTF2B	Transcription initiation factor IIB	518.7	492.5 - 541.8	449.9 - 6100.1	511.0	494.3 - 539.9	456.3 - 6293.0
Q00536	CDK16	Cyclin-dependent kinase 16	1031.2	917.6 - 1271.6	779.3 - 4493.8	1011.0	909.0 - 1161.9	770.8 - 3990.8
Q00577	PURA	Transcriptional activator protein Pur-alpha	1893.7	1677.0 - 2310.2	1249.6 - 13615.7	1796.1	1520.8 - 2432.8	1329.1 - 9983.5
Q00604	NDP	Norrin	477.1	430.2 - 574.0	348.8 - 9504.0	459.8	413.8 - 531.6	349.3 - 11031.6
Q00610	CLTC	Clathrin heavy chain 1	657.5	633.7 - 688.4	572.1 - 2221.7	664.5	625.4 - 700.0	507.0 - 2114.4
Q00613	HSF1	Heat shock factor protein 1	1092.4	1005.8 - 1238.0	885.5 - 7060.6	1044.6	984.4 - 1201.8	860.8 - 4186.1
Q00688	FKBP3	Peptidyl-prolyl cis-trans isomerase FKBP3	29533.9	25148.8 - 46813.8	8605.6 - 113997.9	32153.9	23077.2 - 45181.1	14586.9 - 115369.5
Q00796	SORD	Sorbitol dehydrogenase	20393.4	16588.9 - 26281.7	8255.8 - 96867.4	22336.0	15680.8 - 31577.6	6267.5 - 83442.9
Q00872	MYBPC1	Myosin-binding protein C, slow-type	1095.7	888.4 - 1491.2	622.4 - 7962.0	1079.8	895.7 - 1399.2	631.5 - 8931.6
Q00887	PSG9	Pregnancy-specific beta-1-glycoprotein 9	469.0	373.5 - 590.0	327.0 - 3172.0	457.0	376.7 - 572.0	284.3 - 2981.1
Q00888	PSG4	Pregnancy-specific beta-1-glycoprotein 4	493.4	437.5 - 574.5	347.2 - 1968.1	480.9	423.6 - 581.0	338.4 - 2686.3
Q00889	PSG6	Pregnancy-specific beta-1-glycoprotein 6	679.5	646.6 - 724.5	526.8 - 1015.7	677.9	645.4 - 720.4	578.7 - 952.6
Q00973	B4GALNT1	Beta-1,4 N-acetylgalactosaminyltransferase 1	594.1	565.6 - 673.7	436.4 - 2172.5	602.9	571.0 - 647.4	507.2 - 2097.1
Q00978	IRF9	Interferon regulatory factor 9	419.4	388.5 - 447.4	331.3 - 852.0	415.5	392.9 - 435.0	339.9 - 1023.0
Q00987	MDM2	E3 ubiquitin-protein ligase Mdm2	478.6	454.6 - 517.3	390.7 - 1323.8	486.1	457.8 - 514.4	403.0 - 1181.6
Q00987	MDM2	E3 ubiquitin-protein ligase Mdm2	361.4	353.2 - 388.1	336.1 - 693.4	365.1	351.2 - 380.3	295.2 - 605.9
Q01064	PDE1B	Calcium/calmodulin-dependent 3',5'-cyclic nucleotide phosphodiesterase 1B	285.7	263.0 - 321.0	184.6 - 1014.6	284.0	261.1 - 318.9	214.9 - 890.6
Q01085	TIAL1	Nucleolysin TIAR	1080.7	958.4 - 1278.0	755.5 - 27439.0	1062.0	963.6 - 1219.4	818.8 - 33516.9
Q01105	SET	Protein SET	14822.5	13855.0 - 16180.7	11163.4 - 25379.3	14654.0	13751.2 - 16060.5	10205.7 - 26046.1
Q01151	CD83	CD83 antigen	159.0	146.8 - 174.8	125.3 - 585.1	157.3	146.2 - 184.0	123.8 - 613.9
Q01201	RELB	Transcription factor RelB	649.5	557.7 - 761.5	447.1 - 1487.2	659.0	591.5 - 752.6	443.2 - 1629.1
Q01344	IL5RA	Interleukin-5 receptor subunit alpha	1320.0	1160.7 - 1582.6	604.0 - 11481.3	1357.8	1080.2 - 1602.0	641.1 - 10427.9
Q01344	IL5RA	Interleukin-5 receptor subunit alpha	1147.7	1046.4 - 1349.1	670.9 - 1727.2	1204.7	1029.1 - 1343.6	760.3 - 1897.7
Q01415	GALK2	N-acetylgalactosamine kinase	7488.0	6945.1 - 8335.6	5689.8 - 12107.6	7760.0	7093.5 - 8459.6	5530.6 - 12727.0
Q01433	AMPD2	AMP deaminase 2	488.6	352.6 - 892.0	140.5 - 11018.2	564.5	423.8 - 793.2	226.1 - 10838.9
Q01449	MYL7	Myosin regulatory light chain 2, atrial isoform	5291.6	4693.1 - 6020.4	3275.7 - 7274.6	5211.4	4699.7 - 5933.9	3064.8 - 8995.2
Q01469	FABP5	Fatty acid-binding protein, epidermal	857.4	788.8 - 961.3	682.0 - 3994.2	846.0	784.6 - 940.2	687.8 - 4408.0
Q01484	ANK2	Ankyrin-2	535.0	513.3 - 561.0	472.1 - 1012.5	535.0	510.0 - 556.6	464.1 - 1263.3
Q01523	DEFA5	Defensin-5	2603.3	2153.9 - 3472.9	1300.3 - 11823.7	2547.0	2241.7 - 3743.4	1233.6 - 9620.6
Q01523	DEFA5	Defensin-5	6835.3	5647.2 - 9326.0	1999.4 - 31660.7	6884.7	5573.9 - 10140.7	2447.7 - 22706.1
Q01543	FLI1	Friend leukemia integration 1 transcription factor	1100.8	799.1 - 2226.9	404.9 - 18334.7	1188.8	828.0 - 1774.2	422.8 - 14005.7
Q01581	HMGCS1	Hydroxymethylglutaryl-CoA synthase, cytoplasmic	9080.5	7361.8 - 11952.9	3848.3 - 24545.5	9144.3	6512.2 - 11742.4	1756.1 - 44522.8
Q01638	IL1RL1	Interleukin-1 receptor-like 1	2554.2	2143.2 - 3199.7	1519.5 - 9517.3	2701.7	2153.2 - 3078.2	1674.6 - 9819.7
Q01658	DR1	Protein Dr1	2647.5	2241.8 - 3201.0	1851.0 - 22870.3	2596.9	2235.3 - 3313.2	1848.9 - 10869.7
Q01826	SATB1	DNA-binding protein SATB1	517.1	495.4 - 545.4	438.8 - 852.8	514.7	488.6 - 553.5	451.2 - 881.4
Q01844	EWSR1	RNA-binding protein EWS	2087.1	1915.4 - 2385.9	1311.6 - 4043.0	2105.7	1885.7 - 2303.3	1552.2 - 3066.4
Q01968	OCRL	Inositol polyphosphate 5-phosphatase OCRL-1	2579.4	2267.2 - 2777.9	1811.1 - 8381.5	2586.8	2345.2 - 2768.8	1717.4 - 7677.8
Q01973	ROR1	Inactive tyrosine-protein kinase transmembrane receptor ROR1	18626.0	15621.0 - 21645.7	9486.6 - 29911.4	18237.0	15421.7 - 21724.4	8830.0 - 29223.8
Q01973	ROR1	Inactive tyrosine-protein kinase transmembrane receptor ROR1	10775.9	9062.7 - 13036.8	5367.1 - 18599.6	10978.9	9524.9 - 13321.0	5039.3 - 17751.0
Q01974	ROR2	Tyrosine-protein kinase transmembrane receptor ROR2	2748.1	2351.9 - 3020.6	1566.5 - 3791.8	2650.8	2325.7 - 3054.1	1586.3 - 3739.2
Q01995	TAGLN	Transgelin	2241.8	1858.5 - 2795.8	1233.4 - 7192.1	2369.7	1919.6 - 2891.1	1153.3 - 26281.1
Q01995	TAGLN	Transgelin	1774.8	1466.0 - 2192.0	955.0 - 5590.4	1910.2	1480.4 - 2296.6	963.2 - 19978.7
Q02045	MYL5	Myosin light chain 5	684.6	642.3 - 737.2	575.0 - 16373.4	679.9	642.5 - 734.3	606.8 - 16463.2
Q02083	NAAA	N-acylethanolamine-hydrolyzing acid amidase	5355.4	3714.6 - 7401.2	2165.8 - 29280.7	4777.8	3785.3 - 6669.6	2100.5 - 37873.7
Q02127	DHODH	Dihydroorotate dehydrogenase (quinone), mitochondrial	393.2	368.9 - 415.6	309.3 - 682.7	395.4	373.8 - 413.0	334.7 - 641.6
Q02221	COX6A2	Cytochrome c oxidase subunit 6A2, mitochondrial	153.1	131.0 - 232.4	66.3 - 2774.5	168.7	132.0 - 226.1	86.1 - 2732.0
Q02223	TNFRSF17	Tumor necrosis factor receptor superfamily member 17	4689.1	4215.4 - 5646.1	2622.0 - 15494.0	4794.4	4106.0 - 5581.2	2471.9 - 12517.4
Q02241	KIF23	Kinesin-like protein KIF23	421.1	364.7 - 559.4	302.5 - 5155.4	395.6	342.2 - 544.7	265.1 - 3153.4
Q02246	CNTN2	Contactin-2	1443.1	1225.6 - 1751.7	860.2 - 3450.5	1480.6	1272.1 - 1817.8	858.3 - 2987.4
Q02252	ALDH6A1	Methylmalonate-semialdehyde dehydrogenase [acylating], mitochondrial	1853.2	1526.3 - 2719.4	947.9 - 25332.3	2116.6	1676.6 - 2496.9	925.3 - 12928.7
Q02297	NRG1	Neuregulin-1, sensory and motor neuron-derived factor isoform	3974.2	3569.1 - 4479.6	2117.5 - 13665.1	3959.2	3556.3 - 4437.2	2783.4 - 13968.5
Q02297	NRG1	Neuregulin-1	156.6	147.0 - 178.7	124.9 - 6389.4	158.1	145.0 - 171.2	135.8 - 5822.7
Q02363	ID2	DNA-binding protein inhibitor ID-2	523.7	492.0 - 562.8	464.4 - 1546.6	509.8	491.9 - 551.5	464.5 - 1455.9
Q02363	ID2	DNA-binding protein inhibitor ID-2	638.4	595.8 - 712.1	526.2 - 6126.5	646.2	605.1 - 694.2	531.6 - 6398.7
Q02413	DSG1	Desmoglein-1	4570.2	3916.7 - 5588.9	1311.5 - 7430.8	5025.3	4103.9 - 5893.7	2074.4 - 8639.6
Q02487	DSC2	Desmocollin-2	1085.6	1015.9 - 1204.6	778.7 - 1612.1	1089.3	984.8 - 1240.3	709.5 - 1585.4
Q02556	IRF8	Interferon regulatory factor 8	1486.0	1403.0 - 1649.3	1248.6 - 5593.9	1516.3	1431.4 - 1635.5	1212.3 - 5245.0
Q02742	GCNT1	Beta-1,3-galactosyl-O-glycosyl-glycoprotein beta-1,6-N-acetylglucosaminyltransferase	653.0	615.4 - 692.5	547.9 - 1503.2	642.0	611.5 - 673.8	566.8 - 1526.5
Q02750	MAP2K1	Dual specificity mitogen-activated protein kinase kinase 1	325.0	303.4 - 349.6	260.1 - 665.0	317.4	296.4 - 342.9	266.6 - 641.7
Q02763	TEK	Angiopoietin-1 receptor, soluble	1201.5	1121.2 - 1323.7	901.1 - 10800.3	1201.7	1114.8 - 1308.2	884.9 - 9968.0
Q02779	MAP3K10	Mitogen-activated protein kinase kinase kinase 10	1507.8	1413.2 - 1614.8	1186.4 - 2938.8	1535.4	1430.8 - 1628.2	1266.4 - 3069.0
Q02790	FKBP4	Peptidyl-prolyl cis-trans isomerase FKBP4	32088.1	26800.2 - 38767.9	18717.1 - 155434.6	28321.9	24300.4 - 43258.3	16871.2 - 151042.0
Q02818	NUCB1	Nucleobindin-1	1379.3	1240.6 - 1532.6	1015.7 - 2862.2	1333.0	1224.0 - 1524.1	994.7 - 3096.5
Q02985	CFHR3	Complement factor H-related protein 3	353.6	340.1 - 382.4	252.3 - 4234.9	351.4	338.0 - 377.6	290.3 - 4214.5
Q03013	GSTM4	Glutathione S-transferase Mu 4	496.2	384.8 - 750.0	250.3 - 10943.7	482.6	389.9 - 823.3	269.5 - 10156.7
Q03014	HHEX	Hematopoietically-expressed homeobox protein HHEX	814.6	719.6 - 948.6	482.3 - 2858.1	860.2	733.0 - 952.5	483.6 - 2660.4
Q03060	CREM	cAMP-responsive element modulator	155.9	146.2 - 171.6	133.6 - 1164.2	155.2	146.9 - 172.4	128.9 - 1096.4
Q03154	ACY1	Aminoacylase-1	2301.7	1881.0 - 3076.9	773.3 - 8247.4	2316.2	1830.5 - 3371.8	1060.4 - 8161.0
Q03167	TGFBR3	Transforming growth factor beta receptor type 3	22351.3	19635.4 - 24551.7	10636.7 - 33594.4	22339.8	19866.2 - 25065.0	13308.0 - 30867.5
Q03252	LMNB2	Lamin-B2	1909.7	1672.8 - 2221.0	1076.2 - 2996.8	1919.2	1622.0 - 2176.0	1270.5 - 3185.7
Q03393	PTS	6-pyruvoyl tetrahydrobiopterin synthase	267.2	255.1 - 288.2	223.8 - 533.6	275.4	257.4 - 298.9	220.5 - 467.1
Q03403	TFF2	Trefoil factor 2	177.3	164.4 - 203.9	131.2 - 7986.4	179.7	160.9 - 209.5	144.1 - 9764.7
Q03403	TFF2	Trefoil factor 2	5357.9	4219.0 - 6623.6	2716.6 - 50649.3	5397.5	4515.6 - 6496.1	2445.3 - 48158.2
Q03405	PLAUR	Urokinase plasminogen activator surface receptor	4926.9	4087.7 - 5606.1	1361.8 - 8217.6	5023.9	4307.0 - 5499.3	2418.2 - 7209.9
Q03426	MVK	Mevalonate kinase	2583.4	2317.4 - 3004.5	1503.7 - 90844.1	2592.2	2277.2 - 3144.1	1602.4 - 79440.7
Q03431	PTH1R	Parathyroid hormone/parathyroid hormone-related peptide receptor	754.0	705.0 - 804.2	632.6 - 4779.0	760.9	717.1 - 811.9	652.0 - 4335.2
Q03591	CFHR1	Complement factor H-related protein 1	44437.6	36285.2 - 48358.2	13477.1 - 63117.3	45387.8	37961.3 - 50959.6	22571.7 - 74588.7
Q03591	CFHR1	Complement factor H-related protein 1	9798.2	9158.5 - 10840.7	7059.0 - 13100.7	10246.1	9093.1 - 11094.1	7057.1 - 13546.0
Q03692	COL10A1	Collagen alpha-1(X) chain	460.1	411.3 - 552.2	338.7 - 8719.0	466.4	408.2 - 554.1	324.9 - 5453.1
Q04609	FOLH1	Glutamate carboxypeptidase 2	7037.4	5648.8 - 9096.9	1752.3 - 13483.8	7919.2	6469.5 - 9544.4	2406.2 - 14621.6
Q04609	FOLH1	Glutamate carboxypeptidase 2	229.4	185.6 - 308.1	121.8 - 1159.3	213.2	181.9 - 308.1	121.0 - 1233.5
Q04637	EIF4G1	Eukaryotic translation initiation factor 4 gamma 1	1610.1	1357.7 - 2381.2	989.0 - 20727.0	1693.9	1346.3 - 2165.8	1016.8 - 10925.0
Q04695	KRT17	Keratin, type I cytoskeletal 17	1128.8	1052.1 - 1217.6	899.6 - 6289.0	1143.8	1061.4 - 1226.4	875.1 - 5805.1
Q04721	NOTCH2	Neurogenic locus notch homolog protein 2	148.2	139.8 - 167.1	123.8 - 688.9	147.3	140.5 - 167.5	123.0 - 685.1
Q04721	NOTCH2	Neurogenic locus notch homolog protein 2	371.2	347.8 - 405.2	309.2 - 767.4	368.5	345.2 - 401.1	297.0 - 756.3
Q04721	NOTCH2	Neurogenic locus notch homolog protein 2	4595.6	4230.4 - 4968.4	3329.2 - 6519.8	4535.1	4250.4 - 4900.5	3231.7 - 5992.1
Q04756	HGFAC	Hepatocyte growth factor activator	9887.0	8116.6 - 11399.3	3825.6 - 14874.5	10241.6	8130.9 - 11475.0	3739.9 - 14466.0
Q04756	HGFAC	Hepatocyte growth factor activator	8925.9	7153.2 - 10080.9	3451.0 - 13356.2	9057.2	7570.3 - 9976.8	3641.3 - 13866.3
Q04759	PRKCQ	Protein kinase C theta type	1174.7	991.9 - 1762.6	763.6 - 13594.9	1254.6	1079.9 - 1629.1	825.2 - 9854.9
Q04771	ACVR1	Activin RIA	820.0	663.9 - 954.4	343.4 - 9767.9	805.8	705.0 - 994.4	497.4 - 8652.5
Q04828	AKR1C1	Aldo-keto reductase family 1 member C1	264.8	248.7 - 288.3	190.8 - 375.5	277.2	253.3 - 293.6	205.7 - 371.2
Q04837	SSBP1	Single-stranded DNA-binding protein, mitochondrial	1015.0	824.0 - 1252.2	449.2 - 6440.1	983.0	809.4 - 1220.8	567.1 - 4710.3
Q04912	MST1R	Macrophage-stimulating protein receptor	1315.8	1145.3 - 1523.6	810.0 - 2025.3	1396.0	1253.0 - 1541.7	850.7 - 2351.5
Q04917	YWHAH	14-3-3 protein eta	56588.6	41985.2 - 77302.4	16342.4 - 145253.1	57512.1	46838.4 - 75635.1	24183.5 - 116672.6
Q04917	YWHAH	14-3-3 protein eta	2264.6	1833.9 - 3410.9	1308.7 - 51348.6	2344.3	2006.7 - 3229.9	1234.4 - 26955.7
Q05048	CSTF1	Cleavage stimulation factor 50 kDa subunit	1912.6	1571.7 - 2311.1	537.8 - 4859.3	2129.8	1786.7 - 2447.2	576.5 - 5544.4
Q05066	SRY	Sex-determining region Y protein	498.9	477.3 - 534.5	404.1 - 1714.6	492.1	475.1 - 537.4	400.8 - 1700.1
Q05084	ICA1	Islet cell autoantigen 1	1263.2	1156.5 - 1409.7	644.1 - 2548.3	1298.7	1161.0 - 1469.3	913.9 - 2217.4
Q05086	UBE3A	Ubiquitin-protein ligase E3A	2851.5	2529.5 - 3396.2	2076.9 - 17797.6	2874.6	2549.1 - 3449.9	2037.2 - 12219.7
Q05193	DNM1	Dynamin-1	7137.7	5117.9 - 14818.2	2706.4 - 94140.3	8568.4	5466.4 - 13153.5	2477.4 - 55071.2
Q05315	CLC	Galectin-10	734.4	705.2 - 796.1	483.0 - 1372.8	749.3	693.8 - 796.9	576.2 - 1350.0
Q05397	PTK2	Focal adhesion kinase 1	128.6	116.9 - 154.2	103.6 - 468.0	129.5	118.7 - 153.5	107.9 - 438.4
Q05513	PRKCZ	Protein kinase C zeta type	745.6	707.5 - 803.1	628.4 - 1536.1	742.8	691.3 - 834.4	574.9 - 1168.9
Q05516	ZBTB16	Zinc finger and BTB domain-containing protein 16	1448.5	1316.0 - 1560.2	1088.4 - 1971.2	1461.7	1370.4 - 1554.4	1178.4 - 2119.6
Q05655	PRKCD	Protein kinase C delta type	88.0	83.2 - 93.6	64.1 - 121.1	86.3	81.8 - 93.6	68.7 - 121.0
Q05682	CALD1	Caldesmon	20052.2	13066.7 - 30438.4	1111.6 - 77582.5	21577.2	15638.4 - 28940.0	5483.6 - 59520.9
Q05901	CHRNB3	Neuronal acetylcholine receptor subunit beta-3	109.8	101.7 - 122.6	88.2 - 656.8	110.4	101.7 - 120.9	93.1 - 669.3
Q06033	ITIH3	Inter-alpha-trypsin inhibitor heavy chain H3	2057.2	1817.0 - 2440.4	1130.9 - 3696.6	2036.0	1705.9 - 2324.1	1085.3 - 3682.8
Q06124	PTPN11	Tyrosine-protein phosphatase non-receptor type 11	19545.5	16784.5 - 26129.8	9876.7 - 93138.2	19593.4	15013.4 - 26323.1	9625.8 - 97943.5
Q06124	PTPN11	Tyrosine-protein phosphatase non-receptor type 11	3854.9	3175.9 - 4748.4	1130.4 - 20373.8	3760.1	3004.5 - 4379.5	2046.8 - 17595.0
Q06136	KDSR	3-ketodihydrosphingosine reductase	1376.0	1238.7 - 1553.6	698.8 - 2110.1	1481.2	1302.2 - 1621.4	810.0 - 2260.3
Q06141	REG3A	Regenerating islet-derived protein 3-alpha	7386.5	5744.2 - 9678.9	3559.3 - 19457.8	7707.7	6029.2 - 8833.0	3527.7 - 19082.4
Q06141	REG3A	Regenerating islet-derived protein 3-alpha	1769.4	1555.6 - 2016.2	1066.2 - 2733.7	1831.6	1554.1 - 2069.6	1010.6 - 2635.0
Q06187	BTK	Tyrosine-protein kinase BTK	25432.9	17560.8 - 48152.9	6306.1 - 164073.2	28973.3	20667.8 - 43821.4	9151.5 - 137826.9
Q06187	BTK	Tyrosine-protein kinase BTK	2222.6	1570.6 - 4538.1	526.1 - 40326.8	2488.8	1529.2 - 3972.7	755.7 - 26285.1
Q06190	PPP2R3A	Serine/threonine-protein phosphatase 2A regulatory subunit B'' subunit alpha	681.0	617.5 - 785.7	459.3 - 3570.5	689.4	629.0 - 770.7	456.3 - 3891.7
Q06210	GFPT1	Glutamine--fructose-6-phosphate aminotransferase [isomerizing] 1	2177.6	1913.7 - 2443.8	1267.6 - 7719.9	2290.9	2095.8 - 2418.8	1560.2 - 5958.5
Q06323	PSME1	Proteasome activator complex subunit 1	724.9	657.3 - 882.0	461.6 - 9986.2	723.5	612.9 - 937.5	484.5 - 9062.6
Q06413	MEF2C	Myocyte-specific enhancer factor 2C	595.7	576.1 - 652.1	517.7 - 2018.8	597.4	571.0 - 638.8	504.1 - 1998.4
Q06418	TYRO3	Tyrosine-protein kinase receptor TYRO3	360.8	339.6 - 415.6	275.8 - 732.0	363.2	341.9 - 399.9	287.5 - 971.7
Q06418	TYRO3	Tyrosine-protein kinase receptor TYRO3	902.1	810.1 - 993.4	536.2 - 1468.9	912.9	844.0 - 978.1	631.8 - 1416.9
Q06481	APLP2	Amyloid-like protein 2	936.6	809.6 - 1114.3	661.8 - 2510.3	953.0	848.6 - 1100.0	686.9 - 3255.4
Q06481	APLP2	Amyloid-like protein 2	1716.8	1595.8 - 1842.1	1332.3 - 2389.3	1724.1	1596.9 - 1835.0	1385.9 - 2462.9
Q06520	SULT2A1	Bile salt sulfotransferase	75.8	66.5 - 86.6	38.0 - 231.7	75.6	68.5 - 90.9	54.9 - 162.2
Q06547	GABPB1	GA-binding protein subunit beta-1	396.8	373.4 - 424.6	336.8 - 17860.1	399.4	379.6 - 424.3	352.6 - 16664.9
Q06609	RAD51	DNA repair protein RAD51 homolog 1	4689.2	3793.3 - 6669.4	784.0 - 10432.5	5453.4	4348.0 - 6589.2	1422.8 - 11816.3
Q06643|P01374	LTB|LTA	Lymphotoxin alpha2:beta1	2048.3	1745.6 - 2268.8	748.6 - 3022.4	2051.0	1801.6 - 2274.3	867.2 - 3189.5
Q06710	PAX8	Paired box protein Pax-8	458.8	437.7 - 498.6	358.5 - 699.3	456.9	436.3 - 478.7	369.6 - 712.3
Q06787	FMR1	Fragile X mental retardation protein 1	1087.3	1008.2 - 1211.4	887.9 - 5532.4	1079.0	1013.4 - 1193.3	929.8 - 2639.6
Q06787	FMR1	Fragile X mental retardation protein 1	350.4	330.4 - 377.9	285.4 - 1087.8	338.2	324.2 - 374.4	282.1 - 1001.3
Q06787	FMR1	Fragile X mental retardation protein 1	3169.8	2711.8 - 3972.6	1233.0 - 6277.3	3525.3	2911.4 - 4099.2	1524.6 - 6176.0
Q06828	FMOD	fibromodulin	11797.5	10003.4 - 13579.1	6049.2 - 21918.7	12097.4	10467.5 - 13364.8	7291.9 - 21577.7
Q06830	PRDX1	Peroxiredoxin-1	24881.2	20274.2 - 35341.2	7042.6 - 123179.4	22716.6	18884.8 - 35612.2	13737.5 - 116386.5
Q07011	TNFRSF9	Tumor necrosis factor receptor superfamily member 9	452.4	437.3 - 471.9	399.3 - 792.8	453.0	437.2 - 473.2	388.1 - 855.1
Q07011	TNFRSF9	Tumor necrosis factor receptor superfamily member 9	302.6	284.2 - 326.0	222.4 - 469.3	304.0	287.4 - 317.3	231.8 - 468.7
Q07021	C1QBP	Complement component 1 Q subcomponent-binding protein, mitochondrial	2381.6	2266.4 - 2549.2	2019.1 - 3758.7	2367.0	2312.7 - 2512.8	2046.7 - 3599.9
Q07065	CKAP4	Cytoskeleton-associated protein 4	418.2	393.5 - 454.3	326.4 - 1251.9	417.9	399.7 - 434.6	342.9 - 1233.6
Q07108	CD69	Early activation antigen CD69	131.4	116.5 - 165.2	86.1 - 1123.5	132.3	115.4 - 157.8	93.9 - 1039.0
Q07157	TJP1	Tight junction protein ZO-1	472.2	405.0 - 543.7	285.2 - 13167.5	496.9	429.5 - 595.0	289.8 - 12766.4
Q07325	CXCL9	C-X-C motif chemokine 9	521.7	498.6 - 561.1	414.2 - 1171.4	522.3	496.2 - 549.5	437.5 - 1294.6
Q07325	CXCL9	C-X-C motif chemokine 9	311.4	281.4 - 355.8	245.1 - 1870.6	304.1	278.5 - 345.6	240.8 - 1413.2
Q07444	KLRC3	NKG2-E type II integral membrane protein:Isoform E, Extracellular domain	1445.0	1370.7 - 1562.3	1132.6 - 3170.0	1444.3	1359.8 - 1530.7	1194.2 - 2783.7
Q07444	KLRC3	NKG2-E type II integral membrane protein:Isoform H, Cytoplasmic domain	1466.2	1293.9 - 1604.6	945.1 - 3373.6	1470.2	1311.6 - 1624.6	979.8 - 4784.8
Q07507	DPT	Dermatopontin	1686.0	1452.6 - 1935.9	1000.1 - 2987.8	1690.7	1456.4 - 1960.8	1095.4 - 2599.5
Q07654	TFF3	Trefoil factor 3	6462.0	5611.8 - 7355.9	4551.4 - 51746.0	6346.4	5574.4 - 7533.1	4093.7 - 51500.0
Q07654	TFF3	Trefoil factor 3	784.6	735.3 - 886.4	585.1 - 5830.9	769.1	720.1 - 862.5	586.9 - 5934.7
Q07687	DLX2	Homeobox protein DLX-2	272.9	205.1 - 409.1	130.0 - 4084.8	276.0	208.6 - 399.4	168.4 - 4469.3
Q07817	BCL2L1	Bcl-2-like protein 1	3065.7	2453.8 - 3711.2	810.7 - 5648.5	3377.2	2750.6 - 3826.6	1392.5 - 5660.9
Q07820	MCL1	Induced myeloid leukemia cell differentiation protein Mcl-1	139.3	127.2 - 166.5	76.0 - 319.2	137.2	126.3 - 163.8	106.0 - 469.7
Q07820	MCL1	Induced myeloid leukemia cell differentiation protein Mcl-1	922.5	840.7 - 1014.3	633.3 - 1790.2	930.5	864.2 - 1008.9	632.7 - 1595.3
Q07837	SLC3A1	Neutral and basic amino acid transport protein rBAT	1546.7	1458.4 - 1678.2	1192.3 - 3129.7	1582.2	1474.6 - 1689.0	1145.6 - 3120.1
Q07869	PPARA	Peroxisome proliferator-activated receptor alpha	935.6	837.6 - 1070.8	706.4 - 2321.6	890.8	832.7 - 1056.6	513.2 - 2929.0
Q07889	SOS1	Son of sevenless homolog 1	289.5	275.2 - 309.4	250.8 - 9747.1	294.2	268.8 - 315.4	244.0 - 9760.3
Q07954	LRP1	Prolow-density lipoprotein receptor-related protein 1	308.1	289.8 - 335.3	248.3 - 1509.4	304.8	287.8 - 331.4	250.9 - 1582.5
Q07954	LRP1	Low-density lipoprotein receptor-related protein 1, soluble:Cytoplasmic domain	358.5	330.4 - 419.7	295.2 - 2469.1	373.2	335.3 - 420.5	293.1 - 2369.3
Q07954	LRP1	Low-density lipoprotein receptor-related protein 1, soluble:Extracellular domain, LDL receptor class A domains 11-20	1168.2	1098.1 - 1263.0	818.4 - 3766.0	1164.4	1078.2 - 1259.6	894.3 - 5692.2
Q07960	ARHGAP1	Rho GTPase-activating protein 1:Rho-GTPase activating protein domain	788.6	741.9 - 859.7	620.7 - 1584.5	775.4	735.5 - 852.7	624.6 - 1757.4
Q07960	ARHGAP1	Rho GTPase-activating protein 1:Cellular retinaldehyde-TRIO domain	447.1	399.1 - 509.1	306.0 - 1179.6	420.5	383.7 - 504.0	313.5 - 1098.6
Q08050	FOXM1	Forkhead box protein M1	757.9	634.9 - 904.0	528.9 - 6318.8	721.8	627.8 - 982.9	477.3 - 4362.8
Q08116	RGS1	Regulator of G-protein signaling 1	6683.0	6016.9 - 7046.9	4826.9 - 19214.7	6558.2	5847.6 - 7326.1	5021.6 - 20237.9
Q08117	TLE5	Amino-terminal enhancer of split	500.5	468.1 - 538.2	398.9 - 15385.6	501.1	470.2 - 537.3	371.9 - 22548.2
Q08174	PCDH1	Protocadherin-1	273.6	246.9 - 302.2	194.8 - 1209.2	283.3	249.4 - 314.4	193.5 - 1052.6
Q08188	TGM3	Protein-glutamine gamma-glutamyltransferase E	281.8	259.1 - 376.4	196.9 - 8895.4	292.6	248.3 - 397.8	186.4 - 7803.9
Q08211	DHX9	ATP-dependent RNA helicase A	198.2	180.8 - 211.2	147.2 - 264.9	205.3	185.9 - 220.3	150.3 - 258.0
Q08257	CRYZ	Quinone oxidoreductase	2966.6	2240.8 - 4436.2	1418.7 - 11480.7	3020.3	2155.9 - 4411.9	1562.4 - 15522.5
Q08334	IL10RB	Interleukin-10 receptor subunit beta	1030.6	954.1 - 1101.3	748.3 - 1352.9	1065.3	954.8 - 1143.2	733.1 - 1545.9
Q08345	DDR1	Epithelial discoidin domain-containing receptor 1	501.0	450.1 - 522.5	360.0 - 756.7	501.9	463.4 - 540.0	395.4 - 675.9
Q08345	DDR1	Epithelial discoidin domain-containing receptor 1	284.1	262.9 - 321.8	223.2 - 687.8	279.8	264.8 - 311.8	226.9 - 677.3
Q08380	LGALS3BP	Galectin-3-binding protein	8501.4	6232.9 - 10606.0	2838.5 - 23626.1	8368.4	6275.9 - 10623.7	2730.7 - 19726.0
Q08431	MFGE8	Lactadherin	334.3	269.7 - 386.7	140.2 - 613.7	337.4	270.4 - 401.4	171.1 - 550.9
Q08493	PDE4C	cAMP-specific 3',5'-cyclic phosphodiesterase 4C	7480.0	6223.0 - 9579.9	4005.0 - 51236.2	7061.5	5847.3 - 9320.7	3311.9 - 46860.5
Q08495	DMTN	Dematin	338.2	307.4 - 430.2	263.2 - 2514.5	339.8	307.0 - 405.3	233.1 - 1977.9
Q08499	PDE4D	cAMP-specific 3',5'-cyclic phosphodiesterase 4D	666.5	624.0 - 717.2	446.4 - 1530.7	668.2	630.6 - 745.1	546.2 - 1658.7
Q08554	DSC1	Desmocollin-1	747.9	691.9 - 809.5	569.1 - 6381.7	776.8	702.9 - 822.7	568.1 - 5916.2
Q08623	PUDP	Pseudouridine-5'-phosphatase	1167.5	1039.4 - 1448.2	805.8 - 5470.5	1117.2	957.2 - 1448.0	769.5 - 5308.1
Q08629	SPOCK1	Testican-1	1226.3	1145.6 - 1322.8	978.4 - 2225.1	1229.7	1157.3 - 1330.3	1026.6 - 2289.2
Q08629	SPOCK1	Testican-1	1657.3	1506.0 - 1872.0	1381.4 - 6844.9	1579.8	1462.2 - 1829.6	1310.7 - 4858.7
Q08648	SPAG11B	Sperm-associated antigen 11B	417.6	388.5 - 476.2	329.3 - 813.2	422.0	384.7 - 465.6	338.1 - 888.7
Q08708	CD300C	CMRF35-like molecule 6	792.5	661.9 - 1147.6	535.4 - 9540.8	801.1	675.2 - 1145.3	518.4 - 8091.8
Q08708	CD300C	CMRF35-like molecule 6	2334.4	2015.2 - 2702.6	1471.2 - 3841.9	2270.7	2055.1 - 2645.2	1594.2 - 3751.3
Q08722	CD47	Leukocyte surface antigen CD47	675.2	636.5 - 742.6	537.3 - 3114.3	668.8	622.9 - 718.5	507.8 - 2098.7
Q08830	FGL1	Fibrinogen-like protein 1	48192.8	33322.6 - 56782.3	11168.3 - 85061.3	47907.7	31763.0 - 60380.1	9936.4 - 164487.0
Q08945	SSRP1	FACT complex subunit SSRP1	540.3	516.2 - 586.6	449.2 - 2463.2	548.3	510.6 - 592.6	421.5 - 2555.4
Q08999	RBL2	Retinoblastoma-like protein 2	921.2	802.2 - 1072.3	604.7 - 1620.9	917.3	784.8 - 1090.4	601.7 - 1647.1
Q08AM6	VAC14	Protein VAC14 homolog	663.0	601.2 - 714.4	519.7 - 2708.0	647.6	598.2 - 738.9	461.5 - 2792.9
Q08ET2	SIGLEC14	Sialic acid-binding Ig-like lectin 14	5944.4	3997.6 - 7629.6	636.0 - 15221.7	6185.0	4145.9 - 7862.1	548.1 - 15469.1
Q08ET2	SIGLEC14	Sialic acid-binding Ig-like lectin 14	26491.0	17246.4 - 32701.3	585.0 - 44125.9	26987.8	16425.4 - 34250.0	663.5 - 46409.3
Q08ET2	SIGLEC14	Sialic acid-binding Ig-like lectin 14	3110.6	1995.3 - 3832.3	116.3 - 5712.7	3156.4	1826.0 - 4015.9	122.9 - 5585.5
Q09028	RBBP4	Histone-binding protein RBBP4	1563.7	1424.1 - 1711.5	705.1 - 2984.3	1634.0	1412.4 - 1727.1	940.5 - 2583.3
Q09161	NCBP1	Nuclear cap-binding protein subunit 1	1065.8	985.4 - 1154.0	865.7 - 3088.2	1034.3	982.8 - 1125.8	892.1 - 2681.0
Q09327	MGAT3	Beta-1,4-mannosyl-glycoprotein 4-beta-N-acetylglucosaminyltransferase	796.5	657.5 - 1036.8	427.2 - 2065.6	802.4	628.2 - 1046.3	363.8 - 2499.8
Q09328	MGAT5	Alpha-1,6-mannosylglycoprotein 6-beta-N-acetylglucosaminyltransferase A	5494.2	4718.3 - 5943.2	3628.0 - 8068.1	5416.7	4742.4 - 6068.6	3884.6 - 8053.0
Q09328	MGAT5	Alpha-1,6-mannosylglycoprotein 6-beta-N-acetylglucosaminyltransferase A	1582.3	1396.8 - 1787.2	1077.3 - 2327.9	1619.3	1414.0 - 1769.8	1145.2 - 2230.5
Q09FC8	ZNF415	Zinc finger protein 415	514.6	487.6 - 566.6	379.1 - 5795.5	528.2	491.0 - 570.4	360.7 - 7135.0
Q0D2K0	NIPAL4	Magnesium transporter NIPA4	1181.0	1073.7 - 1265.6	785.7 - 1854.0	1179.2	1102.1 - 1308.8	790.9 - 1838.8
Q0D2K3	RIPPLY1	Protein ripply1	405.2	389.7 - 420.1	340.1 - 742.6	406.4	390.1 - 419.7	353.5 - 926.5
Q0P5P2	C17orf67	Uncharacterized protein C17orf67	295.9	276.0 - 327.9	248.7 - 994.9	297.6	276.7 - 321.7	246.2 - 1136.9
Q0P6D2	DIPK1C	Protein FAM69C	1245.2	1125.6 - 1342.8	879.8 - 1785.9	1231.0	1131.4 - 1333.2	866.8 - 1654.7
Q0VAA2	LRRC74A	Leucine-rich repeat-containing protein 74A	2607.1	2322.9 - 2892.5	1789.8 - 6314.2	2700.8	2495.2 - 2920.2	1849.7 - 6089.0
Q0Z7S8	FABP9	Fatty acid-binding protein 9	1947.9	1619.9 - 2161.9	1009.4 - 14406.6	2044.7	1709.1 - 2358.0	1032.1 - 15334.6
Q10469	MGAT2	Alpha-1,6-mannosyl-glycoprotein 2-beta-N-acetylglucosaminyltransferase	1056.1	920.0 - 1179.2	771.1 - 1741.2	1049.0	934.5 - 1162.9	807.7 - 1584.7
Q10471	GALNT2	Polypeptide N-acetylgalactosaminyltransferase 2	295.6	279.9 - 321.2	243.9 - 577.0	294.9	276.2 - 320.2	239.9 - 752.0
Q10472	GALNT1	Polypeptide N-acetylgalactosaminyltransferase 1	945.5	907.8 - 999.1	776.1 - 1588.5	951.0	902.8 - 1009.5	807.5 - 1342.8
Q10587	TEF	Thyrotroph embryonic factor	197.7	191.1 - 206.0	174.7 - 331.0	195.8	188.6 - 209.8	165.7 - 373.2
Q10588	BST1	ADP-ribosyl cyclase/cyclic ADP-ribose hydrolase 2	11995.6	7951.8 - 14335.3	902.0 - 18107.1	12050.5	8038.0 - 14197.4	1032.6 - 17928.6
Q10589	BST2	Bone marrow stromal antigen 2	387.0	374.4 - 413.6	345.4 - 1567.7	393.4	378.6 - 411.6	350.6 - 2552.6
Q10713	PMPCA	Mitochondrial-processing peptidase subunit alpha	1560.8	1420.6 - 1757.3	1184.7 - 3674.4	1588.8	1440.7 - 1720.7	1178.3 - 2726.8
Q10981	FUT2	Galactoside 2-alpha-L-fucosyltransferase 2	333.9	317.9 - 349.0	290.2 - 541.1	338.7	318.0 - 357.5	281.2 - 536.6
Q11128	FUT5	Alpha-(1,3)-fucosyltransferase 5	3978.8	3063.4 - 4948.2	1435.5 - 8155.8	4020.8	3154.4 - 4957.0	1451.0 - 9517.2
Q11130	FUT7	Alpha-(1,3)-fucosyltransferase	320.1	304.9 - 347.4	277.8 - 1859.7	317.7	306.6 - 335.3	272.7 - 1775.6
Q11201	ST3GAL1	CMP-N-acetylneuraminate-beta-galactosamide-alpha-2,3-sialyltransferase 1	1244.7	1095.7 - 1449.6	816.9 - 18464.7	1255.0	1081.4 - 1489.4	762.8 - 18544.0
Q12778	FOXO1	Forkhead box protein O1A	3838.8	3302.0 - 4512.0	2298.7 - 7159.5	3753.1	3271.9 - 4492.2	2529.6 - 7041.5
Q12792	TWF1	Twinfilin-1	1833.7	1532.8 - 2266.2	1151.4 - 6672.7	1785.2	1571.7 - 2115.4	1148.8 - 6549.3
Q12794	HYAL1	Hyaluronidase-1	3949.1	3551.8 - 4329.5	2724.5 - 6567.4	3885.2	3559.6 - 4291.5	2792.4 - 5797.6
Q12797	ASPH	Aspartyl/asparaginyl beta-hydroxylase	2362.7	2226.0 - 2541.7	1610.0 - 3544.8	2382.1	2200.0 - 2520.9	1667.8 - 3191.0
Q12798	CETN1	Centrin-1	371.6	339.3 - 410.6	299.8 - 52818.2	359.4	343.9 - 407.4	303.6 - 68485.1
Q12799	TCP10L3	T-complex protein 10A homolog	1765.9	1572.0 - 2071.2	1182.7 - 19145.9	1715.4	1540.6 - 2077.7	1170.1 - 24311.1
Q12805	EFEMP1	EGF-containing fibulin-like extracellular matrix protein 1	2438.8	2246.9 - 2775.1	1797.9 - 3796.1	2429.9	2168.9 - 2643.2	1658.5 - 3636.5
Q12830	BPTF	Nucleosome-remodeling factor subunit BPTF	1185.2	1139.8 - 1253.8	1012.8 - 1656.2	1185.2	1140.2 - 1241.2	1061.9 - 1645.3
Q12836	ZP4	Zona pellucida sperm-binding protein 4	1084.6	1014.3 - 1178.0	904.2 - 2034.8	1076.2	1021.5 - 1147.3	933.1 - 1951.5
Q12841	FSTL1	Follistatin-related protein 1	18922.9	17233.3 - 20935.3	11094.1 - 25274.8	19126.8	17730.0 - 20690.8	14433.1 - 23168.0
Q12846	STX4	Syntaxin-4	938.5	759.9 - 1266.3	477.4 - 6599.4	974.5	801.8 - 1260.7	609.1 - 3600.2
Q12857	NFIA	Nuclear factor 1 A-type	657.0	606.3 - 703.7	508.0 - 3872.6	643.6	592.7 - 719.4	465.7 - 2199.8
Q12860	CNTN1	Contactin-1	32455.4	28989.6 - 38360.0	16502.6 - 43151.8	32539.7	28547.6 - 37029.3	21540.6 - 49858.3
Q12864	CDH17	Cadherin-17	3837.2	3227.8 - 5641.9	1254.3 - 37629.0	4219.7	3084.3 - 5546.6	1225.8 - 37649.8
Q12866	MERTK	Proto-oncogene tyrosine-protein kinase MER	2173.2	1964.8 - 2461.9	1333.7 - 4181.9	2293.1	1942.7 - 2507.2	1380.0 - 3770.9
Q12884	FAP	Prolyl endopeptidase FAP	837.5	746.1 - 937.0	540.0 - 1314.0	824.3	754.8 - 950.9	525.1 - 1358.8
Q12904	AIMP1	Endothelial monocyte-activating polypeptide 2	2900.7	2626.8 - 3079.7	1606.4 - 3929.0	2811.5	2625.4 - 3106.9	2074.6 - 4082.1
Q12905	ILF2	Interleukin enhancer-binding factor 2	441.1	416.8 - 468.0	381.0 - 1106.7	438.1	414.9 - 469.5	374.0 - 1059.5
Q12906	ILF3	Interleukin enhancer-binding factor 3	611.8	572.6 - 674.9	484.1 - 1593.7	624.1	577.7 - 676.5	488.2 - 1294.9
Q12907	LMAN2	Vesicular integral-membrane protein VIP36	4698.2	4029.7 - 5423.9	1792.3 - 7793.6	4730.9	4024.7 - 5536.4	1433.9 - 7893.6
Q12907	LMAN2	Vesicular integral-membrane protein VIP36	3739.0	3472.7 - 4017.5	1380.7 - 5381.0	3835.4	3442.3 - 4153.1	2476.5 - 5740.8
Q12912	IRAG2	Lymphoid-restricted membrane protein	128.9	112.0 - 169.6	96.0 - 632.6	141.6	116.0 - 163.2	92.6 - 744.9
Q12912	IRAG2	Lymphoid-restricted membrane protein	263.8	247.3 - 276.3	218.2 - 2047.5	258.3	249.9 - 273.7	233.1 - 2012.0
Q12913	PTPRJ	Receptor-type tyrosine-protein phosphatase eta	858.9	788.8 - 962.6	603.0 - 1281.0	854.3	794.8 - 960.0	510.2 - 1251.4
Q12918	KLRB1	Killer cell lectin-like receptor subfamily B member 1	317.7	289.8 - 343.4	233.1 - 2846.7	329.5	299.5 - 360.6	242.2 - 2817.3
Q12918	KLRB1	Killer cell lectin-like receptor subfamily B member 1	670.4	582.9 - 746.6	504.1 - 1705.8	678.0	604.6 - 785.7	477.9 - 1664.5
Q12923	PTPN13	Tyrosine-protein phosphatase non-receptor type 13	213.8	203.4 - 236.5	175.0 - 618.5	217.4	202.3 - 231.9	169.7 - 803.2
Q12926	ELAVL2	ELAV-like protein 2	364.2	330.6 - 399.6	289.9 - 924.5	354.4	322.0 - 405.7	269.8 - 957.2
Q12962	TAF10	Transcription initiation factor TFIID subunit 10	2786.8	2336.4 - 3408.2	1426.0 - 5112.3	2998.8	2488.3 - 3460.4	1390.2 - 5507.4
Q12972	PPP1R8	Nuclear inhibitor of protein phosphatase 1	544.4	457.8 - 626.5	306.8 - 1243.3	540.2	493.5 - 635.9	332.7 - 1376.5
Q12979	ABR	Active breakpoint cluster region-related protein	2334.1	1868.0 - 2906.8	1499.6 - 12713.6	2272.2	1949.2 - 2750.2	1494.0 - 10473.2
Q12983	BNIP3	BCL2/adenovirus E1B 19 kDa protein-interacting protein 3	473.6	450.8 - 507.8	374.2 - 990.5	472.6	446.0 - 521.4	399.5 - 902.9
Q12988	HSPB3	Heat shock protein beta-3	766.8	670.2 - 859.2	527.5 - 1077.2	787.5	681.9 - 898.4	556.5 - 1290.2
Q13002	GRIK2	Glutamate receptor ionotropic, kainate 2	150.4	138.8 - 175.3	112.2 - 327.7	149.7	136.7 - 168.7	115.7 - 296.1
Q13007	IL24	Interleukin-24	325.5	315.9 - 343.4	288.9 - 680.7	322.6	306.6 - 343.6	274.6 - 507.0
Q13009	TIAM1	T-lymphoma invasion and metastasis-inducing protein 1	269.1	255.9 - 286.3	225.0 - 555.0	263.0	247.9 - 287.1	233.6 - 598.1
Q13017	ARHGAP5	Rho GTPase-activating protein 5	798.9	662.5 - 1120.0	544.4 - 7667.2	802.3	692.3 - 1026.1	569.0 - 5077.6
Q13018	PLA2R1	Secretory phospholipase A2 receptor	4253.4	3743.9 - 5080.4	1699.3 - 7451.8	4463.9	3432.0 - 5195.8	1748.3 - 8084.7
Q13043	STK4	Serine/threonine-protein kinase 4	2513.8	2193.0 - 2930.4	1696.9 - 13522.2	2444.9	2150.2 - 2868.7	1612.8 - 6040.1
Q13045	FLII	Protein flightless-1 homolog	1003.9	895.4 - 1198.7	718.0 - 10891.9	1057.0	942.2 - 1211.4	735.2 - 4276.5
Q13046	PSG7	Putative pregnancy-specific beta-1-glycoprotein 7	145.7	135.8 - 162.7	116.6 - 1382.6	143.7	135.4 - 155.0	113.7 - 1364.2
Q13057	COASY	Bifunctional coenzyme A synthase	1143.6	1077.2 - 1358.6	807.9 - 6210.8	1179.8	1056.8 - 1397.8	855.5 - 3868.3
Q13066	GAGE2B	G antigen 2	2241.9	1966.2 - 2692.8	1266.6 - 4593.8	2356.3	1992.0 - 2812.3	1129.6 - 4748.9
Q13077	TRAF1	TNF receptor-associated factor 1	1889.4	1666.6 - 2146.4	1135.2 - 3384.5	1986.2	1742.4 - 2175.2	1030.3 - 4542.6
Q13084	MRPL28	39S ribosomal protein L28, mitochondrial	312.4	292.6 - 338.0	267.0 - 2029.0	309.9	293.5 - 338.6	265.5 - 2123.0
Q13093	PLA2G7	Platelet-activating factor acetylhydrolase	20220.2	15810.3 - 24164.9	10905.6 - 42191.9	20863.6	15537.4 - 23784.5	9182.1 - 41494.9
Q13107	USP4	Ubiquitin carboxyl-terminal hydrolase 4	1418.0	1143.4 - 1937.7	805.5 - 12090.0	1405.2	1141.7 - 1888.6	821.5 - 7732.3
Q13115	DUSP4	Dual specificity protein phosphatase 4	538.5	522.5 - 572.3	430.9 - 1631.3	551.5	518.2 - 583.0	420.2 - 1576.1
Q13123	IK	Protein Red	592.1	564.7 - 617.0	521.9 - 1151.5	586.8	555.2 - 623.1	519.2 - 1556.7
Q13126	MTAP	S-methyl-5'-thioadenosine phosphorylase	1111.4	1019.1 - 1206.4	883.1 - 3135.2	1100.3	1030.8 - 1223.3	884.4 - 3040.8
Q13136	PPFIA1	Liprin-alpha-1	820.5	694.7 - 1079.8	566.3 - 11262.2	885.5	754.8 - 1173.7	563.7 - 5310.2
Q13137	CALCOCO2	Calcium-binding and coiled-coil domain-containing protein 2	1853.3	1758.6 - 1987.3	1265.5 - 2584.0	1899.8	1749.0 - 2001.0	1501.3 - 2425.9
Q13145	BAMBI	BMP and activin membrane-bound inhibitor homolog:Extracellular domain	808.9	717.9 - 915.6	561.2 - 1434.0	808.1	715.7 - 911.5	592.9 - 1663.8
Q13145	BAMBI	BMP and activin membrane-bound inhibitor homolog:Cytoplasmic domain	2889.8	2543.7 - 3459.1	1548.5 - 4577.6	3168.3	2718.3 - 3533.1	1666.9 - 5022.1
Q13145	BAMBI	BMP and activin membrane-bound inhibitor homolog:Extracellular domain	758.0	718.2 - 793.1	612.2 - 1097.6	748.8	708.0 - 792.8	584.1 - 944.3
Q13148	TARDBP	TAR DNA-binding protein 43	554.2	505.0 - 590.2	444.0 - 1215.1	543.0	524.0 - 621.6	457.4 - 1068.3
Q13158	FADD	FAS-associated death domain protein	2666.9	2431.7 - 2912.4	1962.1 - 3346.9	2624.5	2482.7 - 2870.8	1943.2 - 4116.8
Q13162	PRDX4	Peroxiredoxin-4	894.5	843.4 - 996.1	769.6 - 18018.0	909.8	862.8 - 975.5	696.0 - 17147.2
Q13185	CBX3	Chromobox protein homolog 3	1076.0	954.8 - 1351.6	839.7 - 12203.5	1074.6	911.0 - 1504.8	810.6 - 10081.9
Q13188	STK3	Serine/threonine-protein kinase 3	1994.0	1506.0 - 2509.1	738.5 - 5436.0	1892.5	1284.7 - 2490.8	497.5 - 4248.4
Q13203	MYBPH	Myosin-binding protein H	807.1	751.2 - 893.8	655.5 - 1355.3	823.8	773.6 - 879.0	647.7 - 1283.8
Q13214	SEMA3B	Semaphorin-3B	675.5	637.0 - 705.1	569.4 - 938.5	671.7	647.0 - 701.0	579.5 - 880.7
Q13219	PAPPA	Pappalysin-1	9874.6	7591.0 - 12099.6	4398.3 - 27682.9	10138.9	7775.1 - 11826.6	4259.4 - 23779.3
Q13228	SELENBP1	Selenium-binding protein 1	577.0	554.5 - 637.0	495.1 - 9065.7	579.6	549.4 - 679.5	488.2 - 7761.0
Q13231	CHIT1	Chitotriosidase-1	1524.2	959.5 - 2235.9	356.5 - 9168.2	1529.3	1086.9 - 2202.9	263.9 - 9047.7
Q13231	CHIT1	Chitotriosidase-1	686.2	544.0 - 894.0	347.1 - 2205.0	643.8	546.2 - 886.7	298.2 - 2160.7
Q13247	SRSF6	Serine/arginine-rich splicing factor 6	275.0	251.8 - 302.1	200.1 - 702.4	262.4	244.5 - 291.1	200.4 - 502.3
Q13253	NOG	Noggin	2193.6	1908.8 - 2787.3	1490.6 - 5871.9	2205.0	1887.8 - 2860.2	1451.8 - 5584.7
Q13253	NOG	Noggin	283.6	259.6 - 320.7	223.5 - 643.0	291.3	259.4 - 332.5	218.4 - 665.5
Q13257	MAD2L1	Mitotic spindle assembly checkpoint protein MAD2A	1060.4	978.4 - 1131.9	802.7 - 9127.9	1065.2	974.1 - 1149.9	778.2 - 9416.8
Q13261	IL15RA	Interleukin-15 receptor subunit alpha	8691.4	6963.0 - 10000.4	3165.0 - 13291.6	8368.5	6985.6 - 9817.6	2427.3 - 14319.6
Q13261	IL15RA	Interleukin-15 receptor subunit alpha	577.1	535.0 - 609.4	464.6 - 3069.3	570.3	553.1 - 618.7	469.1 - 3356.6
Q13263	TRIM28	Transcription intermediary factor 1-beta	2720.8	2478.4 - 2994.9	2114.2 - 12146.8	2688.2	2471.5 - 3047.3	2150.7 - 11883.8
Q13277	STX3	Syntaxin-3	419.6	397.6 - 444.6	350.3 - 1781.3	419.1	393.6 - 446.0	346.8 - 1765.3
Q13283	G3BP1	Ras GTPase-activating protein-binding protein 1	11421.1	9891.0 - 14403.0	7526.5 - 67497.9	11200.1	9745.5 - 14664.0	6322.6 - 42797.7
Q13287	NMI	N-myc-interactor	12882.4	10589.6 - 15145.7	4615.7 - 48399.0	11736.4	10102.9 - 14710.0	5974.0 - 35430.0
Q13291	SLAMF1	Signaling lymphocytic activation molecule	1210.6	1061.2 - 1310.8	932.3 - 1746.4	1224.2	1074.0 - 1347.1	834.4 - 1659.1
Q13303	KCNAB2	Voltage-gated potassium channel subunit beta-2	543.2	522.6 - 596.1	496.5 - 1016.7	539.0	514.9 - 589.1	474.2 - 997.5
Q13308	PTK7	Inactive tyrosine-protein kinase 7	2150.4	1973.5 - 2276.3	1671.6 - 2841.7	2116.9	1928.7 - 2281.5	1520.8 - 2873.9
Q13309	SKP2	S-phase kinase-associated protein 2	1632.4	1517.0 - 1849.8	1293.0 - 7151.1	1659.0	1520.3 - 1888.7	1349.0 - 7850.2
Q13310	PABPC4	Polyadenylate-binding protein 4	5612.4	5107.0 - 6952.4	3513.5 - 21429.0	5609.9	4996.9 - 6653.0	3884.9 - 16126.9
Q13322	GRB10	Growth factor receptor-bound protein 10	1116.3	842.8 - 2153.4	477.1 - 21031.7	1333.2	903.6 - 1954.3	523.1 - 16453.0
Q13323	BIK	BIK	1173.8	1000.9 - 1376.7	756.9 - 3483.7	1222.7	1021.6 - 1401.2	790.4 - 3505.4
Q13332	PTPRS	Receptor-type tyrosine-protein phosphatase S	48777.5	43040.7 - 54094.4	24184.1 - 66442.2	48651.4	44554.6 - 52831.2	29926.7 - 71234.7
Q13336	SLC14A1	Urea transporter 1	1478.9	1421.4 - 1545.2	1252.8 - 2638.1	1460.3	1412.2 - 1552.6	1232.4 - 2244.7
Q13356	PPIL2	Peptidyl-prolyl cis-trans isomerase-like 2	767.0	633.2 - 885.5	303.8 - 1552.5	791.7	681.6 - 925.8	307.2 - 1531.6
Q13361	MFAP5	Microfibrillar-associated protein 5	2605.9	2401.1 - 2922.9	1519.3 - 4770.5	2607.4	2389.7 - 2901.1	1808.8 - 4249.5
Q13363	CTBP1	C-terminal-binding protein 1	804.9	723.8 - 1028.2	606.3 - 8550.7	805.9	718.6 - 984.1	607.7 - 8302.0
Q13371	PDCL	Phosducin-like protein	343.6	321.9 - 371.1	297.6 - 1009.0	339.6	319.3 - 371.4	292.7 - 1099.8
Q13404	UBE2V1	Ubiquitin-conjugating enzyme E2 variant 1	3122.6	2651.1 - 4056.9	1535.7 - 48851.2	2846.8	2285.6 - 4390.9	1784.3 - 29553.8
Q13404|P61088	UBE2V1|UBE2N	UBE2N (Ubc13)/Uev1a Complex	1735.7	1411.1 - 2252.0	732.6 - 43923.9	1526.2	1198.5 - 2399.0	874.1 - 20177.1
Q13410	BTN1A1	Butyrophilin subfamily 1 member A1	197.4	177.5 - 253.2	151.4 - 27966.7	200.6	180.4 - 246.7	154.9 - 32573.2
Q13418	ILK	Integrin-linked protein kinase	4271.0	2648.2 - 7700.1	1339.2 - 40106.2	4485.8	2773.4 - 6801.1	1431.9 - 30435.1
Q13421	MSLN	Mesothelin	282.4	246.1 - 325.7	201.4 - 2083.5	275.3	241.6 - 360.2	178.3 - 1797.8
Q13424	SNTA1	Alpha-1-syntrophin	3329.2	2465.9 - 6952.5	952.7 - 39650.0	3868.4	2552.2 - 5646.2	1300.4 - 28826.3
Q13424	SNTA1	Alpha-1-syntrophin	495.7	478.0 - 521.3	422.0 - 862.7	495.9	476.5 - 516.0	418.3 - 802.1
Q13426	XRCC4	DNA repair protein XRCC4	379.4	346.9 - 423.3	267.4 - 1356.5	373.0	345.7 - 404.9	280.1 - 1576.0
Q13427	PPIG	Peptidyl-prolyl cis-trans isomerase G	1303.5	1090.9 - 1654.8	480.0 - 2733.4	1452.4	1196.7 - 1775.1	520.9 - 2929.5
Q13442	PDAP1	28 kDa heat- and acid-stable phosphoprotein	2453.8	2117.6 - 3667.8	1228.8 - 26952.6	2419.1	1938.9 - 3312.0	1080.8 - 17470.2
Q13443	ADAM9	Disintegrin and metalloproteinase domain-containing protein 9	773.4	679.0 - 876.8	436.0 - 2335.6	782.4	682.5 - 893.3	379.3 - 2146.9
Q13444	ADAM15	Disintegrin and metalloproteinase domain-containing protein 15:Extracellular domain	2388.4	2137.4 - 2659.1	1633.3 - 26028.0	2413.7	2164.6 - 2714.1	1718.6 - 19833.8
Q13444	ADAM15	Disintegrin and metalloproteinase domain-containing protein 15:Cytoplasmic domain	761.4	722.9 - 790.8	683.1 - 1121.1	758.7	732.3 - 777.7	660.6 - 1169.5
Q13449	LSAMP	Limbic system-associated membrane protein	942.0	830.0 - 1059.8	701.4 - 1962.1	940.6	827.4 - 1073.2	699.8 - 2133.4
Q13451	FKBP5	FK506-binding protein 5	1788.5	1483.9 - 2423.7	1030.9 - 12743.7	1740.6	1489.7 - 2183.4	1136.1 - 9765.8
Q13467	FZD5	Frizzled-5	307.0	274.9 - 339.9	217.3 - 1551.9	308.0	279.6 - 346.1	216.7 - 1665.1
Q13477	MADCAM1	Mucosal addressin cell adhesion molecule 1	1078.0	1033.3 - 1172.8	877.4 - 3040.4	1079.0	1026.9 - 1174.1	899.9 - 2043.2
Q13478	IL18R1	Interleukin-18 receptor 1	2364.2	2075.2 - 2748.4	1381.5 - 14475.9	2392.7	2114.3 - 2693.9	1592.4 - 19843.1
Q13478	IL18R1	Interleukin-18 receptor 1	5490.6	4744.4 - 6408.8	1463.9 - 10879.5	5537.5	4818.5 - 6464.4	3301.7 - 9630.3
Q13480	GAB1	GRB2-associated-binding protein 1	1074.5	897.1 - 1463.3	747.5 - 10203.9	1074.3	947.6 - 1440.7	677.7 - 13411.6
Q13485	SMAD4	Mothers against decapentaplegic homolog 4	326.1	294.2 - 389.1	209.7 - 1552.9	322.7	275.3 - 378.8	214.1 - 1046.0
Q13489	BIRC3	Baculoviral IAP repeat-containing protein 3	253.6	231.1 - 282.9	199.6 - 1181.9	254.2	231.6 - 283.7	198.7 - 1062.0
Q13490	BIRC2	Baculoviral IAP repeat-containing protein 2	899.1	838.0 - 989.0	726.0 - 3064.5	894.7	827.0 - 996.4	748.1 - 2862.1
Q13490	BIRC2	Baculoviral IAP repeat-containing protein 2	458.8	362.4 - 512.1	123.1 - 31042.8	454.8	380.9 - 516.4	218.0 - 29513.7
Q13501	SQSTM1	Sequestosome-1	465.9	437.0 - 519.4	388.9 - 5779.6	469.4	432.9 - 542.4	384.8 - 6080.1
Q13501	SQSTM1	Sequestosome-1	2603.2	2457.9 - 2842.4	1703.1 - 4999.5	2651.1	2459.1 - 2855.5	2159.2 - 4139.2
Q13508	ART3	Ecto-ADP-ribosyltransferase 3	1549.3	1326.9 - 1815.4	877.4 - 2534.9	1558.6	1276.1 - 1876.8	904.1 - 2879.2
Q13508	ART3	Ecto-ADP-ribosyltransferase 3	6706.9	5310.5 - 7923.2	2710.5 - 11514.9	6596.0	5655.5 - 8090.0	2642.3 - 11890.1
Q13510	ASAH1	Acid ceramidase	753.4	681.9 - 879.9	559.5 - 3491.8	747.8	653.3 - 903.3	526.3 - 3324.6
Q13519	PNOC	Prepronociceptin	340.8	316.7 - 366.2	273.1 - 587.2	344.4	316.9 - 362.0	264.2 - 614.4
Q13522	PPP1R1A	Protein phosphatase 1 regulatory subunit 1A	1056.0	923.0 - 1196.6	492.6 - 1979.0	1051.0	928.0 - 1185.9	678.9 - 2058.1
Q13526	PIN1	Peptidyl-prolyl cis-trans isomerase NIMA-interacting 1	540.0	529.5 - 589.8	492.9 - 1882.8	544.2	521.1 - 584.9	471.0 - 1006.5
Q13526	PIN1	Peptidyl-prolyl cis-trans isomerase NIMA-interacting 1	6153.9	5073.6 - 7735.6	3462.2 - 36057.1	5495.1	4483.1 - 7995.7	3487.9 - 38207.7
Q13541	EIF4EBP1	Eukaryotic translation initiation factor 4E-binding protein 1	875.6	838.9 - 926.5	703.5 - 1752.0	870.1	839.5 - 929.2	767.5 - 1624.3
Q13542	EIF4EBP2	Eukaryotic translation initiation factor 4E-binding protein 2	1198.0	926.7 - 1609.5	666.3 - 6807.6	1016.1	885.3 - 1585.9	663.5 - 6288.0
Q13542	EIF4EBP2	Eukaryotic translation initiation factor 4E-binding protein 2	184.4	173.5 - 201.5	155.4 - 935.4	184.0	171.7 - 201.2	152.3 - 770.8
Q13554	CAMK2B	Calcium/calmodulin-dependent protein kinase type II subunit beta	1003.8	872.7 - 1200.2	667.0 - 11454.6	1053.2	918.7 - 1360.5	710.4 - 5931.2
Q13557	CAMK2D	Calcium/calmodulin-dependent protein kinase type II subunit delta	2957.6	2621.7 - 3573.4	2121.2 - 21865.0	3108.8	2788.8 - 3557.4	2414.2 - 12050.4
Q13561	DCTN2	Dynactin subunit 2	788.5	732.2 - 857.2	649.3 - 1077.3	803.1	758.5 - 871.7	664.9 - 1054.1
Q13563	PKD2	Polycystin-2:Cytoplasmic domain 1	699.5	629.5 - 811.8	543.3 - 2053.1	704.6	634.4 - 794.3	566.6 - 2292.8
Q13563	PKD2	Polycystin-2:Cytoplasmic domain 4	345.6	328.9 - 382.2	300.6 - 1075.2	353.0	336.8 - 375.9	298.7 - 1145.5
Q13568	IRF5	Interferon regulatory factor 5	1455.8	1349.0 - 1556.8	1091.6 - 2376.8	1508.5	1375.0 - 1598.9	1083.3 - 2823.3
Q13586	STIM1	Stromal interaction molecule 1:Cytoplasmic domain	5275.0	3882.2 - 7211.1	3004.4 - 46841.3	5547.4	4143.8 - 8167.6	2994.0 - 33528.7
Q13586	STIM1	Stromal interaction molecule 1:Extracellular domain	1776.7	1564.6 - 1941.2	1061.3 - 2838.3	1797.3	1638.8 - 2007.8	1092.9 - 3122.1
Q13588	GRAP	GRB2-related adapter protein	1619.0	1498.7 - 1795.8	1053.9 - 5027.7	1677.7	1533.6 - 1788.4	1252.0 - 3281.8
Q13591	SEMA5A	Semaphorin-5A	4503.6	3892.4 - 4946.0	2306.5 - 6503.2	4288.4	3899.4 - 4921.9	2751.9 - 7182.3
Q13596	SNX1	Sorting nexin-1	1121.0	1055.9 - 1307.9	822.9 - 3336.5	1169.0	1077.4 - 1339.2	890.9 - 3286.4
Q13596	SNX1	Sorting nexin-1	269.4	259.0 - 296.2	235.3 - 1560.5	269.4	255.5 - 303.8	229.5 - 1818.3
Q13613	MTMR1	Myotubularin-related protein 1	579.1	518.6 - 627.9	420.8 - 1084.7	586.0	533.0 - 633.2	428.8 - 1151.0
Q13616	CUL1	Cullin-1	1943.2	1816.7 - 2139.8	1496.9 - 7820.6	1975.2	1847.4 - 2115.1	1629.1 - 8709.7
Q13618	CUL3	Cullin-3	942.4	818.9 - 1195.5	624.3 - 8829.1	860.8	760.9 - 1240.0	636.4 - 5529.4
Q13620	CUL4B	Cullin-4B	609.5	555.2 - 686.2	498.3 - 1506.9	598.9	558.3 - 660.2	501.5 - 1095.2
Q13627	DYRK1A	Dual specificity tyrosine-phosphorylation-regulated kinase 1A	355.6	335.3 - 392.9	256.4 - 3816.0	359.9	342.7 - 393.2	297.6 - 3918.9
Q13630	GFUS	GDP-L-fucose synthase	880.7	782.0 - 1093.3	599.2 - 5879.2	887.0	785.5 - 1201.2	654.4 - 4074.2
Q13636	RAB31	Ras-related protein Rab-31	897.0	621.7 - 1455.0	286.6 - 10342.4	973.9	676.1 - 1307.4	429.4 - 8162.0
Q13642	FHL1	Four and a half LIM domains protein 1	623.8	579.2 - 664.1	454.8 - 1687.9	624.7	580.4 - 680.7	469.2 - 1802.3
Q13651	IL10RA	Interleukin-10 receptor subunit alpha	2860.4	2530.0 - 3314.2	1933.4 - 4976.6	3027.7	2627.2 - 3311.8	1889.5 - 4205.2
Q13651	IL10RA	Interleukin-10 receptor subunit alpha:Extracellular domain	431.4	401.6 - 485.2	325.8 - 1631.1	439.6	407.0 - 482.1	322.2 - 1686.3
Q13651	IL10RA	Interleukin-10 receptor subunit alpha:Cytoplasmic domain	854.9	798.8 - 914.9	686.2 - 1109.8	855.7	789.9 - 920.2	624.6 - 1039.9
Q13705	ACVR2B	Activin receptor type-2B	404.4	380.9 - 429.0	343.3 - 593.8	399.9	386.1 - 422.4	347.7 - 709.7
Q13740	ALCAM	CD166 antigen	10890.9	9823.4 - 11836.5	7240.3 - 14836.4	10875.4	9918.4 - 12035.9	8117.1 - 14273.4
Q13753	LAMC2	Laminin subunit gamma-2	2251.0	1814.8 - 2527.6	972.2 - 4557.5	2185.8	1818.5 - 2546.5	996.5 - 4192.7
Q13761	RUNX3	Runt-related transcription factor 3	601.1	582.6 - 655.0	524.1 - 1656.7	600.0	569.7 - 639.4	525.2 - 1317.0
Q13765	NACA	Nascent polypeptide-associated complex subunit alpha	4962.0	4053.6 - 6957.0	2382.6 - 67372.9	4820.2	3539.4 - 7922.0	2134.6 - 41560.7
Q13790	APOF	Apolipoprotein F	7759.4	5905.9 - 9169.6	1835.1 - 14620.2	7531.8	5855.3 - 9922.1	1462.4 - 15343.6
Q13813	SPTAN1	Spectrin alpha chain, non-erythrocytic 1	378.4	346.6 - 399.4	297.9 - 667.3	365.8	345.6 - 403.1	306.3 - 721.1
Q13825	AUH	Methylglutaconyl-CoA hydratase, mitochondrial	2304.3	2113.8 - 2467.6	1681.5 - 2963.3	2223.6	2120.5 - 2420.9	1643.7 - 3289.3
Q13829	TNFAIP1	BTB/POZ domain-containing adapter for CUL3-mediated RhoA degradation protein 2	227.1	217.6 - 253.1	173.1 - 891.3	226.8	214.1 - 254.7	189.6 - 934.1
Q13838	DDX39B	Spliceosome RNA helicase DDX39B	4268.9	3593.3 - 5118.9	2564.9 - 23550.3	3915.9	3345.8 - 5080.8	2518.5 - 16200.5
Q13867	BLMH	Bleomycin hydrolase	190.7	171.5 - 221.1	132.1 - 834.1	190.3	171.7 - 212.3	142.7 - 863.4
Q13873	BMPR2	Bone morphogenetic protein receptor type-2	559.4	528.6 - 582.7	427.7 - 2846.8	552.5	527.0 - 594.5	469.2 - 2705.9
Q13882	PTK6	Protein-tyrosine kinase 6	213.1	203.2 - 234.5	176.7 - 717.5	213.3	200.6 - 231.5	179.0 - 908.8
Q13884	SNTB1	Beta-1-syntrophin	4347.9	3450.8 - 7607.7	1750.7 - 40008.8	4916.9	3709.8 - 6683.9	1984.9 - 27953.2
Q13886	KLF9	Krueppel-like factor 9	1617.2	1333.7 - 2273.1	926.3 - 152571.5	1522.8	1320.1 - 2374.1	1000.2 - 141621.0
Q13901	C1D	Nuclear nucleic acid-binding protein C1D	886.7	842.0 - 955.7	764.0 - 1396.3	912.4	861.9 - 945.0	710.1 - 1408.3
Q13905	RAPGEF1	Rap guanine nucleotide exchange factor 1	2467.3	2190.2 - 2714.8	1682.9 - 15978.0	2552.3	2287.6 - 2830.8	1697.6 - 17181.9
Q13938	CAPS	Calcyphosin	484.0	431.8 - 550.4	351.4 - 4744.7	488.8	433.4 - 551.1	328.7 - 4470.5
Q13946	PDE7A	High affinity cAMP-specific 3',5'-cyclic phosphodiesterase 7A	215.6	205.6 - 228.7	190.2 - 1477.9	215.0	206.4 - 226.0	184.9 - 1078.5
Q13951	CBFB	Core-binding factor subunit beta	1006.8	962.7 - 1064.8	830.6 - 1364.2	1015.1	958.8 - 1072.3	847.4 - 1363.4
Q13956	PDE6H	Retinal cone rhodopsin-sensitive cGMP 3',5'-cyclic phosphodiesterase subunit gamma	1037.8	910.0 - 1144.3	753.5 - 5279.6	1034.2	896.4 - 1148.3	747.0 - 5164.0
Q13976	PRKG1	cGMP-dependent protein kinase 1, beta isozyme	2073.7	1958.0 - 2298.5	1483.9 - 6422.9	2108.9	1936.7 - 2272.3	1503.7 - 4150.8
Q14002	CEACAM7	Carcinoembryonic antigen-related cell adhesion molecule 7	658.5	597.6 - 776.1	489.9 - 7029.8	657.8	595.0 - 755.3	508.4 - 5981.2
Q14005	IL16	Interleukin-16	17800.2	15098.8 - 20679.9	5949.6 - 26405.6	17391.0	15336.7 - 19578.2	9250.9 - 24123.6
Q14011	CIRBP	Cold-inducible RNA-binding protein	7658.3	6256.7 - 11786.3	3838.6 - 63548.8	7963.6	6420.1 - 10871.9	3765.2 - 39103.7
Q14012	CAMK1	Calcium/calmodulin-dependent protein kinase type 1	3317.4	2754.8 - 3663.5	1711.3 - 5111.5	3254.6	2691.1 - 3769.7	1744.0 - 5151.3
Q14019	COTL1	Coactosin-like protein	902.5	844.7 - 963.9	777.0 - 1436.4	895.0	851.6 - 984.1	768.1 - 1219.7
Q14050	COL9A3	Collagen alpha-3(IX) chain	852.8	764.8 - 986.3	584.9 - 1343.8	850.4	744.5 - 985.3	646.1 - 1376.5
Q14088	RAB33A	Ras-related protein Rab-33A	334.9	288.8 - 391.2	206.9 - 1530.0	323.9	287.1 - 367.8	214.2 - 1137.8
Q14108	SCARB2	Lysosome membrane protein 2	524.0	483.3 - 559.7	416.6 - 711.0	520.8	494.1 - 561.2	444.8 - 666.5
Q14112	NID2	Nidogen-2	2444.6	2185.1 - 3021.4	1458.2 - 6374.4	2433.2	2080.4 - 3066.1	1782.8 - 5285.5
Q14112	NID2	Nidogen-2	1667.7	1487.5 - 2021.7	1128.7 - 3593.2	1713.7	1468.7 - 1964.0	1153.8 - 3161.3
Q14114	LRP8	Low-density lipoprotein receptor-related protein 8	1540.0	1374.0 - 1693.8	897.9 - 2860.1	1533.4	1386.3 - 1737.7	960.3 - 2827.2
Q14117	DPYS	Dihydropyrimidinase	3586.1	2811.6 - 4151.1	1698.5 - 7234.8	3594.7	3021.4 - 4268.0	1583.2 - 10620.8
Q14118	DAG1	Beta-dystroglycan	5108.8	4802.7 - 5495.2	3407.3 - 10763.5	5019.6	4598.9 - 5474.6	3783.3 - 10620.3
Q14118	DAG1	Dystroglycan	436.4	398.8 - 466.1	308.7 - 2836.4	436.6	400.6 - 472.3	325.4 - 2761.2
Q14126	DSG2	Desmoglein-2	54791.9	47686.1 - 59929.2	33688.1 - 88653.5	54139.4	47246.2 - 59984.2	31981.2 - 86782.7
Q14126	DSG2	Desmoglein-2	626.5	541.4 - 705.9	402.5 - 1248.3	630.2	559.8 - 701.7	359.0 - 1169.6
Q14129	DGCR6	Protein DGCR6	504.6	473.2 - 547.8	388.6 - 5365.9	516.1	482.1 - 564.6	384.8 - 5680.5
Q14135	VGLL4	Transcription cofactor vestigial-like protein 4	593.2	560.5 - 619.4	477.5 - 1456.4	595.6	559.2 - 632.1	459.9 - 1541.6
Q14141	SEPTIN6	Septin-6	730.4	697.5 - 796.5	619.2 - 1112.6	735.4	706.2 - 788.0	638.3 - 1159.4
Q14145	KEAP1	Kelch-like ECH-associated protein 1	94.0	88.3 - 101.0	75.5 - 190.4	92.6	87.7 - 100.2	77.6 - 142.6
Q14145	KEAP1	Kelch-like ECH-associated protein 1	383.8	368.4 - 414.9	295.4 - 1305.7	383.9	366.8 - 418.6	343.6 - 1001.3
Q14155	ARHGEF7	Rho guanine nucleotide exchange factor 7	1699.6	1528.7 - 1900.0	1194.8 - 2367.6	1731.0	1583.8 - 1929.2	1136.5 - 2599.2
Q14162	SCARF1	Scavenger receptor class F member 1	3305.4	2946.6 - 3886.4	2522.1 - 11603.3	3386.3	2958.2 - 4066.6	2516.7 - 8709.6
Q14165	MLEC	Malectin	7340.4	6334.7 - 10478.7	3708.0 - 47743.8	7081.1	5458.0 - 9390.7	3919.1 - 41776.6
Q14166	TTLL12	Tubulin--tyrosine ligase-like protein 12	1692.3	1453.2 - 2658.0	743.5 - 24991.9	1635.7	1287.8 - 2389.7	979.5 - 16721.8
Q14168	MPP2	MAGUK p55 subfamily member 2	387.0	353.0 - 426.1	326.9 - 1934.8	379.6	355.8 - 426.5	312.6 - 1972.8
Q14184	DOC2B	Double C2-like domain-containing protein beta	184.1	173.3 - 198.1	148.4 - 344.4	183.3	171.7 - 192.1	157.4 - 340.0
Q14194	CRMP1	Dihydropyrimidinase-related protein 1	357.9	345.0 - 403.7	312.2 - 2226.6	361.0	338.8 - 390.0	301.6 - 2245.5
Q14195	DPYSL3	Dihydropyrimidinase-related protein 3	1020.8	948.0 - 1188.3	705.4 - 3927.9	1019.4	914.6 - 1124.3	711.8 - 3339.1
Q14197	MRPL58	Peptidyl-tRNA hydrolase ICT1, mitochondrial	54191.4	49138.9 - 61284.7	35888.2 - 80826.6	56020.8	51134.2 - 61002.2	36687.4 - 115865.0
Q14206	RCAN2	Calcipressin-2	142.8	134.8 - 157.4	114.7 - 702.1	140.8	128.7 - 159.8	113.4 - 709.3
Q14210	LY6D	Lymphocyte antigen 6D	4244.6	3851.1 - 4627.9	2477.3 - 11648.4	4471.8	3923.2 - 4903.9	2650.8 - 10759.3
Q14213	EBI3	Interleukin-27 subunit beta	10414.1	7801.6 - 13039.0	3605.2 - 18794.6	10534.4	7341.6 - 14026.1	3093.5 - 23107.4
Q14213|Q8NEV9	EBI3|IL27	Interleukin-27	483.5	462.8 - 531.4	424.9 - 2086.2	502.7	463.0 - 555.3	402.2 - 2057.5
Q14232	EIF2B1	Translation initiation factor eIF-2B subunit alpha	851.3	640.2 - 1182.7	388.1 - 97040.9	849.7	619.0 - 1304.4	414.8 - 91818.9
Q14240	EIF4A2	Eukaryotic initiation factor 4A-II	29517.7	24537.4 - 36972.4	11504.0 - 105604.4	28722.2	21322.0 - 37213.6	14785.6 - 111410.6
Q14242	SELPLG	P-selectin glycoprotein ligand 1:Extracellular domain	2564.0	2260.6 - 3147.4	1425.3 - 4658.5	2618.7	2179.3 - 3021.6	1438.6 - 5053.6
Q14242	SELPLG	P-selectin glycoprotein ligand 1:Cytoplasmic domain	792.1	680.8 - 923.6	402.5 - 2591.3	814.0	676.4 - 939.4	458.5 - 2337.4
Q14289	PTK2B	Protein-tyrosine kinase 2-beta:4.1 protein, ezrin, radixin, moesin domain	1356.8	1101.1 - 1694.2	938.6 - 5422.9	1347.8	1151.8 - 1639.6	893.3 - 5072.8
Q14289	PTK2B	Protein-tyrosine kinase 2-beta:Focal adhesion targeting domain	879.8	802.5 - 991.2	703.4 - 2419.5	876.7	828.2 - 941.8	674.0 - 2556.4
Q14314	FGL2	Fibroleukin	1161.2	1077.5 - 1318.5	759.5 - 1801.5	1185.9	1122.8 - 1297.0	824.8 - 1516.8
Q14320	FAM50A	Protein FAM50A	688.3	656.6 - 752.1	587.7 - 2636.0	686.6	641.5 - 796.4	523.5 - 1564.1
Q14324	MYBPC2	Myosin-binding protein C, fast-type	411.6	391.4 - 465.8	352.7 - 931.1	410.3	392.7 - 476.7	343.4 - 700.3
Q14331	FRG1	Protein FRG1	490.0	469.2 - 543.5	439.8 - 991.6	499.0	467.0 - 549.1	424.2 - 1134.7
Q14332	FZD2	Frizzled-2	2909.5	2399.8 - 3255.3	1443.1 - 4468.4	2911.6	2592.8 - 3251.3	1560.7 - 4232.2
Q14376	GALE	UDP-glucose 4-epimerase	632.2	549.5 - 739.2	398.0 - 1014.8	627.6	533.6 - 704.4	412.5 - 1013.8
Q14392	LRRC32	Leucine-rich repeat-containing protein 32	2284.1	2050.9 - 2502.9	1370.1 - 3518.8	2290.9	2013.9 - 2496.6	1577.4 - 3616.1
Q14393	GAS6	Growth arrest-specific protein 6	1317.8	1137.1 - 1452.3	914.8 - 1832.8	1312.4	1182.2 - 1476.6	975.2 - 2031.6
Q14397	GCKR	Glucokinase regulatory protein	548.0	532.2 - 594.0	457.8 - 977.5	558.8	527.5 - 590.4	487.8 - 906.1
Q14432	PDE3A	cGMP-inhibited 3',5'-cyclic phosphodiesterase A	448.0	433.6 - 468.7	403.8 - 849.2	452.9	425.8 - 473.3	359.0 - 857.7
Q14435	GALNT3	Polypeptide N-acetylgalactosaminyltransferase 3	535.0	512.0 - 574.2	457.2 - 1866.2	533.0	506.7 - 563.2	431.6 - 1825.5
Q14449	GRB14	Growth factor receptor-bound protein 14	644.8	607.8 - 689.5	543.0 - 951.4	630.5	608.8 - 699.8	567.4 - 886.6
Q14451	GRB7	Growth factor receptor-bound protein 7	1737.0	1548.2 - 1999.0	1157.0 - 3730.5	1875.2	1640.5 - 2018.5	1196.1 - 3000.7
Q14457	BECN1	Beclin-1	321.1	300.4 - 338.2	280.2 - 2398.5	323.1	306.4 - 335.8	267.1 - 3611.5
Q14457	BECN1	Beclin-1	211.3	200.6 - 224.6	182.3 - 641.1	216.7	200.8 - 229.4	174.6 - 565.7
Q14469	HES1	Transcription factor HES-1	3669.8	2974.1 - 4326.3	1916.8 - 6749.8	3766.5	3260.2 - 4669.3	1788.0 - 6219.9
Q14493	SLBP	Histone RNA hairpin-binding protein	359.5	334.9 - 420.6	282.3 - 3423.9	357.6	333.0 - 413.9	276.2 - 3209.0
Q14494	NFE2L1	Nuclear factor erythroid 2-related factor 1	340.6	292.9 - 415.8	237.1 - 1626.2	326.8	297.4 - 410.4	237.0 - 991.3
Q14498	RBM39	RNA-binding protein 39	334.6	312.9 - 363.5	271.5 - 663.0	332.2	310.4 - 357.6	275.4 - 668.9
Q14507	EDDM3A	Epididymal secretory protein E3-alpha	2013.2	1865.7 - 2306.8	1240.7 - 4946.6	2131.8	1875.2 - 2348.2	1658.5 - 4447.2
Q14508	WFDC2	WAP four-disulfide core domain protein 2	3701.7	3136.5 - 4274.0	2239.7 - 6668.5	3795.4	3256.7 - 4417.3	2069.7 - 6413.7
Q14511	NEDD9	Enhancer of filamentation 1	801.6	761.0 - 844.1	689.1 - 4352.3	811.0	771.5 - 842.4	617.0 - 4547.8
Q14512	FGFBP1	Fibroblast growth factor-binding protein 1	1120.8	960.3 - 1461.6	653.9 - 3009.9	1167.2	940.0 - 1442.6	599.3 - 3324.4
Q14515	SPARCL1	SPARC-like protein 1	7255.7	6292.0 - 7817.6	4364.7 - 9957.9	7359.6	6657.7 - 8298.5	4254.2 - 9991.8
Q14515	SPARCL1	SPARC-like protein 1	9225.1	8212.0 - 10360.6	5678.0 - 15084.3	9674.1	8558.1 - 10712.5	5998.8 - 14877.9
Q14520	HABP2	Factor seven-activating protease	51688.4	46530.3 - 63265.7	28739.0 - 92601.2	50933.6	44837.9 - 62794.7	26372.3 - 101601.0
Q14554	PDIA5	Protein disulfide-isomerase A5	7811.2	4689.4 - 14241.9	1762.7 - 84049.3	8804.8	5617.0 - 15869.9	1770.0 - 62444.7
Q14558	PRPSAP1	Phosphoribosyl pyrophosphate synthase-associated protein 1	1058.2	952.2 - 1361.6	728.9 - 10758.7	1008.7	918.1 - 1420.7	747.1 - 7820.8
Q14562	DHX8	ATP-dependent RNA helicase DHX8	594.2	554.3 - 633.6	483.4 - 904.4	588.0	560.0 - 629.0	485.3 - 900.1
Q14563	SEMA3A	Semaphorin-3A	614.5	585.1 - 679.5	530.4 - 2060.3	599.0	574.8 - 695.3	387.4 - 1465.8
Q14565	DMC1	Meiotic recombination protein DMC1/LIM15 homolog	826.9	759.6 - 918.0	436.5 - 1509.2	841.6	796.7 - 952.3	596.7 - 1214.5
Q14566	MCM6	DNA replication licensing factor MCM6	574.0	557.5 - 595.5	519.0 - 3904.5	579.6	560.3 - 599.0	518.2 - 4094.1
Q14574	DSC3	Desmocollin-3	364.0	348.4 - 394.7	311.1 - 766.0	361.0	343.3 - 379.3	309.5 - 695.1
Q14596	NBR1	Next to BRCA1 gene 1 protein	1047.6	988.4 - 1119.6	898.0 - 3087.3	1049.0	1000.7 - 1162.2	888.7 - 3163.7
Q14623	IHH	Indian hedgehog protein	1857.2	1610.7 - 2087.5	1047.8 - 6008.3	1877.4	1636.0 - 2158.4	1053.9 - 6034.0
Q14624	ITIH4	Inter-alpha-trypsin inhibitor heavy chain H4	37906.7	35207.6 - 40924.4	8136.7 - 49473.1	38794.9	35862.4 - 41700.6	27934.4 - 49699.8
Q14626	IL11RA	Interleukin-11 receptor subunit alpha	708.6	653.3 - 777.8	475.5 - 2770.4	714.8	635.0 - 781.9	490.4 - 2573.6
Q14626	IL11RA	Interleukin-11 receptor subunit alpha	2204.3	1954.0 - 2602.1	1245.8 - 3547.9	2251.5	1949.1 - 2660.8	1272.3 - 3403.8
Q14641	INSL4	Early placenta insulin-like peptide	223.1	211.7 - 242.3	179.2 - 5511.4	220.6	214.6 - 239.8	187.2 - 5633.8
Q14642	INPP5A	Type I inositol 1,4,5-trisphosphate 5-phosphatase	5742.4	3847.1 - 11430.5	1974.1 - 62168.5	6559.4	3920.3 - 9108.4	2076.1 - 38897.5
Q14651	PLS1	Plastin-1	1246.7	1080.7 - 1796.8	874.3 - 15635.4	1260.0	1056.2 - 1876.0	901.8 - 23665.5
Q14653	IRF3	Interferon regulatory factor 3	6135.9	5059.0 - 8777.2	2749.2 - 41922.6	5888.8	4552.6 - 8889.6	3270.3 - 32333.0
Q14677	CLINT1	Clathrin interactor 1	2579.3	1946.3 - 4595.0	1234.8 - 62036.6	2895.4	2073.1 - 3985.2	1174.1 - 30526.5
Q14681	KCTD2	BTB/POZ domain-containing protein KCTD2	599.5	514.9 - 762.7	306.7 - 1749.5	601.0	513.9 - 749.3	334.9 - 1574.3
Q14691	GINS1	DNA replication complex GINS protein PSF1	438.8	405.9 - 500.9	340.5 - 2436.5	434.0	399.6 - 504.5	370.0 - 2157.4
Q14693	LPIN1	Phosphatidate phosphatase LPIN1	986.2	850.2 - 1154.6	603.1 - 10028.3	1047.7	916.3 - 1272.1	737.8 - 6366.0
Q14694	USP10	Ubiquitin carboxyl-terminal hydrolase 10	939.0	891.9 - 993.3	785.3 - 2674.8	935.8	901.4 - 1005.1	808.0 - 1793.5
Q14696	MESD	LDLR chaperone MESD	4023.3	3458.4 - 5818.4	2143.8 - 31641.6	4153.4	3691.9 - 5212.4	2488.6 - 23523.2
Q14696	MESD	LDLR chaperone MESD	571.5	536.3 - 619.0	478.3 - 4474.7	567.0	539.7 - 610.0	472.2 - 5406.6
Q14703	MBTPS1	Membrane-bound transcription factor site-1 protease	376.1	358.7 - 403.6	309.6 - 3269.3	379.6	356.6 - 403.6	328.2 - 2547.6
Q14714	SSPN	Sarcospan	2400.4	2139.6 - 3007.2	1371.2 - 16360.9	2517.6	2199.5 - 3164.9	1871.6 - 11314.8
Q14738	PPP2R5D	Serine/threonine-protein phosphatase 2A 56 kDa regulatory subunit delta isoform	3805.4	3411.6 - 4379.9	2533.7 - 22684.1	3845.8	3443.5 - 4498.9	2227.5 - 25896.3
Q14749	GNMT	Glycine N-methyltransferase	1500.6	1375.1 - 1676.1	1187.0 - 24518.8	1472.1	1380.9 - 1726.7	1191.6 - 26317.2
Q14764	MVP	LRP	646.4	555.7 - 880.4	431.3 - 4133.8	669.0	592.2 - 837.0	448.7 - 2471.5
Q14773	ICAM4	Intercellular adhesion molecule 4	1033.8	874.9 - 1247.6	476.3 - 2337.9	1004.0	832.4 - 1243.4	459.1 - 2057.0
Q14773	ICAM4	Intercellular adhesion molecule 4	1026.0	849.1 - 1301.8	481.5 - 2250.3	1009.8	840.4 - 1350.0	491.7 - 2194.2
Q14781	CBX2	Chromobox protein homolog 2	198.1	185.9 - 213.7	157.7 - 427.7	202.0	184.0 - 214.1	160.7 - 533.3
Q14790	CASP8	Caspase-8	613.1	571.5 - 659.5	453.2 - 1034.6	628.1	585.0 - 669.5	441.7 - 1304.7
Q147U7	SMCO1	Single-pass membrane and coiled-coil domain-containing protein 1	439.6	422.1 - 469.1	363.0 - 945.8	439.5	411.9 - 476.1	361.6 - 931.8
Q14807	KIF22	Kinesin-like protein KIF22	297.6	280.7 - 328.0	261.6 - 507.2	299.4	279.8 - 323.0	242.8 - 489.1
Q14814	MEF2D	Myocyte-specific enhancer factor 2D	672.9	645.2 - 709.1	596.7 - 1168.8	667.8	642.6 - 712.5	585.1 - 1161.5
Q14833	GRM4	Metabotropic glutamate receptor 4	629.6	588.3 - 693.7	530.9 - 9368.1	622.4	597.6 - 662.2	529.3 - 9335.2
Q14847	LASP1	LIM and SH3 domain protein 1	7116.6	5425.6 - 10957.5	1906.6 - 67337.6	7407.4	5235.4 - 10167.5	3328.6 - 44851.9
Q14863	POU6F1	POU domain, class 6, transcription factor 1	6281.6	5567.1 - 7045.1	3357.9 - 32390.9	6127.1	5552.2 - 7215.7	3002.6 - 24413.5
Q14896	MYBPC3	Myosin-binding protein C, cardiac-type	194.3	186.0 - 226.4	165.4 - 441.0	193.2	181.0 - 223.3	167.4 - 496.6
Q14914	PTGR1	Prostaglandin reductase 1	835.5	706.0 - 971.9	564.3 - 2759.9	868.2	715.5 - 1029.1	509.8 - 3105.2
Q14914	PTGR1	Prostaglandin reductase 1	8978.6	6356.9 - 11088.5	3762.5 - 31960.3	9462.4	6992.4 - 11998.0	3104.1 - 23999.7
Q14919	DRAP1	Dr1-associated corepressor	588.4	555.4 - 665.7	470.9 - 8158.7	605.3	543.2 - 678.7	486.1 - 7791.4
Q14934	NFATC4	Nuclear factor of activated T-cells, cytoplasmic 4	436.4	420.6 - 456.9	388.6 - 746.6	437.2	424.3 - 454.0	380.3 - 684.3
Q14943	KIR3DS1	Killer cell immunoglobulin-like receptor 3DS1	696.0	640.4 - 773.0	538.9 - 939.9	688.5	641.1 - 752.7	542.2 - 973.4
Q14956	GPNMB	Transmembrane glycoprotein NMB:Extracellular domain	3029.0	2775.4 - 3299.2	1821.9 - 4821.1	3019.7	2681.8 - 3254.8	1769.4 - 3927.0
Q14956	GPNMB	Transmembrane glycoprotein NMB:Extracellular domain	7069.2	6436.8 - 7776.2	4311.8 - 10365.2	6939.2	6234.4 - 7696.4	4385.4 - 9947.5
Q14956	GPNMB	Transmembrane glycoprotein NMB:Extracellular domain	930.0	873.3 - 1007.3	712.6 - 1457.0	905.8	844.4 - 989.9	586.2 - 1576.1
Q14956	GPNMB	Transmembrane glycoprotein NMB:Cytoplasmic domain	634.0	575.8 - 671.0	335.7 - 928.7	613.5	561.4 - 698.0	357.8 - 895.7
Q14974	KPNB1	Importin subunit beta-1	12555.9	9914.6 - 16714.3	5185.4 - 97541.2	12192.9	8581.4 - 15056.9	5762.6 - 62567.8
Q14982	OPCML	Opioid-binding protein/cell adhesion molecule	1828.8	1639.3 - 2139.8	852.4 - 2791.9	1886.3	1653.8 - 2145.0	1207.8 - 2998.9
Q14982	OPCML	Opioid-binding protein/cell adhesion molecule	5004.0	4335.4 - 5752.1	2662.8 - 40279.7	5239.5	4858.9 - 5870.4	2940.0 - 33486.8
Q14995	NR1D2	Nuclear receptor subfamily 1 group D member 2	302.9	285.0 - 326.5	262.0 - 502.5	302.9	289.5 - 319.5	264.1 - 510.9
Q14BN4	SLMAP	Sarcolemmal membrane-associated protein	835.3	702.0 - 1156.2	468.7 - 27298.8	856.7	768.3 - 1299.7	563.4 - 35801.7
Q14C87	TMEM132D	Transmembrane protein 132D	4079.1	3382.9 - 4948.2	2034.7 - 6882.7	4167.0	3493.4 - 5040.6	2249.1 - 6898.4
Q14CN4	KRT72	Keratin, type II cytoskeletal 72	241.1	226.5 - 266.7	199.8 - 529.9	235.2	224.1 - 259.5	199.5 - 498.6
Q14CS0	UBXN2B	UBX domain-containing protein 2B	235.7	212.1 - 271.6	138.7 - 2134.9	226.3	207.0 - 277.4	163.0 - 2103.6
Q14CZ0	C16orf72	UPF0472 protein C16orf72	170.2	161.8 - 181.1	142.9 - 538.7	169.1	162.5 - 179.7	152.8 - 543.4
Q14CZ8	HEPACAM	Hepatocyte cell adhesion molecule	72.9	67.2 - 80.2	57.1 - 235.9	73.4	66.4 - 79.3	58.5 - 267.6
Q14DG7	TMEM132B	Transmembrane protein 132B	3588.3	2980.2 - 4058.9	1987.8 - 5828.6	3714.0	3211.3 - 4197.2	2217.6 - 6827.3
Q15004	PCLAF	PCNA-associated factor	3523.9	2678.9 - 4358.8	1567.6 - 8010.2	3449.8	2861.2 - 4398.0	1271.0 - 8266.1
Q15006	EMC2	ER membrane protein complex subunit 2	496.1	452.1 - 558.4	258.2 - 1264.0	523.1	480.5 - 575.1	353.8 - 1149.4
Q15007	WTAP	Pre-mRNA-splicing regulator WTAP	4279.0	3817.8 - 4840.4	2832.6 - 12750.4	4254.8	3748.1 - 4768.7	3166.8 - 8739.5
Q15008	PSMD6	26S proteasome non-ATPase regulatory subunit 6	1574.2	1402.6 - 1787.1	1165.6 - 4916.2	1539.0	1402.8 - 1776.4	1147.8 - 4442.8
Q15014	MORF4L2	Mortality factor 4-like protein 2	1485.2	1382.2 - 1630.4	1254.6 - 7342.4	1502.6	1383.2 - 1669.7	1205.8 - 6944.2
Q15018	ABRAXAS2	BRISC complex subunit Abro1	106.8	102.2 - 117.4	88.6 - 471.0	107.8	102.4 - 117.7	90.2 - 615.9
Q15018	ABRAXAS2	BRISC complex subunit Abro1	397.8	362.5 - 453.6	331.1 - 1059.9	387.8	358.2 - 438.6	319.9 - 846.6
Q15025	TNIP1	TNFAIP3-interacting protein 1	171.5	162.7 - 191.4	134.7 - 487.0	171.4	161.2 - 187.6	135.5 - 514.2
Q15036	SNX17	Sorting nexin-17	3905.8	3437.8 - 4495.4	2217.0 - 13397.1	4068.7	3695.2 - 4454.9	2132.7 - 11894.8
Q15040	JOSD1	Josephin-1	553.8	525.6 - 595.3	486.3 - 725.3	546.0	528.8 - 583.4	481.2 - 731.5
Q15041	ARL6IP1	ADP-ribosylation factor-like protein 6-interacting protein 1	4268.7	3617.7 - 6931.8	2399.6 - 39619.8	4560.6	3667.2 - 5870.2	2443.2 - 27232.8
Q15046	KARS1	Lysine--tRNA ligase	7708.4	6259.1 - 12157.4	3590.9 - 56349.2	7969.4	5996.3 - 11010.4	3952.2 - 38356.2
Q15053	KIAA0040	Uncharacterized protein KIAA0040	2447.3	2258.2 - 2750.1	1731.0 - 6214.1	2438.2	2125.3 - 2798.7	1696.1 - 4914.4
Q15056	EIF4H	Eukaryotic translation initiation factor 4H	2949.4	1971.5 - 5161.9	1130.9 - 45041.7	3095.9	2190.5 - 4569.4	1073.4 - 24851.1
Q15057	ACAP2	Arf-GAP with coiled-coil, ANK repeat and PH domain-containing protein 2	672.6	645.9 - 733.0	570.9 - 2180.4	683.6	657.4 - 741.0	597.0 - 1940.3
Q15063	POSTN	Periostin	1979.0	1705.6 - 2201.1	1183.2 - 3405.2	1927.3	1644.2 - 2179.8	1127.7 - 3532.4
Q15063	POSTN	Periostin	8185.8	6950.0 - 9226.2	5137.7 - 18078.3	8165.9	6996.7 - 9361.0	4643.0 - 16362.2
Q15067	ACOX1	Peroxisomal acyl-coenzyme A oxidase 1	9981.5	6566.4 - 20323.6	2937.1 - 125551.1	11066.9	7432.8 - 16659.7	2518.4 - 77236.9
Q15075	EEA1	Early endosome antigen 1	1107.0	1026.8 - 1242.3	688.7 - 1580.9	1168.3	1065.4 - 1257.0	773.0 - 1706.0
Q15078|Q00535	CDK5R1|CDK5	Cyclin-dependent kinase 5:Cyclin-dependent kinase 5 activator 1 complex	2380.2	1955.4 - 3165.3	747.9 - 34320.1	2675.2	2218.9 - 3234.2	949.4 - 30131.9
Q15080	NCF4	Neutrophil cytosol factor 4	917.3	777.1 - 1069.3	416.8 - 2059.7	938.5	789.1 - 1060.6	571.2 - 2124.2
Q15084	PDIA6	Protein disulfide-isomerase A6	3735.6	3009.7 - 6104.8	1685.1 - 53132.1	3733.1	2921.8 - 5547.4	1659.5 - 34336.3
Q15109	AGER	Advanced glycosylation end product-specific receptor, soluble	3475.2	2397.6 - 5114.8	1057.7 - 11488.1	3617.7	2422.7 - 5329.5	808.4 - 12559.3
Q15113	PCOLCE	Procollagen C-endopeptidase enhancer 1	3561.0	3153.3 - 4189.0	2393.1 - 8409.6	3687.9	3101.0 - 4224.4	2266.1 - 9045.9
Q15116	PDCD1	Programmed cell death protein 1	558.0	526.5 - 586.3	417.4 - 6376.4	565.5	526.1 - 621.9	443.3 - 6434.7
Q15116	PDCD1	Programmed cell death protein 1	417.8	395.0 - 468.4	342.0 - 862.7	416.5	392.1 - 450.5	351.5 - 847.0
Q15118	PDK1	[Pyruvate dehydrogenase (acetyl-transferring)] kinase isozyme 1, mitochondrial	872.0	718.7 - 991.7	511.0 - 4004.8	870.8	779.8 - 1044.2	538.3 - 2686.9
Q15119	PDK2	[Pyruvate dehydrogenase (acetyl-transferring)] kinase isozyme 2, mitochondrial	447.4	416.8 - 490.1	335.8 - 702.9	458.9	422.0 - 495.5	381.9 - 662.0
Q15121	PEA15	Astrocytic phosphoprotein PEA-15	319.2	293.4 - 344.2	247.7 - 719.6	318.6	298.0 - 342.9	251.9 - 617.5
Q15124	PGM5	PGM5	3613.2	3164.3 - 4631.7	1979.5 - 9703.2	3803.8	3091.9 - 4603.2	1830.6 - 20641.6
Q15125	EBP	3-beta-hydroxysteroid-Delta(8),Delta(7)-isomerase	1177.6	1053.0 - 1321.1	779.6 - 1648.6	1213.0	1077.2 - 1344.8	867.8 - 1594.6
Q15126	PMVK	Phosphomevalonate kinase	1257.5	1073.8 - 1664.1	805.3 - 8557.5	1339.3	1082.4 - 1534.4	850.9 - 5650.8
Q15165	PON2	Paraoxonase 2	2559.1	2303.7 - 2748.6	1666.4 - 4753.8	2488.1	2317.4 - 2754.6	1653.7 - 5017.7
Q15170	TCEAL1	Transcription elongation factor A protein-like 1	1292.8	1240.3 - 1340.3	1111.6 - 1831.4	1289.6	1252.8 - 1335.8	1058.5 - 1642.7
Q15172	PPP2R5A	Serine/threonine-protein phosphatase 2A 56 kDa regulatory subunit alpha isoform	13442.8	10408.2 - 19594.2	6292.2 - 79207.7	14335.6	10947.5 - 17824.0	7508.8 - 53295.6
Q15185	PTGES3	Prostaglandin E synthase 3	3417.2	2715.3 - 4056.0	1576.1 - 7323.0	3681.3	3134.2 - 4171.7	1449.3 - 5626.2
Q15198	PDGFRL	Platelet-derived growth factor receptor-like protein	6055.9	4770.6 - 7201.7	2557.5 - 18053.1	6181.3	5019.8 - 7254.4	3098.4 - 16381.3
Q15223	NECTIN1	Nectin-1, isoform gamma:Extracellular domain	1332.8	1235.3 - 1446.0	871.3 - 1827.0	1317.0	1229.4 - 1473.9	834.4 - 1740.1
Q15223	NECTIN1	Nectin-1, isoform gamma:Cytoplasmic domain	886.6	847.0 - 927.9	765.1 - 1489.4	886.4	842.6 - 921.5	716.2 - 1386.0
Q15223	NECTIN1	Nectin-1, isoform gamma:Extracellular domain	280.4	262.8 - 300.8	173.5 - 868.8	281.5	267.1 - 297.1	222.9 - 880.3
Q15233	NONO	Non-POU domain-containing octamer-binding protein	552.8	485.6 - 637.9	269.2 - 2044.6	535.6	492.6 - 603.6	369.6 - 1903.4
Q15256	PTPRR	Receptor-type tyrosine-protein phosphatase R	481.8	443.9 - 536.1	335.7 - 922.0	507.0	451.8 - 545.6	347.6 - 848.5
Q15257	PTPA	Serine/threonine-protein phosphatase 2A regulatory subunit B'	10649.4	8731.2 - 14162.8	5582.5 - 122573.7	9761.8	7696.7 - 15737.2	5744.2 - 87740.1
Q15274	QPRT	Nicotinate-nucleotide pyrophosphorylase [carboxylating]	224.2	207.9 - 240.6	182.1 - 521.4	219.8	209.5 - 238.3	186.1 - 624.8
Q15276	RABEP1	Rab GTPase-binding effector protein 1	1904.2	1526.2 - 2517.1	1054.6 - 17943.0	1744.2	1432.3 - 2786.0	1052.9 - 11390.6
Q15286	RAB35	Ras-related protein Rab-35	647.2	567.2 - 742.6	459.8 - 1473.0	699.8	601.0 - 756.8	410.7 - 1213.9
Q15291	RBBP5	Retinoblastoma-binding protein 5	902.0	873.0 - 951.7	781.0 - 2154.4	911.0	863.7 - 973.7	781.8 - 2320.5
Q15303	ERBB4	Receptor tyrosine-protein kinase erbB-4	176.2	168.7 - 185.2	134.2 - 263.0	175.3	165.9 - 184.2	142.6 - 254.3
Q15306	IRF4	Interferon regulatory factor 4	569.6	552.0 - 649.9	500.4 - 2812.5	577.9	543.0 - 650.4	472.2 - 2746.1
Q15306	IRF4	Interferon regulatory factor 4	273.1	256.0 - 290.8	237.9 - 785.8	270.8	259.6 - 289.5	228.6 - 866.7
Q15327	ANKRD1	Ankyrin repeat domain-containing protein 1	534.1	504.9 - 567.3	406.6 - 703.1	545.9	509.9 - 583.2	409.7 - 716.5
Q15327	ANKRD1	Ankyrin repeat domain-containing protein 1	692.3	657.9 - 744.9	553.1 - 9496.3	703.5	667.5 - 745.8	589.0 - 8174.6
Q15329	E2F5	E2F5	266.8	248.8 - 299.6	207.6 - 1600.0	266.4	249.2 - 302.0	215.6 - 1602.6
Q15363	TMED2	Transmembrane emp24 domain-containing protein 2	520.9	503.7 - 541.5	437.2 - 643.2	532.6	508.9 - 545.7	440.1 - 694.7
Q15365	PCBP1	Poly(rC)-binding protein 1	39260.9	32071.9 - 49626.5	15823.4 - 131054.2	38557.5	31518.3 - 48442.7	21630.9 - 117576.9
Q15375	EPHA7	Ephrin type-A receptor 7	696.7	654.5 - 791.0	512.8 - 2119.4	705.5	645.4 - 777.7	547.5 - 2233.5
Q15375	EPHA7	Ephrin type-A receptor 7	732.4	701.9 - 777.5	562.8 - 1152.3	737.2	695.1 - 798.5	623.9 - 887.4
Q15388	TOMM20	Mitochondrial import receptor subunit TOM20 homolog	1697.8	1598.7 - 2130.0	1128.7 - 13930.0	1788.7	1601.3 - 2015.7	1242.9 - 8550.8
Q15389	ANGPT1	Angiopoietin-1	11679.4	8758.3 - 16712.1	4248.3 - 55159.8	12139.8	9025.2 - 17670.7	4987.7 - 59098.8
Q15390	MTFR1	Mitochondrial fission regulator 1	308.4	291.1 - 328.5	256.7 - 485.9	303.6	285.0 - 322.4	258.3 - 513.8
Q15399	TLR1	Toll-like receptor 1:Cytoplasmic domain	806.1	761.6 - 884.0	670.2 - 2878.8	810.2	774.8 - 880.3	656.4 - 2282.0
Q15399	TLR1	Toll-like receptor 1:Extracellular domain	670.4	604.4 - 726.6	438.8 - 991.0	680.2	630.9 - 747.6	381.9 - 1130.7
Q15418	RPS6KA1	Ribosomal protein S6 kinase alpha-1	239.2	178.0 - 308.8	150.3 - 540.1	240.7	180.6 - 293.0	142.2 - 498.5
Q15427	SF3B4	Splicing factor 3B subunit 4	330.4	319.7 - 366.4	299.3 - 627.2	332.8	317.2 - 370.3	293.8 - 663.5
Q15438	CYTH1	Cytohesin-1	672.5	610.8 - 782.8	524.1 - 3843.2	641.3	596.3 - 817.5	500.7 - 2813.4
Q15465	SHH	Sonic hedgehog protein	724.7	645.4 - 825.6	327.7 - 1565.5	749.2	634.0 - 868.3	394.4 - 1434.8
Q15485	FCN2	Ficolin-2	23995.5	20138.3 - 27868.3	3684.1 - 43263.4	24042.1	20362.7 - 29009.6	9866.9 - 44377.5
Q15485	FCN2	Ficolin-2	85908.4	62985.8 - 100243.0	23084.1 - 147487.3	84313.1	65427.8 - 105819.8	22167.8 - 162240.3
Q15493	RGN	Regucalcin	370.6	346.0 - 395.2	233.4 - 1063.4	363.2	349.7 - 391.0	269.0 - 947.5
Q15506	SPA17	Sperm surface protein Sp17	1677.5	1420.1 - 1967.1	886.3 - 2432.9	1642.5	1355.9 - 1909.8	1042.7 - 2707.1
Q15517	CDSN	Corneodesmosin	2145.1	1770.1 - 2891.8	734.5 - 5034.2	2099.4	1716.9 - 2815.7	1130.0 - 4856.2
Q15555	MAPRE2	Microtubule-associated protein RP/EB family member 2	645.0	494.9 - 1040.1	321.3 - 11750.1	704.9	536.8 - 920.7	327.1 - 9960.9
Q15560	TCEA2	Transcription elongation factor A protein 2	880.3	835.8 - 936.1	732.7 - 1581.5	872.8	833.5 - 929.1	723.3 - 1440.6
Q15560	TCEA2	Transcription elongation factor A protein 2	307.8	255.7 - 435.6	202.7 - 5968.6	287.1	231.9 - 443.1	171.5 - 2445.3
Q15561	TEAD4	Transcriptional enhancer factor TEF-3	481.4	468.0 - 507.1	412.7 - 831.9	493.4	475.5 - 523.9	425.2 - 807.0
Q15582	TGFBI	Transforming growth factor-beta-induced protein ig-h3	41754.2	36356.9 - 46032.1	15000.4 - 58581.6	41926.6	35778.6 - 46180.6	29208.1 - 60029.5
Q15596	NCOA2	Nuclear receptor coactivator 2	728.9	670.9 - 799.8	544.5 - 2139.9	731.6	669.0 - 801.6	552.7 - 2078.6
Q155Q3	DIXDC1	Dixin	152.3	145.8 - 165.4	131.7 - 246.6	156.1	145.3 - 162.5	131.6 - 302.3
Q15628	TRADD	Tumor necrosis factor receptor type 1-associated DEATH domain protein	1662.8	1444.8 - 2178.1	896.0 - 4205.1	1865.1	1562.9 - 2130.3	942.7 - 3110.5
Q15631	TSN	Translin	1568.1	1320.3 - 2391.4	858.9 - 26464.0	1413.8	1178.7 - 2204.9	760.6 - 19203.4
Q15633	TARBP2	RISC-loading complex subunit TARBP2	580.1	538.6 - 617.2	504.6 - 1710.2	574.2	544.2 - 640.3	491.3 - 1469.8
Q15637	SF1	Splicing factor 1	827.2	792.8 - 886.1	645.9 - 3779.4	826.6	758.8 - 882.2	689.8 - 2996.5
Q15642	TRIP10	Cdc42-interacting protein 4	6551.9	4598.1 - 12454.0	1886.9 - 69279.3	7045.1	4917.5 - 11677.4	2613.4 - 50875.1
Q15646	OASL	2'-5'-oligoadenylate synthetase like protein	3770.2	3091.7 - 4388.5	1993.5 - 6663.7	4009.1	3134.6 - 4468.0	2170.5 - 7168.7
Q15648	MED1	Mediator of RNA polymerase II transcription subunit 1	685.7	643.6 - 758.9	555.5 - 1837.4	680.2	628.6 - 779.1	470.5 - 1213.4
Q15651	HMGN3	High mobility group nucleosome-binding domain-containing protein 3	193.2	179.1 - 214.2	156.3 - 1014.8	191.7	177.8 - 215.1	160.2 - 955.7
Q15653	NFKBIB	NF-kappa-B inhibitor beta	339.6	319.8 - 381.4	292.3 - 1241.8	346.8	324.3 - 382.2	281.9 - 1305.5
Q15661	TPSAB1	Tryptase beta-1	21240.8	16187.2 - 24550.6	7467.2 - 48971.4	21108.1	17747.9 - 24027.8	9844.9 - 55037.7
Q15691	MAPRE1	Microtubule-associated protein RP/EB family member 1	8608.1	6352.1 - 14325.1	2451.8 - 87452.6	8951.1	6657.8 - 13109.2	3628.8 - 63114.0
Q15691	MAPRE1	Microtubule-associated protein RP/EB family member 1	10031.3	7693.0 - 17705.9	3494.7 - 74432.0	10849.1	7473.3 - 15773.9	4698.4 - 65772.4
Q15697	ZNF174	Zinc finger protein 174	896.0	808.6 - 1069.9	726.6 - 14206.8	871.7	810.8 - 1141.5	704.9 - 12517.2
Q15700	DLG2	Disks large homolog 2	1520.4	1349.4 - 2088.9	1034.4 - 12970.2	1563.0	1345.9 - 2051.4	997.1 - 7933.6
Q15717	ELAVL1	ELAV-like protein 1	604.6	569.6 - 708.1	477.8 - 2049.7	607.0	570.7 - 682.7	467.0 - 1846.2
Q15722	LTB4R	Leukotriene B4 receptor 1	699.0	572.8 - 1020.0	417.8 - 8551.3	740.1	608.2 - 1062.7	462.6 - 7422.8
Q15726	KISS1	Metastasis-suppressor KiSS-1	3146.8	2899.2 - 3422.6	1694.5 - 67634.0	3212.3	2908.5 - 3446.1	1845.8 - 70458.8
Q15738	NSDHL	Sterol-4-alpha-carboxylate 3-dehydrogenase, decarboxylating	1489.5	1327.6 - 1764.6	875.0 - 3037.5	1485.8	1332.2 - 1723.6	1136.7 - 3035.1
Q15742	NAB2	NGFI-A-binding protein 2	344.4	326.4 - 378.4	295.1 - 652.6	339.1	321.1 - 370.8	290.0 - 750.5
Q15743	GPR68	Ovarian cancer G-protein coupled receptor 1	767.6	702.1 - 850.8	600.5 - 1418.3	752.6	700.0 - 830.0	600.6 - 1408.0
Q15744	CEBPE	CCAAT/enhancer-binding protein epsilon	787.5	745.5 - 815.1	665.5 - 1176.3	778.2	737.0 - 827.7	662.8 - 1096.1
Q15750|O43318	TAB1|MAP3K7	Mitogen-activated protein kinase kinase kinase 7:TGF-beta-activated kinase 1 and MAP3K7-binding protein 1 fusion	761.6	713.8 - 792.5	634.9 - 4449.1	761.4	713.6 - 799.7	603.1 - 3664.0
Q15751	HERC1	Probable E3 ubiquitin-protein ligase HERC1	280.3	263.2 - 306.0	223.2 - 470.7	284.8	266.0 - 299.4	235.6 - 485.4
Q15759	MAPK11	Mitogen-activated protein kinase 11	399.5	358.2 - 478.7	283.8 - 4359.1	392.9	348.6 - 497.4	282.7 - 4402.2
Q15762	CD226	CD226 antigen	1157.4	1106.0 - 1229.6	1025.3 - 1988.3	1176.6	1118.2 - 1236.7	993.9 - 1994.0
Q15762	CD226	CD226 antigen	380.6	334.4 - 484.8	264.3 - 2143.8	377.7	318.7 - 493.9	249.0 - 1996.5
Q15768	EFNB3	Ephrin-B3:Extracellular domain	601.5	569.9 - 663.8	499.5 - 912.0	602.5	552.7 - 643.0	460.9 - 944.7
Q15768	EFNB3	Ephrin-B3:Cytoplasmic domain	763.1	706.7 - 841.5	436.8 - 1481.5	774.0	698.8 - 857.9	552.6 - 1635.4
Q15777	MPPED2	Metallophosphoesterase MPPED2	888.8	849.1 - 932.7	745.3 - 2713.4	883.0	840.9 - 922.0	748.7 - 2197.7
Q15782	CHI3L2	Chitinase-3-like protein 2	858.1	797.1 - 921.5	629.5 - 1195.8	879.1	784.2 - 927.6	663.3 - 1093.6
Q15796	SMAD2	Mothers against decapentaplegic homolog 2	2607.5	2063.2 - 3764.4	1554.4 - 25433.9	2699.1	2133.9 - 3888.2	1442.9 - 18743.3
Q15796	SMAD2	Mothers against decapentaplegic homolog 2	1303.8	1223.4 - 1476.3	991.7 - 1992.4	1333.4	1252.3 - 1468.8	1028.9 - 1903.7
Q15797	SMAD1	Mothers against decapentaplegic homolog 1	883.7	801.1 - 1000.9	613.5 - 3470.6	905.1	822.9 - 973.1	644.7 - 2920.6
Q15811	ITSN1	Intersectin-1	1074.8	982.9 - 1141.6	905.5 - 3352.4	1068.4	1009.6 - 1146.8	813.7 - 3617.9
Q15814	TBCC	Tubulin-specific chaperone C	1311.0	1178.8 - 1507.8	548.4 - 5115.2	1292.4	1162.2 - 1657.9	935.2 - 3606.5
Q15818	NPTX1	Neuronal pentraxin-1	370.2	334.5 - 433.4	214.6 - 882.5	380.8	344.3 - 431.1	255.9 - 1123.6
Q15819	UBE2V2	Ubiquitin-conjugating enzyme E2 variant 2	4262.9	3642.7 - 5038.0	2293.3 - 33110.3	4001.2	3335.5 - 5478.8	2234.8 - 29780.0
Q15819|P61088	UBE2V2|UBE2N	UBE2N/UBE2V2 Complex	9130.2	7322.9 - 11497.7	1881.5 - 98929.7	8060.0	6336.3 - 12811.1	4068.9 - 72280.0
Q15828	CST6	Cystatin-M	35563.5	30885.2 - 40505.0	16899.9 - 67535.1	35939.6	29913.1 - 43756.6	12026.2 - 65863.7
Q15828	CST6	Cystatin-M	5632.1	4362.9 - 6508.2	2026.8 - 12176.6	5502.4	4303.7 - 6788.3	1968.9 - 12029.1
Q15836	VAMP3	Vesicle-associated membrane protein 3	378.0	362.2 - 396.4	226.3 - 1126.7	376.7	355.7 - 401.8	311.2 - 1055.8
Q15843	NEDD8	Ubiquitin-like protein Nedd8	12492.4	10545.9 - 14960.3	6841.9 - 47667.9	11939.1	9993.2 - 15627.1	6527.9 - 40075.6
Q15846	CLUL1	Clusterin-like protein 1	1434.6	1255.2 - 1700.6	963.3 - 2299.3	1449.3	1284.7 - 1729.2	794.6 - 2372.0
Q15848	ADIPOQ	Adiponectin	4223.6	3261.6 - 5266.9	1873.2 - 7396.2	4141.0	3109.4 - 5378.7	1830.7 - 8342.5
Q15849	SLC14A2	Urea transporter 2	838.9	803.4 - 893.2	556.7 - 4431.4	838.4	803.5 - 890.1	723.4 - 1977.9
Q15853	USF2	USF2	506.0	483.3 - 555.1	448.7 - 2052.8	505.9	479.7 - 552.1	428.6 - 1945.9
Q15884	FAM189A2	Protein FAM189A2	5243.4	4198.8 - 7106.6	1834.5 - 14326.3	5414.0	4131.7 - 6638.5	2530.0 - 15532.1
Q15884	FAM189A2	Protein FAM189A2	639.2	615.5 - 670.8	544.3 - 882.5	635.7	607.0 - 669.9	576.2 - 974.2
Q15907	RAB11B	Ras-related protein Rab-11B	3510.3	2802.3 - 5895.3	1995.7 - 47608.9	3640.9	2781.3 - 5077.7	1707.6 - 28522.3
Q15910	EZH2	Enhancer of zeste homolog 2	209.7	199.9 - 232.5	125.0 - 483.2	217.9	199.7 - 234.4	169.7 - 445.0
Q15942	ZYX	Zyxin	4373.0	3201.8 - 6034.3	1980.7 - 30806.1	4346.0	3300.6 - 5560.3	2283.0 - 22224.0
Q16186	ADRM1	Proteasomal ubiquitin receptor ADRM1	490.7	461.8 - 520.1	376.2 - 752.9	484.9	459.0 - 508.7	424.4 - 703.9
Q16206	ENOX2	Ecto-NOX disulfide-thiol exchanger 2	984.7	919.4 - 1060.2	848.8 - 1197.2	994.9	936.0 - 1045.5	821.7 - 1492.8
Q16222	UAP1	UDP-N-acetylhexosamine pyrophosphorylase	364.2	340.6 - 394.8	302.3 - 814.3	362.6	343.1 - 396.2	291.4 - 802.5
Q16236	NFE2L2	Nuclear factor erythroid 2-related factor 2	365.0	321.4 - 397.9	293.4 - 1239.7	353.5	319.8 - 406.2	278.8 - 1196.7
Q16270	IGFBP7	Insulin-like growth factor-binding protein 7	31416.3	28929.8 - 33860.0	13605.3 - 48899.6	31290.2	29056.1 - 35596.8	20680.8 - 45234.9
Q16280	CNGA2	Cyclic nucleotide-gated olfactory channel	410.8	365.0 - 440.8	314.8 - 2226.5	391.0	368.0 - 451.3	312.9 - 2349.4
Q16288	NTRK3	NT-3 growth factor receptor	4497.6	3847.4 - 5162.3	2502.6 - 8335.4	4433.8	3925.4 - 5186.5	2584.3 - 7345.2
Q16322	KCNA10	Potassium voltage-gated channel subfamily A member 10	3529.4	3143.1 - 3797.4	2071.3 - 7009.8	3579.5	3245.3 - 3779.3	2650.2 - 7526.1
Q16352	INA	Alpha-internexin	508.5	473.9 - 540.8	343.8 - 1717.1	506.9	479.7 - 556.5	412.1 - 1886.8
Q16363	LAMA4	Laminin subunit alpha-4	693.6	645.8 - 734.1	572.3 - 1504.9	688.0	639.4 - 742.0	575.4 - 1901.5
Q16401	PSMD5	26S proteasome non-ATPase regulatory subunit 5	572.2	539.3 - 618.4	415.5 - 84349.4	579.5	554.4 - 615.3	449.1 - 77772.9
Q16512	PKN1	Serine/threonine-protein kinase N1	782.1	721.1 - 828.5	624.0 - 1660.5	760.1	715.7 - 819.6	654.1 - 1372.3
Q16513	PKN2	Serine/threonine-protein kinase N2	1407.6	1134.8 - 1949.2	461.6 - 7246.3	1555.4	1095.4 - 1822.7	447.0 - 8865.0
Q16514	TAF12	Transcription initiation factor TFIID subunit 12	1384.5	1239.4 - 1686.4	948.0 - 4611.1	1450.8	1265.5 - 1672.8	799.7 - 4506.8
Q16520	BATF	Basic leucine zipper transcriptional factor ATF-like	360.4	343.9 - 377.8	316.5 - 8164.4	360.6	346.9 - 375.6	315.7 - 7596.2
Q16527	CSRP2	Cysteine and glycine-rich protein 2	1510.1	1299.2 - 1712.7	769.9 - 3115.1	1611.8	1406.8 - 1764.6	863.2 - 2953.6
Q16534	HLF	Hepatic leukemia factor	384.4	361.9 - 413.5	250.0 - 1196.6	390.1	355.0 - 419.0	299.3 - 1315.8
Q16539	MAPK14	Mitogen-activated protein kinase 14	1553.4	1301.8 - 1992.3	1101.3 - 11798.6	1526.0	1310.9 - 1954.1	999.6 - 8067.8
Q16543	CDC37	Hsp90 co-chaperone Cdc37	321.7	271.9 - 386.7	218.6 - 1694.0	300.0	265.6 - 401.6	188.2 - 1506.4
Q16548	BCL2A1	Bcl-2-related protein A1	806.6	766.0 - 857.6	683.1 - 1207.7	795.0	762.7 - 861.4	692.3 - 984.9
Q16552	IL17A	Interleukin-17A	282.1	267.9 - 302.1	240.0 - 1643.3	285.2	273.4 - 300.9	247.9 - 1658.6
Q16552	IL17A	Interleukin-17A	359.9	344.8 - 380.5	309.8 - 701.9	354.4	342.5 - 371.5	301.8 - 765.9
Q16555	DPYSL2	Dihydropyrimidinase-related protein 2	1294.4	884.3 - 2315.8	597.5 - 80132.6	1407.1	937.0 - 2259.0	649.7 - 62871.4
Q16557	PSG3	Pregnancy-specific beta-1-glycoprotein 3	720.5	589.0 - 956.3	507.6 - 2583.4	703.7	599.4 - 924.4	486.9 - 2446.1
Q16566	CAMK4	Calcium/calmodulin-dependent protein kinase type IV	277.4	268.4 - 291.1	230.1 - 371.8	276.3	266.7 - 291.8	245.2 - 376.5
Q16568	CARTPT	Cocaine- and amphetamine-regulated transcript protein	413.0	389.4 - 457.5	350.3 - 1054.2	414.0	390.9 - 449.1	342.6 - 1034.8
Q16584	MAP3K11	Mitogen-activated protein kinase kinase kinase 11	8910.1	7837.7 - 10080.6	4500.1 - 35441.2	9124.5	7727.5 - 10323.8	5098.8 - 18498.3
Q16595	FXN	Frataxin, mitochondrial	545.6	523.3 - 592.2	491.3 - 981.6	547.5	528.2 - 585.9	455.1 - 948.6
Q16595	FXN	Frataxin, mitochondrial	381.0	365.1 - 394.6	330.7 - 702.2	376.0	359.1 - 399.3	311.6 - 604.9
Q16610	ECM1	Extracellular matrix protein 1	36353.3	31926.8 - 39905.8	2321.9 - 49120.5	36272.3	32253.0 - 39859.5	23576.1 - 50616.9
Q16612	NREP	Neuronal regeneration-related protein	162.7	151.4 - 176.3	123.9 - 2239.3	162.2	149.8 - 175.8	121.7 - 1553.0
Q16619	CTF1	Cardiotrophin-1	510.4	475.9 - 542.2	383.2 - 1323.6	522.5	486.1 - 554.5	368.3 - 1228.8
Q16620	NTRK2	BDNF/NT-3 growth factors receptor	8834.5	7970.8 - 10224.4	4395.8 - 12132.0	8966.4	7963.9 - 10164.4	5508.3 - 12202.5
Q16623	STX1A	Syntaxin-1A	1227.2	1025.9 - 1420.7	765.8 - 3640.0	1300.8	1108.2 - 1432.2	683.8 - 3711.9
Q16623	STX1A	Syntaxin-1A	431.1	414.2 - 455.6	322.4 - 694.0	438.9	421.9 - 460.4	331.0 - 578.4
Q16625	OCLN	Occludin	413.4	385.6 - 441.8	342.6 - 925.6	402.5	379.4 - 435.6	355.6 - 1141.2
Q16627	CCL14	C-C motif chemokine 14	3817.4	3077.5 - 4797.5	1497.5 - 8900.4	3675.3	2900.7 - 4755.6	1393.5 - 10401.2
Q16629	SRSF7	Serine/arginine-rich splicing factor 7	1628.4	1467.8 - 1779.9	734.7 - 4934.7	1623.6	1472.1 - 1768.6	1301.2 - 4930.5
Q16633	POU2AF1	POU domain class 2-associating factor 1	596.0	446.5 - 730.4	329.8 - 7814.7	574.0	464.8 - 688.8	329.4 - 8378.1
Q16637	SMN1	Survival motor neuron protein	4128.8	3370.9 - 5135.4	1170.8 - 33965.1	3769.3	3050.8 - 4886.3	1774.9 - 39465.0
Q16644	MAPKAPK3	MAP kinase-activated protein kinase 3	7861.1	6107.5 - 14643.8	4194.8 - 86122.0	8273.0	6693.2 - 11984.9	3989.1 - 65450.2
Q16651	PRSS8	Prostasin	1401.8	1276.0 - 1558.7	1024.0 - 2734.9	1431.7	1314.7 - 1534.8	981.1 - 2659.7
Q16651	PRSS8	Prostasin	3489.9	3190.2 - 3771.9	2128.5 - 4892.8	3453.3	3250.7 - 3768.7	2116.9 - 4420.1
Q16653	MOG	Myelin-oligodendrocyte glycoprotein	190.3	181.8 - 203.9	146.0 - 399.1	187.9	177.2 - 202.7	160.2 - 499.3
Q16655	MLANA	MART-1	1520.2	1346.3 - 1700.1	953.9 - 2540.6	1548.8	1386.7 - 1736.5	1022.5 - 2669.1
Q16658	FSCN1	Fascin	15405.0	13981.5 - 18129.2	10707.2 - 56714.2	15124.0	13491.7 - 17968.2	10308.6 - 47750.2
Q16659	MAPK6	Mitogen-activated protein kinase 6	59070.6	54149.5 - 63405.7	38080.5 - 88565.8	60572.3	53697.0 - 65307.2	36303.0 - 83481.5
Q16661	GUCA2B	Guanylate cyclase activator 2B	1781.1	1468.6 - 2198.2	1082.8 - 6249.6	1717.6	1523.6 - 2069.5	1096.2 - 7925.8
Q16663	CCL15	C-C motif chemokine 15	1224.0	1096.2 - 1431.9	834.9 - 2828.8	1225.4	1103.8 - 1398.8	827.8 - 3111.8
Q16663	CCL15	C-C motif chemokine 15	15238.0	13423.4 - 18409.6	9337.8 - 37186.6	15452.1	13523.5 - 18050.7	9140.3 - 43702.0
Q16663	CCL15	C-C motif chemokine 15	8067.4	6866.4 - 9665.2	3402.3 - 18633.8	8210.1	6952.4 - 9672.4	4225.2 - 22786.7
Q16665	HIF1A	Hypoxia-inducible factor 1-alpha	352.7	328.9 - 375.5	284.7 - 856.6	342.9	328.1 - 383.4	277.9 - 887.2
Q16666	IFI16	Gamma-interferon-inducible protein 16:Isoform 2, Hematopoietic expression, interferon-inducible nature, and nuclear localization 2	2734.0	2379.7 - 3147.3	1602.4 - 8266.1	2570.3	2395.2 - 3007.5	1679.7 - 10227.3
Q16666	IFI16	Gamma-interferon-inducible protein 16:Isoform 2, Hematopoietic expression, interferon-inducible nature, and nuclear localization 1	1383.0	1143.8 - 1571.3	959.2 - 2165.5	1271.0	1166.2 - 1501.9	954.8 - 2191.2
Q16667	CDKN3	Cyclin-dependent kinase inhibitor 3	900.5	811.0 - 1016.1	622.4 - 1987.8	925.1	836.1 - 1012.9	647.2 - 2077.1
Q16674	MIA	Melanoma-derived growth regulatory protein	2481.3	2157.1 - 2722.5	1644.4 - 4861.2	2440.6	2116.2 - 2761.2	1390.5 - 4841.3
Q16698	DECR1	2,4-dienoyl-CoA reductase, mitochondrial	4483.1	3095.4 - 7749.1	1320.2 - 75435.9	5084.6	3291.4 - 7937.0	1819.8 - 36340.6
Q16718	NDUFA5	NADH dehydrogenase [ubiquinone] 1 alpha subcomplex subunit 5	635.5	603.0 - 670.9	539.4 - 1131.7	628.6	611.9 - 659.0	541.9 - 1103.2
Q16719	KYNU	Kynureninase	1739.7	1594.5 - 1984.9	1201.7 - 3185.9	1776.1	1607.3 - 1975.6	1186.7 - 2880.3
Q16740	CLPP	ATP-dependent Clp protease proteolytic subunit, mitochondrial	848.0	826.7 - 907.0	777.1 - 4978.0	856.1	823.6 - 903.0	766.7 - 5126.2
Q16762	TST	Thiosulfate sulfurtransferase	1441.7	1080.5 - 1704.6	427.7 - 3160.3	1411.9	1181.6 - 1676.8	375.0 - 3045.8
Q16763	UBE2S	Ubiquitin-conjugating enzyme E2 S	630.8	566.7 - 747.8	465.4 - 5088.4	617.4	558.6 - 766.3	452.6 - 2464.4
Q16772	GSTA3	Glutathione S-transferase A3	80.7	75.6 - 107.9	54.7 - 1914.2	83.0	75.8 - 107.1	58.6 - 1646.0
Q16773	KYAT1	Kynurenine--oxoglutarate transaminase 1	1069.1	953.6 - 1176.7	775.3 - 1515.8	1119.5	1005.9 - 1207.3	780.4 - 1463.0
Q16774	GUK1	Guanylate kinase	15087.0	13154.4 - 21869.3	2618.5 - 81196.9	13866.0	11756.5 - 22900.8	7095.2 - 94320.5
Q16775	HAGH	Hydroxyacylglutathione hydrolase, mitochondrial	66267.1	58824.5 - 86611.4	16635.4 - 171931.5	59251.7	53738.8 - 85729.7	27812.1 - 193410.1
Q16778	H2BC21	Histone H2B type 2-E	5915.2	4908.2 - 7817.2	2691.5 - 25242.8	5948.4	4680.6 - 7043.2	1995.6 - 28414.7
Q16778	H2BC21	Histone H2B type 2-E	1863.4	1616.7 - 2270.1	986.7 - 6916.4	1904.8	1531.7 - 2137.9	952.8 - 6956.4
Q16787	LAMA3	Laminin subunit alpha-3	518.8	480.3 - 554.0	344.8 - 726.9	522.6	479.8 - 558.2	374.7 - 931.0
Q16790	CA9	Carbonic anhydrase 9	387.6	358.3 - 420.2	317.9 - 1469.5	384.1	359.0 - 419.8	288.9 - 1379.0
Q16799	RTN1	Reticulon-1	4082.6	3636.5 - 4589.7	2820.0 - 10395.9	4141.9	3657.8 - 4652.9	2743.1 - 10327.6
Q16819	MEP1A	Meprin A subunit alpha	770.0	716.8 - 845.6	596.3 - 3419.7	765.1	705.7 - 868.2	604.9 - 3833.4
Q16819	MEP1A	Meprin A subunit alpha	3778.2	2878.0 - 5210.1	871.3 - 32336.9	3475.8	2818.9 - 4376.6	1808.0 - 33502.3
Q16822	PCK2	Phosphoenolpyruvate carboxykinase [GTP], mitochondrial	1931.3	1663.3 - 2382.4	1245.1 - 16703.0	2027.4	1652.4 - 2352.3	1154.6 - 9692.0
Q16831	UPP1	Uridine phosphorylase 1	991.0	929.0 - 1081.0	786.8 - 7731.9	965.8	892.9 - 1051.6	777.0 - 2019.7
Q16832	DDR2	Discoidin domain-containing receptor 2	388.6	366.9 - 420.7	292.2 - 5954.7	398.8	364.5 - 436.7	309.4 - 5365.2
Q16836	HADH	Hydroxyacyl-coenzyme A dehydrogenase, mitochondrial	4477.2	3486.7 - 8708.7	1897.0 - 80443.0	5366.0	3408.6 - 7208.9	1979.2 - 45933.6
Q16842	ST3GAL2	CMP-N-acetylneuraminate-beta-galactosamide-alpha-2,3-sialyltransferase 2	1003.7	914.6 - 1145.7	619.1 - 2489.6	968.8	896.0 - 1116.0	724.2 - 2422.8
Q16849	PTPRN	Receptor-type tyrosine-protein phosphatase-like N	1310.8	1190.3 - 1628.9	1019.7 - 5541.5	1297.0	1201.8 - 1540.1	1053.5 - 5632.3
Q16851	UGP2	UTP--glucose-1-phosphate uridylyltransferase	579.0	524.6 - 653.4	382.0 - 1000.2	587.2	521.3 - 679.4	413.8 - 1540.3
Q16853	AOC3	Vascular adhesion protein-1	38296.7	33216.3 - 43422.4	19231.2 - 48586.4	37736.6	32064.4 - 42527.9	22835.3 - 54706.8
Q16864	ATP6V1F	V-type proton ATPase subunit F	3008.9	2203.2 - 4416.1	1017.6 - 23700.0	3009.5	2044.0 - 4125.9	1257.5 - 25552.8
Q16875	PFKFB3	6-phosphofructo-2-kinase/fructose-2,6-bisphosphatase 3	2549.1	2359.0 - 2912.1	1692.0 - 18957.4	2696.8	2471.6 - 2959.2	1706.1 - 12533.9
Q16877	PFKFB4	6-phosphofructo-2-kinase/fructose-2,6-bisphosphatase 4	2235.0	2033.0 - 2567.4	1551.6 - 3949.6	2329.4	2119.6 - 2655.6	1529.0 - 4176.4
Q16881	TXNRD1	Thioredoxin reductase 1, cytoplasmic	2552.7	2318.3 - 3182.4	1481.0 - 22233.8	2485.7	2161.8 - 3137.2	1570.5 - 13547.7
Q16890	TPD52L1	Tumor protein D53	352.1	313.6 - 398.8	199.7 - 1542.5	357.1	308.6 - 417.8	223.7 - 1362.5
Q17R31	TATDN3	Putative deoxyribonuclease TATDN3	516.6	478.6 - 554.0	391.0 - 3194.7	494.6	445.8 - 588.0	389.5 - 2099.1
Q19AV6	ZSWIM7	Zinc finger SWIM domain-containing protein 7	493.0	466.7 - 518.4	413.2 - 2125.2	486.8	456.7 - 513.4	407.4 - 2766.7
Q1L6U9	MSMP	Prostate-associated microseminoprotein	1490.2	1128.0 - 1957.4	713.2 - 4225.6	1613.0	1111.0 - 1901.7	646.1 - 4492.5
Q1RMZ1	BMT2	Probable methyltransferase BMT2 homolog	444.8	410.4 - 482.9	296.1 - 4370.5	430.1	401.2 - 466.1	359.1 - 6702.5
Q1W4C9	SPINK13	Serine protease inhibitor Kazal-type 13	242.2	229.4 - 268.4	182.8 - 647.6	243.9	229.8 - 275.0	198.3 - 694.5
Q1ZYL8	IZUMO4	Izumo sperm-egg fusion protein 4	728.5	595.2 - 953.1	241.8 - 1939.4	753.0	585.0 - 953.4	250.3 - 2249.1
Q24JP5	TMEM132A	Transmembrane protein 132A	1844.2	1575.0 - 2169.1	1043.4 - 3402.6	1840.3	1529.9 - 2134.2	946.1 - 3782.5
Q29980	MICB	MHC class I polypeptide-related sequence B	512.6	437.5 - 587.9	308.2 - 1004.0	511.7	449.9 - 592.6	304.1 - 1048.9
Q29980	MICB	MHC class I polypeptide-related sequence B	398.1	344.8 - 488.6	197.5 - 1632.2	434.4	341.0 - 492.7	204.9 - 1421.7
Q29983	MICA	MHC class I polypeptide-related sequence A	197.2	158.9 - 217.7	78.4 - 391.3	193.6	161.1 - 224.6	95.7 - 398.4
Q2I0M5	RSPO4	R-spondin-4	368.2	332.5 - 395.8	267.0 - 1029.2	364.8	341.2 - 393.2	280.9 - 999.4
Q2M296	MTHFSD	Methenyltetrahydrofolate synthase domain-containing protein	2139.2	1882.1 - 2567.2	1421.0 - 8374.1	2108.2	1862.7 - 2313.4	1466.0 - 8338.1
Q2M2D7	TBC1D28	TBC1 domain family member 28	710.0	665.8 - 768.7	590.9 - 1104.9	699.2	672.4 - 740.6	565.6 - 852.9
Q2M3T9	HYAL4	Hyaluronidase-4	199.8	186.4 - 215.8	153.8 - 869.1	197.1	187.8 - 212.2	162.9 - 1205.5
Q2M5E4	RGS21	Regulator of G-protein signaling 21	845.9	584.2 - 1574.3	334.6 - 30445.1	853.8	584.1 - 1599.8	415.9 - 29953.9
Q2M5E4	RGS21	Regulator of G-protein signaling 21	7457.6	6753.3 - 8581.5	4360.0 - 12425.2	7546.0	7025.4 - 8181.8	5738.3 - 13299.6
Q2MKA7	RSPO1	R-spondin-1	1674.2	1368.6 - 2091.2	915.0 - 2608.8	1638.4	1431.0 - 2006.0	960.5 - 2530.8
Q2MKA7	RSPO1	R-spondin-1	583.4	558.3 - 610.2	508.5 - 655.3	576.0	555.4 - 600.3	494.5 - 676.4
Q2NKX9	C2orf68	UPF0561 protein C2orf68	170.1	158.2 - 202.9	117.7 - 2016.2	169.5	154.7 - 214.5	138.9 - 1882.3
Q2NL98	VMAC	Vimentin-type intermediate filament-associated coiled-coil protein	510.8	476.0 - 566.1	413.6 - 2756.2	519.2	483.6 - 549.5	407.0 - 2707.7
Q2TAK8	PWWP3A	PWWP domain-containing protein MUM1	1072.2	1001.2 - 1223.8	841.1 - 1822.4	1067.0	973.6 - 1211.2	838.4 - 1863.3
Q2TAL6	VWC2	Brorin	4872.1	3923.8 - 5647.4	2197.1 - 9915.0	4860.1	3998.2 - 5604.0	2599.1 - 10967.7
Q2TAL6	VWC2	Brorin	4562.7	3787.4 - 5335.5	2281.9 - 6749.0	4631.2	3882.1 - 5210.2	2667.3 - 6560.8
Q2TBA0	KLHL40	Kelch-like protein 40	327.5	296.8 - 354.2	249.4 - 2458.9	324.2	295.6 - 352.8	262.9 - 2560.9
Q2TBF2	WSCD2	WSC domain-containing protein 2	329.6	296.3 - 369.8	150.4 - 1009.8	320.8	292.4 - 364.8	245.4 - 1014.4
Q2UY09	COL28A1	Collagen alpha-1(XXVIII) chain	4058.0	3738.1 - 4628.6	2795.7 - 6328.4	4084.4	3720.6 - 4526.4	3202.2 - 6223.7
Q2VWP7	PRTG	Protogenin	1976.6	1783.3 - 2196.3	1191.6 - 3006.1	1934.6	1714.3 - 2187.3	1390.3 - 2825.2
Q2WEN9	CEACAM16	Carcinoembryonic antigen-related cell adhesion molecule 16	1490.7	1386.0 - 1598.2	1137.0 - 2264.1	1458.2	1382.5 - 1593.4	1210.1 - 2305.4
Q2Y0W8	SLC4A8	Electroneutral sodium bicarbonate exchanger 1	381.2	348.5 - 415.8	289.9 - 2687.0	383.6	349.3 - 412.6	289.8 - 3285.1
Q30KP8	DEFB136	Beta-defensin 136	517.5	476.4 - 600.1	434.8 - 2175.3	520.1	491.5 - 569.4	440.0 - 2001.1
Q30KP9	DEFB135	Beta-defensin 135	814.6	698.7 - 916.4	451.4 - 1485.1	811.8	716.7 - 908.2	525.0 - 1488.8
Q30KQ4	DEFB116	Beta-defensin 116	401.6	381.1 - 455.0	351.3 - 22438.1	403.4	380.4 - 441.9	342.4 - 21678.7
Q30KQ5	DEFB115	Beta-defensin 115	460.1	433.8 - 491.1	335.8 - 1849.6	461.2	428.4 - 487.8	375.3 - 1612.1
Q30KQ7	DEFB113	Beta-defensin 113	4921.4	4286.1 - 6494.1	3243.0 - 34250.0	5041.7	4266.2 - 6741.1	3161.5 - 33440.1
Q30KQ8	DEFB112	Beta-defensin 112	227.7	145.3 - 437.2	83.1 - 168707.3	229.2	139.1 - 445.3	88.3 - 149530.6
Q30KQ9	DEFB110	Beta-defensin 110	428.1	405.1 - 459.4	361.0 - 703.5	420.8	400.1 - 450.6	360.7 - 612.1
Q32P28	P3H1	Prolyl 3-hydroxylase 1	1336.6	1239.6 - 1422.4	1045.8 - 1829.5	1354.8	1300.4 - 1413.8	965.6 - 1886.0
Q3KNS1	PTCHD3	Patched domain-containing protein 3	294.4	285.9 - 329.5	253.0 - 1474.4	306.1	282.4 - 337.6	256.6 - 1507.0
Q3KPI0	CEACAM21	Carcinoembryonic antigen-related cell adhesion molecule 21	630.0	589.8 - 692.5	497.4 - 7952.5	623.4	572.1 - 695.9	512.6 - 6102.6
Q3LXA3	TKFC	Dihydroxyacetone kinase	8322.5	6399.2 - 11571.4	2850.8 - 44305.5	8325.5	6671.9 - 13583.0	3285.5 - 32857.4
Q3MHD2	LSM12	Protein LSM12 homolog	335.2	319.2 - 355.4	298.6 - 822.8	335.1	320.5 - 348.4	296.9 - 972.8
Q3MII6	TBC1D25	TBC1 domain family member 25	1146.2	1021.7 - 1312.5	790.5 - 3542.0	1118.6	995.1 - 1306.1	743.1 - 2861.6
Q3SXP7	SHISAL1	Uncharacterized protein KIAA1644	122.7	114.6 - 136.3	90.6 - 452.9	123.0	115.2 - 135.9	102.5 - 457.2
Q3SXY7	LRIT3	Leucine-rich repeat, immunoglobulin-like domain and transmembrane domain-containing protein 3	370.2	355.1 - 390.8	307.4 - 1033.8	367.4	352.6 - 383.2	302.7 - 1284.8
Q3SY56	SP6	Transcription factor Sp6	2146.9	1868.0 - 2321.9	1392.9 - 2860.6	2161.5	1933.9 - 2311.5	1413.7 - 2854.6
Q3SY84	KRT71	Keratin, type II cytoskeletal 71	895.5	770.8 - 1081.2	521.4 - 10514.8	954.2	738.2 - 1109.0	584.3 - 11902.7
Q3YEC7	RABL6	Rab-like protein 6	3357.9	2908.6 - 4433.9	1951.6 - 29976.3	3134.6	2665.9 - 4675.1	1837.9 - 25858.7
Q3ZCQ8	TIMM50	Mitochondrial import inner membrane translocase subunit TIM50	240.2	224.3 - 267.8	191.7 - 863.6	241.2	224.6 - 271.3	191.8 - 608.0
Q3ZCW2	LGALSL	Galectin-related protein	5653.6	3985.8 - 11066.3	1879.6 - 47689.7	6414.4	4613.2 - 9868.4	2113.7 - 37003.8
Q495A1	TIGIT	T-cell immunoreceptor with Ig and ITIM domains	898.6	689.5 - 1012.0	502.7 - 3074.5	875.2	771.6 - 1040.9	509.3 - 2229.4
Q495A1	TIGIT	T-cell immunoreceptor with Ig and ITIM domains	78.6	71.2 - 93.8	54.7 - 829.6	80.4	69.0 - 99.1	59.8 - 671.1
Q495T6	MMEL1	Membrane metallo-endopeptidase-like 1	854.9	824.4 - 924.2	724.8 - 5344.0	857.5	806.1 - 916.7	734.4 - 5960.7
Q495W5	FUT11	Alpha-(1,3)-fucosyltransferase 11	572.4	507.6 - 678.2	397.7 - 1532.5	544.4	502.8 - 658.4	424.8 - 1700.8
Q496F6	CD300E	CMRF35-like molecule 2	454.9	427.2 - 484.8	337.4 - 2654.5	453.7	427.0 - 495.3	341.2 - 2729.5
Q496F6	CD300E	CMRF35-like molecule 2	345.0	303.4 - 391.4	256.2 - 6270.3	343.6	305.9 - 396.2	240.3 - 7875.0
Q496H8	NRN1L	Neuritin-like protein	904.0	816.6 - 1047.6	587.5 - 2781.9	942.8	851.3 - 1076.9	548.6 - 2813.9
Q499Z3	SLFNL1	Schlafen-like protein 1	2514.2	2271.1 - 2873.9	1212.3 - 4007.9	2551.8	2221.4 - 3012.0	1374.0 - 4454.3
Q49AH0	CDNF	Cerebral dopamine neurotrophic factor	659.2	631.6 - 696.9	526.0 - 1118.4	656.2	624.8 - 704.1	573.5 - 1132.6
Q49AH0	CDNF	Cerebral dopamine neurotrophic factor	1586.0	1429.8 - 1754.1	987.9 - 2316.9	1572.0	1436.7 - 1795.2	1016.2 - 2459.1
Q49B96	COX19	Cytochrome c oxidase assembly protein COX19	1179.7	993.0 - 1857.1	714.1 - 15356.9	1212.9	994.5 - 1669.4	747.2 - 9836.0
Q4G0F5	VPS26B	Vacuolar protein sorting-associated protein 26B	378.4	364.2 - 415.4	313.0 - 1284.5	394.1	370.0 - 422.4	326.5 - 1240.4
Q4G0N4	NADK2	NAD kinase 2, mitochondrial	144.2	132.9 - 153.4	100.5 - 863.1	141.8	133.6 - 151.3	113.5 - 684.2
Q4G0W2	DUSP28	Dual specificity phosphatase 28	821.2	644.9 - 1297.0	283.6 - 10067.6	886.5	676.1 - 1228.9	485.8 - 9171.9
Q4G148	GXYLT1	Glucoside xylosyltransferase 1	2340.4	1979.8 - 2643.1	1248.2 - 3877.9	2281.2	1935.4 - 2573.1	1453.2 - 5245.2
Q4KMG0	CDON	Cell adhesion molecule-related/down-regulated by oncogenes	7237.3	6550.4 - 7987.7	4385.0 - 11214.9	6959.4	6331.4 - 8030.1	4916.8 - 11930.4
Q4KMG9	TMEM52B	Transmembrane protein 52B	1440.1	1357.4 - 1593.6	1040.5 - 4808.4	1456.7	1335.4 - 1550.3	1108.6 - 4541.1
Q4LDE5	SVEP1	Sushi, von Willebrand factor type A, EGF and pentraxin domain-containing protein 1:Sushi 15-18	2111.8	1825.7 - 2493.5	1156.3 - 3308.7	2107.2	1829.7 - 2440.1	1414.9 - 3810.0
Q4LDE5	SVEP1	Sushi, von Willebrand factor type A, EGF and pentraxin domain-containing protein 1:EGF-like domains 4-6	1387.1	1159.7 - 1692.6	727.8 - 2499.6	1354.3	1165.6 - 1696.8	906.1 - 2480.6
Q4V328	GRIPAP1	GRIP1-associated protein 1	2259.3	1581.9 - 3789.3	832.4 - 34637.0	2498.1	1767.4 - 3647.2	1052.7 - 22625.5
Q4V9L6	TMEM119	Transmembrane protein 119	333.9	323.8 - 357.9	299.0 - 3951.1	344.1	317.5 - 357.1	280.5 - 3823.0
Q4VC05	BCL7A	B-cell CLL/lymphoma 7 protein family member A	429.3	375.0 - 546.2	295.2 - 2547.3	408.1	369.2 - 537.2	322.4 - 2340.9
Q4VCS5	AMOT	Angiomotin	451.1	428.1 - 475.0	384.3 - 979.5	453.7	439.9 - 496.4	381.0 - 976.3
Q504Y2	PKDCC	Extracellular tyrosine-protein kinase PKDCC	3050.7	2688.3 - 3267.1	2174.2 - 3828.1	3068.5	2817.8 - 3331.0	2145.6 - 4134.8
Q50LG9	LRRC24	Leucine-rich repeat-containing protein 24	444.2	412.7 - 468.9	349.3 - 880.1	439.7	411.4 - 463.9	371.8 - 803.7
Q53EL6	PDCD4	Programmed cell death protein 4	241.9	226.3 - 263.1	200.8 - 1293.3	241.0	225.7 - 261.8	205.1 - 1328.0
Q53FA7	TP53I3	Quinone oxidoreductase PIG3	1923.8	1592.6 - 2136.8	1270.8 - 22849.0	1647.9	1508.5 - 2244.2	882.7 - 11772.3
Q53FT3	HIKESHI	Protein Hikeshi	861.8	823.4 - 907.4	715.5 - 1569.2	856.2	810.4 - 899.5	680.7 - 1588.2
Q53G59	KLHL12	Kelch-like protein 12	220.3	208.0 - 249.7	190.8 - 22777.5	219.4	208.8 - 235.3	189.9 - 23899.6
Q53GG5	PDLIM3	PDZ and LIM domain protein 3	3131.4	2518.6 - 4197.2	1646.3 - 8291.2	3048.9	2503.8 - 3808.2	1284.6 - 16044.2
Q53H47	SETMAR	Histone-lysine N-methyltransferase SETMAR	485.2	466.7 - 521.6	422.5 - 1774.7	483.4	460.8 - 506.9	403.8 - 2310.4
Q53H76	PLA1A	Phospholipase A1 member A	387.4	364.4 - 428.0	329.8 - 1689.3	391.2	362.8 - 425.1	336.2 - 1823.2
Q53H80	AKIRIN2	Akirin-2	633.9	600.2 - 686.8	493.5 - 67182.3	638.5	604.4 - 696.9	495.2 - 49489.4
Q53H82	LACTB2	Endoribonuclease LACTB2	7844.8	6584.5 - 10884.9	4719.8 - 49833.1	7973.6	6043.9 - 11445.0	3921.1 - 33605.1
Q53HC0	CCDC92	Coiled-coil domain-containing protein 92	1893.0	1534.1 - 2225.9	601.7 - 9567.3	1999.2	1681.5 - 2292.8	910.0 - 9489.6
Q53RD9	FBLN7	Fibulin-7	14616.7	12640.5 - 16325.4	7558.8 - 23797.7	14364.4	12569.3 - 15842.1	7981.7 - 20986.6
Q53RT3	ASPRV1	Retroviral-like aspartic protease 1	536.9	457.7 - 619.3	350.7 - 956.1	554.0	481.1 - 610.6	318.1 - 2037.3
Q53S33	BOLA3	BolA-like protein 3	886.5	770.7 - 1237.8	580.2 - 7162.6	924.5	772.3 - 1114.2	589.3 - 5332.9
Q569H4	PRR16	Protein Largen	409.7	369.6 - 562.9	311.4 - 4387.9	420.1	351.4 - 599.0	287.9 - 2689.2
Q56UQ5	FLJ44635	TPT1-like protein	2589.3	2356.1 - 2809.4	1899.7 - 3572.3	2641.5	2382.4 - 2798.5	1825.2 - 3488.5
Q58F21	BRDT	Bromodomain testis-specific protein	789.0	747.9 - 837.2	656.4 - 1701.3	800.6	761.0 - 838.5	619.7 - 1581.8
Q5BIV9	SPRN	Shadow of prion protein	1538.3	1339.6 - 1767.0	1073.3 - 3234.9	1525.2	1339.9 - 1799.9	1087.3 - 3746.4
Q5BKU9	OXLD1	Oxidoreductase-like domain-containing protein 1	475.5	453.3 - 519.8	412.4 - 3804.8	482.2	457.0 - 507.4	404.1 - 4013.4
Q5BKX5	C19orf54	UPF0692 protein C19orf54	836.0	814.0 - 893.5	770.8 - 2312.9	839.5	804.8 - 879.5	760.2 - 1982.1
Q5D1E8	ZC3H12A	MCP-1 Induced Protein	940.9	833.2 - 1066.5	599.0 - 3460.2	961.1	876.2 - 1114.2	685.5 - 3249.5
Q5DID0	UMODL1	Uromodulin-like 1	482.0	447.7 - 530.4	382.3 - 1340.1	487.5	442.1 - 538.5	379.9 - 2240.2
Q5DT21	SPINK9	Serine protease inhibitor Kazal-type 9	530.5	469.0 - 600.5	336.6 - 900.2	538.2	468.4 - 580.4	355.4 - 1079.0
Q5DX21	IGSF11	Immunoglobulin superfamily member 11:Cytoplasmic domain	386.9	255.3 - 630.7	156.7 - 31611.2	381.5	260.6 - 641.8	166.0 - 30695.6
Q5DX21	IGSF11	Immunoglobulin superfamily member 11:Extracellular domain	1127.8	1005.5 - 1291.4	611.9 - 1691.6	1200.6	1035.2 - 1360.8	695.4 - 1721.3
Q5EBL4	RILPL1	RILP-like protein 1	430.1	388.1 - 581.9	337.6 - 3683.4	478.9	394.4 - 542.1	321.6 - 1642.2
Q5EBL8	PDZD11	PDZ domain-containing protein 11	175.2	165.2 - 186.8	150.6 - 294.3	174.4	165.4 - 188.3	149.8 - 368.6
Q5EE01	CENPW	Centromere protein W	678.8	628.5 - 722.5	542.1 - 967.5	669.1	632.0 - 736.5	530.4 - 1122.2
Q5FWF7	FBXO48	F-box only protein 48	925.9	869.3 - 1018.7	725.7 - 2554.6	970.6	900.6 - 1034.8	692.3 - 2454.4
Q5GAN3	RNASE13	Probable inactive ribonuclease-like protein 13	1053.5	980.3 - 1180.1	763.5 - 51837.5	1064.2	987.8 - 1209.2	824.1 - 59523.8
Q5GAN6	RNASE10	Inactive ribonuclease-like protein 10	761.4	732.6 - 810.4	661.0 - 1768.6	771.4	736.5 - 802.0	651.0 - 1826.6
Q5GFL6	VWA2	von Willebrand factor A domain-containing protein 2	316.0	281.8 - 368.5	222.8 - 561.5	325.0	280.2 - 366.2	238.4 - 622.8
Q5GLZ8	HERC4	Probable E3 ubiquitin-protein ligase HERC4	1745.0	1582.6 - 1884.6	1360.6 - 34106.6	1723.7	1658.0 - 1823.9	1391.7 - 32821.5
Q5H8A3	NMS	Neuromedin-S	2014.0	1700.2 - 2174.7	1199.9 - 11293.0	1990.1	1704.6 - 2231.2	1173.2 - 9057.6
Q5H8C1	FREM1	FRAS1-related extracellular matrix protein 1	598.2	533.0 - 689.5	418.3 - 1101.0	617.8	536.8 - 690.8	424.3 - 1160.6
Q5H943	CT83	Kita-kyushu lung cancer antigen 1	410.1	389.0 - 459.2	349.2 - 7351.0	403.0	387.2 - 444.1	339.9 - 7253.3
Q5H9J7	BEX5	Protein BEX5	598.7	564.6 - 630.1	504.8 - 1114.8	602.4	572.1 - 626.4	470.9 - 1076.0
Q5H9L2	TCEAL5	Transcription elongation factor A protein-like 5	688.6	601.7 - 813.0	433.7 - 2770.3	691.5	611.4 - 789.1	450.4 - 2763.2
Q5HYI8	RABL3	Rab-like protein 3	837.9	687.0 - 1297.7	462.0 - 6891.5	880.8	696.1 - 1072.2	527.6 - 5083.5
Q5HYK3	COQ5	2-methoxy-6-polyprenyl-1,4-benzoquinol methylase, mitochondrial	927.0	864.0 - 1001.1	810.3 - 1813.8	935.8	878.3 - 1002.8	773.2 - 1784.6
Q5HYN5	CT45A1	Cancer/testis antigen family 45 member A1	802.8	752.9 - 858.1	666.3 - 1458.7	802.1	752.6 - 863.7	672.4 - 1355.7
Q5I0X7	TTC32	Tetratricopeptide repeat protein 32	334.4	309.6 - 368.8	255.6 - 782.2	346.8	320.0 - 379.8	262.0 - 746.1
Q5J5C9	DEFB121	Beta-defensin 121	329.9	294.5 - 401.5	250.3 - 7700.1	340.1	301.9 - 393.4	251.5 - 10590.9
Q5J8M3	EMC4	ER membrane protein complex subunit 4	714.3	627.6 - 821.8	514.7 - 1409.8	717.6	638.8 - 833.2	531.4 - 1334.9
Q5JPE7	NOMO2	Nodal modulator 2	1020.8	906.2 - 1167.3	638.6 - 1914.1	1020.5	913.0 - 1158.2	716.8 - 2050.3
Q5JR59	MTUS2	Microtubule-associated tumor suppressor candidate 2	413.5	391.2 - 451.3	331.6 - 7003.0	414.8	396.6 - 439.6	345.6 - 6918.2
Q5JS37	NHLRC3	NHL repeat-containing protein 3	696.1	658.8 - 744.2	542.6 - 10249.3	698.8	653.2 - 770.6	554.6 - 10119.4
Q5JS54	PSMG4	Proteasome assembly chaperone 4	658.2	626.2 - 702.2	554.3 - 1370.6	668.9	641.0 - 698.6	564.9 - 1466.8
Q5JSQ8	KHDC1L	Putative KHDC1-like protein	409.2	375.2 - 447.5	287.8 - 1898.6	423.0	383.2 - 452.4	301.7 - 2371.8
Q5JSQ8	KHDC1L	Putative KHDC1-like protein	3161.4	2702.3 - 3828.1	1227.6 - 5009.3	3461.9	3008.0 - 3928.3	1631.2 - 5719.4
Q5JSS6	MEIG1	Meiosis expressed gene 1 protein homolog	472.7	410.9 - 672.0	279.5 - 152990.1	489.0	403.8 - 653.3	294.1 - 134813.1
Q5JTV8	TOR1AIP1	Torsin-1A-interacting protein 1:Perinuclear domain	2963.5	2704.1 - 3347.1	1794.4 - 12633.1	2949.7	2708.2 - 3358.5	2193.7 - 7650.6
Q5JTV8	TOR1AIP1	Torsin-1A-interacting protein 1:Nuclear domain	9097.9	7947.8 - 9961.0	5668.0 - 12273.8	9144.3	7986.0 - 10064.5	5883.5 - 12351.2
Q5JUR7	TEX30	Testis-expressed protein 30	516.5	487.9 - 561.0	435.1 - 1237.4	519.6	496.1 - 556.7	420.3 - 1345.6
Q5JUX0	SPIN3	Spindlin-3	249.8	231.9 - 272.6	199.4 - 762.9	246.9	233.4 - 266.8	213.3 - 900.4
Q5JVS0	HABP4	Intracellular hyaluronan-binding protein 4	297.6	285.1 - 322.0	261.1 - 662.4	295.6	283.4 - 327.2	223.5 - 671.5
Q5JWF2|P63092	GNAS	Guanine nucleotide-binding protein G(s) subunit alpha isoforms	1279.4	1161.4 - 1391.8	981.9 - 1961.3	1294.7	1215.0 - 1401.6	903.7 - 1875.4
Q5JX69	FAM209B	Protein FAM209B	197.1	181.6 - 214.2	150.8 - 363.7	195.8	179.8 - 218.1	153.7 - 353.9
Q5JXA9	SIRPB2	Signal-regulatory protein beta-2	554.1	503.9 - 589.6	319.2 - 1396.7	553.0	508.6 - 593.4	449.1 - 1377.7
Q5JXM2	METTL24	Methyltransferase-like protein 24	533.7	491.9 - 588.3	401.0 - 2325.4	537.9	486.6 - 592.1	424.0 - 2418.5
Q5JZY3	EPHA10	Ephrin type-A receptor 10	157.1	143.7 - 170.1	121.6 - 563.6	163.2	147.2 - 171.8	121.3 - 571.7
Q5JZY3	EPHA10	Ephrin type-A receptor 10	1022.1	933.3 - 1186.3	535.7 - 2707.5	1031.0	920.0 - 1139.0	781.9 - 3001.3
Q5KU26	COLEC12	Collectin-12	1679.8	1375.9 - 1992.5	882.2 - 2891.5	1610.3	1352.8 - 2049.9	938.0 - 2927.2
Q5KU26	COLEC12	Collectin-12	706.4	659.5 - 776.8	558.4 - 7870.2	704.3	648.0 - 754.0	576.5 - 7220.0
Q5M775	SPECC1	Sperm antigen with calponin homology and coiled-coil domains 1	751.5	720.7 - 825.8	652.4 - 1531.2	755.9	725.4 - 810.0	610.1 - 1582.2
Q5MJ08	SPANXN4	Sperm protein associated with the nucleus on the X chromosome N4	668.4	638.3 - 691.2	491.8 - 774.9	672.1	637.1 - 688.0	572.1 - 781.2
Q5MJ09	SPANXN3	Sperm protein associated with the nucleus on the X chromosome N3	255.6	239.9 - 287.4	202.4 - 903.4	251.2	237.2 - 289.1	208.8 - 869.7
Q5PRF9	SAMD4B	Sterile alpha motif domain-containing protein 4B	392.0	330.0 - 556.1	133.2 - 3628.4	411.9	338.4 - 504.6	248.6 - 2371.6
Q5PSV4	BRMS1L	Breast cancer metastasis-suppressor 1-like protein	237.1	210.4 - 269.6	169.9 - 680.3	227.6	205.9 - 261.6	189.4 - 668.1
Q5QGZ9	CLEC12A	C-type lectin domain family 12 member A	1924.3	778.5 - 2294.2	487.1 - 4365.0	1851.6	872.8 - 2175.1	451.7 - 4630.5
Q5QJ74	TBCEL	Tubulin-specific chaperone cofactor E-like protein	20837.8	16595.2 - 27473.5	9010.6 - 119999.2	18612.7	14621.7 - 31991.2	9374.5 - 133352.5
Q5R372	RABGAP1L	Rab GTPase-activating protein 1-like	4007.6	3506.6 - 5253.1	2265.8 - 39788.2	3774.1	3213.5 - 5706.2	2422.0 - 32469.2
Q5R387	PLA2G2C	Putative inactive group IIC secretory phospholipase A2	702.9	664.2 - 734.8	629.7 - 1177.7	693.8	668.5 - 734.9	565.7 - 1021.3
Q5R3F8	ELFN2	Protein phosphatase 1 regulatory subunit 29	506.7	470.6 - 549.7	405.8 - 4599.4	510.3	470.6 - 574.1	399.6 - 4202.2
Q5S007	LRRK2	Leucine-rich repeat serine/threonine-protein kinase 2	1825.8	1670.9 - 2118.7	1328.4 - 8755.2	1822.4	1706.5 - 2058.6	1318.8 - 9902.4
Q5SGD2	PPM1L	Protein phosphatase 1L	518.6	472.0 - 631.5	341.4 - 6546.6	486.0	440.9 - 666.0	356.8 - 5205.8
Q5SRE7	PHYHD1	Phytanoyl-CoA dioxygenase domain-containing protein 1	234.7	222.5 - 265.6	198.0 - 925.5	236.9	223.4 - 277.5	180.8 - 784.8
Q5SRI9	MANEA	Glycoprotein endo-alpha-1,2-mannosidase	4591.4	3871.8 - 5165.9	622.4 - 10426.5	4588.3	3948.3 - 5157.4	699.7 - 10597.9
Q5SW96	LDLRAP1	Low density lipoprotein receptor adapter protein 1	12235.5	8463.0 - 22831.3	3449.6 - 118437.2	13542.8	9033.4 - 20962.2	3910.6 - 97097.2
Q5SZJ8	BEND6	BEN domain-containing protein 6	337.8	308.9 - 357.6	245.9 - 618.1	333.9	314.8 - 360.0	253.1 - 568.5
Q5SZK8	FREM2	FRAS1-related extracellular matrix protein 2	419.0	402.1 - 430.4	336.0 - 565.9	416.1	404.2 - 437.0	359.5 - 548.2
Q5T0L3	SPATA46	Spermatogenesis-associated protein 46	3083.5	2010.8 - 3909.5	839.4 - 9267.6	3069.8	2132.8 - 4145.9	813.4 - 8100.8
Q5T1C6	THEM4	Acyl-coenzyme A thioesterase THEM4	1948.0	1689.2 - 2690.9	1097.5 - 28857.2	1968.8	1669.7 - 2571.8	1293.0 - 20491.2
Q5T1H1	EYS	Protein eyes shut homolog	306.4	275.7 - 346.1	200.4 - 4003.1	308.0	280.2 - 344.4	207.9 - 3378.2
Q5T1S8	NCMAP	Noncompact myelin-associated protein	7337.6	6413.2 - 8489.1	3545.0 - 11196.8	7667.3	6820.2 - 8395.8	4512.9 - 11353.6
Q5T2D2	TREML2	Trem-like transcript 2 protein	3229.8	2887.6 - 3528.9	1466.5 - 5473.6	3142.2	2899.9 - 3565.9	1582.8 - 5261.5
Q5T2D3	OTUD3	OTU domain-containing protein 3	523.0	476.8 - 559.9	397.5 - 3086.8	501.4	466.2 - 590.4	397.1 - 2960.2
Q5T2T1	MPP7	MAGUK p55 subfamily member 7	3576.2	3320.0 - 3882.9	2640.6 - 6411.2	3574.1	3428.8 - 3935.5	2959.6 - 5613.1
Q5T2W1	PDZK1	Na(+)/H(+) exchange regulatory cofactor NHE-RF3	1737.4	1592.3 - 1862.6	1340.8 - 18720.3	1734.4	1633.8 - 1851.6	1399.6 - 18616.0
Q5T447	HECTD3	Probable E3 ubiquitin-protein ligase HECTD3	1157.3	1058.8 - 1321.8	728.0 - 3351.0	1180.2	1095.0 - 1304.8	839.3 - 3198.7
Q5T4F4	ZFYVE27	Protrudin:Cytoplasmic domain, region 1, isoform 6	383.4	366.6 - 430.0	301.6 - 7827.5	384.2	362.9 - 414.5	325.4 - 9071.0
Q5T4F4	ZFYVE27	Protrudin:Cytoplasmic domain, region 2, isoform 5	1962.3	1767.3 - 2319.4	1111.3 - 6656.8	1953.0	1768.6 - 2127.0	1320.4 - 4976.3
Q5T4F7	SFRP5	SARP-3	1112.7	979.1 - 1332.1	703.3 - 11562.8	1094.8	937.3 - 1345.2	765.6 - 10566.7
Q5T4W7	ARTN	Artemin	671.6	608.3 - 806.2	506.6 - 4131.7	672.5	621.6 - 777.9	490.9 - 4406.5
Q5T5A8	LCE3C	Late cornified envelope protein 3C	337.0	328.2 - 374.0	293.9 - 779.7	339.1	321.9 - 365.6	260.7 - 742.3
Q5T601	ADGRF1	Adhesion G-protein coupled receptor F1	2101.6	2025.9 - 2264.7	1852.7 - 3756.4	2111.9	1986.2 - 2241.5	1806.2 - 3070.9
Q5T653	MRPL2	39S ribosomal protein L2, mitochondrial	761.1	712.8 - 834.0	666.7 - 59196.2	771.0	725.8 - 823.9	642.5 - 56614.5
Q5T6F0	DCAF12	DDB1- and CUL4-associated factor 12	219.2	200.8 - 236.9	178.8 - 386.4	216.1	202.8 - 229.9	182.0 - 347.9
Q5T6X4	FAM162B	Protein FAM162B	1131.5	1088.4 - 1189.0	959.2 - 2140.3	1130.2	1096.1 - 1200.8	1006.0 - 2125.7
Q5T7P8	SYT6	Synaptotagmin-6	1409.2	1158.8 - 1832.5	715.9 - 5935.1	1438.2	1227.4 - 1821.7	806.2 - 7443.6
Q5T7R7	C1orf185	Uncharacterized protein C1orf185	163.1	156.2 - 179.0	115.2 - 3445.6	161.3	154.7 - 172.4	130.1 - 3910.9
Q5T7V8	GORAB	RAB6-interacting golgin	324.9	300.2 - 346.0	241.8 - 629.9	326.8	303.0 - 353.0	256.7 - 621.9
Q5T8I3	FAM102B	Protein FAM102B	330.6	317.0 - 353.7	274.1 - 601.4	331.8	311.8 - 348.3	275.2 - 541.6
Q5T8I9	HENMT1	Small RNA 2'-O-methyltransferase	1269.6	1200.4 - 1366.3	1067.5 - 20621.7	1290.6	1214.4 - 1375.8	933.7 - 20557.9
Q5TA50	CPTP	Ceramide-1-phosphate transfer protein	1044.2	948.7 - 1249.1	800.2 - 3895.3	1041.4	957.9 - 1172.0	804.6 - 4216.1
Q5TA77	LCE3B	Late cornified envelope protein 3B	458.8	433.9 - 525.3	293.0 - 6716.4	457.3	434.3 - 504.0	320.6 - 7046.9
Q5TA89	HES5	Transcription factor HES-5	3432.4	3254.5 - 3646.7	2777.3 - 5072.8	3524.7	3262.1 - 3694.7	2734.1 - 5748.7
Q5TAT6	COL13A1	Collagen alpha-1(XIII) chain	1614.8	1490.5 - 1776.8	941.6 - 2196.1	1636.3	1433.8 - 1771.6	1098.7 - 2113.9
Q5TDP6	LGSN	Lengsin	1116.5	1025.9 - 1270.8	827.9 - 2382.7	1112.4	1033.8 - 1262.2	790.6 - 2270.6
Q5TEA6	SEL1L2	Protein sel-1 homolog 2	1741.8	1544.5 - 2062.2	1027.5 - 2724.9	1839.2	1622.0 - 2053.8	1088.3 - 2773.2
Q5TEU4	NDUFAF5	Arginine-hydroxylase NDUFAF5, mitochondrial	4132.4	3647.5 - 4599.6	2544.9 - 6029.5	4142.4	3656.0 - 4704.7	3037.8 - 6649.6
Q5TFE4	NT5DC1	5'-nucleotidase domain-containing protein 1	448.4	424.9 - 485.0	336.7 - 1093.0	448.4	426.2 - 497.1	370.9 - 1048.7
Q5TGJ6	HDGFL1	Hepatoma-derived growth factor-like protein 1	340.1	322.5 - 369.6	292.0 - 786.2	338.4	321.2 - 364.3	291.2 - 678.8
Q5TGS1	HES3	Transcription factor HES-3	299.6	269.3 - 329.1	238.5 - 3247.5	295.3	273.4 - 317.0	241.4 - 2081.1
Q5TGZ0	MICOS10	MICOS complex subunit MIC10	2370.6	428.8 - 3264.5	310.2 - 5890.7	2510.4	434.6 - 3252.0	294.5 - 5420.4
Q5TZF3	ANKRD45	Ankyrin repeat domain-containing protein 45	579.5	496.3 - 830.5	425.3 - 25633.6	582.8	505.6 - 843.1	352.1 - 20442.9
Q5UCC4	EMC10	UPF0510 protein INM02	530.9	479.9 - 568.8	381.5 - 995.6	509.2	469.3 - 576.9	371.4 - 1150.2
Q5VIR6	VPS53	Vacuolar protein sorting-associated protein 53 homolog	2689.3	2291.4 - 4049.5	1784.1 - 38361.5	2848.4	2408.3 - 3776.6	1693.6 - 36897.4
Q5VT25	CDC42BPA	Serine/threonine-protein kinase MRCK alpha	1513.8	1288.3 - 1892.8	1020.9 - 5885.9	1529.9	1319.1 - 1815.2	1118.9 - 7232.4
Q5VTT5	MYOM3	Myomesin-3	1801.2	1519.5 - 2148.9	1027.2 - 3485.2	1927.3	1658.3 - 2219.4	1010.0 - 3208.0
Q5VU65	NUP210L	Nuclear pore membrane glycoprotein 210-like	603.2	553.2 - 669.9	472.2 - 10250.1	595.1	548.2 - 675.2	478.5 - 10282.8
Q5VUB5	FAM171A1	Protein FAM171A1	162.1	153.0 - 175.7	135.2 - 706.8	161.2	152.0 - 175.3	140.0 - 712.5
Q5VUM1	SDHAF4	UPF0369 protein C6orf57	389.2	368.1 - 427.6	306.1 - 1985.9	396.0	370.3 - 432.3	306.6 - 2075.4
Q5VV41	ARHGEF16	Rho guanine nucleotide exchange factor 16	1791.7	1685.1 - 1881.9	1397.9 - 21236.7	1811.5	1682.8 - 1918.1	1410.3 - 22961.3
Q5VVJ2	MYSM1	Histone H2A deubiquitinase MYSM1	829.2	775.1 - 861.2	718.9 - 2392.5	806.7	778.9 - 858.0	711.4 - 2599.7
Q5VW32	BROX	BRO1 domain-containing protein BROX	1216.8	1133.0 - 1308.2	1024.3 - 1841.7	1214.6	1145.6 - 1290.6	1043.7 - 1878.7
Q5VW38	GPR107	Protein GPR107	108.6	102.6 - 115.8	78.9 - 195.4	108.9	101.5 - 116.2	88.8 - 183.9
Q5VWK5	IL23R	Interleukin-23 receptor	1417.2	1324.8 - 1579.6	985.9 - 5805.5	1391.2	1270.3 - 1557.7	1049.2 - 3540.1
Q5VWP3	MLIP	Muscular LMNA-interacting protein	179.8	170.7 - 194.1	133.0 - 2642.1	181.8	172.8 - 196.9	147.3 - 2395.1
Q5VWW1	C1QL3	Complement C1q-like protein 3	2013.0	1737.8 - 2449.8	1157.3 - 3555.4	2035.4	1699.1 - 2446.2	1192.3 - 3690.3
Q5VWX1	KHDRBS2	KH domain-containing, RNA-binding, signal transduction-associated protein 2	254.8	224.9 - 309.9	192.6 - 5085.9	244.3	223.2 - 306.7	187.0 - 4903.1
Q5VWZ2	LYPLAL1	Lysophospholipase-like protein 1	673.9	644.0 - 727.6	560.9 - 1574.4	670.3	644.5 - 719.8	567.3 - 1433.2
Q5VXI9	LIPN	Lipase member N	2416.8	2038.1 - 2819.5	1708.7 - 4125.1	2437.6	2114.4 - 2848.2	1455.8 - 3971.3
Q5VXJ0	LIPK	Lipase member K	319.2	300.4 - 341.4	262.8 - 1742.3	313.6	300.4 - 333.0	258.5 - 2022.4
Q5VY43	PEAR1	Platelet endothelial aggregation receptor 1:Extracellular domain	10241.5	9111.0 - 11214.3	6928.4 - 13564.7	9989.6	9420.9 - 11053.9	7357.4 - 13552.7
Q5VY43	PEAR1	Platelet endothelial aggregation receptor 1:Cytoplasmic domain	1986.1	1493.1 - 2874.4	991.5 - 20392.8	2155.8	1509.4 - 2894.9	957.7 - 14288.5
Q5VY80	RAET1L	Retinoic acid early transcript 1L protein	350.6	302.4 - 442.2	184.4 - 2761.7	363.4	318.6 - 452.1	227.5 - 2621.9
Q5VY80	RAET1L	Retinoic acid early transcript 1L protein	373.5	337.9 - 404.3	246.2 - 877.7	378.3	342.3 - 415.2	260.6 - 945.8
Q5VZ66	JAKMIP3	Janus kinase and microtubule-interacting protein 3	1184.5	1047.8 - 1280.2	950.3 - 5919.3	1167.2	1058.3 - 1336.0	879.7 - 5706.8
Q5VZF2	MBNL2	Muscleblind-like protein 2	740.9	500.6 - 1686.0	139.4 - 14450.0	899.1	572.0 - 1493.0	214.8 - 12562.6
Q5VZV1	METTL21C	Protein-lysine methyltransferase METTL21C	371.6	349.2 - 412.9	261.8 - 3018.4	366.4	348.0 - 422.9	280.6 - 3420.4
Q5VZY2	PLPP4	Phosphatidate phosphatase PPAPDC1A	556.9	505.6 - 618.9	387.1 - 110930.9	560.9	519.2 - 648.5	343.1 - 114519.8
Q5W041	ARMC3	Armadillo repeat-containing protein 3	525.5	496.8 - 586.3	434.4 - 20685.5	512.0	473.8 - 612.0	374.9 - 14912.6
Q5W0V3	FHIP2A	Protein FAM160B1	533.1	410.8 - 919.6	278.1 - 9008.3	586.1	445.8 - 875.8	295.6 - 4896.6
Q5XG99	LYSMD4	LysM and putative peptidoglycan-binding domain-containing protein 4	295.9	275.3 - 324.3	251.5 - 720.0	295.2	277.9 - 318.9	239.2 - 637.0
Q5XKK7	FAM219B	Uncharacterized protein C15orf17	493.0	469.1 - 541.9	427.3 - 1241.9	494.4	470.0 - 526.6	417.1 - 1657.7
Q5XLA6	CARD17	Caspase recruitment domain-containing protein 17	502.1	486.9 - 524.0	436.1 - 1001.3	503.1	485.9 - 538.1	426.0 - 999.0
Q63HM9	PLCXD3	PI-PLC X domain-containing protein 3	433.6	398.8 - 488.0	270.1 - 13865.1	445.2	417.1 - 497.7	284.1 - 14836.6
Q63HQ0	AP1AR	AP-1 complex-associated regulatory protein	40212.9	32484.3 - 49764.6	13440.5 - 84908.5	37695.5	29864.2 - 47056.9	8829.6 - 79016.8
Q63HQ2	EGFLAM	Pikachurin	6498.6	5671.5 - 7437.2	3305.2 - 11307.6	6415.6	5285.3 - 7533.6	4325.8 - 14775.2
Q63HR2	TNS2	Tensin-2	287.5	271.0 - 304.8	241.9 - 832.7	283.7	270.1 - 301.8	237.8 - 790.6
Q641Q3	METRNL	Meteorin-like protein	1256.6	1153.7 - 1332.5	800.3 - 2519.2	1249.7	1161.2 - 1354.0	807.8 - 1677.0
Q66K79	CPZ	Carboxypeptidase Z	579.0	535.8 - 632.5	454.0 - 905.4	565.8	536.6 - 610.3	485.7 - 849.8
Q68CL5	TPGS2	Tubulin polyglutamylase complex subunit 2	2507.3	2343.1 - 2682.0	2041.7 - 3147.4	2560.4	2410.2 - 2735.1	2130.0 - 3080.8
Q68CQ7	GLT8D1	Glycosyltransferase 8 domain-containing protein 1	996.3	938.0 - 1073.0	814.7 - 1400.8	1006.0	957.0 - 1079.2	804.7 - 1430.4
Q68D85	NCR3LG1	Natural cytotoxicity triggering receptor 3 ligand 1	459.6	433.7 - 492.6	379.1 - 9009.9	456.0	425.0 - 495.9	388.4 - 8910.9
Q68D91	MBLAC2	Beta-lactamase-like protein FLJ75971	1357.3	1240.0 - 1462.4	639.1 - 4336.3	1334.2	1258.5 - 1462.9	1090.1 - 5412.6
Q68DV7	RNF43	E3 ubiquitin-protein ligase RNF43	637.9	589.0 - 697.5	515.8 - 40724.1	633.6	609.6 - 707.5	519.4 - 71365.4
Q68DV7	RNF43	E3 ubiquitin-protein ligase RNF43	1248.0	1134.8 - 1420.3	875.6 - 6500.5	1261.0	1169.0 - 1389.8	847.0 - 6774.7
Q68E01	INTS3	Integrator complex subunit 3	183.7	172.7 - 203.6	154.7 - 25331.7	182.7	171.3 - 199.2	146.2 - 23731.3
Q68G75	LEMD1	LEM domain-containing protein 1	1279.8	1185.3 - 1380.1	1088.6 - 6139.8	1274.3	1177.2 - 1349.3	1067.4 - 5652.6
Q68J44	DUSP29	Dual specificity phosphatase DUPD1	454.0	429.7 - 497.4	390.9 - 1512.3	449.4	421.9 - 491.1	363.4 - 1507.4
Q69YI7	NAIF1	Nuclear apoptosis-inducing factor 1	4218.6	3396.7 - 5849.4	2238.2 - 13056.0	4097.9	3242.7 - 5432.7	2108.6 - 14481.3
Q69YN2	CWF19L1	CWF19-like protein 1	846.1	794.8 - 934.0	466.8 - 3569.5	828.0	763.0 - 1023.6	643.1 - 2198.1
Q6AI12	ANKRD40	Ankyrin repeat domain-containing protein 40	427.4	405.7 - 453.0	357.5 - 1902.3	439.6	415.0 - 465.6	360.4 - 1908.9
Q6AZY7	SCARA3	Scavenger receptor class A member 3:region 2	914.4	830.5 - 976.0	601.5 - 2161.0	928.9	869.5 - 992.7	752.4 - 1768.5
Q6AZY7	SCARA3	Scavenger receptor class A member 3:region 1	383.9	357.0 - 414.0	324.0 - 3817.3	380.4	353.7 - 422.3	326.8 - 3460.8
Q6B8I1	DUSP13	Dual specificity protein phosphatase 13 isoform A	3152.4	2588.7 - 3751.9	1438.0 - 5250.8	3136.4	2780.8 - 3616.6	1664.6 - 6526.0
Q6BAA4	FCRLB	Fc receptor-like B	410.4	374.4 - 469.4	312.9 - 3466.2	406.4	372.8 - 453.6	302.2 - 3316.5
Q6BCY4	CYB5R2	NADH-cytochrome b5 reductase 2	1003.1	897.1 - 1131.0	623.4 - 2390.0	1013.2	868.1 - 1170.6	697.8 - 3293.3
Q6DCA0	AMMECR1L	AMMECR1-like protein	274.9	264.5 - 309.4	236.4 - 900.3	281.9	264.1 - 316.6	231.7 - 905.2
Q6DD88	ATL3	Atlastin-3	878.9	821.0 - 974.7	624.2 - 3274.8	892.9	804.9 - 980.1	648.2 - 3190.0
Q6DKI7	PVRIG	Transmembrane protein PVRIG	1492.8	1424.4 - 1582.0	1256.0 - 5013.3	1465.6	1425.4 - 1576.3	1277.3 - 3406.8
Q6DN72	FCRL6	Fc receptor-like protein 6	1557.8	1434.0 - 1721.0	1068.3 - 4683.1	1596.8	1485.7 - 1667.2	1042.2 - 5420.2
Q6E0U4	DMKN	Dermokine	668.0	612.6 - 750.7	498.8 - 1897.6	654.0	608.0 - 729.1	489.7 - 1880.0
Q6E0U4	DMKN	Dermokine	1341.7	1252.7 - 1424.9	1045.4 - 1646.2	1355.0	1294.7 - 1422.3	1038.2 - 1713.2
Q6EBC2	IL31	Interleukin-31	439.4	380.9 - 505.6	275.6 - 1214.9	430.4	390.1 - 503.9	287.9 - 1267.0
Q6EEV6	SUMO4	Small ubiquitin-related modifier 4	1159.2	1032.2 - 1308.6	789.3 - 4476.0	1166.8	997.7 - 1363.2	819.7 - 3748.5
Q6EIG7	CLEC6A	C-type lectin domain family 6 member A	132.3	125.8 - 148.8	97.5 - 1296.4	134.2	124.0 - 144.8	108.8 - 1433.2
Q6EMK4	VASN	Vasorin	1959.9	1729.6 - 2088.8	1323.5 - 3551.9	1896.2	1706.0 - 2095.2	1345.9 - 3922.1
Q6F5E7	TXNRD3NB	Protein TXNRD3NB	206.0	181.6 - 229.2	141.6 - 536.9	204.2	183.6 - 239.0	168.8 - 378.4
Q6FHJ7	SFRP4	Secreted frizzled-related protein 4	8386.3	6547.5 - 10312.1	4471.0 - 17338.8	8460.2	6687.0 - 9676.7	4776.1 - 15368.5
Q6FHJ7	SFRP4	Secreted frizzled-related protein 4	2922.5	2525.5 - 3733.7	1592.1 - 5900.4	3122.1	2615.3 - 3514.7	1811.0 - 5570.4
Q6GMR7	FAAH2	Fatty-acid amide hydrolase 2	521.9	482.1 - 594.2	407.9 - 2701.9	522.0	484.0 - 599.0	406.8 - 2083.9
Q6GMV3	PTRHD1	Putative peptidyl-tRNA hydrolase PTRHD1	1243.8	1033.6 - 1709.5	631.5 - 27059.4	1248.6	886.8 - 1665.5	581.2 - 14176.0
Q6GPH6	ITPRIPL1	Inositol 1,4,5-trisphosphate receptor-interacting protein-like 1	2098.2	1934.3 - 2327.4	997.9 - 6975.1	2089.2	1973.2 - 2273.2	1303.4 - 6345.6
Q6GQQ9	OTUD7B	OTU domain-containing protein 7B	283.1	243.4 - 360.4	186.8 - 1441.1	283.0	248.1 - 322.5	192.8 - 1394.8
Q6GTX8	LAIR1	Leukocyte-associated immunoglobulin-like receptor 1	479.2	449.3 - 497.4	413.9 - 756.1	470.1	459.9 - 494.1	418.3 - 712.2
Q6H3X3	RAET1G	Retinoic acid early transcript 1G protein	994.2	899.7 - 1098.4	728.8 - 3067.3	1024.7	936.7 - 1115.7	664.9 - 2787.2
Q6HA08	ASTL	Astacin-like metalloendopeptidase	370.4	356.2 - 386.8	322.3 - 770.3	368.6	356.2 - 389.9	319.5 - 976.0
Q6IA17	SIGIRR	Single Ig IL-1-related receptor	982.9	816.6 - 1092.3	698.2 - 1391.2	959.4	821.1 - 1077.1	736.6 - 1537.1
Q6IBS0	TWF2	Twinfilin-2	3398.7	2494.6 - 5902.2	1399.2 - 45795.6	3530.4	2560.3 - 5248.0	1514.5 - 32341.2
Q6ICB0	DESI1	Desumoylating isopeptidase 1	483.6	446.1 - 533.1	362.2 - 2303.0	491.0	454.4 - 534.0	385.0 - 2378.3
Q6ICB4	PHETA2	Sesquipedalian-2	540.2	517.2 - 570.9	458.8 - 1343.2	533.6	513.0 - 570.7	452.6 - 1425.2
Q6ICC9	RTL6	Protein LDOC1L	358.4	328.3 - 404.4	232.5 - 2176.4	368.8	337.7 - 402.1	234.1 - 2273.7
Q6IE38	SPINK14	Serine protease inhibitor Kazal-type 14	1200.2	1127.2 - 1314.5	894.6 - 1847.0	1226.6	1125.3 - 1334.7	972.0 - 2174.4
Q6IMI4	SULT6B1	Sulfotransferase 6B1	1143.7	1047.8 - 1254.1	901.4 - 3083.8	1140.7	1057.1 - 1237.7	898.9 - 2957.9
Q6IN84	MRM1	rRNA methyltransferase 1, mitochondrial	130.8	123.0 - 146.9	103.8 - 3942.4	128.8	123.5 - 146.7	98.6 - 3586.5
Q6IN85	PPP4R3A	Serine/threonine-protein phosphatase 4 regulatory subunit 3A	3875.7	3422.8 - 4832.1	2006.6 - 22967.3	3875.3	3142.8 - 4970.0	2107.3 - 21869.2
Q6IPR3	TYW3	tRNA wybutosine-synthesizing protein 3 homolog	192.7	182.2 - 206.7	162.5 - 437.2	188.2	181.5 - 204.1	157.9 - 505.1
Q6IQ20	NAPEPLD	N-acyl-phosphatidylethanolamine-hydrolyzing phospholipase D	439.2	418.0 - 496.4	378.0 - 1509.3	440.4	418.6 - 486.8	372.0 - 1585.0
Q6IQ23	PLEKHA7	Pleckstrin homology domain-containing family A member 7	177.9	168.1 - 192.9	156.0 - 571.7	178.1	167.2 - 199.2	154.0 - 553.1
Q6ISS4	LAIR2	Leukocyte-associated immunoglobulin-like receptor 2	196.9	188.2 - 207.3	158.7 - 494.1	192.9	183.0 - 206.8	161.2 - 472.1
Q6JBY9	RCSD1	CapZ-interacting protein	743.1	596.6 - 824.0	474.3 - 1436.6	672.0	596.1 - 744.4	481.7 - 1345.3
Q6JVE6	LCN10	Epididymal-specific lipocalin-10	1421.5	1192.4 - 1721.4	719.9 - 2823.0	1548.0	1286.5 - 1840.5	638.6 - 2655.5
Q6JVE9	LCN8	Epididymal-specific lipocalin-8	286.4	258.8 - 337.4	207.3 - 4424.9	282.1	260.4 - 326.2	229.4 - 3268.2
Q6MZM0	HEPHL1	Hephaestin-like protein 1	864.8	822.5 - 949.4	648.9 - 1696.9	901.0	852.5 - 935.4	687.1 - 1635.6
Q6MZM9	PRR27	Proline-rich protein 27	1168.8	1073.6 - 1278.9	744.8 - 29219.4	1171.4	1072.0 - 1276.2	714.1 - 34250.5
Q6MZW2	FSTL4	Follistatin-related protein 4	526.0	491.9 - 558.6	387.6 - 985.9	530.5	484.1 - 563.9	425.4 - 874.8
Q6MZZ7	CAPN13	Calpain-13	2791.8	2357.5 - 3190.9	1730.7 - 4376.4	2887.1	2490.7 - 3237.7	1835.5 - 4420.2
Q6N022	TENM4	Teneurin-4	417.5	395.9 - 449.1	355.1 - 1059.0	409.7	392.6 - 438.0	354.2 - 1109.1
Q6NS38	ALKBH2	DNA oxidative demethylase ALKBH2	617.1	545.5 - 732.1	476.5 - 2200.7	608.0	549.5 - 699.9	455.0 - 2211.1
Q6NSJ0	MYORG	Uncharacterized family 31 glucosidase KIAA1161:Extracellular domain	470.4	434.9 - 523.4	363.5 - 903.5	479.2	441.6 - 524.0	376.4 - 908.9
Q6NSJ0	MYORG	Uncharacterized family 31 glucosidase KIAA1161:Cytoplasmic domain	222.4	195.8 - 264.8	160.9 - 102966.0	218.8	194.3 - 277.1	169.6 - 103564.7
Q6NT46	GAGE2A	G antigen 2A	577.5	508.0 - 771.5	425.4 - 2619.9	570.6	502.6 - 789.8	405.6 - 2338.3
Q6NT52	CGB2	Choriogonadotropin subunit beta variant 2	1210.1	924.6 - 1586.7	490.0 - 5796.2	1180.0	891.8 - 1539.8	608.1 - 6785.6
Q6NUJ1	PSAPL1	Proactivator polypeptide-like 1	2592.4	2018.8 - 3033.8	1204.1 - 5958.3	2602.1	2113.9 - 3119.6	1179.9 - 5360.1
Q6NUJ2	C11orf87	Uncharacterized protein C11orf87	3715.0	3359.2 - 3969.5	2832.2 - 4537.0	3669.8	3426.9 - 3876.4	2745.4 - 5145.6
Q6NUJ5	PWWP2B	PWWP domain-containing protein 2B	755.0	682.9 - 812.0	587.2 - 1458.8	733.1	682.2 - 797.8	592.5 - 1342.2
Q6NVY1	HIBCH	3-hydroxyisobutyryl-CoA hydrolase, mitochondrial	2970.4	1981.3 - 4267.9	1023.5 - 43308.9	3106.4	2196.2 - 4626.6	1212.3 - 25972.4
Q6NW29	RWDD4	RWD domain-containing protein 4	2079.2	1645.4 - 3028.3	1076.7 - 18164.4	2014.9	1579.9 - 3063.4	1055.1 - 12894.8
Q6NW40	RGMB	RGM domain family member B	1232.1	1108.3 - 1355.6	932.5 - 1923.0	1239.8	1147.6 - 1354.2	863.0 - 1708.4
Q6NX45	ZNF774	Zinc finger protein 774	523.3	496.0 - 555.1	454.5 - 667.9	522.7	505.8 - 554.2	438.8 - 701.6
Q6NXG1	ESRP1	Epithelial splicing regulatory protein 1	1060.5	1017.7 - 1130.2	927.6 - 3212.6	1065.8	1024.6 - 1112.1	944.9 - 3299.0
Q6NXT1	ANKRD54	Ankyrin repeat domain-containing protein 54	1494.8	1357.8 - 1683.7	1141.2 - 9041.9	1435.0	1295.5 - 1741.8	1058.4 - 7319.4
Q6NYC1	JMJD6	Bifunctional arginine demethylase and lysyl-hydroxylase JMJD6	742.0	676.0 - 937.5	553.1 - 5810.2	747.5	660.2 - 921.6	584.1 - 4589.5
Q6NZI2	CAVIN1	Polymerase I and transcript release factor	1517.0	1182.2 - 2135.8	850.7 - 8968.5	1595.3	1308.7 - 2089.9	930.5 - 6930.4
Q6P179	ERAP2	Endoplasmic reticulum aminopeptidase 2	823.9	643.2 - 1016.2	385.7 - 7753.0	848.8	656.5 - 967.9	361.9 - 7569.1
Q6P1K2	PMF1	Polyamine-modulated factor 1	1184.6	1117.5 - 1292.6	942.8 - 14263.3	1192.8	1135.0 - 1272.2	949.3 - 14158.6
Q6P1L8	MRPL14	39S ribosomal protein L14, mitochondrial	433.1	371.2 - 530.3	288.8 - 45684.2	435.0	367.6 - 550.2	296.5 - 44493.3
Q6P1N9	TATDN1	Putative deoxyribonuclease TATDN1	3954.2	3235.2 - 5516.9	2054.1 - 45189.5	3468.4	3186.1 - 5870.8	2061.0 - 40470.2
Q6P1Q0	LETMD1	LETM1 domain-containing protein 1	238.8	232.7 - 263.1	190.5 - 338.9	241.0	228.4 - 263.1	196.1 - 341.9
Q6P1Q9	METTL2B	Methyltransferase-like protein 2B	925.8	706.3 - 1246.8	220.7 - 10109.8	988.5	705.0 - 1217.2	195.8 - 7935.2
Q6P1R3	MSANTD2	Myb/SANT-like DNA-binding domain-containing protein 2	250.1	229.1 - 278.3	186.8 - 2306.0	252.3	230.0 - 282.4	197.2 - 2269.4
Q6P2E9	EDC4	Enhancer of mRNA-decapping protein 4	2597.2	2345.9 - 2834.5	1889.6 - 5991.6	2631.4	2411.3 - 2884.9	2009.8 - 5706.1
Q6P3X3	TTC27	Tetratricopeptide repeat protein 27	303.5	271.6 - 358.4	235.1 - 1212.4	306.6	270.5 - 356.9	224.7 - 1446.5
Q6P4A8	PLBD1	Phospholipase B-like 1	482.1	445.9 - 531.2	310.5 - 1057.0	490.1	444.2 - 567.5	389.6 - 992.2
Q6P4E1	GOLM2	Protein CASC4	1656.8	1502.2 - 1835.6	702.3 - 2537.7	1690.8	1487.5 - 1946.1	1046.3 - 2362.7
Q6P4E1	GOLM2	Protein CASC4	1026.7	951.4 - 1105.3	707.6 - 2109.2	1027.6	944.2 - 1120.6	778.3 - 2108.1
Q6P4F1	FUT10	Alpha-(1,3)-fucosyltransferase 10	4471.3	3771.5 - 5374.4	2731.4 - 8267.3	4645.5	3809.7 - 5334.9	2653.8 - 9424.3
Q6P4F2	FDX2	Adrenodoxin-like protein, mitochondrial	151.5	140.0 - 166.6	118.8 - 687.0	152.5	143.0 - 168.4	127.3 - 735.0
Q6P582	MZT2A	Mitotic-spindle organizing protein 2A	1383.6	1283.0 - 1524.2	1018.4 - 2641.5	1435.6	1316.4 - 1508.7	1069.4 - 1946.3
Q6P597	KLC3	Kinesin light chain 3	658.6	604.1 - 694.5	530.5 - 1276.2	646.5	610.0 - 690.5	542.1 - 1315.3
Q6P5S2	LEG1	Protein LEG1 homolog	10745.6	7934.2 - 17787.7	2558.7 - 74533.2	11475.9	7717.4 - 16421.7	2645.6 - 68124.2
Q6P6B7	ANKRD16	Ankyrin repeat domain-containing protein 16	352.6	292.9 - 462.0	247.1 - 2338.1	348.5	297.4 - 437.9	250.2 - 2241.8
Q6P988	NOTUM	Palmitoleoyl-protein carboxylesterase NOTUM	2520.7	2051.7 - 2933.4	1478.6 - 4693.2	2537.2	2112.8 - 3014.7	1473.8 - 5097.0
Q6P995	FAM171B	Protein FAM171B:Cytoplasmic domain	218.4	208.6 - 233.8	172.4 - 907.1	219.2	204.7 - 230.2	188.3 - 1261.0
Q6P995	FAM171B	Protein FAM171B:Extracellular domain	372.0	338.5 - 419.1	287.7 - 1423.3	369.9	333.8 - 429.3	269.5 - 1859.8
Q6P995	FAM171B	Protein FAM171B:Extracellular domain	501.3	480.3 - 525.8	390.3 - 706.9	499.4	470.6 - 528.9	420.6 - 763.7
Q6P9F5	TRIM40	Tripartite motif-containing protein 40	2227.7	1955.0 - 2774.4	1233.1 - 15571.7	2402.2	2033.2 - 2788.3	1332.5 - 13367.0
Q6P9G4	TMEM154	Transmembrane protein 154	856.0	804.3 - 920.6	531.2 - 1304.3	865.9	797.5 - 922.0	608.8 - 1228.2
Q6P9H5	GIMAP6	GTPase IMAP family member 6	208.9	198.2 - 216.4	166.7 - 281.7	207.2	196.3 - 220.5	163.5 - 265.9
Q6PB30	CSAG1	Putative chondrosarcoma-associated gene 1 protein	193.2	185.8 - 207.7	163.1 - 2606.3	193.4	185.4 - 203.3	160.6 - 2594.0
Q6PCB0	VWA1	von Willebrand factor A domain-containing protein 1	514.7	469.7 - 549.9	411.5 - 1051.8	515.2	474.6 - 551.4	372.7 - 883.7
Q6PDA7	SPAG11A	Sperm-associated antigen 11A	434.9	385.9 - 496.4	302.0 - 818.1	452.1	388.8 - 535.2	292.7 - 1021.4
Q6PH85	DCUN1D2	DCN1-like protein 2	194.4	183.2 - 208.4	145.5 - 2642.4	193.3	182.3 - 206.8	148.1 - 3645.9
Q6PHR2	ULK3	Serine/threonine-protein kinase ULK3	524.0	506.4 - 556.0	466.5 - 2906.7	526.0	509.2 - 559.5	446.0 - 2101.6
Q6PI48	DARS2	Aspartate--tRNA ligase, mitochondrial	3664.2	2579.5 - 7888.1	935.9 - 78875.6	4360.0	2595.2 - 6388.2	1210.3 - 42942.9
Q6PI73	LILRA6	Leukocyte immunoglobulin-like receptor subfamily A member 6	2034.3	1210.4 - 3944.2	757.5 - 9865.9	1961.0	1262.1 - 3864.1	687.7 - 9712.2
Q6PID6	TTC33	Tetratricopeptide repeat protein 33	3494.8	3070.2 - 3744.5	1112.9 - 5158.8	3534.8	3143.5 - 3798.0	2623.4 - 4902.7
Q6PII5	HAGHL	Hydroxyacylglutathione hydrolase-like protein	500.7	470.4 - 530.3	431.0 - 1174.1	502.6	467.6 - 538.4	417.6 - 1140.7
Q6PIZ9	TRAT1	T-cell receptor-associated transmembrane adapter 1	346.6	329.2 - 375.2	288.1 - 1243.5	340.4	327.9 - 371.5	296.6 - 1266.7
Q6PJG6	BRAT1	BRCA1-associated ATM activator 1	599.2	554.8 - 641.0	474.6 - 1140.1	590.9	558.8 - 640.9	493.5 - 1114.3
Q6PJG9	LRFN4	Leucine-rich repeat and fibronectin type-III domain-containing protein 4	1879.5	1631.8 - 2120.7	1005.8 - 17895.8	1785.5	1586.2 - 2075.3	998.3 - 22111.8
Q6PKC3	TXNDC11	Thioredoxin domain-containing protein 11:C-term	129.2	124.3 - 138.8	105.5 - 288.9	130.8	123.8 - 140.7	104.6 - 388.1
Q6PL18	ATAD2	ATPase family AAA domain-containing protein 2	182.4	167.9 - 196.6	112.8 - 3403.1	181.9	169.7 - 195.2	139.1 - 3044.7
Q6PL45	BRICD5	BRICHOS domain-containing protein 5	942.0	842.0 - 1165.2	663.3 - 4449.8	933.4	843.8 - 1095.7	731.5 - 3504.8
Q6PUV4	CPLX2	Complexin-2	865.0	718.6 - 1007.2	516.3 - 1494.9	893.0	773.7 - 1048.2	459.4 - 1542.0
Q6Q788	APOA5	Apolipoprotein A-V	2258.8	1945.4 - 3042.2	1189.3 - 5031.4	2303.3	1932.1 - 3125.7	1148.1 - 4345.8
Q6Q788	APOA5	Apolipoprotein A-V	13080.9	9630.1 - 18320.7	4638.7 - 41349.8	14156.8	9681.8 - 18012.4	5164.7 - 39624.8
Q6Q8B3	CD200R1L	Cell surface glycoprotein CD200 receptor 2	427.2	401.9 - 466.4	334.0 - 1299.6	423.6	390.8 - 478.6	347.0 - 1404.4
Q6QNK2	ADGRD1	Adhesion G-protein coupled receptor D1	1296.2	1075.0 - 1531.2	833.7 - 2662.1	1321.4	1055.0 - 1552.9	843.2 - 2635.5
Q6QNY0	BLOC1S3	Biogenesis of lysosome-related organelles complex 1 subunit 3	873.8	806.4 - 951.5	716.8 - 3029.9	859.0	807.6 - 958.6	703.9 - 3096.8
Q6QNY1	BLOC1S2	Biogenesis of lysosome-related organelles complex 1 subunit 2	163.5	153.3 - 187.6	134.7 - 1597.0	165.1	150.8 - 187.7	127.1 - 1109.5
Q6RSH7	VHLL	Von Hippel-Lindau-like protein	1443.7	1332.4 - 1543.0	1039.4 - 13225.3	1413.4	1343.7 - 1558.7	1194.5 - 12750.4
Q6S5H5	POTEG	POTE ankyrin domain family member G	144.2	135.6 - 154.2	118.8 - 347.5	145.2	134.8 - 152.1	123.5 - 419.8
Q6S5L8	SHC4	SHC-transforming protein 4	605.5	576.4 - 622.0	510.3 - 1679.0	601.3	575.4 - 623.0	523.3 - 1836.1
Q6T311	ARL9	ADP-ribosylation factor-like protein 9	358.6	336.9 - 406.2	297.4 - 709.6	349.8	333.7 - 397.0	291.5 - 676.0
Q6UB28	METAP1D	Methionine aminopeptidase 1D, mitochondrial	1521.2	1430.3 - 1655.5	1151.5 - 2093.3	1549.9	1441.1 - 1660.6	1156.3 - 2288.8
Q6UUV7	CRTC3	CREB-regulated transcription coactivator 3	488.7	472.2 - 526.1	399.2 - 1514.8	491.2	470.4 - 538.2	428.2 - 1714.8
Q6UVK1	CSPG4	Chondroitin sulfate proteoglycan 4	546.0	505.4 - 597.4	442.6 - 1380.8	554.3	505.9 - 599.0	434.1 - 1553.6
Q6UVW9	CLEC2A	C-type lectin domain family 2 member A	554.8	511.7 - 599.5	363.5 - 7817.0	553.5	518.9 - 595.1	401.2 - 8550.0
Q6UW10	SFTA2	Surfactant-associated protein 2	312.6	287.4 - 348.1	218.3 - 1091.5	315.3	297.6 - 349.2	231.3 - 729.6
Q6UW15	REG3G	Regenerating islet-derived protein 3-gamma	1949.1	1443.8 - 2824.4	896.2 - 6196.8	1971.4	1404.3 - 2930.7	749.4 - 8331.5
Q6UW15	REG3G	Regenerating islet-derived protein 3-gamma	524.5	485.8 - 581.8	400.2 - 711.1	541.8	477.9 - 586.4	351.9 - 992.9
Q6UWB1	IL27RA	Interleukin-27 receptor subunit alpha	9102.0	7518.8 - 10510.4	4419.0 - 30255.3	9125.0	7556.5 - 10316.9	4276.9 - 31863.3
Q6UWD8	C16orf54	Transmembrane protein C16orf54	300.3	269.8 - 345.9	248.0 - 11796.4	290.0	269.3 - 345.0	243.3 - 18345.6
Q6UWE0	LRSAM1	E3 ubiquitin-protein ligase LRSAM1	1930.8	1712.9 - 2379.4	1241.6 - 11868.4	1944.2	1674.6 - 2439.1	1348.3 - 8543.4
Q6UWE3	CLPSL2	Colipase-like protein 2	1070.4	960.5 - 1234.8	684.9 - 1810.4	1095.8	1003.5 - 1207.0	605.3 - 1565.0
Q6UWF3	SCIMP	SLP adapter and CSK-interacting membrane protein	179.2	168.8 - 191.3	131.3 - 236.5	176.2	167.4 - 188.5	149.8 - 255.4
Q6UWI4	SHISA2	Protein shisa-2 homolog	2662.3	2366.8 - 3124.6	1466.2 - 4177.4	2772.7	2495.4 - 3146.8	1476.1 - 4364.7
Q6UWJ8	CD164L2	CD164 sialomucin-like 2 protein	369.9	320.8 - 414.0	228.2 - 784.9	374.6	323.1 - 423.6	236.1 - 953.8
Q6UWL2	SUSD1	Sushi domain-containing protein 1	240.2	225.7 - 273.6	200.8 - 1580.7	240.7	225.5 - 271.6	194.7 - 1561.4
Q6UWL6	KIRREL2	Kin of IRRE-like protein 2	409.4	356.0 - 470.7	263.0 - 1204.3	411.8	365.5 - 477.4	260.6 - 1047.6
Q6UWL6	KIRREL2	Kin of IRRE-like protein 2	501.5	483.6 - 525.4	422.7 - 1071.5	496.8	476.2 - 527.6	445.3 - 1037.8
Q6UWM7	LCTL	Lactase-like protein	812.8	773.6 - 870.4	602.9 - 10300.1	811.6	767.4 - 878.2	607.1 - 9764.9
Q6UWN8	SPINK6	Serine protease inhibitor Kazal-type 6	592.1	527.5 - 695.9	358.3 - 1084.8	579.5	490.6 - 706.0	318.6 - 1005.0
Q6UWP2	DHRS11	Dehydrogenase/reductase SDR family member 11	5942.4	4653.8 - 7661.1	2524.8 - 50506.2	5216.6	4130.5 - 8982.8	2812.8 - 53353.6
Q6UWP8	SBSN	Suprabasin	406.0	387.4 - 418.4	309.1 - 548.4	407.4	392.3 - 423.6	334.2 - 544.7
Q6UWR7	ENPP6	Ectonucleotide pyrophosphatase/phosphodiesterase family member 6	687.5	651.1 - 753.1	465.6 - 3335.9	688.5	649.0 - 738.4	544.8 - 3388.3
Q6UWS5	PET117	Protein PET117 homolog, mitochondrial	624.2	556.0 - 702.9	415.1 - 784.3	654.4	578.8 - 713.4	411.3 - 855.1
Q6UWT4	C5orf46	Uncharacterized protein C5orf46	2644.7	2201.2 - 3595.5	1274.3 - 17282.4	2824.7	2488.0 - 3342.9	1443.2 - 12435.6
Q6UWU4	C6orf89	Bombesin receptor-activated protein C6orf89	1123.3	1078.8 - 1205.0	923.8 - 1664.8	1128.0	1077.4 - 1198.7	999.5 - 1971.8
Q6UWV6	ENPP7	Ectonucleotide pyrophosphatase/phosphodiesterase family member 7	1864.4	1320.1 - 3125.1	449.8 - 10585.7	1839.9	1282.1 - 3283.6	515.6 - 9780.0
Q6UWV7	SHISAL2A	Membrane protein FAM159A	265.6	247.7 - 300.9	159.5 - 1477.1	266.4	237.0 - 314.6	182.8 - 1908.1
Q6UWW8	CES3	Carboxylesterase 3	32386.4	21517.8 - 44561.2	3233.5 - 113169.0	32788.5	24908.0 - 46120.5	14496.1 - 83481.6
Q6UWW8	CES3	Carboxylesterase 3	1251.0	1090.2 - 1442.9	859.1 - 2412.8	1298.0	1100.2 - 1494.7	782.6 - 2014.7
Q6UWY0	ARSK	Arylsulfatase K	2557.3	2355.8 - 2716.6	1938.6 - 4414.6	2586.7	2346.1 - 2807.5	2045.3 - 4750.1
Q6UWY2	PRSS57	Serine protease 57	1496.6	1214.2 - 1727.2	709.7 - 6079.6	1461.4	1238.2 - 1735.0	657.9 - 5868.6
Q6UWY5	OLFML1	Olfactomedin-like protein 1	479.0	461.4 - 513.3	415.1 - 1088.3	494.4	465.2 - 511.7	422.6 - 955.2
Q6UWZ7	ABRAXAS1	BRCA1-A complex subunit Abraxas	320.3	307.6 - 341.7	267.9 - 868.4	322.0	307.1 - 336.7	280.0 - 644.5
Q6UX06	OLFM4	Olfactomedin-4	204.3	189.8 - 219.1	156.8 - 298.5	205.2	194.5 - 212.9	158.7 - 297.6
Q6UX15	LAYN	Layilin	1852.4	1712.9 - 2115.0	1203.1 - 2567.6	1947.8	1812.2 - 2169.8	1357.8 - 2744.6
Q6UX27	VSTM1	V-set and transmembrane domain-containing protein 1	1732.2	1577.1 - 2007.1	1075.3 - 3432.2	1801.6	1626.4 - 2018.0	1149.0 - 3482.0
Q6UX27	VSTM1	V-set and transmembrane domain-containing protein 1	566.0	428.4 - 687.1	206.2 - 1406.6	542.5	421.1 - 662.8	199.7 - 1298.2
Q6UX41	BTNL8	Butyrophilin-like protein 8	815.1	752.8 - 914.1	651.5 - 1890.0	811.5	746.2 - 903.2	659.5 - 1521.7
Q6UX46	ALKAL2	ALK and LTK ligand 2	2830.7	2382.1 - 3410.9	1500.6 - 13175.9	2731.7	2356.0 - 3202.5	1603.7 - 10341.4
Q6UX71	PLXDC2	Plexin domain-containing protein 2:Extracellular domain	549.5	498.6 - 601.2	318.0 - 800.7	542.8	503.6 - 586.5	365.0 - 809.8
Q6UX71	PLXDC2	Plexin domain-containing protein 2:Cytoplasmic domain	260.9	228.0 - 333.9	176.8 - 1666.9	267.8	227.8 - 314.8	191.5 - 1064.4
Q6UX82	LYPD8	Uncharacterized protein UNQ511/PRO1026	161.4	150.8 - 226.3	122.4 - 773.9	164.3	146.6 - 230.0	127.9 - 742.6
Q6UXB1	IGFL3	Insulin growth factor-like family member 3	2787.4	2459.0 - 3540.3	1509.3 - 5144.3	3040.2	2701.1 - 3646.2	1448.8 - 4876.8
Q6UXB2	CXCL17	C-X-C motif chemokine 17	552.6	500.1 - 614.6	408.7 - 1505.2	552.0	514.1 - 620.1	405.2 - 1979.2
Q6UXB4	CLEC4G	C-type lectin domain family 4 member G	4186.0	3761.8 - 4572.6	2666.0 - 8624.0	4204.0	3810.3 - 4529.3	2725.1 - 9296.0
Q6UXB4	CLEC4G	C-type lectin domain family 4 member G	714.8	676.5 - 738.2	605.1 - 1381.7	700.8	663.0 - 742.3	587.3 - 1301.9
Q6UXD5	SEZ6L2	Seizure 6-like protein 2	907.8	757.7 - 1095.3	593.2 - 9931.3	825.2	688.6 - 1146.5	480.3 - 5912.8
Q6UXE8	BTNL3	Butyrophilin-like protein 3	365.4	351.3 - 381.0	281.5 - 2564.9	371.8	359.9 - 388.4	297.3 - 2266.5
Q6UXF1	TMEM108	Transmembrane protein 108	272.7	239.4 - 362.0	155.8 - 1069.4	278.7	241.1 - 370.4	191.0 - 985.0
Q6UXG2	ELAPOR1	UPF0577 protein KIAA1324:Extracellular domain	286.1	269.4 - 304.2	201.3 - 852.4	287.6	264.4 - 306.3	209.4 - 850.9
Q6UXG2	ELAPOR1	UPF0577 protein KIAA1324:Cytoplasmic domain	344.3	332.8 - 387.5	307.1 - 1085.5	346.0	329.8 - 364.4	296.8 - 921.4
Q6UXG3	CD300LG	CMRF35-like molecule 9	3685.7	2831.1 - 4649.2	1720.6 - 6438.7	3653.3	2953.9 - 4419.2	1796.0 - 6006.2
Q6UXG3	CD300LG	CMRF35-like molecule 9	53.8	49.0 - 62.5	37.6 - 1227.9	52.2	48.9 - 62.1	38.6 - 1558.0
Q6UXG8	BTNL9	Butyrophilin-like protein 9	427.4	409.9 - 442.8	362.6 - 1115.8	426.3	406.0 - 446.0	346.9 - 1016.8
Q6UXH0	ANGPTL8	Angiopoietin-like protein 8	472.0	449.2 - 507.3	412.4 - 1838.1	478.4	459.5 - 507.6	412.3 - 2009.2
Q6UXI7	VIT	Vitrin	3608.8	3067.5 - 4249.8	2012.3 - 119986.0	3749.9	3016.3 - 4191.3	2014.1 - 65629.2
Q6UXI7	VIT	Vitrin	1921.7	1619.3 - 2217.7	1162.6 - 5794.7	1982.4	1631.9 - 2259.3	1189.5 - 5017.7
Q6UXI9	NPNT	Nephronectin	799.0	689.6 - 1055.0	441.0 - 1685.5	779.6	623.1 - 1026.0	360.3 - 1505.7
Q6UXK2	ISLR2	Immunoglobulin superfamily containing leucine-rich repeat protein 2	3060.4	2701.3 - 3606.8	1961.3 - 4614.1	3171.2	2656.6 - 3644.1	1938.5 - 4890.8
Q6UXK2	ISLR2	Immunoglobulin superfamily containing leucine-rich repeat protein 2	2907.5	2457.2 - 3502.0	1741.9 - 4860.1	2943.8	2598.8 - 3495.1	1767.1 - 5026.0
Q6UXK5	LRRN1	Leucine-rich repeat neuronal protein 1:Cytoplasmic domain	633.9	590.0 - 707.6	521.0 - 1124.7	629.9	597.7 - 695.0	540.6 - 1241.3
Q6UXK5	LRRN1	Leucine-rich repeat neuronal protein 1:Extracellular domain	1907.9	1844.0 - 2009.6	1578.4 - 3596.8	1930.8	1826.0 - 2018.8	1688.0 - 2571.9
Q6UXL0	IL20RB	Interleukin-20 receptor subunit beta	589.1	418.7 - 1068.5	338.1 - 96407.2	573.5	410.3 - 987.7	334.5 - 158857.4
Q6UXM1	LRIG3	Leucine-rich repeats and immunoglobulin-like domains protein 3	8032.6	7167.2 - 8537.3	4160.5 - 9755.7	7803.4	7308.2 - 8483.5	5275.1 - 10334.0
Q6UXN7	TOMM20L	TOMM20-like protein 1	2532.4	2032.1 - 2852.5	1157.2 - 4460.7	2540.9	2173.7 - 3057.2	1147.5 - 5181.9
Q6UXN8	CLEC9A	C-type lectin domain family 9 member A	277.9	250.2 - 313.5	224.4 - 1676.0	275.2	250.5 - 313.0	213.4 - 1456.0
Q6UXP7	FAM151B	Protein FAM151B	281.6	269.9 - 304.2	227.6 - 1233.8	282.0	267.0 - 296.7	243.7 - 1213.0
Q6UXQ4	C2orf66	Uncharacterized protein C2orf66	399.1	370.5 - 432.7	257.9 - 606.8	393.6	360.9 - 430.8	288.6 - 657.9
Q6UXV0	GFRAL	GDNF family receptor alpha-like	964.1	841.0 - 1074.2	727.2 - 9015.6	960.6	850.0 - 1068.5	683.0 - 13323.0
Q6UXX9	RSPO2	R-spondin-2	243.2	227.1 - 256.4	199.1 - 687.1	239.7	226.8 - 260.3	203.3 - 594.7
Q6UXX9	RSPO2	R-spondin-2	415.9	389.2 - 445.8	339.5 - 2612.7	412.7	390.2 - 440.5	336.3 - 2642.6
Q6UXZ4	UNC5D	Netrin receptor UNC5D	1422.8	1204.3 - 1785.2	916.0 - 2830.1	1490.4	1319.4 - 1743.5	714.9 - 2557.4
Q6UXZ4	UNC5D	Netrin receptor UNC5D	1152.3	1006.6 - 1426.8	736.3 - 2209.5	1243.4	1107.5 - 1471.7	622.8 - 2098.8
Q6UXZ4	UNC5D	Netrin receptor UNC5D	303.2	279.0 - 315.0	234.2 - 3777.5	296.6	278.3 - 322.6	242.8 - 4158.9
Q6UY09	CEACAM20	Carcinoembryonic antigen-related cell adhesion molecule 20	93.7	81.6 - 109.3	53.5 - 924.1	94.9	86.8 - 110.3	70.3 - 907.9
Q6UY11	DLK2	Protein delta homolog 2	2010.1	1692.9 - 2390.2	1157.7 - 5457.0	1985.4	1784.7 - 2472.2	1024.8 - 6248.0
Q6WN34	CHRDL2	Chordin-like protein 2	2410.9	2069.3 - 3661.4	1165.4 - 6547.5	2545.6	2109.4 - 3332.8	1216.7 - 7974.0
Q6X4U4	SOSTDC1	Sclerostin domain-containing protein 1	258.5	245.9 - 287.4	215.4 - 1356.3	256.6	242.2 - 274.8	220.1 - 1788.5
Q6X784	ZPBP2	Zona pellucida-binding protein 2	71.5	66.0 - 77.9	51.7 - 160.6	71.8	66.9 - 79.5	57.4 - 187.0
Q6Y288	B3GLCT	Beta-1,3-glucosyltransferase	426.5	386.3 - 486.9	324.2 - 1400.1	422.2	389.9 - 482.8	334.3 - 974.1
Q6YHK3	CD109	CD109 antigen	1127.7	1007.6 - 1303.0	552.3 - 1536.8	1125.0	999.1 - 1302.7	604.2 - 1556.8
Q6YN16	HSDL2	Hydroxysteroid dehydrogenase-like protein 2	4726.8	3997.3 - 6124.5	2320.2 - 17423.0	4713.4	4087.3 - 5966.6	2278.1 - 14148.1
Q6YP21	KYAT3	Kynurenine--oxoglutarate transaminase 3	521.8	461.9 - 583.6	382.5 - 1932.1	521.5	470.5 - 598.6	382.6 - 1830.2
Q6ZMB0	B3GNT6	UDP-GlcNAc:betaGal beta-1,3-N-acetylglucosaminyltransferase 6	919.4	870.0 - 981.0	695.9 - 3447.6	918.4	868.2 - 988.1	747.3 - 2754.9
Q6ZMC9	SIGLEC15	Sialic acid-binding Ig-like lectin 15	975.8	884.0 - 1040.6	729.8 - 1772.5	985.8	906.9 - 1074.4	703.5 - 1839.3
Q6ZMI3	GLDN	Gliomedin	1658.7	1326.2 - 1943.5	945.8 - 5355.9	1672.9	1321.4 - 1957.6	919.8 - 5448.5
Q6ZMJ2	SCARA5	Scavenger receptor class A member 5	4992.9	4161.1 - 5899.6	2393.7 - 12271.9	4906.6	4144.1 - 5823.4	2590.1 - 11248.8
Q6ZMJ4	IL34	Interleukin-34	2260.7	1809.2 - 3093.7	564.8 - 51345.0	2616.8	2098.6 - 3077.3	758.6 - 47900.0
Q6ZMR5	TMPRSS11A	Transmembrane protease serine 11A	522.6	492.6 - 550.0	449.0 - 1201.8	521.5	498.3 - 548.0	429.6 - 1220.2
Q6ZMU5	TRIM72	Tripartite motif-containing protein 72	229.6	214.6 - 292.5	179.8 - 1379.5	230.2	210.9 - 294.1	178.9 - 1476.0
Q6ZN17	LIN28B	Protein lin-28 homolog B	333.4	313.9 - 363.1	289.2 - 1032.0	341.8	319.9 - 361.7	267.3 - 810.3
Q6ZN44	UNC5A	Netrin receptor UNC5A	215.7	203.1 - 239.2	169.9 - 4748.6	225.4	199.2 - 247.3	167.1 - 6545.8
Q6ZN66	GBP6	Guanylate-binding protein 6	4024.3	3520.7 - 4715.6	2140.4 - 6318.2	4385.2	3593.4 - 4841.9	2401.8 - 6307.9
Q6ZNF0	ACP7	Iron/zinc purple acid phosphatase-like protein	146.5	138.2 - 158.4	120.3 - 338.3	147.1	137.6 - 157.4	110.4 - 314.4
Q6ZP65	BICDL1	Bicaudal D-related protein 1	609.1	584.1 - 654.4	487.3 - 1224.4	601.1	577.9 - 648.3	540.9 - 1253.0
Q6ZRI8	ARHGAP36	Rho GTPase-activating protein 36	414.6	383.8 - 471.3	306.8 - 543.5	418.9	383.5 - 456.3	312.8 - 549.0
Q6ZRP7	QSOX2	Sulfhydryl oxidase 2	1511.4	1232.5 - 1850.4	932.9 - 4394.4	1545.8	1233.5 - 1798.0	906.4 - 4861.2
Q6ZRY4	RBPMS2	RNA-binding protein with multiple splicing 2	1461.4	1074.9 - 2884.4	567.0 - 28683.9	1668.4	1169.2 - 2450.8	652.7 - 15221.4
Q6ZS86	GK5	Putative glycerol kinase 5	689.8	620.5 - 768.2	457.1 - 988.2	718.1	653.1 - 795.5	455.6 - 1067.9
Q6ZST4	LCNL1	Lipocalin-like 1 protein	244.2	224.3 - 274.3	186.2 - 846.4	243.3	223.7 - 276.6	188.5 - 850.7
Q6ZTQ4	CDHR3	Cadherin-related family member 3	585.4	556.7 - 622.5	426.9 - 2074.7	590.7	544.5 - 623.8	411.3 - 1967.3
Q6ZUB0	SPATA31D4	Putative spermatogenesis-associated protein 31D4	572.0	542.4 - 629.3	455.2 - 1370.4	582.8	542.8 - 633.0	487.2 - 1465.9
Q6ZUJ8	PIK3AP1	Phosphoinositide 3-kinase adapter protein 1	721.3	689.4 - 775.1	612.8 - 952.3	716.4	680.7 - 756.1	593.6 - 996.2
Q6ZUS6	CCDC149	Coiled-coil domain-containing protein 149	507.1	470.0 - 567.6	366.3 - 1522.5	513.8	469.3 - 548.1	361.2 - 1125.1
Q6ZVL6	KIAA1549L	UPF0606 protein KIAA1549L	537.6	497.0 - 601.4	435.2 - 1506.0	542.8	506.7 - 607.5	437.9 - 1200.6
Q6ZVM7	TOM1L2	TOM1-like protein 2	1751.7	1483.0 - 2017.1	929.4 - 4588.2	1853.1	1565.4 - 2187.8	878.5 - 3057.1
Q6ZVN8	HJV	Hemojuvelin	568.3	525.4 - 631.5	409.2 - 919.9	566.8	519.2 - 621.2	435.8 - 785.5
Q6ZW49	PAXIP1	PAX-interacting protein 1	1546.7	1421.0 - 1679.9	1080.7 - 3111.8	1566.2	1440.8 - 1653.9	1151.5 - 3366.5
Q6ZW76	ANKS3	Ankyrin repeat and SAM domain-containing protein 3	501.5	471.6 - 538.4	392.4 - 13405.1	508.2	472.9 - 551.2	389.4 - 13688.9
Q6ZWJ1	STXBP4	Syntaxin-binding protein 4	1688.6	1569.0 - 1822.4	1323.1 - 3671.0	1719.8	1627.6 - 1857.9	1313.2 - 3887.8
Q6ZWK4	RHEX	Uncharacterized protein C1orf186	383.4	364.0 - 414.0	285.4 - 679.3	381.1	364.6 - 412.3	322.4 - 650.2
Q70CQ3	USP30	Ubiquitin carboxyl-terminal hydrolase 30	470.6	443.1 - 500.7	384.9 - 3218.4	463.9	437.4 - 504.1	372.4 - 2099.0
Q70SY1	CREB3L2	Cyclic AMP-responsive element-binding protein 3-like protein 2	189.4	178.4 - 218.7	149.4 - 471.8	190.8	178.8 - 208.8	156.7 - 548.7
Q712K3	UBE2R2	Ubiquitin-conjugating enzyme E2 R2	2844.3	2579.4 - 3167.8	1942.8 - 4269.9	2819.9	2552.2 - 3084.2	2033.3 - 5589.1
Q712K3	UBE2R2	Ubiquitin-conjugating enzyme E2 R2	11928.3	9760.8 - 14322.7	2953.0 - 19289.8	13104.5	11115.9 - 15374.6	4887.4 - 23435.1
Q719H9	KCTD1	BTB/POZ domain-containing protein KCTD1	401.0	380.1 - 424.2	332.8 - 892.9	394.6	379.6 - 425.8	331.5 - 873.6
Q71RG4	TMUB2	Transmembrane and ubiquitin-like domain-containing protein 2	353.9	330.6 - 370.6	262.2 - 544.6	344.9	326.9 - 367.4	295.0 - 518.7
Q765I0	UTS2B	Urotensin-2B	808.5	752.5 - 867.0	704.6 - 1440.9	803.8	762.3 - 860.7	629.9 - 1474.9
Q765P7	MTSS2	MTSS1-like protein	1057.2	815.3 - 1530.6	601.2 - 19039.6	1194.2	867.2 - 1642.2	651.5 - 8820.7
Q76LX8	ADAMTS13	A disintegrin and metalloproteinase with thrombospondin motifs 13	23464.7	20421.2 - 28192.8	12352.7 - 41520.7	23747.2	20791.6 - 27649.6	10634.4 - 36528.1
Q76M96	CCDC80	Coiled-coil domain-containing protein 80	1441.8	1259.1 - 1666.2	1053.1 - 2285.4	1434.3	1308.6 - 1645.4	1062.9 - 2640.9
Q76N89	HECW1	E3 ubiquitin-protein ligase HECW1	333.6	320.1 - 346.3	286.6 - 570.6	336.2	322.6 - 349.1	300.8 - 600.8
Q7KYR7	BTN2A1	Butyrophilin subfamily 2 member A1	612.3	574.4 - 646.2	518.7 - 855.3	595.8	580.5 - 637.0	529.1 - 1013.7
Q7KZF4	SND1	Staphylococcal nuclease domain-containing protein 1	916.9	881.0 - 966.0	763.3 - 6560.6	914.5	875.5 - 961.9	797.1 - 6408.8
Q7L014	DDX46	Probable ATP-dependent RNA helicase DDX46	530.3	477.8 - 601.5	326.3 - 1862.0	568.1	496.9 - 625.0	311.0 - 2032.2
Q7L0J3	SV2A	Synaptic vesicle glycoprotein 2A	678.5	653.9 - 721.4	601.7 - 994.6	672.9	655.5 - 719.9	596.2 - 877.5
Q7L0X0	TRIL	TLR4 interactor with leucine rich repeats:Cytoplasmic domain	718.7	683.7 - 753.0	599.6 - 1363.0	720.5	686.5 - 767.2	629.6 - 1286.7
Q7L0X0	TRIL	TLR4 interactor with leucine rich repeats:Extracellular domain	1873.8	1653.0 - 2139.8	1047.7 - 8615.0	1949.3	1729.0 - 2184.2	1253.1 - 10776.7
Q7L190	DPPA4	Developmental pluripotency-associated protein 4	382.4	357.9 - 417.6	331.4 - 739.9	375.7	357.2 - 401.3	327.0 - 772.7
Q7L1S5	CHST9	Carbohydrate sulfotransferase 9	529.4	464.9 - 595.3	356.4 - 1465.3	534.0	458.4 - 625.5	392.3 - 1275.9
Q7L1T6	CYB5R4	Cytochrome b5 reductase 4	707.9	633.0 - 1007.5	492.6 - 4705.1	727.7	620.1 - 949.5	508.3 - 3704.1
Q7L266	ASRGL1	Isoaspartyl peptidase/L-asparaginase	507.9	474.9 - 523.0	441.4 - 1219.4	491.2	469.8 - 525.6	434.4 - 1253.9
Q7L2H7	EIF3M	Eukaryotic translation initiation factor 3 subunit M	1638.7	1383.9 - 2291.1	834.3 - 14465.8	1574.6	1313.8 - 2327.6	846.0 - 12482.5
Q7L513	FCRLA	Fc receptor-like A	358.9	343.3 - 382.6	275.3 - 1246.4	360.8	339.1 - 387.2	312.0 - 1068.9
Q7L5N7	LPCAT2	Lysophosphatidylcholine acyltransferase 2	961.5	911.5 - 1021.4	798.3 - 9915.2	956.4	905.8 - 1010.4	764.0 - 9216.4
Q7L5Y9	MAEA	Macrophage erythroblast attacher	972.0	924.5 - 1027.9	788.2 - 1906.2	966.4	907.2 - 1060.3	765.9 - 1911.9
Q7L7L0	H2AW	Histone H2A type 3	1767.4	1432.6 - 2308.4	1078.2 - 14067.2	1688.2	1377.2 - 2113.7	910.5 - 13877.6
Q7L8C5	SYT13	Synaptotagmin-13	227.4	218.9 - 252.4	190.5 - 436.7	228.3	216.8 - 247.9	200.9 - 452.2
Q7L9L4	MOB1B	MOB kinase activator 1B	4012.3	2972.8 - 6600.4	1362.3 - 36527.2	4110.1	2815.1 - 5557.5	1718.7 - 31162.0
Q7LBR1	CHMP1B	Charged multivesicular body protein 1b	6690.2	5416.8 - 8836.1	2995.5 - 64296.1	6125.8	4602.4 - 8520.6	3070.2 - 40883.2
Q7LFX5	CHST15	Carbohydrate sulfotransferase 15	1513.8	1318.2 - 1693.1	1004.7 - 3109.2	1504.6	1348.4 - 1673.8	1017.3 - 2152.9
Q7LFX5	CHST15	Carbohydrate sulfotransferase 15	2915.9	2498.7 - 3318.6	1898.2 - 4358.5	2912.3	2594.9 - 3223.7	1730.2 - 4287.9
Q7LG56	RRM2B	Ribonucleoside-diphosphate reductase subunit M2 B	1297.2	1218.0 - 1419.5	1001.5 - 3910.0	1316.5	1209.4 - 1410.0	991.5 - 2936.7
Q7LG56	RRM2B	Ribonucleoside-diphosphate reductase subunit M2 B	1375.2	1270.1 - 1552.6	919.3 - 5584.2	1362.1	1250.7 - 1540.8	920.6 - 4092.9
Q7LGA3	HS2ST1	Heparan sulfate 2-O-sulfotransferase 1	1092.2	930.0 - 1283.3	731.6 - 3856.7	1126.6	939.0 - 1316.2	727.9 - 3347.3
Q7LGC8	CHST3	Carbohydrate sulfotransferase 3	432.8	412.6 - 463.9	344.8 - 1147.5	436.0	411.4 - 470.2	363.2 - 1340.7
Q7RTU0	TCF24	Transcription factor 24	351.6	330.8 - 376.5	289.4 - 770.5	353.4	332.4 - 375.1	266.3 - 829.2
Q7Z2E3	APTX	Aprataxin	898.8	831.9 - 953.0	505.6 - 1613.7	891.5	824.0 - 956.2	673.1 - 1675.9
Q7Z2W9	MRPL21	39S ribosomal protein L21, mitochondrial	947.0	807.0 - 1060.9	611.4 - 2040.4	926.4	808.5 - 1045.4	638.9 - 1834.1
Q7Z2X4	PID1	PTB-containing, cubilin and LRP1-interacting protein	971.3	864.0 - 1123.8	739.0 - 4555.6	974.5	874.7 - 1144.9	725.5 - 9970.9
Q7Z304	MAMDC2	MAM domain-containing protein 2	795.5	748.8 - 832.3	660.6 - 1246.3	780.9	758.0 - 819.9	655.2 - 1299.8
Q7Z3B1	NEGR1	Neuronal growth regulator 1	2756.8	2514.6 - 3138.7	1829.8 - 5728.4	2814.0	2514.7 - 3160.7	1816.3 - 3937.8
Q7Z3B1	NEGR1	Neuronal growth regulator 1	526.5	480.0 - 566.5	408.0 - 1179.9	528.5	479.1 - 573.3	425.3 - 741.5
Q7Z3D4	LYSMD3	LysM and putative peptidoglycan-binding domain-containing protein 3	154.8	149.3 - 163.7	95.9 - 257.4	156.2	148.4 - 163.3	125.6 - 246.6
Q7Z408	CSMD2	CUB and sushi domain-containing protein 2	6072.0	5579.6 - 6499.7	3959.7 - 12477.3	6038.0	5561.6 - 6460.1	4685.6 - 10522.2
Q7Z412	PEX26	Peroxisome assembly protein 26	746.6	682.9 - 835.6	525.7 - 1363.2	769.0	713.7 - 840.5	512.0 - 1705.2
Q7Z4F1	LRP10	Low-density lipoprotein receptor-related protein 10	4778.4	4412.2 - 5158.8	587.1 - 6791.0	4876.4	4450.8 - 5274.8	2973.6 - 6101.5
Q7Z4G1	COMMD6	COMM domain-containing protein 6	539.2	513.0 - 570.2	421.7 - 1449.9	539.1	508.8 - 566.1	470.9 - 1515.3
Q7Z4H4	ADM2	ADM2	189.8	171.8 - 219.7	143.8 - 1681.7	187.5	171.5 - 204.7	139.7 - 1755.4
Q7Z4H8	POGLUT3	KDEL motif-containing protein 2	1233.6	1067.6 - 1598.0	784.4 - 8537.6	1242.6	1065.6 - 1423.1	849.8 - 5263.9
Q7Z4L9	PPP1R42	Protein phosphatase 1 regulatory subunit 42	249.7	236.4 - 262.9	181.6 - 369.5	253.3	235.8 - 267.1	193.6 - 357.6
Q7Z4P5	GDF7	Growth/differentiation factor 7	433.1	403.9 - 455.9	360.6 - 789.8	427.7	404.6 - 449.4	351.0 - 809.3
Q7Z4P5	GDF7	Growth/differentiation factor 7	401.3	376.7 - 432.7	326.9 - 1470.7	390.4	368.9 - 425.1	315.4 - 2055.2
Q7Z4V5	HDGFL2	Hepatoma-derived growth factor-related protein 2	459.0	442.7 - 487.6	367.4 - 665.5	462.8	440.8 - 487.4	369.9 - 590.3
Q7Z4W1	DCXR	L-xylulose reductase	1154.8	928.5 - 1535.7	545.8 - 19696.1	1205.8	834.8 - 1860.3	558.3 - 7758.2
Q7Z4W2	LYZL2	Lysozyme-like protein 2	645.5	596.3 - 747.4	528.5 - 1739.6	641.2	591.8 - 767.5	501.7 - 1562.9
Q7Z553	MDGA2	MAM domain-containing glycosylphosphatidylinositol anchor protein 2	1901.6	1567.0 - 2346.5	793.6 - 3891.3	1833.7	1522.7 - 2286.0	944.4 - 3467.4
Q7Z5A7	TAFA5	Protein FAM19A5	643.7	600.7 - 674.9	499.0 - 2392.4	643.0	596.7 - 674.0	515.1 - 2214.8
Q7Z5A8	TAFA3	Protein FAM19A3	678.6	601.5 - 891.1	469.5 - 3316.1	681.3	607.6 - 916.3	479.4 - 3857.0
Q7Z5A9	TAFA1	Protein FAM19A1	352.6	307.8 - 413.2	158.6 - 555.8	373.6	317.4 - 417.4	212.2 - 617.3
Q7Z5B4	RIC3	Protein RIC-3	1299.4	1194.4 - 1370.8	1014.3 - 8188.8	1296.4	1225.6 - 1370.8	995.7 - 6169.5
Q7Z5G4	GOLGA7	Golgin subfamily A member 7	365.4	343.5 - 393.9	295.5 - 537.0	360.4	340.3 - 385.4	302.9 - 457.3
Q7Z5H3	ARHGAP22	Rho GTPase-activating protein 22	234.6	224.8 - 250.8	150.4 - 838.4	234.1	222.5 - 253.7	190.0 - 888.1
Q7Z5L3	C1QL2	Complement C1q-like protein 2	551.8	492.4 - 592.8	363.5 - 940.7	570.3	497.3 - 613.9	384.0 - 851.4
Q7Z5L3	C1QL2	Complement C1q-like protein 2	2689.9	2192.2 - 3117.1	1641.4 - 5115.1	2602.8	2277.6 - 3288.8	1311.4 - 4600.0
Q7Z5R6	APBB1IP	Amyloid beta A4 precursor protein-binding family B member 1-interacting protein	748.4	648.8 - 847.8	510.6 - 1510.7	698.3	630.0 - 793.6	500.8 - 1225.5
Q7Z5W3	BCDIN3D	Pre-miRNA 5'-monophosphate methyltransferase	19251.2	13801.1 - 29586.0	5017.8 - 52771.5	19677.3	14269.0 - 28060.8	4987.7 - 53207.3
Q7Z601	GPR142	Probable G-protein coupled receptor 142	202.2	193.6 - 228.0	155.5 - 1637.5	200.6	189.5 - 222.6	169.0 - 1631.9
Q7Z628	NET1	Neuroepithelial cell-transforming gene 1 protein	321.0	290.7 - 360.6	214.1 - 591.5	310.4	289.6 - 359.9	255.8 - 590.4
Q7Z692	CEACAM19	Carcinoembryonic antigen-related cell adhesion molecule 19	565.5	514.7 - 602.4	416.6 - 1722.0	562.0	516.0 - 603.5	384.6 - 1781.6
Q7Z699	SPRED1	Sprouty-related, EVH1 domain-containing protein 1	279.4	263.9 - 305.4	234.2 - 635.1	280.9	261.3 - 307.9	214.8 - 850.6
Q7Z6A9	BTLA	B- and T-lymphocyte attenuator	1385.4	1246.3 - 1506.4	991.8 - 2477.4	1394.7	1280.5 - 1547.8	992.1 - 2526.8
Q7Z6E9	RBBP6	E3 ubiquitin-protein ligase RBBP6	2109.4	1985.7 - 2372.5	1759.0 - 3046.3	2185.8	2071.8 - 2353.6	1728.0 - 3083.8
Q7Z6I6	ARHGAP30	Rho GTPase-activating protein 30	786.4	734.1 - 864.4	576.4 - 1488.0	780.4	728.9 - 882.2	612.5 - 1162.5
Q7Z6J4	FGD2	FYVE, RhoGEF and PH domain-containing protein 2	2268.2	1990.3 - 2758.7	1307.9 - 6086.0	2273.6	2065.9 - 2740.1	1261.4 - 6186.4
Q7Z6L0	PRRT2	Proline-rich transmembrane protein 2	381.6	350.0 - 428.6	292.9 - 9931.0	388.1	357.4 - 432.6	296.3 - 6854.3
Q7Z6M1	RABEPK	Rab9 effector protein with kelch motifs	677.2	594.6 - 757.6	447.1 - 951.2	696.1	633.6 - 761.4	434.9 - 919.5
Q7Z6M3	MILR1	Allergin-1	423.6	409.6 - 442.9	373.8 - 705.3	421.9	405.0 - 445.0	378.2 - 725.4
Q7Z6V5	ADAT2	tRNA-specific adenosine deaminase 2	1418.7	1296.8 - 1591.3	1065.9 - 5251.0	1411.3	1335.5 - 1564.0	940.3 - 4016.1
Q7Z7B7	DEFB132	Beta-defensin 132	1135.4	942.0 - 1497.7	522.7 - 3314.7	1306.1	1035.0 - 1519.0	483.8 - 3388.0
Q7Z7B8	DEFB128	Beta-defensin 128	640.1	584.4 - 711.3	458.6 - 1890.5	669.3	600.4 - 711.0	436.1 - 2176.9
Q7Z7C8	TAF8	Transcription initiation factor TFIID subunit 8	3796.0	3194.7 - 4460.1	2154.2 - 6102.3	3870.0	3461.2 - 4442.6	2222.9 - 5608.2
Q7Z7E8	UBE2Q1	Ubiquitin-conjugating enzyme E2 Q1	1833.1	1465.5 - 2846.1	951.6 - 73715.2	1913.5	1469.0 - 2414.9	1062.1 - 71129.3
Q7Z7E8	UBE2Q1	Ubiquitin-conjugating enzyme E2 Q1	228.4	208.2 - 253.0	164.9 - 664.2	231.7	209.3 - 264.0	166.9 - 574.4
Q7Z7F7	MRPL55	39S ribosomal protein L55, mitochondrial	366.6	303.9 - 461.9	232.1 - 3631.3	360.6	306.7 - 445.1	247.3 - 2470.7
Q7Z7G1	CLNK	Cytokine-dependent hematopoietic cell linker	1435.2	1287.7 - 1908.7	1170.8 - 11031.7	1520.2	1330.0 - 1872.2	1153.6 - 11574.6
Q7Z7H3	CATIP	Ciliogenesis-associated TTC17-interacting protein	1650.8	1517.8 - 1886.6	1215.9 - 6096.6	1673.6	1523.3 - 1794.1	1236.0 - 6148.7
Q7Z7H5	TMED4	Transmembrane emp24 domain-containing protein 4	258.8	248.1 - 278.7	214.1 - 15501.2	259.7	247.1 - 273.2	211.5 - 15582.3
Q7Z7H8	MRPL10	39S ribosomal protein L10, mitochondrial	525.7	489.5 - 621.1	294.2 - 4639.6	540.5	493.3 - 593.1	413.2 - 2184.0
Q7Z7K6	CENPV	Centromere protein V	314.5	294.8 - 355.0	230.5 - 608.8	325.4	300.2 - 357.4	236.2 - 677.0
Q7Z7M8	B3GNT8	UDP-GlcNAc:betaGal beta-1,3-N-acetylglucosaminyltransferase 8	2295.8	2005.8 - 2835.2	1143.2 - 3809.0	2369.8	2063.9 - 2885.4	1028.3 - 3777.0
Q86SE8	NPM2	Nucleoplasmin-2	266.4	248.3 - 286.6	209.7 - 845.1	261.4	251.1 - 282.6	222.3 - 718.1
Q86SG5	S100A7A	S100 calcium-binding protein A15	409.0	343.1 - 470.0	228.7 - 676.2	420.0	349.4 - 481.5	220.2 - 801.0
Q86SG7	LYG2	Lysozyme g-like protein 2	1012.5	952.6 - 1175.3	835.1 - 2436.8	1049.8	956.4 - 1179.8	835.3 - 2475.1
Q86SI9	C5orf38	Protein CEI	5487.5	4640.9 - 6654.6	1600.0 - 9022.7	5555.2	4417.0 - 6407.9	2828.3 - 8997.2
Q86SJ2	AMIGO2	Amphoterin-induced protein 2	894.9	804.1 - 1002.2	545.8 - 1292.4	921.8	812.2 - 1000.7	615.4 - 1288.7
Q86SJ2	AMIGO2	Amphoterin-induced protein 2	4120.6	3583.3 - 4569.4	2373.6 - 7082.4	4093.7	3580.4 - 4540.2	2442.9 - 5896.1
Q86SJ6	DSG4	Desmoglein-4	400.2	368.6 - 534.8	279.9 - 2527.2	425.4	362.5 - 505.2	317.2 - 2619.9
Q86SR1	GALNT10	Polypeptide N-acetylgalactosaminyltransferase 10	454.4	431.3 - 516.0	375.7 - 1408.9	452.0	426.1 - 511.8	385.2 - 1300.4
Q86SS6	SYT9	Synaptotagmin-9	412.2	387.6 - 430.3	338.8 - 1246.1	410.6	384.9 - 431.6	359.6 - 986.0
Q86SX6	GLRX5	Glutaredoxin-related protein 5, mitochondrial	257.8	239.6 - 285.4	177.4 - 423.7	259.6	243.8 - 285.1	217.3 - 408.3
Q86SZ2	TRAPPC6B	Trafficking protein particle complex subunit 6B	2288.4	2047.0 - 2582.0	1642.7 - 5700.8	2281.2	2117.8 - 2528.2	1825.7 - 5601.7
Q86T24	ZBTB33	Transcriptional regulator Kaiso	186.8	177.5 - 202.5	149.1 - 440.2	187.2	175.8 - 197.2	148.8 - 503.2
Q86T26	TMPRSS11B	Transmembrane protease serine 11B	632.2	594.6 - 716.3	495.6 - 20126.6	653.6	618.2 - 721.2	500.9 - 20572.9
Q86TA1	MOB3B	MOB kinase activator 3B	5175.2	4798.8 - 5551.8	3832.6 - 10400.4	5202.6	4864.0 - 5580.9	4202.4 - 9912.1
Q86TD4	SRL	Sarcalumenin	898.5	842.3 - 1000.6	710.1 - 2440.3	905.4	804.5 - 998.1	670.9 - 2742.5
Q86TH1	ADAMTSL2	ADAMTS-like protein 2	934.1	816.8 - 1071.4	648.1 - 2081.0	910.0	812.0 - 1052.7	643.5 - 1446.3
Q86TN4	TRPT1	tRNA 2'-phosphotransferase 1	283.5	271.8 - 300.9	248.3 - 593.8	283.6	272.0 - 309.2	235.2 - 492.6
Q86TS9	MRPL52	39S ribosomal protein L52, mitochondrial	1512.2	1431.0 - 1631.7	1242.8 - 3078.9	1530.4	1452.1 - 1617.4	1213.8 - 2474.9
Q86TU7	SETD3	Histone-lysine N-methyltransferase setd3	1744.0	1470.7 - 2662.8	1018.4 - 19414.9	1846.2	1491.3 - 2350.8	1157.4 - 14203.9
Q86U06	RBM23	Probable RNA-binding protein 23	543.3	507.2 - 567.6	446.5 - 1421.9	535.9	497.4 - 580.3	453.6 - 1332.0
Q86U17	SERPINA11	Serpin A11	20363.0	16496.0 - 22199.2	4485.1 - 29820.2	19813.8	17360.2 - 23615.0	6058.3 - 30030.8
Q86U42	PABPN1	Polyadenylate-binding protein 2	934.4	869.8 - 1129.9	701.0 - 3756.5	903.1	816.4 - 1066.8	668.9 - 2495.0
Q86U44	METTL3	N6-adenosine-methyltransferase 70 kDa subunit	514.4	465.6 - 569.9	406.3 - 2636.7	494.1	461.0 - 571.9	389.8 - 2470.0
Q86U70	LDB1	LIM domain-binding protein 1	573.7	540.8 - 603.8	499.6 - 5309.5	579.3	541.0 - 604.0	494.2 - 5157.0
Q86U86	PBRM1	Protein polybromo-1	795.1	751.0 - 890.9	677.6 - 7569.8	781.7	726.6 - 969.5	625.0 - 7916.4
Q86UA6	RPAIN	RPA-interacting protein	512.1	494.1 - 543.9	446.0 - 673.2	508.4	494.7 - 527.0	459.4 - 796.9
Q86UD1	OAF	Out at first protein homolog	7016.9	6318.6 - 8050.8	3603.6 - 11352.7	7214.6	6341.2 - 8039.6	3530.3 - 10744.3
Q86UD4	ZNF329	Zinc finger protein 329	387.0	370.4 - 412.2	329.4 - 599.3	386.0	366.8 - 404.6	320.9 - 619.2
Q86UE6	LRRTM1	Leucine-rich repeat transmembrane neuronal protein 1	410.4	396.7 - 436.6	326.0 - 885.5	411.2	390.3 - 430.7	342.1 - 858.7
Q86UE6	LRRTM1	Leucine-rich repeat transmembrane neuronal protein 1	122.6	118.5 - 128.9	105.1 - 231.2	122.0	117.3 - 129.3	106.2 - 227.2
Q86UL8	MAGI2	Membrane-associated guanylate kinase, WW and PDZ domain-containing protein 2	300.9	281.8 - 327.1	247.4 - 855.4	298.9	280.6 - 323.7	250.4 - 1026.5
Q86UN2	RTN4RL1	Reticulon-4 receptor-like 1	1973.2	1630.1 - 2263.7	893.1 - 3286.0	1914.0	1670.2 - 2200.2	1027.0 - 3177.9
Q86UP6	CUZD1	CUB and zona pellucida-like domain-containing protein 1	273.4	249.3 - 305.4	152.3 - 1120.0	266.9	244.3 - 317.1	170.7 - 1170.3
Q86UU9	TAC4	Tachykinin-4	848.0	786.9 - 917.9	582.3 - 1136.2	889.1	809.5 - 931.4	525.9 - 1088.9
Q86UW7	CADPS2	Calcium-dependent secretion activator 2	506.8	493.9 - 550.0	433.6 - 1873.2	511.9	489.0 - 558.2	445.3 - 1802.2
Q86UW8	HAPLN4	Hyaluronan and proteoglycan link protein 4	344.8	324.2 - 361.7	264.9 - 3516.0	340.2	328.4 - 368.7	290.0 - 2885.1
Q86UX2	ITIH5	Inter-alpha-trypsin inhibitor heavy chain H5	3805.9	3384.8 - 4150.7	2025.2 - 5822.8	3674.3	3379.6 - 4279.6	2361.6 - 5411.1
Q86UY8	NT5DC3	5'-nucleotidase domain-containing protein 3	302.6	254.8 - 399.4	195.0 - 3961.9	288.4	239.6 - 358.2	200.4 - 6478.1
Q86V21	AACS	Acetoacetyl-CoA synthetase	543.2	513.0 - 583.7	461.9 - 1209.6	545.3	522.1 - 567.2	449.0 - 1250.4
Q86V35	CABP7	Calcium-binding protein 7	1210.3	1067.6 - 1385.7	851.3 - 22201.3	1231.3	1087.2 - 1437.0	856.3 - 27813.4
Q86V40	TRABD2A	Metalloprotease TIKI1	4503.4	3841.9 - 6054.9	2127.7 - 17425.0	4677.2	3925.8 - 6043.4	2132.1 - 15120.3
Q86V88	MDP1	Magnesium-dependent phosphatase 1	4234.2	3570.6 - 5727.2	174.0 - 32217.4	4101.4	3225.7 - 5344.3	202.4 - 23918.1
Q86VB7	CD163	Scavenger receptor cysteine-rich type 1 protein M130	2191.2	1749.0 - 2621.5	1064.7 - 4814.6	2160.1	1891.2 - 2590.2	1247.1 - 4868.7
Q86VH4	LRRTM4	Leucine-rich repeat transmembrane neuronal protein 4:Isoform 2, Extracellular domain	594.0	544.6 - 627.0	484.4 - 1536.8	585.0	554.4 - 633.4	459.5 - 1339.8
Q86VH4	LRRTM4	Leucine-rich repeat transmembrane neuronal protein 4:Isoform 2, Cytoplasmic domain	420.1	395.5 - 460.1	331.4 - 659.2	436.1	395.8 - 462.1	297.3 - 691.6
Q86VH5	LRRTM3	Leucine-rich repeat transmembrane neuronal protein 3	200.2	188.1 - 209.6	134.0 - 604.8	196.8	187.2 - 207.8	163.2 - 586.0
Q86VK4	ZNF410	Zinc finger protein 410	345.0	319.0 - 374.6	275.6 - 551.2	340.2	316.2 - 367.0	275.2 - 618.5
Q86VP1	TAX1BP1	Tax1-binding protein 1	852.4	781.2 - 911.5	669.6 - 20887.9	848.5	802.8 - 917.6	712.8 - 13761.9
Q86VP6	CAND1	Cullin-associated NEDD8-dissociated protein 1	2698.9	2357.8 - 3413.0	1421.1 - 39769.2	2580.3	2225.6 - 3649.8	1639.4 - 21854.5
Q86VR7	VSIG10L	V-set and immunoglobulin domain-containing protein 10-like	1218.8	1140.9 - 1289.7	958.3 - 2175.1	1221.3	1143.4 - 1303.3	974.2 - 2353.1
Q86VR8	FJX1	Four-jointed box protein 1	1316.2	1149.8 - 1472.0	760.2 - 2188.8	1283.1	1138.8 - 1457.9	805.6 - 2082.1
Q86VU5	COMTD1	Catechol O-methyltransferase domain-containing protein 1	775.6	705.2 - 850.0	578.3 - 1520.8	768.1	740.2 - 834.4	625.5 - 1629.8
Q86VW2	ARHGEF25	Rho guanine nucleotide exchange factor 25	514.9	482.4 - 546.5	418.3 - 884.0	516.8	485.5 - 548.5	435.1 - 986.9
Q86VX2	COMMD7	COMM domain-containing protein 7	1192.0	1052.2 - 1351.9	462.1 - 3805.4	1197.3	1094.0 - 1336.9	953.2 - 3083.8
Q86VZ4	LRP11	Low-density lipoprotein receptor-related protein 11	2610.1	2380.3 - 2964.7	1792.0 - 4765.3	2598.7	2339.0 - 2972.7	1887.0 - 4478.7
Q86VZ4	LRP11	Low-density lipoprotein receptor-related protein 11	2608.2	2226.4 - 2924.3	1759.1 - 4188.1	2527.6	2241.7 - 2951.6	1646.3 - 4123.2
Q86VZ4	LRP11	Low-density lipoprotein receptor-related protein 11	16647.4	14872.5 - 18736.3	7839.0 - 27086.4	16886.4	14124.8 - 19709.0	10457.6 - 27020.0
Q86W26	NLRP10	NACHT, LRR and PYD domains-containing protein 10	1326.7	1173.7 - 1560.6	999.4 - 6247.8	1312.0	1178.6 - 1613.2	1028.4 - 3970.7
Q86W54	SPATA24	Spermatogenesis-associated protein 24	1055.6	865.0 - 1356.2	587.1 - 2473.4	1071.6	851.0 - 1363.4	585.2 - 2604.4
Q86W74	ANKRD46	Ankyrin repeat domain-containing protein 46	953.6	917.6 - 994.3	800.9 - 2313.8	953.1	905.5 - 1005.6	756.6 - 2234.6
Q86WA6	BPHL	Valacyclovir hydrolase	534.1	506.0 - 587.7	446.1 - 1197.0	534.4	510.1 - 586.7	473.3 - 1175.9
Q86WA9	SLC26A11	Sodium-independent sulfate anion transporter	778.0	704.9 - 906.4	587.2 - 2895.9	804.5	711.8 - 919.3	527.9 - 2790.7
Q86WC4	OSTM1	Osteopetrosis-associated transmembrane protein 1	323.2	310.5 - 336.4	258.9 - 1045.5	322.0	308.2 - 335.4	287.4 - 1114.0
Q86WC6	PPP1R27	Protein phosphatase 1 regulatory subunit 27	602.6	563.4 - 654.5	486.6 - 1414.0	608.0	565.7 - 653.1	472.1 - 1362.7
Q86WD7	SERPINA9	Serpin A9	1968.0	1889.6 - 2122.1	1255.8 - 3524.9	2007.9	1854.8 - 2186.4	1379.6 - 3398.7
Q86WJ1	CHD1L	Chromodomain-helicase-DNA-binding protein 1-like	368.4	344.6 - 398.9	293.2 - 1332.7	362.6	342.6 - 395.2	282.7 - 598.9
Q86WK6	AMIGO1	Amphoterin-induced protein 1:Extracellular domain	348.7	322.8 - 376.6	230.3 - 457.2	343.0	317.4 - 370.3	245.8 - 449.4
Q86WK6	AMIGO1	Amphoterin-induced protein 1:Cytoplasmic domain	1287.8	936.0 - 2148.8	687.4 - 23620.2	1251.7	953.0 - 2312.2	611.1 - 23215.2
Q86WN1	FCHSD1	F-BAR and double SH3 domains protein 1	1597.2	1468.2 - 1780.5	1123.9 - 3827.0	1634.3	1464.9 - 1731.5	1076.0 - 3705.4
Q86WN2	IFNE	Interferon epsilon-1	398.6	368.2 - 424.6	241.5 - 800.0	392.0	368.2 - 437.2	278.7 - 874.4
Q86WQ0	NR2C2AP	Nuclear receptor 2C2-associated protein	531.7	473.1 - 611.8	343.1 - 1806.5	533.0	483.3 - 585.0	401.8 - 1801.0
Q86WR0	CCDC25	Coiled-coil domain-containing protein 25	949.0	877.6 - 1058.8	719.1 - 8974.3	969.9	909.2 - 1031.0	753.4 - 8898.2
Q86WS3	OOSP2	Oocyte-secreted protein 2	556.5	524.9 - 609.8	453.0 - 2179.2	556.7	510.2 - 654.1	469.2 - 1334.9
Q86WV5	TEN1	CST complex subunit TEN1	709.4	653.8 - 773.1	536.5 - 1526.4	729.7	667.2 - 791.8	530.3 - 1560.2
Q86XE3	MICU3	Calcium uptake protein 3, mitochondrial	258.0	241.0 - 290.4	220.4 - 4635.4	256.6	239.0 - 282.1	216.3 - 4832.9
Q86XE5	HOGA1	4-hydroxy-2-oxoglutarate aldolase, mitochondrial	669.4	631.8 - 727.6	485.4 - 1192.7	676.0	639.5 - 723.8	543.4 - 1072.0
Q86XI6	PPP1R3B	Protein phosphatase 1 regulatory subunit 3B	934.9	790.2 - 1667.0	576.3 - 30053.3	986.4	800.5 - 1700.2	610.4 - 26599.3
Q86XK7	VSIG1	V-set and immunoglobulin domain-containing protein 1	176.5	163.4 - 187.7	142.9 - 394.9	176.7	166.1 - 188.8	146.7 - 370.8
Q86XP6	GKN2	Gastrokine-2	48.7	42.8 - 58.0	23.9 - 208.9	48.6	42.5 - 57.6	21.7 - 140.4
Q86XR7	TICAM2	TIR domain-containing adapter molecule 2	586.9	558.5 - 649.1	468.2 - 1352.7	598.9	558.0 - 637.4	480.1 - 1061.4
Q86Y01	DTX1	E3 ubiquitin-protein ligase DTX1	3816.8	3324.5 - 4044.4	2530.9 - 5061.0	3675.7	3370.1 - 4204.6	2757.3 - 5412.6
Q86Y22	COL23A1	Collagen alpha-1(XXIII) chain	463.9	444.6 - 497.4	330.8 - 2190.4	456.1	440.3 - 487.9	349.3 - 2329.5
Q86Y29	BAGE3	B melanoma antigen 3	3823.2	3420.1 - 4115.0	1819.9 - 5279.2	3740.3	3453.1 - 4254.3	2205.8 - 5180.0
Q86Y30	BAGE2	B melanoma antigen 2	1189.7	1090.3 - 1377.7	649.4 - 2904.4	1212.1	1044.1 - 1348.2	826.6 - 2423.8
Q86Y82	STX12	Syntaxin-12	1685.4	1577.4 - 1803.8	1343.2 - 6917.6	1717.3	1584.2 - 1864.9	1307.0 - 4124.1
Q86Y97	KMT5C	Histone-lysine N-methyltransferase SUV420H2	903.0	812.3 - 996.3	698.9 - 1337.7	918.2	834.7 - 986.0	678.0 - 1630.2
Q86YB8	ERO1B	ERO1-like protein beta	391.2	320.6 - 482.7	234.1 - 2463.8	373.2	317.9 - 473.1	234.9 - 2714.7
Q86YD3	TMEM25	Transmembrane protein 25	184.7	175.4 - 203.0	163.4 - 1157.3	183.8	172.6 - 202.9	145.0 - 1057.8
Q86YD5	LDLRAD3	Low-density lipoprotein receptor class A domain-containing protein 3	4676.6	3714.5 - 6192.4	2606.5 - 29564.1	4896.9	3885.6 - 6093.7	2396.7 - 25969.3
Q86YM7	HOMER1	Homer protein homolog 1	452.2	320.6 - 701.7	220.1 - 6313.8	485.9	362.5 - 678.0	232.3 - 4108.0
Q86YM7	HOMER1	Homer protein homolog 1	259.8	227.2 - 307.5	147.7 - 490.7	273.6	220.2 - 319.0	140.4 - 451.6
Q86YS6	RAB43	Ras-related protein Rab-43	1066.8	988.7 - 1176.0	853.6 - 9990.9	1064.8	1012.2 - 1149.6	889.9 - 11169.0
Q86YT9	JAML	Junctional adhesion molecule-like	414.4	391.9 - 431.6	336.6 - 887.3	415.1	389.1 - 437.1	364.4 - 786.6
Q86YT9	JAML	Junctional adhesion molecule-like	1767.6	1474.9 - 2218.6	908.7 - 3423.1	1836.0	1474.9 - 2236.4	1004.9 - 3350.9
Q86YW5	TREML1	Trem-like transcript 1 protein:immunoreceptor tyrosine-based inhibition motif	307.1	287.3 - 355.9	231.4 - 1485.2	309.9	284.1 - 346.8	240.5 - 1909.0
Q86YW5	TREML1	Trem-like transcript 1 protein:Extracellular domain, Ig-like V-type domain	459.0	415.9 - 592.1	300.6 - 1696.7	492.8	445.5 - 592.5	349.6 - 1859.4
Q86Z14	KLB	Beta-klotho	744.1	633.4 - 853.9	352.9 - 1618.5	737.0	640.5 - 869.4	329.5 - 1466.1
Q86Z23	C1QL4	Complement C1q-like protein 4	438.5	419.9 - 466.7	373.2 - 880.7	440.0	420.1 - 460.3	370.7 - 909.7
Q8IU54	IFNL1	Interferon lambda-1	614.5	572.5 - 644.4	506.8 - 6660.4	605.5	575.8 - 637.9	534.1 - 8062.4
Q8IU54	IFNL1	Interferon lambda-1	182.3	167.0 - 220.0	146.1 - 1524.4	173.6	159.3 - 220.8	117.4 - 980.5
Q8IU57	IFNLR1	Interferon lambda receptor 1	581.6	556.9 - 620.1	457.5 - 1212.7	582.5	549.7 - 632.8	466.6 - 1074.2
Q8IU80	TMPRSS6	Transmembrane protease serine 6	844.0	542.7 - 1078.1	381.0 - 3790.3	872.8	529.1 - 1085.2	389.2 - 2561.2
Q8IU85	CAMK1D	Calcium/calmodulin-dependent protein kinase type 1D	2396.4	1966.5 - 2747.0	1314.0 - 5937.7	2449.1	2108.1 - 2748.2	1311.9 - 5049.3
Q8IUA0	WFDC8	WAP four-disulfide core domain protein 8	1147.4	990.9 - 1267.9	762.9 - 2199.7	1072.2	969.4 - 1180.6	840.7 - 1786.7
Q8IUB2	WFDC3	WAP four-disulfide core domain protein 3	285.3	250.6 - 344.9	174.1 - 1498.7	280.4	242.0 - 341.6	194.6 - 1393.1
Q8IUB3	WFDC10B	Protein WFDC10B	260.6	247.9 - 291.6	196.9 - 2233.7	256.1	246.2 - 282.7	214.4 - 2261.3
Q8IUB5	WFDC13	WAP four-disulfide core domain protein 13	270.0	251.7 - 321.2	197.4 - 690.3	270.1	250.0 - 318.7	219.7 - 699.3
Q8IUC4	RHPN2	Rhophilin-2	752.0	672.2 - 803.9	537.4 - 5411.1	744.8	686.5 - 812.4	543.5 - 4533.2
Q8IUC8	GALNT13	Polypeptide N-acetylgalactosaminyltransferase 13	1000.4	887.6 - 1094.8	767.7 - 2751.1	1010.7	922.8 - 1145.4	764.7 - 2528.5
Q8IUD2	ERC1	ELKS/RAB6-interacting/CAST family member 1	661.6	527.5 - 1147.2	327.8 - 12801.3	709.7	542.2 - 1048.3	357.9 - 6606.2
Q8IUE0	TGIF2LY	Homeobox protein TGIF2LY	269.2	254.6 - 292.5	200.0 - 1093.6	262.4	250.6 - 284.6	224.7 - 1279.3
Q8IUE1	TGIF2LX	Homeobox protein TGIF2LX	169.1	155.6 - 187.7	140.8 - 854.3	166.2	154.8 - 193.7	135.0 - 920.0
Q8IUF8	RIOX2	Bifunctional lysine-specific demethylase and histidyl-hydroxylase MINA	347.2	323.9 - 382.9	242.7 - 544.5	344.8	320.6 - 371.4	261.3 - 532.1
Q8IUI8	CRLF3	Cytokine receptor-like factor 3	500.3	478.6 - 544.5	397.5 - 1890.3	508.4	483.6 - 543.8	404.1 - 1791.8
Q8IUK5	PLXDC1	Plexin domain-containing protein 1	16908.7	14333.1 - 17848.9	8646.7 - 26034.7	16802.2	15253.2 - 17927.3	10783.1 - 21871.6
Q8IUK8	CBLN2	Cerebellin-2	1710.2	1497.1 - 1937.1	954.5 - 3506.0	1683.6	1488.3 - 2022.5	982.0 - 3422.9
Q8IUL8	CILP2	Cartilage intermediate layer protein 2	1911.6	1598.0 - 2155.2	1087.9 - 3903.7	1853.8	1622.1 - 2280.1	1132.4 - 4263.7
Q8IUN9	CLEC10A	C-type lectin domain family 10 member A	414.8	381.8 - 439.5	317.0 - 757.5	414.6	396.9 - 446.4	341.5 - 851.2
Q8IUQ4	SIAH1	E3 ubiquitin-protein ligase SIAH1	747.6	685.3 - 830.8	638.8 - 2018.2	742.3	698.6 - 793.4	632.1 - 1651.4
Q8IUR0	TRAPPC5	Trafficking protein particle complex subunit 5	890.3	835.3 - 950.1	727.4 - 1272.0	901.6	851.3 - 942.9	685.0 - 1258.1
Q8IUR7	ARMC8	Armadillo repeat-containing protein 8	977.7	868.1 - 1075.0	685.0 - 1643.1	1016.2	933.2 - 1105.8	732.8 - 1407.3
Q8IUW5	RELL1	RELT-like protein 1	309.8	284.0 - 360.3	229.5 - 604.6	308.1	280.8 - 354.4	231.3 - 661.8
Q8IUX8	EGFL6	Epidermal growth factor-like protein 6	551.2	453.6 - 735.6	363.1 - 1375.9	544.6	441.7 - 711.2	334.6 - 1411.8
Q8IV01	SYT12	Synaptotagmin-12	831.1	751.4 - 984.5	608.2 - 215564.4	847.2	744.1 - 951.9	637.3 - 178214.1
Q8IV08	PLD3	Phospholipase D3	429.9	389.4 - 562.3	276.3 - 2731.7	462.2	373.3 - 502.0	297.0 - 1532.3
Q8IV20	LACC1	Laccase domain-containing protein 1	1124.5	1054.4 - 1211.4	870.4 - 17342.1	1123.8	1053.7 - 1217.5	950.6 - 15644.4
Q8IV36	HID1	Protein HID1	972.0	898.6 - 1022.2	741.8 - 12653.0	984.4	912.2 - 1078.4	777.4 - 7567.6
Q8IV38	ANKMY2	Ankyrin repeat and MYND domain-containing protein 2	732.7	694.6 - 797.3	599.5 - 2727.3	725.3	682.6 - 796.2	613.2 - 2422.3
Q8IV56	PRR15	Proline-rich protein 15	283.7	250.9 - 311.7	220.0 - 467.8	271.4	259.2 - 298.0	218.3 - 604.6
Q8IVD9	NUDCD3	NudC domain-containing protein 3	461.4	427.0 - 561.3	380.0 - 1971.7	469.5	424.5 - 555.8	363.1 - 2287.9
Q8IVF5	TIAM2	T-lymphoma invasion and metastasis-inducing protein 2	598.6	573.7 - 624.1	484.2 - 1722.4	599.8	574.9 - 629.6	515.5 - 1894.8
Q8IVH2	FOXP4	Forkhead box protein P4	479.6	415.3 - 632.2	286.9 - 2605.8	469.4	414.0 - 632.0	302.4 - 1975.6
Q8IVH8	MAP4K3	Mitogen-activated protein kinase kinase kinase kinase 3	329.0	317.4 - 360.3	266.6 - 455.8	329.5	314.4 - 348.7	287.7 - 500.2
Q8IVM0	CCDC50	Coiled-coil domain-containing protein 50	954.9	880.2 - 1105.2	724.9 - 3695.4	952.7	865.5 - 1036.7	794.0 - 4026.6
Q8IVN3	MUSTN1	Musculoskeletal embryonic nuclear protein 1	626.2	560.0 - 714.5	451.4 - 973.9	636.0	575.5 - 692.3	434.2 - 1630.3
Q8IVP5	FUNDC1	FUN14 domain-containing protein 1	475.6	446.8 - 520.0	362.6 - 2534.7	468.6	444.3 - 508.7	401.5 - 2080.4
Q8IVU1	IGDCC3	Immunoglobulin superfamily DCC subclass member 3:Cytoplasmic domain	491.2	469.4 - 514.7	417.1 - 914.9	497.8	469.7 - 524.3	435.2 - 854.0
Q8IVU1	IGDCC3	Immunoglobulin superfamily DCC subclass member 3:Extracellular domain	694.4	663.9 - 729.0	605.1 - 3748.0	705.0	658.6 - 746.3	575.0 - 3486.4
Q8IVY1	C1orf210	Type III endosome membrane protein TEMP	216.9	194.8 - 283.2	163.2 - 1114.2	215.2	196.4 - 282.4	172.7 - 949.3
Q8IW00	VSTM4	V-set and transmembrane domain-containing protein 4	1266.8	1149.6 - 1447.9	909.8 - 1968.6	1326.4	1188.0 - 1458.2	941.3 - 1836.9
Q8IW40	CCDC103	Coiled-coil domain-containing protein 103	215.6	200.2 - 238.3	180.3 - 732.5	211.6	199.0 - 233.0	170.0 - 664.0
Q8IW41	MAPKAPK5	MAP kinase-activated protein kinase 5	348.2	321.3 - 397.7	284.0 - 3450.5	345.1	320.0 - 390.9	288.5 - 2750.5
Q8IW41	MAPKAPK5	MAP kinase-activated protein kinase 5	5917.0	2367.7 - 7479.3	1204.4 - 13967.9	5545.0	2620.8 - 8197.1	1176.0 - 14180.9
Q8IW52	SLITRK4	SLIT and NTRK-like protein 4	2576.7	2215.0 - 3085.3	1401.5 - 4879.4	2568.2	2196.4 - 2969.0	1439.4 - 4671.9
Q8IW75	SERPINA12	Serpin A12	2768.8	2219.1 - 3725.6	1502.2 - 67663.2	2824.5	2325.3 - 3514.9	1576.6 - 82100.3
Q8IWA4	MFN1	Mitofusin-1	1225.9	1149.2 - 1315.8	1037.5 - 3865.8	1225.5	1160.0 - 1348.9	989.2 - 3947.7
Q8IWE4	DCUN1D3	DCN1-like protein 3	514.1	473.0 - 588.8	399.6 - 6785.6	503.4	473.5 - 575.2	411.8 - 6996.8
Q8IWE5	PLEKHM2	Pleckstrin homology domain-containing family M member 2	4820.9	3819.9 - 6092.6	2711.0 - 15266.1	4721.8	3712.2 - 6426.6	2485.3 - 13799.2
Q8IWI9	MGA	MAX gene-associated protein	1870.5	1756.7 - 1995.0	1313.7 - 3608.8	1874.7	1754.6 - 2005.5	1491.1 - 3777.9
Q8IWL3	HSCB	Iron-sulfur cluster co-chaperone protein HscB, mitochondrial	3118.3	2688.5 - 3698.4	1541.8 - 4969.8	3338.9	2887.4 - 3921.4	1621.9 - 5270.5
Q8IWQ3	BRSK2	Serine/threonine-protein kinase BRSK2	1159.1	1083.3 - 1235.7	904.3 - 1973.8	1155.1	1083.6 - 1221.2	938.8 - 2022.3
Q8IWS0	PHF6	PHD finger protein 6	466.9	436.6 - 500.6	371.0 - 1942.4	459.0	435.1 - 496.6	363.0 - 2055.2
Q8IWT1	SCN4B	Sodium channel subunit beta-4	796.2	717.8 - 925.1	476.5 - 1176.5	835.1	729.6 - 909.4	554.9 - 1214.2
Q8IWT3	CUL9	Cullin-9	259.8	242.3 - 289.4	197.8 - 5075.8	268.7	246.6 - 289.7	204.7 - 4866.4
Q8IWU5	SULF2	Extracellular sulfatase Sulf-2	1393.6	1265.6 - 1552.0	967.5 - 3086.3	1390.8	1270.7 - 1513.2	859.7 - 3115.1
Q8IWV2	CNTN4	Contactin-4	6648.9	5924.9 - 7216.9	4340.9 - 9966.8	6667.4	6188.8 - 7355.5	4850.4 - 11690.9
Q8IWY4	SCUBE1	Signal peptide, CUB and EGF-like domain-containing protein 1	2298.7	1824.4 - 3188.7	1002.5 - 9308.5	2325.2	1854.9 - 2969.0	1154.3 - 7358.6
Q8IX03	WWC1	Protein KIBRA	1155.6	1066.2 - 1546.2	890.1 - 14514.2	1173.8	1051.5 - 1607.0	915.1 - 14220.1
Q8IX19	MCEMP1	Mast cell-expressed membrane protein 1	3733.8	3206.8 - 4532.9	1870.9 - 8839.1	3989.5	3410.8 - 4565.2	1789.5 - 8212.4
Q8IX30	SCUBE3	Signal peptide, CUB and EGF-like domain-containing protein 3	266.4	232.6 - 300.5	184.7 - 1521.8	267.3	240.9 - 310.3	166.4 - 1614.0
Q8IXA5	SPACA3	Sperm acrosome membrane-associated protein 3	2807.0	2380.6 - 3532.2	1519.6 - 36545.3	2773.4	2241.6 - 3752.4	1582.6 - 46683.5
Q8IXB1	DNAJC10	DnaJ homolog subfamily C member 10	2960.6	2656.2 - 3409.7	1839.5 - 14025.2	2869.6	2694.7 - 3182.4	2043.8 - 10121.7
Q8IXI2	RHOT1	Mitochondrial Rho GTPase 1	935.5	685.6 - 1701.5	427.2 - 14972.4	991.4	665.0 - 1519.6	409.1 - 9334.7
Q8IXJ6	SIRT2	NAD-dependent protein deacetylase sirtuin-2	433.7	391.0 - 502.2	335.5 - 1537.3	439.1	393.4 - 541.3	333.3 - 1085.9
Q8IXJ6	SIRT2	NAD-dependent protein deacetylase sirtuin-2	8255.8	7425.4 - 9590.8	6152.0 - 17415.6	8641.3	7809.0 - 9414.7	5765.0 - 14355.6
Q8IXL6	FAM20C	Dentin matrix protein 4	3945.2	3668.6 - 4422.3	2756.8 - 5425.3	3977.1	3725.4 - 4317.7	2697.9 - 5314.3
Q8IXL6	FAM20C	Dentin matrix protein 4	59253.2	54545.2 - 65889.8	43382.9 - 79846.0	58457.8	55442.5 - 62849.1	42228.0 - 79472.2
Q8IXL7	MSRB3	Methionine-R-sulfoxide reductase B3	376.6	346.1 - 425.1	286.5 - 1373.6	375.5	348.1 - 407.1	315.3 - 1330.5
Q8IXQ5	KLHL7	Kelch-like protein 7	666.5	617.0 - 805.3	518.4 - 1716.4	687.4	621.2 - 778.0	528.0 - 1593.1
Q8IXT2	DMRTC2	Doublesex- and mab-3-related transcription factor C2	747.3	697.2 - 826.3	631.7 - 3135.0	742.1	711.6 - 904.8	572.0 - 3061.6
Q8IY22	CMIP	C-Maf-inducing protein	1098.3	956.0 - 1517.7	759.1 - 8018.1	1175.7	1011.7 - 1502.0	783.6 - 6857.5
Q8IY31	IFT20	Intraflagellar transport protein 20 homolog	941.6	834.8 - 1087.1	563.0 - 1693.0	957.2	854.5 - 1119.7	537.2 - 1865.2
Q8IY33	MICALL2	MICAL-like protein 2	1870.8	1715.9 - 1996.0	1388.8 - 4327.3	1902.0	1782.7 - 2054.6	1398.0 - 4305.0
Q8IYA7	MKX	Homeobox protein Mohawk	374.0	361.2 - 388.8	292.4 - 541.1	377.4	360.2 - 393.0	318.6 - 541.5
Q8IYB1	MB21D2	Protein MB21D2	1197.6	1138.1 - 1331.8	976.7 - 9122.9	1218.3	1150.5 - 1341.6	988.0 - 7489.8
Q8IYB5	SMAP1	Stromal membrane-associated protein 1	4272.0	3246.8 - 6444.3	1903.2 - 46958.3	4371.0	3338.7 - 5873.6	2306.8 - 28717.0
Q8IYD1	GSPT2	Eukaryotic peptide chain release factor GTP-binding subunit ERF3B	1403.1	1302.2 - 1596.7	943.5 - 2271.0	1396.7	1325.6 - 1596.5	1064.2 - 2499.8
Q8IYD9	LAS2	Uncharacterized protein C18orf54	1382.8	1319.5 - 1468.2	1179.4 - 1769.2	1378.6	1304.0 - 1467.7	1190.2 - 1718.1
Q8IYJ0	PIANP	PILR alpha-associated neural protein	1653.7	1426.4 - 1919.4	1099.8 - 4239.3	1731.0	1503.7 - 2041.0	1094.8 - 3895.0
Q8IYJ0	PIANP	PILR alpha-associated neural protein	1610.8	1457.2 - 1984.0	960.7 - 3193.7	1746.2	1529.8 - 2009.8	884.8 - 2900.9
Q8IYJ3	SYTL1	Synaptotagmin-like protein 1	494.6	472.8 - 524.7	397.9 - 617.3	506.6	476.9 - 537.0	389.3 - 639.4
Q8IYK4	COLGALT2	Procollagen galactosyltransferase 2	646.3	613.5 - 726.9	526.7 - 2454.0	666.4	620.2 - 719.2	495.7 - 2138.7
Q8IYN2	TCEAL8	Transcription elongation factor A protein-like 8	428.0	390.9 - 470.4	340.9 - 1652.1	432.1	400.7 - 464.2	311.3 - 1550.1
Q8IYR6	TMEFF1	Tomoregulin-1	753.1	700.8 - 811.5	550.2 - 1404.7	769.4	717.4 - 850.0	614.4 - 1267.2
Q8IYS0	GRAMD1C	GRAM domain-containing protein 1C	970.1	925.0 - 1035.0	825.3 - 2016.2	968.0	924.0 - 1016.0	831.2 - 1862.0
Q8IYS0	GRAMD1C	GRAM domain-containing protein 1C	976.1	926.8 - 1045.9	753.3 - 2090.4	982.5	927.3 - 1053.4	815.2 - 1885.8
Q8IYS2	KIAA2013	Uncharacterized protein KIAA2013	529.8	495.1 - 568.5	443.6 - 796.0	520.2	490.7 - 554.1	415.8 - 803.5
Q8IYS4	DNAAF8	Uncharacterized protein C16orf71	249.1	232.8 - 278.8	194.1 - 421.7	261.0	239.7 - 278.2	200.3 - 393.9
Q8IYS5	OSCAR	Osteoclast-associated immunoglobulin-like receptor	270.0	259.1 - 279.7	230.8 - 384.8	268.6	250.7 - 281.6	212.1 - 458.7
Q8IYS5	OSCAR	Osteoclast-associated immunoglobulin-like receptor	526.2	497.0 - 561.5	457.4 - 752.7	529.0	501.4 - 561.2	456.0 - 715.7
Q8IYU8	MICU2	Calcium uptake protein 2, mitochondrial	1044.4	855.1 - 1377.6	719.9 - 12416.4	1068.3	878.6 - 1415.7	735.8 - 8128.8
Q8IYV9	IZUMO1	Izumo sperm-egg fusion protein 1	931.4	761.3 - 1145.0	454.5 - 4873.0	879.8	732.7 - 1074.1	553.2 - 6027.0
Q8IZ08	GPR135	Probable G-protein coupled receptor 135	321.7	286.8 - 361.7	232.1 - 918.6	324.2	299.6 - 374.3	222.4 - 870.1
Q8IZ26	ZNF34	Zinc finger protein 34	456.4	428.1 - 503.4	380.3 - 6252.5	451.9	426.5 - 490.8	379.9 - 6396.2
Q8IZ57	NRSN1	Neurensin-1	484.6	437.6 - 518.5	358.3 - 1192.2	477.2	435.2 - 528.0	361.4 - 1148.9
Q8IZA0	KIAA0319L	Dyslexia-associated protein KIAA0319-like protein	743.8	696.6 - 787.3	616.1 - 2352.8	739.5	714.6 - 781.5	613.7 - 2397.1
Q8IZD4	DCP1B	mRNA-decapping enzyme 1B	382.9	298.0 - 563.7	200.9 - 2872.8	407.6	302.9 - 551.1	210.2 - 3855.5
Q8IZF2	ADGRF5	Adhesion G protein-coupled receptor F5	1022.2	815.1 - 1166.0	398.0 - 1716.4	1037.2	822.4 - 1220.9	380.0 - 1941.1
Q8IZF4	ADGRG5	Adhesion G-protein coupled receptor G5	563.0	511.4 - 612.9	320.8 - 882.7	576.0	521.2 - 632.6	278.5 - 1058.0
Q8IZF7	ADGRF2	Adhesion G-protein coupled receptor F2	1298.4	1131.6 - 1551.2	915.8 - 136985.4	1261.6	1138.3 - 1518.7	888.9 - 119951.6
Q8IZI9	IFNL3	Interferon lambda-3	168.1	155.3 - 185.9	139.4 - 521.2	166.9	156.1 - 184.0	135.0 - 687.0
Q8IZJ0	IFNL2	Interferon lambda-2	330.6	311.6 - 365.1	246.2 - 445.7	336.3	314.6 - 354.0	255.3 - 438.5
Q8IZJ1	UNC5B	Netrin receptor UNC5B	8061.6	7110.0 - 9328.0	4022.3 - 13199.5	7898.9	7198.4 - 9585.5	4695.4 - 12735.2
Q8IZJ1	UNC5B	Netrin receptor UNC5B	5745.0	5004.4 - 6688.7	3185.9 - 9548.6	5603.7	5133.0 - 6754.8	3460.3 - 9110.2
Q8IZJ1	UNC5B	Netrin receptor UNC5B	10640.1	9371.8 - 12370.5	5007.1 - 18675.0	10849.2	9365.7 - 12638.8	6759.9 - 18168.8
Q8IZL9	CDK20	Cyclin-dependent kinase 20	665.9	615.7 - 726.8	529.3 - 1521.9	659.8	600.4 - 706.5	541.7 - 931.1
Q8IZN3	ZDHHC14	Probable palmitoyltransferase ZDHHC14	157.6	148.3 - 188.1	118.9 - 403.0	152.4	141.6 - 176.8	125.3 - 392.1
Q8IZN7	DEFB107A	Beta-defensin 107	239.6	228.8 - 251.3	211.6 - 574.5	239.1	230.2 - 250.1	202.0 - 635.5
Q8IZP7	HS6ST3	Heparan-sulfate 6-O-sulfotransferase 3	1185.2	1085.4 - 1317.7	857.6 - 2144.1	1188.3	1063.0 - 1348.1	830.1 - 1851.8
Q8IZP9	ADGRG2	G-protein coupled receptor 64	477.7	454.3 - 531.9	298.6 - 1015.7	496.1	451.9 - 550.6	340.8 - 1403.5
Q8IZQ5	SELENOH	Selenoprotein H	405.4	390.4 - 429.4	346.0 - 567.9	404.1	388.1 - 425.4	346.7 - 563.9
Q8IZR5	CMTM4	CKLF-like MARVEL transmembrane domain-containing protein 4	2078.3	1950.6 - 2190.6	541.8 - 9933.4	2090.5	2007.1 - 2229.0	575.6 - 10174.0
Q8IZS8	CACNA2D3	Voltage-dependent calcium channel subunit alpha-2/delta-3	2138.9	1817.6 - 2529.6	1476.2 - 3961.4	2217.2	1943.8 - 2545.3	1397.5 - 3615.4
Q8IZT8	HS3ST5	Heparan sulfate glucosamine 3-O-sulfotransferase 5	2174.4	1997.5 - 2389.3	1512.5 - 2814.0	2179.1	2062.5 - 2393.9	1726.8 - 2833.0
Q8IZU0	FAM9B	Protein FAM9B	691.2	633.1 - 838.3	522.7 - 1892.8	694.9	636.4 - 839.5	560.6 - 2000.7
Q8IZU9	KIRREL3	Kin of IRRE-like protein 3	437.5	416.4 - 455.7	363.2 - 780.9	436.8	419.8 - 451.2	372.4 - 763.8
Q8IZV5	RDH10	Retinol dehydrogenase 10	1526.8	1407.1 - 1615.0	1140.9 - 4610.0	1473.4	1356.1 - 1637.4	1173.5 - 2621.9
Q8IZW8	TNS4	Tensin-4	739.5	698.0 - 799.2	613.2 - 1014.6	737.9	696.8 - 794.1	617.2 - 999.3
Q8J025	APCDD1	Protein APCDD1	602.4	567.5 - 648.4	503.5 - 4497.0	604.0	572.1 - 639.5	473.6 - 4423.4
Q8N0V5	GCNT2	N-acetyllactosaminide beta-1,6-N-acetylglucosaminyl-transferase, isoform C	612.5	583.9 - 658.5	492.8 - 933.0	609.2	579.6 - 642.4	509.3 - 817.4
Q8N0W4	NLGN4X	Neuroligin-4, X-linked	386.4	357.9 - 425.4	320.0 - 2225.5	387.2	368.7 - 416.8	311.9 - 3293.9
Q8N0X4	CLYBL	Citrate lyase subunit beta-like protein, mitochondrial	771.9	579.5 - 1133.4	389.5 - 7925.2	790.1	545.8 - 1169.8	317.1 - 7061.4
Q8N0X7	SPART	Spartin	464.2	410.8 - 591.9	348.7 - 2078.5	471.6	418.0 - 577.1	366.3 - 1827.1
Q8N0Y7	PGAM4	Probable phosphoglycerate mutase 4	4109.9	3641.7 - 4656.1	2249.0 - 5740.8	4393.5	3892.1 - 4771.4	2353.4 - 6557.8
Q8N0Z9	VSIG10	V-set and immunoglobulin domain-containing protein 10	579.5	529.7 - 665.0	427.5 - 6152.3	586.9	536.8 - 667.8	459.4 - 8409.7
Q8N104	DEFB106A	Beta-defensin 106	343.6	324.4 - 375.5	250.7 - 493.5	355.6	322.1 - 385.3	267.0 - 552.0
Q8N109	KIR2DL5A	Killer cell immunoglobulin-like receptor 2DL5A	606.1	583.9 - 683.2	506.0 - 6271.8	605.0	562.4 - 676.1	504.9 - 6211.4
Q8N109	KIR2DL5A	Killer cell immunoglobulin-like receptor 2DL5A	362.2	320.4 - 548.5	281.2 - 3664.9	357.9	321.8 - 507.5	278.7 - 3465.2
Q8N126	CADM3	Cell adhesion molecule 3	853.5	777.7 - 909.5	588.1 - 1197.5	870.0	781.9 - 945.0	676.2 - 1140.7
Q8N128	FAM177A1	Protein FAM177A1	2924.3	2692.0 - 3338.0	2020.8 - 7497.8	2941.1	2506.3 - 3455.2	1994.4 - 6899.1
Q8N129	CNPY4	Protein canopy homolog 4	4030.7	3180.4 - 4979.3	1402.4 - 32839.4	4067.8	3317.3 - 4943.4	2206.7 - 22173.2
Q8N140	EID3	EP300-interacting inhibitor of differentiation 3	254.8	237.1 - 274.1	212.7 - 819.0	252.8	235.3 - 268.0	209.3 - 849.0
Q8N142	ADSS1	Adenylosuccinate synthetase isozyme 1	473.1	416.3 - 576.7	336.8 - 1413.3	497.3	404.8 - 595.5	307.3 - 1314.6
Q8N145	LGI3	Leucine-rich repeat LGI family member 3	381.2	360.2 - 422.6	320.8 - 2842.1	376.4	355.6 - 407.4	329.5 - 2681.8
Q8N149	LILRA2	Leukocyte immunoglobulin-like receptor subfamily A member 2	5280.9	4568.6 - 6167.7	1019.5 - 20208.1	5302.0	4577.6 - 6441.3	1069.9 - 24809.4
Q8N158	GPC2	Glypican-2	152.2	143.2 - 162.9	116.2 - 328.3	152.0	143.9 - 158.9	127.4 - 354.5
Q8N159	NAGS	N-acetylglutamate synthase, mitochondrial	609.4	573.0 - 675.8	506.9 - 3566.3	625.1	586.1 - 669.2	505.5 - 3650.4
Q8N183	NDUFAF2	Mimitin, mitochondrial	816.5	627.6 - 1215.0	478.3 - 14155.5	832.1	655.6 - 1116.9	458.2 - 8715.7
Q8N1E2	LYG1	Lysozyme g-like protein 1	1440.0	1191.0 - 2186.5	954.6 - 20215.4	1480.2	1184.0 - 2111.0	973.5 - 18699.6
Q8N1G2	CMTR1	Cap-specific mRNA (nucleoside-2'-O-)-methyltransferase 1	341.4	322.3 - 373.2	259.4 - 868.5	346.8	324.4 - 379.0	284.9 - 880.9
Q8N1Q1	CA13	Carbonic anhydrase 13	1999.0	1475.8 - 3413.2	921.2 - 24876.7	2071.7	1557.8 - 3220.6	1015.0 - 13588.0
Q8N257	H2BU1	Histone H2B type 3-B	1957.1	1538.8 - 2478.4	863.5 - 7939.7	1817.0	1487.7 - 2348.8	557.9 - 9306.2
Q8N264	ARHGAP24	Rho GTPase-activating protein 24	221.9	207.9 - 236.4	151.9 - 344.9	220.8	206.9 - 233.8	177.2 - 370.1
Q8N2F6	ARMC10	Armadillo repeat-containing protein 10	281.9	267.9 - 300.9	241.6 - 576.3	285.6	268.8 - 298.9	250.9 - 615.3
Q8N2G4	LYPD1	Ly6/PLAUR domain-containing protein 1	460.6	442.4 - 489.4	338.2 - 1734.6	466.4	442.2 - 499.4	382.0 - 1977.8
Q8N2G8	GHDC	GH3 domain-containing protein	535.5	475.3 - 578.2	390.3 - 1821.2	520.1	480.0 - 615.8	389.2 - 1713.2
Q8N2K0	ABHD12	Monoacylglycerol lipase ABHD12	550.1	532.7 - 583.2	474.1 - 1219.2	549.1	531.0 - 567.9	491.2 - 1051.7
Q8N2Q7	NLGN1	Neuroligin-1	1273.8	1154.8 - 1397.3	806.6 - 1980.2	1275.2	1142.4 - 1400.4	954.1 - 1826.7
Q8N2Q7	NLGN1	Neuroligin-1	211.4	203.3 - 230.8	174.7 - 551.6	211.4	200.1 - 227.1	175.0 - 694.1
Q8N2Q7	NLGN1	Neuroligin-1	639.7	552.6 - 711.5	434.1 - 1099.8	636.8	586.5 - 698.1	447.2 - 996.3
Q8N2S1	LTBP4	Latent-transforming growth factor beta-binding protein 4	13994.0	11820.8 - 16459.6	7237.5 - 22444.4	13916.0	12476.7 - 16014.6	8181.2 - 20690.2
Q8N2W9	PIAS4	E3 SUMO-protein ligase PIAS4	389.4	352.0 - 424.0	252.8 - 794.3	394.8	349.6 - 421.4	279.8 - 678.6
Q8N300	SVBP	Small vasohibin-binding protein	1164.5	1115.3 - 1258.8	1002.5 - 2846.3	1179.2	1116.2 - 1249.8	1004.4 - 2420.7
Q8N302	AGGF1	Angiogenic factor with G patch and FHA domains 1	136.3	126.0 - 151.3	92.1 - 450.4	139.6	129.9 - 148.3	108.6 - 464.2
Q8N335	GPD1L	Glycerol-3-phosphate dehydrogenase 1-like protein	5640.6	4544.9 - 7244.3	2380.5 - 12545.6	6430.4	5071.6 - 7446.3	2315.3 - 10659.8
Q8N350	CBARP	Protein Dos	392.0	364.2 - 429.6	319.6 - 830.5	398.6	369.0 - 436.2	300.9 - 814.1
Q8N371	KDM8	Lysine-specific demethylase 8	3732.8	3272.4 - 4165.2	2190.3 - 49712.7	3594.2	3274.8 - 4212.0	2571.8 - 41509.1
Q8N386	LRRC25	Leucine-rich repeat-containing protein 25:Extracellular domain	1050.0	892.2 - 1154.3	621.4 - 7140.2	1056.8	944.0 - 1249.2	572.3 - 11028.4
Q8N386	LRRC25	Leucine-rich repeat-containing protein 25:Cytoplasmic domain	614.6	564.0 - 687.6	440.8 - 936.3	627.5	584.6 - 699.6	456.6 - 945.5
Q8N3E9	PLCD3	1-phosphatidylinositol 4,5-bisphosphate phosphodiesterase delta-3	1443.1	1269.2 - 2177.4	971.5 - 25207.5	1605.3	1183.1 - 2159.4	936.6 - 29497.3
Q8N3F8	MICALL1	MICAL-like protein 1	1335.8	1232.9 - 1480.4	951.3 - 3953.9	1364.0	1226.4 - 1503.8	1065.4 - 3408.3
Q8N3H0	TAFA2	Protein FAM19A2	235.2	224.5 - 256.9	190.4 - 142987.9	232.6	223.9 - 255.8	179.4 - 125638.3
Q8N3J6	CADM2	Cell adhesion molecule 2	1054.2	927.4 - 1241.1	531.0 - 1961.6	1125.2	965.2 - 1269.5	600.9 - 1709.9
Q8N3R9	PALS1	MAGUK p55 subfamily member 5	201.4	182.6 - 248.0	142.3 - 9405.5	196.8	182.3 - 233.3	144.9 - 8167.8
Q8N3T6	TMEM132C	Transmembrane protein 132C:Cytoplasmic domain	376.4	330.6 - 460.1	277.9 - 1872.7	366.0	338.9 - 414.2	279.4 - 1838.4
Q8N3T6	TMEM132C	Transmembrane protein 132C:Extracellular domain	6295.6	5390.0 - 7073.0	3076.8 - 9289.0	6360.1	5294.2 - 7144.0	3439.5 - 10460.3
Q8N3X6	LCORL	Ligand-dependent nuclear receptor corepressor-like protein	235.4	223.8 - 248.8	184.6 - 346.9	235.2	223.2 - 247.5	204.2 - 334.2
Q8N3Z0	PRSS35	Inactive serine protease 35	619.6	550.6 - 686.0	462.2 - 4087.2	618.4	571.0 - 681.9	471.4 - 4112.3
Q8N423	LILRB2	Leukocyte immunoglobulin-like receptor subfamily B member 2	6506.6	5741.4 - 7317.6	3426.9 - 9224.0	6546.0	5765.0 - 7163.0	3249.8 - 10093.7
Q8N423	LILRB2	Leukocyte immunoglobulin-like receptor subfamily B member 2	419.7	375.4 - 481.0	253.0 - 590.9	428.8	382.5 - 472.1	246.7 - 636.0
Q8N427	NME8	Thioredoxin domain-containing protein 3	190.0	177.3 - 213.9	153.7 - 538.0	189.8	177.3 - 210.4	163.1 - 687.4
Q8N428	GALNT16	Polypeptide N-acetylgalactosaminyltransferase 16	3475.5	3094.8 - 3898.6	1608.2 - 6329.2	3520.8	3112.4 - 3825.4	2172.7 - 5439.4
Q8N441	FGFRL1	Fibroblast growth factor receptor-like 1	3358.4	3018.5 - 3894.7	1670.3 - 5431.5	3495.8	3188.0 - 4085.8	1583.0 - 6582.0
Q8N441	FGFRL1	Fibroblast growth factor receptor-like 1	335.4	320.9 - 351.9	279.1 - 915.1	339.8	318.4 - 358.4	287.2 - 876.6
Q8N446	ZNF843	Zinc finger protein 843	362.4	340.5 - 380.2	299.7 - 448.4	356.0	342.0 - 371.7	301.3 - 491.0
Q8N474	SFRP1	Secreted frizzled-related protein 1	4959.1	4229.7 - 5676.6	2567.5 - 17891.1	5007.2	4344.9 - 5732.4	3155.1 - 16348.1
Q8N474	SFRP1	Secreted frizzled-related protein 1	1271.0	1096.3 - 1460.8	912.1 - 2294.8	1281.8	1120.4 - 1420.8	824.6 - 1743.1
Q8N475	FSTL5	Follistatin-related protein 5	448.4	422.5 - 490.6	361.4 - 837.8	449.8	413.9 - 489.9	375.0 - 940.0
Q8N488	RYBP	RING1 and YY1-binding protein	237.8	224.9 - 279.5	205.3 - 1025.6	237.0	221.5 - 271.2	201.7 - 1155.7
Q8N4A0	GALNT4	Polypeptide N-acetylgalactosaminyltransferase 4	1734.8	1531.2 - 2045.3	918.4 - 3040.1	1714.2	1538.5 - 2060.6	914.5 - 3412.2
Q8N4C9	C17orf78	Uncharacterized protein C17orf78:N-term	737.0	702.5 - 811.9	586.9 - 2703.1	743.2	698.1 - 798.0	608.9 - 2757.2
Q8N4C9	C17orf78	Uncharacterized protein C17orf78:C-term	496.0	471.6 - 516.5	399.7 - 600.6	492.8	471.0 - 513.6	420.3 - 575.6
Q8N4E4	PDCL2	Phosducin-like protein 2	1955.2	1811.9 - 2088.3	1589.7 - 2895.8	1950.2	1872.2 - 2138.7	1501.5 - 2697.6
Q8N4E7	FTMT	Ferritin, mitochondrial	5607.6	4957.4 - 7061.0	3084.3 - 12552.9	5944.0	5170.2 - 7152.4	3466.9 - 13281.6
Q8N4J0	CARNMT1	Carnosine N-methyltransferase	358.0	342.4 - 384.2	287.5 - 1222.7	357.6	341.5 - 390.1	302.3 - 1201.3
Q8N4L8	CCDC24	Coiled-coil domain-containing protein 24	189.8	163.5 - 234.3	92.9 - 8157.7	191.5	161.8 - 233.9	127.7 - 5510.0
Q8N4Q0	PTGR3	Prostaglandin reductase 3	1627.8	1261.7 - 3100.6	800.7 - 33731.8	1908.8	1324.2 - 2548.6	766.5 - 16966.3
Q8N4S9	MARVELD2	MARVEL domain-containing protein 2	478.6	430.2 - 555.1	387.9 - 14911.1	480.0	433.2 - 602.0	367.3 - 18786.5
Q8N4T8	CBR4	Carbonyl reductase family member 4	488.6	460.3 - 534.6	408.4 - 3030.0	487.5	453.7 - 542.8	421.4 - 2775.7
Q8N4V1	MMGT1	Membrane magnesium transporter 1	332.1	304.7 - 356.2	282.1 - 750.0	334.9	314.2 - 355.0	276.7 - 794.2
Q8N4X5	AFAP1L2	Actin filament-associated protein 1-like 2	383.8	347.2 - 444.3	298.8 - 1766.6	392.0	356.1 - 477.1	289.2 - 1122.9
Q8N539	FIBCD1	Fibrinogen C domain-containing protein 1	736.1	693.3 - 810.8	557.5 - 1924.0	765.6	697.3 - 857.6	499.8 - 1599.5
Q8N554	ZNF276	Zinc finger protein 276	8598.1	6407.3 - 10763.0	1549.8 - 17140.6	9100.2	7739.0 - 11807.9	2266.8 - 16644.5
Q8N565	MREG	Melanoregulin	1049.8	869.3 - 1223.8	583.5 - 1814.0	1011.8	884.9 - 1194.8	630.7 - 1938.8
Q8N5B7	CERS5	Ceramide synthase 5	433.8	417.6 - 459.2	382.1 - 1249.9	433.2	416.1 - 454.7	356.9 - 1281.1
Q8N5G2	MACO1	Macoilin	179.2	170.2 - 190.1	154.9 - 464.2	183.2	170.8 - 195.2	152.4 - 304.5
Q8N5H3	FAM89B	Leucine repeat adapter protein 25	1925.8	1761.8 - 2106.2	1281.0 - 3890.9	1985.0	1763.8 - 2132.7	1277.9 - 3825.7
Q8N5H7	SH2D3C	SH2 domain-containing protein 3C	592.0	556.6 - 646.0	508.0 - 1415.5	593.2	562.4 - 650.4	509.3 - 820.3
Q8N5I3	KCNRG	Putative potassium channel regulatory protein	569.0	476.2 - 692.0	378.1 - 3763.5	555.4	517.8 - 689.7	425.4 - 3329.6
Q8N5K1	CISD2	CDGSH iron-sulfur domain-containing protein 2	582.1	558.1 - 639.0	513.2 - 2568.4	585.4	561.0 - 615.1	494.6 - 2072.8
Q8N5L8	RPP25L	Ribonuclease P protein subunit p25-like protein	803.6	763.8 - 854.4	690.3 - 1446.7	804.4	764.2 - 851.7	646.3 - 1400.5
Q8N5N7	MRPL50	39S ribosomal protein L50, mitochondrial	590.5	549.1 - 649.6	437.9 - 32256.7	603.4	564.8 - 648.9	473.7 - 34504.3
Q8N5P1	ZC3H8	Zinc finger CCCH domain-containing protein 8	1365.1	1244.4 - 1555.6	854.7 - 4170.3	1440.2	1286.4 - 1613.9	961.8 - 4484.2
Q8N5S9	CAMKK1	Calcium/calmodulin-dependent protein kinase kinase 1	388.4	375.4 - 404.1	304.7 - 849.6	385.4	363.7 - 407.9	337.1 - 898.3
Q8N5W8	FAM24B	Protein FAM24B	400.5	382.7 - 443.1	338.6 - 1124.7	399.0	379.8 - 437.8	330.0 - 959.6
Q8N5Y8	PARP16	Mono [ADP-ribose] polymerase PARP16	435.4	399.8 - 484.4	353.2 - 2233.6	445.4	409.8 - 473.9	309.9 - 2377.3
Q8N5Z0	AADAT	Kynurenine/alpha-aminoadipate aminotransferase, mitochondrial	490.8	459.0 - 539.1	383.8 - 1333.7	493.6	458.5 - 534.7	391.9 - 880.4
Q8N5Z5	KCTD17	BTB/POZ domain-containing protein KCTD17	170.2	150.2 - 195.3	119.7 - 1056.5	166.9	150.5 - 197.2	127.5 - 895.8
Q8N608	DPP10	Inactive dipeptidyl peptidase 10	544.6	521.6 - 592.0	441.0 - 1639.7	541.0	520.0 - 594.0	460.9 - 1211.7
Q8N668	COMMD1	COMM domain-containing protein 1	874.2	684.4 - 1350.0	478.6 - 24582.4	868.0	693.8 - 1431.5	518.9 - 17255.6
Q8N687	DEFB125	Beta-defensin 125	685.0	630.6 - 824.0	546.5 - 5023.2	686.2	627.9 - 796.2	567.1 - 4733.1
Q8N690	DEFB119	Beta-defensin 119	589.0	554.0 - 643.9	473.7 - 1198.3	593.4	563.7 - 620.4	453.2 - 1174.3
Q8N695	SLC5A8	Sodium-coupled monocarboxylate transporter 1	3407.2	2947.2 - 3980.1	1823.7 - 5812.8	3667.9	2921.3 - 4010.3	1979.4 - 6289.4
Q8N699	MYCT1	Myc target protein 1	786.8	743.5 - 823.8	641.9 - 1104.5	795.2	745.2 - 829.9	678.9 - 1086.8
Q8N6C8	LILRA3	Leukocyte immunoglobulin-like receptor subfamily A member 3	2733.2	2177.1 - 3344.4	1032.5 - 5560.6	2861.2	2155.2 - 3230.9	968.2 - 4814.3
Q8N6G5	CSGALNACT2	Chondroitin sulfate N-acetylgalactosaminyltransferase 2	273.6	247.6 - 304.5	155.6 - 744.7	276.9	247.8 - 311.4	205.7 - 725.2
Q8N6G6	ADAMTSL1	ADAMTS-like protein 1	7857.6	6930.0 - 9037.7	3148.6 - 13403.4	8070.6	6706.2 - 9364.6	4613.6 - 14648.9
Q8N6G6	ADAMTSL1	ADAMTS-like protein 1	951.6	882.6 - 1010.6	781.6 - 3467.0	944.9	896.9 - 1003.9	758.5 - 2738.8
Q8N6H7	ARFGAP2	ADP-ribosylation factor GTPase-activating protein 2	3560.3	2720.2 - 6524.0	1639.1 - 40473.7	3838.2	2670.2 - 5508.0	1687.6 - 29837.3
Q8N6K0	TEX29	Testis-expressed sequence 29 protein	567.5	534.2 - 637.3	416.1 - 1066.4	569.0	532.1 - 646.3	457.4 - 902.9
Q8N6M8	IQCF1	IQ domain-containing protein F1	811.5	685.3 - 931.6	404.4 - 1311.0	820.0	726.0 - 936.2	432.1 - 1390.7
Q8N6N2	TTC9B	Tetratricopeptide repeat protein 9B	411.3	390.2 - 463.4	343.6 - 1494.4	415.5	384.3 - 475.0	336.9 - 1749.1
Q8N6N6	NATD1	Protein NATD1	254.4	241.4 - 279.6	202.9 - 521.8	249.4	237.3 - 272.4	204.8 - 572.3
Q8N6N7	ACBD7	Acyl-CoA-binding domain-containing protein 7	688.0	662.1 - 754.9	585.8 - 1140.0	699.9	662.8 - 743.4	615.0 - 1317.6
Q8N6P7	IL22RA1	Interleukin-22 receptor subunit alpha-1	1493.7	1408.3 - 1618.9	774.9 - 1890.9	1497.1	1377.0 - 1615.6	1172.8 - 2449.6
Q8N6P7	IL22RA1	Interleukin-22 receptor subunit alpha-1	693.4	661.1 - 846.8	522.2 - 3511.7	704.6	658.4 - 827.7	551.1 - 2819.2
Q8N6Q1	TMCO5A	Transmembrane and coiled-coil domain-containing protein 5A	480.9	460.1 - 517.4	398.5 - 2555.3	488.6	462.9 - 521.4	413.6 - 2305.4
Q8N6Q3	CD177	CD177 antigen	393.3	282.1 - 499.1	90.5 - 2384.1	398.9	276.4 - 546.4	88.9 - 2533.3
Q8N6T3	ARFGAP1	ADP-ribosylation factor GTPase-activating protein 1	1111.1	976.5 - 1349.4	685.9 - 2383.5	1115.0	977.0 - 1293.5	758.8 - 2222.3
Q8N6T7	SIRT6	silent mating type information regulation 2 homolog	4094.2	3650.0 - 4500.3	2359.4 - 6584.3	4264.0	3956.2 - 4547.6	2843.0 - 7085.7
Q8N729	NPW	Neuropeptide W	2356.3	1540.9 - 3735.3	689.2 - 7759.6	2341.2	1765.3 - 3839.3	462.1 - 8084.7
Q8N743	KIR3DL3	Killer cell immunoglobulin-like receptor 3DL3:Extracellular domain	286.4	275.9 - 305.7	247.0 - 390.3	288.9	268.6 - 306.0	244.0 - 439.5
Q8N743	KIR3DL3	Killer cell immunoglobulin-like receptor 3DL3:Cytoplasmic domain	253.8	228.0 - 307.3	185.7 - 915.4	256.1	234.8 - 311.9	194.8 - 1303.0
Q8N752	CSNK1A1L	Casein kinase I isoform alpha-like	3374.5	2827.3 - 3927.3	1746.9 - 9075.8	3498.7	3197.6 - 3818.5	1804.8 - 9156.6
Q8N766	EMC1	ER membrane protein complex subunit 1	665.4	622.4 - 699.4	491.4 - 1118.3	649.6	620.0 - 705.5	515.2 - 1154.8
Q8N7B1	HORMAD2	HORMA domain-containing protein 2	234.8	223.1 - 254.4	185.8 - 409.9	238.8	218.6 - 258.9	183.0 - 396.4
Q8N7C0	LRRC52	Leucine-rich repeat-containing protein 52	514.9	437.5 - 715.0	322.5 - 8470.4	508.1	430.9 - 707.9	352.4 - 9869.1
Q8N7C7	RNF148	RING finger protein 148:region 1	408.7	391.2 - 446.6	323.2 - 817.0	408.2	392.1 - 440.6	345.7 - 824.9
Q8N7C7	RNF148	RING finger protein 148:region 2	495.6	477.7 - 535.8	444.9 - 1960.0	500.4	475.5 - 528.2	441.9 - 1802.0
Q8N7N1	FAM86B1	Putative protein N-methyltransferase FAM86B1	1604.3	1548.5 - 1673.2	1335.8 - 3052.9	1614.7	1543.9 - 1682.3	1371.4 - 2695.3
Q8N7P1	PLD5	Inactive phospholipase D5	164.2	149.7 - 180.4	130.1 - 11625.8	159.3	149.7 - 175.7	133.8 - 12851.0
Q8N7R7	CCNYL1	Cyclin-Y-like protein 1	939.2	847.6 - 1009.1	628.8 - 1368.6	946.1	871.0 - 1017.8	734.9 - 1289.0
Q8N807	PDILT	Protein disulfide-isomerase-like protein of the testis	610.9	585.3 - 665.6	443.9 - 1355.2	616.5	583.6 - 660.9	494.4 - 1448.3
Q8N812	C12orf76	Uncharacterized protein C12orf76	878.6	757.4 - 1003.7	542.4 - 2825.6	884.8	806.4 - 1015.1	544.1 - 2368.1
Q8N8E3	CEP112	Centrosomal protein of 112 kDa	291.7	275.8 - 324.8	247.0 - 1168.8	299.7	279.0 - 328.9	247.8 - 1073.2
Q8N8F7	LSMEM1	Coiled-coil domain-containing transmembrane protein C7orf53	1162.2	1125.1 - 1230.2	1037.8 - 2401.7	1159.6	1123.0 - 1224.5	963.2 - 2341.8
Q8N8I0	SAMD12	Sterile alpha motif domain-containing protein 12	1274.2	1113.4 - 1433.2	811.3 - 1975.7	1343.3	1178.7 - 1479.9	792.5 - 1926.9
Q8N8J7	FAM241A	Uncharacterized protein C4orf32	1452.4	1312.7 - 1653.3	986.7 - 3337.2	1559.3	1381.6 - 1720.6	946.4 - 3491.9
Q8N8N7	PTGR2	Prostaglandin reductase 2	2752.5	2468.8 - 3038.8	1597.2 - 5684.9	2746.7	2523.8 - 3017.7	1700.2 - 5765.6
Q8N8Q1	CYB561D1	Cytochrome b561 domain-containing protein 1	2027.5	1839.4 - 2268.1	1526.8 - 2851.7	1976.7	1815.5 - 2216.3	1511.0 - 2984.9
Q8N8S7	ENAH	Protein enabled homolog	8181.5	6709.1 - 12678.5	2552.1 - 67596.7	8741.1	6863.3 - 11899.5	4571.8 - 48811.9
Q8N8U2	CDYL2	Chromodomain Y-like protein 2	476.4	427.4 - 528.8	332.8 - 3268.6	484.2	432.5 - 558.3	348.1 - 3430.9
Q8N8U9	BMPER	BMP-binding endothelial regulator protein	1507.6	1365.0 - 1665.1	971.5 - 2278.7	1515.7	1389.4 - 1633.1	1064.8 - 2527.0
Q8N8U9	BMPER	BMP-binding endothelial regulator protein	228.7	212.1 - 250.0	183.0 - 774.3	220.6	211.8 - 249.3	173.1 - 818.4
Q8N8Z6	DCBLD1	Discoidin, CUB and LCCL domain-containing protein 1	261.6	252.2 - 288.4	230.3 - 1359.5	266.3	253.5 - 279.0	233.0 - 1369.5
Q8N912	NRAC	Nutritionally-regulated adipose and cardiac enriched protein homolog	1338.0	1276.2 - 1482.0	917.7 - 2481.8	1343.4	1274.9 - 1497.7	986.0 - 2867.6
Q8N967	LRTM2	Leucine-rich repeat and transmembrane domain-containing protein 2	3623.1	3327.7 - 3968.7	2684.6 - 14191.7	3693.8	3424.0 - 3911.8	2824.4 - 19416.8
Q8N987	NECAB1	N-terminal EF-hand calcium-binding protein 1	1319.2	1158.3 - 1461.1	861.2 - 1880.0	1369.7	1194.7 - 1535.6	870.5 - 2081.2
Q8N998	CCDC89	Coiled-coil domain-containing protein 89	366.2	346.3 - 387.3	307.7 - 4933.3	361.6	342.8 - 394.8	303.9 - 4921.2
Q8N9A8	CNEP1R1	Nuclear envelope phosphatase-regulatory subunit 1	449.6	430.9 - 485.4	402.0 - 3594.0	450.8	437.3 - 488.5	402.8 - 3578.5
Q8N9F7	GDPD1	Lysophospholipase D GDPD1	410.5	385.1 - 449.3	345.4 - 1715.2	408.8	391.7 - 459.1	355.3 - 1548.9
Q8N9I0	SYT2	Synaptotagmin-2	634.9	597.6 - 698.0	489.2 - 4608.1	645.0	599.2 - 709.7	509.0 - 4797.0
Q8N9N2	ASCC1	Activating signal cointegrator 1 complex subunit 1	1050.0	970.7 - 1129.2	877.7 - 1950.7	1056.0	992.3 - 1130.6	893.1 - 2015.9
Q8N9N8	EIF1AD	Probable RNA-binding protein EIF1AD	444.4	382.6 - 525.7	321.5 - 1501.1	422.2	393.0 - 479.2	306.4 - 1938.5
Q8N9V2	TRIML1	Probable E3 ubiquitin-protein ligase TRIML1	1123.3	1005.5 - 1247.7	837.7 - 5898.1	1102.0	973.3 - 1226.7	824.5 - 4173.4
Q8NAA5	LRRC75A	Leucine-rich repeat-containing protein 75A	334.3	306.4 - 408.9	274.1 - 1010.7	340.4	308.5 - 401.1	266.7 - 1034.2
Q8NAC3	IL17RC	Interleukin-17 receptor C	659.5	606.7 - 728.8	488.2 - 1523.1	666.8	617.1 - 726.0	479.1 - 1524.7
Q8NAT1	POMGNT2	Protein O-linked-mannose beta-1,4-N-acetylglucosaminyltransferase 2	917.8	816.9 - 991.2	568.7 - 1560.7	880.6	820.4 - 1002.3	519.2 - 1531.0
Q8NAX2	KDF1	Keratinocyte differentiation factor 1	866.2	769.8 - 1040.2	620.0 - 3171.3	873.1	773.4 - 1060.8	567.3 - 3134.4
Q8NB90	SPATA5	Spermatogenesis-associated protein 5	482.5	457.7 - 530.2	416.0 - 981.3	490.7	464.1 - 544.7	389.1 - 1023.7
Q8NBF2	NHLRC2	NHL repeat-containing protein 2	1840.9	1642.7 - 2015.1	1177.0 - 4372.8	1811.2	1630.1 - 1997.3	1368.2 - 4054.7
Q8NBI3	DRAXIN	Draxin	319.6	305.5 - 353.0	264.9 - 7630.9	316.1	297.6 - 345.6	272.5 - 8508.4
Q8NBI6	XXYLT1	Xyloside xylosyltransferase 1	2663.5	2391.0 - 2991.2	1504.9 - 3884.8	2733.3	2400.9 - 3014.2	1691.1 - 3761.7
Q8NBJ4	GOLM1	Golgi membrane protein 1	2922.8	2524.8 - 3505.8	1625.6 - 7434.7	3063.8	2568.5 - 3666.2	1933.0 - 6745.3
Q8NBJ4	GOLM1	Golgi membrane protein 1	1199.7	989.8 - 1608.7	726.8 - 4588.7	1261.2	1017.5 - 1644.7	782.1 - 4165.4
Q8NBJ5	COLGALT1	Procollagen galactosyltransferase 1	1398.7	1257.3 - 1648.1	967.9 - 3093.1	1333.4	1261.4 - 1543.1	886.4 - 2890.5
Q8NBJ7	SUMF2	Sulfatase-modifying factor 2	3177.6	2937.6 - 3511.1	2407.1 - 5958.9	3121.1	2934.0 - 3592.1	2128.4 - 5010.6
Q8NBK3	SUMF1	Sulfatase-modifying factor 1	1238.4	1125.7 - 1452.0	859.5 - 2465.2	1252.6	1114.6 - 1445.0	841.2 - 2310.7
Q8NBL1	POGLUT1	Protein O-glucosyltransferase 1	1994.1	1483.9 - 3166.6	795.0 - 22612.4	2147.6	1547.8 - 2837.8	810.2 - 15320.8
Q8NBM8	PCYOX1L	Prenylcysteine oxidase-like	1540.0	1436.2 - 1693.5	1218.7 - 3363.7	1538.0	1442.3 - 1655.0	1282.2 - 3725.2
Q8NBN7	RDH13	Retinol dehydrogenase 13	899.0	863.8 - 959.6	788.9 - 2132.7	918.1	862.1 - 975.6	790.4 - 1889.5
Q8NBP7	PCSK9	Proprotein convertase subtilisin/kexin type 9	44388.2	35956.6 - 54333.7	18980.1 - 79558.3	43253.7	37449.1 - 51733.5	24806.7 - 81319.6
Q8NBP7	PCSK9	Proprotein convertase subtilisin/kexin type 9	7052.2	5553.4 - 8913.0	2706.8 - 14500.1	6486.4	5929.5 - 8789.6	3497.7 - 13074.9
Q8NBQ5	HSD17B11	Estradiol 17-beta-dehydrogenase 11	286.4	273.9 - 304.6	242.8 - 709.4	285.6	270.0 - 303.0	248.2 - 935.5
Q8NBR0	TP53I13	Tumor protein p53-inducible protein 13	809.0	721.9 - 1050.3	409.2 - 4588.5	889.1	681.1 - 1112.0	378.5 - 6442.8
Q8NBS9	TXNDC5	Thioredoxin domain-containing protein 5	4276.1	3832.8 - 4756.8	2667.7 - 11407.4	4330.8	3966.4 - 4779.1	2568.5 - 8622.4
Q8NBU5	ATAD1	ATPase family AAA domain-containing protein 1	401.6	363.8 - 444.6	327.3 - 1046.4	392.9	369.0 - 444.7	324.8 - 940.0
Q8NBV8	SYT8	Synaptotagmin-8	214.1	197.2 - 229.9	175.3 - 1618.7	214.8	200.7 - 228.7	171.8 - 1688.0
Q8NBX0	SCCPDH	Saccharopine dehydrogenase-like oxidoreductase	838.3	744.3 - 925.5	579.3 - 1504.6	872.2	775.2 - 960.9	621.0 - 1377.9
Q8NBZ0	INO80E	Coiled-coil domain-containing protein 95	208.6	192.8 - 225.0	149.7 - 441.8	212.8	190.8 - 224.6	160.4 - 414.4
Q8NBZ7	UXS1	UDP-glucuronic acid decarboxylase 1	1324.2	1233.6 - 1539.6	808.5 - 2408.7	1358.3	1257.8 - 1535.3	817.2 - 2411.9
Q8NC01	CLEC1A	CLEC-1	1806.3	1659.0 - 2023.4	1186.4 - 2425.3	1886.7	1713.3 - 2100.6	1136.6 - 2767.0
Q8NC06	ACBD4	Acyl-CoA-binding domain-containing protein 4	764.0	710.6 - 853.7	553.3 - 1337.4	799.7	740.0 - 857.1	558.8 - 1297.5
Q8NC24	RELL2	RELT-like protein 2	402.0	373.0 - 434.1	305.7 - 144399.5	404.2	373.8 - 432.2	319.7 - 188033.0
Q8NC42	RNF149	E3 ubiquitin-protein ligase RNF149	316.2	289.2 - 351.0	175.7 - 1501.5	326.0	293.6 - 369.7	161.6 - 1377.7
Q8NC69	KCTD6	BTB/POZ domain-containing protein KCTD6	840.9	748.4 - 944.5	428.1 - 7645.6	832.0	783.1 - 944.2	433.0 - 5382.9
Q8NC69	KCTD6	BTB/POZ domain-containing protein KCTD6	263.2	251.2 - 287.9	198.1 - 1114.5	269.0	252.8 - 293.4	221.8 - 1205.2
Q8NCG5	CHST4	Carbohydrate sulfotransferase 4	357.2	341.0 - 375.2	312.3 - 514.8	353.1	341.6 - 377.6	304.8 - 504.6
Q8NCH0	CHST14	Carbohydrate sulfotransferase 14	430.6	414.6 - 454.6	384.1 - 846.2	431.0	416.2 - 451.3	392.3 - 1094.9
Q8NCW0	KREMEN2	Kremen protein 2	3110.8	2701.4 - 3588.5	2142.4 - 13385.4	3160.6	2900.3 - 3705.2	1953.6 - 10441.4
Q8NCW5	NAXE	NAD(P)H-hydrate epimerase	4111.2	3797.6 - 4623.6	2842.5 - 29439.7	4051.8	3645.1 - 4673.5	2803.3 - 16980.3
Q8NCW6	GALNT11	Polypeptide N-acetylgalactosaminyltransferase 11	1449.0	1383.2 - 1558.6	1175.8 - 1886.9	1465.6	1381.8 - 1556.3	1148.4 - 1810.9
Q8NDH3	NPEPL1	Probable aminopeptidase NPEPL1	322.6	310.5 - 360.5	288.5 - 4416.2	322.4	307.6 - 365.6	285.3 - 4691.1
Q8NDI1	EHBP1	EH domain-binding protein 1	921.5	880.4 - 963.9	795.8 - 6553.8	907.5	866.6 - 955.8	754.7 - 7073.0
Q8NDV1	ST6GALNAC3	Alpha-N-acetylgalactosaminide alpha-2,6-sialyltransferase 3	1521.5	1383.9 - 1684.4	1173.6 - 5578.0	1477.2	1355.5 - 1958.3	1188.8 - 5831.0
Q8NDV1	ST6GALNAC3	Alpha-N-acetylgalactosaminide alpha-2,6-sialyltransferase 3	206.8	195.5 - 223.6	134.4 - 434.4	206.0	196.2 - 220.1	173.2 - 437.9
Q8NDV2	GPR26	G-protein coupled receptor 26	1686.6	1507.3 - 1870.7	1066.1 - 2480.5	1726.2	1585.7 - 1892.4	1054.3 - 2384.5
Q8NDY8	TMEM52	Transmembrane protein 52	401.6	357.4 - 492.4	318.3 - 1793.0	401.7	364.4 - 490.0	295.3 - 1592.2
Q8NEA5	C19orf18	Uncharacterized protein C19orf18	326.3	308.5 - 344.3	286.8 - 649.7	321.1	307.8 - 337.7	276.1 - 648.0
Q8NEB9	PIK3C3	Phosphatidylinositol 3-kinase catalytic subunit type 3	515.9	481.7 - 557.3	416.3 - 5371.3	515.2	487.8 - 554.2	430.4 - 6142.8
Q8NEF9	SRFBP1	Serum response factor-binding protein 1	546.0	504.9 - 576.7	394.3 - 2783.0	534.3	504.2 - 571.2	431.1 - 2403.9
Q8NEJ0	DUSP18	Dual specificity protein phosphatase 18	412.0	395.6 - 451.9	367.7 - 1053.1	411.0	394.6 - 449.0	368.3 - 872.2
Q8NEJ9	NGDN	Neuroguidin	639.1	590.5 - 733.8	456.1 - 33723.2	671.5	572.5 - 775.1	474.6 - 35615.1
Q8NET1	DEFB108B	Beta-defensin 108B	265.6	256.1 - 285.9	216.9 - 636.1	267.4	256.2 - 287.3	225.3 - 671.7
Q8NEX6	WFDC11	Protein WFDC11	589.4	519.4 - 765.5	431.1 - 3739.8	586.9	505.2 - 719.6	416.6 - 5459.9
Q8NEY4	ATP6V1C2	V-type proton ATPase subunit C 2	6955.9	5114.4 - 11667.5	2202.1 - 68096.5	7521.5	5619.4 - 10958.4	2816.4 - 42841.7
Q8NEZ4	KMT2C	Histone-lysine N-methyltransferase 2C	225.5	209.1 - 245.8	185.6 - 749.6	225.9	211.7 - 249.2	187.7 - 684.0
Q8NFB2	TMEM185A	Transmembrane protein 185A	1435.9	1260.8 - 1627.5	873.5 - 2904.0	1491.1	1352.6 - 1703.2	922.1 - 2525.4
Q8NFH5	NUP35	Nucleoporin NUP53	244.9	203.1 - 279.2	97.2 - 758.3	245.2	209.4 - 306.7	141.3 - 732.6
Q8NFH8	REPS2	RalBP1-associated Eps domain-containing protein 2	215.2	204.8 - 249.0	167.6 - 1214.9	218.0	203.1 - 239.7	177.2 - 1197.6
Q8NFI3	ENGASE	Cytosolic endo-beta-N-acetylglucosaminidase	471.0	442.9 - 533.0	363.3 - 731.6	461.1	431.5 - 537.8	351.9 - 733.2
Q8NFM7	IL17RD	Interleukin-17 receptor D	352.6	327.5 - 386.4	231.0 - 651.1	352.9	317.6 - 400.0	256.9 - 712.9
Q8NFP4	MDGA1	MAM domain-containing glycosylphosphatidylinositol anchor protein 1	952.0	626.9 - 1153.8	439.2 - 1679.7	921.1	676.3 - 1139.3	462.3 - 1764.7
Q8NFP7	NUDT10	Diphosphoinositol polyphosphate phosphohydrolase 3-alpha	390.2	370.4 - 444.2	318.2 - 1966.0	389.2	362.4 - 466.7	330.8 - 2215.5
Q8NFQ8	TOR1AIP2	Torsin-1A-interacting protein 2	1797.6	1634.9 - 1943.2	914.1 - 12211.4	1799.2	1662.9 - 1935.6	1240.7 - 12643.4
Q8NFT8	DNER	Delta and Notch-like epidermal growth factor-related receptor:Cytoplasmic domain	876.4	815.1 - 942.4	747.6 - 1846.3	874.9	815.8 - 920.5	746.3 - 2094.4
Q8NFT8	DNER	Delta and Notch-like epidermal growth factor-related receptor:Extracellular domain	961.2	846.7 - 1081.8	532.7 - 2946.2	970.5	877.3 - 1123.8	494.7 - 2893.6
Q8NFU3	TSTD1	Thiosulfate sulfurtransferase/rhodanese-like domain-containing protein 1	3047.8	2561.4 - 3758.9	983.4 - 15626.0	2816.3	2326.7 - 3718.0	1480.7 - 12547.3
Q8NFU4	FDCSP	Follicular dendritic cell secreted peptide	651.1	578.1 - 719.4	475.0 - 3492.3	647.4	574.9 - 709.6	472.7 - 3440.2
Q8NFX7	STXBP6	Syntaxin-binding protein 6	2772.3	2503.0 - 3176.9	2041.6 - 53190.8	2794.2	2551.2 - 3147.6	1968.2 - 71036.2
Q8NFY4	SEMA6D	Semaphorin-6D	999.4	887.4 - 1093.2	661.5 - 1835.2	1009.7	900.1 - 1138.4	670.7 - 1510.7
Q8NFZ3	NLGN4Y	Neuroligin-4, Y-linked	213.7	204.8 - 229.7	183.5 - 369.9	212.8	202.6 - 227.2	180.7 - 318.6
Q8NFZ4	NLGN2	Neuroligin-2:Cytoplasmic domain	280.9	269.0 - 300.2	232.6 - 563.0	277.2	265.8 - 295.0	238.4 - 573.9
Q8NFZ4	NLGN2	Neuroligin-2:Extracellular domain	268.6	242.9 - 304.4	185.1 - 810.5	274.9	244.0 - 296.2	175.5 - 773.4
Q8NG68	TTL	Tubulin--tyrosine ligase	663.6	579.0 - 810.7	448.1 - 4525.0	630.2	567.1 - 780.9	424.0 - 3557.5
Q8NHG7	SVIP	Small VCP/p97-interacting protein	798.5	740.5 - 884.6	652.7 - 1552.1	810.0	745.4 - 875.8	656.4 - 1807.8
Q8NHJ6	LILRB4	Leukocyte immunoglobulin-like receptor subfamily B member 4	512.0	462.8 - 554.6	360.0 - 815.3	506.1	466.7 - 573.7	395.3 - 904.2
Q8NHL6	LILRB1	Leukocyte immunoglobulin-like receptor subfamily B member 1	1970.6	1693.8 - 2157.7	811.9 - 3095.5	1912.3	1722.0 - 2121.9	863.4 - 2798.3
Q8NHP7	EXD1	piRNA biogenesis protein EXD1	2933.7	2694.4 - 3119.7	2205.9 - 6109.9	2875.6	2652.2 - 3145.3	2122.7 - 5565.5
Q8NHP8	PLBD2	Putative phospholipase B-like 2	2580.3	2361.5 - 2694.8	1990.9 - 3732.8	2588.5	2446.0 - 2741.3	2077.5 - 3260.1
Q8NHR7	TERB2	Telomere repeats-binding bouquet formation protein 2	302.1	280.9 - 329.7	223.2 - 778.4	303.6	271.6 - 339.6	228.2 - 630.1
Q8NHR9	PFN4	Profilin-4	126.0	116.8 - 135.6	106.0 - 417.2	123.4	116.6 - 132.6	105.3 - 409.4
Q8NHS0	DNAJB8	DnaJ homolog subfamily B member 8	1267.4	1103.0 - 1584.4	784.0 - 12110.6	1255.6	1036.4 - 1536.4	772.5 - 6821.8
Q8NHS9	SPATA22	Spermatogenesis-associated protein 22	367.8	350.2 - 383.0	326.8 - 689.9	369.1	355.0 - 386.7	306.1 - 735.2
Q8NHU0	CT45A3	Cancer/testis antigen family 45 member A3	334.9	319.6 - 361.3	295.7 - 630.1	333.6	321.2 - 355.6	280.8 - 686.7
Q8NHV1	GIMAP7	GTPase IMAP family member 7	393.4	364.6 - 429.0	310.2 - 2330.7	393.4	366.0 - 446.0	298.1 - 2564.1
Q8NHW4	CCL4L1	C-C motif chemokine 4-like	212.6	197.1 - 235.9	184.3 - 430.6	215.4	200.3 - 237.9	175.9 - 459.7
Q8NI08	NCOA7	Nuclear receptor coactivator 7	1786.7	1540.6 - 2298.7	948.4 - 11169.3	1927.7	1571.3 - 2211.3	1341.0 - 10531.1
Q8NI17	IL31RA	Interleukin-31 receptor subunit alpha	931.0	901.2 - 973.4	764.5 - 1625.0	928.7	896.6 - 969.6	807.0 - 1482.4
Q8NI37	PPTC7	Protein phosphatase PTC7 homolog	1742.0	1599.2 - 1919.5	1246.0 - 2504.9	1826.1	1641.3 - 1977.4	1246.4 - 3115.9
Q8NI38	NFKBID	NF-kappa-B inhibitor delta	1888.7	1780.4 - 2094.5	1546.0 - 3033.6	1942.6	1780.0 - 2146.0	1359.3 - 3349.3
Q8TA86	RP9	Retinitis pigmentosa 9 protein	1594.9	1451.6 - 1753.2	1149.6 - 2215.6	1585.8	1465.4 - 1724.8	1146.6 - 2166.4
Q8TAA9	VANGL1	Vang-like protein 1	431.9	392.0 - 481.0	337.8 - 3530.1	415.7	391.1 - 478.2	344.6 - 4746.1
Q8TAC9	SCAMP5	Secretory carrier-associated membrane protein 5	483.5	457.7 - 511.6	411.9 - 700.1	488.4	456.6 - 518.4	406.8 - 755.9
Q8TAD2	IL17D	Interleukin-17D	279.8	264.0 - 303.3	211.4 - 5072.3	274.7	261.0 - 299.3	225.9 - 4268.5
Q8TAD4	SLC30A5	Zinc transporter 5	562.7	495.5 - 697.3	425.8 - 2692.5	584.0	500.2 - 677.7	411.8 - 1958.9
Q8TAD8	SNIP1	Smad nuclear-interacting protein 1	455.0	337.3 - 578.1	230.6 - 1007.8	470.1	352.6 - 578.0	238.8 - 1047.7
Q8TAE8	GADD45GIP1	Growth arrest and DNA damage-inducible proteins-interacting protein 1	292.9	277.8 - 316.0	202.0 - 1661.5	295.4	273.8 - 319.8	236.5 - 1549.8
Q8TAF3|O75317	WDR48|USP12	USP12/WDR48 Complex	1909.3	1683.3 - 2408.5	1004.1 - 4255.4	2151.4	1790.2 - 2366.2	1023.6 - 3610.5
Q8TAI1	TYMSOS	TYMS opposite strand protein	1232.6	1135.7 - 1431.2	835.9 - 2724.6	1252.3	1144.7 - 1345.0	916.3 - 2624.3
Q8TAK6	OLIG1	Oligodendrocyte transcription factor 1	791.8	731.3 - 851.3	622.7 - 5295.0	798.2	759.7 - 850.3	636.2 - 6089.2
Q8TAM6	ERMN	Ermin	396.1	358.2 - 428.2	174.0 - 3067.0	396.2	371.9 - 429.5	308.0 - 1989.6
Q8TAP4	LMO3	LIM domain only protein 3	1128.4	1049.9 - 1206.7	857.7 - 1779.4	1135.4	1074.4 - 1214.9	916.6 - 2012.3
Q8TAP6	CEP76	Centrosomal protein of 76 kDa	3689.4	3210.3 - 3993.2	2569.4 - 5331.0	3751.6	3428.1 - 4101.0	2344.4 - 4665.7
Q8TAQ9	SUN3	SUN domain-containing protein 3	1217.7	1130.8 - 1336.6	956.8 - 10692.2	1205.8	1122.0 - 1352.5	952.4 - 10050.8
Q8TAT2	FGFBP3	Fibroblast growth factor-binding protein 3	1054.2	924.2 - 1232.0	735.5 - 1514.4	1091.8	942.1 - 1196.4	787.0 - 1462.9
Q8TAT6	NPLOC4	Nuclear protein localization protein 4 homolog	2779.5	2286.9 - 4563.9	1290.0 - 26588.8	2942.2	2228.5 - 4308.5	1473.4 - 18169.8
Q8TB03	CXorf38	Uncharacterized protein CXorf38	428.1	299.4 - 701.0	236.5 - 3953.9	495.0	391.2 - 680.7	233.1 - 5201.0
Q8TB22	SPATA20	Spermatogenesis-associated protein 20	1057.8	988.2 - 1177.6	779.4 - 2440.1	1055.2	971.2 - 1177.6	837.3 - 2376.4
Q8TB40	ABHD4	Protein ABHD4	361.6	326.6 - 429.7	294.7 - 1369.1	365.1	334.6 - 400.1	283.8 - 1136.9
Q8TB73	NDNF	Protein NDNF	1413.8	1289.6 - 1493.0	911.8 - 6987.2	1395.6	1332.2 - 1473.7	921.5 - 7217.3
Q8TBB1	LNX1	E3 ubiquitin-protein ligase LNX	510.8	473.7 - 548.0	337.3 - 1981.5	513.9	463.1 - 558.4	364.1 - 2061.1
Q8TBC3	SHKBP1	SH3KBP1-binding protein 1	675.3	564.2 - 873.1	371.8 - 25286.2	691.9	556.9 - 963.8	360.6 - 24823.1
Q8TBC4|Q13564	UBA3|NAE1	ULA1/UBA3	4910.6	4120.3 - 6412.2	2791.3 - 30303.3	4822.6	3817.3 - 6228.4	2636.7 - 25091.5
Q8TBE7	SLC35G2	Solute carrier family 35 member G2	1514.4	1271.7 - 1762.5	903.4 - 2958.9	1462.8	1283.1 - 1757.0	776.0 - 3116.8
Q8TBE9	NANP	N-acylneuraminate-9-phosphatase	803.5	764.1 - 867.2	712.0 - 1717.9	796.2	762.0 - 900.3	710.0 - 2143.4
Q8TBM8	DNAJB14	DnaJ homolog subfamily B member 14:Lumenal domain	1300.6	1184.8 - 1536.4	906.4 - 2749.3	1371.2	1230.0 - 1498.4	919.2 - 3810.9
Q8TBM8	DNAJB14	DnaJ homolog subfamily B member 14:Cytoplasmic domain	385.6	357.7 - 425.7	312.4 - 9516.5	381.4	355.5 - 414.8	319.2 - 9198.0
Q8TBN0	RAB3IL1	Guanine nucleotide exchange factor for Rab-3A	975.7	815.4 - 1553.5	573.4 - 33232.8	1018.4	722.0 - 1602.8	553.8 - 33510.9
Q8TBP5	FAM174A	Membrane protein FAM174A	1477.4	1257.8 - 1760.1	960.4 - 6337.7	1559.0	1317.2 - 1814.4	996.8 - 4572.8
Q8TBQ9	TMEM167A	Protein kish-A	241.7	226.5 - 264.5	191.9 - 1319.3	239.5	225.4 - 265.1	197.1 - 1224.5
Q8TBY0	RBM46	Probable RNA-binding protein 46	263.4	248.2 - 323.2	213.7 - 967.4	271.8	250.1 - 306.2	221.1 - 947.7
Q8TC05	MDM1	Nuclear protein MDM1	847.8	817.4 - 884.1	749.0 - 1896.2	850.0	816.0 - 913.0	728.8 - 1508.7
Q8TC27	ADAM32	Disintegrin and metalloproteinase domain-containing protein 32	74.4	69.3 - 80.8	58.7 - 273.2	73.0	68.7 - 78.6	63.1 - 188.6
Q8TC36	SUN5	SUN domain-containing protein 5	322.4	302.6 - 346.5	261.2 - 718.7	311.0	291.7 - 344.1	261.7 - 702.4
Q8TC57	M1AP	Meiosis 1 arrest protein	677.2	625.6 - 745.7	557.6 - 1492.3	669.6	603.9 - 749.8	508.1 - 1343.2
Q8TC84	FANK1	Fibronectin type 3 and ankyrin repeat domains protein 1	316.6	293.1 - 363.8	241.2 - 1422.3	314.9	294.4 - 350.2	256.0 - 1319.6
Q8TC92	ENOX1	Ecto-NOX disulfide-thiol exchanger 1	395.4	308.8 - 477.3	181.7 - 848.1	411.5	318.8 - 490.2	155.2 - 877.6
Q8TC99	FNDC8	Fibronectin type III domain-containing protein 8	437.4	413.0 - 459.0	316.3 - 10038.0	438.7	416.3 - 463.4	364.2 - 10919.8
Q8TCA0	LRRC20	Leucine-rich repeat-containing protein 20	244.6	213.6 - 270.9	158.5 - 3675.1	243.1	215.3 - 291.5	168.7 - 3123.8
Q8TCD1	C18orf32	UPF0729 protein C18orf32	431.1	394.7 - 461.1	338.3 - 850.0	419.4	387.6 - 460.7	343.3 - 895.6
Q8TCD5	NT5C	5'(3')-deoxyribonucleotidase, cytosolic type	1579.0	1353.1 - 1836.8	774.1 - 7039.5	1553.8	1385.0 - 1787.9	908.4 - 4725.2
Q8TCD6	PHOSPHO2	Pyridoxal phosphate phosphatase PHOSPHO2	1574.2	1442.1 - 1719.8	922.6 - 5233.2	1557.6	1444.0 - 1714.0	1230.2 - 5068.7
Q8TCF1	ZFAND1	AN1-type zinc finger protein 1	20992.1	16138.5 - 28857.1	10547.2 - 108294.3	21067.6	15491.5 - 27383.7	8565.2 - 112221.5
Q8TCS8	PNPT1	Polyribonucleotide nucleotidyltransferase 1, mitochondrial	1248.7	925.4 - 2315.6	478.5 - 30255.5	1400.0	897.4 - 2055.1	528.8 - 14794.3
Q8TCT1	PHOSPHO1	Phosphoethanolamine/phosphocholine phosphatase	287.1	241.7 - 341.4	214.6 - 1595.5	280.8	250.1 - 330.6	198.2 - 1123.9
Q8TCV5	WFDC5	WAP four-disulfide core domain protein 5	331.4	310.1 - 369.0	249.3 - 746.8	345.6	317.1 - 374.9	228.5 - 732.4
Q8TCW7	ZPLD1	Zona pellucida-like domain-containing protein 1	540.6	516.3 - 573.8	462.7 - 666.2	540.6	515.3 - 565.8	478.1 - 662.2
Q8TCY5	MRAP	Melanocortin-2 receptor accessory protein	871.8	847.7 - 907.2	744.7 - 2114.1	880.4	847.9 - 921.9	751.6 - 2254.6
Q8TCZ2	CD99L2	CD99 antigen-like protein 2	474.0	446.0 - 503.9	325.0 - 848.6	475.7	444.6 - 508.8	382.1 - 910.2
Q8TD06	AGR3	Anterior gradient protein 3	2357.6	1324.3 - 3726.0	527.6 - 7677.5	2418.9	1563.6 - 3289.3	645.1 - 9099.8
Q8TD06	AGR3	Anterior gradient protein 3	1253.8	963.2 - 1843.0	517.9 - 13989.1	1323.0	1014.8 - 1584.0	666.1 - 11479.4
Q8TD22	SFXN5	Sideroflexin-5	430.4	390.6 - 479.6	312.8 - 677.7	441.3	397.0 - 490.9	329.3 - 573.7
Q8TD30	GPT2	Alanine aminotransferase 2	485.1	457.1 - 510.2	374.4 - 726.8	481.0	450.2 - 515.6	369.8 - 764.9
Q8TD46	CD200R1	Cell surface glycoprotein CD200 receptor 1:Isoform 4, Cytoplasmic Domain	284.3	268.6 - 325.2	211.0 - 926.3	288.0	269.1 - 320.0	240.3 - 945.7
Q8TD46	CD200R1	Cell surface glycoprotein CD200 receptor 1:Isoform 4, Extracellular Domain	744.1	711.1 - 797.5	642.3 - 1182.2	750.2	719.0 - 787.6	617.6 - 1156.8
Q8TD55	PLEKHO2	Pleckstrin homology domain-containing family O member 2	1710.7	1555.5 - 2000.5	814.5 - 7617.2	1723.9	1554.8 - 1919.4	1362.9 - 7787.4
Q8TD84	DSCAML1	Down syndrome cell adhesion molecule-like protein 1	198.1	187.3 - 212.3	165.2 - 841.3	203.7	186.5 - 214.6	157.5 - 846.8
Q8TDB6	DTX3L	E3 ubiquitin-protein ligase DTX3L	440.2	418.3 - 472.4	378.9 - 1307.1	452.9	431.6 - 481.6	373.2 - 880.4
Q8TDF5	NETO1	Neuropilin and tolloid-like protein 1	302.6	276.0 - 319.2	241.4 - 1344.1	293.9	277.4 - 329.9	240.1 - 1645.6
Q8TDF5	NETO1	Neuropilin and tolloid-like protein 1	851.5	815.1 - 890.5	691.8 - 3987.8	846.2	810.1 - 899.9	673.2 - 6605.4
Q8TDH9	BLOC1S5	Biogenesis of lysosome-related organelles complex 1 subunit 5	667.6	634.8 - 706.3	559.7 - 1669.3	666.1	639.0 - 702.7	566.3 - 1718.6
Q8TDL5	BPIFB1	BPI fold-containing family B member 1	20852.8	14540.9 - 26224.5	6760.1 - 82239.5	20755.7	15698.7 - 26490.1	6893.0 - 77322.6
Q8TDL5	BPIFB1	BPI fold-containing family B member 1	9688.8	7379.9 - 12090.9	3095.8 - 26959.5	10131.3	6972.3 - 12719.5	3507.5 - 44325.5
Q8TDN1	KCNG4	Potassium voltage-gated channel subfamily G member 4	2199.0	2058.2 - 2404.5	1704.6 - 29306.8	2252.1	2108.8 - 2485.8	1680.5 - 41013.5
Q8TDQ0	HAVCR2	Hepatitis A virus cellular receptor 2	1767.7	1195.5 - 3370.6	883.3 - 66567.6	1727.7	1232.1 - 3151.1	899.7 - 56958.6
Q8TDQ0	HAVCR2	Hepatitis A virus cellular receptor 2	2133.3	1807.8 - 2340.6	1230.2 - 6472.9	2049.8	1816.7 - 2432.9	1160.9 - 6189.4
Q8TDQ0	HAVCR2	Hepatitis A virus cellular receptor 2	2909.1	2591.2 - 3192.1	1861.8 - 5055.9	2901.8	2562.6 - 3143.6	2096.7 - 5732.7
Q8TDQ1	CD300LF	CMRF35-like molecule 1	442.2	425.2 - 467.0	355.9 - 661.7	445.1	427.0 - 465.0	400.1 - 672.2
Q8TDS4	HCAR2	Hydroxycarboxylic acid receptor 2	2074.4	1952.3 - 2393.9	1599.4 - 7658.4	2152.2	1982.8 - 2347.0	1577.9 - 6893.9
Q8TDY4	ASAP3	Arf-GAP with SH3 domain, ANK repeat and PH domain-containing protein 3	753.8	723.5 - 823.0	649.8 - 2473.6	770.1	742.0 - 823.5	627.5 - 2198.3
Q8TDY8	IGDCC4	Immunoglobulin superfamily DCC subclass member 4	952.4	835.5 - 1135.7	574.7 - 1801.4	965.5	827.4 - 1112.1	609.2 - 1690.0
Q8TDZ2	MICAL1	Protein-methionine sulfoxide oxidase MICAL1	1878.8	1455.6 - 3074.5	1108.5 - 23028.8	2045.4	1637.9 - 2894.9	881.0 - 15495.2
Q8TE04	PANK1	Pantothenate kinase 1	789.6	732.9 - 849.1	558.4 - 1416.1	817.2	744.1 - 872.0	634.6 - 1547.1
Q8TE54	SLC26A7	Anion exchange transporter	964.8	908.6 - 1009.2	795.6 - 1751.9	939.5	894.5 - 1017.0	788.5 - 1796.5
Q8TE58	ADAMTS15	A disintegrin and metalloproteinase with thrombospondin motifs 15	657.7	616.3 - 718.0	538.9 - 1996.4	660.5	607.1 - 701.8	509.9 - 2500.4
Q8TE67	EPS8L3	Epidermal growth factor receptor kinase substrate 8-like protein 3	425.2	387.9 - 503.0	273.7 - 1199.7	427.4	390.0 - 479.3	318.7 - 1339.7
Q8TE68	EPS8L1	Epidermal growth factor receptor kinase substrate 8-like protein 1	249.2	235.9 - 270.8	213.3 - 2298.8	248.4	230.9 - 281.4	189.8 - 1931.2
Q8TE69	EOLA1	Protein CXorf40A	346.2	319.4 - 380.3	265.6 - 856.8	338.0	319.0 - 367.8	259.8 - 666.8
Q8TE99	PXYLP1	2-phosphoxylose phosphatase 1	1930.2	1831.9 - 2110.4	1452.2 - 7934.1	1936.9	1851.5 - 2100.1	1578.9 - 8340.5
Q8TEA1	NSUN6	Putative methyltransferase NSUN6	805.6	623.5 - 1119.0	433.0 - 17522.4	745.2	647.9 - 1082.7	439.2 - 17733.6
Q8TEA8	DTD1	D-tyrosyl-tRNA(Tyr) deacylase 1	10362.2	7155.6 - 19416.3	3340.0 - 92002.9	11400.5	8374.4 - 16567.2	4383.0 - 60623.0
Q8TEB1	DCAF11	DDB1- and CUL4-associated factor 11	827.0	788.3 - 866.8	712.9 - 1125.7	822.6	784.8 - 878.4	740.6 - 1162.5
Q8TEB7	RNF128	E3 ubiquitin-protein ligase RNF128:region 1	2021.6	1895.6 - 2187.9	1605.5 - 37330.4	2031.4	1958.5 - 2160.3	1641.9 - 38951.1
Q8TEB7	RNF128	E3 ubiquitin-protein ligase RNF128:region 2	1029.1	949.8 - 1137.6	783.2 - 1747.6	1039.8	994.0 - 1113.1	753.3 - 2245.8
Q8TED9	AFAP1L1	Actin filament-associated protein 1-like 1	196.8	182.9 - 219.8	163.2 - 796.5	193.3	182.0 - 209.3	156.4 - 1080.5
Q8TEF2	C10orf105	Uncharacterized protein C10orf105	357.4	342.3 - 378.4	307.7 - 3386.1	352.6	340.1 - 366.9	312.4 - 3514.4
Q8TEK3	DOT1L	Histone-lysine N-methyltransferase, H3 lysine-79 specific	227.3	210.2 - 254.4	176.8 - 433.8	227.4	205.7 - 246.5	185.0 - 568.2
Q8TEU8	WFIKKN2	WAP, Kazal, immunoglobulin, Kunitz and NTR domain-containing protein 2	2578.2	2196.2 - 2919.2	1688.0 - 4504.1	2652.7	2230.9 - 2872.5	1674.7 - 4688.8
Q8TEU8	WFIKKN2	WAP, Kazal, immunoglobulin, Kunitz and NTR domain-containing protein 2	2459.2	2117.4 - 2875.6	1544.9 - 4114.8	2474.7	2131.8 - 2823.0	1634.5 - 3909.1
Q8TEY5	CREB3L4	Cyclic AMP-responsive element-binding protein 3-like protein 4	915.0	849.4 - 966.6	627.9 - 3150.2	889.3	830.9 - 971.9	690.7 - 2967.3
Q8TF09	DYNLRB2	Dynein light chain roadblock-type 2	528.3	507.8 - 584.2	468.2 - 2350.2	541.0	511.4 - 585.2	461.9 - 2049.5
Q8TF42	UBASH3B	Ubiquitin-associated and SH3 domain-containing protein B	10484.1	7090.0 - 22677.0	2723.2 - 133437.4	12228.4	8413.9 - 19893.2	3763.6 - 86701.2
Q8TF50	ZNF526	Zinc finger protein 526	200.5	188.1 - 214.7	128.3 - 322.9	198.8	187.3 - 215.5	170.2 - 356.1
Q8TF65	GIPC2	PDZ domain-containing protein GIPC2	951.0	770.7 - 1164.0	627.0 - 9839.9	890.4	783.5 - 1297.2	609.1 - 9911.1
Q8TF66	LRRC15	Leucine-rich repeat-containing protein 15	1198.6	1030.7 - 1516.4	637.5 - 3883.5	1197.1	1029.0 - 1454.4	681.6 - 3777.1
Q8WTQ1	DEFB104A	Beta-defensin 104	409.6	378.0 - 536.1	330.8 - 1173.0	406.6	368.1 - 534.2	324.3 - 1087.9
Q8WTR2	DUSP19	Dual specificity protein phosphatase 19	623.9	581.6 - 705.1	514.8 - 3286.8	621.1	576.3 - 696.1	508.0 - 3229.6
Q8WTS1	ABHD5	1-acylglycerol-3-phosphate O-acyltransferase ABHD5	460.5	387.2 - 678.0	104.4 - 4447.0	488.0	384.6 - 615.0	283.9 - 2293.2
Q8WTT0	CLEC4C	C-type lectin domain family 4 member C	2188.6	1842.3 - 2554.9	883.2 - 3314.9	2204.4	1807.6 - 2591.6	943.8 - 3344.4
Q8WTU0	DDI1	Protein DDI1 homolog 1	341.3	320.2 - 375.3	248.1 - 13242.5	350.2	325.9 - 389.9	285.0 - 12274.5
Q8WTV0	SCARB1	Scavenger receptor class B member 1	965.1	837.6 - 1127.1	612.7 - 4396.2	951.5	841.0 - 1110.4	641.5 - 3859.9
Q8WTX7	CASTOR1	Cytosolic arginine sensor for mTORC1 subunit 1	1771.1	1602.2 - 1933.0	1235.7 - 2383.7	1797.8	1635.1 - 1980.3	1287.9 - 2495.9
Q8WU03	GLYATL2	Glycine N-acyltransferase-like protein 2	432.9	408.7 - 464.9	343.5 - 1127.4	431.6	408.3 - 476.4	354.7 - 1156.4
Q8WU20	FRS2	Fibroblast growth factor receptor substrate 2	427.4	410.6 - 451.8	351.3 - 1125.4	427.3	410.6 - 453.6	376.5 - 1096.8
Q8WU39	MZB1	Marginal zone B- and B1-cell-specific protein	7734.6	6338.0 - 9319.3	3103.8 - 29705.5	7724.6	6599.2 - 9644.4	3489.9 - 25033.1
Q8WU39	MZB1	Marginal zone B- and B1-cell-specific protein	751.8	676.9 - 816.5	556.2 - 1761.3	755.6	688.6 - 825.4	566.2 - 1869.3
Q8WU66	TSPEAR	Thrombospondin-type laminin G domain and EAR repeat-containing protein	684.0	629.9 - 749.0	386.7 - 1830.3	687.8	633.1 - 795.0	356.9 - 2119.2
Q8WUD1	RAB2B	Ras-related protein Rab-2B	837.9	800.8 - 888.2	727.7 - 2110.3	841.5	802.5 - 911.0	735.7 - 2429.6
Q8WUE5	CT55	Cancer/testis antigen 55	630.6	596.4 - 688.0	405.2 - 47460.5	630.6	596.7 - 679.4	478.2 - 43604.4
Q8WUF8	FAM172A	Protein FAM172A	332.1	316.6 - 363.2	276.8 - 1193.8	328.6	316.6 - 359.8	283.6 - 1288.2
Q8WUJ0	STYX	Serine/threonine/tyrosine-interacting protein	821.0	781.5 - 942.6	505.1 - 5123.8	847.2	788.4 - 965.6	541.5 - 4661.5
Q8WUJ1	CYB5D2	Neuferricin	81.1	76.0 - 88.1	38.7 - 276.4	80.6	76.1 - 87.2	55.6 - 304.4
Q8WUK0	PTPMT1	Phosphatidylglycerophosphatase and protein-tyrosine phosphatase 1	463.7	439.0 - 536.6	382.1 - 1198.1	473.0	448.8 - 521.0	388.2 - 1126.9
Q8WUM4	PDCD6IP	Programmed cell death 6-interacting protein	1780.6	1579.1 - 2310.7	1048.8 - 29699.3	1682.7	1447.2 - 2281.3	930.8 - 12372.3
Q8WUN7	UBTD2	Ubiquitin domain-containing protein 2	823.2	777.9 - 871.3	707.6 - 1342.8	819.8	780.7 - 848.8	680.1 - 1337.2
Q8WUP2	FBLIM1	Filamin-binding LIM protein 1	784.1	716.2 - 940.5	478.7 - 42092.6	801.1	736.9 - 941.4	558.7 - 45666.7
Q8WUR7	C15orf40	UPF0235 protein C15orf40	1024.2	896.1 - 1133.4	665.8 - 4481.7	1003.4	910.0 - 1198.8	697.0 - 3045.1
Q8WUU5	GATAD1	GATA zinc finger domain-containing protein 1	62481.8	56992.4 - 70448.2	35754.7 - 86698.1	63371.3	58277.8 - 67726.7	44468.2 - 85689.7
Q8WUW1	BRK1	Protein BRICK1	1277.5	1144.9 - 1449.6	920.9 - 3531.4	1253.5	1146.7 - 1364.1	961.6 - 3496.0
Q8WUX2	CHAC2	Putative glutathione-specific gamma-glutamylcyclotransferase 2	610.4	543.9 - 725.1	433.9 - 7057.6	571.1	507.0 - 769.1	410.3 - 6108.1
Q8WUY8	NAT14	N-acetyltransferase 14	1646.2	1523.2 - 1804.0	1211.2 - 3901.5	1671.9	1593.9 - 1811.7	1234.8 - 3462.8
Q8WV22	NSMCE1	Non-structural maintenance of chromosomes element 1 homolog	341.5	323.6 - 364.8	243.5 - 1149.9	341.6	320.7 - 362.5	281.4 - 1130.8
Q8WV28	BLNK	B-cell linker protein	378.6	367.5 - 396.9	333.1 - 589.1	378.6	360.7 - 390.6	332.5 - 550.0
Q8WV48	CCDC107	Coiled-coil domain-containing protein 107	2082.1	1782.6 - 2438.6	931.3 - 3477.0	2260.8	1956.4 - 2572.6	1354.2 - 3310.5
Q8WV92	MITD1	MIT domain-containing protein 1	723.9	535.1 - 1153.0	359.6 - 10172.5	759.1	550.0 - 990.7	367.4 - 6653.8
Q8WV99	ZFAND2B	AN1-type zinc finger protein 2B	1052.9	971.4 - 1136.8	755.3 - 2367.9	1036.0	965.6 - 1155.9	720.4 - 2216.3
Q8WVD5	RNF141	RING finger protein 141	763.5	724.0 - 807.9	610.8 - 1563.3	760.6	732.8 - 790.6	660.5 - 1624.1
Q8WVE0	EEF1AKMT1	EEF1A lysine methyltransferase 1	700.6	542.5 - 880.2	325.8 - 20198.3	686.7	575.3 - 857.8	328.8 - 2643.3
Q8WVF2	UCMA	Unique cartilage matrix-associated protein	1096.8	946.8 - 1316.2	808.8 - 4859.7	1087.7	980.5 - 1279.9	757.7 - 4915.1
Q8WVF5	KCTD4	BTB/POZ domain-containing protein KCTD4	578.0	544.2 - 646.0	489.0 - 5073.2	586.6	546.5 - 645.7	495.1 - 8160.6
Q8WVH0	CPLX3	Complexin-3	2378.0	2139.8 - 2577.2	1898.6 - 21658.2	2421.1	2179.7 - 2580.2	1821.7 - 23393.7
Q8WVJ2	NUDCD2	NudC domain-containing protein 2	5853.9	4916.9 - 7534.4	2826.9 - 60069.7	5173.2	4575.1 - 8113.0	3063.8 - 49824.0
Q8WVM0	TFB1M	Dimethyladenosine transferase 1, mitochondrial	437.0	305.6 - 783.7	204.9 - 8054.4	453.4	339.3 - 649.5	220.5 - 4724.2
Q8WVN6	SECTM1	Secreted and transmembrane protein 1	741.5	690.5 - 782.0	543.2 - 1026.8	729.2	689.1 - 819.2	570.9 - 1298.4
Q8WVN8	UBE2Q2	Ubiquitin-conjugating enzyme E2 Q2	539.5	471.4 - 676.0	309.6 - 3051.2	542.1	480.2 - 655.4	390.1 - 2485.9
Q8WVQ1	CANT1	Soluble calcium-activated nucleotidase 1	513.2	455.1 - 555.9	385.7 - 2305.5	505.1	472.1 - 576.2	381.6 - 1687.3
Q8WVV5	BTN2A2	Butyrophilin subfamily 2 member A2	1003.5	894.1 - 1129.1	494.8 - 3546.7	1006.1	881.7 - 1104.6	578.3 - 4053.0
Q8WVV9	HNRNPLL	Heterogeneous nuclear ribonucleoprotein L-like	318.0	296.6 - 333.5	272.0 - 775.5	315.2	289.2 - 348.4	261.8 - 911.4
Q8WVY7	UBLCP1	Ubiquitin-like domain-containing CTD phosphatase 1	2932.8	2464.3 - 3667.5	1388.9 - 52503.2	2677.4	2337.1 - 4083.6	1537.3 - 49575.1
Q8WW01	TSEN15	tRNA-splicing endonuclease subunit Sen15	604.0	544.0 - 721.0	415.6 - 2395.0	603.2	551.5 - 696.6	433.9 - 1834.9
Q8WW12	PCNP	PEST proteolytic signal-containing nuclear protein	3612.5	3172.2 - 5261.8	2177.2 - 33203.0	3586.6	2780.8 - 4760.5	2154.4 - 21956.2
Q8WW22	DNAJA4	DnaJ homolog subfamily A member 4	21139.7	17111.7 - 27541.7	11435.6 - 123926.9	17846.8	15829.5 - 28504.1	12031.0 - 121293.1
Q8WW33	GTSF1	Gametocyte-specific factor 1	404.0	384.0 - 426.4	352.8 - 969.3	397.6	379.1 - 418.5	361.7 - 1321.2
Q8WW52	FAM151A	Protein FAM151A	2055.3	1640.1 - 2682.9	1006.8 - 15079.5	1971.1	1655.9 - 2591.2	1032.0 - 10052.0
Q8WWA0	ITLN1	Intelectin-1	6506.6	5350.6 - 7663.2	3302.5 - 12752.3	6724.0	5760.2 - 7897.4	3650.7 - 13188.9
Q8WWB5	PIH1D2	PIH1 domain-containing protein 2	498.8	474.1 - 560.3	395.9 - 1864.6	510.1	479.2 - 547.9	388.3 - 1782.0
Q8WWF3	SSMEM1	Serine-rich single-pass membrane protein 1	2809.9	2315.6 - 3273.2	1784.8 - 15029.7	2659.6	2265.9 - 3307.0	1774.6 - 13053.7
Q8WWF6	DNAJB3	DnaJ homolog subfamily B member 3	856.4	782.7 - 934.0	577.7 - 6228.8	844.8	753.5 - 958.5	584.1 - 6491.7
Q8WWF8	CAPSL	Calcyphosin-like protein	381.4	343.5 - 431.0	295.3 - 3106.8	382.9	341.7 - 427.6	297.7 - 3015.4
Q8WWG1	NRG4	Neuregulin-4	528.0	496.1 - 563.0	451.6 - 845.2	528.0	499.0 - 555.1	426.4 - 944.5
Q8WWH5	TRUB1	Probable tRNA pseudouridine synthase 1	1189.6	1036.1 - 1654.3	818.7 - 9998.5	1242.7	1050.3 - 1544.3	826.0 - 5826.6
Q8WWK9	CKAP2	Cytoskeleton-associated protein 2	9830.5	8480.9 - 11260.9	4394.5 - 20638.2	9968.4	9247.1 - 11233.2	5918.5 - 16384.8
Q8WWM9	CYGB	Cytoglobin	402.3	376.0 - 436.6	313.8 - 24591.1	395.1	378.7 - 436.9	334.3 - 22155.9
Q8WWQ8	STAB2	Stabilin-2	1582.6	1382.6 - 1853.0	774.4 - 2675.7	1705.4	1457.2 - 1868.5	852.4 - 2827.5
Q8WWU5	TCP11	T-complex protein 11 homolog	1650.5	1518.8 - 1821.7	1186.9 - 4726.4	1724.2	1564.4 - 1878.5	1240.8 - 4620.3
Q8WWV3	RTN4IP1	Reticulon-4-interacting protein 1, mitochondrial	657.2	568.8 - 842.2	517.1 - 5833.7	663.2	588.7 - 784.6	500.1 - 2918.6
Q8WWV6	FCAMR	High affinity immunoglobulin alpha and immunoglobulin mu Fc receptor	578.2	518.4 - 783.3	423.7 - 6834.3	575.8	498.8 - 776.3	400.1 - 6965.4
Q8WWW0	RASSF5	Ras association domain-containing protein 5	408.6	389.0 - 435.0	294.1 - 3220.1	407.3	389.0 - 438.6	338.6 - 3314.6
Q8WWX9	SELENOM	Selenoprotein M	13962.0	12625.6 - 15125.0	5863.6 - 19594.8	14171.9	12367.4 - 15356.8	9736.9 - 19204.0
Q8WWZ1	IL1F10	Interleukin-1 family member 10	369.2	344.1 - 419.2	259.7 - 2491.7	376.0	347.3 - 411.6	288.8 - 2524.6
Q8WWZ8	OIT3	Oncoprotein-induced transcript 3 protein	351.3	322.7 - 384.2	284.0 - 860.5	350.8	326.1 - 383.3	271.0 - 969.6
Q8WX77	IGFBPL1	Insulin-like growth factor-binding protein-like 1	644.5	624.8 - 668.8	575.7 - 900.2	646.0	619.4 - 667.7	553.8 - 1140.5
Q8WXA2	PATE1	Prostate and testis expressed protein 1	708.6	674.9 - 765.1	586.2 - 1961.1	713.1	669.8 - 765.0	605.6 - 2041.4
Q8WXC3	PYDC1	Pyrin domain-containing protein 1	315.0	295.3 - 346.8	257.4 - 1538.4	311.6	295.4 - 340.6	253.8 - 1161.9
Q8WXD2	SCG3	Secretogranin-3	4584.1	4009.7 - 5473.1	2816.1 - 8433.2	4911.5	4166.2 - 5795.2	2488.3 - 8653.6
Q8WXD5	GEMIN6	Gem-associated protein 6	732.0	689.1 - 781.5	614.7 - 960.2	741.9	706.7 - 778.1	624.3 - 1019.6
Q8WXF1	PSPC1	Paraspeckle component 1	781.4	728.0 - 819.7	597.6 - 998.4	753.5	722.3 - 814.6	611.3 - 983.4
Q8WXF3	RLN3	Relaxin-3	516.0	494.0 - 532.7	466.8 - 670.6	516.5	500.0 - 535.2	451.2 - 642.7
Q8WXG8	S100Z	Protein S100-Z	287.9	267.1 - 312.8	238.7 - 988.1	288.2	267.0 - 310.4	238.3 - 1044.4
Q8WXH2	JPH3	Junctophilin-3	290.1	277.4 - 313.1	252.9 - 831.2	289.6	276.1 - 307.7	251.1 - 722.4
Q8WXI7	MUC16	Mucin-16	79.7	69.9 - 91.2	54.6 - 356.2	83.2	66.6 - 94.0	51.8 - 337.8
Q8WXI8	CLEC4D	C-type lectin domain family 4 member D	1694.2	1566.7 - 1859.0	1254.7 - 2313.6	1745.0	1603.1 - 1866.5	1347.7 - 2900.3
Q8WXK3	ASB13	Ankyrin repeat and SOCS box protein 13	4183.6	3813.8 - 4609.1	2909.0 - 7451.9	4167.1	3794.6 - 4468.6	3137.2 - 5771.6
Q8WY21	SORCS1	VPS10 domain-containing receptor SorCS1	510.1	471.6 - 561.8	415.3 - 884.8	521.9	475.6 - 568.1	371.1 - 863.7
Q8WY91	THAP4	THAP domain-containing protein 4	1854.6	1462.8 - 2176.1	747.2 - 3786.6	1837.1	1470.7 - 2226.2	828.0 - 3532.0
Q8WY98	TMEM234	Transmembrane protein 234	248.7	232.5 - 266.8	200.0 - 618.9	249.8	233.5 - 265.6	198.8 - 620.6
Q8WYJ6	SEPTIN1	Septin-1	739.0	649.6 - 834.8	256.4 - 1561.3	763.0	694.5 - 867.3	304.1 - 1387.6
Q8WYK0	ACOT12	Acyl-coenzyme A thioesterase 12	2123.6	2012.3 - 2270.7	1735.7 - 3472.7	2145.3	2021.2 - 2307.8	1830.0 - 3002.0
Q8WYK1	CNTNAP5	Contactin-associated protein-like 5	1445.8	1314.8 - 1582.0	1109.7 - 7226.6	1447.2	1339.2 - 1703.8	1077.3 - 8065.9
Q8WYK2	JDP2	Jun dimerization protein 2	195.1	178.0 - 214.9	138.8 - 432.8	194.8	176.3 - 211.8	137.6 - 458.6
Q8WYN0	ATG4A	Cysteine protease ATG4A	410.8	347.0 - 572.4	227.5 - 3805.8	419.9	338.8 - 674.9	291.4 - 3219.2
Q8WYQ3	CHCHD10	Coiled-coil-helix-coiled-coil-helix domain-containing protein 10, mitochondrial	1117.4	1024.0 - 1234.8	690.6 - 166158.7	1145.3	1041.2 - 1227.1	884.4 - 163955.5
Q8WYQ4	C22orf15	Uncharacterized protein C22orf15	206.7	192.1 - 226.9	168.7 - 1405.7	202.6	193.6 - 220.2	174.3 - 1595.1
Q8WZ19	KCTD13	BTB/POZ domain-containing adapter for CUL3-mediated RhoA degradation protein 1	3809.2	3410.9 - 4570.7	1827.5 - 5909.8	4127.0	3353.4 - 4567.7	2051.9 - 6515.4
Q8WZ42	TTN	Titin	381.6	360.4 - 416.4	326.2 - 969.6	376.2	357.4 - 421.4	317.8 - 827.2
Q8WZ59	TMEM190	Transmembrane protein 190	304.9	215.4 - 378.0	119.7 - 1997.4	298.6	233.8 - 391.9	136.7 - 2346.1
Q8WZ73	RFFL	E3 ubiquitin-protein ligase rififylin	2933.7	2525.2 - 3934.6	1296.8 - 40967.5	2911.7	2625.4 - 3729.2	2125.1 - 33003.3
Q8WZ75	ROBO4	Roundabout homolog 4	271.8	241.6 - 338.1	205.0 - 1488.7	278.9	252.9 - 334.1	208.1 - 1150.5
Q8WZ75	ROBO4	Roundabout homolog 4	1797.8	1582.4 - 2068.8	845.4 - 3653.8	1832.0	1590.5 - 2169.1	966.3 - 3885.4
Q8WZ79	DNASE2B	Deoxyribonuclease-2-beta	192.6	181.4 - 204.5	156.5 - 614.9	192.5	180.2 - 200.2	152.4 - 787.8
Q8WZ82	OVCA2	Esterase OVCA2	2906.7	2316.9 - 3926.0	1164.4 - 21490.4	2851.4	2230.2 - 3874.4	1530.4 - 14450.3
Q8WZA0	LZIC	Protein LZIC	617.6	565.8 - 649.9	490.7 - 1675.9	614.0	575.4 - 685.4	448.1 - 1680.2
Q8WZA1	POMGNT1	Protein O-linked-mannose beta-1,2-N-acetylglucosaminyltransferase 1	197.4	188.4 - 209.3	173.5 - 913.9	197.1	185.9 - 215.1	157.7 - 934.9
Q92185	ST8SIA1	Alpha-N-acetylneuraminide alpha-2,8-sialyltransferase	5725.0	5034.2 - 6292.9	2824.4 - 8214.5	5532.4	4861.1 - 6360.9	3130.8 - 8143.9
Q92185	ST8SIA1	Alpha-N-acetylneuraminide alpha-2,8-sialyltransferase	2982.2	2717.9 - 3421.8	2006.5 - 17171.7	3097.8	2823.4 - 3535.6	2008.2 - 16437.8
Q92186	ST8SIA2	Alpha-2,8-sialyltransferase 8B	290.7	276.6 - 312.9	236.9 - 3847.6	284.9	269.0 - 313.6	244.1 - 3692.5
Q92187	ST8SIA4	CMP-N-acetylneuraminate-poly-alpha-2,8-sialyltransferase	659.8	589.0 - 861.5	462.9 - 15384.6	657.9	588.5 - 848.6	441.3 - 15758.5
Q92478	CLEC2B	C-type lectin domain family 2 member B	658.0	634.2 - 695.5	539.7 - 9477.0	658.5	631.6 - 690.7	565.9 - 13783.7
Q92484	SMPDL3A	Acid sphingomyelinase-like phosphodiesterase 3a	405.5	294.4 - 523.5	145.6 - 1715.6	378.0	303.5 - 492.5	145.3 - 2340.7
Q92484	SMPDL3A	Acid sphingomyelinase-like phosphodiesterase 3a	2139.7	1918.2 - 2327.2	1608.7 - 3648.7	2127.1	1886.0 - 2375.4	1544.2 - 3353.2
Q92496	CFHR4	Complement factor H-related protein 4	18123.8	9998.6 - 27601.6	1298.0 - 60041.4	18894.4	9304.0 - 29800.2	1379.6 - 78981.0
Q92499	DDX1	ATP-dependent RNA helicase DDX1	1195.8	1027.6 - 1632.0	720.5 - 9137.0	1049.8	908.9 - 1490.5	669.7 - 6693.3
Q92506	HSD17B8	Estradiol 17-beta-dehydrogenase 8	1986.6	1611.2 - 2149.1	1148.4 - 4166.2	1858.4	1655.9 - 2146.1	1072.6 - 3279.8
Q92508	PIEZO1	Piezo-type mechanosensitive ion channel component 1	292.4	277.2 - 325.2	196.5 - 4667.5	296.9	279.7 - 324.6	247.5 - 5289.4
Q92519	TRIB2	Tribbles homolog 2	1215.9	1179.2 - 1281.0	1089.0 - 1674.0	1225.3	1181.5 - 1267.9	1029.3 - 1498.1
Q92520	FAM3C	Protein FAM3C	210.3	198.9 - 240.7	168.6 - 1313.7	218.1	203.7 - 243.1	178.2 - 1363.9
Q92522	H1-10	Histone H1x	1280.8	1096.5 - 1629.7	699.5 - 3867.3	1212.3	1062.8 - 1482.0	814.2 - 6077.7
Q92523	CPT1B	Carnitine O-palmitoyltransferase 1, muscle isoform	1497.0	1300.2 - 1648.0	880.0 - 5128.8	1522.1	1315.1 - 1784.7	970.2 - 5216.4
Q92541	RTF1	RNA polymerase-associated protein RTF1 homolog	577.5	540.9 - 616.7	489.1 - 1163.2	576.5	548.0 - 604.5	478.8 - 1225.0
Q92547	TOPBP1	DNA topoisomerase 2-binding protein 1	335.1	305.6 - 355.4	251.1 - 30799.5	330.3	313.1 - 358.8	259.5 - 32967.7
Q92551	IP6K1	Inositol hexakisphosphate kinase 1	584.0	492.9 - 742.9	399.8 - 5987.9	567.6	464.9 - 826.9	367.7 - 3567.2
Q92556	ELMO1	Engulfment and cell motility protein 1	388.0	290.2 - 459.5	201.7 - 12585.6	385.6	315.3 - 486.8	191.3 - 11436.5
Q92560	BAP1	Ubiquitin carboxyl-terminal hydrolase BAP1	209.7	197.9 - 230.1	165.8 - 1819.4	210.9	197.9 - 230.6	172.8 - 1681.7
Q92561	PHYHIP	Phytanoyl-CoA hydroxylase-interacting protein	2200.2	2085.2 - 2437.7	1775.7 - 28487.7	2220.3	2061.4 - 2405.4	1879.6 - 27055.2
Q92562	FIG4	Polyphosphoinositide phosphatase	584.0	511.0 - 701.4	450.2 - 7376.7	598.1	501.8 - 712.2	438.3 - 7597.6
Q92563	SPOCK2	Testican-2	12889.6	11605.8 - 14669.6	6980.6 - 19771.9	13508.2	11825.1 - 15215.0	9186.7 - 18742.8
Q92565	RAPGEF5	Rap guanine nucleotide exchange factor 5	1382.0	1242.7 - 1601.0	855.0 - 142939.0	1466.6	1288.6 - 1630.4	933.2 - 104290.9
Q92575	UBXN4	UBX domain-containing protein 4:Cytoplasmic domain 2	501.6	429.1 - 578.6	336.2 - 4736.1	469.4	424.3 - 611.3	328.4 - 4769.2
Q92575	UBXN4	UBX domain-containing protein 4:Cytoplasmic domain 1	7232.9	6228.1 - 12471.4	3689.2 - 75852.0	8016.6	6191.6 - 11356.8	3751.9 - 49234.3
Q92576	PHF3	PHD finger protein 3	244.9	233.3 - 273.9	200.4 - 1014.6	247.6	233.2 - 268.2	210.7 - 848.1
Q92583	CCL17	C-C motif chemokine 17	388.0	326.0 - 471.4	206.0 - 1170.5	401.1	331.3 - 457.5	269.9 - 954.9
Q92597	NDRG1	Protein NDRG1	1117.3	1049.9 - 1219.3	798.0 - 6805.6	1128.4	1070.8 - 1230.1	827.4 - 6801.7
Q92598	HSPH1	Heat shock protein 105 kDa	480.6	444.2 - 524.5	373.0 - 16943.6	474.0	453.9 - 530.2	396.9 - 15199.0
Q92600	CNOT9	Cell differentiation protein RCD1 homolog	988.2	799.3 - 1289.9	633.8 - 12828.7	1023.1	827.3 - 1261.7	718.3 - 5445.4
Q92608	DOCK2	Dedicator of cytokinesis protein 2	1571.8	1460.3 - 1637.9	1245.4 - 2114.2	1553.0	1478.2 - 1630.7	1336.8 - 2092.3
Q92609	TBC1D5	TBC1 domain family member 5	982.5	854.5 - 1193.5	555.6 - 4394.3	1029.1	867.7 - 1172.9	631.0 - 5098.1
Q92617	NPIPB3	Nuclear pore complex-interacting protein family member B3	1786.3	1602.2 - 2122.6	1198.9 - 6125.8	1925.8	1707.2 - 2137.3	1114.9 - 4970.6
Q92619	ARHGAP45	Rho GTPase-activating protein 45	10094.6	6383.4 - 20065.9	2187.9 - 106995.2	12012.3	7948.2 - 17008.3	3676.1 - 74874.7
Q92620	DHX38	Pre-mRNA-splicing factor ATP-dependent RNA helicase PRP16	866.6	807.0 - 952.4	598.4 - 1737.6	879.5	805.7 - 978.9	594.2 - 1863.1
Q92623	TTC9	Tetratricopeptide repeat protein 9A	788.4	679.2 - 1213.7	483.2 - 6319.1	816.0	686.8 - 1131.7	430.6 - 4675.0
Q92626	PXDN	Peroxidasin homolog	1156.2	919.2 - 1435.7	560.5 - 2313.4	1174.3	908.9 - 1441.8	675.4 - 2007.4
Q92630	DYRK2	Dual specificity tyrosine-phosphorylation-regulated kinase 2	224.2	210.6 - 239.9	186.1 - 719.6	224.5	212.2 - 242.7	188.0 - 712.3
Q92686	NRGN	Neurogranin	70833.4	47956.3 - 92889.6	25273.9 - 155128.1	72933.0	56530.8 - 91908.8	23403.6 - 124133.6
Q92688	ANP32B	Acidic leucine-rich nuclear phosphoprotein 32 family member B	573.7	543.0 - 615.8	475.6 - 911.8	581.6	543.5 - 616.5	479.0 - 948.0
Q92692	NECTIN2	Nectin-2	599.5	563.7 - 657.1	430.0 - 798.0	616.2	573.9 - 658.0	381.6 - 768.8
Q92729	PTPRU	Receptor-type tyrosine-protein phosphatase U	2345.4	2077.9 - 2835.0	1375.0 - 4840.5	2337.9	2030.1 - 2742.2	1266.7 - 4828.5
Q92730	RND1	Rho-related GTP-binding protein Rho6	422.9	384.6 - 445.6	296.8 - 1474.2	423.9	389.6 - 457.9	328.4 - 1388.5
Q92743	HTRA1	Serine protease HTRA1	12941.5	11561.5 - 15064.9	7714.0 - 29924.3	12629.5	11482.3 - 14879.0	8518.6 - 28824.3
Q92752	TNR	Tenascin-R	1428.6	1250.0 - 1597.4	902.7 - 2583.2	1427.2	1279.0 - 1583.9	1030.7 - 2769.7
Q92753	RORB	Nuclear receptor ROR-beta	428.9	386.7 - 520.2	314.1 - 1425.9	419.4	388.7 - 510.2	334.4 - 1122.5
Q92765	FRZB	Secreted frizzled-related protein 3	2283.2	1983.8 - 2575.5	1147.4 - 3535.6	2254.6	1952.6 - 2575.2	1305.1 - 3643.1
Q92765	FRZB	Secreted frizzled-related protein 3	6699.7	5229.1 - 7634.1	2257.8 - 10743.5	7032.3	6115.8 - 8119.8	3351.0 - 12447.8
Q92769	HDAC2	Histone deacetylase 2	1802.0	1499.9 - 2505.8	959.5 - 22775.1	1607.9	1350.6 - 2261.1	997.5 - 16758.1
Q92772	CDKL2	Cyclin-dependent kinase-like 2	3380.5	2948.3 - 4218.2	2322.4 - 36920.7	3198.9	2780.7 - 4533.7	2316.0 - 22379.8
Q92793	CREBBP	CREB-binding protein	3437.9	3057.6 - 4044.8	2464.0 - 8403.3	3437.2	3077.8 - 3849.8	2459.2 - 8011.1
Q92796	DLG3	Disks large homolog 3	394.6	373.5 - 423.8	331.1 - 996.2	394.0	375.6 - 416.5	331.4 - 1049.8
Q92802	N4BP2L2	NEDD4-binding protein 2-like 2	333.4	309.0 - 397.4	284.9 - 1748.1	335.4	317.1 - 390.5	276.1 - 1153.0
Q92804	TAF15	TATA-binding protein-associated factor 2N	1752.6	1568.3 - 2042.9	1290.5 - 7207.3	1730.4	1537.3 - 1934.2	1241.3 - 5420.3
Q92804	TAF15	TATA-binding protein-associated factor 2N	630.6	574.8 - 738.9	514.8 - 2182.1	642.5	594.2 - 732.2	504.4 - 2416.6
Q92817	EVPL	Envoplakin	879.2	839.1 - 939.6	758.0 - 6321.4	875.9	849.0 - 919.6	783.7 - 4958.8
Q92820	GGH	Gamma-glutamyl hydrolase	2460.5	2160.1 - 2898.6	1300.8 - 3841.3	2435.2	2113.7 - 2690.0	1189.9 - 4174.6
Q92823	NRCAM	Neuronal cell adhesion molecule	428.6	378.1 - 491.9	277.6 - 715.0	439.1	384.6 - 511.4	325.3 - 672.9
Q92830	KAT2A	Histone acetyltransferase KAT2A	300.5	284.0 - 328.9	252.6 - 4178.8	299.0	281.3 - 333.6	243.8 - 4628.8
Q92830	KAT2A	Histone acetyltransferase KAT2A	864.7	746.9 - 1102.9	580.5 - 5407.1	864.2	746.3 - 990.1	607.8 - 4594.8
Q92831	KAT2B	Histone acetyltransferase KAT2B	416.6	383.0 - 447.4	332.7 - 1250.1	398.2	378.1 - 451.4	326.8 - 816.9
Q92832	NELL1	Protein kinase C-binding protein NELL1	1953.9	1690.4 - 2476.8	918.9 - 4575.7	2066.9	1669.1 - 2500.9	1112.5 - 5034.8
Q92833	JARID2	Protein Jumonji	409.0	363.8 - 448.4	283.2 - 864.3	407.4	370.4 - 467.4	308.5 - 876.7
Q92835	INPP5D	SHIP	868.5	804.8 - 1066.8	581.4 - 3456.5	870.4	794.3 - 1017.9	565.5 - 4240.0
Q92838	EDA	Ectodysplasin-A, secreted form	1213.1	1113.8 - 1316.3	913.6 - 2079.6	1235.3	1143.7 - 1342.1	845.9 - 2283.4
Q92838	EDA	Ectodysplasin-A, secreted form	1318.3	1171.9 - 1483.2	832.9 - 3892.5	1366.8	1215.5 - 1544.3	871.1 - 3749.9
Q92843	BCL2L2	Bcl-2-like protein 2	479.0	460.2 - 513.7	347.4 - 2629.0	484.7	454.1 - 517.8	375.6 - 2746.9
Q92843	BCL2L2	Bcl-2-like protein 2	674.5	633.0 - 735.9	560.4 - 2305.3	656.8	608.4 - 790.5	539.3 - 1760.9
Q92844	TANK	TRAF family member-associated NF-kappa-B activator	709.4	600.4 - 943.5	518.8 - 10630.1	737.4	620.0 - 974.2	531.5 - 6406.4
Q92851	CASP10	Caspase-10:region 2	525.3	489.5 - 563.3	428.0 - 9358.8	522.7	486.9 - 579.7	415.9 - 8639.5
Q92851	CASP10	Caspase-10:region 1	1672.6	1523.4 - 1918.4	1266.5 - 3467.4	1617.3	1503.5 - 1913.6	1304.5 - 3571.7
Q92854	SEMA4D	Semaphorin-4D	1291.8	1147.5 - 1438.3	516.9 - 2489.7	1256.0	1152.9 - 1436.5	542.3 - 1805.1
Q92858	ATOH1	Protein atonal homolog 1	216.7	206.6 - 228.9	188.1 - 533.6	217.8	207.7 - 232.3	181.7 - 495.1
Q92859	NEO1	Neogenin	3751.0	3349.7 - 4263.6	2231.6 - 5572.6	3826.8	3302.3 - 4144.6	2230.1 - 5772.8
Q92870	APBB2	Amyloid beta A4 precursor protein-binding family B member 2:Phosphotyrosine Interaction Domain 1	751.9	702.5 - 793.5	642.6 - 2062.6	731.6	702.6 - 808.8	630.5 - 1484.5
Q92870	APBB2	Amyloid beta A4 precursor protein-binding family B member 2:Phosphotyrosine Interaction Domain 2	985.7	914.0 - 1082.1	796.6 - 16005.2	984.4	919.2 - 1088.7	722.9 - 16063.1
Q92871	PMM1	Phosphomannomutase 1	309.9	280.8 - 420.7	238.0 - 23447.1	310.6	280.1 - 396.6	236.2 - 25137.9
Q92876	KLK6	Kallikrein-6	3701.1	2962.5 - 4838.4	1235.3 - 10367.6	4063.4	3332.9 - 5155.0	1528.0 - 11478.5
Q92882	OSTF1	Osteoclast-stimulating factor 1	1034.9	981.4 - 1116.0	870.8 - 3132.2	1021.0	967.2 - 1120.0	841.8 - 3519.1
Q92886	NEUROG1	Neurogenin-1	223.2	210.7 - 246.1	197.1 - 6552.3	224.3	214.8 - 243.9	191.0 - 5948.1
Q92888	ARHGEF1	Rho guanine nucleotide exchange factor 1	833.8	766.5 - 979.9	659.5 - 3574.8	867.5	782.5 - 935.5	619.5 - 3479.9
Q92889	ERCC4	DNA repair endonuclease XPF	501.2	475.0 - 561.0	409.3 - 1078.5	498.7	466.7 - 553.1	430.5 - 998.1
Q92890	UFD1	Ubiquitin recognition factor in ER-associated degradation protein 1	2543.0	1829.0 - 4154.6	1003.3 - 31430.3	2588.6	1807.9 - 3695.6	1085.2 - 20704.3
Q92911	SLC5A5	Sodium/iodide cotransporter	1736.1	1083.7 - 3019.2	630.2 - 37806.4	1628.8	1051.3 - 2834.8	682.8 - 32954.0
Q92918	MAP4K1	Mitogen-activated protein kinase kinase kinase kinase 1	1093.6	894.2 - 1437.5	662.0 - 20018.3	1040.7	900.6 - 1596.0	715.9 - 28240.7
Q92922	SMARCC1	SWI/SNF complex subunit SMARCC1	1000.9	880.6 - 1073.1	718.7 - 3243.6	986.0	894.8 - 1161.0	700.2 - 2346.9
Q92934	BAD	Bcl2-associated agonist of cell death	2769.7	2358.2 - 3633.8	1422.7 - 29037.9	2596.7	2035.6 - 3542.8	1395.4 - 19693.8
Q92945	KHSRP	Far upstream element-binding protein 2	5360.9	4728.6 - 5822.6	3687.6 - 8053.5	5227.1	4625.3 - 5596.6	3774.1 - 8059.2
Q92947	GCDH	Glutaryl-CoA dehydrogenase, mitochondrial	441.2	392.5 - 518.6	317.6 - 3571.3	445.4	384.5 - 521.0	320.5 - 1924.1
Q92952	KCNN1	Small conductance calcium-activated potassium channel protein 1	1002.8	921.4 - 1088.7	745.9 - 1267.4	1030.3	944.4 - 1105.4	761.1 - 1332.0
Q92956	TNFRSF14	Tumor necrosis factor receptor superfamily member 14	1231.5	1076.8 - 1368.9	681.8 - 10638.8	1232.5	1131.6 - 1424.4	668.1 - 10229.4
Q92956	TNFRSF14	Tumor necrosis factor receptor superfamily member 14	2797.8	2543.9 - 3167.5	1922.0 - 9158.0	2954.4	2683.6 - 3112.2	2014.4 - 7056.2
Q92956	TNFRSF14	Tumor necrosis factor receptor superfamily member 14	384.1	370.4 - 415.9	299.1 - 879.5	394.0	368.9 - 421.9	305.9 - 917.9
Q92974	ARHGEF2	Rho guanine nucleotide exchange factor 2	727.9	690.3 - 776.4	599.9 - 4121.7	738.3	685.0 - 808.9	569.6 - 4077.8
Q92979	EMG1	Ribosomal RNA small subunit methyltransferase NEP1	312.0	277.2 - 369.0	214.2 - 3010.6	306.6	282.6 - 339.1	239.7 - 2390.2
Q92988	DLX4	Homeobox protein DLX-4	489.4	414.2 - 674.6	256.3 - 3929.4	480.2	420.4 - 645.5	290.3 - 2600.7
Q92993	KAT5	Histone acetyltransferase KAT5	2863.5	2252.2 - 5172.5	1428.5 - 29922.9	3150.4	2421.3 - 4379.2	1620.9 - 21007.7
Q92994	BRF1	Transcription factor IIIB 90 kDa subunit	454.1	408.0 - 520.5	310.3 - 669.0	484.8	414.9 - 540.1	317.2 - 753.2
Q92994	BRF1	Transcription factor IIIB 90 kDa subunit	2388.2	2149.7 - 2587.8	1805.4 - 3216.1	2437.6	2284.1 - 2565.0	1911.0 - 3232.5
Q93015	NAA80	N-acetyltransferase 6	781.0	600.6 - 1342.9	382.2 - 8033.9	829.8	645.3 - 1116.2	406.6 - 6754.5
Q93038	TNFRSF25	Tumor necrosis factor receptor superfamily member 25	404.2	350.8 - 471.9	211.7 - 3326.4	402.6	350.7 - 473.9	262.1 - 3005.1
Q93045	STMN2	Stathmin-2	1001.5	871.7 - 1223.9	679.4 - 10679.6	944.0	821.3 - 1267.9	658.0 - 7939.5
Q93070	ART4	Ecto-ADP-ribosyltransferase 4	1538.8	1333.5 - 1820.7	949.3 - 4435.1	1543.8	1300.2 - 1789.9	1017.5 - 3938.1
Q93084	ATP2A3	Sarcoplasmic/endoplasmic reticulum calcium ATPase 3	1483.3	1402.8 - 1552.8	1148.8 - 2315.0	1518.0	1428.6 - 1572.2	1184.5 - 1892.4
Q93091	RNASE6	Ribonuclease K6	2176.6	1886.9 - 2606.7	1389.8 - 4021.1	2136.7	1819.3 - 2603.5	1264.9 - 4139.9
Q93096	PTP4A1	Protein tyrosine phosphatase type IVA 1	899.6	812.6 - 1016.9	643.4 - 5130.1	906.0	816.0 - 1028.1	714.5 - 3958.6
Q93099	HGD	Homogentisate 1,2-dioxygenase	520.5	455.2 - 668.3	363.4 - 4305.3	524.4	458.6 - 725.5	369.0 - 3967.5
Q969D9	TSLP	Thymic stromal lymphopoietin	387.1	366.6 - 439.7	326.8 - 3267.1	381.8	363.0 - 443.2	292.7 - 3481.2
Q969E1	LEAP2	Liver-expressed antimicrobial peptide 2	10764.5	7946.1 - 14322.3	5026.0 - 25987.9	10979.9	7907.8 - 13948.8	4308.1 - 23711.1
Q969E3	UCN3	Urocortin-3	759.8	654.3 - 887.1	309.8 - 10673.9	733.2	640.1 - 847.2	442.2 - 13097.7
Q969E4	TCEAL3	Transcription elongation factor A protein-like 3	1127.5	1000.5 - 1292.4	784.7 - 3831.3	1117.6	981.8 - 1351.8	843.1 - 3442.5
Q969E8	TSR2	Pre-rRNA-processing protein TSR2 homolog	1230.4	1070.9 - 1363.5	814.0 - 2098.2	1234.7	1115.3 - 1371.0	798.8 - 2301.4
Q969F0	FATE1	Fetal and adult testis-expressed transcript protein	739.5	716.7 - 770.5	637.3 - 884.5	738.8	701.8 - 779.4	586.8 - 876.2
Q969F2	NKD2	Protein naked cuticle homolog 2	992.1	939.4 - 1069.9	705.1 - 19242.5	1022.8	949.5 - 1078.1	775.6 - 18824.5
Q969G6	RFK	Riboflavin kinase	1055.5	897.0 - 1306.0	472.7 - 2233.4	1006.6	886.0 - 1293.5	514.8 - 2009.6
Q969H8	MYDGF	Myeloid-derived growth factor	271.8	261.0 - 283.9	218.7 - 499.5	266.8	257.4 - 277.5	229.6 - 463.3
Q969J3	BORCS5	BLOC-1-related complex subunit 5	408.9	358.7 - 502.3	292.1 - 1084.0	409.0	360.3 - 459.0	305.7 - 1117.8
Q969J5	IL22RA2	Interleukin-22 receptor subunit alpha-2	740.6	669.1 - 860.7	505.3 - 1451.1	758.5	664.1 - 858.1	512.9 - 1295.1
Q969J5	IL22RA2	Interleukin-22 receptor subunit alpha-2	2566.6	2317.5 - 3116.2	1560.6 - 4116.6	2606.8	2213.5 - 3046.1	1494.3 - 4447.5
Q969K3	RNF34	E3 ubiquitin-protein ligase RNF34	710.5	682.7 - 760.1	610.5 - 1118.4	711.5	683.8 - 755.9	607.6 - 1118.4
Q969M7	UBE2F	NEDD8-conjugating enzyme UBE2F	349.9	323.0 - 385.0	195.2 - 956.1	341.8	320.7 - 377.1	270.4 - 938.8
Q969P0	IGSF8	Immunoglobulin superfamily member 8	1844.7	1696.6 - 2016.4	1173.6 - 3813.4	1827.0	1664.0 - 2016.7	1225.8 - 4131.9
Q969Q4	ARL11	ADP-ribosylation factor-like protein 11	3952.1	3550.0 - 4356.9	2452.0 - 11168.1	3859.6	3599.0 - 4304.2	2669.9 - 9050.1
Q969Q5	RAB24	Ras-related protein Rab-24	559.2	486.4 - 701.2	414.8 - 4066.0	557.4	495.0 - 670.1	409.3 - 2593.2
Q969R5	L3MBTL2	Lethal(3)malignant brain tumor-like protein 2	1009.9	906.4 - 1248.9	682.3 - 10254.1	962.7	850.0 - 1191.2	683.9 - 5700.3
Q969S2	NEIL2	Endonuclease 8-like 2	146.4	139.1 - 156.6	109.9 - 591.7	144.0	137.9 - 153.2	123.4 - 724.3
Q969T4	UBE2E3	Ubiquitin-conjugating enzyme E2 E3	720.7	636.8 - 869.8	546.3 - 6907.3	694.4	594.3 - 908.7	498.3 - 4462.9
Q969T7	NT5C3B	7-methylguanosine phosphate-specific 5'-nucleotidase	1047.8	931.8 - 1232.7	796.4 - 4210.1	1077.2	944.1 - 1244.0	828.0 - 3749.8
Q969T9	WBP2	WW domain-binding protein 2	556.5	503.8 - 624.6	437.2 - 1830.7	541.0	505.6 - 636.8	444.5 - 2083.6
Q969U7	PSMG2	Proteasome assembly chaperone 2	1429.0	1302.3 - 1592.0	958.4 - 4491.3	1445.0	1334.1 - 1744.6	986.4 - 4357.0
Q969V5	MUL1	Mitochondrial ubiquitin ligase activator of NFKB 1:Cytoplasmic domain	219.4	205.8 - 236.3	183.1 - 291.8	218.5	203.6 - 232.7	180.1 - 337.8
Q969V5	MUL1	Mitochondrial ubiquitin ligase activator of NFKB 1:Mitochindrial intermembrane domain	1267.6	1072.5 - 1680.5	593.1 - 44468.1	1305.5	1083.9 - 1601.2	611.0 - 44567.5
Q969W8	ZNF566	Zinc finger protein 566	706.0	663.9 - 750.1	610.6 - 971.7	701.6	669.6 - 739.0	591.3 - 913.1
Q969W9	PMEPA1	Protein TMEPAI	808.8	767.7 - 867.1	672.6 - 8316.3	803.5	763.9 - 862.7	695.4 - 10234.2
Q969X0	RILPL2	RILP-like protein 2	3364.6	2349.4 - 5926.2	1466.0 - 33812.4	3745.8	2579.4 - 5424.0	1358.5 - 29023.7
Q969X2	ST6GALNAC6	Alpha-N-acetylgalactosaminide alpha-2,6-sialyltransferase 6	2254.5	1940.1 - 2636.5	1320.8 - 3390.4	2261.1	1994.6 - 2621.2	1314.5 - 4198.2
Q969Z4	RELT	Tumor necrosis factor receptor superfamily member 19L	859.3	808.0 - 943.9	639.8 - 2233.3	888.5	826.8 - 929.0	658.5 - 2170.4
Q969Z4	RELT	Tumor necrosis factor receptor superfamily member 19L	969.4	867.9 - 1071.4	725.0 - 6033.0	973.9	885.3 - 1072.8	646.9 - 7484.5
Q96A00	PPP1R14A	Protein phosphatase 1 regulatory subunit 14A	3477.8	2618.5 - 6254.9	1132.7 - 30432.7	3885.2	2728.1 - 5244.9	1176.9 - 25875.8
Q96A25	TMEM106A	Transmembrane protein 106A	182.4	168.4 - 208.1	108.0 - 643.3	187.8	171.5 - 205.1	139.0 - 685.8
Q96A26	FAM162A	Protein FAM162A	362.4	342.0 - 383.0	322.1 - 921.7	357.6	344.1 - 396.6	310.5 - 612.3
Q96A28	SLAMF9	SLAM family member 9	355.3	339.1 - 383.2	290.7 - 1893.4	350.8	335.4 - 372.3	285.5 - 2311.7
Q96A32	MYL11	Myosin regulatory light chain 2, skeletal muscle isoform	2406.7	2062.7 - 2804.3	1397.6 - 10018.3	2347.9	2003.6 - 2966.5	1328.8 - 8164.6
Q96A49	SYAP1	Synapse-associated protein 1	749.1	656.8 - 1083.7	342.6 - 7750.9	760.4	661.8 - 954.6	500.0 - 4986.2
Q96A57	TMEM230	Transmembrane protein 230	2503.9	2369.7 - 2775.7	2033.6 - 7820.5	2557.5	2391.9 - 2895.4	2100.4 - 7238.9
Q96A58	RERG	Ras-related and estrogen-regulated growth inhibitor	920.8	870.3 - 1014.3	729.2 - 1379.1	958.4	888.5 - 1002.7	724.5 - 1734.4
Q96A72	MAGOHB	Protein mago nashi homolog 2	778.2	695.9 - 960.7	552.8 - 4765.7	720.6	659.4 - 1138.0	566.4 - 2697.5
Q96A84	EMID1	EMI domain-containing protein 1	74.3	69.8 - 79.0	54.9 - 160.0	73.3	69.5 - 77.7	60.1 - 163.8
Q96A98	PTH2	Tuberoinfundibular peptide of 39 residues	366.4	342.9 - 404.8	313.0 - 1254.6	361.8	342.0 - 393.6	312.7 - 1387.4
Q96AD5	PNPLA2	Patatin-like phospholipase domain-containing protein 2	672.0	621.1 - 740.6	543.8 - 2002.4	672.5	629.7 - 722.4	570.5 - 1597.1
Q96AE4	FUBP1	Far upstream element-binding protein 1	2198.1	1971.0 - 2638.0	1076.6 - 8037.4	2195.2	1961.8 - 2486.0	1305.3 - 5835.1
Q96AE7	TTC17	Tetratricopeptide repeat protein 17:Tetratricopeptide repeat 3	325.1	311.1 - 361.1	281.0 - 540.0	323.9	306.0 - 357.0	265.5 - 687.6
Q96AE7	TTC17	Tetratricopeptide repeat protein 17:Tetratricopeptide repeat 2	229.7	220.3 - 242.2	201.2 - 462.3	233.1	222.1 - 247.2	203.2 - 421.4
Q96AG4	LRRC59	Leucine-rich repeat-containing protein 59	8169.4	5581.0 - 16827.3	2080.2 - 122556.3	9282.8	5068.8 - 13857.3	1656.9 - 78266.1
Q96AH0	NABP1	SOSS complex subunit B2	543.5	482.6 - 616.6	419.2 - 1342.8	521.0	480.7 - 595.8	405.0 - 1318.4
Q96AH8	RAB7B	Ras-related protein Rab-7b	560.9	528.1 - 598.6	434.0 - 3769.0	560.0	524.0 - 590.9	462.3 - 3606.5
Q96AJ1	CLUAP1	Clusterin-associated protein 1	1583.4	1423.1 - 1934.7	908.8 - 10366.1	1549.2	1411.7 - 1833.4	1284.9 - 8955.8
Q96AJ9	VTI1A	Vesicle transport through interaction with t-SNAREs homolog 1A	285.4	240.3 - 338.2	186.4 - 7074.4	281.2	253.6 - 352.5	223.4 - 6820.5
Q96AP7	ESAM	Endothelial cell-selective adhesion molecule	2050.6	1743.1 - 2377.4	1420.5 - 5614.1	2105.4	1858.2 - 2386.7	1373.1 - 5222.5
Q96AP7	ESAM	Endothelial cell-selective adhesion molecule	1778.6	1599.5 - 2054.0	1222.0 - 4151.0	1808.3	1594.6 - 2039.5	1200.6 - 3748.4
Q96AP7	ESAM	Endothelial cell-selective adhesion molecule	12218.5	11063.8 - 14163.6	6913.0 - 20845.9	12230.3	11147.5 - 14254.5	7816.4 - 18663.5
Q96AT1	KIAA1143	Uncharacterized protein KIAA1143	955.3	921.2 - 1015.6	819.2 - 2747.5	956.6	907.7 - 1037.2	717.7 - 1688.7
Q96AT9	RPE	Ribulose-phosphate 3-epimerase	1092.5	956.7 - 1400.0	590.0 - 14621.1	1025.2	877.6 - 1462.0	631.3 - 11142.9
Q96AW1	VOPP1	Vesicular, overexpressed in cancer, prosurvival protein 1	2238.6	1796.8 - 2670.5	1291.0 - 3578.3	2224.2	1873.7 - 2763.2	1196.0 - 3676.9
Q96AX2	RAB37	Ras-related protein Rab-37	287.1	246.9 - 361.3	211.7 - 1938.7	282.5	239.8 - 348.7	210.2 - 1881.7
Q96B02	UBE2W	Ubiquitin-conjugating enzyme E2 W	1211.8	960.8 - 1535.2	667.4 - 24620.6	1210.4	983.8 - 1677.2	712.1 - 37241.5
Q96B26	EXOSC8	Exosome complex component RRP43	500.0	468.6 - 537.7	384.9 - 2385.9	488.2	468.4 - 532.2	406.5 - 2610.8
Q96B36	AKT1S1	Proline-rich AKT1 substrate 1	1328.6	1143.9 - 1968.5	566.5 - 7833.8	1408.0	1168.2 - 1767.1	915.2 - 5831.2
Q96B67	ARRDC3	Arrestin domain-containing protein 3	484.3	430.6 - 619.5	310.2 - 6377.9	505.6	421.5 - 646.0	338.4 - 4908.2
Q96B86	RGMA	Repulsive guidance molecule A	9037.4	8114.4 - 9732.5	3446.1 - 15224.1	9136.0	8192.9 - 9889.1	6163.1 - 14571.9
Q96B97	SH3KBP1	SH3 domain-containing kinase-binding protein 1	498.4	467.9 - 524.3	417.1 - 648.7	482.2	458.4 - 512.8	416.6 - 643.1
Q96BA8	CREB3L1	Cyclic AMP-responsive element-binding protein 3-like protein 1	751.9	710.5 - 800.6	650.0 - 1469.1	757.5	718.1 - 806.6	635.0 - 1644.4
Q96BD6	SPSB1	SPRY domain-containing SOCS box protein 1	595.6	550.4 - 648.0	445.3 - 1044.7	604.1	555.2 - 654.8	459.8 - 877.8
Q96BD8	SKA1	Spindle and kinetochore-associated protein 1	813.2	742.5 - 962.5	449.0 - 3633.1	839.8	769.1 - 916.0	511.4 - 3675.7
Q96BF3	TMIGD2	Transmembrane and immunoglobulin domain-containing protein 2	1622.0	1447.8 - 1876.8	1070.9 - 28967.4	1579.1	1444.3 - 1958.4	1016.5 - 24766.4
Q96BH1	RNF25	E3 ubiquitin-protein ligase RNF25	353.4	336.6 - 407.0	305.4 - 714.2	353.6	334.7 - 395.0	284.0 - 723.8
Q96BJ3	AIDA	Axin interactor, dorsalization-associated protein	32916.9	27777.5 - 41177.8	14366.0 - 129769.3	29818.3	25493.8 - 45751.4	15583.0 - 143406.7
Q96BN2	TADA1	Transcriptional adapter 1	2825.8	2681.2 - 3099.4	2276.4 - 14187.7	2847.9	2679.7 - 3134.7	2095.7 - 13813.0
Q96BN8	OTULIN	Ubiquitin thioesterase otulin	1322.3	1222.9 - 1443.8	1086.8 - 3808.5	1337.6	1259.4 - 1477.6	1029.6 - 2759.1
Q96BQ1	FAM3D	Protein FAM3D	2825.6	2374.9 - 4181.9	1450.0 - 9775.6	3007.4	2498.9 - 4169.4	1277.2 - 11189.5
Q96BQ1	FAM3D	Protein FAM3D	283.4	260.8 - 303.9	204.9 - 559.0	289.4	265.2 - 309.3	226.0 - 535.3
Q96BR1	SGK3	Serine/threonine-protein kinase Sgk3	789.5	732.3 - 866.6	673.4 - 1125.4	783.8	750.0 - 842.6	600.4 - 1101.7
Q96BR5	COA7	Cytochrome c oxidase assembly factor 7	1203.7	1100.5 - 1388.2	828.6 - 89856.0	1198.8	1121.2 - 1393.0	918.5 - 90302.6
Q96BS2	TESC	Calcineurin B homologous protein 3	2304.7	2157.6 - 2499.5	1602.1 - 8785.8	2181.1	2028.4 - 2592.4	1623.3 - 8582.8
Q96BW1	UPRT	Uracil phosphoribosyltransferase homolog	271.8	257.6 - 292.6	218.8 - 10901.8	269.4	255.4 - 294.0	218.9 - 11385.4
Q96BW5	PTER	Phosphotriesterase-related protein	698.5	630.8 - 797.3	488.6 - 2458.2	711.5	651.8 - 779.9	527.2 - 2514.8
Q96BZ9	TBC1D20	TBC1 domain family member 20	724.2	606.3 - 1214.6	440.7 - 6690.7	765.4	603.9 - 1025.2	448.2 - 6324.1
Q96C10	DHX58	Probable ATP-dependent RNA helicase DHX58	907.6	848.5 - 976.3	740.1 - 12650.5	893.2	862.0 - 984.4	749.3 - 12830.2
Q96C12	ARMC5	Armadillo repeat-containing protein 5:Armadillo Repeat Domain 5	1186.0	1116.5 - 1248.7	966.1 - 2991.7	1200.7	1128.3 - 1258.8	1002.6 - 2777.8
Q96C12	ARMC5	Armadillo repeat-containing protein 5:Armadillo Repeat Domain 2	1602.9	1466.3 - 1737.0	1250.4 - 1935.5	1594.8	1518.6 - 1715.2	1154.1 - 2044.6
Q96C19	EFHD2	EF-hand domain-containing protein D2	15098.1	13180.1 - 16517.1	8041.9 - 48544.8	14811.1	12899.8 - 16517.0	10268.7 - 31888.2
Q96C24	SYTL4	Synaptotagmin-like protein 4:Ca2+-dependent membrane-targeting module 2	2190.9	2063.2 - 2458.5	1800.6 - 3637.9	2260.4	2097.2 - 2447.8	1823.3 - 3936.8
Q96C24	SYTL4	Synaptotagmin-like protein 4:Ca2+-dependent membrane-targeting module 1	19048.0	13132.4 - 38561.6	3909.9 - 146748.3	22136.6	13540.0 - 31808.1	5734.9 - 113825.1
Q96C36	PYCR2	Pyrroline-5-carboxylate reductase 2	2059.9	1845.5 - 2335.3	1464.9 - 33756.4	2128.6	1981.2 - 2354.7	1512.9 - 26800.6
Q96C86	DCPS	Scavenger mRNA-decapping enzyme DcpS	2459.2	2293.7 - 2693.4	1873.7 - 3954.7	2460.9	2305.7 - 2662.2	1904.5 - 3611.5
Q96CA5	BIRC7	Baculoviral IAP repeat-containing protein 7	341.0	325.2 - 359.8	294.6 - 662.1	336.0	320.8 - 371.4	288.1 - 682.0
Q96CA5	BIRC7	Baculoviral IAP repeat-containing protein 7 Isoform beta	896.6	844.5 - 948.7	761.6 - 1241.8	903.3	855.9 - 945.8	724.3 - 1221.5
Q96CD2	PPCDC	Phosphopantothenoylcysteine decarboxylase	792.9	755.5 - 857.6	688.5 - 1512.4	794.4	747.0 - 862.4	679.6 - 1217.2
Q96CG3	TIFA	TRAF-interacting protein with FHA domain-containing protein A	426.8	399.2 - 458.6	340.0 - 11751.6	423.6	399.4 - 472.8	341.6 - 7775.9
Q96CG8	CTHRC1	Collagen triple helix repeat-containing protein 1	38943.7	33976.1 - 46101.4	24727.4 - 82588.9	40732.8	34201.2 - 46169.9	24650.7 - 68483.9
Q96CG8	CTHRC1	Collagen triple helix repeat-containing protein 1	801.0	763.6 - 865.3	660.0 - 36711.2	794.5	756.9 - 857.7	617.5 - 41920.7
Q96CM8	ACSF2	Acyl-CoA synthetase family member 2, mitochondrial	635.2	578.1 - 809.1	479.4 - 4462.8	653.8	578.4 - 765.9	509.3 - 3312.8
Q96CN7	ISOC1	Isochorismatase domain-containing protein 1	7962.1	6554.8 - 9185.0	4926.9 - 29751.1	8030.0	6492.7 - 8859.8	5209.4 - 23505.6
Q96CS2	HAUS1	HAUS augmin-like complex subunit 1	957.1	904.0 - 1081.4	645.5 - 101856.9	970.9	907.9 - 1085.3	654.8 - 100984.0
Q96CS3	FAF2	FAS-associated factor 2	2679.3	2039.4 - 4669.0	1178.5 - 34707.5	3027.8	2232.3 - 4203.8	1332.0 - 20839.7
Q96CU9	FOXRED1	FAD-dependent oxidoreductase domain-containing protein 1	679.6	574.4 - 759.4	354.0 - 1311.5	676.5	595.8 - 768.1	397.8 - 1427.4
Q96D05	FAM241B	Uncharacterized protein C10orf35	9481.5	8495.1 - 10625.8	6937.8 - 23457.7	9666.1	8658.1 - 10536.2	6375.2 - 19776.1
Q96D15	RCN3	Reticulocalbin-3	759.1	702.0 - 832.1	512.3 - 1477.8	749.1	669.1 - 830.3	569.8 - 1384.7
Q96D15	RCN3	Reticulocalbin-3	873.2	716.2 - 1248.2	511.8 - 11728.7	862.2	734.0 - 1193.2	551.2 - 8768.7
Q96D42	HAVCR1	Hepatitis A virus cellular receptor 1	666.8	585.7 - 802.8	328.6 - 1886.5	650.5	563.8 - 811.2	386.2 - 1743.5
Q96D53	COQ8B	AarF domain-containing protein kinase 4	160.2	148.4 - 177.8	133.7 - 1388.3	159.6	147.3 - 176.8	124.1 - 1098.7
Q96DA0	ZG16B	Zymogen granule protein 16 homolog B	945.1	849.9 - 1073.4	713.0 - 5134.4	952.8	889.1 - 1074.6	775.9 - 3516.4
Q96DA2	RAB39B	Ras-related protein Rab-39B	1240.4	1163.0 - 1281.5	1030.5 - 7686.7	1241.3	1177.6 - 1290.7	1012.4 - 7999.4
Q96DA6	DNAJC19	Mitochondrial import inner membrane translocase subunit TIM14	492.7	476.9 - 519.7	398.3 - 4487.4	489.4	474.4 - 517.0	406.2 - 4605.7
Q96DB5	RMDN1	Regulator of microtubule dynamics protein 1	2834.9	2428.6 - 3657.0	1677.2 - 19399.7	2967.6	2458.2 - 3431.5	1210.6 - 12181.7
Q96DC9	OTUB2	Ubiquitin thioesterase OTUB2	649.8	617.9 - 711.6	567.1 - 8445.8	645.7	618.5 - 690.3	564.3 - 8454.4
Q96DE0	NUDT16	U8 snoRNA-decapping enzyme	2894.8	2141.4 - 3651.8	804.9 - 24331.0	2420.4	1737.7 - 3308.8	500.4 - 15153.6
Q96DF8	ESS2	Protein DGCR14	433.9	408.9 - 455.9	315.9 - 948.8	430.4	407.6 - 456.4	313.3 - 963.4
Q96DG6	CMBL	Carboxymethylenebutenolidase homolog	467.4	419.3 - 529.3	358.9 - 42077.1	477.7	431.7 - 570.8	364.7 - 41923.8
Q96DH6	MSI2	RNA-binding protein Musashi homolog 2	658.8	591.0 - 881.2	490.2 - 4929.2	703.5	587.7 - 810.8	502.0 - 3567.4
Q96DN0	ERP27	Endoplasmic reticulum resident protein 27	327.4	296.4 - 383.4	233.3 - 2531.1	331.3	296.1 - 367.4	258.8 - 2418.3
Q96DR5	BPIFA2	BPI fold-containing family A member 2	922.7	832.0 - 1058.4	589.5 - 2541.0	943.0	822.6 - 1023.1	616.4 - 2311.4
Q96DR5	BPIFA2	BPI fold-containing family A member 2	389.8	307.0 - 548.0	203.1 - 2950.2	427.6	287.1 - 569.1	189.0 - 2696.8
Q96DR8	MUCL1	Mucin-like protein 1	481.5	437.9 - 523.5	310.4 - 3496.0	487.4	443.6 - 548.5	310.6 - 3934.5
Q96DT6	ATG4C	Cysteine protease ATG4C	1085.0	947.3 - 1317.3	820.6 - 5707.2	1084.4	953.3 - 1235.5	824.9 - 4627.2
Q96DT7	ZBTB10	Zinc finger and BTB domain-containing protein 10	587.7	552.7 - 633.5	451.5 - 1633.7	587.8	560.5 - 622.4	443.8 - 1794.3
Q96DU3	SLAMF6	SLAM family member 6	285.2	267.8 - 313.3	176.7 - 486.1	285.4	269.6 - 306.6	217.6 - 480.9
Q96DU7	ITPKC	Inositol-trisphosphate 3-kinase C	639.5	615.3 - 663.6	566.3 - 9010.5	630.2	613.0 - 661.0	549.4 - 9679.2
Q96DU9	PABPC5	Polyadenylate-binding protein 5	188.7	177.2 - 203.5	132.4 - 313.1	191.2	177.8 - 203.3	150.5 - 285.5
Q96DV4	MRPL38	39S ribosomal protein L38, mitochondrial	295.9	273.0 - 322.4	254.4 - 1387.0	293.8	275.0 - 318.5	235.6 - 981.3
Q96DW6	SLC25A38	Solute carrier family 25 member 38	759.4	716.0 - 926.8	577.4 - 2688.0	771.9	730.0 - 908.6	581.7 - 2461.7
Q96DX8	RTP4	Receptor-transporting protein 4	364.7	317.4 - 439.0	284.8 - 3490.5	374.5	334.4 - 461.6	266.4 - 1484.7
Q96DY2	IQCD	IQ domain-containing protein D	637.5	605.4 - 667.5	546.8 - 1332.8	642.6	622.2 - 663.8	562.4 - 1210.7
Q96DZ1	ERLEC1	Endoplasmic reticulum lectin 1	1117.6	1061.3 - 1197.9	926.3 - 2057.2	1101.7	1050.3 - 1150.0	928.5 - 2072.2
Q96E11	MRRF	Ribosome-recycling factor, mitochondrial	1356.3	1304.0 - 1434.2	1179.9 - 2942.1	1381.0	1304.7 - 1453.2	1175.1 - 2041.7
Q96EA4	SPDL1	Protein Spindly	493.0	474.3 - 523.2	378.3 - 1263.3	495.1	476.0 - 525.1	419.0 - 1273.2
Q96EB6	SIRT1	NAD-dependent protein deacetylase sirtuin-1	7094.2	6365.6 - 8457.0	2190.6 - 13934.5	7631.4	6648.2 - 8646.6	3252.0 - 15037.7
Q96EC8	YIPF6	Protein YIPF6	620.5	586.2 - 658.7	437.8 - 2054.0	625.4	604.5 - 661.7	532.5 - 2069.8
Q96EE4	CCDC126	Coiled-coil domain-containing protein 126	596.9	503.0 - 725.9	365.2 - 1062.9	618.0	496.8 - 687.2	346.8 - 1109.2
Q96EI5	TCEAL4	Transcription elongation factor A protein-like 4	234.3	213.9 - 262.0	194.1 - 2654.6	233.4	216.0 - 267.9	197.9 - 4160.0
Q96EK4	THAP11	THAP domain-containing protein 11	1461.2	1254.9 - 1732.4	832.0 - 2473.5	1555.7	1399.0 - 1773.6	779.6 - 2880.6
Q96EK5	KIFBP	KIF1-binding protein	1420.7	1058.6 - 2881.4	418.2 - 23300.5	1505.8	1037.9 - 2439.6	502.5 - 17820.8
Q96EK6	GNPNAT1	Glucosamine 6-phosphate N-acetyltransferase	1165.0	858.9 - 1769.7	589.1 - 12904.2	1247.3	932.8 - 1731.1	625.8 - 8759.9
Q96EN8	MOCOS	Molybdenum cofactor sulfurase	334.3	320.4 - 367.3	286.9 - 2273.9	333.6	314.5 - 373.8	282.9 - 2478.0
Q96EP0	RNF31	E3 ubiquitin-protein ligase RNF31	717.8	631.3 - 944.4	512.1 - 82457.2	738.0	657.3 - 877.4	496.1 - 69396.7
Q96EP1	CHFR	E3 ubiquitin-protein ligase CHFR	1123.0	1050.1 - 1192.5	921.3 - 1626.7	1119.3	1068.3 - 1197.2	919.7 - 1319.7
Q96EP5	DAZAP1	DAZ-associated protein 1	619.9	489.9 - 1195.1	236.6 - 51679.5	624.0	461.0 - 1109.9	286.5 - 49515.6
Q96EQ0	SGTB	Small glutamine-rich tetratricopeptide repeat-containing protein beta	428.1	401.4 - 464.9	314.3 - 751.6	434.4	407.3 - 467.9	295.4 - 810.4
Q96ER9	CCDC51	Coiled-coil domain-containing protein 51	555.0	512.3 - 624.4	454.8 - 1120.8	549.1	517.5 - 608.9	462.6 - 1120.2
Q96ES7	SGF29	SAGA-associated factor 29 homolog	360.7	331.2 - 394.3	290.6 - 1279.8	356.6	332.0 - 404.1	279.6 - 2016.3
Q96EU7	C1GALT1C1	C1GALT1-specific chaperone 1	1008.0	937.6 - 1080.4	415.6 - 1431.8	1020.4	927.6 - 1093.9	425.5 - 1334.5
Q96EU7|Q9NS00	C1GALT1C1|C1GALT1	C1GLT/C1GLC Complex	399.1	371.9 - 445.1	311.1 - 3482.8	405.0	364.8 - 452.1	301.3 - 3406.2
Q96EV8	DTNBP1	Dysbindin	181.2	174.1 - 195.4	144.0 - 2554.8	183.0	173.6 - 195.9	153.5 - 3049.4
Q96EY4	TMA16	Translation machinery-associated protein 16	1511.2	1395.7 - 1668.3	1278.9 - 18583.4	1498.3	1404.7 - 1648.3	1258.5 - 21871.9
Q96EY8	MMAB	Cob(I)yrinic acid a,c-diamide adenosyltransferase, mitochondrial	1957.6	1658.5 - 2395.0	1223.8 - 16954.9	1955.6	1619.6 - 2480.9	1304.0 - 9854.6
Q96F10	SAT2	Diamine acetyltransferase 2	1190.6	1116.9 - 1289.0	961.7 - 3561.0	1210.8	1114.2 - 1309.9	1005.4 - 4017.9
Q96F24	NRBF2	Nuclear receptor-binding factor 2	443.4	404.3 - 556.9	275.3 - 2302.7	436.2	408.1 - 555.3	321.7 - 2374.6
Q96F46	IL17RA	Interleukin-17 receptor A	11341.6	8934.8 - 13851.6	3313.0 - 29813.1	11800.1	8372.3 - 14366.1	3324.2 - 22535.4
Q96F63	CCDC97	Coiled-coil domain-containing protein 97	703.5	662.2 - 800.5	611.4 - 1876.7	722.1	667.1 - 801.8	593.4 - 1625.4
Q96F85	CNRIP1	CB1 cannabinoid receptor-interacting protein 1	16972.3	12879.9 - 23060.5	6669.5 - 146904.8	14972.5	12036.3 - 24746.9	6728.0 - 128566.9
Q96FA3	PELI1	E3 ubiquitin-protein ligase pellino homolog 1	231.3	219.1 - 245.1	185.8 - 471.9	228.8	219.2 - 242.7	188.2 - 428.1
Q96FC7	PHYHIPL	Phytanoyl-CoA hydroxylase-interacting protein-like	490.8	441.5 - 572.9	339.0 - 2322.1	510.4	448.6 - 579.1	311.7 - 2160.3
Q96FE5	LINGO1	Leucine-rich repeat and immunoglobulin-like domain-containing nogo receptor-interacting protein 1	6090.1	5181.0 - 7239.1	3691.5 - 13631.2	6372.1	5302.8 - 7382.2	3892.0 - 9560.7
Q96FE7	PIK3IP1	Phosphoinositide-3-kinase-interacting protein 1	219.2	209.1 - 240.6	184.4 - 880.6	216.2	205.4 - 245.9	184.5 - 884.5
Q96FI4	NEIL1	Endonuclease 8-like 1	9464.6	8519.8 - 10734.1	5913.7 - 30312.9	9758.2	8814.1 - 10836.7	6778.5 - 29534.2
Q96FJ0	STAMBPL1	AMSH-like protease	1472.6	1398.8 - 1581.8	1208.5 - 2211.6	1464.4	1418.3 - 1564.5	1241.0 - 2333.8
Q96FJ2	DYNLL2	Dynein light chain 2, cytoplasmic	6831.6	5452.7 - 9502.4	3626.5 - 77620.1	6481.0	4989.7 - 9376.1	3170.2 - 47532.9
Q96FL9	GALNT14	Polypeptide N-acetylgalactosaminyltransferase 14	3092.0	2447.8 - 3598.6	1598.5 - 6641.9	3208.7	2287.8 - 3700.9	1452.1 - 7521.0
Q96FN9	DTD2	Putative D-tyrosyl-tRNA(Tyr) deacylase 2	1865.2	1586.1 - 2262.7	1062.1 - 20627.4	1696.9	1488.1 - 2324.8	1063.4 - 13599.6
Q96FQ6	S100A16	Protein S100-A16	2229.7	2003.0 - 2427.0	1692.6 - 2915.5	2244.1	2055.1 - 2408.4	1680.2 - 3161.9
Q96FT7	ASIC4	Acid-sensing ion channel 4	925.5	875.0 - 973.6	773.8 - 1824.2	926.6	893.7 - 981.0	748.1 - 1705.7
Q96FV9	THOC1	THO complex subunit 1	830.2	784.0 - 879.1	678.0 - 4986.1	822.8	786.9 - 901.3	720.3 - 5546.8
Q96FZ7	CHMP6	Charged multivesicular body protein 6	1938.3	1826.4 - 2174.2	520.4 - 6983.7	1941.8	1783.6 - 2095.1	1547.3 - 5642.0
Q96G01	BICD1	Protein bicaudal D homolog 1	2774.0	2467.6 - 3024.2	1890.2 - 7550.6	2711.3	2424.4 - 2992.7	2034.4 - 9098.0
Q96G03	PGM2	Phosphoglucomutase-2	1012.4	932.7 - 1139.0	781.4 - 11145.3	1025.2	941.3 - 1246.6	814.9 - 11321.0
Q96G04	EEF2KMT	Protein-lysine N-methyltransferase EEF2KMT	495.2	450.3 - 602.0	374.3 - 19300.1	496.3	455.4 - 594.3	375.1 - 17788.0
Q96G28	CFAP36	Cilia- and flagella-associated protein 36	5631.6	4596.5 - 6742.9	1921.2 - 20904.7	5290.0	4513.1 - 6339.9	3517.2 - 15313.6
Q96G30	MRAP2	Melanocortin-2 receptor accessory protein 2	846.3	767.9 - 976.1	682.7 - 3586.8	855.0	788.8 - 1026.8	701.2 - 3576.9
Q96G74	OTUD5	OTU domain-containing protein 5	2493.9	2075.6 - 2960.4	1175.0 - 4796.0	2612.6	2275.8 - 3145.0	1207.8 - 4273.4
Q96GA7	SDSL	Serine dehydratase-like	934.3	851.7 - 1081.9	696.0 - 3341.8	935.2	860.5 - 1107.5	714.7 - 7008.1
Q96GD0	PDXP	Pyridoxal phosphate phosphatase	2517.9	2145.2 - 3334.3	1454.8 - 29651.9	2313.5	1820.8 - 3809.1	1200.2 - 21877.4
Q96GD3	SCMH1	Polycomb protein SCMH1	1154.2	1062.3 - 1336.1	725.1 - 1904.7	1216.8	1116.4 - 1261.8	739.3 - 2385.9
Q96GD4	AURKB	Aurora kinase B	991.0	878.0 - 1155.0	626.7 - 1376.5	1052.1	941.2 - 1135.0	655.1 - 1639.0
Q96GG9	DCUN1D1	DCN1-like protein 1	4429.1	3845.1 - 5256.1	1667.3 - 8442.8	4372.3	3926.6 - 4999.8	2118.7 - 7820.7
Q96GK7	FAHD2A	Fumarylacetoacetate hydrolase domain-containing protein 2A	1077.6	866.7 - 1360.7	643.1 - 8514.7	1085.8	838.5 - 1404.9	655.2 - 5491.7
Q96GP6	SCARF2	Scavenger receptor class F member 2:Extracellular domain	1185.0	1068.6 - 1396.6	839.6 - 1848.8	1226.5	1076.7 - 1359.6	810.3 - 1821.8
Q96GP6	SCARF2	Scavenger receptor class F member 2:Cytoplasmic domain	470.4	448.9 - 492.9	402.5 - 1067.2	460.2	434.3 - 483.6	376.9 - 1571.6
Q96GT9	XAGE2	X antigen family member 2	145.8	138.0 - 167.4	118.1 - 603.1	146.9	134.0 - 168.4	122.5 - 686.1
Q96GW7	BCAN	Brevican core protein	1112.7	965.5 - 1352.6	716.1 - 3104.0	1159.0	966.6 - 1349.7	799.4 - 2383.5
Q96GX1	TCTN2	Tectonic-2	429.6	398.4 - 463.0	293.3 - 984.5	429.4	401.8 - 466.3	353.0 - 984.4
Q96H15	TIMD4	T-cell immunoglobulin and mucin domain-containing protein 4	527.2	437.8 - 593.7	312.9 - 1762.7	519.1	442.0 - 583.7	296.1 - 894.5
Q96H20	SNF8	Vacuolar-sorting protein SNF8	1653.5	1501.8 - 1786.2	1229.6 - 3203.6	1690.6	1557.2 - 1827.3	1247.4 - 3091.5
Q96H35	RBM18	Probable RNA-binding protein 18	552.3	523.0 - 601.2	477.5 - 1111.7	546.3	515.7 - 599.1	457.6 - 1192.1
Q96HA8	NTAQ1	Protein N-terminal glutamine amidohydrolase	304.6	268.2 - 389.3	223.3 - 1747.9	310.2	273.3 - 387.8	221.2 - 1771.4
Q96HC4	PDLIM5	PDZ and LIM domain protein 5	15973.1	11766.2 - 24677.1	4170.3 - 95897.1	16549.8	12813.0 - 23050.0	6984.9 - 68719.6
Q96HD1	CRELD1	Cysteine-rich with EGF-like domain protein 1	1988.5	1625.7 - 2462.1	453.8 - 4699.6	1972.0	1584.4 - 2371.5	428.0 - 4949.3
Q96HD9	ACY3	Aspartoacylase-2	764.8	720.0 - 863.9	519.5 - 2746.0	803.4	736.0 - 882.5	587.3 - 1934.2
Q96HE7	ERO1A	ERO1-like protein alpha	2529.2	2387.6 - 2726.5	2005.3 - 27234.4	2592.4	2453.3 - 2753.9	2014.8 - 29341.3
Q96HF1	SFRP2	Secreted frizzled-related protein 2	1758.4	1572.3 - 2025.6	1181.6 - 2574.2	1858.7	1667.1 - 1980.3	1151.1 - 2746.6
Q96HG1	SMIM10	Small integral membrane protein 10	734.0	687.1 - 790.0	567.0 - 1297.7	735.1	685.5 - 810.6	546.6 - 1327.5
Q96HH9	GRAMD2B	GRAM domain-containing protein 2B	463.2	418.9 - 588.2	380.5 - 2558.5	459.5	421.6 - 572.0	379.4 - 3040.9
Q96HT8	MRFAP1L1	MORF4 family-associated protein 1-like 1	474.4	461.3 - 519.0	419.1 - 784.0	481.4	455.9 - 516.0	424.9 - 661.1
Q96HY6	DDRGK1	DDRGK domain-containing protein 1	5930.2	4770.3 - 7636.7	3660.3 - 54161.1	6163.0	5134.5 - 7912.2	3123.9 - 36871.8
Q96HZ4	HES6	Transcription cofactor HES-6	1962.3	1794.3 - 2150.5	1475.2 - 2975.1	2022.8	1843.5 - 2176.7	1486.7 - 2759.6
Q96I15	SCLY	Selenocysteine lyase	1835.6	1562.4 - 2098.6	1085.6 - 15338.8	1813.9	1570.3 - 2057.6	1116.4 - 16192.4
Q96I24	FUBP3	Far upstream element-binding protein 3	753.4	677.5 - 946.9	569.0 - 5628.4	767.6	691.7 - 917.9	574.7 - 2743.2
Q96I25	RBM17	Splicing factor 45	481.4	407.1 - 667.3	293.2 - 2773.3	474.7	413.5 - 621.6	311.7 - 2535.6
Q96I59	NARS2	Probable asparagine--tRNA ligase, mitochondrial	459.0	437.4 - 481.7	390.6 - 910.8	456.6	439.0 - 476.7	378.1 - 953.7
Q96I82	KAZALD1	Kazal-type serine protease inhibitor domain-containing protein 1	918.6	836.5 - 1049.8	629.1 - 1594.1	922.8	814.6 - 1019.8	544.2 - 1430.3
Q96IJ6	GMPPA	Mannose-1-phosphate guanyltransferase alpha	1225.0	1154.3 - 1325.3	777.8 - 1958.6	1205.6	1141.8 - 1297.0	937.5 - 2056.2
Q96IQ7	VSIG2	V-set and immunoglobulin domain-containing protein 2	2610.4	2145.7 - 3903.1	1322.5 - 34755.5	2734.4	2104.7 - 3723.6	1336.4 - 37944.4
Q96IU4	ABHD14B	Protein ABHD14B	247.3	231.6 - 266.9	189.5 - 1359.1	244.6	229.8 - 259.6	190.3 - 1266.8
Q96IV6	FAXDC2	Fatty acid hydroxylase domain-containing protein 2	443.4	426.5 - 462.3	388.9 - 572.6	450.2	425.9 - 470.8	395.0 - 555.0
Q96IW2	SHD	SH2 domain-containing adapter protein D	3108.6	2712.0 - 3519.2	2129.9 - 153381.6	3075.3	2820.8 - 3401.9	2380.1 - 173630.1
Q96IW7	SEC22A	Vesicle-trafficking protein SEC22a	520.4	452.3 - 590.5	362.6 - 2735.0	518.1	464.2 - 578.6	402.8 - 1056.2
Q96IY1	NSL1	Kinetochore-associated protein NSL1 homolog	3704.3	2920.6 - 4801.0	1368.8 - 7224.9	4029.8	3247.1 - 4871.2	1230.0 - 7067.3
Q96IY4	CPB2	Carboxypeptidase B2	24977.2	23058.1 - 27044.9	17323.9 - 34160.9	24910.8	23312.0 - 26280.9	16261.1 - 35786.2
Q96IZ0	PAWR	PRKC apoptosis WT1 regulator protein	283.9	235.6 - 378.1	149.6 - 1911.2	289.7	245.3 - 359.5	181.2 - 1638.4
Q96IZ5	RBM41	RNA-binding protein 41	444.4	406.2 - 509.9	341.2 - 10302.8	439.2	414.0 - 504.7	354.1 - 9427.7
Q96J02	ITCH	E3 ubiquitin-protein ligase Itchy homolog	1038.7	811.5 - 1646.2	486.3 - 14656.4	995.2	771.9 - 1647.7	507.5 - 13922.9
Q96J42	TXNDC15	Thioredoxin domain-containing protein 15	8162.6	6779.2 - 10488.0	3501.6 - 15906.2	8973.9	7015.2 - 11523.0	4577.7 - 17045.9
Q96J84	KIRREL1	Kin of IRRE-like protein 1	598.0	548.8 - 667.4	371.8 - 1014.6	599.7	545.0 - 664.5	416.4 - 1028.3
Q96J94	PIWIL1	Piwi-like protein 1	491.6	457.2 - 549.0	403.0 - 20077.0	486.7	455.7 - 550.5	402.3 - 26210.5
Q96JA1	LRIG1	Leucine-rich repeats and immunoglobulin-like domains protein 1	834.5	722.9 - 930.5	532.5 - 1396.7	818.5	741.2 - 942.2	514.8 - 1356.2
Q96JB5	CDK5RAP3	CDK5 regulatory subunit-associated protein 3	5085.9	4532.6 - 5709.0	3479.3 - 10227.6	5084.4	4411.6 - 5758.9	3975.6 - 9641.9
Q96JF0	ST6GAL2	Beta-galactoside alpha-2,6-sialyltransferase 2	1880.7	1738.8 - 2189.4	1315.5 - 8651.4	1926.3	1736.1 - 2294.9	1110.9 - 9634.4
Q96JH7	VCPIP1	Deubiquitinating protein VCIP135	944.2	814.2 - 1266.6	661.5 - 7422.4	1035.4	865.2 - 1228.0	654.9 - 5238.0
Q96JJ3	ELMO2	Engulfment and cell motility protein 2	1580.7	1347.6 - 1913.9	964.4 - 12942.4	1579.7	1428.6 - 1842.2	977.5 - 8675.7
Q96JJ6	JPH4	Junctophilin-4	660.9	625.5 - 709.7	506.1 - 1468.3	661.4	619.4 - 721.8	533.0 - 1541.2
Q96JJ7	TMX3	Protein disulfide-isomerase TMX3	1504.6	1318.3 - 1721.4	1023.2 - 3186.9	1477.8	1315.7 - 1716.8	1032.2 - 3507.7
Q96JK2	DCAF5	DDB1- and CUL4-associated factor 5	679.1	627.2 - 720.1	498.5 - 1651.6	684.4	640.4 - 752.4	491.2 - 1486.0
Q96JN8	NEURL4	Neuralized-like protein 4	1256.6	1183.2 - 1349.3	1089.7 - 1928.6	1275.8	1192.2 - 1344.3	1044.9 - 1843.9
Q96JP5	ZFP91	E3 ubiquitin-protein ligase ZFP91	323.4	278.9 - 465.8	233.3 - 5540.1	320.0	284.9 - 472.8	227.7 - 5235.6
Q96JP9	CDHR1	Cadherin-related family member 1	760.1	732.3 - 792.4	623.7 - 3152.1	757.1	734.2 - 779.9	652.6 - 1368.6
Q96JW4	SLC41A2	Solute carrier family 41 member 2	1237.7	1081.3 - 1381.2	776.6 - 3728.0	1276.9	1141.6 - 1374.0	771.0 - 4948.7
Q96JX3	SERAC1	Protein SERAC1	1254.3	1154.5 - 1415.0	894.4 - 9376.3	1272.0	1173.3 - 1438.0	862.8 - 7685.2
Q96JZ2	HSH2D	Hematopoietic SH2 domain-containing protein	371.3	343.6 - 401.7	289.4 - 1528.8	365.1	344.4 - 398.5	290.3 - 1383.9
Q96K49	TMEM87B	Transmembrane protein 87B	2780.8	2593.9 - 3103.2	2286.0 - 28529.5	2757.6	2600.2 - 3079.8	2281.8 - 40054.6
Q96KB5	PBK	Lymphokine-activated killer T-cell-originated protein kinase	745.3	684.2 - 814.0	539.4 - 1984.5	759.6	695.1 - 828.8	574.6 - 2286.8
Q96KC2	ARL5B	ADP-ribosylation factor-like protein 5B	7676.4	6753.0 - 8680.6	5002.1 - 16446.4	7514.8	6871.0 - 8452.6	5299.9 - 15299.5
Q96KC8	DNAJC1	DnaJ homolog subfamily C member 1	518.2	395.0 - 817.5	281.5 - 9497.0	529.6	417.2 - 722.6	305.0 - 4533.6
Q96KG7	MEGF10	Multiple epidermal growth factor-like domains protein 10	442.4	422.1 - 492.5	364.3 - 117435.7	448.6	422.0 - 495.8	371.2 - 86782.2
Q96KJ9	COX4I2	Cytochrome c oxidase subunit 4 isoform 2, mitochondrial	2607.3	2332.6 - 2991.9	1553.4 - 4667.8	2824.4	2451.2 - 3148.9	1612.6 - 4648.5
Q96KN1	LRATD2	Protein FAM84B	559.0	513.0 - 638.7	379.4 - 1210.1	582.1	516.6 - 634.0	386.2 - 1438.5
Q96KN2	CNDP1	Beta-Ala-His dipeptidase	8070.4	5784.2 - 10505.8	218.2 - 15317.6	8021.4	5700.6 - 10255.5	213.7 - 16110.5
Q96KN2	CNDP1	Beta-Ala-His dipeptidase	8674.8	6370.8 - 11571.8	289.4 - 17278.9	9090.6	6385.4 - 11377.9	309.7 - 16823.0
Q96KN4	LRATD1	Protein FAM84A	430.1	383.9 - 496.0	266.4 - 3174.5	454.8	394.1 - 511.3	266.3 - 1657.1
Q96KP4	CNDP2	Cytosolic non-specific dipeptidase	1983.0	1733.6 - 2331.5	1029.3 - 3511.0	2128.7	1859.1 - 2326.7	1066.4 - 3684.1
Q96KQ7	EHMT2	Histone-lysine N-methyltransferase EHMT2	1958.4	1430.9 - 2458.2	867.1 - 3791.0	1771.2	1417.0 - 2484.1	798.5 - 4754.7
Q96KS0	EGLN2	Egl nine homolog 2	5371.7	4838.0 - 6400.7	2309.1 - 20279.2	5075.0	4718.0 - 6685.8	4075.2 - 18528.3
Q96KX1	C4orf36	Uncharacterized protein C4orf36	423.0	403.4 - 455.4	356.9 - 3123.6	420.9	405.0 - 445.5	367.5 - 3571.4
Q96L08	SUSD3	Sushi domain-containing protein 3	316.6	304.7 - 332.0	273.1 - 696.9	311.6	297.7 - 332.5	262.1 - 655.4
Q96L15	ART5	Ecto-ADP-ribosyltransferase 5	174.7	161.5 - 182.5	109.2 - 329.7	173.4	163.8 - 184.4	132.7 - 358.2
Q96L46	CAPNS2	Calpain small subunit 2	1400.4	1314.6 - 1543.2	970.6 - 8298.9	1405.7	1297.7 - 1540.5	1004.2 - 15293.2
Q96L58	B3GALT6	Beta-1,3-galactosyltransferase 6	453.9	438.5 - 489.4	379.2 - 1627.5	459.5	426.5 - 496.4	369.7 - 1266.4
Q96L92	SNX27	Sorting nexin-27	1180.1	1043.9 - 1468.5	792.5 - 13592.9	1172.2	1082.2 - 1377.6	905.4 - 16318.2
Q96L93	KIF16B	Kinesin-like protein KIF16B	3192.2	2810.5 - 3572.6	2067.0 - 5923.3	3234.9	2906.8 - 3567.6	2155.1 - 5458.7
Q96LA5	FCRL2	Fc receptor-like protein 2	381.0	363.4 - 419.5	331.6 - 813.0	379.2	361.1 - 408.9	317.9 - 897.6
Q96LA6	FCRL1	Fc receptor-like protein 1	4077.1	3463.2 - 4852.5	1776.5 - 8260.3	4081.8	3446.0 - 4949.0	1685.2 - 7763.6
Q96LB8	PGLYRP4	Peptidoglycan recognition protein I-beta	5025.0	4458.1 - 5542.7	3036.1 - 26242.9	5061.8	4617.0 - 5407.0	3358.4 - 21028.0
Q96LB9	PGLYRP3	Peptidoglycan recognition protein 3	628.8	554.3 - 708.0	381.7 - 12204.8	643.6	571.5 - 725.6	302.0 - 18090.6
Q96LC9	BMF	Bcl-2-modifying factor	421.4	376.5 - 472.8	320.1 - 1577.9	414.2	370.9 - 483.8	327.5 - 1478.2
Q96LD8	SENP8	Sentrin-specific protease 8	365.6	343.0 - 412.7	278.6 - 603.3	371.7	335.6 - 409.0	284.9 - 592.0
Q96LL9	DNAJC30	DnaJ homolog subfamily C member 30	1855.4	1708.0 - 2096.7	1434.9 - 8894.2	1846.8	1647.2 - 2214.5	1428.2 - 4818.8
Q96LM9	C20orf173	Uncharacterized protein C20orf173	794.4	711.1 - 896.0	601.8 - 1337.6	812.6	727.3 - 932.7	521.9 - 1224.6
Q96LR4	TAFA4	Protein FAM19A4	864.2	827.5 - 911.1	755.6 - 3531.1	869.2	842.4 - 905.8	698.7 - 3718.5
Q96LT9	RNPC3	RNA-binding protein 40	404.4	378.4 - 450.8	338.8 - 1208.0	398.7	384.0 - 435.4	341.2 - 1206.1
Q96LW7	CARD19	Caspase recruitment domain-containing protein 19	539.2	519.9 - 581.1	470.8 - 4267.3	548.8	516.6 - 584.8	462.7 - 3813.0
Q96LZ2	MAGEB10	Melanoma-associated antigen B10	461.5	406.0 - 514.7	288.9 - 918.9	473.7	420.1 - 514.9	309.8 - 715.4
Q96LZ3	PPP3R2	Calcineurin subunit B type 2	1289.0	1108.7 - 1537.3	786.4 - 2133.8	1333.4	1213.0 - 1545.3	710.4 - 2044.9
Q96MA1	DMRTB1	Doublesex- and mab-3-related transcription factor B1	421.1	393.2 - 452.8	318.8 - 3345.8	419.9	395.4 - 461.9	329.8 - 3082.2
Q96MC5	BMERB1	Uncharacterized protein C16orf45	1824.2	1739.1 - 1997.6	1428.9 - 5731.6	1870.8	1752.0 - 1966.7	1523.4 - 5929.7
Q96MF4	CCDC140	Coiled-coil domain-containing protein 140	214.0	192.0 - 232.6	172.1 - 1988.0	207.7	193.5 - 232.4	167.9 - 2242.6
Q96MF6	COQ10A	Coenzyme Q-binding protein COQ10 homolog A, mitochondrial	746.4	689.2 - 804.1	515.5 - 1672.2	761.2	708.6 - 832.3	541.1 - 1431.3
Q96MF7	NSMCE2	E3 SUMO-protein ligase NSE2	852.0	775.9 - 948.1	573.9 - 1568.4	895.5	808.9 - 990.4	552.8 - 1577.3
Q96MH2	HEXIM2	Protein HEXIM2	409.6	384.3 - 460.1	344.0 - 1507.6	414.6	391.2 - 452.6	326.6 - 987.8
Q96MI6	PPM1M	Protein phosphatase 1M	1724.0	1645.1 - 1826.9	1472.2 - 2472.1	1736.6	1670.2 - 1840.2	1495.3 - 2442.4
Q96MK3	FAM20A	Pseudokinase FAM20A	1441.2	1304.5 - 1572.4	810.6 - 2198.2	1453.7	1310.7 - 1596.6	927.5 - 2450.6
Q96MM7	HS6ST2	Heparan-sulfate 6-O-sulfotransferase 2	485.3	423.6 - 635.1	321.4 - 1193.0	495.6	410.6 - 582.1	291.7 - 1257.1
Q96MN2	NLRP4	NACHT, LRR and PYD domains-containing protein 4	733.5	709.3 - 770.5	659.5 - 1209.0	737.0	702.5 - 775.1	634.5 - 1243.6
Q96MP8	KCTD7	BTB/POZ domain-containing protein KCTD7	492.8	466.7 - 533.8	392.2 - 8213.8	490.1	460.3 - 534.0	392.0 - 13462.9
Q96MP8	KCTD7	BTB/POZ domain-containing protein KCTD7	1744.4	1491.3 - 1965.8	1000.5 - 16449.9	1715.4	1524.3 - 2054.4	1103.8 - 18788.8
Q96MR9	ZNF560	Zinc finger protein 560	449.8	403.4 - 559.4	376.3 - 6419.6	459.4	414.6 - 557.6	359.0 - 5643.1
Q96MS0	ROBO3	Roundabout homolog 3	524.1	486.4 - 564.4	417.7 - 680.3	515.0	480.2 - 558.2	372.1 - 734.7
Q96MU7	YTHDC1	YTH domain-containing protein 1	456.4	428.0 - 489.0	386.2 - 723.7	453.3	431.9 - 486.4	377.9 - 915.1
Q96MU8	KREMEN1	Kremen protein 1	1500.9	1414.5 - 1617.3	802.0 - 2047.4	1473.0	1410.1 - 1606.0	820.4 - 1989.0
Q96MU8	KREMEN1	Kremen protein 1	3289.3	3052.3 - 3442.0	1867.2 - 4755.8	3257.5	3031.3 - 3543.5	1856.0 - 4648.9
Q96MW1	CCDC43	Coiled-coil domain-containing protein 43	8926.1	7748.5 - 9855.6	4810.6 - 53431.8	9023.5	8185.8 - 9960.9	6446.2 - 55843.9
Q96MW5	COG8	Conserved oligomeric Golgi complex subunit 8	436.2	410.5 - 459.9	367.1 - 763.0	435.9	407.3 - 480.1	367.8 - 804.4
Q96MZ0	GDAP1L1	Ganglioside-induced differentiation-associated protein 1-like 1	1587.4	1475.2 - 1733.1	1090.5 - 2636.4	1584.6	1489.7 - 1705.5	1322.1 - 2493.2
Q96N03	VSTM2L	V-set and transmembrane domain-containing protein 2-like protein	330.7	311.5 - 355.1	213.6 - 1896.6	331.8	309.0 - 357.9	259.9 - 1596.7
Q96N06	SPATA33	Spermatogenesis-associated protein 33	260.0	237.9 - 290.5	196.5 - 983.0	249.8	234.1 - 294.2	203.7 - 967.8
Q96N21	TEPSIN	AP-4 complex accessory subunit tepsin	393.9	373.1 - 409.0	350.4 - 673.5	388.2	375.8 - 410.0	317.8 - 658.1
Q96NA2	RILP	Rab-interacting lysosomal protein	3576.2	2666.6 - 4934.9	1592.6 - 41801.8	2927.3	2315.8 - 4832.9	1735.2 - 33206.6
Q96NA8	TSNARE1	t-SNARE domain-containing protein 1	474.8	441.4 - 507.4	368.7 - 555.7	479.6	453.0 - 507.6	386.3 - 593.1
Q96NB1	CEP20	LisH domain-containing protein FOPNL	1808.2	1646.5 - 2030.9	1265.2 - 5809.7	1834.8	1651.9 - 2022.0	1228.9 - 6948.5
Q96ND0	FAM210A	Protein FAM210A	1718.7	1534.2 - 1878.2	1124.8 - 2859.0	1732.8	1549.2 - 1886.4	1240.4 - 2424.3
Q96NG3	ODAD4	Tetratricopeptide repeat protein 25	311.2	295.0 - 332.9	268.6 - 717.9	311.7	295.0 - 331.9	252.3 - 658.1
Q96NI6	LRFN5	Leucine-rich repeat and fibronectin type-III domain-containing protein 5	1609.9	1349.4 - 1825.2	853.2 - 2531.1	1692.4	1486.1 - 1859.4	798.4 - 2559.5
Q96NR8	RDH12	Retinol dehydrogenase 12	2119.4	1868.4 - 2527.6	1489.3 - 7140.9	2054.8	1838.8 - 2510.4	1438.3 - 4446.7
Q96NT0	CCDC115	Coiled-coil domain-containing protein 115	358.6	336.5 - 378.8	306.4 - 2887.8	357.1	341.7 - 374.0	305.0 - 2324.3
Q96NT3	GUCD1	Uncharacterized protein C22orf13	514.2	498.0 - 543.5	431.2 - 1344.6	506.1	479.2 - 562.0	437.9 - 917.5
Q96NW4	ANKRD27	Ankyrin repeat domain-containing protein 27	888.2	839.6 - 945.0	738.6 - 3102.1	908.9	860.0 - 966.6	719.6 - 3398.6
Q96NY8	NECTIN4	Nectin-4	260.4	243.7 - 280.4	190.1 - 1294.9	260.4	245.2 - 280.6	216.2 - 863.9
Q96NZ8	WFIKKN1	WAP, kazal, immunoglobulin, kunitz and NTR domain-containing protein 1	500.9	470.4 - 556.1	324.8 - 744.6	503.2	465.1 - 548.0	374.3 - 636.4
Q96P16	RPRD1A	Regulation of nuclear pre-mRNA domain-containing protein 1A	606.3	578.1 - 650.4	518.3 - 1182.8	605.0	573.4 - 640.5	549.0 - 1125.2
Q96P31	FCRL3	Fc receptor-like protein 3	645.2	568.8 - 709.5	478.8 - 4733.5	642.0	592.1 - 734.5	477.3 - 5391.2
Q96P47	AGAP3	Arf-GAP with GTPase, ANK repeat and PH domain-containing protein 3	671.8	609.0 - 774.2	456.9 - 3453.3	678.5	613.7 - 755.4	490.9 - 4832.9
Q96P66	GPR101	Probable G-protein coupled receptor 101	616.8	572.7 - 667.8	472.4 - 2081.2	614.7	572.0 - 668.3	488.5 - 1635.9
Q96P66	GPR101	Probable G-protein coupled receptor 101	484.6	454.9 - 513.0	384.8 - 1735.3	478.7	454.6 - 526.5	396.2 - 2407.9
Q96P71	NECAB3	N-terminal EF-hand calcium-binding protein 3	660.0	606.0 - 728.6	405.3 - 2504.9	662.0	622.0 - 738.4	500.9 - 2253.4
Q96PB7	OLFM3	Noelin-3:Isoform 2, C-term	1351.4	1242.8 - 1581.7	961.7 - 2728.9	1373.1	1250.0 - 1576.7	1018.4 - 2607.8
Q96PB7	OLFM3	Noelin-3:Isoform 2, N-term	1278.0	1203.8 - 1347.7	1041.0 - 2096.9	1277.3	1212.9 - 1345.0	1094.7 - 2415.5
Q96PB8	LRRC3B	Leucine-rich repeat-containing protein 3B	468.0	442.3 - 503.4	218.2 - 2038.0	474.4	434.5 - 515.2	347.8 - 2135.6
Q96PD4	IL17F	Interleukin-17F	817.1	753.6 - 861.3	696.0 - 1781.4	816.4	773.9 - 853.8	690.8 - 1706.5
Q96PD4	IL17F	Interleukin-17F	376.0	350.0 - 427.3	234.1 - 5583.7	393.6	347.0 - 431.4	233.0 - 3864.4
Q96PD4|Q16552	IL17F|IL17A	IL-17/IL-17F	776.0	743.2 - 823.0	657.7 - 2691.0	771.9	746.1 - 831.8	674.2 - 2278.7
Q96PD5	PGLYRP2	N-acetylmuramoyl-L-alanine amidase	31295.5	28986.8 - 34835.5	21041.1 - 51572.1	31992.4	28820.3 - 34721.5	20551.8 - 50024.8
Q96PE3	INPP4A	Type I inositol-3,4-bisphosphate 4-phosphatase	259.2	223.7 - 309.1	178.8 - 1328.6	250.4	227.4 - 304.8	199.7 - 939.3
Q96PE5	OPALIN	Opalin	773.9	744.5 - 829.9	684.1 - 6671.8	777.4	756.6 - 812.9	692.3 - 5866.6
Q96PE7	MCEE	Methylmalonyl-CoA epimerase, mitochondrial	1812.6	1581.0 - 2450.5	1026.4 - 26351.1	1808.4	1564.6 - 2181.7	1307.5 - 23820.3
Q96PF2	TSSK2	Testis-specific serine/threonine-protein kinase 2	490.8	454.6 - 541.0	348.6 - 2392.2	489.4	460.4 - 536.7	380.7 - 2307.9
Q96PH6	DEFB118	Beta-defensin 118	524.1	499.6 - 559.0	421.5 - 1854.0	517.0	495.8 - 544.9	445.9 - 2183.8
Q96PJ5	FCRL4	Fc receptor-like protein 4:Extracellular domain	1017.3	715.4 - 1391.2	226.0 - 2466.0	1008.8	805.1 - 1368.1	207.6 - 2630.2
Q96PJ5	FCRL4	Fc receptor-like protein 4:Cytoplasmic domain	1190.8	1092.5 - 1397.1	890.8 - 11800.3	1182.0	1048.5 - 1454.2	865.9 - 12938.2
Q96PL2	TECTB	Beta-tectorin	1342.6	1243.7 - 1428.0	1062.3 - 3745.4	1344.8	1253.0 - 1429.0	1073.4 - 3587.8
Q96PL5	ERMAP	Erythroid membrane-associated protein	616.4	575.4 - 677.6	515.1 - 914.3	618.5	570.8 - 694.6	460.0 - 897.3
Q96PQ0	SORCS2	VPS10 domain-containing receptor SorCS2	554.9	474.4 - 892.2	358.5 - 30530.7	593.1	481.5 - 852.8	385.6 - 47359.6
Q96PQ1	SIGLEC12	Sialic acid-binding Ig-like lectin 12:Ig-like V-type 2 domain, Isoform long	266.5	226.1 - 354.4	192.0 - 901.8	259.9	229.7 - 354.9	194.7 - 1238.5
Q96PQ1	SIGLEC12	Sialic acid-binding Ig-like lectin 12:Ig-like C2-type 2 domain, Isoform short	1535.8	1376.6 - 1680.6	778.9 - 2402.3	1574.9	1392.1 - 1733.0	836.7 - 2404.6
Q96PU8	QKI	Protein quaking	136.7	129.1 - 152.6	102.9 - 330.5	139.1	131.8 - 148.8	115.5 - 312.8
Q96PX8	SLITRK1	SLIT and NTRK-like protein 1	3426.9	2722.8 - 3899.8	673.0 - 8972.5	3415.6	2779.4 - 3981.3	683.3 - 10515.1
Q96PX8	SLITRK1	SLIT and NTRK-like protein 1	1361.6	1145.0 - 1673.9	749.3 - 2219.6	1467.3	1204.2 - 1766.8	622.4 - 2419.6
Q96PZ7	CSMD1	CUB and sushi domain-containing protein 1	773.8	702.1 - 826.7	591.7 - 2840.0	733.7	677.6 - 845.1	585.6 - 1840.6
Q96Q40	CDK15	Cyclin-dependent kinase 15; EC=2.7.11.22	5329.2	4579.0 - 6086.0	3633.4 - 7893.1	5486.4	4873.4 - 6171.3	3467.0 - 7965.5
Q96Q45	TMEM237	Transmembrane protein 237	731.4	708.2 - 776.8	649.6 - 9714.1	742.6	720.9 - 779.7	664.5 - 9431.1
Q96Q83	ALKBH3	Alpha-ketoglutarate-dependent dioxygenase alkB homolog 3	514.7	457.7 - 582.3	341.4 - 2187.1	504.8	466.6 - 576.0	382.3 - 2343.4
Q96QC0	PPP1R10	Serine/threonine-protein phosphatase 1 regulatory subunit 10	904.5	817.1 - 1032.3	626.0 - 1635.3	902.6	795.4 - 1070.3	589.2 - 1414.9
Q96QH8	SPACA5	Sperm acrosome-associated protein 5	365.0	349.7 - 376.6	319.6 - 565.1	361.4	346.0 - 384.4	309.8 - 572.0
Q96QR1	SCGB3A1	Secretoglobin family 3A member 1	9420.2	6386.7 - 14115.1	3488.9 - 24697.6	9865.4	6747.1 - 13877.9	3755.8 - 27168.4
Q96QR8	PURB	Transcriptional activator protein Pur-beta	6013.4	4972.7 - 8263.0	2785.4 - 60334.0	5709.4	4220.9 - 8060.3	3078.0 - 47915.8
Q96QV1	HHIP	Hedgehog-interacting protein	930.2	841.8 - 1041.6	658.8 - 1541.0	910.1	826.7 - 1064.2	688.6 - 1607.1
Q96QV6	H2AC1	Histone H2A type 1-A	1244.7	1043.0 - 1529.9	649.2 - 10496.7	1222.8	1018.6 - 1449.1	550.8 - 12715.2
Q96R05	RBP7	Retinoid-binding protein 7	2192.7	1906.6 - 2493.3	1328.3 - 3358.1	2285.3	1909.9 - 2575.1	1047.4 - 3274.3
Q96RD9	FCRL5	Fc receptor-like protein 5	674.0	648.1 - 739.0	401.8 - 1652.5	683.5	645.5 - 741.7	532.9 - 1671.3
Q96RI1	NR1H4	Bile acid receptor	783.5	728.8 - 839.1	638.3 - 1033.3	782.4	738.0 - 845.7	658.0 - 1117.8
Q96RJ3	TNFRSF13C	Tumor necrosis factor receptor superfamily member 13C	748.2	665.7 - 887.4	558.6 - 3393.1	740.1	672.8 - 824.5	536.6 - 2093.2
Q96RL6	SIGLEC11	Sialic acid-binding Ig-like lectin 11:Extracellular domain, Isoform 1	438.6	333.7 - 684.0	76.3 - 4749.3	441.0	347.7 - 705.9	74.6 - 4409.7
Q96RL6	SIGLEC11	Sialic acid-binding Ig-like lectin 11:Cytoplasmic domain, Isoform 2	1425.3	1354.3 - 1489.6	1176.4 - 2439.7	1407.7	1336.9 - 1520.7	1171.0 - 2289.8
Q96RQ9	IL4I1	L-amino-acid oxidase	808.0	760.9 - 861.6	693.9 - 1825.2	809.0	758.5 - 866.8	709.2 - 1921.2
Q96RU2	USP28	Ubiquitin carboxyl-terminal hydrolase 28	550.9	537.8 - 588.5	483.7 - 1034.3	556.1	534.1 - 597.4	498.6 - 958.7
Q96RU3	FNBP1	Formin-binding protein 1	901.0	778.9 - 1014.1	625.9 - 1708.3	852.0	767.4 - 983.2	590.4 - 1955.1
Q96S19	METTL26	Methyltransferase-like 26	1444.0	1261.5 - 1809.9	897.6 - 8962.9	1504.8	1247.7 - 1905.9	830.9 - 8669.9
Q96S42	NODAL	Nodal homolog	283.0	270.2 - 297.2	230.3 - 876.3	282.1	274.0 - 294.7	245.2 - 635.0
Q96S55	WRNIP1	ATPase WRNIP1	537.0	509.6 - 571.6	440.9 - 2586.6	541.2	521.4 - 576.8	447.1 - 2697.9
Q96S82	UBL7	Ubiquitin-like protein 7	640.5	527.4 - 802.9	340.6 - 4580.3	616.7	497.4 - 819.2	380.3 - 3894.2
Q96S95	CAMK2N2	Calcium/calmodulin-dependent protein kinase II inhibitor 2	6051.1	5461.8 - 6986.2	4127.4 - 19152.0	6283.6	5658.6 - 7060.5	4039.4 - 18723.8
Q96SB3	PPP1R9B	Neurabin-2	2874.1	1968.2 - 5080.8	1011.8 - 63634.4	3338.5	2252.5 - 5054.4	1142.5 - 33211.7
Q96SB4	SRPK1	Serine/threonine-protein kinase SRPK1	737.6	670.6 - 859.5	573.5 - 3911.8	737.5	661.8 - 876.4	551.5 - 2616.1
Q96SI1	KCTD15	BTB/POZ domain-containing protein KCTD15	795.2	712.1 - 903.8	505.2 - 1424.1	827.5	734.7 - 921.0	511.6 - 1233.3
Q96SL4	GPX7	Glutathione peroxidase 7	797.9	738.0 - 907.4	644.2 - 3629.3	803.6	740.2 - 885.0	622.6 - 5415.3
Q96SM3	CPXM1	Probable carboxypeptidase X1	2684.3	1915.7 - 3516.1	829.8 - 11965.7	2754.5	2012.1 - 3503.6	758.4 - 13728.0
Q96SR6	ZNF382	Zinc finger protein 382	74.7	70.8 - 81.7	52.1 - 408.3	73.8	69.7 - 81.0	61.9 - 436.2
Q96SU4	OSBPL9	Oxysterol-binding protein-related protein 9	1430.0	1319.1 - 1498.0	1065.2 - 10135.8	1420.5	1345.9 - 1493.2	1178.5 - 14066.3
Q96T51	RUFY1	RUN and FYVE domain-containing protein 1	2004.2	1858.1 - 2231.2	1410.7 - 3768.2	2044.2	1889.7 - 2219.1	1485.6 - 4485.9
Q96T52	IMMP2L	Mitochondrial inner membrane protease subunit 2	516.9	441.6 - 703.4	368.2 - 16037.3	496.0	439.6 - 705.9	363.8 - 14122.7
Q96T60	PNKP	Bifunctional polynucleotide phosphatase/kinase	851.5	687.0 - 1112.6	542.9 - 8131.2	827.0	738.1 - 1030.9	499.3 - 5525.5
Q96T91	GPHA2	Glycoprotein hormone alpha-2	488.4	440.1 - 549.6	362.7 - 2654.6	496.2	464.8 - 536.2	334.4 - 2783.0
Q96TA2	YME1L1	ATP-dependent zinc metalloprotease YME1L1	874.1	829.5 - 937.5	765.9 - 2056.6	871.6	836.4 - 941.1	764.8 - 1819.6
Q96TC7	RMDN3	Regulator of microtubule dynamics protein 3	408.4	392.2 - 442.3	296.7 - 813.9	406.4	389.5 - 431.9	307.6 - 856.9
Q99062	CSF3R	Granulocyte colony-stimulating factor receptor	901.7	818.3 - 983.8	658.3 - 1458.5	910.8	844.8 - 970.2	673.1 - 1530.6
Q99075	HBEGF	Heparin-binding EGF-like growth factor	1296.8	970.5 - 1716.1	408.8 - 5353.7	1269.3	922.5 - 1687.9	462.7 - 5299.8
Q99081	TCF12	Transcription factor 12	4019.6	3220.6 - 5317.7	1222.4 - 18425.6	3999.9	3227.2 - 5245.8	1896.3 - 19719.3
Q99259	GAD1	Glutamate decarboxylase 1	524.8	506.2 - 576.3	465.0 - 1167.9	532.6	508.1 - 560.6	441.1 - 1184.2
Q99417	MYCBP	C-Myc-binding protein	6508.3	4676.5 - 11833.0	2334.6 - 74191.4	7015.0	4939.7 - 10415.9	2812.3 - 48425.5
Q99418	CYTH2	Cytohesin-2	611.8	563.4 - 650.3	493.1 - 728.4	618.6	579.7 - 651.5	482.4 - 783.1
Q99426	TBCB	Tubulin-folding cofactor B	28424.0	21166.6 - 45593.5	11401.3 - 141623.1	28613.8	21558.3 - 38943.8	13833.3 - 121571.6
Q99435	NELL2	Protein kinase C-binding protein NELL2	1091.5	981.7 - 1225.7	674.6 - 1595.8	1137.0	995.2 - 1246.4	801.5 - 1501.1
Q99436	PSMB7	Proteasome subunit beta type 7	527.4	489.4 - 574.1	412.2 - 2193.5	527.5	488.6 - 602.4	390.6 - 2619.6
Q99469	STAC	SH3 and cysteine-rich domain-containing protein	602.7	584.2 - 635.4	529.5 - 2944.3	608.9	589.7 - 632.5	526.9 - 2560.4
Q99470	SDF2	Stromal cell-derived factor 2	460.6	397.0 - 546.2	330.0 - 1829.1	470.2	418.1 - 550.7	344.9 - 1674.2
Q99471	PFDN5	Prefoldin subunit 5	348.9	333.6 - 386.4	217.3 - 1436.6	355.0	334.8 - 386.3	279.5 - 1057.1
Q99487	PAFAH2	Platelet-activating factor acetylhydrolase 2, cytoplasmic	451.7	417.2 - 500.7	338.6 - 1029.1	447.6	428.1 - 484.4	355.9 - 896.5
Q99490	AGAP2	Arf-GAP with GTPase, ANK repeat and PH domain-containing protein 2	444.9	307.4 - 621.3	187.7 - 4295.6	417.5	338.9 - 547.5	218.3 - 3068.4
Q99497	PARK7	Oxidized Protein deglycase DJ-1	1978.3	1779.2 - 2137.6	748.6 - 4497.9	2051.8	1768.0 - 2232.8	1002.8 - 4503.2
Q99497	PARK7	Protein DJ-1	578.8	530.9 - 701.3	386.0 - 3350.0	605.7	537.8 - 794.7	382.5 - 2211.9
Q99519	NEU1	Sialidase-1	4102.0	3534.2 - 4737.8	2227.2 - 30756.2	3783.5	3394.8 - 4445.1	2714.8 - 27013.8
Q99519	NEU1	Sialidase-1	373.7	337.0 - 415.0	275.5 - 1067.4	368.0	339.5 - 407.5	283.9 - 1200.9
Q99523	SORT1	Sortilin	636.6	610.4 - 697.1	546.0 - 5183.6	649.5	620.1 - 701.3	555.0 - 4873.3
Q99536	VAT1	Synaptic vesicle membrane protein VAT-1 homolog	8363.8	7030.5 - 11254.8	2359.8 - 41035.3	8349.5	6725.7 - 10630.9	2244.9 - 35525.4
Q99538	LGMN	Legumain	1811.4	1573.2 - 2050.9	1230.2 - 3900.6	1794.4	1658.6 - 1958.0	1175.6 - 3454.8
Q99542	MMP19	Matrix metalloproteinase-19	8597.3	7424.9 - 9509.1	4892.1 - 13777.7	8388.4	7500.0 - 10017.2	5487.9 - 15363.2
Q99576	TSC22D3	TSC22 domain family protein 3	902.0	859.5 - 989.8	669.9 - 27990.0	913.5	850.9 - 978.7	757.3 - 29236.3
Q99581	FEV	Protein FEV	382.2	340.5 - 466.7	294.6 - 2525.7	382.1	348.7 - 452.7	289.3 - 1570.2
Q99584	S100A13	Protein S100-A13	2960.6	2137.7 - 3798.7	678.6 - 9639.1	3076.3	2051.0 - 3956.2	707.8 - 9254.4
Q99593	TBX5	T-box transcription factor TBX5	502.4	480.4 - 523.5	426.0 - 603.2	506.4	480.6 - 521.5	431.4 - 598.8
Q99594	TEAD3	Transcriptional enhancer factor TEF-5	567.8	519.3 - 656.7	457.5 - 8912.2	575.8	525.6 - 656.2	401.5 - 10938.3
Q99616	CCL13	C-C motif chemokine 13	232.8	224.7 - 249.9	198.7 - 2715.8	232.2	223.7 - 245.7	199.5 - 2256.0
Q99623	PHB2	Prohibitin-2	865.2	799.5 - 952.0	578.5 - 1225.5	869.2	804.8 - 944.8	642.4 - 1214.5
Q99623	PHB2	Prohibitin-2	1751.2	1662.6 - 1839.6	1313.1 - 4037.8	1757.0	1658.6 - 1839.1	1375.7 - 4180.2
Q99627	COPS8	COP9 signalosome complex subunit 8	1596.4	1527.8 - 1735.1	1116.9 - 3126.6	1666.0	1539.8 - 1768.2	1210.3 - 2712.3
Q99633	PRPF18	Pre-mRNA-splicing factor 18	508.1	446.7 - 591.9	371.2 - 3133.6	491.3	446.2 - 556.6	322.8 - 2259.6
Q99650	OSMR	Oncostatin-M-specific receptor subunit beta	1324.4	1259.7 - 1463.4	992.4 - 20149.3	1329.4	1242.8 - 1494.2	975.9 - 24806.9
Q99653	CHP1	Calcineurin B homologous protein 1	2581.8	2351.8 - 2966.9	1891.5 - 9883.0	2517.7	2273.8 - 2854.0	1934.4 - 6245.1
Q99665	IL12RB2	Interleukin-12 receptor subunit beta-2	172.2	161.0 - 183.2	147.0 - 404.3	168.2	161.8 - 178.3	148.8 - 407.1
Q99674	CGREF1	Cell growth regulator with EF hand domain protein 1	3572.2	3111.8 - 4141.7	2009.5 - 5582.2	3627.2	3283.9 - 4126.6	2439.3 - 6446.8
Q99697	PITX2	Pituitary homeobox 2	716.5	692.6 - 762.7	525.5 - 2207.9	724.0	687.6 - 769.9	589.3 - 2635.0
Q99704	DOK1	Docking protein 1	1239.4	1106.7 - 1579.6	788.5 - 7899.7	1278.3	1158.1 - 1563.8	908.7 - 6703.2
Q99706	KIR2DL4	Killer cell immunoglobulin-like receptor 2DL4	764.7	685.2 - 893.4	557.3 - 4716.1	736.5	666.9 - 912.3	558.3 - 3751.3
Q99706	KIR2DL4	Killer cell immunoglobulin-like receptor 2DL4	340.4	330.3 - 366.6	262.0 - 1065.7	346.1	334.1 - 366.8	291.1 - 783.4
Q99714	HSD17B10	3-hydroxyacyl-CoA dehydrogenase type-2	1887.6	1413.6 - 3284.5	818.3 - 39298.6	2065.3	1448.2 - 2900.9	823.2 - 25675.6
Q99717	SMAD5	SMAD5	2521.8	1818.6 - 4462.9	775.9 - 25303.7	2706.4	1948.9 - 3848.3	951.2 - 21418.2
Q99719	SEPTIN5	Septin-5	4929.9	4298.8 - 5376.7	3308.6 - 19842.4	4806.0	4383.5 - 5528.4	3325.7 - 19553.6
Q99726	SLC30A3	Zinc transporter 3	1359.9	1095.4 - 1619.0	729.7 - 2541.4	1390.2	1160.5 - 1632.6	804.3 - 2052.8
Q99727	TIMP4	Metalloproteinase inhibitor 4	2793.6	2238.3 - 3161.6	1436.6 - 6387.6	2889.4	2348.9 - 3414.8	1564.9 - 6482.9
Q99728	BARD1	BRCA1-associated RING domain protein 1	446.9	426.9 - 471.2	383.5 - 890.9	444.9	434.1 - 478.2	366.3 - 921.6
Q99729	HNRNPAB	Heterogeneous nuclear ribonucleoprotein A/B	15182.8	13127.9 - 19186.3	8143.4 - 77267.9	14185.1	12508.6 - 20304.8	9121.9 - 75801.0
Q99729	HNRNPAB	Heterogeneous nuclear ribonucleoprotein A/B	1177.2	1102.9 - 1365.0	924.7 - 7874.6	1140.3	1049.8 - 1389.0	916.8 - 5315.2
Q99731	CCL19	C-C motif chemokine 19	343.3	323.0 - 375.8	263.1 - 863.5	338.6	314.9 - 374.7	275.9 - 1130.1
Q99733	NAP1L4	nucleosome assembly protein 1-like 4	6755.4	5068.2 - 10435.3	3470.7 - 97401.7	6550.0	4809.1 - 11068.2	2637.3 - 53119.1
Q99747	NAPG	Gamma-soluble NSF attachment protein	2520.3	2084.8 - 3536.4	1646.6 - 23849.7	2596.2	2157.5 - 3121.5	1624.1 - 19587.8
Q99759	MAP3K3	Mitogen-activated protein kinase kinase kinase 3	180.3	168.1 - 191.8	150.0 - 632.8	177.8	169.2 - 192.9	153.2 - 599.1
Q99784	OLFM1	Noelin	179.3	166.3 - 196.0	140.1 - 1075.7	179.3	162.4 - 196.8	131.7 - 1043.5
Q99807	COQ7	5-demethoxyubiquinone hydroxylase, mitochondrial	1029.3	954.8 - 1081.4	892.7 - 1912.5	1034.3	973.9 - 1089.8	897.5 - 2105.2
Q99816	TSG101	Tumor susceptibility gene 101 protein	3088.1	2586.4 - 4652.8	1109.3 - 24953.3	3187.1	2518.0 - 4779.4	1672.5 - 18237.9
Q99828	CIB1	Calcium and integrin-binding protein 1	6280.2	4975.4 - 7962.6	3855.4 - 33424.6	6128.1	4928.0 - 7649.9	3484.1 - 16832.9
Q99829	CPNE1	Copine-1:Von Willebrand factor type A domain	1633.9	1449.2 - 1784.1	951.7 - 10590.9	1637.8	1462.1 - 1820.9	1063.1 - 11207.3
Q99829	CPNE1	Copine-1:Ca2+-dependent membrane-targeting module domains 1 and 2	23864.5	20029.3 - 32396.8	447.5 - 105340.6	24028.3	17105.3 - 35755.9	465.3 - 107295.8
Q99856	ARID3A	AT-rich interactive domain-containing protein 3A	398.3	362.9 - 443.4	292.8 - 2900.3	378.9	338.8 - 484.4	238.1 - 1794.0
Q99873	PRMT1	Protein arginine N-methyltransferase 1	3332.7	3005.9 - 3888.3	2052.3 - 6524.9	3520.9	3145.2 - 3888.2	2206.4 - 5794.7
Q99895	CTRC	Chymotrypsin-C	257.2	237.3 - 297.8	193.4 - 642.1	257.8	234.0 - 288.5	212.1 - 611.6
Q99933	BAG1	BAG family molecular chaperone regulator 1	1056.0	910.6 - 1298.8	683.0 - 12958.4	931.3	831.5 - 1399.9	617.2 - 7857.6
Q99935	OPRPN	Opiorphin prepropeptide	287.2	270.2 - 303.2	234.1 - 592.6	286.6	268.6 - 300.8	241.1 - 666.5
Q99941	ATF6B	Cyclic AMP-dependent transcription factor ATF-6 beta	1962.2	1708.0 - 2209.8	993.6 - 2961.8	1984.4	1718.6 - 2191.4	1003.4 - 2858.2
Q99954	SMR3A	Submaxillary gland androgen-regulated protein 3A	985.4	943.0 - 1021.1	877.2 - 2083.2	972.6	936.1 - 1025.6	885.0 - 1997.0
Q99958	FOXC2	Forkhead box protein C2	268.5	254.5 - 284.6	221.9 - 970.3	270.4	258.1 - 281.8	225.8 - 935.5
Q99959	PKP2	Plakophilin-2	505.4	445.6 - 620.8	389.0 - 1777.6	536.6	453.6 - 589.4	382.8 - 1464.3
Q99962	SH3GL2	Endophilin-A1	7328.7	5827.7 - 14059.0	2733.8 - 75681.1	8430.6	5765.9 - 12043.7	3493.7 - 53965.4
Q99962	SH3GL2	Endophilin-A1	1306.2	1010.4 - 2747.9	419.4 - 18926.3	1552.3	1055.8 - 2342.0	626.5 - 15057.5
Q99963	SH3GL3	Endophilin-A3	5115.6	3962.2 - 9629.7	2017.3 - 57841.5	5552.4	3769.1 - 8666.3	2265.4 - 42954.4
Q99963	SH3GL3	Endophilin-A3	1013.4	774.1 - 1298.4	482.4 - 2937.5	1015.4	780.5 - 1353.2	338.9 - 2839.8
Q99969	RARRES2	Retinoic acid receptor responder protein 2	5244.6	4470.1 - 6291.6	3497.2 - 8441.9	5246.6	4606.5 - 6158.8	3574.5 - 8070.4
Q99972	MYOC	Myocilin	2507.0	2073.8 - 2957.9	1384.5 - 4885.3	2594.0	2160.3 - 2858.8	1489.9 - 4482.6
Q99983	OMD	Osteomodulin	8166.7	6309.0 - 10040.3	4123.1 - 17649.2	8397.1	6717.0 - 10132.6	3459.3 - 18993.6
Q99983	OMD	Osteomodulin	604.8	482.9 - 758.5	342.6 - 1186.7	622.8	511.3 - 732.0	275.4 - 1290.8
Q99985	SEMA3C	Semaphorin-3C	868.4	785.4 - 929.9	549.2 - 2245.2	889.0	787.9 - 935.7	521.8 - 2134.2
Q99986	VRK1	Serine/threonine-protein kinase VRK1	649.0	622.0 - 702.7	563.3 - 1811.6	641.5	621.9 - 690.4	570.7 - 1759.8
Q99988	GDF15	Growth/differentiation factor 15	15280.6	12132.8 - 17987.2	5703.1 - 39257.4	14612.3	11884.5 - 19261.4	6935.0 - 33219.5
Q99999	GAL3ST1	Galactosylceramide sulfotransferase	8894.6	6961.0 - 11854.2	2312.8 - 24846.1	10380.3	7582.1 - 12972.6	2866.2 - 20573.5
Q9BPU6	DPYSL5	Dihydropyrimidinase-related protein 5	483.4	452.4 - 515.2	397.6 - 1712.4	484.0	460.1 - 530.6	368.2 - 1765.8
Q9BPU9	B9D2	B9 domain-containing protein 2	515.5	449.9 - 592.2	285.9 - 1054.3	526.5	450.3 - 605.8	335.4 - 1036.7
Q9BPW9	DHRS9	Dehydrogenase/reductase SDR family member 9	772.5	707.6 - 844.1	634.2 - 2970.3	740.5	683.2 - 822.9	632.1 - 1705.3
Q9BPX1	HSD17B14	17-beta-hydroxysteroid dehydrogenase 14	604.4	567.0 - 643.8	490.5 - 1869.5	598.1	560.8 - 660.9	495.8 - 1842.8
Q9BPY3	FAM118B	Protein FAM118B	323.8	263.6 - 450.5	99.3 - 2947.0	340.2	273.6 - 404.2	206.1 - 1799.1
Q9BPY8	HOPX	Homeodomain-only protein	1164.2	1086.6 - 1305.9	804.7 - 10409.9	1192.0	1076.8 - 1358.8	817.6 - 7116.5
Q9BQ08	RETNLB	Resistin-like beta	1577.2	1317.3 - 1790.4	902.3 - 2796.5	1567.3	1438.2 - 1825.6	936.4 - 2929.2
Q9BQ16	SPOCK3	Testican-3	2270.3	1901.5 - 2857.2	1559.0 - 10556.8	2350.3	1974.6 - 2932.8	1542.7 - 10716.7
Q9BQ48	MRPL34	39S ribosomal protein L34, mitochondrial	777.4	752.8 - 838.0	679.7 - 1339.1	792.4	756.4 - 831.0	663.6 - 1180.8
Q9BQ50	TREX2	Three prime repair exonuclease 2	302.2	273.0 - 347.2	234.8 - 40285.8	299.0	272.7 - 358.1	246.2 - 46823.6
Q9BQ51	PDCD1LG2	Programmed cell death 1 ligand 2	3188.6	2860.9 - 3588.8	2257.8 - 5973.7	3210.4	2909.2 - 3729.1	2314.9 - 5561.3
Q9BQ65	USB1	U6 snRNA phosphodiesterase	224.1	213.8 - 236.7	198.4 - 468.6	225.6	213.2 - 235.6	193.0 - 464.3
Q9BQ69	MACROD1	O-acetyl-ADP-ribose deacetylase MACROD1	1129.3	977.4 - 1278.9	755.5 - 1941.4	1163.2	1057.0 - 1377.1	667.2 - 2004.8
Q9BQ89	FAM110A	Protein FAM110A	1535.0	1335.8 - 1714.2	1015.0 - 2211.5	1648.6	1451.1 - 1807.4	801.3 - 2393.2
Q9BQA9	CYBC1	Uncharacterized protein C17orf62	897.0	842.8 - 974.1	638.0 - 1885.3	913.2	872.4 - 1002.1	687.8 - 1721.8
Q9BQB4	SOST	Sclerostin	1927.0	1600.2 - 2305.9	1354.2 - 3841.4	1958.6	1576.0 - 2221.9	1324.2 - 3265.3
Q9BQB4	SOST	Sclerostin	491.8	475.3 - 534.4	421.9 - 1032.8	489.0	470.5 - 525.7	429.4 - 1059.7
Q9BQC3	DPH2	2-(3-amino-3-carboxypropyl)histidine synthase subunit 2	266.0	246.3 - 290.6	217.0 - 869.4	262.6	243.2 - 299.2	206.1 - 977.5
Q9BQD3	KXD1	KxDL motif-containing protein 1	1408.6	1342.1 - 1456.3	1135.1 - 2594.8	1400.5	1348.6 - 1454.3	1178.3 - 2674.6
Q9BQD7	ANTKMT	Protein FAM173A	795.9	740.8 - 880.1	628.8 - 1719.9	796.5	742.0 - 894.4	606.6 - 2245.8
Q9BQE4	SELENOS	Selenoprotein S	421.6	371.5 - 494.6	268.3 - 3965.3	415.2	364.2 - 476.5	285.9 - 3515.0
Q9BQE5	APOL2	Apolipoprotein-L2	5099.3	4316.5 - 5971.1	3057.9 - 9250.0	5056.1	4250.5 - 6012.6	2891.5 - 12353.7
Q9BQF6	SENP7	Sentrin-specific protease 7	219.4	206.7 - 235.4	183.7 - 460.5	218.7	208.9 - 234.2	183.4 - 417.5
Q9BQG2	NUDT12	Peroxisomal NADH pyrophosphatase NUDT12	1291.4	1215.3 - 1416.1	914.9 - 4295.4	1292.3	1217.2 - 1435.2	949.7 - 3662.2
Q9BQI0	AIF1L	Allograft inflammatory factor 1-like	1590.2	1437.8 - 1812.0	1007.1 - 2718.9	1606.2	1384.8 - 1804.7	1101.8 - 2405.8
Q9BQI7	PSD2	PH and SEC7 domain-containing protein 2	1568.7	1300.2 - 1883.7	788.8 - 10509.3	1632.7	1345.2 - 1916.9	926.5 - 10629.7
Q9BQR3	PRSS27	Serine protease 27	1537.2	1313.2 - 1789.8	948.2 - 3443.8	1532.0	1364.1 - 1749.2	816.6 - 3259.9
Q9BQR3	PRSS27	Serine protease 27	3580.6	3345.4 - 4082.3	2293.4 - 6124.0	3698.5	3357.6 - 4061.6	2474.3 - 5541.8
Q9BQS7	HEPH	Hephaestin	299.1	273.7 - 347.0	166.3 - 11908.8	301.6	280.4 - 337.1	209.4 - 9806.5
Q9BQT9	CLSTN3	Calsyntenin-3	1071.2	909.9 - 1188.8	605.7 - 3824.1	1032.4	920.4 - 1151.2	735.8 - 3764.6
Q9BQY6	WFDC6	WAP four-disulfide core domain protein 6	156.8	148.1 - 176.0	120.9 - 301.4	156.3	147.2 - 176.2	124.3 - 402.4
Q9BQY9	DBNDD2	Dysbindin domain-containing protein 2	1050.2	977.5 - 1123.8	833.8 - 2030.1	1053.4	996.8 - 1114.2	803.0 - 1797.3
Q9BR01	SULT4A1	Sulfotransferase 4A1	719.1	676.4 - 837.8	543.9 - 1233.7	696.3	656.9 - 835.6	588.1 - 1246.0
Q9BR61	ACBD6	Acyl-CoA-binding domain-containing protein 6	54168.2	49564.3 - 59996.1	38277.5 - 82431.2	55149.6	48013.4 - 58965.2	36811.4 - 70573.8
Q9BRF8	CPPED1	Uncharacterized metallophosphoesterase CSTP1	4442.5	3134.3 - 5760.6	532.5 - 24565.4	4231.7	3105.0 - 5877.0	554.6 - 25351.7
Q9BRJ7	NUDT16L1	Tudor-interacting repair regulator protein	5833.1	4721.9 - 7155.5	2241.3 - 25463.8	5804.2	4532.6 - 6823.0	2809.0 - 18660.8
Q9BRK0	REEP2	Receptor expression-enhancing protein 2	2322.6	2158.3 - 2669.8	1487.7 - 24134.3	2335.1	2082.8 - 2631.0	1848.5 - 25537.3
Q9BRK3	MXRA8	Matrix-remodeling-associated protein 8:Extracellular domain	648.4	542.6 - 730.2	436.9 - 1035.6	636.4	552.8 - 726.5	411.8 - 1096.6
Q9BRK3	MXRA8	Matrix-remodeling-associated protein 8:Cytoplasmic domain	463.9	430.9 - 508.0	360.5 - 1420.8	475.4	445.0 - 511.1	331.4 - 1442.4
Q9BRQ4	CFAP300	Uncharacterized protein C11orf70	1273.8	1171.5 - 1367.3	924.2 - 1636.4	1313.8	1192.3 - 1406.2	947.9 - 1714.5
Q9BRR6	ADPGK	ADP-dependent glucokinase	1506.7	1376.2 - 1618.8	973.7 - 3210.5	1500.8	1381.3 - 1591.8	950.0 - 3256.4
Q9BRU2	TCEAL7	Transcription elongation factor A protein-like 7	301.6	288.4 - 337.4	251.2 - 1027.7	300.2	290.4 - 333.4	254.1 - 1025.5
Q9BRX2	PELO	Protein pelota homolog	1420.2	1336.2 - 1527.9	1223.7 - 5770.1	1414.6	1340.0 - 1511.4	1211.5 - 5946.7
Q9BRX8	PRXL2A	Redox-regulatory protein FAM213A	891.5	839.4 - 988.7	694.6 - 3109.9	896.6	836.9 - 982.9	692.3 - 2735.2
Q9BS26	ERP44	Endoplasmic reticulum resident protein 44	5801.6	5020.5 - 7431.9	2737.7 - 18935.2	6085.8	4761.0 - 7655.7	2109.2 - 28132.8
Q9BS40	LXN	Latexin	633.1	565.9 - 704.1	385.0 - 2343.1	648.9	567.5 - 805.0	462.2 - 2282.1
Q9BS86	ZPBP	Zona pellucida-binding protein 1	2849.0	2650.9 - 3084.2	2064.9 - 3481.7	2883.8	2677.2 - 3071.6	2109.0 - 3470.6
Q9BS92	NIPSNAP3B	Protein NipSnap homolog 3B	1853.1	1492.6 - 2228.5	834.3 - 4116.9	1796.0	1490.8 - 2223.3	685.8 - 3556.1
Q9BSE4	HERPUD2	Homocysteine-responsive endoplasmic reticulum-resident ubiquitin-like domain member 2 protein	278.1	253.8 - 323.1	199.3 - 1010.5	274.0	251.1 - 334.3	204.5 - 1008.6
Q9BSH4	TACO1	Translational activator of cytochrome c oxidase 1	810.3	696.7 - 1265.1	494.9 - 12485.0	877.2	680.7 - 1126.3	540.8 - 6627.7
Q9BSI4	TINF2	TERF1-interacting nuclear factor 2	110.8	103.1 - 121.2	93.4 - 237.9	111.2	105.2 - 122.2	87.0 - 194.0
Q9BSL1	UBAC1	Ubiquitin-associated domain-containing protein 1	1447.9	1097.2 - 2093.0	862.1 - 20565.2	1267.7	1047.0 - 1987.2	714.3 - 19332.2
Q9BSQ5	CCM2	Cerebral cavernous malformations 2 protein	3353.3	2983.6 - 3735.3	2462.8 - 13036.0	3529.1	3133.2 - 3968.5	2347.8 - 14166.2
Q9BST9	RTKN	Rhotekin	585.7	508.0 - 642.9	422.4 - 17347.5	581.9	526.5 - 662.7	402.7 - 18196.6
Q9BSV6	TSEN34	tRNA-splicing endonuclease subunit Sen34	1033.7	943.5 - 1247.6	579.7 - 3713.6	1073.7	955.1 - 1209.2	776.3 - 3365.8
Q9BSW2	CRACR2A	EF-hand calcium-binding domain-containing protein 4B	428.6	413.9 - 450.0	393.3 - 737.1	431.1	421.2 - 439.1	389.5 - 786.5
Q9BSW7	SYT17	Synaptotagmin-17	354.0	340.3 - 388.0	316.9 - 603.6	356.6	342.6 - 380.1	313.6 - 627.3
Q9BT09	CNPY3	Protein canopy homolog 3	1635.3	1447.7 - 1895.3	980.4 - 4799.9	1656.3	1443.7 - 1925.0	1259.3 - 4130.7
Q9BT23	LIMD2	LIM domain-containing protein 2	2724.2	2010.8 - 4953.4	1268.7 - 133600.0	3084.8	2126.8 - 4409.6	1144.2 - 104367.2
Q9BT73	PSMG3	Proteasome assembly chaperone 3	1088.4	973.7 - 1325.5	707.9 - 10686.1	1039.7	895.5 - 1438.7	759.8 - 7878.8
Q9BT88	SYT11	Synaptotagmin-11	355.9	330.6 - 391.2	281.9 - 737.3	348.9	334.0 - 380.9	301.9 - 861.8
Q9BTC0	DIDO1	Death-inducer obliterator 1	384.2	368.9 - 429.8	307.2 - 628.6	379.6	365.5 - 433.2	275.1 - 660.7
Q9BTE6	AARSD1	Alanyl-tRNA editing protein Aarsd1	3027.4	2653.2 - 3467.8	1720.5 - 4499.3	3060.8	2746.6 - 3517.7	1818.6 - 4198.1
Q9BTE7	DCUN1D5	DCN1-like protein 5	2152.1	1781.1 - 2766.9	1056.0 - 4098.7	2112.5	1779.0 - 2740.6	1175.5 - 3862.7
Q9BTK6	PAGR1	PAXIP1-associated protein 1	1792.7	1392.0 - 2840.8	932.9 - 17405.1	1872.4	1423.0 - 2712.1	864.1 - 14402.9
Q9BTL4	IER2	Immediate early response gene 2 protein	488.4	469.1 - 528.6	392.4 - 722.6	494.6	466.4 - 533.4	418.4 - 658.7
Q9BTM9	URM1	Ubiquitin-related modifier 1	1654.7	1480.2 - 1860.3	1222.8 - 5794.0	1686.0	1541.0 - 1884.9	1274.3 - 5233.8
Q9BTN0	LRFN3	Leucine-rich repeat and fibronectin type-III domain-containing protein 3	477.9	416.0 - 605.0	369.4 - 5796.9	482.0	433.1 - 587.8	351.2 - 8375.6
Q9BTT4	MED10	Mediator of RNA polymerase II transcription subunit 10	1204.0	1102.1 - 1422.0	759.8 - 3494.6	1174.9	1088.4 - 1367.2	944.0 - 2351.9
Q9BTV5	FSD1	Fibronectin type III and SPRY domain-containing protein 1	392.4	365.1 - 405.8	300.4 - 1327.3	393.1	368.5 - 409.0	306.2 - 1675.5
Q9BTV6	DPH7	Diphthine methyltransferase	1105.8	1018.4 - 1268.3	760.1 - 8600.3	1039.2	941.7 - 1277.0	662.9 - 6535.2
Q9BTV7	CABLES2	CDK5 and ABL1 enzyme substrate 2	429.8	405.1 - 451.8	373.7 - 985.9	422.9	404.7 - 463.2	365.4 - 934.4
Q9BTX7	TTPAL	Alpha-tocopherol transfer protein-like	2092.8	1605.8 - 2603.9	942.9 - 16149.5	1845.7	1390.3 - 3339.8	853.2 - 17015.5
Q9BTZ2	DHRS4	Dehydrogenase/reductase SDR family member 4	1359.0	1267.5 - 1526.3	1110.3 - 3929.4	1363.0	1301.6 - 1527.1	1030.2 - 3273.3
Q9BU02	THTPA	Thiamine-triphosphatase	917.0	866.7 - 1030.2	730.6 - 13207.2	923.1	858.4 - 1071.8	722.5 - 15465.4
Q9BU40	CHRDL1	Chordin-like protein 1	1886.3	1589.0 - 2219.8	634.7 - 3190.4	1904.1	1659.2 - 2130.4	1033.8 - 3299.4
Q9BU61	NDUFAF3	NADH dehydrogenase [ubiquinone] 1 alpha subcomplex assembly factor 3	158.6	142.6 - 175.8	126.0 - 2359.0	157.7	144.2 - 181.1	124.9 - 2232.6
Q9BU89	DOHH	Deoxyhypusine hydroxylase	565.5	527.0 - 616.0	453.7 - 20658.0	559.4	530.8 - 609.1	472.8 - 19813.6
Q9BUB4	ADAT1	tRNA-specific adenosine deaminase 1	136.3	129.2 - 145.9	88.0 - 318.2	136.9	130.6 - 144.6	111.1 - 320.2
Q9BUB5	MKNK1	MAP kinase-interacting serine/threonine-protein kinase 1	704.3	580.0 - 883.6	357.8 - 3917.4	679.0	575.2 - 881.3	440.3 - 2694.5
Q9BUB7	TMEM70	Transmembrane protein 70, mitochondrial	308.0	263.2 - 558.5	179.7 - 2493.7	321.1	248.6 - 554.9	162.1 - 2840.4
Q9BUD6	SPON2	Spondin-2	6966.5	6375.1 - 8053.9	2163.4 - 19210.5	7128.0	5985.0 - 8281.8	4011.2 - 12247.1
Q9BUH8	BEGAIN	Brain-enriched guanylate kinase-associated protein	497.1	460.4 - 560.3	350.3 - 12685.9	509.0	460.3 - 563.9	378.5 - 11827.2
Q9BUJ0	ABHD14A	Protein ABHD14A	3729.6	3201.2 - 4416.1	2460.3 - 12383.9	3666.2	3124.8 - 4320.6	2359.0 - 8696.4
Q9BUK0	CHCHD7	Coiled-coil-helix-coiled-coil-helix domain-containing protein 7	2188.6	1703.6 - 2517.8	1025.1 - 3858.1	2032.2	1815.2 - 2499.0	1087.1 - 3876.5
Q9BUN1	MENT	Protein MENT	2313.1	2060.4 - 2856.1	1266.8 - 5157.9	2445.4	1921.7 - 2897.2	1312.5 - 5589.4
Q9BUN8	DERL1	Derlin-1	1285.3	1064.2 - 1556.3	867.7 - 15787.2	1301.6	1165.3 - 1682.8	913.9 - 7284.8
Q9BUP0	EFHD1	EF-hand domain-containing protein D1	2025.1	1897.1 - 2163.4	1637.0 - 3704.1	2048.3	1937.2 - 2185.3	1667.1 - 3367.9
Q9BUP3	HTATIP2	Oxidoreductase HTATIP2	743.8	661.6 - 896.3	470.9 - 20662.5	728.6	687.8 - 850.6	484.5 - 20120.4
Q9BUP3	HTATIP2	Oxidoreductase HTATIP2	2502.2	2302.9 - 2701.5	1939.1 - 6070.2	2492.5	2338.8 - 2658.2	1911.5 - 6148.2
Q9BUQ8	DDX23	Probable ATP-dependent RNA helicase DDX23	1365.2	1275.5 - 1473.5	990.1 - 1918.0	1387.6	1306.2 - 1492.7	1133.0 - 1817.4
Q9BUT1	BDH2	3-hydroxybutyrate dehydrogenase type 2	393.2	337.5 - 450.4	291.7 - 1132.0	377.4	340.9 - 454.3	287.6 - 1184.1
Q9BUV0	RSRP1	Arginine/serine-rich protein 1	277.3	266.4 - 292.6	249.0 - 897.3	277.4	266.0 - 290.3	244.5 - 1057.9
Q9BUZ4	TRAF4	TNF receptor-associated factor 4	255.4	237.4 - 269.1	207.0 - 886.5	252.2	237.8 - 275.9	212.2 - 959.1
Q9BUZ4	TRAF4	TNF receptor-associated factor 4	445.2	424.7 - 470.1	350.0 - 1677.9	449.5	428.1 - 466.1	393.8 - 1196.9
Q9BV19	C1orf50	Uncharacterized protein C1orf50	720.0	678.2 - 768.3	583.2 - 3046.9	739.0	710.0 - 801.8	576.0 - 2830.9
Q9BV20	MRI1	Methylthioribose-1-phosphate isomerase	912.2	819.5 - 1163.8	482.9 - 158038.4	915.8	771.9 - 1193.3	617.5 - 170197.2
Q9BV38	WDR18	WD repeat-containing protein 18	936.6	829.7 - 1021.3	629.8 - 1172.1	931.0	816.4 - 1032.9	654.8 - 1218.4
Q9BV40	VAMP8	Vesicle-associated membrane protein 8	467.6	451.1 - 502.0	378.3 - 1069.1	479.4	433.4 - 513.1	361.7 - 1478.0
Q9BV47	DUSP26	Dual specificity protein phosphatase 26	3208.8	2899.4 - 3667.0	2191.3 - 12029.8	3310.8	3005.6 - 3547.8	2362.6 - 11611.8
Q9BV57	ADI1	1,2-dihydroxy-3-keto-5-methylthiopentene dioxygenase	569.9	536.7 - 622.1	437.3 - 4484.6	572.1	541.7 - 619.5	454.2 - 4855.0
Q9BV86	NTMT1	N-terminal Xaa-Pro-Lys N-methyltransferase 1	425.1	405.5 - 449.6	369.2 - 801.8	419.8	403.3 - 450.0	357.1 - 863.4
Q9BV90	SNRNP25	U11/U12 small nuclear ribonucleoprotein 25 kDa protein	267.9	250.4 - 294.8	209.5 - 670.0	270.4	250.6 - 294.2	214.2 - 693.9
Q9BV94	EDEM2	ER degradation-enhancing alpha-mannosidase-like 2	686.5	646.6 - 752.6	456.1 - 3962.6	693.0	653.1 - 755.5	567.7 - 3471.6
Q9BVC3	DSCC1	Sister chromatid cohesion protein DCC1	446.0	431.8 - 472.7	366.8 - 543.7	453.9	431.9 - 478.2	379.1 - 569.3
Q9BVG3	TRIM62	E3 ubiquitin-protein ligase TRIM62	242.3	203.7 - 287.4	166.4 - 9399.3	239.8	205.0 - 289.1	163.8 - 9619.9
Q9BVH7	ST6GALNAC5	Alpha-N-acetylgalactosaminide alpha-2,6-sialyltransferase 5	373.4	349.4 - 422.5	290.0 - 5473.5	373.9	339.4 - 413.9	271.5 - 6464.9
Q9BVJ7	DUSP23	Dual specificity protein phosphatase 23	270.2	251.9 - 294.4	236.4 - 671.6	270.4	254.4 - 290.9	222.4 - 704.3
Q9BVK6	TMED9	Transmembrane emp24 domain-containing protein 9	4428.9	3764.3 - 4919.1	1931.6 - 9319.1	4609.6	3941.7 - 5074.0	2116.9 - 9062.2
Q9BVM2	DPCD	Protein DPCD	2702.4	1842.1 - 3397.0	1235.6 - 35790.3	2173.7	1734.2 - 3522.8	1256.7 - 24618.3
Q9BVS5	TRMT61B	tRNA (adenine(58)-N(1))-methyltransferase, mitochondrial	1086.2	968.3 - 1263.9	592.5 - 13065.2	1121.8	931.7 - 1229.6	596.4 - 12651.9
Q9BVT8	TMUB1	Transmembrane and ubiquitin-like domain-containing protein 1	655.2	573.7 - 742.1	464.7 - 1725.0	672.8	584.9 - 735.9	450.5 - 2772.5
Q9BVV7	TIMM21	Mitochondrial import inner membrane translocase subunit Tim21	138.8	128.2 - 154.2	106.8 - 643.0	135.2	124.6 - 148.5	114.8 - 762.9
Q9BVW5	TIPIN	TIMELESS-interacting protein	245.8	232.6 - 265.9	193.6 - 936.8	242.2	230.6 - 268.5	200.7 - 990.0
Q9BW04	SARG	Specifically androgen-regulated gene protein	1538.4	1155.2 - 2459.8	755.2 - 30805.5	1605.4	1231.6 - 2241.0	839.8 - 30710.4
Q9BW62	KATNAL1	Katanin p60 ATPase-containing subunit A-like 1	1576.8	1353.4 - 1785.7	1165.7 - 2775.1	1518.6	1372.6 - 1782.0	1125.8 - 2593.8
Q9BW66	CINP	Cyclin-dependent kinase 2-interacting protein	534.7	476.0 - 668.5	396.1 - 15376.6	545.4	489.6 - 692.5	397.1 - 23604.1
Q9BW71	HIRIP3	HIRA-interacting protein 3	563.3	520.8 - 614.1	334.7 - 2324.1	568.0	527.1 - 647.1	444.9 - 2449.6
Q9BW85	YJU2	Coiled-coil domain-containing protein 94	1571.0	1337.8 - 2046.9	1149.5 - 25085.6	1541.0	1378.7 - 2076.7	1089.2 - 24451.3
Q9BW91	NUDT9	ADP-ribose pyrophosphatase, mitochondrial	920.9	823.9 - 1047.7	655.7 - 2158.8	905.3	817.2 - 1025.5	646.0 - 2037.6
Q9BWD1	ACAT2	Acetyl-CoA acetyltransferase, cytosolic	2255.6	1740.4 - 3433.9	929.6 - 64973.3	2083.6	1650.1 - 3261.2	752.1 - 35972.2
Q9BWE0	REPIN1	Replication initiator 1	677.4	637.0 - 729.8	582.6 - 7588.5	684.1	638.0 - 729.0	568.2 - 7775.3
Q9BWK5	CYREN	Modulator of retrovirus infection homolog	218.7	208.1 - 232.9	166.2 - 334.9	220.0	211.0 - 232.5	163.9 - 359.7
Q9BWL3	C1orf43	Uncharacterized protein C1orf43	270.4	253.1 - 291.4	230.5 - 721.9	271.0	249.9 - 291.7	221.6 - 812.5
Q9BWP8	COLEC11	Collectin-11	2672.0	2241.3 - 3339.4	1182.1 - 6291.1	2656.7	2202.7 - 3285.4	1098.6 - 5603.4
Q9BWS9	CHID1	Chitinase domain-containing protein 1	502.0	478.9 - 551.5	441.1 - 819.6	504.1	465.4 - 541.9	435.9 - 852.1
Q9BWT3	PAPOLG	Poly(A) polymerase gamma	354.6	298.2 - 460.6	237.9 - 34894.6	359.8	303.9 - 505.2	224.6 - 57337.4
Q9BWV1	BOC	Brother of CDO	2036.6	1756.5 - 2265.6	1104.9 - 4149.1	2027.4	1778.8 - 2287.9	1135.4 - 3424.6
Q9BWV2	SPATA9	Spermatogenesis-associated protein 9	783.7	651.9 - 1000.7	506.9 - 94502.1	760.2	672.5 - 999.4	562.9 - 114204.1
Q9BX46	RBM24	RNA-binding protein 24	943.5	826.2 - 1056.4	623.0 - 1326.6	982.1	888.3 - 1101.5	641.0 - 1354.5
Q9BX59	TAPBPL	Tapasin-related protein	2820.2	1371.3 - 8777.4	632.1 - 21971.5	2784.8	1426.0 - 8221.7	632.9 - 20658.5
Q9BX67	JAM3	Junctional adhesion molecule C	1951.9	1744.6 - 2330.9	1300.9 - 19078.2	1821.9	1614.9 - 2237.0	1120.8 - 11391.0
Q9BX68	HINT2	Histidine triad nucleotide-binding protein 2, mitochondrial	843.2	767.9 - 1063.2	638.9 - 4367.3	882.7	787.4 - 957.7	632.9 - 3473.9
Q9BX74	TM2D1	TM2 domain-containing protein 1	727.6	639.6 - 935.6	455.1 - 44999.0	726.8	646.2 - 967.2	496.3 - 45844.2
Q9BX93	PLA2G12B	Group XIIB secretory phospholipase A2-like protein	5965.8	5096.1 - 7226.1	3325.4 - 16518.9	5847.8	4919.1 - 6751.4	3173.8 - 12420.7
Q9BX97	PLVAP	Plasmalemma vesicle-associated protein	1249.8	1132.0 - 1676.0	868.1 - 20888.0	1254.9	1117.8 - 1624.2	885.3 - 27640.3
Q9BXA7	TSSK1B	Testis-specific serine/threonine-protein kinase 1	641.5	534.4 - 794.4	432.9 - 5029.5	637.0	526.0 - 789.9	447.3 - 5174.1
Q9BXB1	LGR4	Leucine-rich repeat-containing G-protein coupled receptor 4	1063.8	927.3 - 1167.3	786.6 - 4475.3	1026.8	966.2 - 1189.0	727.6 - 4546.3
Q9BXB4	OSBPL11	Oxysterol-binding protein-related protein 11	1095.7	958.7 - 1561.7	829.2 - 12590.7	1088.7	981.2 - 1694.1	820.2 - 12474.6
Q9BXD5	NPL	N-acetylneuraminate lyase	1585.0	1425.2 - 1759.3	985.6 - 7009.3	1498.8	1408.9 - 1751.0	1040.5 - 7256.6
Q9BXJ0	C1QTNF5	Complement C1q tumor necrosis factor-related protein 5	2023.4	1827.8 - 2279.7	1410.4 - 2855.0	1999.2	1782.7 - 2309.2	1410.3 - 3054.8
Q9BXJ1	C1QTNF1	Complement C1q tumor necrosis factor-related protein 1	4326.9	4097.0 - 4766.1	3607.3 - 5703.4	4252.2	4012.5 - 4788.4	3352.2 - 5686.9
Q9BXJ3	C1QTNF4	Complement C1q tumor necrosis factor-related protein 4	844.5	792.9 - 922.8	656.0 - 5919.6	865.8	786.3 - 920.0	667.4 - 4833.2
Q9BXJ3	C1QTNF4	Complement C1q tumor necrosis factor-related protein 4	2732.2	2395.9 - 3212.2	1727.3 - 8187.4	2810.1	2407.4 - 3185.9	1746.1 - 7753.6
Q9BXJ3	C1QTNF4	Complement C1q tumor necrosis factor-related protein 4	4179.0	3695.2 - 4868.9	2306.8 - 12570.2	4372.4	3691.6 - 5115.4	2480.0 - 13830.4
Q9BXJ4	C1QTNF3	Complement C1q tumor necrosis factor-related protein 3	1579.0	1389.8 - 1690.3	998.9 - 1956.8	1545.7	1392.2 - 1715.0	1081.5 - 2035.3
Q9BXJ7	AMN	Protein amnionless	165.4	157.6 - 179.0	122.0 - 406.9	164.9	156.9 - 172.8	137.3 - 404.4
Q9BXM0	PRX	Periaxin	506.0	483.4 - 553.6	431.5 - 62787.9	511.1	480.6 - 562.7	440.4 - 67875.7
Q9BXN1	ASPN	Asporin	12821.1	11320.5 - 14448.6	8721.3 - 20113.3	12690.0	11532.9 - 14252.3	7898.9 - 18306.6
Q9BXN2	CLEC7A	C-type lectin domain family 7 member A	827.8	780.3 - 905.5	674.2 - 2520.5	815.9	759.8 - 890.5	625.5 - 2597.1
Q9BXP5	SRRT	Serrate RNA effector molecule homolog	633.4	598.2 - 731.8	424.7 - 6509.7	638.0	530.0 - 747.0	427.9 - 2699.9
Q9BXP8	PAPPA2	Pappalysin-2	1106.8	1027.1 - 1228.9	910.0 - 3112.0	1104.0	1036.6 - 1219.8	810.2 - 2636.1
Q9BXR0	QTRT1	Queuine tRNA-ribosyltransferase	538.5	496.6 - 613.8	445.6 - 2058.9	553.2	501.5 - 648.4	429.1 - 1907.4
Q9BXR5	TLR10	Toll-like receptor 10	115.6	105.7 - 132.4	75.4 - 489.5	119.1	104.7 - 136.5	79.3 - 456.5
Q9BXR6	CFHR5	Complement factor H-related protein 5	68075.1	59470.3 - 76563.7	32406.7 - 105211.1	66226.0	59556.2 - 77890.8	36187.8 - 117725.0
Q9BXR6	CFHR5	Complement factor H-related protein 5	58810.0	52297.2 - 63727.6	27950.8 - 83374.7	57846.6	51027.8 - 65854.6	29351.6 - 88521.6
Q9BXR6	CFHR5	Complement factor H-related protein 5	9604.0	8277.5 - 11401.4	5735.1 - 18552.0	9717.2	8307.8 - 12144.3	5291.4 - 17766.1
Q9BXS0	COL25A1	Collagen alpha-1(XXV) chain	176.7	163.6 - 192.2	142.8 - 552.0	175.5	160.9 - 190.5	138.2 - 501.4
Q9BXS1	IDI2	Isopentenyl-diphosphate delta-isomerase 2	262.1	232.7 - 296.7	199.9 - 913.6	254.9	238.7 - 284.7	193.9 - 857.0
Q9BXU8	FTHL17	Ferritin heavy polypeptide-like 17	677.5	603.6 - 769.0	452.1 - 9147.9	693.8	588.9 - 793.0	463.1 - 8504.8
Q9BXU9	CALN1	Calcium-binding protein 8	955.1	911.5 - 1018.3	739.8 - 1715.6	962.0	921.5 - 1024.3	776.2 - 1636.1
Q9BXW6	OSBPL1A	Oxysterol-binding protein-related protein 1	543.9	442.4 - 691.3	323.5 - 5167.2	531.5	419.5 - 736.4	311.4 - 3568.7
Q9BXY4	RSPO3	R-spondin-3	831.8	760.1 - 904.6	615.4 - 1282.9	824.8	759.6 - 892.0	644.2 - 1166.0
Q9BXY4	RSPO3	R-spondin-3	608.7	570.6 - 662.6	490.6 - 992.0	607.0	566.7 - 641.8	474.5 - 1073.2
Q9BXY8	BEX2	Protein BEX2	603.1	558.8 - 692.9	466.2 - 1914.6	601.9	558.1 - 688.9	467.6 - 2406.2
Q9BY11	PACSIN1	Protein kinase C and casein kinase substrate in neurons protein 1	1895.3	1647.6 - 2108.6	1096.2 - 9225.9	1856.1	1617.2 - 2094.8	1075.1 - 6607.9
Q9BY32	ITPA	Inosine triphosphate pyrophosphatase	5441.4	4280.7 - 6877.5	432.9 - 28990.8	5309.6	3907.5 - 7572.8	501.1 - 22105.3
Q9BY41	HDAC8	Histone deacetylase 8	7341.1	6593.1 - 8358.7	3897.3 - 13938.3	7748.9	7012.9 - 8341.4	5290.3 - 13250.6
Q9BY42	RTF2	Protein RTF2 homolog	289.6	242.3 - 353.5	120.1 - 1928.4	306.7	251.8 - 373.0	143.8 - 2395.6
Q9BY43	CHMP4A	Charged multivesicular body protein 4a	1605.4	1304.7 - 2131.5	863.3 - 29688.5	1448.5	1156.2 - 2026.7	887.1 - 16950.3
Q9BY44	EIF2A	Eukaryotic translation initiation factor 2A	484.5	463.5 - 514.6	418.7 - 1067.3	474.2	442.6 - 525.7	404.6 - 877.7
Q9BY44	EIF2A	Eukaryotic translation initiation factor 2A	3281.3	2629.4 - 5085.9	1313.3 - 31052.9	3373.4	2836.3 - 4821.0	1966.9 - 26557.3
Q9BY49	PECR	Peroxisomal trans-2-enoyl-CoA reductase	805.6	772.0 - 860.9	682.3 - 1505.7	808.8	765.5 - 858.9	655.5 - 1465.0
Q9BY67	CADM1	Cell adhesion molecule 1	2371.9	2137.5 - 2676.2	1374.5 - 3513.5	2431.8	2041.6 - 2725.8	1688.8 - 3752.3
Q9BY71	LRRC3	Leucine-rich repeat-containing protein 3	332.4	298.7 - 418.2	254.1 - 1634.7	324.9	295.4 - 415.0	253.1 - 1580.6
Q9BY76	ANGPTL4	Angiopoietin-related protein 4	3420.7	3014.3 - 3889.8	2485.5 - 10901.8	3361.2	2999.3 - 3672.1	2483.2 - 9940.4
Q9BY79	MFRP	Membrane frizzled-related protein	1540.4	1426.2 - 1728.5	1244.8 - 5313.4	1535.0	1415.6 - 1795.7	1105.0 - 3560.6
Q9BY84	DUSP16	Dual specificity protein phosphatase 16	444.4	405.1 - 496.8	281.1 - 1341.1	459.2	421.4 - 513.9	325.4 - 1311.7
Q9BYB0	SHANK3	SH3 and multiple ankyrin repeat domains protein 3	567.8	522.9 - 624.2	388.8 - 3233.1	568.6	512.5 - 651.8	410.4 - 2849.1
Q9BYC5	FUT8	Alpha-(1,6)-fucosyltransferase	753.5	649.8 - 944.5	504.9 - 2452.1	765.5	664.2 - 932.8	495.0 - 3275.8
Q9BYC8	MRPL32	39S ribosomal protein L32, mitochondrial	394.0	380.6 - 432.5	322.0 - 595.1	398.9	375.6 - 424.6	324.4 - 579.6
Q9BYD6	MRPL1	39S ribosomal protein L1, mitochondrial	1195.4	851.9 - 2170.0	475.5 - 29313.6	1358.6	853.4 - 1919.0	462.3 - 15910.4
Q9BYF1	ACE2	Angiotensin-converting enzyme 2	274.9	259.6 - 304.2	231.9 - 10482.5	278.4	256.9 - 330.8	187.0 - 11281.1
Q9BYH1	SEZ6L	Seizure 6-like protein	2462.8	2183.5 - 2778.6	1523.3 - 4047.8	2553.2	2264.8 - 2854.4	1585.0 - 3535.6
Q9BYP7	WNK3	Serine/threonine-protein kinase WNK3	13720.6	10856.2 - 16636.9	6164.6 - 97953.7	12524.8	10396.8 - 18670.0	7170.8 - 102031.7
Q9BYR9	KRTAP2-4	Keratin-associated protein 2-4	739.1	656.4 - 821.4	316.6 - 2303.8	746.6	655.7 - 841.8	399.4 - 2366.2
Q9BYV2	TRIM54	Tripartite motif-containing protein 54	703.5	630.1 - 759.4	520.3 - 1218.3	690.4	635.2 - 767.5	529.2 - 1121.0
Q9BYV6	TRIM55	Tripartite motif-containing protein 55	175.7	164.0 - 188.3	130.1 - 283.5	173.8	164.8 - 187.7	141.8 - 281.9
Q9BYV8	CEP41	Centrosomal protein of 41 kDa	2047.1	1383.2 - 3709.3	522.7 - 26607.7	2107.2	1406.2 - 3510.3	674.8 - 19612.6
Q9BYV9	BACH2	Transcription regulator protein BACH2	1740.7	1617.3 - 1888.2	1364.2 - 8050.8	1751.4	1625.7 - 1878.1	1286.7 - 9367.8
Q9BYW2	SETD2	Histone-lysine N-methyltransferase SETD2	169.9	160.1 - 180.6	148.0 - 432.8	166.7	161.8 - 178.3	149.2 - 452.0
Q9BYX4	IFIH1	Interferon-induced helicase C domain-containing protein 1	734.5	707.5 - 783.6	644.5 - 1101.0	745.3	720.0 - 772.5	627.5 - 1105.7
Q9BYZ8	REG4	Regenerating islet-derived protein 4	29984.3	25180.6 - 35070.9	13044.9 - 55898.5	29768.2	25298.1 - 35512.6	16737.6 - 47270.3
Q9BZ29	DOCK9	Dedicator of cytokinesis protein 9	463.2	443.7 - 488.9	369.5 - 9078.6	462.2	448.4 - 480.3	403.5 - 7130.5
Q9BZ71	PITPNM3	Membrane-associated phosphatidylinositol transfer protein 3	339.6	327.5 - 365.5	305.8 - 1084.9	342.4	326.1 - 362.0	286.9 - 1281.2
Q9BZD6	PRRG4	Transmembrane gamma-carboxyglutamic acid protein 4	229.2	198.8 - 272.7	175.1 - 6185.7	221.1	200.2 - 269.3	172.2 - 5608.9
Q9BZE7	C22orf23	UPF0193 protein EVG1	205.6	175.9 - 334.2	108.9 - 1954.0	217.0	172.7 - 359.0	131.8 - 2086.2
Q9BZE9	ASPSCR1	Tether containing UBX domain for GLUT4	4371.8	3698.7 - 5772.2	2388.5 - 42478.6	4246.3	3262.7 - 5854.7	2356.0 - 26668.8
Q9BZL1	UBL5	Ubiquitin-like protein 5	1676.5	1417.3 - 1906.2	704.8 - 6623.3	1639.4	1453.1 - 1887.8	959.2 - 5371.1
Q9BZL3	SMIM3	Small integral membrane protein 3	899.2	788.2 - 1058.4	545.2 - 22629.3	889.4	806.4 - 1041.3	612.3 - 25630.4
Q9BZM1	PLA2G12A	sPLA(2)-XII	14895.1	12962.4 - 17525.1	6696.1 - 61240.4	14807.2	13743.5 - 16666.8	6479.3 - 40190.0
Q9BZM4	ULBP3	NKG2D ligand 3	631.9	568.0 - 713.8	502.2 - 3910.5	601.9	546.8 - 705.2	449.6 - 2500.4
Q9BZM5	ULBP2	NKG2D ligand 2	902.1	823.7 - 1005.5	512.6 - 1681.1	921.9	845.2 - 1007.2	521.4 - 1545.3
Q9BZM5	ULBP2	NKG2D ligand 2	289.4	274.1 - 306.3	243.8 - 1368.0	291.4	272.3 - 308.6	241.4 - 1552.7
Q9BZM6	ULBP1	NKG2D ligand 1	419.5	400.0 - 458.6	347.2 - 11372.4	415.4	386.4 - 477.9	339.6 - 12287.2
Q9BZM6	ULBP1	NKG2D ligand 1	503.6	478.4 - 552.3	420.3 - 3903.4	496.4	472.1 - 531.1	416.5 - 4261.4
Q9BZP6	CHIA	Acidic mammalian chitinase	861.3	816.9 - 930.1	725.0 - 1310.3	869.2	819.9 - 925.1	700.8 - 1191.3
Q9BZQ2	SHCBP1L	Testicular spindle-associated protein SHCBP1L	455.8	432.9 - 478.7	297.1 - 1043.2	458.3	426.0 - 484.9	314.8 - 1005.0
Q9BZR6	RTN4R	Reticulon-4 receptor	969.2	826.9 - 1149.8	562.4 - 1507.3	965.0	845.6 - 1126.0	484.5 - 1539.8
Q9BZR8	BCL2L14	Apoptosis facilitator Bcl-2-like protein 14	166.8	133.2 - 187.4	88.2 - 1072.3	162.7	145.4 - 189.8	99.4 - 878.3
Q9BZS1	FOXP3	Forkhead box protein P3	1789.0	1558.8 - 2021.2	1164.0 - 6365.0	1780.1	1641.6 - 1994.7	1207.0 - 5552.9
Q9BZW8	CD244	Natural killer cell receptor 2B4	101.1	93.7 - 115.3	73.3 - 575.5	100.2	92.6 - 113.4	75.2 - 505.2
Q9BZX2	UCK2	Uridine-cytidine kinase 2	813.5	777.3 - 884.7	686.3 - 3175.9	806.9	773.3 - 879.2	698.4 - 2865.5
Q9BZX4	ROPN1B	Ropporin-1B	1042.1	910.7 - 1264.0	791.4 - 11929.6	1043.5	917.3 - 1279.1	797.1 - 11607.5
Q9BZZ2	SIGLEC1	Sialoadhesin	140.6	127.2 - 161.1	103.9 - 485.9	144.2	128.9 - 166.1	109.8 - 498.4
Q9C000	NLRP1	NACHT, LRR and PYD domains-containing protein 1	342.3	309.0 - 394.6	244.7 - 1716.0	328.6	306.2 - 387.7	267.6 - 1662.8
Q9C002	NMES1	Normal mucosa of esophagus-specific gene 1 protein	4417.6	3588.7 - 5363.4	2796.5 - 11260.7	3917.7	3394.6 - 4970.7	2666.7 - 9833.6
Q9C005	DPY30	Protein dpy-30 homolog	3357.2	2925.8 - 3768.2	1651.8 - 10468.2	3250.2	2861.3 - 3687.6	1663.1 - 10524.0
Q9C026	TRIM9	E3 ubiquitin-protein ligase TRIM9	942.8	878.2 - 1041.9	757.3 - 1890.8	939.4	891.0 - 999.4	785.4 - 1352.7
Q9C035	TRIM5	Tripartite motif-containing protein 5	2584.9	2068.6 - 3026.3	1333.0 - 4801.1	2703.1	2077.8 - 3016.1	1312.5 - 4412.9
Q9C098	DCLK3	Serine/threonine-protein kinase DCLK3	402.0	387.1 - 427.4	320.3 - 665.0	402.4	380.1 - 431.4	316.0 - 685.0
Q9C0B1	FTO	Fat mass and obesity-associated protein	1413.3	1219.3 - 1586.4	971.9 - 6809.0	1401.0	1230.7 - 1797.4	980.5 - 4571.2
Q9C0C4	SEMA4C	Semaphorin-4C	788.4	730.2 - 882.6	622.6 - 7783.5	805.5	723.9 - 886.3	567.0 - 12044.1
Q9C0E8	LNPK	Endoplasmic reticulum junction formation protein lunapark	245.9	230.4 - 277.5	197.7 - 10270.9	242.4	230.6 - 275.6	202.0 - 9379.0
Q9C0J1	B3GNT4	N-acetyllactosaminide beta-1,3-N-acetylglucosaminyltransferase 4	367.4	323.5 - 400.6	229.4 - 1221.8	369.6	329.7 - 411.4	262.1 - 1217.6
Q9GZM3	POLR2J2	DNA-directed RNA polymerase II subunit RPB11-b1	339.6	285.7 - 394.4	163.6 - 1560.1	334.7	289.8 - 379.6	206.5 - 1788.7
Q9GZM7	TINAGL1	Tubulointerstitial nephritis antigen-like	3548.1	3036.8 - 4023.3	2117.0 - 6408.5	3457.7	3035.7 - 3965.7	1868.4 - 6553.8
Q9GZM8	NDEL1	Nuclear distribution protein nudE-like 1	2151.4	1886.9 - 2643.8	1474.4 - 20244.4	2068.6	1765.5 - 3014.0	1442.9 - 14245.8
Q9GZN2	TGIF2	Homeobox protein TGIF2	235.9	211.9 - 370.4	172.1 - 11333.2	232.3	209.3 - 380.7	156.9 - 10243.0
Q9GZN4	PRSS22	Brain-specific serine protease 4	1097.0	951.9 - 1209.1	705.8 - 1897.5	1107.3	945.3 - 1228.1	634.6 - 1851.8
Q9GZN6	SLC6A16	Orphan sodium- and chloride-dependent neurotransmitter transporter NTT5	206.8	189.2 - 239.9	135.7 - 2477.9	204.8	188.1 - 231.0	161.6 - 3483.1
Q9GZN7	ROGDI	Protein rogdi homolog	152.5	142.7 - 176.0	119.8 - 683.2	156.5	146.2 - 173.6	124.2 - 930.3
Q9GZP0	PDGFD	Platelet-derived growth factor D	8347.3	5770.2 - 12902.2	2273.9 - 42589.0	8910.6	5832.5 - 13802.4	2267.1 - 37421.3
Q9GZP0	PDGFD	Platelet-derived growth factor D	2220.5	1949.7 - 2740.3	1332.1 - 6870.7	2276.8	1944.0 - 2710.9	1287.7 - 7089.0
Q9GZQ3	COMMD5	COMM domain-containing protein 5	530.8	507.6 - 566.6	447.0 - 3049.5	534.4	509.1 - 571.4	473.9 - 2303.3
Q9GZQ8	MAP1LC3B	Microtubule-associated proteins 1A/1B light chain 3B	12355.1	10174.1 - 15471.0	6349.1 - 53553.1	11644.6	10296.8 - 15195.5	7505.6 - 43133.3
Q9GZS9	CHST5	Carbohydrate sulfotransferase 5	196.7	179.4 - 224.7	153.8 - 438.4	187.1	176.4 - 233.3	154.7 - 560.5
Q9GZT6	CCDC90B	Coiled-coil domain-containing protein 90B, mitochondrial	393.3	373.9 - 413.1	349.4 - 735.9	386.9	369.6 - 410.8	339.9 - 895.8
Q9GZT8	NIF3L1	NIF3-like protein 1	17838.3	13411.1 - 22661.4	3687.1 - 33259.7	17643.8	14037.6 - 24034.3	6519.2 - 34707.2
Q9GZT9	EGLN1	Egl nine homolog 1	1389.9	1270.8 - 1489.6	1091.9 - 50311.5	1384.7	1269.5 - 1504.5	999.9 - 54318.5
Q9GZU7	CTDSP1	Carboxy-terminal domain RNA polymerase II polypeptide A small phosphatase 1	2475.3	1883.7 - 4196.4	1381.9 - 30495.1	2739.2	2078.4 - 3527.1	1579.5 - 18575.7
Q9GZV1	ANKRD2	Ankyrin repeat domain-containing protein 2	1206.9	1037.4 - 1568.3	576.7 - 7736.3	1237.0	1048.8 - 1413.8	862.6 - 6075.1
Q9GZV4	EIF5A2	Eukaryotic translation initiation factor 5A-2	1507.4	1336.4 - 1944.7	695.8 - 15802.9	1392.7	1261.2 - 1899.9	1087.9 - 9340.1
Q9GZV9	FGF23	Fibroblast growth factor 23	437.5	402.0 - 478.3	328.2 - 1397.0	432.5	400.1 - 476.2	363.8 - 1411.1
Q9GZX3	CHST6	Carbohydrate sulfotransferase 6	411.0	394.5 - 438.0	319.2 - 572.4	417.4	396.8 - 433.2	347.7 - 543.6
Q9GZX6	IL22	Interleukin-22	1573.1	1425.3 - 1717.4	1130.6 - 4494.1	1557.5	1388.0 - 1728.7	1189.3 - 4300.7
Q9GZX6	IL22	Interleukin-22	768.8	668.8 - 914.8	559.1 - 2306.0	785.4	684.5 - 889.5	534.6 - 5517.4
Q9GZX9	TWSG1	Twisted gastrulation protein homolog 1	971.7	912.0 - 1055.3	816.1 - 1408.0	982.8	936.8 - 1042.2	820.7 - 1508.9
Q9GZY6	LAT2	Linker for activation of T-cells family member 2	196.4	187.0 - 204.8	174.3 - 2009.0	196.1	184.6 - 205.9	173.3 - 1760.1
Q9GZZ1	NAA50	N-alpha-acetyltransferase 50	8694.5	7169.2 - 12165.5	4634.1 - 61538.8	8560.9	6339.4 - 11068.8	4098.7 - 51709.9
Q9GZZ8	LACRT	Extracellular glycoprotein lacritin	3177.4	2533.1 - 4799.8	1154.8 - 20454.3	3573.8	2572.5 - 4793.8	863.5 - 17999.0
Q9GZZ9	UBA5	Ubiquitin-like modifier-activating enzyme 5	507.9	480.4 - 559.0	345.6 - 3802.3	502.8	485.1 - 564.3	331.3 - 4823.5
Q9H013	ADAM19	Disintegrin and metalloproteinase domain-containing protein 19	282.6	245.0 - 369.6	204.4 - 1160.8	277.4	244.8 - 372.8	204.8 - 1336.1
Q9H074	PAIP1	Polyadenylate-binding protein-interacting protein 1	807.6	759.5 - 860.5	647.4 - 2949.2	810.4	780.3 - 850.0	646.3 - 2883.8
Q9H0A9	SPATC1L	Speriolin-like protein	3114.4	2824.8 - 3648.0	1874.4 - 9614.9	3147.1	2909.2 - 3638.5	2247.1 - 7971.3
Q9H0B8	CRISPLD2	Cysteine-rich secretory protein LCCL domain-containing 2	1236.1	846.6 - 1755.8	268.8 - 4506.4	1292.7	732.3 - 1854.3	284.0 - 3052.3
Q9H0C8	ILKAP	Integrin-linked kinase-associated serine/threonine phosphatase 2C	371.7	348.2 - 406.0	293.6 - 748.6	375.8	353.4 - 414.4	268.5 - 778.4
Q9H0E2	TOLLIP	Toll-interacting protein	5670.4	4163.9 - 10388.7	2503.1 - 61246.1	6247.3	4381.4 - 8775.7	2533.1 - 41321.1
Q9H0F6	SHARPIN	Sharpin	286.6	234.1 - 390.9	171.3 - 1847.1	308.6	248.4 - 385.7	185.7 - 1432.0
Q9H0F7	ARL6	ADP-ribosylation factor-like protein 6	1585.0	1433.6 - 1790.6	938.4 - 4827.3	1546.5	1437.5 - 1796.7	1129.7 - 3323.0
Q9H0H5	RACGAP1	Rac GTPase-activating protein 1	927.0	725.5 - 1167.3	257.8 - 2108.6	911.5	768.8 - 1165.8	284.3 - 3212.1
Q9H0M0	WWP1	NEDD4-like E3 ubiquitin-protein ligase WWP1	2677.2	2201.8 - 4121.2	1677.8 - 28363.7	2802.6	2312.0 - 3646.6	1497.8 - 16119.9
Q9H0N5	PCBD2	Pterin-4-alpha-carbinolamine dehydratase 2	2087.2	1750.1 - 3324.3	1167.3 - 54834.8	1838.6	1560.4 - 3770.3	1221.0 - 56586.8
Q9H0Q0	CYRIA	Protein FAM49A	1909.6	1767.8 - 2239.9	1309.6 - 2842.6	1999.6	1835.7 - 2212.8	1354.9 - 3045.3
Q9H0R4	HDHD2	Haloacid dehalogenase-like hydrolase domain-containing protein 2	2390.1	2005.7 - 3141.3	1028.4 - 42122.1	2247.9	1700.1 - 3256.2	1220.2 - 21352.1
Q9H0R8	GABARAPL1	Gamma-aminobutyric acid receptor-associated protein-like 1	833.0	749.0 - 972.0	603.2 - 6835.9	807.0	718.7 - 943.1	592.9 - 3587.1
Q9H0T7	RAB17	Ras-related protein Rab-17	6753.6	5596.4 - 8378.4	2887.3 - 12255.1	7354.9	6200.2 - 8763.0	2975.8 - 12339.2
Q9H0V9	LMAN2L	VIP36-like protein	1634.6	1415.4 - 2151.6	1024.2 - 10735.4	1648.0	1413.1 - 1992.0	1109.4 - 7890.5
Q9H0W7	THAP2	THAP domain-containing protein 2	998.5	933.8 - 1072.4	879.0 - 3017.9	973.5	950.4 - 1058.2	855.2 - 3088.4
Q9H114	CSTL1	Cystatin-like 1	1833.4	1468.7 - 2791.2	705.8 - 15905.3	1899.2	1487.1 - 2480.0	1042.6 - 11134.1
Q9H115	NAPB	Beta-soluble NSF attachment protein	1309.2	1275.4 - 1372.7	1094.0 - 1940.4	1324.7	1264.3 - 1383.3	1080.5 - 2166.2
Q9H156	SLITRK2	SLIT and NTRK-like protein 2	401.8	361.6 - 486.9	287.8 - 616.8	417.8	378.0 - 456.1	286.3 - 592.8
Q9H158	PCDHAC1	Protocadherin alpha-C1	478.5	444.6 - 525.6	395.0 - 1830.6	477.6	451.7 - 513.5	400.9 - 1423.2
Q9H165	BCL11A	B-cell lymphoma/leukemia 11A	781.5	723.8 - 835.2	658.3 - 38637.0	774.0	717.4 - 832.9	656.8 - 40431.0
Q9H169	STMN4	Stathmin-4	1165.0	957.5 - 1444.5	619.0 - 3825.2	1097.2	959.3 - 1423.2	704.4 - 3022.7
Q9H171	ZBP1	Z-DNA-binding protein 1	425.5	376.1 - 457.4	310.0 - 11594.2	400.3	375.2 - 436.3	306.8 - 11143.7
Q9H173	SIL1	Nucleotide exchange factor SIL1	216.4	204.9 - 235.0	166.9 - 5753.3	217.3	200.2 - 239.0	178.5 - 4856.9
Q9H190	SDCBP2	Syntenin-2	382.4	342.5 - 452.5	290.9 - 4111.4	367.9	328.6 - 476.3	274.9 - 3903.9
Q9H190	SDCBP2	Syntenin-2	388.0	357.8 - 432.0	275.6 - 2537.8	388.9	358.0 - 429.3	297.1 - 2476.1
Q9H1B5	XYLT2	Xylosyltransferase 2	256.8	247.1 - 273.6	223.9 - 518.7	254.3	244.5 - 269.8	225.4 - 520.9
Q9H1C3	GLT8D2	Glycosyltransferase 8 domain-containing protein 2	597.8	562.1 - 684.2	517.9 - 3390.8	595.5	557.0 - 660.5	506.5 - 4015.3
Q9H1C4	UNC93B1	Protein unc-93 homolog B1	279.3	239.9 - 315.0	209.0 - 34082.0	264.6	238.6 - 318.7	207.3 - 28921.1
Q9H1D9	POLR3F	DNA-directed RNA polymerase III subunit RPC6	405.0	386.0 - 431.8	335.8 - 788.6	404.6	389.1 - 421.0	344.9 - 989.1
Q9H1F0	WFDC10A	WAP four-disulfide core domain protein 10A	770.9	717.5 - 834.9	527.0 - 4969.5	779.6	702.9 - 861.5	543.9 - 3812.9
Q9H1I8	ASCC2	Activating signal cointegrator 1 complex subunit 2	2345.1	2131.9 - 2842.8	1517.5 - 9131.3	2323.6	2065.9 - 2675.4	1664.4 - 8633.9
Q9H1J7	WNT5B	Protein Wnt-5b	4346.7	3728.7 - 5347.2	1403.4 - 10105.7	4298.2	3652.0 - 5427.4	2670.2 - 7213.8
Q9H1K1	ISCU	Iron-sulfur cluster assembly enzyme ISCU, mitochondrial	374.6	357.8 - 419.9	331.8 - 945.3	375.4	356.2 - 405.8	326.7 - 860.7
Q9H1K4	SLC25A18	Mitochondrial glutamate carrier 2	292.0	277.7 - 302.2	222.7 - 559.6	288.7	280.7 - 301.6	228.9 - 634.0
Q9H1K6	TLNRD1	Mesoderm development candidate 1	2794.7	2431.1 - 3398.8	1369.7 - 6006.9	2871.2	2471.1 - 3341.7	1378.4 - 4903.4
Q9H1M3	DEFB129	Beta-defensin 129	280.6	259.5 - 304.9	218.0 - 1459.8	270.8	257.0 - 301.8	212.1 - 1526.2
Q9H1M4	DEFB127	Beta-defensin 127	334.8	312.4 - 367.8	254.4 - 606.3	345.0	325.4 - 371.5	224.9 - 478.4
Q9H1R2	DUSP15	Dual specificity protein phosphatase 15	217.0	200.2 - 253.0	187.0 - 1064.8	219.2	202.8 - 246.2	162.6 - 1116.7
Q9H1Y0	ATG5	Autophagy protein 5	708.9	561.5 - 805.9	444.4 - 5167.8	652.4	574.6 - 788.0	457.9 - 5456.3
Q9H1Z8	ECRG4	Augurin	1456.9	1304.2 - 1763.1	953.8 - 3014.6	1571.5	1391.3 - 1756.6	889.4 - 3366.5
Q9H204	MED28	Mediator of RNA polymerase II transcription subunit 28	831.2	726.4 - 918.7	483.9 - 1465.3	840.6	752.8 - 959.8	533.6 - 2279.9
Q9H223	EHD4	EH domain-containing protein 4	1910.2	1663.4 - 2211.7	942.6 - 11228.6	1875.0	1663.6 - 2099.7	1353.4 - 8104.1
Q9H227	GBA3	Cytosolic beta-glucosidase	648.2	610.3 - 704.0	502.3 - 32001.6	655.5	617.4 - 709.7	544.2 - 25988.3
Q9H251	CDH23	Cadherin-23	23856.4	21596.7 - 25761.8	13002.4 - 29896.9	23614.6	22377.2 - 25421.9	17290.9 - 29258.8
Q9H257	CARD9	Caspase recruitment domain-containing protein 9	640.8	578.3 - 751.9	457.9 - 7702.7	660.7	614.7 - 731.5	438.2 - 7685.9
Q9H293	IL25	Interleukin-25	287.0	268.8 - 310.1	230.0 - 946.7	287.4	270.8 - 307.6	234.2 - 978.8
Q9H299	SH3BGRL3	SH3 domain-binding glutamic acid-rich-like protein 3	900.7	763.9 - 1499.1	446.8 - 7411.2	935.5	775.0 - 1322.0	485.9 - 5593.2
Q9H2A7	CXCL16	C-X-C motif chemokine 16	4821.2	4289.6 - 5435.3	3377.7 - 6377.0	4961.1	4240.0 - 5386.8	3279.6 - 7209.5
Q9H2B2	SYT4	Synaptotagmin-4	783.9	742.4 - 875.7	625.6 - 3712.3	804.0	728.5 - 889.8	656.8 - 2220.6
Q9H2C0	GAN	Gigaxonin	289.9	273.7 - 304.1	244.1 - 522.7	286.8	272.9 - 306.0	239.8 - 527.5
Q9H2E6	SEMA6A	Semaphorin-6A	534.9	501.7 - 603.0	386.3 - 828.1	529.2	477.0 - 606.6	368.3 - 831.0
Q9H2E6	SEMA6A	Semaphorin-6A	9329.6	8540.4 - 10148.2	5635.9 - 13755.2	9258.9	8524.1 - 10002.8	5816.2 - 13359.1
Q9H2H8	PPIL3	Peptidyl-prolyl cis-trans isomerase-like 3	234.8	217.6 - 262.6	178.7 - 635.5	237.7	219.2 - 263.1	188.0 - 607.9
Q9H2J4	PDCL3	Phosducin-like protein 3	3101.2	2190.8 - 4577.7	1441.2 - 27898.3	2926.8	2235.8 - 4236.4	1593.2 - 25236.9
Q9H2K0	MTIF3	Translation initiation factor IF-3, mitochondrial	735.9	564.0 - 1485.5	289.4 - 17893.2	837.7	582.6 - 1243.8	304.6 - 11268.1
Q9H2M3	BHMT2	S-methylmethionine--homocysteine S-methyltransferase BHMT2	1231.0	1139.3 - 1309.0	954.6 - 2931.5	1257.3	1174.3 - 1383.1	970.2 - 2354.3
Q9H2R5	KLK15	Kallikrein-15	937.5	880.0 - 1038.1	785.6 - 4541.7	907.0	849.8 - 1156.5	754.8 - 2855.8
Q9H2S6	TNMD	Tenomodulin	1418.4	1323.5 - 1526.6	1157.0 - 77088.2	1409.9	1347.9 - 1487.7	1123.8 - 56038.3
Q9H2U2	PPA2	Inorganic pyrophosphatase 2, mitochondrial	800.6	751.5 - 871.0	648.9 - 2316.9	811.2	770.0 - 881.9	676.7 - 1557.0
Q9H2U9	ADAM7	Disintegrin and metalloproteinase domain-containing protein 7	546.9	431.2 - 869.9	287.2 - 8488.0	544.4	430.3 - 884.0	308.0 - 10080.6
Q9H2X0	CHRD	Chordin	2083.8	1765.5 - 2612.4	1297.9 - 55163.9	2048.6	1730.0 - 2596.1	1268.9 - 54340.7
Q9H2X3	CLEC4M	C-type lectin domain family 4 member M	3631.8	3341.3 - 4081.4	2595.5 - 5106.4	3697.7	3472.7 - 4002.2	2476.4 - 5365.6
Q9H2Y9	SLCO5A1	Solute carrier organic anion transporter family member 5A1	317.8	296.2 - 373.5	254.5 - 1011.3	318.4	300.9 - 371.1	256.9 - 1062.0
Q9H320	VCX	Variable charge X-linked protein 1	17584.8	16206.8 - 19240.3	5616.0 - 22603.2	17612.0	16155.5 - 19331.0	12847.1 - 23920.1
Q9H334	FOXP1	Forkhead box protein P1	342.6	330.4 - 367.3	245.7 - 1067.4	343.2	330.4 - 372.8	289.3 - 1103.3
Q9H347	UBQLN3	Ubiquilin-3	3960.5	3500.9 - 4509.4	1652.6 - 13940.0	4066.1	3692.6 - 4564.1	2295.2 - 9933.5
Q9H361	PABPC3	Polyadenylate-binding protein 3	2435.6	2255.8 - 2870.8	1849.5 - 6790.9	2417.8	2210.4 - 2652.5	1782.5 - 6456.8
Q9H3D4	TP63	Tumor protein 63	446.0	415.3 - 472.7	344.1 - 782.3	442.0	416.8 - 480.0	355.0 - 751.6
Q9H3F6	KCTD10	BTB/POZ domain-containing adapter for CUL3-mediated RhoA degradation protein 3	986.7	875.8 - 1135.4	480.5 - 4404.2	978.5	892.8 - 1114.7	700.1 - 3990.6
Q9H3G5	CPVL	Probable serine carboxypeptidase CPVL	1111.4	997.5 - 1456.2	852.5 - 22008.3	1138.3	989.4 - 1359.5	835.3 - 19476.1
Q9H3H3	C11orf68	UPF0696 protein C11orf68	3674.8	3078.8 - 5997.6	1908.4 - 34469.0	3660.8	3140.8 - 5432.6	2082.4 - 21649.9
Q9H3H9	TCEAL2	Transcription elongation factor A protein-like 2	386.9	365.4 - 421.2	322.1 - 2740.2	382.2	362.5 - 422.6	318.2 - 2703.2
Q9H3J6	MTRFR	Probable peptide chain release factor C12orf65, mitochondrial	521.0	483.8 - 570.9	421.8 - 1350.1	505.7	466.3 - 579.5	416.2 - 1159.7
Q9H3K6	BOLA2	BolA-like protein 2	165.1	152.5 - 188.1	127.0 - 2104.1	160.2	147.5 - 192.6	127.2 - 2405.7
Q9H3L0	MMADHC	Methylmalonic aciduria and homocystinuria type D protein, mitochondrial	1142.9	1080.2 - 1225.9	768.3 - 2323.2	1165.6	1081.0 - 1235.6	849.1 - 2798.9
Q9H3M0	KCNF1	Potassium voltage-gated channel subfamily F member 1	1124.8	1072.0 - 1203.7	948.6 - 2806.7	1126.6	1064.1 - 1192.3	958.2 - 2700.4
Q9H3M7	TXNIP	Thioredoxin-interacting protein	1262.8	1121.4 - 1484.5	722.5 - 2693.4	1358.8	1186.2 - 1536.0	764.9 - 2896.6
Q9H3N1	TMX1	Thioredoxin domain-containing protein 1	1128.7	1040.7 - 1248.6	926.1 - 14277.5	1115.8	1047.4 - 1262.5	951.9 - 26382.6
Q9H3P2	NELFA	Negative elongation factor A	954.2	891.5 - 1047.8	611.5 - 2420.3	951.1	883.4 - 1013.5	691.3 - 2352.3
Q9H3Q1	CDC42EP4	Cdc42 effector protein 4	640.2	598.1 - 740.4	439.0 - 18555.0	644.8	565.8 - 769.1	482.6 - 15156.4
Q9H3Q3	GAL3ST2	Galactose-3-O-sulfotransferase 2	988.1	650.3 - 1407.4	177.3 - 2467.8	1145.7	730.1 - 1425.3	232.3 - 2781.0
Q9H3R0	KDM4C	Lysine-specific demethylase 4C	1220.0	921.3 - 1898.8	704.4 - 19330.5	1219.2	1041.1 - 1741.4	745.3 - 10695.5
Q9H3S1	SEMA4A	Semaphorin-4A	8614.2	7569.8 - 10554.2	5330.3 - 13320.0	9024.6	7977.5 - 9995.5	5679.0 - 12589.4
Q9H3S3	TMPRSS5	Transmembrane protease serine 5	469.1	431.6 - 515.3	349.8 - 814.2	469.9	438.8 - 514.3	342.0 - 761.2
Q9H3S4	TPK1	Thiamin pyrophosphokinase 1	837.9	810.2 - 886.7	717.4 - 2076.9	837.4	807.2 - 899.5	721.1 - 1482.7
Q9H3T2	SEMA6C	Semaphorin-6C, cytoplasmic	217.8	205.1 - 235.5	168.9 - 489.3	216.2	200.2 - 231.6	182.4 - 464.2
Q9H3T2	SEMA6C	Semaphorin-6C	594.2	511.7 - 676.0	353.8 - 1743.4	593.2	521.4 - 689.6	298.0 - 1602.3
Q9H3T3	SEMA6B	Semaphorin-6B	1358.9	1215.3 - 1513.2	842.7 - 1948.8	1376.0	1213.4 - 1499.1	880.7 - 1846.8
Q9H3U1	UNC45A	Protein unc-45 homolog A	449.5	372.7 - 611.4	306.6 - 3921.3	472.8	375.4 - 561.8	311.2 - 2888.0
Q9H3U7	SMOC2	SPARC-related modular calcium-binding protein 2	1062.3	887.3 - 1172.2	606.8 - 1695.5	1024.1	901.4 - 1170.4	672.2 - 1656.8
Q9H422	HIPK3	Homeodomain-interacting protein kinase 3	1490.9	1379.2 - 1619.3	1197.5 - 1929.7	1519.8	1420.2 - 1598.5	1253.6 - 1954.6
Q9H425	C1orf198	Uncharacterized protein C1orf198	625.1	528.9 - 782.0	440.0 - 6725.4	624.9	559.6 - 750.1	441.3 - 5929.2
Q9H446	RWDD1	RWD domain-containing protein 1	9036.4	6876.2 - 12089.0	4122.0 - 62537.8	8435.8	6147.6 - 12274.6	4313.2 - 55610.4
Q9H461	FZD8	Frizzled-8	5967.4	5382.5 - 6960.9	3514.5 - 16169.1	6182.0	5254.6 - 7182.0	3828.8 - 15187.9
Q9H477	RBKS	Ribokinase	1422.0	1328.3 - 1525.3	1088.4 - 1874.9	1457.0	1353.2 - 1537.7	1120.6 - 2501.0
Q9H479	FN3K	Fructosamine-3-kinase	5579.4	4323.3 - 7334.9	1714.7 - 64185.3	4810.8	3382.4 - 7256.3	1449.0 - 63074.4
Q9H488	POFUT1	GDP-fucose protein O-fucosyltransferase 1	2981.9	2654.6 - 3478.3	1284.9 - 8460.4	2932.9	2488.6 - 3238.4	1703.2 - 6115.0
Q9H492	MAP1LC3A	Microtubule-associated proteins 1A/1B light chain 3A	12692.8	11142.5 - 14708.2	7914.3 - 34854.5	12816.9	11405.1 - 14455.0	8257.8 - 27037.3
Q9H4A3	WNK1	Serine/threonine-protein kinase WNK1	441.4	363.0 - 618.7	253.7 - 6211.9	416.0	347.3 - 571.2	249.3 - 4597.5
Q9H4A5	GOLPH3L	Golgi phosphoprotein 3-like	3451.8	2692.3 - 5438.0	1263.7 - 119189.8	3635.2	2892.1 - 5530.2	1503.3 - 126256.9
Q9H4A6	GOLPH3	Golgi phosphoprotein 3	1251.0	1121.8 - 1720.7	979.6 - 6491.3	1298.6	1143.2 - 1600.5	935.5 - 4936.0
Q9H4A9	DPEP2	Dipeptidase 2	10021.8	9432.6 - 10759.6	7447.2 - 21855.9	10007.5	9477.3 - 10845.6	7714.8 - 18494.2
Q9H4D0	CLSTN2	Calsyntenin-2	574.8	498.4 - 667.9	348.5 - 1133.9	573.8	493.2 - 670.6	322.2 - 1225.2
Q9H4F1	ST6GALNAC4	Alpha-N-acetyl-neuraminyl-2,3-beta-galactosyl-1,3-N-acetyl-galactosaminide alpha-2,6-sialyltransferase	558.8	526.5 - 628.7	460.9 - 3311.4	560.5	535.4 - 626.9	449.0 - 3344.1
Q9H4F8	SMOC1	SPARC-related modular calcium-binding protein 1	1648.7	1554.3 - 1799.1	1286.5 - 5579.7	1681.4	1509.5 - 1794.8	1236.0 - 4493.4
Q9H4F8	SMOC1	SPARC-related modular calcium-binding protein 1	19220.8	18026.9 - 21559.5	9957.2 - 32442.3	19452.1	17423.9 - 22076.0	12499.0 - 36649.4
Q9H4G0	EPB41L1	Band 4.1-like protein 1	13534.3	10385.8 - 19817.7	5779.1 - 93183.2	12775.8	9957.7 - 19407.4	5919.7 - 107871.0
Q9H4G4	GLIPR2	Golgi-associated plant pathogenesis-related protein 1	29603.1	26862.0 - 33538.1	12768.0 - 43559.7	29607.5	26489.8 - 33150.7	19856.7 - 46268.5
Q9H4I2	ZHX3	Zinc fingers and homeoboxes protein 3	2119.3	1906.2 - 2259.6	1516.0 - 2783.5	2030.9	1900.0 - 2258.6	1528.6 - 2961.6
Q9H4I3	TRABD	TraB domain-containing protein	202.1	190.3 - 220.0	175.5 - 617.6	202.4	193.2 - 214.0	166.5 - 640.4
Q9H4M7	PLEKHA4	Pleckstrin homology domain-containing family A member 4	300.5	281.0 - 323.0	216.5 - 571.9	305.1	287.9 - 320.4	250.3 - 593.9
Q9H4M9	EHD1	EH domain-containing protein 1	12211.0	7834.7 - 18017.6	4605.0 - 93942.0	11756.0	8301.1 - 17364.8	5185.1 - 59305.8
Q9H4P4	RNF41	E3 ubiquitin-protein ligase NRDP1	658.6	608.9 - 726.4	528.4 - 2892.2	646.3	612.0 - 717.4	525.3 - 2657.5
Q9H553	ALG2	Alpha-1,3-mannosyltransferase ALG2	1021.1	897.2 - 1127.8	512.3 - 2795.9	993.2	890.2 - 1105.8	659.1 - 2023.2
Q9H596	DUSP21	Dual specificity protein phosphatase 21	307.0	282.0 - 338.2	245.0 - 29769.6	299.1	275.4 - 350.5	229.5 - 43028.7
Q9H5K3	POMK	Protein O-mannose kinase	327.9	292.6 - 381.7	172.8 - 644.9	340.3	305.4 - 385.9	187.0 - 767.3
Q9H5P4	PDZD7	PDZ domain-containing protein 7	472.0	412.0 - 522.7	249.5 - 901.8	469.4	433.6 - 503.6	324.8 - 1253.3
Q9H5Q4	TFB2M	Dimethyladenosine transferase 2, mitochondrial	262.9	229.8 - 297.0	193.2 - 2361.7	252.9	227.4 - 301.5	192.1 - 2320.3
Q9H5V8	CDCP1	CUB domain-containing protein 1	1348.0	1126.0 - 1873.0	646.3 - 3944.4	1329.1	1155.0 - 1862.6	869.2 - 4196.4
Q9H5V8	CDCP1	CUB domain-containing protein 1	767.5	688.7 - 852.9	563.3 - 4859.6	746.6	676.2 - 836.5	563.8 - 6657.3
Q9H5V8	CDCP1	CUB domain-containing protein 1	1986.2	1850.3 - 2224.2	1329.8 - 4091.8	2035.8	1877.1 - 2264.8	1524.6 - 3998.5
Q9H5Y7	SLITRK6	SLIT and NTRK-like protein 6	488.1	437.0 - 563.0	334.1 - 715.5	499.4	435.5 - 564.5	325.2 - 727.9
Q9H665	IGFLR1	IGF-like family receptor 1	1428.6	1239.4 - 1645.2	942.1 - 9308.2	1397.6	1248.0 - 1736.4	979.4 - 9613.8
Q9H6B4	CLMP	CXADR-like membrane protein:Extracellular domain	1026.8	920.0 - 1172.4	542.4 - 6436.4	1038.4	914.5 - 1212.1	746.7 - 6119.9
Q9H6B4	CLMP	CXADR-like membrane protein:Cytoplasmic domain	499.6	475.2 - 531.9	442.2 - 12739.3	500.5	477.4 - 535.1	415.3 - 12400.0
Q9H6D8	FNDC4	Fibronectin type III domain-containing protein 4	406.8	356.0 - 442.1	273.6 - 708.7	393.6	353.6 - 454.6	293.5 - 750.8
Q9H6E4	CCDC134	Coiled-coil domain-containing protein 134	1725.7	1547.0 - 2069.8	1180.4 - 9861.0	1797.8	1549.7 - 2048.7	1028.7 - 7019.2
Q9H6E4	CCDC134	Coiled-coil domain-containing protein 134	288.8	278.4 - 307.9	262.3 - 400.0	290.3	282.9 - 299.5	257.0 - 399.8
Q9H6J7	CSTPP1	UPF0705 protein C11orf49	388.4	365.6 - 421.2	335.8 - 7731.4	385.4	367.5 - 412.1	298.2 - 7660.6
Q9H6J7	CSTPP1	UPF0705 protein C11orf49	3692.4	3514.6 - 4082.3	2813.2 - 10145.4	3757.4	3575.6 - 4158.1	2891.8 - 9491.7
Q9H6L5	RETREG1	Protein FAM134B	514.0	470.0 - 561.2	337.3 - 1470.8	508.4	474.7 - 569.6	395.9 - 1477.3
Q9H6S3	EPS8L2	Epidermal growth factor receptor kinase substrate 8-like protein 2	767.6	699.0 - 849.5	344.6 - 1110.7	762.0	677.0 - 849.5	529.7 - 1015.9
Q9H6X2	ANTXR1	Anthrax toxin receptor 1	1806.4	1506.8 - 2172.4	904.0 - 2958.1	1778.2	1553.0 - 2194.6	1046.8 - 2766.1
Q9H6Y5	MAGIX	PDZ domain-containing protein MAGIX	582.2	546.5 - 621.7	484.1 - 3058.9	588.2	558.0 - 621.2	471.2 - 3382.4
Q9H6Y5	MAGIX	PDZ domain-containing protein MAGIX	658.4	615.2 - 708.3	507.5 - 2850.6	664.7	621.8 - 729.2	502.2 - 2655.7
Q9H6Z4	RANBP3	Ran-binding protein 3	1231.9	1119.6 - 1350.8	881.7 - 4197.3	1232.8	1138.0 - 1336.1	880.1 - 2647.5
Q9H6Z9	EGLN3	Egl nine homolog 3	717.1	632.9 - 782.0	476.5 - 1521.9	729.0	660.2 - 796.8	449.3 - 1499.5
Q9H765	ASB8	Ankyrin repeat and SOCS box protein 8	1090.8	1062.9 - 1175.0	831.2 - 1347.5	1105.8	1050.8 - 1195.0	910.6 - 1453.0
Q9H772	GREM2	Gremlin-2	4578.3	4182.0 - 5394.8	2503.9 - 7012.2	4638.2	3910.2 - 5190.2	2647.0 - 8947.6
Q9H773	DCTPP1	dCTP pyrophosphatase 1	6861.7	6068.1 - 8074.8	2253.9 - 11219.7	6938.0	6076.0 - 7852.9	3771.0 - 11084.7
Q9H777	ELAC1	Zinc phosphodiesterase ELAC protein 1	1022.5	671.6 - 1600.8	461.4 - 7064.5	938.4	661.4 - 1481.7	486.6 - 11926.8
Q9H7B7	PKD1L1-AS1|C7orf69	Uncharacterized protein C7orf69	301.9	266.6 - 352.4	243.2 - 1330.0	290.4	263.0 - 343.1	237.5 - 1069.3
Q9H7C9	AAMDC	Mth938 domain-containing protein	1029.9	902.4 - 1160.6	751.8 - 3220.2	1031.1	923.4 - 1197.6	690.0 - 3621.8
Q9H7D7	WDR26	WD repeat-containing protein 26	480.6	452.0 - 548.2	392.2 - 1324.4	485.9	445.4 - 566.7	344.1 - 1121.4
Q9H7L9	SUDS3	Sin3 histone deacetylase corepressor complex component SDS3	562.4	533.5 - 591.9	430.3 - 3487.2	572.9	527.8 - 613.1	439.6 - 3913.8
Q9H7M9	VSIR	V-type immunoglobulin domain-containing suppressor of T-cell activation:Cytoplasmic domain	693.1	627.8 - 868.0	506.0 - 3697.3	687.1	616.7 - 770.1	498.5 - 4500.7
Q9H7M9	VSIR	V-type immunoglobulin domain-containing suppressor of T-cell activation:Extracellular domain	3388.3	3061.2 - 3712.8	2268.9 - 13628.1	3354.8	3078.0 - 3606.2	2626.1 - 13051.8
Q9H7P6	MVB12B	Multivesicular body subunit 12B	998.6	839.6 - 1245.7	461.0 - 7673.3	1034.3	886.7 - 1234.0	690.6 - 4795.2
Q9H7X2	C1orf115	Uncharacterized protein C1orf115	931.3	890.0 - 1030.4	729.4 - 4029.3	938.4	892.2 - 1002.4	767.9 - 4232.1
Q9H7X3	ZNF696	Zinc finger protein 696	1979.8	1772.6 - 2288.3	1363.7 - 10353.4	2035.2	1868.5 - 2411.2	1314.8 - 4282.5
Q9H7X7	IFT22	Intraflagellar transport protein 22 homolog	1112.8	1024.4 - 1179.2	828.0 - 1556.4	1115.8	1030.8 - 1190.8	836.2 - 1678.0
Q9H7Z7	PTGES2	Prostaglandin E synthase 2	1398.2	1306.0 - 1546.8	1007.4 - 4975.6	1405.8	1314.2 - 1519.3	1103.8 - 3612.6
Q9H819	DNAJC18	DnaJ homolog subfamily C member 18	324.2	294.2 - 393.1	248.6 - 2845.6	317.7	285.8 - 398.8	238.5 - 2903.7
Q9H832	UBE2Z	Ubiquitin-conjugating enzyme E2 Z	809.6	736.8 - 1031.5	515.8 - 3504.0	801.8	695.1 - 992.2	574.4 - 2591.5
Q9H8J5	MANSC1	MANSC domain-containing protein 1	3720.2	3165.7 - 4482.3	2463.2 - 6364.6	3864.3	3318.5 - 4357.8	2031.0 - 7271.5
Q9H8L6	MMRN2	Multimerin-2	511.7	470.2 - 573.9	347.3 - 4971.2	535.5	493.9 - 587.9	338.3 - 4583.6
Q9H8S9	MOB1A	MOB kinase activator 1A	3874.3	3369.4 - 4635.0	2181.7 - 9856.4	3874.2	3413.0 - 4544.8	2236.1 - 7996.3
Q9H8U3	ZFAND3	AN1-type zinc finger protein 3	1451.2	1098.8 - 2013.7	713.8 - 12514.1	1472.7	1123.6 - 1972.3	629.9 - 9325.1
Q9H8W3	FAM204A	Protein FAM204A	933.3	889.8 - 1017.6	763.3 - 1455.0	935.5	880.4 - 996.2	753.2 - 1491.9
Q9H900	ZWILCH	Protein zwilch homolog	2894.2	2575.3 - 3405.5	1639.3 - 4756.7	3152.9	2662.9 - 3592.3	1505.3 - 4978.1
Q9H903	MTHFD2L	Probable bifunctional methylenetetrahydrofolate dehydrogenase/cyclohydrolase 2	426.4	386.1 - 501.4	314.8 - 2511.6	410.4	382.4 - 480.5	339.2 - 1576.1
Q9H910	JPT2	Hematological and neurological expressed 1-like protein	448.7	411.9 - 512.8	349.6 - 2273.4	453.1	415.3 - 525.8	332.8 - 2220.3
Q9H944	MED20	Mediator of RNA polymerase II transcription subunit 20	3561.8	3203.4 - 4151.2	2142.8 - 5949.0	3893.6	3239.9 - 4349.0	2277.1 - 5792.1
Q9H972	C14orf93	Uncharacterized protein C14orf93	6792.2	6217.1 - 7890.7	2984.5 - 10161.9	6910.1	6458.7 - 7717.5	2977.0 - 10397.6
Q9H974	QTRT2	Queuine tRNA-ribosyltransferase subunit QTRTD1	2419.4	2201.6 - 2746.7	1379.8 - 4845.8	2530.0	2305.4 - 2744.1	1304.1 - 4480.4
Q9H999	PANK3	Pantothenate kinase 3	691.6	662.5 - 765.9	588.9 - 2702.8	709.2	645.3 - 777.7	595.4 - 2851.2
Q9H9A7	RMI1	RecQ-mediated genome instability protein 1	1513.5	1382.2 - 1662.7	1179.4 - 2383.2	1541.5	1457.0 - 1636.3	1184.6 - 2129.2
Q9H9E1	ANKRA2	Ankyrin repeat family A protein 2	1785.8	1625.4 - 2166.1	1285.6 - 3017.6	1884.2	1596.8 - 2073.5	1308.1 - 2864.1
Q9H9G7	AGO3	Protein argonaute-3	1442.7	1312.6 - 1662.8	942.0 - 9061.4	1405.5	1214.7 - 1727.9	947.2 - 6504.0
Q9H9H5	MAP6D1	MAP6 domain-containing protein 1	427.4	393.4 - 485.5	341.6 - 1372.0	434.7	399.6 - 478.1	324.1 - 1301.9
Q9H9Q2	COPS7B	COP9 signalosome complex subunit 7b	1121.9	887.9 - 1561.6	648.8 - 3692.5	1135.2	882.4 - 1558.0	681.0 - 5629.4
Q9H9Q4	NHEJ1	Non-homologous end-joining factor 1	281.4	255.2 - 327.2	222.4 - 1069.7	275.1	253.9 - 310.9	213.2 - 776.2
Q9H9R9	DBNDD1	Dysbindin domain-containing protein 1	1453.7	1122.9 - 2680.2	665.7 - 16710.8	1528.5	1111.8 - 2617.3	749.2 - 14661.5
Q9H9S0	NANOG	Homeobox protein NANOG	207.8	192.7 - 225.5	160.0 - 1764.4	205.1	195.3 - 216.7	171.0 - 1483.2
Q9H9S4	CAB39L	Calcium-binding protein 39-like	2180.2	1827.8 - 2603.4	1336.9 - 9010.7	2090.7	1830.7 - 2420.2	1234.2 - 6429.3
Q9H9V4	RNF122	RING finger protein 122	1199.5	1096.9 - 1342.8	910.6 - 1901.9	1195.7	1107.9 - 1297.8	905.4 - 2016.4
Q9HA47	UCK1	Uridine-cytidine kinase 1	888.0	691.5 - 1337.0	450.3 - 10239.6	884.1	714.1 - 1257.3	526.0 - 6058.7
Q9HAB8	PPCS	Phosphopantothenate--cysteine ligase	5898.8	4702.3 - 7997.8	2745.4 - 38517.8	5626.6	4327.1 - 7940.7	3262.6 - 30790.5
Q9HAE3	CLXN	EF-hand calcium-binding domain-containing protein 1	622.0	585.5 - 689.2	407.0 - 1098.6	635.1	595.6 - 688.4	461.0 - 894.3
Q9HAJ7	SAP30L	Histone deacetylase complex subunit SAP30L	384.3	356.2 - 438.1	315.5 - 859.9	388.9	366.8 - 432.9	293.7 - 1126.8
Q9HAN9	NMNAT1	Nicotinamide/nicotinic acid mononucleotide adenylyltransferase 1	542.9	506.7 - 651.1	446.5 - 3759.3	532.0	501.9 - 695.3	456.1 - 4004.4
Q9HAP6	LIN7B	Protein lin-7 homolog B	541.9	507.5 - 608.2	273.9 - 2324.9	536.0	487.1 - 625.0	425.2 - 1629.0
Q9HAP6	LIN7B	Protein lin-7 homolog B	1626.1	1470.8 - 1883.3	1301.2 - 6539.3	1653.8	1456.6 - 1880.6	1213.0 - 5791.5
Q9HAP6	LIN7B	Protein lin-7 homolog B	356.1	342.9 - 378.9	210.8 - 1092.1	359.6	342.5 - 382.6	302.5 - 1077.6
Q9HAR2	ADGRL3	Latrophilin-3	717.6	658.8 - 779.1	505.4 - 930.0	717.5	647.0 - 772.1	521.9 - 921.2
Q9HAT2	SIAE	Sialate O-acetylesterase	539.6	489.5 - 619.0	423.2 - 1704.1	533.9	495.3 - 579.8	345.6 - 1661.2
Q9HAT8	PELI2	E3 ubiquitin-protein ligase pellino homolog 2	708.1	661.0 - 782.1	575.7 - 1422.6	706.6	662.9 - 807.3	582.4 - 1411.4
Q9HAU4	SMURF2	E3 ubiquitin-protein ligase SMURF2	570.4	531.9 - 607.5	474.9 - 1797.7	576.2	544.0 - 611.2	466.1 - 2419.6
Q9HAV4	XPO5	Exportin-5	4648.5	3763.7 - 5818.2	2224.8 - 11633.8	4847.2	4138.1 - 5772.5	2197.1 - 11855.4
Q9HAV5	EDA2R	Tumor necrosis factor receptor superfamily member 27	596.2	565.6 - 654.7	467.0 - 3506.0	602.3	572.0 - 660.1	496.1 - 3495.5
Q9HAV7	GRPEL1	GrpE protein homolog 1, mitochondrial	827.2	697.9 - 1011.0	512.6 - 7687.3	837.9	711.2 - 1009.6	462.6 - 5305.6
Q9HAW9	UGT1A8	UDP-glucuronosyltransferase 1-8	318.8	299.0 - 355.4	271.7 - 796.6	318.5	297.8 - 362.7	275.3 - 787.5
Q9HB07	MYG1	UPF0160 protein MYG1, mitochondrial	2355.2	2004.0 - 3103.3	1404.1 - 66856.8	2160.3	1717.1 - 3068.2	1359.6 - 68474.7
Q9HB20	PLEKHA3	Pleckstrin homology domain-containing family A member 3	461.4	412.1 - 536.3	279.3 - 2525.0	468.2	416.6 - 504.5	300.1 - 1878.6
Q9HB21	PLEKHA1	Pleckstrin homology domain-containing family A member 1	304.0	286.3 - 336.9	256.6 - 644.2	305.6	290.9 - 333.6	253.4 - 487.3
Q9HB29	IL1RL2	Interleukin-1 receptor-like 2	587.8	557.1 - 645.0	472.1 - 1187.7	608.6	551.1 - 658.4	473.7 - 1035.5
Q9HB40	SCPEP1	Retinoid-inducible serine carboxypeptidase	1685.4	1515.9 - 2005.8	873.5 - 6710.0	1720.8	1592.8 - 2017.7	1095.7 - 3505.4
Q9HB63	NTN4	Netrin-4	4567.2	4129.7 - 5279.0	2369.8 - 7158.3	4759.8	4213.0 - 5080.8	2797.7 - 7549.4
Q9HB65	ELL3	RNA polymerase II elongation factor ELL3	329.9	304.0 - 350.8	259.9 - 1120.9	319.6	307.0 - 353.4	268.8 - 1151.6
Q9HB71	CACYBP	Calcyclin-binding protein	3413.9	2578.6 - 5699.8	1290.9 - 36059.5	3487.9	2686.6 - 5382.2	1743.1 - 32909.5
Q9HB90	RRAGC	Ras-related GTP-binding protein C	226.5	215.1 - 247.2	182.3 - 447.9	226.2	214.8 - 244.5	187.3 - 491.9
Q9HBB8	CDHR5	Cadherin-related family member 5	1241.4	1133.1 - 1375.3	931.5 - 1650.7	1260.3	1158.9 - 1379.8	927.5 - 1854.1
Q9HBE4	IL21	Interleukin-21	808.0	733.9 - 904.5	593.7 - 1776.1	810.5	735.4 - 910.0	576.7 - 1924.1
Q9HBG7	LY9	T-lymphocyte surface antigen Ly-9	2531.2	2273.1 - 2922.3	1438.0 - 3929.0	2543.9	2316.6 - 2876.1	1559.3 - 4194.4
Q9HBK9	AS3MT	Arsenite methyltransferase	237.5	206.4 - 265.1	149.3 - 374.0	239.1	213.9 - 266.8	149.2 - 425.9
Q9HBL6	LRTM1	Leucine-rich repeat and transmembrane domain-containing protein 1	449.9	433.2 - 491.8	337.0 - 817.4	453.2	417.6 - 497.6	341.1 - 827.3
Q9HBL8	NMRAL1	NmrA-like family domain-containing protein 1	826.0	747.7 - 1102.5	621.6 - 26981.0	845.8	772.4 - 982.2	597.3 - 23375.7
Q9HBM1	SPC25	Kinetochore protein Spc25	1487.7	1281.1 - 2644.9	1007.9 - 6709.7	1499.4	1364.1 - 2173.4	925.8 - 6825.9
Q9HBT6	CDH20	Cadherin-20	1998.6	1783.8 - 2158.3	1128.7 - 3934.0	1998.1	1828.2 - 2182.9	1416.3 - 3667.4
Q9HBU6	ETNK1	Ethanolamine kinase 1	561.4	545.3 - 589.1	471.6 - 2064.5	563.6	550.4 - 588.2	499.9 - 2244.5
Q9HBV2	SPACA1	Sperm acrosome membrane-associated protein 1	439.1	404.6 - 469.2	355.1 - 1273.1	432.4	407.7 - 453.1	336.9 - 1323.9
Q9HBW1	LRRC4	Leucine-rich repeat-containing protein 4	6020.6	5125.8 - 6771.8	3100.9 - 9945.0	6344.6	5246.9 - 6922.7	3883.3 - 8861.4
Q9HBX9	RXFP1	Relaxin receptor 1	453.1	425.6 - 471.1	342.0 - 1017.9	456.7	429.5 - 470.7	361.1 - 1034.2
Q9HC16	APOBEC3G	DNA dC->dU-editing enzyme APOBEC-3G	1124.2	970.1 - 1851.5	691.4 - 11501.1	1191.3	981.1 - 1588.0	778.4 - 8232.0
Q9HC23	PROK2	Prokineticin-2	1526.9	1124.8 - 2071.2	550.0 - 6083.1	1493.7	1017.0 - 2215.7	522.2 - 4545.6
Q9HC56	PCDH9	Protocadherin-9	3728.0	3342.3 - 4401.4	1806.5 - 6312.7	3712.6	3339.9 - 4333.0	2047.0 - 6578.4
Q9HC57	WFDC1	WAP four-disulfide core domain protein 1	5662.4	5079.3 - 6418.0	2726.6 - 9725.1	5684.7	5172.6 - 6639.1	2997.1 - 8498.7
Q9HC62	SENP2	Sentrin-specific protease 2	197.7	185.0 - 220.3	165.3 - 3020.9	198.7	186.1 - 213.0	168.7 - 2256.1
Q9HC73	CRLF2	Cytokine receptor-like factor 2	240.5	217.4 - 272.7	171.4 - 549.2	237.8	218.8 - 261.9	182.8 - 598.3
Q9HC73	CRLF2	Cytokine receptor-like factor 2	1408.8	1287.4 - 1567.2	1057.4 - 5612.6	1445.4	1289.9 - 1615.8	1121.8 - 3905.6
Q9HCB6	SPON1	Spondin-1	1080.3	968.0 - 1200.9	696.5 - 1962.8	1070.0	963.5 - 1188.7	664.2 - 1717.0
Q9HCB6	SPON1	Spondin-1	8756.0	7571.6 - 9631.1	5927.6 - 13212.5	8798.9	7706.1 - 9564.1	5642.1 - 13330.2
Q9HCE7	SMURF1	E3 ubiquitin-protein ligase SMURF1	804.8	746.3 - 887.2	677.2 - 4136.2	783.5	740.7 - 916.8	677.1 - 3347.4
Q9HCH5	SYTL2	Synaptotagmin-like protein 2	152.4	141.1 - 164.2	120.3 - 442.9	150.1	141.6 - 166.1	126.4 - 565.4
Q9HCJ2	LRRC4C	Leucine-rich repeat-containing protein 4C	695.3	643.2 - 756.5	423.4 - 958.7	704.2	648.8 - 750.1	487.2 - 916.8
Q9HCJ6	VAT1L	Synaptic vesicle membrane protein VAT-1 homolog-like	497.6	473.4 - 541.1	351.5 - 1504.3	500.8	474.2 - 543.8	392.6 - 1407.7
Q9HCK4	ROBO2	Roundabout homolog 2	6429.6	5546.4 - 7322.8	3548.8 - 9898.7	6505.6	5602.4 - 7205.4	4330.1 - 8863.2
Q9HCK4	ROBO2	Roundabout homolog 2	1483.0	1331.1 - 1621.0	705.7 - 1915.6	1477.7	1335.8 - 1614.1	1038.9 - 1915.0
Q9HCM2	PLXNA4	Plexin-A4	1026.6	874.9 - 1232.0	558.1 - 2866.9	1022.5	879.3 - 1214.0	607.2 - 2269.5
Q9HCN4	GPN1	GPN-loop GTPase 1	483.0	432.8 - 638.2	341.5 - 7070.0	481.8	430.9 - 577.5	339.6 - 6773.4
Q9HCN6	GP6	Platelet glycoprotein VI	3826.8	3240.8 - 5361.1	2151.5 - 39199.3	3962.8	3067.3 - 5020.0	2410.0 - 21412.9
Q9HCN8	SDF2L1	Stromal cell-derived factor 2-like protein 1	895.2	857.2 - 965.7	438.0 - 1734.4	906.6	844.8 - 988.0	751.7 - 1472.8
Q9HCP0	CSNK1G1	Casein kinase I isoform gamma-1	1468.2	1078.7 - 2671.6	555.2 - 21571.3	1588.6	1121.0 - 2385.7	657.6 - 11853.5
Q9HCQ5	GALNT9	Polypeptide N-acetylgalactosaminyltransferase 9	468.3	432.9 - 530.7	381.8 - 2490.5	476.2	438.0 - 542.3	376.0 - 2725.5
Q9HCR9	PDE11A	Dual 3',5'-cyclic-AMP and -GMP phosphodiesterase 11A	3415.0	2938.9 - 4578.4	1872.0 - 24016.2	3462.4	3163.9 - 4401.8	2264.6 - 18144.3
Q9HCT0	FGF22	Fibroblast growth factor 22	381.2	356.2 - 430.2	307.4 - 1985.3	380.8	355.2 - 412.8	309.8 - 1891.1
Q9HCU0	CD248	Endosialin	11267.6	9416.2 - 14168.6	6038.0 - 20513.1	11521.8	9385.2 - 13454.8	7298.9 - 17716.9
Q9HCU8	POLD4	DNA polymerase delta subunit 4	433.4	407.0 - 486.8	320.9 - 78331.2	432.0	406.5 - 468.4	342.6 - 71775.8
Q9HCY8	S100A14	Protein S100-A14	552.0	506.0 - 595.9	419.6 - 2074.4	541.5	503.6 - 591.8	440.6 - 2258.5
Q9HCY8	S100A14	Protein S100-A14	435.0	402.8 - 467.8	351.9 - 18667.4	434.4	404.9 - 475.0	362.5 - 17985.0
Q9HCZ1	ZNF334	Zinc finger protein 334	1646.9	1532.0 - 1728.3	1065.2 - 7680.9	1636.4	1531.6 - 1725.0	1141.0 - 6584.6
Q9HD20	ATP13A1	Manganese-transporting ATPase 13A1	32765.2	29290.6 - 36999.5	20482.5 - 67657.2	33413.2	30006.8 - 38184.2	23352.3 - 60468.8
Q9HD36	BCL2L10	Bcl-2-like protein 10	998.0	951.8 - 1054.8	809.1 - 1672.6	1007.0	960.2 - 1068.5	822.4 - 1537.3
Q9HD40	SEPSECS	O-phosphoseryl-tRNA(Sec) selenium transferase	262.2	246.8 - 298.5	227.7 - 671.4	260.3	247.7 - 289.6	222.7 - 628.0
Q9HD42	CHMP1A	Charged multivesicular body protein 1a	14547.1	11037.1 - 22857.2	4996.1 - 96167.6	15111.6	11399.4 - 20036.0	6006.8 - 87601.8
Q9HD43	PTPRH	Receptor-type tyrosine-protein phosphatase H	849.5	803.9 - 902.4	632.0 - 1342.5	872.0	810.6 - 922.0	651.7 - 1306.7
Q9HD89	RETN	Resistin	19748.2	16625.3 - 23684.8	9039.3 - 31742.1	21098.3	17199.9 - 24508.8	8726.7 - 56296.6
Q9HDB5	NRXN3	Neurexin-3-beta	3147.2	2605.9 - 3784.9	1710.9 - 5302.7	3229.3	2764.8 - 3893.0	1919.5 - 4862.1
Q9HDC5	JPH1	Junctophilin-1	1224.7	1156.0 - 1280.0	922.5 - 2292.6	1234.7	1189.6 - 1315.2	1012.8 - 2088.3
Q9HDC9	APMAP	Adipocyte plasma membrane-associated protein	132.6	124.4 - 141.3	110.9 - 390.8	131.7	123.9 - 143.7	107.6 - 496.3
Q9NNX1	TUFT1	Tuftelin	494.1	454.8 - 559.2	389.2 - 1432.6	493.7	445.4 - 559.4	396.8 - 1510.7
Q9NNX6	CD209	CD209 antigen	1651.6	1436.4 - 2069.0	1028.3 - 15047.3	1673.7	1405.1 - 2061.5	1028.7 - 14956.4
Q9NNX6	CD209	CD209 antigen	3086.8	2568.5 - 3945.2	776.1 - 6862.1	2975.8	2451.7 - 3760.6	1916.9 - 5952.1
Q9NNX6	CD209	CD209 antigen	2339.9	1989.8 - 3004.5	1377.7 - 9421.1	2247.2	2008.8 - 3188.5	1286.3 - 9404.3
Q9NNX9	VCX3A	Variable charge X-linked protein 3	341.6	298.0 - 397.1	179.1 - 922.4	367.4	335.6 - 405.2	209.3 - 734.2
Q9NNZ3	DNAJC4	DnaJ homolog subfamily C member 4:N-term	541.9	507.0 - 598.5	376.4 - 21660.2	553.5	501.7 - 610.6	409.1 - 16872.0
Q9NNZ3	DNAJC4	DnaJ homolog subfamily C member 4:C-term	1126.3	987.1 - 1307.1	672.7 - 1710.3	1182.3	1031.4 - 1325.5	639.5 - 1677.6
Q9NP55	BPIFA1	BPI fold-containing family A member 1	709.9	635.6 - 772.4	486.0 - 1337.2	715.8	642.2 - 789.1	445.8 - 1462.8
Q9NP60	IL1RAPL2	X-linked interleukin-1 receptor accessory protein-like 2	786.2	747.3 - 848.3	694.9 - 1282.4	807.2	762.9 - 850.0	680.7 - 1410.6
Q9NP64	ZCCHC17	Nucleolar protein of 40 kDa	960.4	841.3 - 1077.0	705.0 - 2353.1	915.8	836.7 - 1042.2	535.0 - 2172.6
Q9NP66	HMG20A	High mobility group protein 20A	382.8	365.2 - 409.5	343.1 - 630.8	386.5	361.5 - 405.4	324.7 - 679.2
Q9NP72	RAB18	Ras-related protein Rab-18	4150.0	3666.0 - 4620.3	2628.6 - 26144.7	4250.1	3789.5 - 4843.8	2783.5 - 26439.3
Q9NP74	PALMD	Palmdelphin	1507.0	1326.7 - 1655.3	1095.8 - 6752.8	1509.7	1351.9 - 1655.8	1123.9 - 6067.0
Q9NP77	SSU72	RNA polymerase II subunit A C-terminal domain phosphatase SSU72	273.6	237.7 - 335.5	174.4 - 3956.7	278.0	241.4 - 319.0	197.5 - 4540.9
Q9NP79	VTA1	Vacuolar protein sorting-associated protein VTA1 homolog	15564.9	13437.8 - 22279.0	7213.3 - 126440.5	14914.2	11575.3 - 21856.2	7395.3 - 113082.8
Q9NP81	SARS2	Serine--tRNA ligase, mitochondrial	1248.2	1105.8 - 1549.8	907.0 - 14148.3	1243.8	1095.0 - 1491.1	915.4 - 7189.8
Q9NP84	TNFRSF12A	Tumor necrosis factor receptor superfamily member 12A	357.8	339.5 - 380.4	267.8 - 647.8	351.2	326.4 - 380.4	275.9 - 786.8
Q9NP86	CABP5	Calcium-binding protein 5	132.2	123.8 - 139.3	110.3 - 1828.7	130.0	123.6 - 138.3	110.1 - 1806.1
Q9NP87	POLM	DNA-directed DNA/RNA polymerase mu	607.0	572.8 - 665.7	496.6 - 1352.8	605.1	576.9 - 672.3	520.9 - 1396.7
Q9NP95	FGF20	Fibroblast growth factor 20	285.0	270.4 - 299.9	214.1 - 683.1	284.1	272.4 - 301.6	225.6 - 697.5
Q9NP97	DYNLRB1	Dynein light chain roadblock-type 1	1427.4	1151.2 - 2192.4	758.5 - 15944.9	1534.5	1164.0 - 2126.5	807.1 - 10654.7
Q9NP99	TREM1	Triggering receptor expressed on myeloid cells 1	1116.2	1002.4 - 1364.3	848.8 - 2106.9	1151.7	1008.2 - 1320.6	779.6 - 1970.4
Q9NPA1	KCNMB3	Calcium-activated potassium channel subunit beta-3	10091.5	9093.1 - 11394.8	7394.2 - 16567.9	9941.1	9413.5 - 10772.8	7208.9 - 17416.6
Q9NPB0	SAYSD1	SAYSvFN domain-containing protein 1	685.9	643.9 - 763.2	491.7 - 2936.1	689.0	641.6 - 748.4	464.5 - 2671.2
Q9NPB1	NT5M	5'(3')-deoxyribonucleotidase, mitochondrial	476.6	399.9 - 680.9	320.5 - 20297.6	488.3	394.0 - 612.1	315.8 - 20047.2
Q9NPB3	CABP2	Calcium-binding protein 2	415.1	370.0 - 496.7	304.0 - 1320.7	420.2	384.4 - 504.0	301.1 - 1228.1
Q9NPB8	GPCPD1	Glycerophosphocholine phosphodiesterase GPCPD1	504.4	452.2 - 578.2	368.7 - 1659.5	505.6	457.0 - 646.2	351.8 - 1339.8
Q9NPC3	CCNB1IP1	E3 ubiquitin-protein ligase CCNB1IP1	632.5	594.1 - 705.0	523.6 - 21606.0	626.9	576.7 - 708.7	533.2 - 22064.6
Q9NPC4	A4GALT	Lactosylceramide 4-alpha-galactosyltransferase	777.5	681.4 - 902.4	456.3 - 3212.2	774.8	681.4 - 858.8	494.6 - 2575.6
Q9NPC7	MYNN	Myoneurin	546.4	503.4 - 597.9	419.7 - 3782.0	556.4	519.6 - 606.5	423.0 - 3651.6
Q9NPD8	UBE2T	Ubiquitin-conjugating enzyme E2 T	672.5	619.0 - 727.0	529.3 - 1055.1	670.1	625.2 - 714.0	553.7 - 967.3
Q9NPE2	NGRN	Neugrin	258.9	247.3 - 279.1	219.6 - 1959.6	258.9	243.8 - 271.5	208.7 - 1908.8
Q9NPF0	CD320	CD320 antigen	677.4	630.4 - 758.8	488.2 - 5633.5	680.9	628.2 - 767.1	510.1 - 5060.3
Q9NPF2	CHST11	Carbohydrate sulfotransferase 11	4414.3	3899.4 - 4803.3	2661.4 - 90084.6	4297.0	4058.1 - 4923.5	2949.3 - 89116.5
Q9NPG4	PCDH12	Protocadherin-12	394.4	341.3 - 1040.4	238.2 - 5623.0	388.9	344.9 - 1123.6	262.5 - 5997.3
Q9NPG8	ZDHHC4	Probable palmitoyltransferase ZDHHC4	803.8	754.2 - 866.5	328.2 - 2450.6	812.8	773.1 - 872.9	638.9 - 1812.8
Q9NPH0	ACP6	Lysophosphatidic acid phosphatase type 6	4860.6	4041.6 - 5804.1	1357.5 - 9226.9	4736.1	3979.8 - 5642.8	1071.9 - 8321.1
Q9NPH3	IL1RAP	Interleukin-1 Receptor accessory protein	2802.6	2362.2 - 3744.4	1740.0 - 8725.1	2716.9	2340.5 - 3692.2	1789.2 - 8465.1
Q9NPH3	IL1RAP	Interleukin-1 Receptor accessory protein	22739.5	19028.0 - 27903.2	9648.7 - 56100.9	23336.1	19397.6 - 30530.3	11783.3 - 54211.8
Q9NPH6	OBP2B	Odorant-binding protein 2b	666.0	500.7 - 1070.8	320.1 - 4375.4	694.4	492.2 - 1130.1	255.2 - 5547.2
Q9NPH9	IL26	Interleukin-26	3254.1	2720.9 - 4036.1	2024.4 - 7233.2	3343.3	2827.7 - 4009.0	2136.0 - 6981.7
Q9NPI5	NMRK2	Nicotinamide riboside kinase 2; Short=NRK 2; Short=NmR-K 2; EC=2.7.1.22	1900.3	1631.2 - 2213.6	1276.9 - 34922.7	1974.8	1759.6 - 2289.7	1347.7 - 31544.4
Q9NPI6	DCP1A	mRNA-decapping enzyme 1A	530.0	492.2 - 563.1	387.3 - 2288.0	526.3	494.6 - 550.3	399.1 - 2172.0
Q9NPI8	FANCF	Fanconi anemia group F protein	503.2	479.0 - 536.5	430.6 - 903.6	491.7	479.5 - 528.3	419.6 - 1087.1
Q9NPJ3	ACOT13	Acyl-coenzyme A thioesterase 13	5094.6	3663.9 - 10238.2	1478.4 - 88551.7	5914.7	3426.2 - 8641.1	1603.1 - 53909.7
Q9NPJ6	MED4	Mediator of RNA polymerase II transcription subunit 4	714.6	686.0 - 787.9	562.5 - 1738.2	714.1	676.5 - 788.1	620.2 - 1752.4
Q9NPJ8	NXT2	NTF2-related export protein 2	296.4	284.4 - 314.7	244.1 - 444.2	299.7	284.4 - 314.9	253.7 - 456.5
Q9NPR2	SEMA4B	Semaphorin-4B	1142.8	1020.0 - 1274.7	712.1 - 1872.1	1164.7	1006.9 - 1281.4	796.3 - 1843.2
Q9NPY3	CD93	Complement component C1q receptor	4887.8	4000.5 - 5748.2	2704.5 - 7721.6	4735.7	4139.3 - 5584.5	3036.5 - 7758.8
Q9NPY3	CD93	Complement component C1q receptor	5123.9	4282.6 - 5793.0	2989.1 - 7867.5	5076.6	4512.5 - 5707.4	3154.1 - 7423.8
Q9NQ25	SLAMF7	SLAM family member 7	1300.6	998.0 - 1719.5	202.5 - 4145.8	1309.1	999.9 - 1754.3	167.5 - 3633.0
Q9NQ25	SLAMF7	SLAM family member 7	4782.0	3906.2 - 5418.5	3100.0 - 7234.3	5043.9	4254.1 - 5577.1	2716.1 - 7088.8
Q9NQ30	ESM1	Endothelial cell-specific molecule 1	3168.4	2721.4 - 3693.9	2144.8 - 4833.1	3147.8	2741.2 - 3631.2	1837.3 - 5394.3
Q9NQ35	NRIP3	Nuclear receptor-interacting protein 3	415.9	403.5 - 437.2	348.3 - 41574.6	418.6	397.8 - 438.9	364.5 - 38162.1
Q9NQ38	SPINK5	Serine protease inhibitor Kazal-type 5	1523.6	1374.8 - 1719.8	943.0 - 2802.6	1544.5	1373.9 - 1710.0	751.8 - 2610.9
Q9NQ48	LZTFL1	Leucine zipper transcription factor-like protein 1	1369.3	1208.7 - 1639.2	832.2 - 11716.6	1303.2	1141.6 - 1652.7	943.6 - 7478.0
Q9NQ60	EQTN	Equatorin	225.5	210.3 - 273.2	127.1 - 2088.7	229.9	208.1 - 279.7	172.2 - 1798.3
Q9NQ66	PLCB1	1-phosphatidylinositol 4,5-bisphosphate phosphodiesterase beta-1	4292.0	3645.7 - 5287.4	2575.4 - 14726.3	4362.8	3777.0 - 4938.5	3107.7 - 13661.5
Q9NQ75	CASS4	Cas scaffolding protein family member 4	1020.1	938.1 - 1192.0	790.6 - 3623.3	1028.8	964.3 - 1151.2	849.5 - 7455.5
Q9NQ76	MEPE	Matrix extracellular phosphoglycoprotein	148.3	141.4 - 165.2	116.6 - 344.9	150.2	138.0 - 164.8	122.4 - 314.4
Q9NQ79	CRTAC1	Cartilage acidic protein 1	2138.1	1641.0 - 2512.6	1197.3 - 4254.7	1953.0	1598.2 - 2482.5	1211.0 - 4550.7
Q9NQ88	TIGAR	Fructose-2,6-bisphosphatase TIGAR	919.7	866.0 - 967.2	779.6 - 5165.9	913.6	872.6 - 969.2	775.0 - 6342.3
Q9NQ94	A1CF	APOBEC1 complementation factor	861.4	807.2 - 997.8	699.6 - 1768.7	885.7	796.5 - 985.3	689.8 - 2066.1
Q9NQC7	CYLD	Ubiquitin carboxyl-terminal hydrolase CYLD	829.0	731.3 - 1103.0	580.5 - 6007.9	837.7	762.8 - 990.3	640.8 - 3913.3
Q9NQG5	RPRD1B	Regulation of nuclear pre-mRNA domain-containing protein 1B	1930.7	1783.6 - 2033.7	1515.2 - 3088.0	1922.4	1836.0 - 2049.3	1627.7 - 2571.4
Q9NQG6	MIEF1	Mitochondrial dynamics protein MID51	2049.5	1750.5 - 2218.3	1353.8 - 4652.5	2062.4	1904.3 - 2272.9	1385.8 - 3943.1
Q9NQH7	XPNPEP3	Probable Xaa-Pro aminopeptidase 3	211.8	195.7 - 230.6	179.0 - 366.2	206.3	196.5 - 231.5	166.9 - 368.5
Q9NQP4	PFDN4	Prefoldin subunit 4	1011.4	847.2 - 1220.2	644.9 - 12068.6	892.4	798.9 - 1184.8	676.4 - 7100.4
Q9NQS1	AVEN	Cell death regulator Aven	400.9	373.9 - 445.5	317.5 - 2103.0	393.1	354.1 - 449.3	312.8 - 1633.4
Q9NQS3	NECTIN3	Nectin-3	595.5	563.5 - 645.5	494.7 - 1339.9	605.2	562.4 - 663.4	470.4 - 1397.7
Q9NQT4	EXOSC5	Exosome complex component RRP46	1017.5	938.2 - 1166.8	694.7 - 31408.0	1015.5	954.7 - 1177.3	684.8 - 31079.6
Q9NQT5	EXOSC3	Exosome complex component RRP40	781.9	629.9 - 1095.4	462.7 - 14140.4	783.5	627.5 - 1102.0	405.9 - 14016.4
Q9NQU5	PAK6	Serine/threonine-protein kinase PAK 6	1411.0	821.7 - 2572.6	404.4 - 26020.8	1561.4	1029.3 - 2131.7	363.1 - 19610.6
Q9NQW7	XPNPEP1	Xaa-Pro aminopeptidase 1	4347.9	3668.8 - 6361.2	2153.2 - 24745.6	4873.7	3526.7 - 5868.4	2204.4 - 20467.2
Q9NQX3	GPHN	Gephyrin	266.8	240.7 - 317.6	142.0 - 1987.2	262.5	236.0 - 364.9	200.7 - 1560.6
Q9NQX5	NPDC1	Neural proliferation differentiation and control protein 1	461.8	429.6 - 499.8	257.2 - 599.2	457.4	426.4 - 507.2	356.0 - 616.8
Q9NQX7	ITM2C	Integral membrane protein 2C:N-term	264.6	240.8 - 290.4	145.6 - 1244.1	270.2	243.5 - 302.0	155.6 - 1184.8
Q9NQX7	ITM2C	Integral membrane protein 2C:C-term	338.8	325.0 - 365.5	247.3 - 7270.2	334.0	318.8 - 384.4	285.4 - 5392.8
Q9NQY0	BIN3	Bridging integrator 3	285.9	265.8 - 323.3	224.8 - 1709.0	282.2	257.7 - 357.3	224.9 - 1296.5
Q9NQZ5	STARD7	StAR-related lipid transfer protein 7, mitochondrial	242.4	229.1 - 265.5	186.9 - 487.3	239.7	226.9 - 262.4	192.2 - 436.8
Q9NQZ6	ZC4H2	Zinc finger C4H2 domain-containing protein	122.7	111.2 - 142.7	99.7 - 524.9	121.2	109.6 - 144.5	99.1 - 420.5
Q9NR19	ACSS2	Acetyl-coenzyme A synthetase, cytoplasmic	2552.2	2397.3 - 2726.7	1887.5 - 3950.6	2540.9	2351.8 - 2689.3	1845.3 - 3989.0
Q9NR21	PARP11	Poly [ADP-ribose] polymerase 11	1172.4	1105.5 - 1263.5	1020.4 - 11280.2	1180.8	1135.0 - 1254.5	1009.4 - 14323.3
Q9NR23	GDF3	Growth/differentiation factor 3	1281.0	1183.2 - 1386.8	734.2 - 1647.3	1307.8	1224.5 - 1380.2	1100.9 - 1729.4
Q9NR28	DIABLO	Diablo homolog, mitochondrial	2845.9	2607.2 - 3090.4	2273.2 - 10058.5	2746.1	2593.1 - 3070.6	2150.1 - 11544.2
Q9NR31	SAR1A	GTP-binding protein SAR1a	580.9	518.1 - 644.5	447.8 - 1242.7	581.5	536.9 - 656.8	440.3 - 1138.5
Q9NR34	MAN1C1	Mannosyl-oligosaccharide 1,2-alpha-mannosidase IC	757.2	694.0 - 800.0	462.8 - 1177.9	732.5	695.8 - 806.7	518.7 - 998.6
Q9NR45	NANS	Sialic acid synthase	23404.6	18470.6 - 32192.2	11259.2 - 89799.8	20511.2	16982.2 - 33660.9	11004.2 - 94724.4
Q9NR46	SH3GLB2	Endophilin-B2	7378.2	5500.0 - 9861.0	3590.3 - 96199.7	6462.0	4996.0 - 10696.6	2766.2 - 76304.3
Q9NR48	ASH1L	Histone-lysine N-methyltransferase ASH1L	190.2	181.7 - 204.1	160.2 - 388.5	191.1	178.7 - 202.7	145.8 - 428.9
Q9NR55	BATF3	Basic leucine zipper transcriptional factor ATF-like 3	405.6	390.2 - 434.1	356.0 - 623.2	406.8	392.3 - 434.1	353.1 - 606.2
Q9NR56	MBNL1	Muscleblind-like protein 1	3542.9	2284.1 - 7391.4	604.9 - 51758.2	4220.2	2665.2 - 6346.0	1005.2 - 40868.6
Q9NR61	DLL4	Delta-like protein 4	574.2	519.9 - 627.4	436.7 - 1113.3	572.4	538.1 - 611.6	444.7 - 1224.8
Q9NR71	ASAH2	Neutral ceramidase	2045.0	1620.5 - 2567.2	1047.7 - 6529.6	2015.9	1685.1 - 2551.5	1037.2 - 4613.1
Q9NRA0	SPHK2	Sphingosine kinase 2	562.0	517.9 - 598.8	422.8 - 917.1	567.1	535.0 - 602.8	430.0 - 790.7
Q9NRA1	PDGFC	Platelet-derived growth factor C	761.6	676.0 - 906.5	379.3 - 5661.9	785.2	697.1 - 879.4	421.7 - 5311.6
Q9NRA1	PDGFC	Platelet-derived growth factor C	293.4	283.4 - 317.6	241.1 - 785.7	296.6	280.3 - 317.9	255.1 - 829.6
Q9NRB3	CHST12	Carbohydrate sulfotransferase 12	2113.1	1958.3 - 2356.2	1419.4 - 6278.1	2114.2	1931.3 - 2347.7	1579.7 - 6810.5
Q9NRC9	OTOR	Otoraplin	989.9	905.1 - 1127.7	734.3 - 3875.9	994.2	918.8 - 1102.8	771.6 - 4828.9
Q9NRD5	PICK1	PRKCA-binding protein	1012.0	899.4 - 1129.7	734.2 - 5618.0	998.0	893.3 - 1106.8	781.3 - 4835.7
Q9NRF9	POLE3	DNA polymerase epsilon subunit 3	917.5	879.8 - 959.0	813.8 - 15104.7	905.6	880.8 - 952.5	760.8 - 14896.9
Q9NRG1	PRTFDC1	Phosphoribosyltransferase domain-containing protein 1	7472.9	5176.0 - 15083.3	2171.7 - 87951.4	8265.3	5901.0 - 12356.6	3107.9 - 59742.1
Q9NRG4	SMYD2	N-lysine methyltransferase SMYD2	200.6	189.1 - 224.8	178.3 - 386.3	203.8	189.2 - 219.4	175.4 - 417.6
Q9NRH1	YAE1	Yae1 domain-containing protein 1	813.6	735.0 - 940.8	591.9 - 2727.7	834.0	756.6 - 954.5	621.6 - 2935.1
Q9NRJ3	CCL28	C-C motif chemokine 28	3296.8	2714.2 - 4204.1	1465.7 - 13331.3	3416.1	2566.6 - 4034.9	1613.2 - 10058.1
Q9NRM6	IL17RB	Interleukin-17 receptor B	1268.7	1083.5 - 1696.7	667.8 - 7830.7	1410.0	1105.5 - 1726.9	685.2 - 7993.1
Q9NRM6	IL17RB	Interleukin-17 receptor B	418.6	374.9 - 501.0	294.7 - 2154.3	414.7	356.2 - 505.1	280.3 - 1847.3
Q9NRN5	OLFML3	Olfactomedin-like protein 3	4449.6	4107.8 - 4968.0	2075.9 - 6918.3	4575.4	4012.9 - 5154.8	2157.7 - 7015.9
Q9NRN5	OLFML3	Olfactomedin-like protein 3	12782.4	11133.0 - 14061.2	8207.6 - 20996.8	12309.0	11677.5 - 13757.3	8480.3 - 17070.6
Q9NRN7	AASDHPPT	L-aminoadipate-semialdehyde dehydrogenase-phosphopantetheinyl transferase	8575.6	7299.4 - 11201.3	3262.6 - 47529.5	8583.1	6765.2 - 11559.8	4721.1 - 38138.5
Q9NRR2	TPSG1	Tryptase gamma	1384.6	1257.7 - 1459.6	1005.1 - 2407.1	1378.5	1299.3 - 1449.5	1120.3 - 2149.8
Q9NRR2	TPSG1	Tryptase gamma	303.8	285.8 - 327.7	205.4 - 647.9	300.8	285.5 - 325.6	251.5 - 896.4
Q9NRR5	UBQLN4	Ubiquilin-4	2305.8	2048.5 - 3063.1	1583.6 - 15844.8	2228.3	1952.6 - 2753.8	1408.1 - 9962.8
Q9NRR6	INPP5E	72 kDa inositol polyphosphate 5-phosphatase	423.8	399.1 - 475.4	343.5 - 1552.0	425.6	397.9 - 454.5	369.2 - 1615.5
Q9NRS6	SNX15	Sorting nexin-15	11973.6	9693.6 - 15338.3	5886.3 - 80933.4	10401.8	8892.0 - 16778.1	5205.5 - 97018.6
Q9NRV9	HEBP1	Heme-binding protein 1	45194.5	38956.9 - 60423.9	27225.6 - 167039.9	41468.7	34915.8 - 58313.2	21427.6 - 170448.7
Q9NRW1	RAB6B	Ras-related protein Rab-6B	4495.8	3297.4 - 7549.3	1912.5 - 48298.8	4533.0	3590.4 - 6630.2	2108.7 - 30345.0
Q9NRX4	PHPT1	14 kDa phosphohistidine phosphatase	12240.1	10205.0 - 16593.4	6593.4 - 108267.4	11052.9	9349.5 - 18615.7	6842.4 - 105540.0
Q9NRX6	TMEM167B	Protein kish-B	369.6	354.8 - 391.2	330.7 - 1953.8	370.0	351.0 - 388.5	319.9 - 1766.0
Q9NRY2	INIP	SOSS complex subunit C	4249.6	3707.4 - 4926.4	2668.2 - 8165.3	4085.3	3719.3 - 4788.3	2554.1 - 7273.3
Q9NRY6	PLSCR3	Phospholipid scramblase 3	622.9	593.3 - 671.4	524.4 - 1021.5	632.8	597.8 - 665.2	557.1 - 1002.2
Q9NS18	GLRX2	Glutaredoxin-2, mitochondrial	729.3	695.0 - 773.2	618.8 - 2192.9	725.8	696.8 - 763.0	630.7 - 2351.1
Q9NS26	SPANXA1	Sperm protein associated with the nucleus on the X chromosome A	2017.2	1699.8 - 2600.2	1303.8 - 42129.6	1965.5	1713.9 - 2725.4	1255.7 - 40976.5
Q9NS28	RGS18	Regulator of G-protein signaling 18	299.7	267.5 - 333.8	221.7 - 988.2	295.3	266.8 - 339.8	225.4 - 888.1
Q9NS37	CREBZF	CREB/ATF bZIP transcription factor	371.3	339.0 - 430.9	256.3 - 4098.4	374.8	343.4 - 432.6	313.6 - 3679.4
Q9NS62	THSD1	Thrombospondin type-1 domain-containing protein 1	787.6	737.0 - 868.6	482.9 - 6308.5	811.5	721.3 - 857.2	556.4 - 5785.4
Q9NS68	TNFRSF19	Tumor necrosis factor receptor superfamily member 19	610.7	575.0 - 679.9	414.1 - 876.4	617.7	558.4 - 667.5	451.5 - 980.9
Q9NS71	GKN1	Gastrokine-1	1693.8	1524.0 - 2031.6	736.7 - 3071.4	1730.2	1451.9 - 2151.1	963.0 - 3171.3
Q9NS85	CA10	Carbonic anhydrase-related protein 10	1497.8	1299.3 - 1661.8	839.4 - 2457.4	1479.9	1281.3 - 1770.0	867.8 - 2382.1
Q9NS85	CA10	Carbonic anhydrase-related protein 10	1182.8	1041.3 - 1373.9	551.0 - 1739.6	1245.4	1089.6 - 1411.3	478.0 - 1857.6
Q9NS91	RAD18	E3 ubiquitin-protein ligase RAD18	981.2	887.2 - 1098.7	715.5 - 1483.4	1028.3	928.8 - 1129.7	712.5 - 1529.9
Q9NS98	SEMA3G	Semaphorin-3G	1732.9	1569.1 - 1913.0	950.7 - 2399.8	1748.2	1573.0 - 1890.3	993.8 - 2365.9
Q9NSA3	CTNNBIP1	Beta-catenin-interacting protein 1	1892.7	1638.6 - 2083.0	1017.2 - 44087.7	1978.3	1715.8 - 2219.2	1168.9 - 38669.1
Q9NSB8	HOMER2	Homer protein homolog 2	291.3	244.5 - 407.6	193.5 - 3079.9	302.0	254.6 - 403.6	185.7 - 2088.3
Q9NSC5	HOMER3	Homer protein homolog 3	4393.4	3943.2 - 5095.4	2470.0 - 7503.6	4627.2	4182.2 - 5169.3	2574.3 - 7215.3
Q9NSC7	ST6GALNAC1	Alpha-N-acetylgalactosaminide alpha-2,6-sialyltransferase 1	612.4	552.4 - 668.6	423.7 - 1254.2	614.0	556.6 - 699.6	423.0 - 1160.4
Q9NSD4	ZNF275	Zinc finger protein 275	1967.8	1853.0 - 2292.5	1545.9 - 13853.4	1958.0	1854.8 - 2288.7	1543.9 - 9457.1
Q9NSI8	SAMSN1	SAM domain-containing protein SAMSN-1	435.4	383.7 - 506.9	286.7 - 1303.9	427.5	394.9 - 481.9	297.3 - 1398.5
Q9NSY2	STARD5	StAR-related lipid transfer protein 5	1157.2	1047.2 - 1326.8	814.6 - 7796.8	1125.6	1017.3 - 1351.5	684.2 - 5144.5
Q9NT22	EMILIN3	EMILIN-3:region 1	577.5	521.6 - 676.9	360.8 - 1146.7	606.8	524.1 - 691.6	365.5 - 1328.6
Q9NT22	EMILIN3	EMILIN-3:region 2	687.0	597.3 - 921.7	437.2 - 2944.6	664.0	589.7 - 841.9	419.6 - 2647.2
Q9NT62	ATG3	Ubiquitin-like-conjugating enzyme ATG3	498.0	463.2 - 574.5	398.2 - 6701.1	488.3	454.0 - 588.6	353.1 - 6370.9
Q9NT68	TENM2	Teneurin-2	2514.8	2252.2 - 2760.0	1846.4 - 11589.6	2481.4	2290.6 - 2757.1	1867.6 - 8386.8
Q9NT99	LRRC4B	Leucine-rich repeat-containing protein 4B:Cytoplasmic domain	174.8	165.5 - 186.4	135.2 - 290.0	173.3	166.9 - 183.3	137.7 - 235.4
Q9NTG7	SIRT3	NAD-dependent protein deacetylase sirtuin-3, mitochondrial	779.1	719.7 - 848.9	204.3 - 2316.2	785.7	728.0 - 859.4	208.9 - 3404.2
Q9NTK1	DEPP1	Protein DEPP	4126.8	3333.8 - 5537.4	1794.9 - 10469.1	4174.4	3384.7 - 5738.4	1846.7 - 10420.8
Q9NTK5	OLA1	Obg-like ATPase 1	2683.5	2276.9 - 3629.9	1243.9 - 47308.0	2454.9	1921.9 - 3469.4	1477.4 - 24517.2
Q9NTM9	CUTC	Copper homeostasis protein cutC homolog	860.5	802.9 - 930.0	670.4 - 2895.0	869.5	816.5 - 953.0	686.4 - 2839.4
Q9NTN9	SEMA4G	Semaphorin-4G	2468.7	2190.7 - 2821.2	1430.2 - 3978.8	2479.8	2185.3 - 2909.9	1484.3 - 3693.8
Q9NTU7	CBLN4	Cerebellin-4	2219.8	1903.5 - 2647.6	1183.2 - 3937.6	2205.2	1939.0 - 2633.0	1151.1 - 3616.8
Q9NTX5	ECHDC1	Ethylmalonyl-CoA decarboxylase	7770.8	6907.3 - 9222.9	2806.4 - 50776.2	7305.0	5741.9 - 9904.2	1367.0 - 46104.7
Q9NTX7	RNF146	E3 ubiquitin-protein ligase RNF146	1482.7	1416.8 - 1577.7	1116.6 - 3853.3	1486.7	1429.0 - 1573.6	1275.2 - 4057.4
Q9NU19	TBC1D22B	TBC1 domain family member 22B	832.8	784.2 - 894.8	576.7 - 1535.2	835.7	793.5 - 888.0	741.1 - 1303.2
Q9NUG6	PDRG1	p53 and DNA damage-regulated protein 1	1310.6	1123.9 - 1560.9	914.2 - 7863.7	1268.3	1130.3 - 1525.2	981.9 - 5116.7
Q9NUI1	DECR2	Peroxisomal 2,4-dienoyl-CoA reductase	359.6	319.4 - 467.2	260.4 - 2926.1	365.6	320.7 - 461.4	249.1 - 1701.5
Q9NUJ1	ABHD10	Mycophenolic acid acyl-glucuronide esterase, mitochondrial	705.4	599.2 - 1053.6	320.1 - 9359.7	826.0	616.2 - 1006.0	426.4 - 5826.6
Q9NUJ3	TCP11L1	T-complex protein 11-like protein 1	793.8	686.1 - 873.9	529.6 - 3688.1	781.5	673.9 - 867.3	526.1 - 6063.4
Q9NUL3	STAU2	Double-stranded RNA-binding protein Staufen homolog 2	238.0	221.0 - 256.9	186.8 - 2427.2	235.8	222.0 - 261.4	188.0 - 2570.4
Q9NUM4	TMEM106B	Transmembrane protein 106B	365.4	345.4 - 391.3	294.8 - 674.0	364.0	338.6 - 392.0	296.3 - 599.7
Q9NUP9	LIN7C	Protein lin-7 homolog C	453.1	385.7 - 534.0	213.4 - 4486.0	467.0	380.6 - 604.5	228.3 - 4560.9
Q9NUQ8	ABCF3	ATP-binding cassette sub-family F member 3	603.2	444.8 - 801.4	305.4 - 5449.7	584.8	486.2 - 713.4	365.2 - 3214.2
Q9NUQ9	CYRIB	Protein FAM49B	1365.3	1244.1 - 1586.7	1020.9 - 7315.8	1343.8	1167.7 - 1584.1	938.3 - 4306.1
Q9NUU7	DDX19A	ATP-dependent RNA helicase DDX19A	435.6	361.5 - 623.5	248.5 - 3652.5	433.4	369.1 - 595.9	265.1 - 2276.3
Q9NUV9	GIMAP4	GTPase IMAP family member 4	1203.6	1073.2 - 1360.9	679.3 - 1760.8	1161.8	1057.7 - 1368.8	841.1 - 2050.2
Q9NUW8	TDP1	Tyrosyl-DNA phosphodiesterase 1	893.1	791.9 - 946.1	718.7 - 12115.0	844.1	787.2 - 977.5	683.9 - 9719.1
Q9NV23	OLAH	S-acyl fatty acid synthase thioesterase, medium chain	518.5	448.3 - 581.0	310.1 - 1028.8	534.0	484.2 - 575.1	267.2 - 1416.8
Q9NV35	NUDT15	Nucleotide triphosphate diphosphatase NUDT15	495.8	389.9 - 645.9	269.6 - 6247.1	486.2	407.1 - 809.5	227.8 - 4690.0
Q9NVA2	SEPTIN11	Septin-11	2876.1	2570.4 - 3133.8	1345.9 - 5946.4	2864.6	2653.9 - 3191.1	1868.8 - 5784.0
Q9NVD7	PARVA	Alpha-parvin	1333.0	1191.8 - 1480.2	973.5 - 3752.9	1360.8	1253.1 - 1473.0	1009.5 - 10278.6
Q9NVF7	FBXO28	F-box only protein 28	309.1	292.8 - 336.0	267.5 - 4158.5	309.0	294.6 - 325.3	270.9 - 4720.5
Q9NVF9	ETNK2	Ethanolamine kinase 2	1761.8	1651.1 - 1887.5	1353.3 - 2527.9	1744.9	1657.7 - 1872.7	1315.8 - 2407.2
Q9NVG8	TBC1D13	TBC1 domain family member 13	1661.0	1372.6 - 2401.0	820.3 - 15137.1	1746.4	1438.9 - 2141.9	1083.5 - 10319.3
Q9NVH1	DNAJC11	DnaJ homolog subfamily C member 11	840.9	808.5 - 901.3	696.5 - 2456.2	849.5	811.0 - 888.9	670.4 - 2222.7
Q9NVJ2	ARL8B	ADP-ribosylation factor-like protein 8B	593.2	569.2 - 635.2	526.2 - 4746.7	588.9	568.6 - 644.5	524.2 - 4875.9
Q9NVM1	EVA1B	Protein eva-1 homolog B	371.4	350.8 - 429.6	272.7 - 4018.2	369.6	348.8 - 424.6	291.7 - 4275.9
Q9NVM6	DNAJC17	DnaJ homolog subfamily C member 17	621.1	548.5 - 773.7	409.6 - 7965.4	576.1	487.1 - 852.4	360.2 - 3832.9
Q9NVP2	ASF1B	Histone chaperone ASF1B	123.1	116.0 - 136.9	100.3 - 570.0	123.2	114.8 - 139.8	101.8 - 508.3
Q9NVQ4	FAIM	Fas apoptotic inhibitory molecule 1	647.6	580.1 - 749.9	262.2 - 1069.0	678.1	606.7 - 800.0	283.2 - 1120.3
Q9NVQ4	FAIM	Fas apoptotic inhibitory molecule 1	348.4	307.9 - 408.8	225.9 - 849.0	350.1	317.2 - 393.0	234.1 - 809.6
Q9NVS9	PNPO	Pyridoxine-5'-phosphate oxidase	890.3	817.8 - 974.8	652.8 - 2423.0	866.9	799.4 - 973.9	630.9 - 1917.6
Q9NVV0	TMEM38B	Trimeric intracellular cation channel type B	529.0	458.3 - 695.9	336.8 - 64627.8	530.4	447.6 - 808.1	346.0 - 68704.8
Q9NVV4	MTPAP	Poly(A) RNA polymerase, mitochondrial	1352.8	1220.2 - 1486.4	1084.6 - 2758.8	1352.6	1244.2 - 1471.3	1062.4 - 1966.7
Q9NVZ3	NECAP2	Adaptin ear-binding coat-associated protein 2	891.4	790.6 - 1153.4	593.8 - 9395.6	870.9	740.4 - 1161.3	578.9 - 4780.4
Q9NW38	FANCL	E3 ubiquitin-protein ligase FANCL	387.7	369.0 - 412.8	342.3 - 549.9	385.9	372.5 - 408.0	342.3 - 543.4
Q9NW64	RBM22	Pre-mRNA-splicing factor RBM22	506.2	436.3 - 637.5	369.5 - 21555.4	499.4	448.4 - 599.5	369.0 - 18820.5
Q9NWB1	RBFOX1	Ataxin-2-binding protein 1	403.4	380.3 - 431.2	332.0 - 693.8	400.1	386.6 - 420.1	329.8 - 652.2
Q9NWD9	BEX4	Protein BEX4	916.8	841.7 - 1106.2	574.2 - 2974.9	920.7	834.7 - 1120.4	687.2 - 3854.4
Q9NWH9	SLTM	SAFB-like transcription modulator	395.8	375.9 - 416.1	327.3 - 843.6	391.1	370.7 - 417.7	324.2 - 887.2
Q9NWM3	CUEDC1	CUE domain-containing protein 1	714.1	657.6 - 843.5	592.4 - 4753.3	703.6	652.5 - 835.0	594.2 - 4664.2
Q9NWM8	FKBP14	Peptidyl-prolyl cis-trans isomerase FKBP14	825.8	738.9 - 943.4	587.7 - 4721.7	796.5	746.4 - 916.2	612.6 - 3799.1
Q9NWS6	FAM118A	Protein FAM118A	1314.8	1184.4 - 1436.9	874.2 - 3948.0	1303.7	1236.3 - 1442.5	988.2 - 4065.5
Q9NWT6	HIF1AN	Hypoxia-inducible factor 1-alpha inhibitor	571.0	536.0 - 625.1	487.9 - 2429.2	564.1	532.2 - 607.0	448.1 - 2334.1
Q9NWU1	OXSM	3-oxoacyl-[acyl-carrier-protein] synthase, mitochondrial	704.3	600.1 - 849.9	331.3 - 9692.4	728.0	603.2 - 897.6	313.6 - 4726.8
Q9NWU2	GID8	Glucose-induced degradation protein 8 homolog	1171.0	1084.0 - 1261.8	931.9 - 2422.1	1173.0	1095.5 - 1281.6	966.6 - 2233.0
Q9NWW6	NMRK1	Nicotinamide riboside kinase 1	557.7	511.6 - 627.5	430.6 - 3888.4	553.2	491.7 - 632.6	426.0 - 3020.2
Q9NWW9	PLAAT2	HRAS-like suppressor 2	371.4	348.4 - 409.4	303.5 - 721.1	364.0	345.2 - 395.6	315.6 - 787.5
Q9NWX6	THG1L	Probable tRNA(His) guanylyltransferase	7484.0	5454.3 - 11688.0	4034.7 - 67902.1	6447.8	4868.8 - 12157.0	3826.3 - 62491.2
Q9NWZ3	IRAK4	Interleukin-1 receptor-associated kinase 4	413.4	370.6 - 532.2	313.0 - 2040.1	412.6	374.4 - 517.1	299.7 - 1686.0
Q9NX01	TXNL4B	Thioredoxin-like protein 4B	1328.2	1024.5 - 2517.3	462.7 - 14919.1	1470.8	1049.7 - 2163.9	681.8 - 12327.0
Q9NX08	COMMD8	COMM domain-containing protein 8	701.1	659.5 - 779.0	571.4 - 177884.6	706.2	649.9 - 769.2	563.3 - 193807.5
Q9NX09	DDIT4	DNA damage-inducible transcript 4 protein	1003.1	928.8 - 1062.2	765.4 - 3281.9	1000.2	959.6 - 1061.9	783.3 - 3437.4
Q9NX14	NDUFB11	NADH dehydrogenase [ubiquinone] 1 beta subcomplex subunit 11, mitochondrial	1615.6	1444.6 - 1750.3	1119.2 - 2485.3	1619.2	1518.7 - 1793.6	1148.1 - 2158.8
Q9NX18	SDHAF2	Succinate dehydrogenase assembly factor 2, mitochondrial	223.1	207.3 - 256.7	189.7 - 1302.9	225.6	213.2 - 249.8	176.1 - 466.2
Q9NX24	NHP2	H/ACA ribonucleoprotein complex subunit 2	622.0	587.0 - 688.3	497.4 - 1128.4	620.4	576.1 - 667.0	511.5 - 1114.1
Q9NX40	OCIAD1	OCIA domain-containing protein 1	1393.6	1212.3 - 1658.4	899.4 - 10199.6	1480.7	1298.8 - 1679.4	778.0 - 10039.7
Q9NX40	OCIAD1	OCIA domain-containing protein 1	595.0	579.4 - 624.8	541.1 - 1648.9	599.5	572.9 - 631.4	460.1 - 1400.4
Q9NX46	ADPRS	Poly(ADP-ribose) glycohydrolase ARH3	10150.5	8313.6 - 12592.0	4684.0 - 82776.9	8753.2	7389.6 - 14629.4	4716.6 - 73778.4
Q9NX55	HYPK	Huntingtin-interacting protein K	690.5	626.1 - 816.4	452.4 - 44469.9	713.2	641.7 - 810.8	497.3 - 43080.5
Q9NX62	BPNT2	Inositol monophosphatase 3	1717.2	1518.7 - 1932.4	780.5 - 3189.5	1760.4	1516.1 - 1934.5	881.8 - 3528.3
Q9NX74	DUS2	tRNA-dihydrouridine(20) synthase [NAD(P)+]-like	1068.0	892.8 - 1254.2	537.3 - 6199.8	1124.1	930.8 - 1348.2	642.9 - 5304.9
Q9NX94	WBP1L	WW domain binding protein 1-like	669.0	626.8 - 739.2	509.1 - 2409.8	678.0	619.9 - 756.2	534.0 - 2978.4
Q9NXA8	SIRT5	NAD-dependent protein deacylase sirtuin-5, mitochondrial	1983.8	1789.1 - 2196.9	1569.7 - 4672.6	1986.3	1833.7 - 2135.4	1587.8 - 5122.3
Q9NXH8	TOR4A	Torsin-4A	577.4	539.4 - 606.3	453.9 - 1212.1	569.2	539.2 - 607.2	489.5 - 887.3
Q9NXJ5	PGPEP1	Pyroglutamyl-peptidase 1	678.1	632.2 - 788.2	478.6 - 4785.6	689.5	638.8 - 761.2	558.3 - 5469.2
Q9NXR1	NDE1	Nuclear distribution protein nudE homolog 1	685.8	643.7 - 750.6	572.8 - 1865.1	688.5	650.7 - 764.5	608.0 - 1804.5
Q9NXS2	QPCTL	Glutaminyl-peptide cyclotransferase-like protein	3758.5	3067.4 - 4449.8	1862.1 - 6650.2	3870.8	3061.7 - 4377.3	1821.8 - 6684.7
Q9NXU5	ARL15	ADP-ribosylation factor-like protein 15	803.9	677.3 - 1032.8	479.4 - 2489.9	809.8	645.7 - 994.3	434.6 - 2425.3
Q9NXV2	KCTD5	BTB/POZ domain-containing protein KCTD5	725.5	671.5 - 789.1	579.5 - 1927.2	744.6	675.4 - 803.3	529.2 - 1519.1
Q9NXW2	DNAJB12	DnaJ homolog subfamily B member 12	1010.8	893.5 - 1104.8	560.0 - 5578.3	973.5	885.3 - 1114.3	672.0 - 6214.4
Q9NY15	STAB1	Stabilin-1	700.9	658.7 - 764.1	539.5 - 1011.0	708.0	685.8 - 766.4	591.5 - 1035.2
Q9NY30	BTG4	Protein BTG4	1325.3	1246.3 - 1395.7	1081.2 - 6054.8	1323.7	1258.2 - 1431.4	1065.1 - 7100.7
Q9NY56	OBP2A	Odorant-binding protein 2a	643.4	592.4 - 716.8	515.7 - 4439.4	642.0	609.7 - 694.0	521.4 - 5612.7
Q9NY72	SCN3B	Sodium channel subunit beta-3	376.1	329.3 - 475.5	253.4 - 819.8	382.4	342.8 - 453.0	226.8 - 886.7
Q9NY97	B3GNT2	N-acetyllactosaminide beta-1,3-N-acetylglucosaminyltransferase 2	2008.8	1825.0 - 2187.4	1363.0 - 2888.2	1976.2	1824.9 - 2190.5	1366.4 - 2633.6
Q9NYA1	SPHK1	Sphingosine kinase 1	2300.9	1660.3 - 4233.5	598.3 - 27368.7	2463.7	1697.8 - 3586.9	1103.7 - 19254.5
Q9NYH9	UTP6	U3 small nucleolar RNA-associated protein 6 homolog	993.9	910.4 - 1108.2	771.3 - 4628.0	1012.5	928.9 - 1095.1	823.8 - 4417.0
Q9NYJ1	COA4	Cytochrome c oxidase assembly factor 4 homolog, mitochondrial	805.5	757.0 - 869.7	593.3 - 22544.2	801.5	742.4 - 847.7	579.7 - 20831.4
Q9NYJ7	DLL3	Delta-like protein 3	1156.4	922.2 - 1483.7	543.3 - 2174.1	1139.5	943.6 - 1461.9	589.6 - 2419.4
Q9NYK6	EURL	Protein EURL homolog	831.0	790.1 - 910.2	623.2 - 1338.9	827.8	767.6 - 886.8	603.7 - 1551.8
Q9NYL9	TMOD3	Tropomodulin-3	17682.4	13544.8 - 26823.1	6855.9 - 115266.7	20257.2	16103.1 - 25950.4	9779.5 - 80859.7
Q9NYM9	BET1L	BET1-like protein	272.1	261.0 - 290.8	235.8 - 740.8	270.4	261.8 - 291.4	233.0 - 684.3
Q9NYR9	NKIRAS2	NF-kappa-B inhibitor-interacting Ras-like protein 2	531.0	515.1 - 557.3	492.6 - 6004.5	536.6	520.5 - 566.2	449.2 - 5869.4
Q9NYS0	NKIRAS1	NF-kappa-B inhibitor-interacting Ras-like protein 1	666.2	627.5 - 722.5	548.0 - 57740.3	663.3	628.5 - 719.0	586.9 - 63461.3
Q9NYX4	CALY	Neuron-specific vesicular protein calcyon	188.4	179.6 - 201.2	155.6 - 264.7	189.2	179.9 - 202.2	161.2 - 259.0
Q9NYY1	IL20	Interleukin-20	283.1	270.0 - 300.6	247.5 - 646.2	278.0	267.5 - 297.2	242.1 - 521.7
Q9NYZ4	SIGLEC8	Sialic acid-binding Ig-like lectin 8	950.5	878.0 - 1017.0	707.6 - 1284.4	964.2	889.1 - 1035.0	751.1 - 1249.1
Q9NZ08	ERAP1	Endoplasmic reticulum aminopeptidase 1	4681.8	3550.1 - 5759.2	670.8 - 13416.1	4408.6	3376.9 - 5940.8	617.9 - 13027.0
Q9NZ42	PSENEN	Gamma-secretase subunit PEN-2	1905.6	1757.2 - 2010.4	1376.4 - 2399.7	1912.6	1788.2 - 2031.7	1535.9 - 2386.0
Q9NZ45	CISD1	CDGSH iron-sulfur domain-containing protein 1	461.1	433.7 - 498.6	361.3 - 795.5	461.6	435.6 - 500.6	356.7 - 825.4
Q9NZ52	GGA3	ADP-ribosylation factor-binding protein GGA3	2110.7	1700.7 - 3564.6	1084.6 - 27179.0	2221.2	1668.1 - 3038.9	1045.7 - 19532.7
Q9NZ53	PODXL2	Podocalyxin-like protein 2	401.8	375.0 - 521.5	278.3 - 1496.8	407.4	369.6 - 492.6	323.8 - 1320.5
Q9NZ72	STMN3	Stathmin-3	417.4	388.9 - 469.8	344.2 - 2281.8	410.1	384.8 - 471.2	334.0 - 1639.0
Q9NZ94	NLGN3	Neuroligin-3	174.3	163.2 - 193.8	132.4 - 1359.2	177.5	164.1 - 190.1	142.9 - 2171.3
Q9NZ94	NLGN3	Neuroligin-3	238.8	224.3 - 263.7	199.0 - 1035.6	238.1	225.2 - 263.4	191.0 - 995.9
Q9NZA1	CLIC5	Chloride intracellular channel protein 5	5820.3	5005.0 - 6512.9	2215.3 - 9628.7	5816.9	5102.0 - 6468.2	2745.2 - 10288.7
Q9NZC2	TREM2	Triggering receptor expressed on myeloid cells 2	2245.0	1716.9 - 2589.2	1034.3 - 5638.4	2263.2	1798.9 - 2591.2	1090.3 - 4838.8
Q9NZC2	TREM2	Triggering receptor expressed on myeloid cells 2	10047.5	7149.7 - 12603.1	2638.8 - 23899.3	10390.5	7376.6 - 12621.9	3536.7 - 22461.3
Q9NZC2	TREM2	Triggering receptor expressed on myeloid cells 2	2252.7	1603.4 - 2741.8	813.6 - 6289.4	2245.2	1734.2 - 2717.2	840.9 - 5655.2
Q9NZC4	EHF	ETS homologous factor	279.6	265.1 - 296.8	246.7 - 523.6	281.1	265.8 - 306.6	236.4 - 525.5
Q9NZC7	WWOX	WW domain-containing oxidoreductase	297.1	277.5 - 332.1	252.0 - 1158.0	296.2	276.2 - 320.3	243.9 - 1154.6
Q9NZD2	GLTP	Glycolipid transfer protein	825.2	795.0 - 876.4	730.0 - 3282.4	836.4	791.1 - 874.7	741.8 - 3126.6
Q9NZD4	AHSP	Alpha-hemoglobin-stabilizing protein	1870.8	1522.2 - 2123.2	1002.9 - 5422.5	1873.8	1692.7 - 2095.9	1208.5 - 6893.6
Q9NZD8	SPG21	Maspardin	718.6	655.5 - 881.0	431.6 - 4298.7	739.7	653.0 - 836.9	547.6 - 2754.8
Q9NZH6	IL37	Interleukin-37	3120.6	2472.7 - 3907.7	737.8 - 5493.1	3422.3	2801.6 - 3983.9	1136.3 - 6909.7
Q9NZH7	IL36B	Interleukin-36 beta	669.3	620.6 - 711.2	540.8 - 1785.7	661.9	635.8 - 717.6	558.9 - 1679.1
Q9NZH8	IL36G	Interleukin-36 gamma	322.3	300.4 - 346.4	249.4 - 931.6	328.4	302.3 - 354.8	275.5 - 933.9
Q9NZI2	KCNIP1	Kv channel-interacting protein 1	1597.7	1446.0 - 1927.5	1089.5 - 6660.3	1709.3	1535.8 - 1914.6	1105.5 - 6907.3
Q9NZI6	TFCP2L1	Transcription factor CP2-like protein 1	2986.3	2322.7 - 5603.8	1198.0 - 39781.8	3184.9	2404.4 - 4974.8	1371.0 - 23554.0
Q9NZK5	ADA2	Adenosine deaminase CECR1	12664.9	9749.4 - 14766.1	5046.0 - 30961.2	12449.4	9997.1 - 15263.0	5147.2 - 28011.2
Q9NZK7	PLA2G2E	Group IIE secretory phospholipase A2	431.2	397.3 - 477.8	352.1 - 1688.8	420.1	404.3 - 470.3	335.0 - 1831.0
Q9NZK7	PLA2G2E	Group IIE secretory phospholipase A2	253.8	242.8 - 264.9	192.0 - 566.2	251.2	242.1 - 268.7	205.2 - 565.8
Q9NZL4	HSPBP1	Hsp70-binding protein 1	976.0	790.7 - 1618.2	536.1 - 8196.6	895.9	717.1 - 1720.3	534.1 - 6592.1
Q9NZL9	MAT2B	Methionine adenosyltransferase 2 subunit beta	935.4	830.5 - 1055.5	624.2 - 3014.4	950.2	844.9 - 1097.4	697.8 - 1671.8
Q9NZN1	IL1RAPL1	Interleukin-1 receptor accessory protein-like 1	200.7	190.7 - 216.6	113.1 - 1560.3	204.7	192.2 - 221.3	171.8 - 1509.5
Q9NZN3	EHD3	EH domain-containing protein 3	12761.6	8231.5 - 19985.3	4195.5 - 113298.9	12151.0	8398.7 - 18457.3	5502.1 - 76071.6
Q9NZN4	EHD2	EH domain-containing protein 2	6827.6	5649.5 - 7669.7	3898.4 - 16082.7	6425.3	5744.2 - 7611.6	4431.9 - 29030.2
Q9NZN9	AIPL1	Aryl-hydrocarbon-interacting protein-like 1	1053.4	989.8 - 1125.9	735.3 - 21286.5	1058.6	1002.8 - 1117.1	835.8 - 20682.9
Q9NZP8	C1RL	Complement C1r subcomponent-like protein	523.9	480.9 - 577.8	398.0 - 968.2	525.6	476.8 - 570.3	368.3 - 917.1
Q9NZQ0	DNAJC27	DnaJ homolog subfamily C member 27	483.6	447.5 - 548.2	377.7 - 1882.9	482.8	448.9 - 559.7	393.7 - 1875.4
Q9NZQ3	NCKIPSD	NCK-interacting protein with SH3 domain	5203.8	3090.8 - 9602.9	1755.1 - 98664.3	5617.0	4060.4 - 9758.8	1849.4 - 56610.2
Q9NZQ7	CD274	Programmed cell death 1 ligand 1	613.5	558.1 - 674.5	435.2 - 5826.5	608.9	567.5 - 669.3	393.4 - 7065.6
Q9NZQ9	TMOD4	Tropomodulin-4	169.2	143.3 - 207.6	81.7 - 97059.5	161.4	140.4 - 212.6	110.1 - 96390.2
Q9NZR1	TMOD2	Tropomodulin-2	271.7	230.3 - 404.5	173.1 - 5116.3	319.9	242.0 - 385.0	180.8 - 1717.8
Q9NZR2	LRP1B	Low-density lipoprotein receptor-related protein 1B	807.1	736.7 - 867.0	630.9 - 2533.4	793.5	718.4 - 884.0	622.6 - 2469.8
Q9NZR4	VSX1	Visual system homeobox 1	411.2	388.1 - 444.0	334.6 - 816.8	412.9	385.2 - 432.7	319.5 - 881.7
Q9NZS2	KLRF1	Killer cell lectin-like receptor subfamily F member 1	533.0	507.9 - 555.5	437.6 - 733.7	532.0	512.0 - 550.1	452.1 - 716.5
Q9NZS2	KLRF1	Killer cell lectin-like receptor subfamily F member 1	517.0	478.2 - 566.4	415.8 - 2447.8	508.3	484.5 - 562.6	427.3 - 3008.4
Q9NZT2	OGFR	Opioid growth factor receptor	7335.3	6412.7 - 8624.4	5160.4 - 17863.9	7304.4	6800.4 - 8389.7	4673.3 - 12182.3
Q9NZU0	FLRT3	Leucine-rich repeat transmembrane protein FLRT3:Extracellular domain	2680.6	2255.8 - 3101.4	1612.8 - 5767.8	2609.2	2290.3 - 3262.8	1242.4 - 6182.5
Q9NZU0	FLRT3	Leucine-rich repeat transmembrane protein FLRT3:Cytoplasmic domain	1618.6	1529.2 - 1731.4	1317.1 - 3769.0	1619.6	1561.0 - 1722.9	1384.7 - 4131.9
Q9NZU1	FLRT1	Leucine-rich repeat transmembrane protein FLRT1	403.0	362.5 - 449.7	273.4 - 1277.9	420.0	371.1 - 467.3	281.5 - 1294.2
Q9NZU1	FLRT1	Leucine-rich repeat transmembrane protein FLRT1	948.0	886.0 - 1044.4	765.8 - 4586.1	929.4	877.2 - 1050.0	682.1 - 3022.5
Q9NZV1	CRIM1	Cysteine-rich motor neuron 1 protein:Extracellular domain	269.0	254.0 - 285.5	216.5 - 466.6	264.9	249.4 - 278.9	227.1 - 577.5
Q9NZV1	CRIM1	Cysteine-rich motor neuron 1 protein:Extracellular domain	1526.2	1383.5 - 1656.6	1171.0 - 2114.4	1491.6	1393.0 - 1640.7	1078.5 - 2234.0
Q9NZV1	CRIM1	Cysteine-rich motor neuron 1 protein:Cytoplasmic domain	461.1	421.5 - 491.2	327.2 - 4137.5	455.6	424.2 - 490.0	368.9 - 4577.5
Q9NZV6	MSRB1	Methionine-R-sulfoxide reductase B1	860.5	779.8 - 922.6	669.7 - 1411.7	868.6	800.9 - 924.7	657.4 - 1909.2
Q9NZW5	PALS2	MAGUK p55 subfamily member 6	1068.1	940.6 - 1155.8	793.2 - 1694.8	1049.8	999.9 - 1182.4	818.6 - 1402.2
Q9P000	COMMD9	COMM domain-containing protein 9	797.8	730.9 - 1034.7	433.1 - 5791.2	831.6	764.0 - 972.8	662.7 - 3743.1
Q9P016	THYN1	Thymocyte nuclear protein 1	433.8	411.4 - 465.4	369.8 - 994.8	425.0	408.3 - 467.8	362.2 - 1082.9
Q9P021	CRIPT	Cysteine-rich PDZ-binding protein	2250.6	1934.0 - 2529.3	1431.5 - 3257.3	2303.7	1992.9 - 2540.7	1445.0 - 3755.5
Q9P031	CCDC59	Thyroid transcription factor 1-associated protein 26	202.7	190.6 - 218.3	142.1 - 1216.1	197.7	188.9 - 214.9	148.9 - 1157.5
Q9P086	MED11	Mediator of RNA polymerase II transcription subunit 11	1312.0	1196.3 - 1496.8	817.4 - 2059.4	1344.2	1134.9 - 1584.6	901.7 - 2325.1
Q9P0B6	CCDC167	Coiled-coil domain-containing protein 167	664.5	619.0 - 717.4	481.0 - 837.7	682.1	609.2 - 738.1	486.5 - 921.1
Q9P0G3	KLK14	Kallikrein-14	3031.3	2491.1 - 3771.2	1286.9 - 8587.1	3074.5	2433.7 - 3766.7	1042.9 - 7929.1
Q9P0G3	KLK14	Kallikrein-14	30254.2	25273.2 - 36191.1	5356.9 - 45391.2	31698.8	28006.3 - 37834.9	9460.2 - 51064.7
Q9P0G3	KLK14	Kallikrein-14	4350.2	3712.1 - 5455.5	2114.9 - 12906.9	4596.4	3575.2 - 5708.4	1825.9 - 12419.6
Q9P0J1	PDP1	[Pyruvate dehydrogenase [acetyl-transferring]]-phosphatase 1, mitochondrial	860.1	786.5 - 917.1	638.3 - 3929.9	850.0	773.7 - 947.9	677.6 - 3948.4
Q9P0K1	ADAM22	Disintegrin and metalloproteinase domain-containing protein 22	4476.7	3961.4 - 5019.1	2270.4 - 15425.5	4575.0	3942.9 - 5130.4	2535.5 - 17033.6
Q9P0K8	FOXJ2	Forkhead box protein J2	277.3	240.2 - 348.0	190.7 - 617.4	279.1	243.4 - 330.2	180.2 - 594.0
Q9P0K9	FRRS1L	DOMON domain-containing protein FRRS1L	124.4	115.2 - 132.9	81.6 - 6665.1	124.9	115.6 - 133.8	98.1 - 7398.7
Q9P0L0	VAPA	Vesicle-associated membrane protein-associated protein A	15680.7	11270.1 - 24984.8	4684.5 - 148362.6	18482.0	13741.1 - 28996.4	6454.8 - 99996.7
Q9P0L1	ZKSCAN7	Zinc finger protein with KRAB and SCAN domains 7	488.8	470.3 - 508.3	435.9 - 2364.9	484.4	469.0 - 500.0	436.4 - 2376.9
Q9P0M4	IL17C	Interleukin-17C	1116.0	1031.3 - 1182.4	776.1 - 3929.2	1123.4	1027.9 - 1228.4	868.3 - 4121.8
Q9P0R6	GSKIP	GSK3-beta interaction protein	449.0	426.3 - 490.6	393.7 - 2722.2	452.1	424.1 - 505.6	388.0 - 3263.3
Q9P0T7	TMEM9	Transmembrane protein 9:Cytoplasmic domain	1723.0	1571.9 - 1946.1	970.8 - 3168.8	1722.2	1579.6 - 1949.6	952.5 - 4072.1
Q9P0T7	TMEM9	Transmembrane protein 9:Extracellular domain	245.8	232.3 - 260.2	203.2 - 481.3	246.3	228.2 - 264.1	202.3 - 524.5
Q9P0U3	SENP1	Sentrin-specific protease 1	229.8	219.9 - 248.2	196.9 - 561.5	225.7	218.0 - 250.1	199.5 - 623.3
Q9P0V8	SLAMF8	SLAM family member 8	470.4	411.4 - 596.1	308.1 - 1254.6	498.0	407.0 - 581.6	323.2 - 1517.1
Q9P0V9	SEPTIN10	Septin-10	3005.7	2738.9 - 3401.1	2145.9 - 6733.3	3018.3	2836.9 - 3431.8	2187.2 - 10517.8
Q9P0W2	HMG20B	SWI/SNF-related matrix-associated actin-dependent regulator of chromatin subfamily E member 1-related	276.4	268.7 - 301.2	236.5 - 964.3	275.2	265.6 - 290.1	244.2 - 1187.0
Q9P0Z9	PIPOX	Peroxisomal sarcosine oxidase	147.1	135.5 - 160.3	105.0 - 290.0	151.1	135.0 - 160.2	117.9 - 540.4
Q9P109	GCNT4	Beta-1,3-galactosyl-O-glycosyl-glycoprotein beta-1,6-N-acetylglucosaminyltransferase 4	517.4	484.4 - 549.4	355.6 - 1066.0	522.9	497.3 - 563.4	303.3 - 773.6
Q9P109	GCNT4	Beta-1,3-galactosyl-O-glycosyl-glycoprotein beta-1,6-N-acetylglucosaminyltransferase 4	2109.3	1840.1 - 2351.2	1202.7 - 4620.9	2178.6	2017.6 - 2416.0	1378.4 - 4298.9
Q9P121	NTM	Neurotrimin	13879.6	12089.8 - 15382.8	5557.9 - 24291.8	13958.9	12030.0 - 15931.5	7970.2 - 20230.4
Q9P121	NTM	Neurotrimin	8646.5	7819.0 - 9565.2	5162.5 - 13066.9	8846.6	7980.1 - 9742.5	6027.9 - 13329.1
Q9P121	NTM	Neurotrimin	3198.3	2813.3 - 3521.5	1820.6 - 4982.5	3215.2	2872.5 - 3513.1	2137.8 - 4830.3
Q9P126	CLEC1B	C-type lectin domain family 1 member B	6947.2	5268.5 - 9466.9	1994.6 - 52866.8	7331.9	5531.3 - 9967.6	2990.8 - 41133.2
Q9P1W8	SIRPG	Signal-regulatory protein gamma	473.8	450.5 - 507.7	389.3 - 594.3	483.4	447.8 - 512.9	377.4 - 641.8
Q9P1W9	PIM2	Serine/threonine-protein kinase Pim-2	121.0	112.6 - 145.4	78.8 - 573.2	120.6	110.9 - 140.0	100.4 - 532.0
Q9P218	COL20A1	Collagen alpha-1(XX) chain	74.2	71.0 - 81.9	63.9 - 140.1	75.7	72.2 - 81.4	62.3 - 138.4
Q9P232	CNTN3	Contactin-3	2374.9	1924.9 - 2713.6	1293.8 - 3750.7	2371.3	1879.9 - 2706.1	1289.5 - 3523.3
Q9P244	LRFN1	Leucine-rich repeat and fibronectin type III domain-containing protein 1	1870.0	1694.2 - 2037.8	1304.8 - 68061.1	1887.0	1740.3 - 2120.4	1332.3 - 62640.4
Q9P273	TENM3	Teneurin-3	378.0	352.4 - 407.4	318.3 - 571.4	380.0	356.4 - 404.4	319.9 - 548.5
Q9P283	SEMA5B	Semaphorin-5B	1060.5	897.3 - 1230.0	619.8 - 13000.5	1039.4	886.5 - 1249.0	615.9 - 11487.9
Q9P286	PAK5	Serine/threonine-protein kinase PAK 5	970.5	909.0 - 1079.6	719.8 - 1488.6	1017.8	973.8 - 1063.3	760.3 - 1360.1
Q9P287	BCCIP	BRCA2 and CDKN1A-interacting protein	1121.3	1065.8 - 1177.5	888.4 - 5031.2	1129.3	1061.7 - 1176.4	933.9 - 4416.0
Q9P2A4	ABI3	ABI gene family member 3	316.2	305.4 - 346.7	251.3 - 747.7	321.5	298.8 - 349.0	266.7 - 706.8
Q9P2B2	PTGFRN	Prostaglandin F2 receptor negative regulator	6596.5	5424.1 - 7069.6	2979.3 - 10287.6	6601.0	5530.4 - 7183.5	2848.5 - 8474.1
Q9P2D1	CHD7	Chromodomain-helicase-DNA-binding protein 7	396.0	379.0 - 420.8	336.7 - 1422.1	392.4	377.4 - 413.8	336.1 - 1326.5
Q9P2E7	PCDH10	Protocadherin-10:Cytoplasmic domain	1227.6	1064.1 - 1727.5	733.6 - 8334.2	1272.1	1099.6 - 1680.5	701.7 - 7813.6
Q9P2E7	PCDH10	Protocadherin-10:Extracellular domain	1300.2	1117.6 - 1506.5	837.4 - 3291.8	1324.0	1149.4 - 1532.6	670.8 - 3252.1
Q9P2E9	RRBP1	Ribosome-binding protein 1	741.6	696.0 - 810.1	658.8 - 4889.1	773.5	723.2 - 828.4	644.4 - 1910.0
Q9P2G3	KLHL14	Kelch-like protein 14	532.9	498.4 - 571.1	429.7 - 3735.2	530.6	509.4 - 559.4	403.1 - 5212.0
Q9P2M1	LRP2BP	LRP2-binding protein	1095.2	1023.0 - 1194.3	882.3 - 1929.4	1107.0	1046.7 - 1151.5	910.4 - 1515.7
Q9P2N7	KLHL13	Kelch-like protein 13	1928.2	1760.1 - 2172.2	1419.3 - 3655.6	2006.2	1761.4 - 2186.1	1379.3 - 3140.5
Q9P2P5	HECW2	E3 ubiquitin-protein ligase HECW2	978.4	927.0 - 1059.8	820.8 - 2008.2	985.0	927.0 - 1064.9	826.6 - 1845.0
Q9P2T1	GMPR2	GMP reductase 2	6244.6	5328.2 - 8025.9	3747.3 - 52307.9	5756.2	4934.6 - 9266.7	3673.1 - 41353.8
Q9P2W1	PSMC3IP	Homologous-pairing protein 2 homolog	471.5	446.4 - 521.1	320.2 - 2691.5	478.8	441.0 - 513.3	379.7 - 2848.6
Q9P2W7	B3GAT1	Galactosylgalactosylxylosylprotein 3-beta-glucuronosyltransferase 1	527.2	377.0 - 815.5	211.8 - 2043.0	567.5	371.7 - 781.5	202.3 - 2160.6
Q9P2W9	STX18	Syntaxin-18	659.8	615.6 - 752.4	460.9 - 2234.0	669.0	619.3 - 724.2	548.8 - 2023.1
Q9P2X3	IMPACT	Protein IMPACT	1400.3	1213.3 - 2023.5	641.1 - 18869.3	1307.1	1053.2 - 2383.4	686.4 - 12566.4
Q9UBB4	ATXN10	Ataxin-10	732.5	667.0 - 813.9	494.2 - 1353.3	752.0	679.1 - 816.0	455.1 - 2040.9
Q9UBB9	TFIP11	Tuftelin-interacting protein 11	1131.3	976.0 - 1399.3	599.8 - 1898.8	1227.4	1013.9 - 1401.2	630.4 - 2460.9
Q9UBC2	EPS15L1	Epidermal growth factor receptor substrate 15-like 1	430.5	391.2 - 530.6	317.6 - 2338.7	428.8	387.4 - 505.7	343.7 - 1394.0
Q9UBC7	GALP	Galanin-like peptide	370.7	358.3 - 394.9	299.6 - 1309.4	372.0	347.1 - 424.3	300.7 - 1046.7
Q9UBD3	XCL2	Cytokine SCM-1 beta	2696.9	2535.3 - 2894.4	1483.2 - 6296.4	2654.8	2534.9 - 2823.6	2304.5 - 7223.6
Q9UBG0	MRC2	C-type mannose receptor 2	3399.7	3095.2 - 3878.8	1895.7 - 4980.5	3429.3	2991.8 - 3772.7	1831.5 - 4577.1
Q9UBG3	CRNN	Cornulin	739.0	658.1 - 854.9	455.1 - 2658.1	739.0	664.7 - 844.1	489.3 - 2846.9
Q9UBH0	IL36RN	Interleukin-36 receptor antagonist protein	4684.9	3888.1 - 6207.7	1569.7 - 14062.1	5688.4	4153.8 - 6850.0	1590.6 - 12302.6
Q9UBI4	STOML1	Stomatin-like protein 1	1816.2	1650.6 - 1936.2	1203.5 - 2826.4	1745.1	1645.6 - 1913.6	1256.8 - 2972.7
Q9UBI6	GNG12	Guanine nucleotide-binding protein G(I)/G(S)/G(O) gamma-12 subunit	359.0	324.8 - 428.1	266.9 - 761.6	378.8	333.4 - 412.9	254.5 - 824.5
Q9UBK2	PPARGC1A	Peroxisome proliferator-activated receptor gamma coactivator 1-alpha	433.0	412.9 - 460.8	291.7 - 1220.9	426.3	413.7 - 457.6	332.2 - 1088.2
Q9UBL0	ARPP21	cAMP-regulated phosphoprotein 21	519.1	484.7 - 545.0	394.5 - 4103.6	511.8	491.9 - 552.0	430.0 - 4605.4
Q9UBL3	ASH2L	Set1/Ash2 histone methyltransferase complex subunit ASH2	1023.5	971.6 - 1081.7	870.7 - 2912.2	1025.0	955.8 - 1151.6	872.1 - 1896.9
Q9UBL6	CPNE7	Copine-7	636.9	590.4 - 715.1	515.6 - 3105.8	609.0	560.6 - 747.9	517.6 - 2411.8
Q9UBM4	OPTC	Opticin	3309.2	2926.9 - 3614.2	2363.2 - 6355.0	3330.6	3102.4 - 3711.9	2294.1 - 7199.4
Q9UBM8	MGAT4C	Alpha-1,3-mannosyl-glycoprotein 4-beta-N-acetylglucosaminyltransferase C	344.9	318.7 - 384.6	266.7 - 1284.5	346.4	316.4 - 384.0	281.3 - 1490.8
Q9UBN6	TNFRSF10D	Tumor necrosis factor receptor superfamily member 10D	1030.6	918.5 - 1099.9	759.4 - 1399.1	1027.2	939.8 - 1092.6	803.5 - 1304.1
Q9UBN7	HDAC6	Histone deacetylase 6	1371.2	1171.0 - 1818.0	735.6 - 7231.1	1438.2	1239.0 - 1760.8	773.8 - 6447.1
Q9UBP0	SPAST	Spastin:Microtubule interacting and trafficking domain	4366.9	3521.8 - 6725.8	1575.5 - 36856.5	4648.6	3832.6 - 6446.1	2544.6 - 25086.5
Q9UBP0	SPAST	Spastin:Cytoplasmic domain	426.7	404.6 - 462.9	357.9 - 881.1	425.8	407.6 - 468.5	360.4 - 776.3
Q9UBP4	DKK3	Dickkopf-related protein 3	2067.7	1668.2 - 2299.5	1022.6 - 4179.4	2093.6	1794.1 - 2394.1	988.9 - 3733.4
Q9UBP4	DKK3	Dickkopf-related protein 3	1765.8	1556.4 - 2062.8	1199.7 - 3479.9	1841.0	1624.3 - 2147.3	1056.4 - 3535.3
Q9UBP6	METTL1	tRNA (guanine-N(7)-)-methyltransferase	1115.9	1027.3 - 1228.2	896.2 - 1613.5	1123.8	1040.3 - 1220.2	847.2 - 1721.0
Q9UBP8	KAAG1	Kidney-associated antigen 1	4231.7	3854.3 - 4714.3	1486.6 - 6559.2	4222.0	3788.6 - 4707.6	1558.0 - 5840.7
Q9UBP9	GULP1	PTB domain-containing engulfment adapter protein 1	3819.2	3191.4 - 4316.0	1511.5 - 5663.6	3863.4	3448.5 - 4497.1	1308.9 - 5854.7
Q9UBQ0	VPS29	Vacuolar protein sorting-associated protein 29	2754.1	2457.6 - 3306.9	654.3 - 8452.3	2696.3	2398.6 - 3172.9	1910.3 - 7823.1
Q9UBQ6	EXTL2	Exostosin-like 2	712.0	649.7 - 785.4	520.5 - 944.8	717.1	679.3 - 798.1	511.8 - 1047.9
Q9UBQ7	GRHPR	Glyoxylate reductase/hydroxypyruvate reductase	2085.5	1807.4 - 2504.4	1224.7 - 10402.3	2112.9	1773.6 - 2818.9	1280.8 - 9173.1
Q9UBR1	UPB1	Beta-ureidopropionase	602.2	578.9 - 642.9	502.4 - 11932.2	602.5	577.1 - 640.2	527.4 - 10775.3
Q9UBR2	CTSZ	Cathepsin Z	1471.6	1269.2 - 1660.3	972.8 - 3473.7	1433.4	1258.6 - 1666.7	988.2 - 3691.8
Q9UBS0	RPS6KB2	Ribosomal protein S6 kinase beta-2	339.4	324.8 - 370.4	299.2 - 1113.9	339.2	322.8 - 371.2	291.7 - 1079.7
Q9UBS3	DNAJB9	DnaJ homolog subfamily B member 9	10177.6	8633.0 - 11896.2	6235.3 - 19297.4	9785.7	8972.0 - 11392.9	4685.9 - 23664.8
Q9UBS4	DNAJB11	DnaJ homolog subfamily B member 11	8596.9	7420.4 - 11179.1	1057.1 - 30586.8	9485.6	7830.9 - 10798.6	5484.8 - 26930.3
Q9UBS5	GABBR1	Gamma-aminobutyric acid type B receptor subunit 1	444.2	417.3 - 478.4	367.8 - 875.0	438.0	412.0 - 479.9	369.9 - 801.1
Q9UBT2	UBA2	SUMO-activating enzyme subunit 2	2242.4	1974.8 - 2615.0	1010.1 - 6460.7	2295.4	2020.4 - 2710.2	1245.1 - 4324.6
Q9UBT2|Q9UBE0	UBA2|SAE1	SAE1/SAE2	1696.8	1550.7 - 1854.1	1229.3 - 2793.4	1720.8	1589.2 - 1895.0	1180.9 - 2346.5
Q9UBT3	DKK4	Dickkopf-related protein 4	483.1	408.5 - 551.6	283.0 - 863.9	481.9	410.8 - 552.6	291.1 - 745.9
Q9UBT3	DKK4	Dickkopf-related protein 4	4727.0	3561.4 - 6055.3	1967.1 - 15641.7	4673.0	3912.1 - 5866.4	1819.5 - 16901.8
Q9UBU2	DKK2	Dickkopf-related protein 2	10108.8	7813.8 - 13778.3	3915.0 - 30807.6	10801.8	8312.0 - 13405.9	4301.8 - 31771.0
Q9UBU2	DKK2	Dickkopf-related protein 2	559.4	473.3 - 643.0	381.1 - 1115.0	561.0	464.7 - 635.0	399.1 - 1100.0
Q9UBU3	GHRL	Obestatin	1363.8	1173.0 - 1689.7	771.0 - 2899.6	1397.8	1224.0 - 1795.3	845.6 - 2637.6
Q9UBU3	GHRL	Appetite-regulating hormone	840.0	655.8 - 1230.2	427.3 - 10508.7	913.5	687.6 - 1223.0	444.1 - 8367.9
Q9UBU3	GHRL	Appetite-regulating hormone	1135.7	1033.4 - 1274.7	778.7 - 1792.7	1165.3	1036.1 - 1354.4	842.5 - 1753.9
Q9UBU8	MORF4L1	Mortality factor 4-like protein 1	328.8	311.6 - 371.2	266.4 - 3532.3	333.1	310.2 - 368.7	266.3 - 3338.1
Q9UBU9	NXF1	Nuclear RNA export factor 1	440.8	415.7 - 496.6	382.2 - 1106.6	442.4	413.8 - 479.7	374.8 - 1058.5
Q9UBV4	WNT16	Protein Wnt-16	379.5	350.1 - 432.1	299.6 - 1689.4	371.3	343.5 - 432.5	302.2 - 1553.2
Q9UBV4	WNT16	Protein Wnt-16	725.4	672.0 - 778.9	602.4 - 1740.9	713.0	688.2 - 758.9	588.7 - 1605.5
Q9UBV7	B4GALT7	Beta-1,4-galactosyltransferase 7	2176.9	1787.2 - 2920.3	985.2 - 8600.8	2264.1	1801.3 - 3003.1	1011.7 - 9198.4
Q9UBV8	PEF1	Peflin	8192.8	7231.2 - 9949.7	3135.1 - 16575.3	8781.0	7066.5 - 10415.2	3488.2 - 16557.1
Q9UBW5	BIN2	Bridging integrator 2	21653.6	15594.5 - 44053.9	6504.7 - 151536.9	25592.3	16638.7 - 38676.1	7115.1 - 132384.9
Q9UBX1	CTSF	Cathepsin F	375.3	346.1 - 391.2	315.9 - 1252.2	364.9	344.0 - 387.4	316.0 - 1613.7
Q9UBX1	CTSF	Cathepsin F	1572.2	1333.8 - 1878.8	1100.9 - 2934.7	1508.3	1361.2 - 1773.1	1024.8 - 3268.2
Q9UBX5	FBLN5	Fibulin-5	20985.0	18963.3 - 23139.0	4768.9 - 30673.6	21359.8	18926.6 - 24022.6	8728.5 - 27984.4
Q9UBX5	FBLN5	Fibulin-5	4967.2	4627.8 - 5527.0	2099.5 - 10335.3	5096.2	4601.4 - 5336.4	2648.0 - 10720.5
Q9UBX7	KLK11	Kallikrein-11	1521.1	1256.2 - 1708.7	795.4 - 2276.7	1514.0	1259.6 - 1714.2	797.9 - 2354.7
Q9UBX7	KLK11	Kallikrein-11	754.1	696.5 - 809.1	607.4 - 6073.5	754.3	706.2 - 810.6	597.5 - 4963.1
Q9UBX8	B4GALT6	Beta-1,4-galactosyltransferase 6	1079.3	950.0 - 1209.5	517.1 - 6322.8	1047.5	954.7 - 1219.7	477.9 - 7513.0
Q9UBZ4	APEX2	DNA-(apurinic or apyrimidinic site) lyase 2	513.1	491.1 - 546.9	448.3 - 1502.5	509.4	489.0 - 535.7	443.7 - 1312.3
Q9UC07	ZNF69	Zinc finger protein 69	677.1	638.5 - 711.3	419.1 - 1990.8	675.2	638.9 - 723.2	579.0 - 1980.4
Q9UDX3	SEC14L4	SEC14-like protein 4	1230.2	1031.6 - 1450.3	592.3 - 26085.3	1283.2	1085.0 - 1453.0	643.5 - 24418.7
Q9UDY4	DNAJB4	DnaJ homolog subfamily B member 4	3880.1	3245.8 - 5105.1	1863.0 - 47394.5	3427.6	2819.0 - 5683.1	2241.4 - 38593.7
Q9UDY8	MALT1	Mucosa-associated lymphoid tissue lymphoma translocation protein 1	267.0	254.7 - 284.9	222.7 - 392.7	264.4	254.3 - 283.3	229.4 - 361.6
Q9UEE9	CFDP1	Craniofacial development protein 1	424.0	404.2 - 459.4	348.2 - 1253.1	424.9	399.0 - 473.1	359.1 - 1265.6
Q9UEF7	KL	Klotho	3195.7	2741.8 - 4033.8	1677.5 - 10628.2	3355.7	2595.2 - 4164.5	1652.4 - 11139.6
Q9UER7	DAXX	DAXX	268.9	256.0 - 283.6	219.1 - 1571.1	263.2	250.0 - 284.0	219.8 - 1956.6
Q9UEU0	VTI1B	Vesicle transport through interaction with t-SNAREs homolog 1B	669.8	518.4 - 841.4	257.1 - 10453.1	688.9	553.3 - 922.4	391.7 - 5479.0
Q9UEU5	GAGE2D	G antigen 2D	542.8	514.9 - 568.2	457.6 - 1434.1	544.5	504.9 - 567.2	465.0 - 1597.6
Q9UEU5	GAGE2D	G antigen 2D	898.1	730.0 - 1233.2	477.1 - 4150.3	948.9	732.5 - 1224.2	469.8 - 7313.9
Q9UEW3	MARCO	Macrophage receptor MARCO	72.5	65.4 - 83.4	35.6 - 111.1	74.3	65.3 - 83.6	39.7 - 113.0
Q9UEW3	MARCO	Macrophage receptor MARCO	683.2	636.8 - 748.9	457.3 - 2656.2	690.4	621.9 - 748.8	502.0 - 2674.8
Q9UF11	PLEKHB1	Pleckstrin homology domain-containing family B member 1	318.1	304.8 - 337.7	263.9 - 947.4	317.6	302.6 - 336.5	264.2 - 1078.4
Q9UF33	EPHA6	Ephrin type-A receptor 6	8617.0	6998.6 - 9942.6	4012.9 - 16503.8	8781.9	6955.7 - 9901.3	4626.1 - 13045.2
Q9UF47	DNAJC5B	DnaJ homolog subfamily C member 5B	9845.0	8755.2 - 14106.3	6740.0 - 129465.6	9620.2	8095.0 - 15949.2	6366.9 - 173223.3
Q9UFW8	CGGBP1	CGG triplet repeat-binding protein 1	90.8	86.6 - 97.2	70.6 - 797.0	92.0	87.8 - 99.9	71.3 - 579.5
Q9UGB7	MIOX	Inositol oxygenase	611.4	572.4 - 696.9	516.0 - 6432.1	625.7	585.1 - 689.8	530.0 - 8134.4
Q9UGC7	MTRF1L	Peptide chain release factor 1-like, mitochondrial	610.4	569.8 - 650.2	479.7 - 2313.6	605.3	583.7 - 657.5	513.8 - 2530.4
Q9UGI0	ZRANB1	Ubiquitin thioesterase ZRANB1	676.6	635.4 - 797.4	576.7 - 4148.6	690.8	630.1 - 855.1	570.3 - 4066.2
Q9UGI8	TES	Testin	639.5	577.9 - 689.8	439.5 - 2177.7	653.0	604.8 - 691.0	472.9 - 2239.2
Q9UGM3	DMBT1	Deleted in malignant brain tumors 1 protein	346.0	317.1 - 367.4	272.0 - 1649.2	338.6	323.3 - 359.0	278.8 - 1562.1
Q9UGM5	FETUB	Fetuin-B	11853.1	10515.1 - 13643.5	5736.0 - 26694.0	11734.0	10367.4 - 13955.1	5903.0 - 24935.3
Q9UGM6	WARS2	Tryptophan--tRNA ligase, mitochondrial	1378.2	1305.4 - 1535.3	1043.2 - 1834.8	1438.5	1337.9 - 1521.7	1051.0 - 1874.0
Q9UGN4	CD300A	CMRF35-like molecule 8	11289.0	8985.6 - 13050.7	3146.0 - 20199.4	11231.4	9393.1 - 13312.6	6592.2 - 20815.7
Q9UGP4	LIMD1	LIM domain-containing protein 1	2253.8	1853.7 - 3013.4	1274.0 - 18090.3	2351.4	1904.6 - 2853.7	1454.4 - 15157.1
Q9UGV2	NDRG3	Protein NDRG3	755.0	688.0 - 856.9	542.4 - 38222.6	751.1	698.5 - 832.9	590.4 - 27394.7
Q9UH03	SEPTIN3	Neuronal-specific septin-3	891.0	852.5 - 936.5	782.2 - 2864.1	889.4	856.0 - 955.2	775.6 - 3284.8
Q9UH65	SWAP70	Switch-associated protein 70	1702.3	1512.5 - 1935.0	1228.7 - 5100.6	1590.6	1444.8 - 1988.5	1133.5 - 3445.7
Q9UH77	KLHL3	Kelch-like protein 3	519.1	489.8 - 572.9	401.7 - 1094.6	516.6	493.5 - 543.0	417.3 - 1333.1
Q9UH92	MLX	Max-like protein X	993.0	860.3 - 1233.1	462.5 - 4328.6	1113.6	995.1 - 1221.2	514.1 - 2865.9
Q9UHA4	LAMTOR3	Ragulator complex protein LAMTOR3	1481.4	1391.2 - 1560.0	1195.5 - 3035.4	1466.2	1408.6 - 1603.5	1214.2 - 2962.1
Q9UHA7	IL36A	Interleukin-36 alpha	2741.1	2000.6 - 3636.8	1032.4 - 7936.8	2626.8	2181.8 - 3570.8	1037.1 - 7626.2
Q9UHB6	LIMA1	LIM domain and actin-binding protein 1	784.0	711.3 - 839.9	561.8 - 61891.4	778.9	725.4 - 867.8	540.2 - 66466.5
Q9UHC6	CNTNAP2	Contactin-associated protein-like 2	979.0	845.6 - 1107.2	632.1 - 2523.7	994.5	864.8 - 1132.8	640.2 - 2762.2
Q9UHD0	IL19	Interleukin-19	6626.6	5703.9 - 7828.2	4498.4 - 12613.3	6679.6	5809.6 - 7777.0	4000.4 - 12492.5
Q9UHD2	TBK1	Serine/threonine-protein kinase TBK1	342.4	324.5 - 363.8	288.5 - 1032.3	336.8	318.4 - 363.1	280.3 - 757.9
Q9UHD9	UBQLN2	Ubiquilin-2	3353.4	3019.2 - 4228.4	2265.9 - 18187.2	3204.2	2918.2 - 3941.2	2056.3 - 11995.2
Q9UHF4	IL20RA	Interleukin-20 receptor subunit alpha	284.3	266.0 - 297.3	219.7 - 401.0	283.0	269.1 - 297.9	244.2 - 339.2
Q9UHF5	IL17B	Interleukin-17B	390.7	367.4 - 431.9	292.7 - 899.7	390.1	367.2 - 426.9	329.0 - 796.5
Q9UHF5	IL17B	Interleukin-17B	155.6	148.4 - 164.3	108.0 - 279.8	156.1	147.9 - 164.2	127.2 - 281.1
Q9UHG2	PCSK1N	ProSAAS	1164.4	1105.9 - 1284.4	916.7 - 10704.6	1251.3	1147.0 - 1331.8	932.0 - 9757.0
Q9UHG3	PCYOX1	Prenylcysteine oxidase 1	1976.7	1717.0 - 2398.5	1266.1 - 3541.8	2013.5	1675.8 - 2267.2	1288.0 - 3541.5
Q9UHH9	IP6K2	Inositol hexakisphosphate kinase 2	1474.4	1372.7 - 1600.5	986.3 - 4534.2	1518.2	1415.1 - 1634.0	1147.7 - 5333.5
Q9UHI8	ADAMTS1	A disintegrin and metalloproteinase with thrombospondin motifs 1	356.7	326.5 - 401.7	297.9 - 1055.8	350.6	326.4 - 428.0	278.0 - 721.5
Q9UHL0	DDX25	ATP-dependent RNA helicase DDX25	439.4	423.6 - 476.4	364.9 - 543.0	444.0	422.4 - 469.8	372.1 - 672.1
Q9UHL4	DPP7	Dipeptidyl peptidase 2	753.3	680.8 - 944.3	577.0 - 3199.4	771.8	681.1 - 875.4	565.1 - 2958.7
Q9UHN6	CEMIP2	Transmembrane protein 2	519.8	474.9 - 590.1	398.3 - 999.8	513.7	474.2 - 593.4	379.7 - 1059.4
Q9UHP3	USP25	Ubiquitin carboxyl-terminal hydrolase 25	646.0	595.1 - 752.4	452.1 - 1369.4	655.1	619.0 - 727.8	508.5 - 1388.9
Q9UHP7	CLEC2D	C-type lectin domain family 2 member D	1991.3	1828.2 - 2134.4	1565.8 - 3056.2	2000.0	1916.9 - 2127.3	1576.1 - 2978.8
Q9UHQ1	NARF	Nuclear prelamin A recognition factor	558.4	528.7 - 584.4	454.5 - 2070.4	556.6	524.5 - 592.5	462.2 - 2301.2
Q9UHQ4	BCAP29	B-cell receptor-associated protein 29	493.0	463.9 - 528.8	391.8 - 2434.1	500.8	464.9 - 548.6	366.6 - 2463.1
Q9UHQ9	CYB5R1	NADH-cytochrome b5 reductase 1	1136.7	1079.0 - 1216.4	971.8 - 1721.6	1139.2	1101.8 - 1199.3	950.6 - 1681.8
Q9UHV8	LGALS13	Galactoside-binding soluble lectin 13	1021.1	956.3 - 1105.2	834.9 - 18777.5	1019.6	959.7 - 1117.8	867.9 - 23019.1
Q9UHV9	PFDN2	Prefoldin subunit 2	916.6	861.9 - 1034.3	709.5 - 32160.2	892.2	847.2 - 1099.4	751.3 - 21166.9
Q9UHX1	PUF60	Poly(U)-binding-splicing factor PUF60	3853.9	3543.9 - 4237.7	1663.0 - 4756.8	3833.7	3442.4 - 4173.8	2456.1 - 4873.3
Q9UHX3	ADGRE2	Adhesion G protein-coupled receptor E2	1379.1	1219.5 - 1696.8	702.4 - 2221.6	1467.0	1212.3 - 1648.1	718.9 - 2549.1
Q9UHY1	NRBP1	Nuclear receptor-binding protein	905.5	794.0 - 1008.9	587.6 - 1314.8	904.4	844.5 - 992.0	663.8 - 1300.6
Q9UI08	EVL	Ena/VASP-like protein	1110.7	1016.6 - 1275.9	763.7 - 2194.7	1185.6	1062.3 - 1305.0	739.0 - 1974.3
Q9UI15	TAGLN3	Transgelin-3	1297.8	1175.1 - 1617.0	885.5 - 4660.2	1364.2	1145.8 - 1620.0	933.8 - 4466.8
Q9UI30	TRMT112	TRM112-like protein	2688.7	2357.4 - 3163.9	1650.7 - 8878.5	2568.1	2304.3 - 3441.8	1983.4 - 8498.8
Q9UI42	CPA4	Carboxypeptidase A4	13777.8	7265.1 - 18652.7	672.3 - 34611.6	13649.1	7464.8 - 19679.8	598.3 - 35010.3
Q9UI43	MRM2	rRNA methyltransferase 2, mitochondrial	295.0	276.0 - 312.3	206.8 - 408.0	291.1	280.8 - 309.2	203.6 - 510.9
Q9UI46	DNAI1	Dynein intermediate chain 1, axonemal	731.7	672.2 - 779.5	540.9 - 1041.0	730.0	681.2 - 798.9	551.9 - 1054.4
Q9UI47	CTNNA3	Catenin alpha-3	290.0	273.2 - 313.6	222.2 - 1551.3	286.7	274.5 - 315.8	225.2 - 1013.5
Q9UI95	MAD2L2	Mitotic spindle assembly checkpoint protein MAD2B	850.9	774.7 - 917.7	604.6 - 1528.8	880.5	822.3 - 951.1	613.8 - 1683.7
Q9UIA0	CYTH4	Cytohesin-4	688.4	652.6 - 752.1	582.9 - 1646.8	685.1	646.3 - 759.5	595.5 - 1235.6
Q9UIB8	CD84	SLAM family member 5	3214.3	2986.9 - 3469.3	2478.8 - 6753.4	3199.9	2950.9 - 3505.3	2502.7 - 5482.0
Q9UIB8	CD84	SLAM family member 5	115.0	109.7 - 127.0	99.3 - 158.6	115.9	110.7 - 125.6	97.4 - 158.8
Q9UIC8	LCMT1	Leucine carboxyl methyltransferase 1	2050.4	1893.5 - 2169.3	1577.0 - 5721.2	2030.2	1931.0 - 2239.0	1602.7 - 4327.6
Q9UIE0	ZNF230	Zinc finger protein 230	1033.0	923.1 - 1103.5	645.7 - 1453.0	1029.0	956.8 - 1072.7	669.0 - 1344.6
Q9UIF7	MUTYH	Adenine DNA glycosylase	157.8	139.6 - 172.9	119.8 - 409.7	154.7	136.9 - 176.2	119.9 - 541.1
Q9UII2	ATP5IF1	ATPase inhibitor, mitochondrial	1482.0	1270.7 - 1897.4	920.5 - 29518.3	1444.0	1303.7 - 1814.8	957.2 - 11781.5
Q9UII4	HERC5	E3 ISG15--protein ligase HERC5	1029.6	971.6 - 1120.6	805.7 - 1874.2	1036.2	965.0 - 1133.0	766.1 - 2041.9
Q9UIK4	DAPK2	Death-associated protein kinase 2	1158.0	1093.3 - 1254.2	900.7 - 9631.2	1158.5	1105.0 - 1245.1	960.6 - 10258.0
Q9UIL8	PHF11	PHD finger protein 11	2204.4	2069.4 - 2395.7	904.5 - 5586.2	2264.8	2081.0 - 2407.1	784.1 - 4746.2
Q9UIS9	MBD1	Methyl-CpG-binding domain protein 1	3441.2	2740.1 - 4109.5	1619.3 - 6483.6	3531.0	2726.7 - 4341.4	1547.5 - 6591.6
Q9UIV8	SERPINB13	Serpin B13	1595.8	1397.8 - 1996.0	826.5 - 10423.2	1603.4	1402.1 - 1984.2	687.3 - 14026.8
Q9UIW2	PLXNA1	Plexin-A1	8077.4	6972.0 - 8929.8	4057.6 - 86056.7	8006.0	6827.9 - 8804.0	4929.7 - 104251.9
Q9UJ68	MSRA	Mitochondrial peptide methionine sulfoxide reductase	401.0	378.8 - 425.1	327.7 - 829.1	407.9	376.0 - 424.2	329.4 - 810.3
Q9UJ70	NAGK	N-acetyl-D-glucosamine kinase	1063.7	861.0 - 1298.4	703.8 - 5406.8	982.3	878.9 - 1264.3	620.4 - 2876.1
Q9UJ71	CD207	C-type lectin domain family 4 member K	245.5	239.4 - 256.7	222.8 - 576.0	244.8	236.1 - 257.2	204.3 - 586.7
Q9UJ83	HACL1	2-hydroxyacyl-CoA lyase 1	728.8	662.2 - 796.0	502.5 - 35392.2	752.0	676.2 - 833.8	504.6 - 21746.8
Q9UJ90	KCNE5	Potassium voltage-gated channel subfamily E regulatory beta subunit 5:N-term, opposite side of membrane	299.6	281.8 - 324.2	230.4 - 2082.6	292.3	269.6 - 323.1	238.8 - 2035.1
Q9UJ90	KCNE5	Potassium voltage-gated channel subfamily E regulatory beta subunit 5:Cytoplasmic domain	1362.4	1226.4 - 1532.7	1039.2 - 2049.4	1373.0	1220.1 - 1545.7	989.0 - 2007.0
Q9UJA5	TRMT6	tRNA (adenine(58)-N(1))-methyltransferase non-catalytic subunit TRM6	2963.2	2663.2 - 3282.7	1996.1 - 4287.1	3023.2	2715.0 - 3294.3	1967.7 - 4539.5
Q9UJA9	ENPP5	Ectonucleotide pyrophosphatase/phosphodiesterase family member 5	1534.3	1305.2 - 1858.4	684.8 - 2427.1	1545.4	1272.8 - 1909.2	592.4 - 2518.0
Q9UJC5	SH3BGRL2	SH3 domain-binding glutamic acid-rich-like protein 2	4516.7	3031.1 - 7955.8	872.1 - 62098.5	4398.6	3015.6 - 7241.4	1673.6 - 38630.6
Q9UJG1	MOSPD1	Motile sperm domain-containing protein 1	510.8	491.6 - 543.3	443.4 - 921.4	510.6	487.7 - 541.3	463.0 - 1078.0
Q9UJJ9	GNPTG	N-acetylglucosamine-1-phosphotransferase subunit gamma	728.0	688.0 - 784.9	501.4 - 1330.4	723.0	676.6 - 778.5	533.8 - 948.7
Q9UJK0	TSR3	Ribosome biogenesis protein TSR3 homolog	555.6	509.9 - 602.7	423.2 - 1189.8	565.9	513.5 - 636.8	381.7 - 1021.3
Q9UJM8	HAO1	Hydroxyacid oxidase 1	503.0	434.5 - 568.6	356.2 - 59350.8	508.9	444.8 - 614.1	337.2 - 76102.1
Q9UJQ7	SCP2D1	SCP2 sterol-binding domain-containing protein 1	421.3	342.0 - 551.0	229.3 - 18960.0	432.4	342.8 - 553.1	233.4 - 19627.8
Q9UJU6	DBNL	Drebrin-like protein	2132.9	1880.3 - 2467.8	1470.9 - 7507.5	2091.8	1954.8 - 2369.1	1450.0 - 5809.7
Q9UJU6	DBNL	Drebrin-like protein	20919.5	15949.4 - 32730.9	2638.4 - 85549.8	21904.0	17125.7 - 30467.5	10586.8 - 57894.6
Q9UJV3	MID2	Probable E3 ubiquitin-protein ligase MID2	425.8	402.1 - 458.3	329.9 - 9277.9	434.8	407.5 - 464.0	336.5 - 8985.8
Q9UJW3	DNMT3L	DNA (cytosine-5)-methyltransferase 3-like	431.4	412.8 - 452.0	361.9 - 2441.9	432.2	416.4 - 446.9	381.1 - 2415.7
Q9UJW8	ZNF180	Zinc finger protein 180	277.9	259.3 - 308.1	216.6 - 1353.9	274.2	261.8 - 294.0	237.3 - 1561.8
Q9UJW9	SERTAD3	SERTA domain-containing protein 3	303.4	269.1 - 348.9	168.9 - 1457.4	291.9	267.4 - 359.1	214.3 - 1306.1
Q9UJX3	ANAPC7	Anaphase-promoting complex subunit 7	556.0	528.3 - 605.6	468.2 - 847.6	552.7	530.8 - 591.4	476.7 - 830.0
Q9UJY5	GGA1	ADP-ribosylation factor-binding protein GGA1	9379.9	8001.0 - 13788.1	5258.6 - 65918.2	9695.0	7687.1 - 12974.0	4992.1 - 44180.6
Q9UJZ1	STOML2	Stomatin-like protein 2, mitochondrial	818.8	757.9 - 890.0	584.0 - 1193.3	818.4	782.2 - 902.6	619.9 - 1196.0
Q9UK00	C3orf18	Uncharacterized protein C3orf18	2746.1	2441.8 - 3187.5	1775.1 - 3923.7	2892.0	2613.3 - 3228.1	1751.8 - 4070.6
Q9UK05	GDF2	Growth/differentiation factor 2	2497.9	2318.6 - 3063.6	1800.8 - 4790.5	2551.6	2293.2 - 3074.8	1821.5 - 4319.3
Q9UK23	NAGPA	N-acetylglucosamine-1-phosphodiester alpha-N-acetylglucosaminidase	7360.1	6712.1 - 8008.5	3182.5 - 9698.1	7292.6	6606.6 - 8210.3	4220.0 - 9894.3
Q9UK28	TMEM59L	Transmembrane protein 59-like	2304.8	2155.3 - 2485.8	1842.2 - 4297.4	2392.4	2227.8 - 2514.1	1856.1 - 3869.6
Q9UK32	RPS6KA6	Ribosomal protein S6 kinase alpha-6	1508.0	1277.0 - 1850.2	935.1 - 7921.8	1424.1	1248.1 - 1743.9	1002.6 - 5768.0
Q9UK33	ZNF580	Zinc finger protein 580	418.7	395.2 - 452.6	368.4 - 4671.9	420.3	399.0 - 456.1	349.2 - 3218.3
Q9UK41	VPS28	Vacuolar protein sorting-associated protein 28 homolog	6373.8	5220.8 - 8161.7	3025.7 - 12050.4	6926.6	5737.8 - 8101.9	2532.1 - 12100.9
Q9UK53	ING1	Inhibitor of growth protein 1	3572.1	3254.4 - 4116.2	2813.7 - 18722.3	3399.2	3130.3 - 4292.4	2359.8 - 11647.0
Q9UK55	SERPINA10	Protein Z-dependent protease inhibitor	7122.0	5697.0 - 8994.0	3476.7 - 12675.6	7493.6	6094.1 - 8391.4	3364.8 - 12331.9
Q9UK55	SERPINA10	Protein Z-dependent protease inhibitor	24504.4	20604.9 - 27737.2	11055.5 - 40252.0	24604.0	20645.1 - 28783.5	11792.4 - 38726.0
Q9UK76	JPT1	Hematological and neurological expressed 1 protein	2250.1	1798.7 - 3433.1	842.7 - 11008.5	2408.7	1817.7 - 3436.4	1124.0 - 8935.3
Q9UK80	USP21	Ubiquitin carboxyl-terminal hydrolase 21	2445.6	2265.7 - 2675.2	1742.2 - 8907.8	2404.3	2268.7 - 2785.9	1949.8 - 6451.1
Q9UK85	DKKL1	Dickkopf-like protein 1	949.5	865.0 - 1211.0	613.9 - 5271.5	1018.1	880.5 - 1190.8	573.9 - 6009.8
Q9UK85	DKKL1	Dickkopf-like protein 1	5043.9	4476.2 - 5947.1	3194.7 - 9485.4	5412.4	4872.6 - 5795.7	3434.0 - 8408.4
Q9UK99	FBXO3	F-box only protein 3	487.2	447.9 - 624.9	392.3 - 58236.2	482.6	443.1 - 603.1	389.0 - 75471.7
Q9UKA1	FBXL5	F-box/LRR-repeat protein 5	392.9	369.0 - 450.6	328.0 - 3293.4	395.5	376.1 - 461.0	329.7 - 2683.2
Q9UKA2	FBXL4	F-box/LRR-repeat protein 4:Leucine-rich repeats 4 and 5	1280.4	1190.9 - 1332.5	944.9 - 3548.5	1258.8	1200.3 - 1332.9	1036.2 - 3635.6
Q9UKA2	FBXL4	F-box/LRR-repeat protein 4:Leucine-rich repeats 2 and 3	833.5	793.5 - 958.2	718.3 - 2617.6	848.4	788.0 - 953.5	722.8 - 3253.2
Q9UKA8	RCAN3	Calcipressin-3	5499.1	4561.9 - 6309.6	2128.8 - 8781.3	5537.2	4520.6 - 6599.2	2239.8 - 8599.1
Q9UKB3	DNAJC12	DnaJ homolog subfamily C member 12	255.2	231.4 - 276.6	200.8 - 653.5	250.7	233.7 - 285.7	192.8 - 672.7
Q9UKD1	GMEB2	Glucocorticoid modulatory element-binding protein 2	335.2	306.8 - 370.0	257.9 - 874.5	340.4	304.0 - 379.0	265.4 - 780.7
Q9UKD2	MRTO4	mRNA turnover protein 4 homolog	1078.7	965.4 - 1247.6	791.0 - 9750.3	1064.3	952.0 - 1192.2	837.5 - 8634.1
Q9UKF2	ADAM30	Disintegrin and metalloproteinase domain-containing protein 30	219.3	209.4 - 233.6	184.5 - 753.2	221.8	212.5 - 233.4	197.4 - 844.1
Q9UKF5	ADAM29	Disintegrin and metalloproteinase domain-containing protein 29	688.1	655.3 - 742.0	594.9 - 1315.2	692.6	661.3 - 734.0	577.2 - 1415.4
Q9UKG1	APPL1	DCC-interacting protein 13-alpha	332.6	292.3 - 374.4	260.6 - 1205.2	327.8	301.9 - 375.7	258.5 - 1327.6
Q9UKG9	CROT	Peroxisomal carnitine O-octanoyltransferase	576.2	499.9 - 745.0	417.7 - 6377.3	566.3	493.0 - 755.9	436.1 - 6033.3
Q9UKI8	TLK1	Serine/threonine-protein kinase tousled-like 1	540.1	511.9 - 594.5	472.7 - 6766.4	554.5	531.1 - 595.6	480.3 - 6200.4
Q9UKJ1	PILRA	Paired immunoglobulin-like type 2 receptor alpha isoform FDF03-M14	536.8	472.6 - 3838.8	366.1 - 11941.4	520.4	468.6 - 3740.2	370.8 - 10245.3
Q9UKJ1	PILRA	Paired immunoglobulin-like type 2 receptor alpha isoform FDF03-deltaTM	590.2	449.4 - 18563.3	250.4 - 45110.5	571.5	463.5 - 18629.4	322.1 - 47753.4
Q9UKJ1	PILRA	Paired immunoglobulin-like type 2 receptor alpha	435.6	408.8 - 463.5	355.3 - 719.3	435.4	412.3 - 465.7	364.3 - 820.3
Q9UKK6	NXT1	NTF2-related export protein 1	869.7	778.0 - 958.5	371.8 - 3341.2	857.6	777.5 - 959.0	636.7 - 2646.0
Q9UKK9	NUDT5	ADP-sugar pyrophosphatase	2380.7	2184.1 - 2674.5	1742.0 - 8845.2	2304.4	2190.7 - 2665.7	1595.7 - 7060.9
Q9UKL4	GJD2	Gap junction delta-2 protein	438.6	417.6 - 473.0	344.5 - 2381.3	446.1	413.5 - 481.7	363.6 - 2006.6
Q9UKL6	PCTP	Phosphatidylcholine transfer protein	1512.4	1362.7 - 1819.9	948.5 - 8658.0	1495.2	1358.1 - 1765.8	1161.4 - 6646.6
Q9UKM7	MAN1B1	Endoplasmic reticulum mannosyl-oligosaccharide 1,2-alpha-mannosidase	2190.0	2069.5 - 2294.3	1624.1 - 2839.9	2191.0	2088.8 - 2266.8	1796.3 - 2582.8
Q9UKN5	PRDM4	PR domain zinc finger protein 4	3887.4	3632.1 - 4334.3	2791.7 - 10594.8	3998.6	3692.4 - 4326.5	3048.1 - 8860.7
Q9UKP3	ITGB1BP2	Integrin beta-1-binding protein 2	1976.8	1711.5 - 2997.5	1180.6 - 14567.4	2011.8	1612.1 - 2759.3	1142.8 - 11450.9
Q9UKP5	ADAMTS6	A disintegrin and metalloproteinase with thrombospondin motifs 6	1065.4	994.4 - 1156.4	728.8 - 3318.8	1070.2	1008.0 - 1132.9	684.6 - 3446.7
Q9UKP6	UTS2R	Urotensin-2 receptor	468.4	442.0 - 521.6	399.4 - 2098.7	462.4	441.5 - 508.2	380.8 - 1889.8
Q9UKQ2	ADAM28	ADAM 28	649.5	618.0 - 696.9	556.0 - 2957.8	648.8	624.5 - 686.8	521.5 - 2847.6
Q9UKQ9	KLK9	Kallikrein-9	869.0	827.4 - 906.2	750.0 - 1261.1	864.8	842.9 - 912.7	760.1 - 1345.8
Q9UKR0	KLK12	Kallikrein-12	13120.5	10245.1 - 17693.5	1467.8 - 26476.1	14599.5	12002.0 - 18390.2	2273.0 - 31022.9
Q9UKR3	KLK13	Kallikrein-13	7022.6	5583.0 - 8719.0	3299.7 - 21454.9	6870.6	5669.8 - 8649.5	3715.2 - 19622.0
Q9UKR3	KLK13	Kallikrein-13	1352.3	1214.0 - 1483.3	984.7 - 1913.9	1356.0	1261.5 - 1490.1	1047.6 - 1758.7
Q9UKS6	PACSIN3	Protein kinase C and casein kinase substrate in neurons protein 3	178.4	171.2 - 203.0	154.7 - 2201.6	179.8	171.1 - 208.2	147.8 - 2229.0
Q9UKU7	ACAD8	Isobutyryl-CoA dehydrogenase, mitochondrial	880.9	852.7 - 937.9	738.9 - 4579.5	886.6	847.3 - 927.1	769.8 - 4249.2
Q9UKW4	VAV3	Guanine nucleotide exchange factor VAV3	1096.6	1011.8 - 1212.3	795.2 - 2061.7	1096.3	984.2 - 1199.2	844.1 - 2185.0
Q9UKW6	ELF5	ETS-related transcription factor Elf-5	165.3	161.3 - 174.1	136.1 - 339.6	165.6	156.9 - 177.1	142.4 - 387.5
Q9UKX5	ITGA11	Integrin alpha-11	373.6	362.4 - 395.9	348.2 - 1125.9	371.6	359.9 - 389.1	332.3 - 1110.2
Q9UKY0	PRND	Prion-like protein doppel	2763.4	2432.4 - 3215.8	1766.8 - 17492.2	2855.1	2547.1 - 3142.0	1390.4 - 30065.5
Q9UKY1	ZHX1	Zinc fingers and homeoboxes protein 1	323.7	302.8 - 354.1	276.0 - 1147.1	317.6	305.0 - 363.5	286.1 - 1153.4
Q9UKZ9	PCOLCE2	Procollagen C-endopeptidase enhancer 2	14752.3	12831.7 - 16805.4	7324.1 - 22461.9	14434.7	13435.9 - 17116.8	7776.0 - 24497.7
Q9UL15	BAG5	BAG family molecular chaperone regulator 5	422.5	408.8 - 442.9	364.7 - 996.8	426.4	408.1 - 443.8	377.9 - 970.6
Q9UL16	CFAP45	Cilia- and flagella-associated protein 45	364.0	344.7 - 394.7	293.5 - 504.2	365.4	338.6 - 387.5	286.2 - 514.1
Q9UL18	AGO1	Protein argonaute-1	275.6	260.1 - 299.0	215.4 - 1263.1	270.9	255.8 - 301.4	228.4 - 1059.5
Q9UL18	AGO1	Protein argonaute-1	1390.3	1148.5 - 1865.5	760.2 - 12182.8	1400.8	1150.2 - 1769.8	803.1 - 8004.9
Q9UL19	PLAAT4	Retinoic acid receptor responder protein 3	980.8	913.0 - 1060.7	697.8 - 2184.3	980.1	913.7 - 1055.7	771.3 - 2273.5
Q9UL42	PNMA2	Paraneoplastic antigen Ma2	1408.7	1339.8 - 1528.3	1142.3 - 13102.4	1421.7	1337.3 - 1517.8	1172.1 - 13148.3
Q9UL45	BLOC1S6	Biogenesis of lysosome-related organelles complex 1 subunit 6	671.7	614.3 - 765.3	535.3 - 8277.6	660.8	614.3 - 795.1	527.0 - 8925.2
Q9UL46	PSME2	Proteasome activator complex subunit 2	2454.2	2058.6 - 3342.3	1152.4 - 55842.9	2176.8	1861.3 - 3927.8	1434.4 - 30621.9
Q9ULA0	DNPEP	Aspartyl aminopeptidase	876.2	804.0 - 944.2	663.4 - 1330.7	887.2	825.9 - 956.8	672.4 - 1220.8
Q9ULB1	NRXN1	Neurexin-1	1748.6	1325.0 - 2155.1	1057.4 - 4303.1	1746.3	1292.1 - 2189.4	1007.2 - 5539.9
Q9ULB5	CDH7	Cadherin-7	9318.1	7997.8 - 10590.5	4652.7 - 44879.6	9189.5	8058.7 - 10685.0	6085.3 - 45210.9
Q9ULC3	RAB23	Ras-related protein Rab-23	3754.9	3312.1 - 4770.8	2142.5 - 40012.4	3461.6	2829.2 - 5174.7	2192.4 - 41055.4
Q9ULC4	MCTS1	Malignant T-cell-amplified sequence 1	1236.8	1094.6 - 1509.3	691.1 - 2204.2	1236.2	1080.9 - 1410.5	729.3 - 2225.4
Q9ULC6	PADI1	Protein-arginine deiminase type-1	113.8	101.3 - 133.8	69.9 - 279.3	118.3	97.0 - 133.6	59.6 - 274.6
Q9ULG6	CCPG1	Cell cycle progression protein 1	945.3	880.9 - 1000.7	817.9 - 1453.8	956.9	903.9 - 1010.5	702.0 - 1375.1
Q9ULH4	LRFN2	Leucine-rich repeat and fibronectin type-III domain-containing protein 2	348.0	321.0 - 430.6	247.0 - 8519.2	344.0	322.3 - 416.6	256.8 - 6557.4
Q9ULK0	GRID1	Glutamate receptor ionotropic, delta-1	370.5	340.0 - 405.4	302.3 - 1855.8	374.6	351.0 - 409.6	301.2 - 1899.9
Q9ULK6	RNF150	RING finger protein 150	271.5	245.4 - 318.1	216.3 - 3016.4	274.8	240.7 - 321.1	191.2 - 2810.9
Q9ULL4	PLXNB3	Plexin-B3	443.3	406.4 - 468.4	357.3 - 1250.6	438.9	407.0 - 489.7	340.6 - 1255.4
Q9ULP0	NDRG4	Protein NDRG4	1515.5	1407.9 - 1642.8	1092.5 - 2158.3	1553.6	1425.4 - 1686.7	953.7 - 2106.9
Q9ULP9	TBC1D24	TBC1 domain family member 24	2743.1	2522.2 - 3076.7	1637.4 - 4440.2	2817.9	2611.9 - 3085.6	1621.6 - 3962.7
Q9ULS5	TMCC3	Transmembrane and coiled-coil domains protein 3:region 2	2757.3	2319.5 - 3288.2	1565.7 - 4573.9	2884.3	2566.8 - 3383.5	1543.0 - 4361.1
Q9ULS5	TMCC3	Transmembrane and coiled-coil domains protein 3:region 1	1894.8	1600.0 - 2206.5	1073.0 - 4042.1	1811.7	1557.7 - 2201.5	1038.6 - 3567.5
Q9ULT6	ZNRF3	E3 ubiquitin-protein ligase ZNRF3	395.6	375.1 - 435.3	332.0 - 1834.2	395.3	365.6 - 478.5	297.7 - 1620.4
Q9ULT6	ZNRF3	E3 ubiquitin-protein ligase ZNRF3	664.8	623.0 - 700.8	508.3 - 2528.4	660.9	617.6 - 704.2	552.0 - 2360.9
Q9ULV1	FZD4	Frizzled-4	2516.9	2286.7 - 3056.3	1739.8 - 16760.1	2555.0	2322.6 - 2941.0	1949.3 - 14362.3
Q9ULV8	CBLC	E3 ubiquitin-protein ligase CBL-C	225.2	209.8 - 241.8	157.1 - 426.5	222.2	209.4 - 246.1	181.1 - 413.9
Q9ULW2	FZD10	Frizzled-10:Cytoplasmic domain	1821.8	1634.6 - 2085.3	1133.7 - 2676.4	1881.0	1700.6 - 2092.6	1243.1 - 2899.4
Q9ULW2	FZD10	Frizzled-10:Frizzled domain	488.4	463.4 - 528.1	388.5 - 4271.3	479.5	449.7 - 509.2	380.5 - 4823.9
Q9ULW5	RAB26	Ras-related protein Rab-26	1691.3	1516.1 - 1836.6	1112.1 - 2806.2	1673.1	1473.4 - 1918.4	1064.5 - 2818.7
Q9ULW6	NAP1L2	Nucleosome assembly protein 1-like 2	859.0	815.8 - 940.3	614.7 - 1876.9	872.8	802.8 - 928.2	664.5 - 1849.9
Q9ULZ1	APLN	Apelin	614.9	552.0 - 654.9	445.6 - 2818.6	602.1	562.0 - 659.5	458.1 - 3452.3
Q9ULZ2	STAP1	Signal-transducing adaptor protein 1	1784.3	1701.2 - 1910.8	1302.7 - 2964.3	1851.4	1746.0 - 1924.4	1450.0 - 2165.4
Q9ULZ3	PYCARD	Apoptosis-associated speck-like protein containing a CARD	12716.1	11160.4 - 13933.8	9031.6 - 31929.0	12546.3	11171.1 - 13567.5	8941.4 - 26794.1
Q9ULZ9	MMP17	Matrix metalloproteinase-17	956.6	881.5 - 1103.7	716.6 - 1375.5	1007.7	934.6 - 1073.9	750.2 - 1445.8
Q9UM13	ANAPC10	Anaphase-promoting complex subunit 10	762.5	741.0 - 790.4	680.3 - 1072.6	767.0	742.0 - 802.8	668.6 - 940.9
Q9UM21	MGAT4A	Alpha-1,3-mannosyl-glycoprotein 4-beta-N-acetylglucosaminyltransferase A	2378.2	2134.0 - 2594.2	1331.3 - 15807.1	2409.9	2167.3 - 2735.8	1257.1 - 17328.1
Q9UM22	EPDR1	Mammalian ependymin-related protein 1	803.3	747.9 - 868.6	660.7 - 1558.3	800.7	755.6 - 876.1	676.5 - 1488.7
Q9UM44	HHLA2	HERV-H LTR-associating protein 2	415.6	384.9 - 467.0	341.9 - 6564.1	415.4	389.6 - 459.0	342.6 - 6354.0
Q9UM47	NOTCH3	Neurogenic locus notch homolog protein 3	39852.8	35158.0 - 44837.0	22851.9 - 66559.3	40024.4	35198.5 - 44590.8	25079.9 - 59828.4
Q9UM54	MYO6	Unconventional myosin-VI	1053.1	979.7 - 1164.8	731.5 - 3814.0	1067.0	997.4 - 1219.2	806.9 - 3404.1
Q9UM73	ALK	ALK tyrosine kinase receptor	1112.2	1062.7 - 1202.6	969.0 - 200123.0	1108.8	1052.3 - 1188.3	971.4 - 215706.4
Q9UMF0	ICAM5	Intercellular adhesion molecule 5	6374.4	5260.4 - 7065.8	3178.9 - 9838.8	6194.3	5167.3 - 7129.2	3239.9 - 10314.5
Q9UMF0	ICAM5	Intercellular adhesion molecule 5	3025.2	2476.3 - 3532.2	1267.4 - 4863.9	2990.2	2491.7 - 3578.5	1422.6 - 4969.0
Q9UMF0	ICAM5	Intercellular adhesion molecule 5	1843.4	1498.0 - 2111.7	895.7 - 3023.0	1826.4	1499.0 - 2065.2	991.4 - 3178.8
Q9UMR2	DDX19B	ATP-dependent RNA helicase DDX19B	1372.1	1103.0 - 1809.9	660.7 - 9141.1	1340.8	1184.8 - 1739.4	881.0 - 5916.6
Q9UMR7	CLEC4A	C-type lectin domain family 4 member A	510.4	477.4 - 556.8	422.2 - 927.9	519.9	479.8 - 554.0	399.9 - 812.6
Q9UMS0	NFU1	NFU1 iron-sulfur cluster scaffold homolog, mitochondrial	536.1	501.2 - 590.7	443.4 - 1761.7	517.9	490.2 - 574.8	429.9 - 1341.0
Q9UMS4	PRPF19	Pre-mRNA-processing factor 19	755.5	700.4 - 843.0	563.4 - 1996.1	754.1	714.0 - 800.2	555.6 - 1704.6
Q9UMX1	SUFU	Suppressor of fused homolog	1342.0	1224.8 - 1455.1	973.2 - 1950.2	1367.4	1235.9 - 1440.0	1071.4 - 1782.4
Q9UMX5	NENF	Neudesin	506.4	450.4 - 558.0	332.7 - 1933.5	504.4	458.8 - 552.4	372.3 - 1877.4
Q9UMX6	GUCA1B	Guanylyl cyclase-activating protein 2	176.6	165.8 - 193.8	140.2 - 1664.6	175.7	162.7 - 191.2	146.3 - 1690.1
Q9UMY4	SNX12	Sorting nexin-12	11942.6	9396.0 - 18249.1	6602.2 - 79361.5	11970.8	9568.5 - 16011.5	6314.1 - 54940.7
Q9UN19	DAPP1	Dual adapter for phosphotyrosine and 3-phosphotyrosine and 3-phosphoinositide	14921.0	10428.9 - 26352.2	2890.1 - 97828.1	17535.7	11772.1 - 25481.0	5128.7 - 78140.8
Q9UN36	NDRG2	Protein NDRG2	753.0	702.4 - 817.5	611.4 - 1846.5	758.6	713.4 - 821.9	626.6 - 1927.2
Q9UN37	VPS4A	Vacuolar protein sorting-associated protein 4A	3061.2	2657.1 - 3826.4	1913.8 - 27259.9	2915.2	2374.8 - 4032.3	1840.1 - 16709.9
Q9UN42	ATP1B4	Protein ATP1B4	705.1	589.7 - 1351.2	357.5 - 11230.3	723.1	578.9 - 1347.0	344.3 - 9571.3
Q9UN67	PCDHB10	Protocadherin beta-10	1275.6	1175.0 - 1392.1	1092.9 - 26016.8	1281.2	1209.8 - 1388.0	1065.6 - 15337.8
Q9UN70	PCDHGC3	Protocadherin gamma-C3	1684.4	1189.1 - 2361.7	703.8 - 5052.6	1707.0	1286.5 - 2433.7	743.4 - 4260.8
Q9UN72	PCDHA7	Protocadherin alpha-7	617.0	559.1 - 719.3	461.7 - 1528.1	600.1	531.8 - 698.8	444.3 - 1758.3
Q9UN74	PCDHA4	Protocadherin alpha-4	2747.3	2136.2 - 4097.7	1112.9 - 8797.0	2735.4	2074.2 - 4238.3	1177.7 - 8773.9
Q9UN76	SLC6A14	Sodium- and chloride-dependent neutral and basic amino acid transporter B(0+)	1783.3	1675.5 - 2009.0	1222.1 - 2655.8	1857.6	1700.3 - 2068.2	1379.5 - 2638.5
Q9UN86	G3BP2	Ras GTPase-activating protein-binding protein 2	5746.0	4555.1 - 8250.6	2291.8 - 56454.9	5836.2	4576.0 - 7558.7	2432.8 - 36294.5
Q9UNA0	ADAMTS5	A disintegrin and metalloproteinase with thrombospondin motifs 5	382.1	354.3 - 435.6	280.6 - 2167.0	377.8	350.0 - 426.5	309.5 - 2511.1
Q9UNA1	ARHGAP26	Rho GTPase-activating protein 26	1214.9	1111.7 - 1333.0	873.7 - 2967.9	1231.0	1154.6 - 1300.0	928.2 - 4523.7
Q9UNA3	A4GNT	Alpha-1,4-N-acetylglucosaminyltransferase	657.3	539.5 - 1035.6	418.2 - 22819.3	686.1	543.1 - 1085.3	403.0 - 26669.9
Q9UNA4	POLI	DNA polymerase iota	288.2	273.8 - 316.3	235.8 - 489.3	286.4	275.8 - 309.9	245.3 - 479.1
Q9UNE0	EDAR	Tumor necrosis factor receptor superfamily member EDAR	605.1	545.9 - 743.5	438.0 - 24371.6	576.5	505.3 - 749.0	410.7 - 22684.2
Q9UNE7	STUB1	E3 ubiquitin-protein ligase CHIP	715.2	663.9 - 831.4	582.1 - 2880.5	720.6	660.7 - 805.7	576.2 - 1827.3
Q9UNF0	PACSIN2	Protein kinase C and casein kinase substrate in neurons protein 2	16579.3	11411.4 - 30801.8	3866.0 - 104261.9	17451.9	11377.8 - 26652.3	5826.3 - 90031.6
Q9UNG2	TNFSF18	Tumor necrosis factor ligand superfamily member 18	1231.4	1137.7 - 1355.6	911.8 - 1999.2	1274.8	1173.2 - 1351.4	929.6 - 1727.1
Q9UNI1	CELA1	Chymotrypsin-like elastase family member 1	28890.0	22890.1 - 33282.2	10198.1 - 48589.5	27980.4	24072.3 - 32848.7	13510.5 - 44805.3
Q9UNK0	STX8	Syntaxin-8	1576.7	1420.5 - 1831.1	1145.6 - 19253.1	1700.3	1488.4 - 1924.1	1010.8 - 7485.3
Q9UNK4	PLA2G2D	Group IID secretory phospholipase A2	157.2	147.5 - 194.9	126.3 - 529.9	157.7	145.8 - 181.4	125.6 - 474.3
Q9UNL4	ING4	Inhibitor of growth protein 4	488.9	462.9 - 553.9	396.9 - 13922.7	489.3	458.2 - 573.6	391.4 - 13530.2
Q9UNN8	PROCR	soluble Endothelial protein C receptor	2810.7	2574.2 - 3166.3	1664.7 - 5678.0	2837.5	2585.9 - 3144.9	1832.1 - 5952.6
Q9UNP4	ST3GAL5	Lactosylceramide alpha-2,3-sialyltransferase	321.4	304.5 - 344.4	230.5 - 1138.2	323.0	300.2 - 353.8	240.4 - 1152.3
Q9UNP9	PPIE	Peptidyl-prolyl cis-trans isomerase E	815.5	673.1 - 971.7	394.7 - 6127.8	778.5	620.4 - 963.4	376.7 - 4464.7
Q9UNQ2	DIMT1	Probable dimethyladenosine transferase	155.2	142.7 - 171.2	107.8 - 394.6	150.6	135.8 - 169.8	110.4 - 435.4
Q9UNS1	TIMELESS	Protein timeless homolog	244.4	230.2 - 257.5	172.7 - 1085.4	246.2	230.8 - 270.0	173.8 - 997.6
Q9UNW1	MINPP1	Multiple inositol polyphosphate phosphatase 1	1879.0	1734.7 - 1997.1	1416.2 - 3333.9	1864.3	1691.5 - 2037.0	1377.0 - 2704.6
Q9UNX3	RPL26L1	60S ribosomal protein L26-like 1	2964.6	2276.9 - 3865.3	1440.4 - 36117.5	2689.6	2087.4 - 3653.6	1391.7 - 31150.5
Q9UNZ2	NSFL1C	NSFL1 cofactor p47	1005.0	843.2 - 1275.2	485.1 - 11359.8	957.2	773.0 - 1296.2	560.8 - 8285.0
Q9UNZ5	C19orf53	Leydig cell tumor 10 kDa protein homolog	155.7	143.9 - 162.8	125.1 - 277.6	152.9	142.2 - 164.5	118.8 - 265.9
Q9UP38	FZD1	Frizzled-1	598.1	567.1 - 638.5	422.9 - 801.7	608.1	572.6 - 640.3	490.4 - 823.7
Q9UP52	TFR2	Transferrin receptor protein 2	465.0	433.3 - 495.9	372.9 - 9440.2	468.6	440.4 - 496.9	361.8 - 7288.1
Q9UPQ9	TNRC6B	Trinucleotide repeat-containing gene 6B protein	440.0	414.9 - 490.9	359.0 - 1650.8	444.2	422.5 - 484.1	377.2 - 1796.7
Q9UPT5	EXOC7	Exocyst complex component 7	214.7	201.9 - 228.4	176.6 - 23448.7	214.8	201.1 - 246.6	177.3 - 23498.2
Q9UPT9	USP22	Ubiquitin carboxyl-terminal hydrolase 22	570.6	494.6 - 774.3	393.2 - 4135.2	575.8	515.1 - 691.8	396.3 - 4825.9
Q9UPU3	SORCS3	VPS10 domain-containing receptor SorCS3	311.0	285.2 - 326.7	234.3 - 1103.4	302.8	285.2 - 320.4	250.4 - 819.1
Q9UPU3	SORCS3	VPS10 domain-containing receptor SorCS3	470.8	444.4 - 495.5	406.3 - 2773.3	466.2	437.2 - 503.3	367.2 - 2250.3
Q9UPW6	SATB2	DNA-binding protein SATB2	582.4	520.1 - 635.3	422.5 - 829.7	590.0	538.6 - 632.4	394.3 - 961.7
Q9UPW8	UNC13A	Protein unc-13 homolog A	355.0	330.3 - 368.1	297.9 - 848.6	349.0	330.2 - 372.1	292.8 - 865.3
Q9UPX0	IGSF9B	Protein turtle homolog B	1016.2	950.8 - 1104.1	871.8 - 2983.0	1034.2	957.1 - 1081.6	804.5 - 3000.4
Q9UPX6	MINAR1	UPF0258 protein KIAA1024	347.3	330.3 - 363.8	295.4 - 517.9	343.6	322.5 - 363.8	302.4 - 553.6
Q9UPY8	MAPRE3	Microtubule-associated protein RP/EB family member 3	67665.6	49328.6 - 94404.0	12148.6 - 150985.6	70158.4	54330.5 - 93545.9	19969.3 - 116051.1
Q9UPY8	MAPRE3	Microtubule-associated protein RP/EB family member 3	509.7	487.6 - 540.7	452.0 - 1034.6	508.0	474.4 - 550.4	436.4 - 963.6
Q9UPZ6	THSD7A	Thrombospondin type-1 domain-containing protein 7A:Thrombospondin type-1 domain 6	1382.7	1135.8 - 1822.7	795.8 - 4067.1	1430.3	1122.4 - 1750.2	785.0 - 3953.8
Q9UPZ6	THSD7A	Thrombospondin type-1 domain-containing protein 7A:Thrombospondin type-1 domain 17	398.1	371.1 - 432.1	315.3 - 12450.9	394.5	371.0 - 427.4	329.5 - 14809.3
Q9UQ52	CNTN6	Contactin-6	1428.2	1269.2 - 1958.0	941.6 - 2954.9	1511.8	1260.0 - 1984.7	910.4 - 2882.6
Q9UQ53	MGAT4B	Alpha-1,3-mannosyl-glycoprotein 4-beta-N-acetylglucosaminyltransferase B	3329.2	3093.0 - 3932.1	2087.5 - 7285.8	3373.7	3046.8 - 3890.8	2407.4 - 7676.7
Q9UQ72	PSG11	Pregnancy-specific beta-1-glycoprotein 11	806.2	738.0 - 889.6	594.9 - 2064.8	814.0	743.3 - 890.3	538.7 - 2174.9
Q9UQ74	PSG8	Pregnancy-specific beta-1-glycoprotein 8	485.8	454.1 - 545.5	377.6 - 955.9	489.0	456.4 - 545.1	373.1 - 994.3
Q9UQ80	PA2G4	Proliferation-associated protein 2G4	29538.8	22002.7 - 39272.5	10030.7 - 129434.6	25397.7	21736.8 - 41175.0	12107.0 - 121073.7
Q9UQB8	BAIAP2	Brain-specific angiogenesis inhibitor 1-associated protein 2	550.9	530.9 - 594.7	457.3 - 1378.0	557.7	523.8 - 603.4	445.2 - 1394.6
Q9UQC9	CLCA2	Calcium-activated chloride channel regulator 2	836.6	810.0 - 914.9	706.1 - 1963.1	855.5	803.7 - 890.5	716.0 - 2072.3
Q9UQE7	SMC3	Structural maintenance of chromosomes protein 3	5829.7	4887.9 - 6925.8	3401.9 - 34694.2	5400.1	4629.2 - 7357.4	3152.3 - 23786.3
Q9UQM7	CAMK2A	Calcium/calmodulin-dependent protein kinase type II subunit alpha	614.3	586.5 - 680.5	541.9 - 3093.8	624.2	595.6 - 692.9	538.1 - 1683.7
Q9UQN3	CHMP2B	Charged multivesicular body protein 2b	7111.9	5295.9 - 11564.4	3065.3 - 69402.3	7178.2	5349.4 - 9752.0	3152.2 - 57723.1
Q9UQQ1	NAALADL1	N-acetylated-alpha-linked acidic dipeptidase-like protein	1072.3	985.9 - 1250.6	781.3 - 1859.7	1122.4	1040.1 - 1242.9	760.9 - 1914.0
Q9UQQ2	SH2B3	SH2B adapter protein 3	1090.9	984.9 - 1214.5	739.6 - 104683.2	1105.5	1019.2 - 1198.1	730.2 - 110217.0
Q9Y216	MTMR7	Myotubularin-related protein 7	1778.5	1645.5 - 1931.5	1383.7 - 2763.1	1752.8	1648.7 - 1876.6	1476.3 - 3304.0
Q9Y219	JAG2	Protein jagged-2	477.4	442.7 - 519.8	406.1 - 1509.2	481.3	444.5 - 524.2	371.9 - 1315.1
Q9Y221	NIP7	60S ribosome subunit biogenesis protein NIP7 homolog	1207.3	998.8 - 1596.9	704.9 - 107710.9	1253.7	1024.4 - 1434.0	803.3 - 109934.1
Q9Y223	GNE	Bifunctional UDP-N-acetylglucosamine 2-epimerase/N-acetylmannosamine kinase	717.5	668.1 - 823.6	582.8 - 3046.9	711.5	667.4 - 821.0	597.2 - 3178.7
Q9Y224	RTRAF	UPF0568 protein C14orf166	164.3	153.7 - 175.9	119.4 - 402.2	169.8	153.4 - 187.0	122.1 - 421.6
Q9Y225	RNF24	RING finger protein 24	647.8	588.5 - 688.8	480.3 - 1987.1	650.8	603.8 - 700.2	506.4 - 1765.8
Q9Y231	FUT9	Alpha-(1,3)-fucosyltransferase 9	2188.1	1975.0 - 2352.0	1731.3 - 4768.9	2123.6	2004.6 - 2322.9	1794.6 - 5781.3
Q9Y235	APOBEC2	C->U-editing enzyme APOBEC-2	2505.4	1867.0 - 3094.7	1363.8 - 11727.3	2392.7	1845.0 - 3538.5	1120.3 - 8069.8
Q9Y237	PIN4	Peptidyl-prolyl cis-trans isomerase NIMA-interacting 4	5025.4	4087.4 - 6511.2	2656.1 - 27381.1	4548.4	3679.0 - 6260.6	2567.8 - 24201.7
Q9Y240	CLEC11A	Stem cell growth factor-beta	1036.2	896.5 - 1155.8	580.9 - 1830.9	1044.3	908.1 - 1169.2	591.0 - 1597.3
Q9Y240	CLEC11A	Stem cell growth factor-alpha	2503.3	2091.2 - 2853.5	1352.4 - 4210.0	2495.7	2149.3 - 2855.2	1270.4 - 3906.9
Q9Y243	AKT3	Protein kinase B gamma	21769.3	18381.1 - 30296.4	6938.2 - 117473.7	23238.4	19929.2 - 30562.8	6664.0 - 100914.7
Q9Y251	HPSE	Heparanase	443.9	421.1 - 471.6	380.6 - 1050.8	443.0	422.1 - 472.0	383.5 - 1091.0
Q9Y253	POLH	DNA polymerase eta	187.9	174.3 - 211.1	147.3 - 991.8	185.3	172.8 - 213.9	145.9 - 916.6
Q9Y258	CCL26	C-C motif chemokine 26	572.3	539.7 - 622.8	450.2 - 1712.7	577.0	552.0 - 612.6	420.5 - 1827.8
Q9Y259	CHKB	Choline/ethanolamine kinase	3115.2	2551.4 - 4122.0	1391.1 - 7876.1	3091.9	2587.3 - 3941.4	1229.2 - 7929.2
Q9Y264	ANGPT4	Angiopoietin-4	306.0	291.6 - 339.3	252.8 - 653.5	303.6	290.2 - 333.5	241.3 - 451.3
Q9Y265	RUVBL1	RuvB-like 1	1576.5	1478.2 - 1733.7	1330.0 - 3010.3	1599.4	1492.8 - 1734.7	1338.6 - 2656.3
Q9Y266	NUDC	Nuclear migration protein nudC:N-term, contains nuclear localization domain	261.8	245.5 - 298.8	217.8 - 607.4	261.7	241.5 - 313.7	215.7 - 626.2
Q9Y266	NUDC	Nuclear migration protein nudC:CS domain	4971.6	4385.9 - 7443.2	3555.0 - 32200.8	5355.0	4497.6 - 6790.5	3395.8 - 24875.8
Q9Y274	ST3GAL6	Type 2 lactosamine alpha-2,3-sialyltransferase	7917.4	6964.8 - 8938.4	4001.2 - 11642.4	8052.1	7165.4 - 9002.2	3401.2 - 11119.1
Q9Y275	TNFSF13B	Tumor necrosis factor ligand superfamily member 13B	1039.5	909.4 - 1137.2	711.0 - 1861.3	1046.3	935.4 - 1129.7	731.4 - 2022.3
Q9Y279	VSIG4	V-set and immunoglobulin domain-containing protein 4	3939.9	3462.9 - 4466.0	2481.8 - 6335.0	4216.9	3489.8 - 4747.1	2385.5 - 6149.7
Q9Y286	SIGLEC7	Sialic acid-binding Ig-like lectin 7	927.2	820.5 - 1030.2	620.0 - 1373.6	929.5	804.3 - 1023.3	685.8 - 1363.7
Q9Y287	ITM2B	Integral membrane protein 2B	2574.7	2354.0 - 2937.1	1857.1 - 5715.2	2630.1	2341.3 - 2942.6	1863.0 - 6102.1
Q9Y294	ASF1A	Histone chaperone ASF1A	862.8	827.5 - 894.5	740.9 - 3098.3	859.3	814.9 - 902.2	716.0 - 3217.4
Q9Y295	DRG1	Developmentally-regulated GTP-binding protein 1	491.3	403.0 - 777.0	274.7 - 4489.9	526.5	405.3 - 735.6	312.4 - 4372.9
Q9Y296	TRAPPC4	Trafficking protein particle complex subunit 4	302.5	286.9 - 348.2	243.2 - 1080.9	297.1	275.9 - 334.4	249.5 - 887.9
Q9Y2B5	VPS9D1	VPS9 domain-containing protein 1	573.0	514.4 - 660.1	410.3 - 38095.5	583.9	531.7 - 696.5	431.6 - 43751.7
Q9Y2C2	UST	Uronyl 2-sulfotransferase	740.8	653.4 - 848.6	470.8 - 1011.0	741.6	659.0 - 863.9	501.2 - 1064.4
Q9Y2C3	B3GALT5	Beta-1,3-galactosyltransferase 5	1341.8	1239.9 - 1505.8	1010.6 - 16955.0	1327.8	1216.5 - 1510.6	1014.4 - 14919.7
Q9Y2C4	EXOG	Nuclease EXOG, mitochondrial	210.3	194.6 - 230.1	178.9 - 1647.3	208.4	194.7 - 222.9	176.3 - 2312.4
Q9Y2D0	CA5B	Carbonic anhydrase 5B, mitochondrial	832.6	775.8 - 923.5	615.4 - 2088.1	851.0	794.7 - 915.0	609.9 - 2275.6
Q9Y2D1	ATF5	Cyclic AMP-dependent transcription factor ATF-5	198.6	187.6 - 213.9	136.3 - 15603.0	202.0	188.7 - 213.2	163.9 - 17513.5
Q9Y2D1	ATF5	Cyclic AMP-dependent transcription factor ATF-5	426.5	383.6 - 479.2	329.1 - 854.7	402.0	381.8 - 455.9	313.9 - 798.8
Q9Y2E5	MAN2B2	Epididymis-specific alpha-mannosidase	1771.4	1486.6 - 2079.2	1048.6 - 3859.8	1822.2	1509.9 - 2048.8	1149.5 - 3698.0
Q9Y2G1	MYRF	Myelin regulatory factor	1015.3	908.0 - 1162.2	716.6 - 1426.2	1062.6	977.1 - 1164.0	675.1 - 1539.5
Q9Y2G8	DNAJC16	DnaJ homolog subfamily C member 16	289.4	229.6 - 438.4	133.1 - 3868.6	310.1	231.2 - 403.2	167.0 - 2233.8
Q9Y2H0	DLGAP4	Disks large-associated protein 4	3370.1	2525.8 - 5934.0	1582.0 - 45376.6	3500.3	2578.3 - 5638.4	1616.5 - 29183.5
Q9Y2H2	INPP5F	Phosphatidylinositide phosphatase SAC2	1940.6	1779.6 - 2131.0	1422.9 - 5267.3	1927.4	1781.1 - 2224.9	1432.8 - 4298.8
Q9Y2I1	NISCH	Nischarin	2273.6	2082.4 - 2505.9	1198.4 - 14761.5	2295.8	2110.8 - 2516.9	1318.5 - 18390.1
Q9Y2I2	NTNG1	Netrin-G1	1097.6	996.5 - 1203.2	641.5 - 15571.3	1112.2	1016.4 - 1209.3	690.7 - 13254.7
Q9Y2J8	PADI2	Protein-arginine deiminase type-2	967.8	894.4 - 1061.8	807.4 - 10074.0	962.5	896.1 - 1087.0	836.2 - 10402.3
Q9Y2Q3	GSTK1	Glutathione S-transferase kappa 1	2608.1	2146.7 - 4356.1	1440.8 - 33865.6	2856.4	2243.9 - 3790.7	1350.7 - 21021.1
Q9Y2Q5	LAMTOR2	Ragulator complex protein LAMTOR2	775.5	701.9 - 842.5	580.0 - 1654.9	774.5	711.8 - 860.1	536.0 - 2417.8
Q9Y2R0	COA3	Cytochrome c oxidase assembly factor 3 homolog, mitochondrial	2383.6	2134.4 - 2583.4	1668.2 - 3550.0	2410.8	2236.1 - 2551.2	1796.9 - 3581.3
Q9Y2T1	AXIN2	Axin-2	221.9	205.0 - 252.1	143.3 - 507.6	233.6	210.9 - 265.5	137.0 - 899.7
Q9Y2T1	AXIN2	Axin-2	1227.9	1010.0 - 1389.3	742.1 - 5813.1	1167.7	979.0 - 1458.2	785.2 - 9982.2
Q9Y2T3	GDA	Guanine deaminase	1060.3	981.1 - 1179.6	871.6 - 1677.9	1056.3	993.1 - 1140.6	848.9 - 1696.6
Q9Y2T7	YBX2	Y-box-binding protein 2	11071.2	8889.2 - 14257.6	6108.4 - 84050.3	9789.9	8666.9 - 14453.3	4385.8 - 84028.4
Q9Y2V2	CARHSP1	Calcium-regulated heat-stable protein 1	1591.7	1474.4 - 1913.3	1204.3 - 8275.7	1569.8	1446.8 - 2049.8	1291.7 - 8333.8
Q9Y2W7	KCNIP3	Calsenilin	556.1	477.0 - 690.4	398.1 - 4338.0	561.2	491.1 - 679.7	418.9 - 4035.0
Q9Y2X8	UBE2D4	Ubiquitin-conjugating enzyme E2 D4	15160.2	13398.8 - 19622.2	8658.3 - 54646.9	15043.6	12382.2 - 18578.9	9044.3 - 55747.1
Q9Y2Y0	ARL2BP	ADP-ribosylation factor-like protein 2-binding protein	461.1	426.5 - 561.1	368.7 - 2019.6	475.9	438.1 - 577.8	384.4 - 994.2
Q9Y2Y1	POLR3K	DNA-directed RNA polymerase III subunit RPC10	538.4	472.3 - 661.5	240.4 - 2088.7	558.1	487.2 - 686.9	337.0 - 2711.1
Q9Y2Y8	PRG3	Proteoglycan 3	1114.3	931.0 - 1277.8	491.7 - 3303.4	1083.2	939.5 - 1332.3	490.4 - 2695.6
Q9Y2Z0	SUGT1	Protein SGT1 homolog	24286.4	19924.9 - 31498.3	10938.3 - 94212.5	23098.6	19184.4 - 30727.2	13392.5 - 97764.1
Q9Y2Z4	YARS2	Tyrosyl-tRNA synthetase, mitochondrial	1811.1	1591.3 - 2049.6	1165.8 - 5659.7	1777.8	1545.9 - 2018.9	1191.6 - 5782.3
Q9Y2Z9	COQ6	Ubiquinone biosynthesis monooxygenase COQ6, mitochondrial	1162.7	1007.6 - 1302.6	660.9 - 14430.9	1129.0	1011.0 - 1355.4	692.7 - 16040.9
Q9Y314	NOSIP	Nitric oxide synthase-interacting protein	1141.7	1061.1 - 1230.2	774.0 - 3325.7	1136.6	1058.4 - 1288.2	971.3 - 3147.6
Q9Y316	MEMO1	Protein MEMO1	551.0	502.0 - 646.0	436.8 - 1764.7	542.5	495.2 - 641.1	450.7 - 1459.1
Q9Y320	TMX2	Thioredoxin-related transmembrane protein 2	146.9	123.7 - 179.5	70.5 - 11740.9	162.9	129.5 - 192.4	87.8 - 12331.9
Q9Y336	SIGLEC9	Sialic acid-binding Ig-like lectin 9	2862.8	197.5 - 4324.5	141.8 - 9561.4	2948.3	198.5 - 4312.2	149.9 - 9926.6
Q9Y337	KLK5	Kallikrein-5	384.5	366.7 - 436.2	312.4 - 2721.2	386.6	363.2 - 409.1	335.5 - 2106.5
Q9Y337	KLK5	Kallikrein-5	149.8	140.5 - 165.0	106.6 - 775.6	148.7	137.3 - 167.0	121.5 - 733.0
Q9Y365	STARD10	START domain-containing protein 10	2974.9	2450.4 - 3496.8	1588.4 - 124972.7	2968.5	2489.1 - 3503.2	1620.4 - 135704.9
Q9Y371	SH3GLB1	Endophilin-B1	1108.3	1047.2 - 1202.0	972.8 - 3789.6	1104.4	1058.3 - 1227.7	958.2 - 2731.4
Q9Y375	NDUFAF1	Complex I intermediate-associated protein 30, mitochondrial	2901.3	1556.6 - 5950.2	812.2 - 58374.7	2949.2	1564.7 - 5886.8	885.4 - 57230.1
Q9Y376	CAB39	Calcium-binding protein 39	1453.2	1112.9 - 2285.9	792.0 - 14911.3	1492.6	1146.2 - 2003.6	802.6 - 11499.4
Q9Y385	UBE2J1	Ubiquitin-conjugating enzyme E2 J1	1195.0	1057.5 - 1424.0	935.1 - 9533.9	1185.7	1068.9 - 1417.3	911.6 - 10013.7
Q9Y3A3	MOB4	MOB-like protein phocein	1923.7	1767.7 - 2053.8	1459.5 - 4018.6	1858.2	1727.7 - 2051.6	1468.1 - 3518.7
Q9Y3A5	SBDS	Ribosome maturation protein SBDS	2964.4	2522.2 - 3619.4	1968.9 - 17806.1	2820.1	2397.8 - 3672.3	1947.7 - 12417.3
Q9Y3B2	EXOSC1	Exosome complex component CSL4	662.0	624.0 - 697.1	550.9 - 1000.3	656.9	632.3 - 681.7	559.7 - 858.1
Q9Y3B4	SF3B6	Splicing factor 3B subunit 6	1065.0	1032.7 - 1107.1	931.0 - 1552.0	1066.6	1029.8 - 1119.2	919.4 - 1521.1
Q9Y3B8	REXO2	Oligoribonuclease, mitochondrial	2116.7	1897.8 - 2561.1	1250.9 - 32634.0	1975.9	1697.3 - 2750.7	1216.5 - 18737.3
Q9Y3C1	NOP16	Nucleolar protein 16	637.6	599.3 - 667.2	499.2 - 1089.0	626.2	596.0 - 666.5	497.8 - 1075.5
Q9Y3C4	TPRKB	EKC/KEOPS complex subunit TPRKB	821.5	759.5 - 921.9	495.4 - 2337.7	857.0	804.3 - 910.3	645.5 - 2620.0
Q9Y3C6	PPIL1	Peptidyl-prolyl cis-trans isomerase-like 1	136.7	124.5 - 167.6	85.6 - 1058.1	130.4	120.3 - 169.1	80.3 - 658.9
Q9Y3C8	UFC1	Ubiquitin-fold modifier-conjugating enzyme 1	12068.6	10314.9 - 14432.9	3594.0 - 49684.9	11929.5	10508.5 - 14329.6	8477.7 - 35506.0
Q9Y3D6	FIS1	Mitochondrial fission 1 protein	1596.2	1495.2 - 1724.1	1290.1 - 4630.3	1565.0	1447.9 - 1698.6	1274.3 - 3576.6
Q9Y3E1	HDGFL3	Hepatoma-derived growth factor-related protein 3	254.9	222.3 - 286.2	176.0 - 1037.0	251.6	231.7 - 286.4	185.6 - 1199.0
Q9Y3E2	BOLA1	BolA-like protein 1	918.8	815.1 - 1064.3	669.6 - 5922.3	865.8	809.2 - 1054.7	599.7 - 3939.4
Q9Y3E5	PTRH2	Peptidyl-tRNA hydrolase 2, mitochondrial	818.0	793.6 - 853.7	710.1 - 1220.8	828.6	791.4 - 865.7	751.6 - 1167.2
Q9Y3E7	CHMP3	Charged multivesicular body protein 3	3665.6	3237.9 - 4655.4	2434.7 - 20734.7	3518.3	3207.8 - 4366.9	2540.1 - 15556.3
Q9Y3P8	SIT1	Signaling threshold-regulating transmembrane adapter 1	387.4	336.1 - 530.3	275.2 - 2660.9	410.6	329.7 - 508.8	303.2 - 2774.8
Q9Y3Q0	NAALAD2	N-acetylated-alpha-linked acidic dipeptidase 2	1520.3	1298.6 - 1840.1	778.1 - 3150.9	1512.2	1305.8 - 1862.3	867.4 - 3535.4
Q9Y3X0	CCDC9	Coiled-coil domain-containing protein 9	1913.3	1668.4 - 2681.6	1280.8 - 19730.5	1855.6	1611.5 - 2389.3	1251.8 - 10593.0
Q9Y3Z3	SAMHD1	Deoxynucleoside triphosphate triphosphohydrolase SAMHD1	924.3	873.7 - 1015.2	740.4 - 2704.0	941.9	881.0 - 991.1	755.3 - 2651.1
Q9Y458	TBX22	T-box transcription factor TBX22	525.0	502.8 - 569.4	447.2 - 992.9	523.4	504.6 - 565.0	448.4 - 1205.3
Q9Y473	ZNF175	Zinc finger protein 175	2080.9	1940.0 - 2229.9	1644.3 - 2505.8	2090.1	1969.2 - 2219.1	1585.9 - 2661.2
Q9Y496	KIF3A	Kinesin-like protein KIF3A	5301.1	4913.4 - 5834.0	3754.7 - 7432.2	5442.7	5075.2 - 5926.8	3670.2 - 7256.8
Q9Y4C0	NRXN3	Neurexin-3	4678.0	3829.9 - 5579.8	2580.9 - 8415.8	4776.1	4034.0 - 5736.0	2798.7 - 7345.7
Q9Y4C5	CHST2	Carbohydrate sulfotransferase 2	305.6	294.8 - 333.5	271.6 - 1856.2	306.7	291.7 - 332.2	272.3 - 2142.5
Q9Y4C5	CHST2	Carbohydrate sulfotransferase 2	563.1	541.8 - 608.0	499.3 - 876.5	572.6	545.8 - 603.9	478.2 - 958.2
Q9Y4C8	RBM19	Probable RNA-binding protein 19	777.5	624.9 - 973.3	488.8 - 47625.9	775.0	628.8 - 970.4	479.0 - 44746.6
Q9Y4D7	PLXND1	Plexin-D1	5776.2	4949.1 - 6521.1	3854.9 - 9560.3	5767.1	4965.3 - 6616.2	3991.2 - 8807.8
Q9Y4E8	USP15	Ubiquitin carboxyl-terminal hydrolase 15	24908.2	20816.5 - 34834.1	11818.9 - 95819.4	22519.6	19142.3 - 36367.2	11571.6 - 105324.7
Q9Y4G6	TLN2	Talin-2	1399.9	1277.6 - 1580.0	981.9 - 12445.1	1414.5	1324.6 - 1572.7	1096.2 - 13981.4
Q9Y4J8	DTNA	Dystrobrevin alpha	271.9	248.2 - 316.5	210.9 - 1284.1	279.9	248.0 - 325.2	209.5 - 1236.5
Q9Y4J8	DTNA	Dystrobrevin alpha	666.9	625.2 - 746.0	520.2 - 2413.7	677.0	648.2 - 764.1	532.0 - 2638.8
Q9Y4K0	LOXL2	Lysyl oxidase homolog 2	283.0	265.0 - 307.3	238.3 - 518.9	279.9	265.2 - 300.4	239.6 - 534.3
Q9Y4K4	MAP4K5	Mitogen-activated protein kinase kinase kinase kinase 5	2554.8	1926.2 - 4257.9	1094.4 - 34245.6	2717.6	2089.1 - 4082.0	1252.9 - 21221.7
Q9Y4L1	HYOU1	Hypoxia up-regulated protein 1	15164.4	14354.6 - 16044.2	12577.5 - 27215.8	15119.5	14206.1 - 16158.5	11377.8 - 24858.0
Q9Y4P1	ATG4B	Cysteine protease ATG4B	1529.2	1171.4 - 2591.2	811.3 - 21751.8	1520.7	1190.1 - 2508.7	766.0 - 22584.7
Q9Y4P3	TBL2	Transducin beta-like protein 2	1174.2	896.2 - 1902.0	658.2 - 15949.4	1268.7	877.1 - 1693.6	626.0 - 10163.2
Q9Y4P9	SPEF1	Sperm flagellar protein 1	168.8	162.8 - 181.4	137.9 - 588.5	166.6	159.7 - 179.6	145.0 - 635.0
Q9Y4U1	MMACHC	Methylmalonic aciduria and homocystinuria type C protein	2741.3	2510.3 - 2945.4	1970.5 - 7553.8	2708.5	2547.8 - 2929.5	2076.9 - 3941.9
Q9Y4X3	CCL27	C-C motif chemokine 27	518.8	486.9 - 555.1	437.3 - 1287.6	515.3	482.8 - 560.8	410.7 - 911.3
Q9Y4Z0	LSM4	U6 snRNA-associated Sm-like protein LSm4	1906.0	1681.3 - 2224.3	1139.2 - 3043.3	2044.2	1763.9 - 2321.9	1292.4 - 3092.7
Q9Y4Z2	NEUROG3	Neurogenin-3	1232.6	1160.2 - 1350.8	895.1 - 2897.6	1248.8	1162.2 - 1339.0	971.4 - 2886.8
Q9Y508	RNF114	E3 ubiquitin-protein ligase RNF114	497.1	467.6 - 539.9	397.7 - 6275.2	500.4	471.1 - 547.2	417.5 - 5755.9
Q9Y512	SAMM50	Sorting and assembly machinery component 50 homolog	1527.2	1400.3 - 1683.9	1056.0 - 3454.7	1552.8	1443.1 - 1689.8	1221.4 - 3496.8
Q9Y534	CSDC2	Cold shock domain-containing protein C2	1294.2	1186.4 - 1400.0	951.4 - 7483.8	1287.2	1221.0 - 1418.4	889.3 - 10250.3
Q9Y561	LRP12	Low-density lipoprotein receptor-related protein 12	489.1	462.9 - 543.5	408.4 - 1339.0	491.4	467.3 - 543.2	397.5 - 1318.8
Q9Y561	LRP12	Low-density lipoprotein receptor-related protein 12	931.9	819.6 - 1063.7	652.3 - 2062.6	906.0	820.8 - 1080.9	615.9 - 2092.9
Q9Y566	SHANK1	SH3 and multiple ankyrin repeat domains protein 1	119.8	112.7 - 137.9	92.5 - 292.9	119.2	111.9 - 133.5	97.8 - 333.1
Q9Y566	SHANK1	SH3 and multiple ankyrin repeat domains protein 1	749.0	665.6 - 829.2	513.2 - 2341.4	765.1	674.4 - 841.1	515.0 - 2204.8
Q9Y570	PPME1	Protein phosphatase methylesterase 1	22129.5	17696.4 - 29132.8	10750.6 - 114534.2	19106.8	16374.9 - 30446.7	9970.8 - 123149.3
Q9Y581	INSL6	Insulin-like peptide INSL6	329.0	311.0 - 341.2	275.9 - 425.8	325.9	316.7 - 340.3	275.2 - 421.8
Q9Y597	KCTD3	BTB/POZ domain-containing protein KCTD3	934.4	861.6 - 1027.5	684.4 - 3496.6	947.9	872.1 - 1044.0	720.6 - 3562.0
Q9Y5A7	NUB1	NEDD8 ultimate buster 1	2722.2	2421.2 - 3487.9	1645.7 - 17153.3	2638.8	2334.4 - 3427.9	1812.5 - 11925.7
Q9Y5B8	NME7	Nucleoside diphosphate kinase 7	2534.8	1972.2 - 3875.3	1066.8 - 25706.0	2484.4	1841.4 - 3876.1	1190.7 - 17585.1
Q9Y5C1	ANGPTL3	Angiopoietin-related protein 3	59387.3	52565.7 - 67470.1	32692.4 - 86437.6	59750.4	52325.0 - 67524.9	33046.3 - 103229.4
Q9Y5C1	ANGPTL3	Angiopoietin-related protein 3	1737.5	1541.8 - 2176.7	1029.0 - 3427.6	1756.9	1521.9 - 2061.2	798.0 - 2946.6
Q9Y5E2	PCDHB7	Protocadherin beta-7	584.6	494.5 - 670.2	269.1 - 4895.1	614.5	487.5 - 669.8	384.4 - 3784.3
Q9Y5E7	PCDHB2	Protocadherin beta-2	505.6	458.2 - 557.0	305.4 - 10352.7	500.6	452.6 - 569.6	371.1 - 10398.8
Q9Y5F3	PCDHB1	Protocadherin beta-1	1103.3	1034.4 - 1186.9	817.3 - 1847.8	1117.7	1037.3 - 1184.2	905.1 - 1739.1
Q9Y5F6	PCDHGC5	Protocadherin gamma-C5	376.4	361.7 - 400.3	324.6 - 1408.5	379.1	361.1 - 399.4	312.8 - 1320.9
Q9Y5G3	PCDHGB1	Protocadherin gamma-B1	104.2	97.6 - 112.8	73.8 - 968.7	103.8	98.6 - 113.4	81.5 - 916.1
Q9Y5H1	PCDHGA2	Protocadherin gamma-A2	277.4	250.4 - 323.8	205.6 - 865.0	279.0	255.6 - 317.8	201.6 - 779.9
Q9Y5H3	PCDHGA10	Protocadherin gamma-A10	922.8	828.0 - 1050.9	556.5 - 4938.9	930.4	808.6 - 1026.8	609.8 - 5118.2
Q9Y5H4	PCDHGA1	Protocadherin gamma-A1	1269.2	793.5 - 1852.4	221.7 - 3727.2	1312.4	761.8 - 1934.8	223.8 - 3998.3
Q9Y5I4	PCDHAC2	Protocadherin alpha-C2	595.9	544.1 - 652.6	432.8 - 867.3	590.6	536.4 - 630.4	485.2 - 879.6
Q9Y5J3	HEY1	Hairy/enhancer-of-split related with YRPW motif protein 1	255.6	232.5 - 277.9	178.1 - 919.6	254.1	236.2 - 274.5	200.2 - 940.2
Q9Y5J3	HEY1	Hairy/enhancer-of-split related with YRPW motif protein 1	251.3	238.2 - 279.4	207.0 - 577.7	246.3	234.9 - 279.4	208.0 - 563.3
Q9Y5J6	TIMM10B	Mitochondrial import inner membrane translocase subunit Tim10 B	898.1	783.5 - 1237.6	648.8 - 5767.7	943.5	796.8 - 1162.6	657.4 - 5355.9
Q9Y5K2	KLK4	Kallikrein-4	349.1	321.5 - 385.5	276.1 - 466.2	350.7	325.5 - 378.4	264.5 - 458.3
Q9Y5K5	UCHL5	Ubiquitin carboxyl-terminal hydrolase isozyme L5	900.8	815.6 - 1247.1	692.7 - 8983.5	912.8	821.7 - 1241.2	675.6 - 9343.2
Q9Y5K6	CD2AP	CD2-associated protein	729.4	643.1 - 821.4	557.2 - 4453.6	730.6	649.1 - 824.8	525.5 - 2081.0
Q9Y5L3	ENTPD2	Ectonucleoside triphosphate diphosphohydrolase 2	619.2	567.0 - 802.5	460.9 - 1287.2	646.0	555.9 - 785.7	479.9 - 1387.1
Q9Y5L4	TIMM13	Mitochondrial import inner membrane translocase subunit Tim13	2304.1	2037.8 - 2741.9	1264.7 - 4446.3	2478.2	2107.0 - 2867.8	1432.8 - 4447.9
Q9Y5N5	N6AMT1	HemK methyltransferase family member 2	2056.8	1941.8 - 2360.9	1626.2 - 5705.7	2102.7	1990.5 - 2268.4	1725.0 - 4957.2
Q9Y5N6	ORC6	Origin recognition complex subunit 6	1084.7	987.7 - 1202.4	848.2 - 2841.8	1100.0	979.6 - 1193.6	843.9 - 2599.6
Q9Y5P2	CSAG2	Chondrosarcoma-associated gene 2/3 protein	444.9	416.8 - 501.1	332.4 - 1139.1	444.4	409.4 - 494.1	328.3 - 1254.8
Q9Y5P4	CERT1	Collagen type IV alpha-3-binding protein:PH domain	586.5	524.3 - 674.0	458.3 - 2911.3	583.5	521.9 - 683.5	424.5 - 1863.2
Q9Y5P4	CERT1	Collagen type IV alpha-3-binding protein:StAR-related lipid-transfer domain, isoform 2	1155.4	981.0 - 1398.5	758.9 - 7078.5	1145.3	1036.0 - 1361.8	770.5 - 4066.5
Q9Y5Q6	INSL5	Insulin-like peptide INSL5	293.7	264.0 - 375.1	200.3 - 828.2	297.1	270.4 - 357.1	229.8 - 688.7
Q9Y5S2	CDC42BPB	Serine/threonine-protein kinase MRCK beta	1577.6	1436.8 - 1702.9	1174.6 - 2889.3	1575.6	1466.6 - 1657.6	1234.8 - 2452.7
Q9Y5T4	DNAJC15	DnaJ homolog subfamily C member 15	286.4	277.4 - 299.7	247.4 - 2724.3	280.6	273.5 - 297.6	247.8 - 2679.5
Q9Y5U2	TSSC4	Protein TSSC4	959.9	813.6 - 1172.6	517.0 - 6158.6	882.3	802.5 - 1058.1	588.1 - 4651.5
Q9Y5U5	TNFRSF18	Tumor necrosis factor receptor superfamily member 18	208.8	188.2 - 241.7	137.4 - 2007.7	214.8	189.9 - 244.5	166.9 - 2062.2
Q9Y5U5	TNFRSF18	Tumor necrosis factor receptor superfamily member 18	563.9	516.6 - 634.4	381.1 - 9410.9	559.4	516.6 - 677.1	391.1 - 8699.2
Q9Y5U8	MPC1	Mitochondrial pyruvate carrier 1	199.5	189.8 - 213.0	171.1 - 2090.4	199.4	191.7 - 211.8	179.8 - 2234.2
Q9Y5V3	MAGED1	Melanoma-associated antigen D1	383.8	351.9 - 440.9	311.0 - 1159.6	388.4	354.4 - 452.6	295.2 - 1154.7
Q9Y5W5	WIF1	Wnt inhibitory factor 1	1346.0	1218.4 - 1438.4	804.3 - 2355.5	1372.6	1181.0 - 1507.5	770.8 - 2292.7
Q9Y5W5	WIF1	Wnt inhibitory factor 1	3262.0	2796.4 - 3732.3	1726.0 - 4544.4	3432.8	2995.4 - 3823.0	2089.1 - 5130.9
Q9Y5W9	SNX11	Sorting nexin-11	1869.0	1628.1 - 2600.4	1158.9 - 14570.5	1869.6	1580.4 - 2389.1	1123.4 - 10075.9
Q9Y5X2	SNX8	Sorting nexin-8	1105.8	888.5 - 1644.7	488.6 - 14585.9	1056.8	831.4 - 1563.0	483.3 - 9767.0
Q9Y5X3	SNX5	Sorting nexin-5	1185.4	1011.8 - 1611.8	701.2 - 8319.0	1173.5	1004.4 - 1556.0	748.3 - 5333.2
Q9Y5X9	LIPG	Endothelial cell-derived lipase	1507.3	1188.7 - 1897.0	508.4 - 2769.2	1438.2	1208.3 - 1782.4	629.3 - 3068.5
Q9Y5Y2	NUBP2	Cytosolic Fe-S cluster assembly factor NUBP2	1868.0	1646.0 - 2113.2	1211.4 - 10046.5	1798.2	1647.8 - 2018.3	1246.9 - 10583.8
Q9Y5Y7	LYVE1	Lymphatic vessel endothelial hyaluronic acid receptor 1	49218.0	43554.7 - 58584.3	18152.3 - 76733.0	50299.0	43240.8 - 61648.4	22727.1 - 80823.9
Q9Y5Z6	B3GALT1	Beta-1,3-galactosyltransferase 1	401.5	380.6 - 416.0	321.8 - 1011.2	394.8	377.4 - 419.3	337.6 - 906.2
Q9Y603	ETV7	Transcription factor ETV7	1467.3	1287.6 - 1862.3	1002.3 - 17738.1	1524.1	1282.5 - 1857.7	750.1 - 13609.1
Q9Y606	PUS1	tRNA pseudouridine synthase A, mitochondrial	200.8	192.2 - 214.6	164.5 - 431.2	200.1	192.1 - 222.1	153.1 - 375.4
Q9Y608	LRRFIP2	Leucine-rich repeat flightless-interacting protein 2	12480.6	8262.1 - 22709.3	3320.5 - 107513.2	12914.9	9100.5 - 20133.7	4098.3 - 67254.5
Q9Y613	FHOD1	FH1/FH2 domain-containing protein 1	16450.6	11616.0 - 28596.6	5654.2 - 113858.2	17241.3	13149.6 - 25579.3	5874.8 - 89041.2
Q9Y617	PSAT1	Phosphoserine aminotransferase	6232.3	4612.0 - 9018.1	2992.3 - 22627.8	7035.3	4499.5 - 9533.2	2875.9 - 31850.0
Q9Y624	F11R	Junctional adhesion molecule A	289.4	259.8 - 321.4	172.3 - 12528.8	283.2	255.1 - 327.4	179.8 - 11376.4
Q9Y625	GPC6	Glypican-6	940.1	884.3 - 1035.9	774.5 - 1864.3	934.6	871.8 - 1044.7	780.9 - 2090.3
Q9Y639	NPTN	Neuroplastin	4417.9	4019.2 - 5248.0	2269.1 - 7887.0	4518.6	4073.9 - 5275.9	2463.6 - 7848.4
Q9Y644	RFNG	Beta-1,3-N-acetylglucosaminyltransferase radical fringe	1440.7	1383.4 - 1535.2	1270.7 - 1950.1	1437.6	1389.8 - 1510.2	1264.9 - 2039.1
Q9Y646	CPQ	Carboxypeptidase Q	23905.0	20857.7 - 27703.9	13567.0 - 52744.6	24915.4	21756.1 - 28548.6	14626.0 - 68885.5
Q9Y653	ADGRG1	Adhesion G-protein coupled receptor G1	1295.2	1158.0 - 1437.2	846.8 - 3765.0	1299.2	1207.1 - 1463.9	889.1 - 3535.5
Q9Y657	SPIN1	Spindlin-1	362.3	328.6 - 396.2	251.5 - 3834.4	369.1	334.4 - 409.1	253.1 - 5563.0
Q9Y661	HS3ST4	Heparan sulfate glucosamine 3-O-sulfotransferase 4	1546.4	1487.2 - 1623.6	1171.4 - 4311.5	1599.6	1488.3 - 1648.1	1208.6 - 4301.8
Q9Y661	HS3ST4	Heparan sulfate glucosamine 3-O-sulfotransferase 4	301.8	285.2 - 321.6	255.2 - 934.0	301.0	287.2 - 313.9	264.6 - 1119.3
Q9Y662	HS3ST3B1	Heparan sulfate glucosamine 3-O-sulfotransferase 3B1	724.5	693.0 - 782.1	561.9 - 1625.7	731.2	685.6 - 796.5	570.5 - 1787.1
Q9Y663	HS3ST3A1	Heparan sulfate glucosamine 3-O-sulfotransferase 3A1	1566.6	1428.7 - 1924.7	1145.7 - 11880.6	1534.2	1362.6 - 1881.3	1093.5 - 8122.0
Q9Y680	FKBP7	Peptidyl-prolyl cis-trans isomerase FKBP7	917.2	853.6 - 1061.6	611.0 - 4460.1	927.8	852.0 - 1023.9	714.1 - 2674.9
Q9Y689	ARL5A	ADP-ribosylation factor-like protein 5A	594.4	575.3 - 625.7	525.2 - 1210.6	593.4	568.3 - 631.7	529.9 - 1174.0
Q9Y696	CLIC4	Chloride intracellular channel protein 4	1178.4	956.6 - 1891.7	602.4 - 15216.8	1232.6	977.8 - 1707.0	628.3 - 10601.9
Q9Y696	CLIC4	Chloride intracellular channel protein 4	8679.1	6631.4 - 13788.5	4680.9 - 79530.9	9063.6	6760.1 - 12370.4	4403.2 - 48086.2
Q9Y6A5	TACC3	Transforming acidic coiled-coil-containing protein 3	979.7	919.2 - 1045.7	846.2 - 2433.9	950.1	915.0 - 1027.8	835.0 - 2101.2
Q9Y6A9	SPCS1	Signal peptidase complex subunit 1	1578.3	1503.4 - 1661.5	1085.4 - 1937.5	1605.0	1514.6 - 1696.3	1261.1 - 2003.1
Q9Y6B6	SAR1B	GTP-binding protein SAR1b	2267.4	1925.1 - 2840.9	1150.0 - 5102.5	2435.7	1978.6 - 2894.3	1318.2 - 4687.1
Q9Y6B6	SAR1B	GTP-binding protein SAR1b	3587.0	3317.1 - 3788.7	2501.8 - 5319.9	3588.1	3279.4 - 3834.2	2870.0 - 6270.3
Q9Y6D9	MAD1L1	Mitotic spindle assembly checkpoint protein MAD1	1112.5	1046.8 - 1156.1	918.6 - 1614.5	1132.6	1053.3 - 1216.5	898.1 - 1599.1
Q9Y6E0	STK24	Serine/threonine-protein kinase 24	20396.4	13497.0 - 32334.8	3509.5 - 100871.4	20125.0	14758.9 - 28507.0	8370.4 - 71932.8
Q9Y6E2	BZW2	Basic leucine zipper and W2 domain-containing protein 2	7403.2	5415.5 - 13481.5	1978.5 - 76455.7	7378.6	5008.3 - 12397.8	3006.6 - 55687.1
Q9Y6F6	IRAG1	Protein MRVI1	2455.2	1731.8 - 3286.3	1277.9 - 35507.1	2307.0	1916.1 - 3970.8	1242.9 - 22164.7
Q9Y6F8	CDY1	Testis-specific chromodomain protein Y 1	358.6	336.3 - 388.9	282.4 - 874.1	355.0	335.8 - 396.6	285.6 - 839.1
Q9Y6G5	COMMD10	COMM domain-containing protein 10	737.9	584.2 - 1033.4	238.7 - 6255.1	775.6	612.9 - 997.8	277.6 - 4288.4
Q9Y6G9	DYNC1LI1	Cytoplasmic dynein 1 light intermediate chain 1	811.0	647.7 - 1198.4	334.4 - 159696.9	802.0	672.5 - 1034.4	471.4 - 115317.7
Q9Y6H3	ATP23	Mitochondrial inner membrane protease ATP23 homolog	1062.2	1012.9 - 1151.7	847.2 - 2007.5	1072.2	1004.6 - 1153.0	930.9 - 2019.6
Q9Y6H5	SNCAIP	Synphilin-1	1223.0	1098.0 - 1576.9	857.2 - 38915.5	1243.6	1082.7 - 1544.9	901.5 - 40211.9
Q9Y6H6	KCNE3	Potassium voltage-gated channel subfamily E member 3	259.7	231.5 - 290.8	196.8 - 2998.3	264.4	237.2 - 304.8	171.0 - 3156.6
Q9Y6I3	EPN1	Epsin-1	2508.6	2078.2 - 3234.0	1395.4 - 17439.4	2372.4	2037.6 - 3447.4	1619.7 - 10821.7
Q9Y6I4	USP3	Ubiquitin carboxyl-terminal hydrolase 3	479.0	420.9 - 592.2	347.0 - 2737.0	479.3	413.1 - 594.8	345.8 - 4172.2
Q9Y6K8	AK5	Adenylate kinase isoenzyme 5	256.9	227.4 - 287.1	135.0 - 435.6	253.9	230.5 - 286.2	176.9 - 537.3
Q9Y6K9	IKBKG	I-kappa-B kinase gamma	590.9	478.2 - 766.6	418.6 - 7264.4	637.0	556.0 - 876.1	410.6 - 5169.4
Q9Y6N7	ROBO1	Roundabout homolog 1	5925.0	5407.0 - 6690.5	2846.0 - 8691.2	5960.0	5207.0 - 6829.0	3625.4 - 9003.6
Q9Y6N9	USH1C	Harmonin	436.8	413.5 - 457.3	308.8 - 638.1	437.0	408.7 - 467.6	336.9 - 666.8
Q9Y6Q6	TNFRSF11A	Tumor necrosis factor receptor superfamily member 11A	715.1	677.4 - 778.5	532.3 - 6738.0	708.5	679.9 - 764.9	592.8 - 6581.0
Q9Y6R0	NUMBL	Numb-like protein	261.7	243.5 - 283.6	209.1 - 876.0	257.0	242.8 - 284.9	216.6 - 840.3
Q9Y6R7	FCGBP	IgGFc-binding protein	6698.6	5912.9 - 7727.3	4277.7 - 9590.9	6943.6	6150.7 - 7833.7	4152.3 - 9384.0
Q9Y6T7	DGKB	Diacylglycerol kinase beta	1855.5	1741.8 - 1973.6	1153.3 - 3634.1	1896.6	1731.6 - 2022.4	1271.7 - 3864.8
Q9Y6U3	SCIN	Adseverin	3950.8	3679.8 - 4468.0	2618.5 - 12768.4	4099.6	3693.6 - 4473.7	2483.9 - 8643.6
Q9Y6U7	RNF215	RING finger protein 215:Extracellular domain	977.1	924.3 - 1049.7	775.3 - 1522.2	969.1	911.4 - 1043.6	783.2 - 1566.9
Q9Y6U7	RNF215	RING finger protein 215:Cytoplasmic domain	1724.7	1615.8 - 1996.2	1207.0 - 16579.3	1771.0	1618.3 - 1964.8	1364.8 - 15397.7
Q9Y6W6	DUSP10	Dual specificity protein phosphatase 10	204.4	184.7 - 226.1	161.3 - 2410.0	197.2	182.2 - 226.6	156.4 - 3169.4
Q9Y6X0	SETBP1	SET-binding protein	516.9	492.6 - 555.2	451.8 - 2554.9	510.8	492.9 - 545.6	456.0 - 1886.4
Q9Y6X2	PIAS3	E3 SUMO-protein ligase PIAS3	317.8	302.7 - 338.8	268.6 - 688.0	320.0	302.8 - 343.7	273.6 - 669.8
Q9Y6X8	ZHX2	Zinc fingers and homeoboxes protein 2	181.7	175.2 - 196.6	125.1 - 303.8	179.7	172.9 - 195.4	145.2 - 283.0
Q9Y6Z7	COLEC10	Collectin-10	1188.8	1065.7 - 1307.8	858.9 - 2039.1	1195.3	1091.8 - 1285.0	815.2 - 2013.5

### Sheet: Table S1C
Table S1C. Summary characteristics for the TruCulture cytokine assays.
Cytokine	Before Exercise			24 Hours After Exercise
	Median	IQR	Range	Median	IQR	Range
No Treatment
CXCL5	1.3	0.9 - 1.7	0.3 - 4.4	1.2	0.8 - 1.7	0.2 - 5.1
GM-CSF	17.5	17.5 - 17.5	17.5 - 17.5	17.5	17.5 - 17.5	17.5 - 17.5
IFN-γ	4.8	4.8 - 4.8	4.8 - 15	4.8	4.8 - 4.8	4.8 - 11
IL-1β	5	5 - 5	5 - 16	5	5 - 5	5 - 15
IL-2	21	21 - 21	21 - 21	21	21 - 21	21 - 21
IL-6	3.6	3.6 - 3.6	3.6 - 7.4	3.6	3.6 - 3.6	3.6 - 3.6
IL-8	161.5	96 - 301.2	7.5 - 1740	159	99.2 - 300.2	7.5 - 2380
IL-10	5	5 - 5	5 - 5	5	5 - 5	5 - 5
IL-12p70	27.5	27.5 - 27.5	27.5 - 27.5	27.5	27.5 - 27.5	27.5 - 27.5
IL-13	2.5	2.5 - 2.5	2.5 - 11	2.5	2.5 - 2.5	2.5 - 15
IL-17	1.9	1.9 - 1.9	1.9 - 1.9	1.9	1.9 - 1.9	1.9 - 4
IL-23	1.6	1.6 - 1.6	1.6 - 1.6	1.6	1.6 - 1.6	1.6 - 1.6
TNF-α	15	15 - 15	15 - 135	15	15 - 15	15 - 179
poly I:C
CXCL5	1.6	1.1 - 2.1	0.4 - 12	1.6	1.1 - 2	0.2 - 13
GM-CSF	17.5	17.5 - 17.5	17.5 - 732	17.5	17.5 - 17.5	17.5 - 326
IFN-γ	76.5	19.8 - 228.2	4.8 - 4940	70	17 - 221	4.8 - 3130
IL-1β	21	5 - 34.2	5 - 1120	20.5	5 - 38.5	5 - 1740
IL-2	21	21 - 21	21 - 1720	21	21 - 21	21 - 4420
IL-6	206.5	98.8 - 315.2	3.6 - 16100	193.5	102.2 - 355.2	3.6 - 11300
IL-8	676	415 - 1115	52 - 47600	609	355 - 1002.5	38 - 46100
IL-10	5	5 - 5	5 - 444	5	5 - 5	5 - 1800
IL-12p70	874.5	461 - 1535	27.5 - 3930	887.5	417.8 - 1595	27.5 - 4150
IL-13	2.5	2.5 - 7.6	2.5 - 65	2.5	2.5 - 6.5	2.5 - 37
IL-17	1.9	1.9 - 3.9	1.9 - 93	1.9	1.9 - 5.1	1.9 - 194
IL-23	1.6	1.6 - 1.6	1.6 - 11	1.6	1.6 - 1.6	1.6 - 12
TNF-α	68	36.8 - 137.2	15 - 3980	71.5	35 - 128.2	15 - 4710
HKCA
CXCL5	326.5	111.8 - 694.2	0.9 - 1496	289.5	61.8 - 620.5	0.3 - 1420
GM-CSF	1945	1285 - 3445	17.5 - 9880	1790	1035 - 2980	17.5 - 9520
IFN-γ	248	96.5 - 703.5	4.8 - 5250	277	82.8 - 542.8	4.8 - 6450
IL-1β	1290	631.5 - 2195	52 - 14700	1045	440.8 - 1802.5	22 - 6720
IL-2	474	244.5 - 734.5	21 - 2610	502.5	291.2 - 768.2	21 - 3250
IL-6	11350	3950 - 23750	38 - 69500	8475	2187.5 - 19750	20 - 81600
IL-8	>956000	646250 - >956000	43400 - >956000	913000	573000 - >956000	2060 - >956000
IL-10	148.5	53.5 - 370.2	5 - 1570	114	26.8 - 329.8	5 - 2360
IL-12p70	27.5	27.5 - 27.5	27.5 - 120	27.5	27.5 - 27.5	27.5 - 73
IL-13	16	9.1 - 26	2.5 - 82	16.5	9.8 - 27	2.5 - 71
IL-17	89	41.8 - 187.8	1.9 - 643	89.5	43.5 - 172.2	1.9 - 729
IL-23	1.6	1.6 - 3.9	1.6 - 11	1.6	1.6 - 4	1.6 - 9.6
TNF-α	7310	3775 - 11550	395 - 32700	5690	3452.5 - 10225	85 - 29100
LPS
CXCL5	76.5	40 - 131	0.7 - 656	75.5	31.8 - 134.2	0.3 - 386
GM-CSF	64	43 - 90.8	17.5 - 461	59.5	46.8 - 83.5	17.5 - 1680
IFN-γ	197.5	97 - 529.8	4.8 - 6760	221	105.8 - 631.5	4.8 - 17100
IL-1β	4080	3042.5 - 6160	512 - 19400	4340	2897.5 - 6082.5	136 - 23100
IL-2	100.5	77.8 - 127	21 - 595	100.5	66 - 124	21 - 2520
IL-6	35250	25275 - 49250	8400 - 90700	35800	25850 - 48375	1730 - 105000
IL-8	140500	104250 - 194250	25400 - 625000	150000	100525 - 197250	5160 - 639000
IL-10	554.5	336.8 - 830.8	5 - 2200	519.5	309.5 - 823	5 - 1900
IL-12p70	27.5	27.5 - 107	27.5 - 629	27.5	27.5 - 131	27.5 - 895
IL-13	6.3	2.5 - 8.5	2.5 - 33	6.1	2.5 - 8.7	2.5 - 50
IL-17	11.5	7.5 - 23	1.9 - 395	11	7.2 - 19	1.9 - 595
IL-23	20	15 - 27	1.6 - 63	22	15.8 - 29	1.6 - 73
TNF-α	8670	5922.5 - 15050	592 - 38400	11000	5697.5 - 15150	144 - 44100
SEB
CXCL5	6.3	2.7 - 122.8	0.6 - 931	6.9	2.3 - 104	0.2 - 927
GM-CSF	2055	1197.5 - 3395	17.5 - 12800	1980	1355 - 3350	17.5 - 10900
IFN-γ	6375	2557.5 - 12100	4.8 - 40800	6095	2787.5 - 11925	4.8 - 43400
IL-1β	404.5	160.5 - 926.8	5 - 6290	331.5	156.5 - 935	5 - 6650
IL-2	6180	4232.5 - 8392.5	21 - 23900	5935	4537.5 - 8492.5	21 - 19000
IL-6	964	322.2 - 6382.5	3.6 - 36100	1009.5	270.5 - 8142.5	3.6 - 35000
IL-8	122000	50150 - 389000	164 - >956000	128500	42175 - 445250	215 - >956000
IL-10	682.5	346 - 1112.5	5 - 4150	616	371 - 1025	5 - 4080
IL-12p70	27.5	27.5 - 105	27.5 - 275	65	27.5 - 106	27.5 - 357
IL-13	67.5	39.8 - 101.2	2.5 - 230	75.5	43.8 - 112.2	2.5 - 273
IL-17	398.5	167 - 1002.8	1.9 - 4050	405.5	165 - 1017.5	1.9 - 4120
IL-23	3.5	1.6 - 4.9	1.6 - 11	3.5	1.6 - 4.8	1.6 - 11
TNF-α	4470	3312.5 - 7335	39 - 14500	4780	3242.5 - 7270	15 - 25000
