## Supplementary material for "Heightened innate immunity may trigger chronic inflammation, fatigue and post-exertional malaise in ME/CFS": Table S3 (part 1 of 3)

### Sheet: Table S3A
Table S3A. Regression and Bayesian estimates in the metabolomics analyses comparing ME/CFS vs. HC.
Metabolites	ME/CFS vs. HC
	Comparison*	Coefficient	95% CI		p-value	padj	BF	MAP	95% HDI		BFcombined	MAPcombined	95% HDIcombined
12,13-Dihydroxyoctadec-9-enoic acid	Pre-ETT	-0.765193	-1.23858	-0.291811	0.00153406	0.10585	3.13875	-0.760606	-1.24266	-0.26139	13.8683	-0.449002	-0.745945	-0.128137
12,13-Dihydroxyoctadec-9-enoic acid	Post-ETT	-0.174703	-0.648085	0.298679	0.469476	0.9851	0.0569992	-0.181381	-0.658269	0.299138	0.996387	-0.145841	-0.460811	0.147453
12,13-Dihydroxyoctadec-9-enoic acid	Case	0.322427	-0.104688	0.749541	0.138988	0.931631	0.116076	0.321222	-0.0966388	0.736056	1.16867	0.14526	-0.0639987	0.354053
12,13-Dihydroxyoctadec-9-enoic acid	Control	-0.268063	-0.71336	0.177235	0.238051	0.656989	0.0742691	-0.26311	-0.704105	0.187067	0.998447	-0.113305	-0.350656	0.119226
12,13-Dihydroxyoctadec-9-enoic acid	Interaction	0.59049	-0.0265326	1.20751	0.0606987	0.520887	0.25875	0.579894	-0.0570457	1.22338	2.62108	0.296758	-0.0133003	0.611865
1-Methylgalactose	Pre-ETT	0.852354	0.30509	1.39962	0.00226862	0.162207	2.42159	0.82711	0.275178	1.36791	11.814	0.421238	0.0890958	0.736397
1-Methylgalactose	Post-ETT	0.613997	0.0667323	1.16126	0.0278809	0.332248	0.38071	0.608772	0.0402077	1.14494	3.95575	0.313133	-0.0168129	0.646378
1-Methylgalactose	Case	-0.0683375	-0.393115	0.25644	0.680044	0.935061	0.0255064	-0.0656372	-0.390648	0.25619	0.635547	-0.0548808	-0.213017	0.0938017
1-Methylgalactose	Control	0.17002	-0.164753	0.504793	0.319542	0.902555	0.0434646	0.169466	-0.16667	0.494153	0.848388	0.0344808	-0.126429	0.198516
1-Methylgalactose	Interaction	-0.238358	-0.704784	0.228069	0.316537	0.843638	0.0527485	-0.234707	-0.707181	0.237165	0.788161	-0.0673576	-0.289689	0.144479
2-Amino-3-methoxybenzoic acid	Pre-ETT	0.872398	0.19348	1.55132	0.0117849	0.186952	0.854855	0.874113	0.169997	1.57119
2-Amino-3-methoxybenzoic acid	Post-ETT	1.15876	0.479839	1.83767	0.000822208	0.0526213	9.60495	1.16823	0.47423	1.85187
2-Amino-3-methoxybenzoic acid	Case	0.353525	-0.0467157	0.753767	0.0834163	0.439336	0.10771	0.351576	-0.0493632	0.754925
2-Amino-3-methoxybenzoic acid	Control	0.0671665	-0.33698	0.471313	0.744626	0.951121	0.025053	0.0660321	-0.327373	0.479749
2-Amino-3-methoxybenzoic acid	Interaction	0.286359	-0.282435	0.855153	0.323769	0.714525	0.0458038	0.27972	-0.299388	0.844072
2-Hydroxy-4-methylpentanoic acid	Pre-ETT	-0.47889	-0.847722	-0.110058	0.0109338	0.186603	0.808235	-0.471845	-0.835082	-0.0995628	12.0668	-0.31404	-0.562603	-0.0563769
2-Hydroxy-4-methylpentanoic acid	Post-ETT	-0.581871	-0.950703	-0.213039	0.00198781	0.0708412	3.16215	-0.566312	-0.944351	-0.189223	0.320279	-0.076109	-0.326551	0.1777
2-Hydroxy-4-methylpentanoic acid	Case	-0.224918	-0.466967	0.0171314	0.0685697	0.395366	0.11546	-0.226734	-0.474642	0.0309191	1.01809	-0.0837622	-0.246827	0.0849954
2-Hydroxy-4-methylpentanoic acid	Control	-0.121937	-0.366348	0.122474	0.328159	0.913139	0.0402554	-0.123867	-0.37562	0.129672	2.54875	-0.246609	-0.425467	-0.0776458
2-Hydroxy-4-methylpentanoic acid	Interaction	-0.102981	-0.446964	0.241002	0.557358	0.878114	0.036901	-0.103709	-0.449777	0.248074	0.13822	0.0808184	-0.151239	0.318093
2,6-Diaminopimelic acid	Pre-ETT	-0.486094	-0.872829	-0.0993593	0.0137582	0.186952	0.823549	-0.480162	-0.881067	-0.0989797
2,6-Diaminopimelic acid	Post-ETT	0.239428	-0.147307	0.626162	0.224971	0.699609	0.0854211	0.231882	-0.132472	0.623324
2,6-Diaminopimelic acid	Case	0.129805	-0.226128	0.485739	0.474746	0.844657	0.0475918	0.124978	-0.229727	0.463559
2,6-Diaminopimelic acid	Control	-0.595716	-0.955122	-0.23631	0.00115956	0.148424	5.70574	-0.591865	-0.957485	-0.22152
2,6-Diaminopimelic acid	Interaction	0.725522	0.219694	1.23135	0.00493527	0.252686	1.93851	0.715556	0.198373	1.22815
3-Hydroxyvaleric acid	Pre-ETT	-0.675157	-1.06824	-0.282071	0.000761561	0.0649866	13.7225	-0.683908	-1.06498	-0.272476
3-Hydroxyvaleric acid	Post-ETT	-0.482477	-0.875563	-0.0893914	0.0161425	0.275498	0.697618	-0.466002	-0.866506	-0.0915544
3-Hydroxyvaleric acid	Case	0.145031	-0.0195237	0.309587	0.0840917	0.439336	0.0782265	0.144676	-0.016373	0.310648
3-Hydroxyvaleric acid	Control	-0.0476486	-0.213809	0.118512	0.574087	0.942513	0.0183684	-0.047623	-0.219541	0.114336
3-Hydroxyvaleric acid	Interaction	0.19268	-0.0411742	0.426534	0.106337	0.500463	0.0706974	0.192819	-0.0526907	0.437864
4-Hydroxyphenyllactic acid	Pre-ETT	-0.560597	-0.916135	-0.205058	0.00199901	0.102349	6.95036	-0.552309	-0.906354	-0.216085	28.4208	-0.476504	-0.705909	-0.241589
4-Hydroxyphenyllactic acid	Post-ETT	-0.320048	-0.675587	0.0354903	0.0776785	0.488735	0.158749	-0.311935	-0.677262	0.0512065	3.36773	-0.295805	-0.524402	-0.0625445
4-Hydroxyphenyllactic acid	Case	0.13132	-0.122546	0.385185	0.310653	0.750256	0.0475308	0.130839	-0.134524	0.382672	0.558381	-0.0126553	-0.129824	0.105195
4-Hydroxyphenyllactic acid	Control	-0.109229	-0.365571	0.147114	0.403634	0.936261	0.0413313	-0.108206	-0.3708	0.150491	0.461667	-0.158193	-0.286484	-0.0271854
4-Hydroxyphenyllactic acid	Interaction	0.240548	-0.120227	0.601324	0.191276	0.613951	0.0798923	0.24342	-0.12207	0.605305	5.23229	0.204303	0.0353403	0.375532
9-Hydroxylinoleic acid	Pre-ETT	-0.37904	-0.732852	-0.0252282	0.0357537	0.283848	0.323225	-0.375513	-0.729874	-0.0212146	1.96149	-0.313724	-0.585832	-0.0242893
9-Hydroxylinoleic acid	Post-ETT	0.0880667	-0.265745	0.441878	0.625655	0.9851	0.042685	0.0922189	-0.277662	0.437843	0.600414	-0.00851011	-0.292935	0.263119
9-Hydroxylinoleic acid	Case	0.182207	-0.0986621	0.463077	0.203558	0.931631	0.0643773	0.178196	-0.116969	0.456822	0.866347	0.0783773	-0.120727	0.265333
9-Hydroxylinoleic acid	Control	-0.284899	-0.577726	0.00792731	0.056533	0.531173	0.180889	-0.286043	-0.574565	0.0167549	3.22344	-0.232538	-0.433012	-0.0322609
9-Hydroxylinoleic acid	Interaction	0.467107	0.0613542	0.872859	0.0240499	0.263812	0.485276	0.46815	0.062582	0.863255	13.9104	0.368877	0.0945183	0.64103
Caffeine	Pre-ETT	-0.975466	-1.52123	-0.429699	0.000459867	0.058863	8.52957	-0.958886	-1.53677	-0.419418	73.8234	-0.672576	-0.982053	-0.351169
Caffeine	Post-ETT	-0.852064	-1.39783	-0.306297	0.00221379	0.0708412	3.12479	-0.840452	-1.41798	-0.311584	4.7198	-0.729285	-1.03868	-0.399755
Caffeine	Case	0.198197	-0.107781	0.504176	0.20424	0.626744	0.0450122	0.197374	-0.119131	0.511957	0.0271375	-0.168753	-0.344509	0.00690158
Caffeine	Control	0.0747953	-0.234169	0.383759	0.63516	0.948739	0.0244625	0.0753792	-0.232997	0.390988	0.135692	-0.0390825	-0.220235	0.140223
Caffeine	Interaction	0.123402	-0.311433	0.558237	0.578062	0.891469	0.0311986	0.12148	-0.315884	0.573334	0.718116	0.0510537	-0.189806	0.302108
Carboxyibuprofen	Pre-ETT	0.460106	-0.121633	1.04184	0.121102	0.520143	0.127914	0.456947	-0.159741	1.06658
Carboxyibuprofen	Post-ETT	1.04183	0.460095	1.62357	0.00044795	0.0520645	6.28348	1.02852	0.433809	1.59739
Carboxyibuprofen	Case	0.665679	0.307422	1.02394	0.000270719	0.0693041	5.97753	0.668432	0.303261	1.02346
Carboxyibuprofen	Control	0.0839513	-0.277801	0.445704	0.64922	0.948739	0.025934	0.0840645	-0.29765	0.46095
Carboxyibuprofen	Interaction	0.581728	0.0725984	1.09086	0.0251272	0.401762	0.347498	0.582033	0.0579072	1.12536
CAR (12:0)	Pre-ETT	-0.298499	-0.651156	0.0541581	0.097122	0.654838	0.132186	-0.295127	-0.658486	0.0672499	4.20368	-0.356388	-0.629783	-0.0870239
CAR (12:0)	Post-ETT	-0.438558	-0.791215	-0.0859007	0.0147943	0.386485	0.880224	-0.436221	-0.787021	-0.093199	12.2298	-0.598093	-0.871748	-0.327573
CAR (12:0)	Case	0.00942052	-0.1904	0.209241	0.926378	0.984817	0.0225231	0.0100149	-0.205965	0.206226	0.53623	-0.0580999	-0.195625	0.0746441
CAR (12:0)	Control	0.149479	-0.0562485	0.355207	0.154421	0.476351	0.0603063	0.150849	-0.0653773	0.375288	5.18631	0.177267	0.0370065	0.315711
CAR (12:0)	Interaction	-0.140059	-0.426855	0.146738	0.338486	0.84129	0.0398529	-0.143706	-0.442911	0.16451	0.91411	-0.199842	-0.394716	-0.00371587
Cinnamic acid	Pre-ETT	-0.187074	-0.52728	0.153131	0.281143	0.830685	0.064569	-0.179417	-0.514421	0.161213
	Post-ETT	0.614776	0.27457	0.954982	0.000397417	0.0321175	7.42939	0.612484	0.271878	0.964121
	Case	0.166801	-0.15105	0.484651	0.303693	0.834496	0.0634565	0.168741	-0.165273	0.484607
	Control	-0.635049	-0.962682	-0.307417	0.000145287	0.020776	28.6642	-0.633608	-0.947974	-0.311804
	Interaction	0.80185	0.345372	1.25833	0.000575562	0.0823053	7.62996	0.795555	0.350918	1.24479
Citric acid - BA	Pre-ETT	-0.366613	-0.770642	0.0374167	0.0753293	0.429337	0.193037	-0.375228	-0.801336	0.0244835	0.631069	-0.0170552	-0.26709	0.237349
Citric acid - BA	Post-ETT	0.498053	0.0940237	0.902082	0.0156887	0.275498	0.632606	0.492652	0.0736748	0.888386	0.870802	0.114149	-0.154739	0.367778
Citric acid - BA	Case	0.602479	0.219367	0.98559	0.00205457	0.115319	5.12797	0.601929	0.239477	0.988367	0.895474	0.0325207	-0.112935	0.178411
Citric acid - BA	Control	-0.262187	-0.649036	0.124662	0.184057	0.895096	0.0979267	-0.265107	-0.659051	0.125358	0.75317	-0.00926729	-0.16753	0.149296
Citric acid - BA	Interaction	0.864666	0.320215	1.40912	0.00185382	0.199794	10.1746	0.872605	0.345554	1.42176	3.90158	0.1939	-0.0136519	0.402383
DAG (36:2)	Pre-ETT	0.560908	0.181503	0.940314	0.00376042	0.418347	3.13389	0.561367	0.207106	0.951357
DAG (36:2)	Post-ETT	0.56878	0.189375	0.948186	0.00330065	0.328693	2.38675	0.568089	0.188654	0.954838
DAG (36:2)	Case	-0.175125	-0.398752	0.0485016	0.124815	0.433927	0.074941	-0.172134	-0.397948	0.0433284
DAG (36:2)	Control	-0.182997	-0.413235	0.0472407	0.119277	0.428285	0.0784509	-0.182324	-0.419615	0.0576119
DAG (36:2)	Interaction	0.00787202	-0.313093	0.328837	0.96166	0.981511	0.0281017	0.00710655	-0.319085	0.330632
DAG (36:3)	Pre-ETT	0.443357	0.0712239	0.81549	0.0195388	0.622417	0.669626	0.443852	0.0824311	0.822388
DAG (36:3)	Post-ETT	0.576647	0.204514	0.94878	0.00238863	0.328693	3.83976	0.564781	0.195695	0.919209
DAG (36:3)	Case	-0.0438227	-0.217583	0.129937	0.621089	0.862413	0.0214108	-0.0476232	-0.217737	0.129438
DAG (36:3)	Control	-0.177113	-0.35601	0.00178438	0.0523293	0.326405	0.123748	-0.175342	-0.359779	0.0059682
DAG (36:3)	Interaction	0.13329	-0.116103	0.382683	0.29486	0.830461	0.0353406	0.131742	-0.11949	0.382047
Glucuronic acid - PM	Pre-ETT	0.714349	0.333014	1.09568	0.000241067	0.0344726	10.3511	0.717412	0.324784	1.10867	1.91657	0.235598	-0.063984	0.540682
Glucuronic acid - PM	Post-ETT	0.682788	0.301453	1.06412	0.000449196	0.0321175	4.59657	0.688066	0.293045	1.09226	22.5482	0.390503	0.0967504	0.705207
Glucuronic acid - PM	Case	0.00135425	-0.245763	0.248471	0.99143	0.999408	0.0240428	-0.0027798	-0.257216	0.248483	0.726468	0.122157	-0.0440594	0.288959
Glucuronic acid - PM	Control	0.0329149	-0.221807	0.287637	0.800064	0.942399	0.0242301	0.0317052	-0.226553	0.290599	0.675622	-0.0549368	-0.22872	0.120289
Glucuronic acid - PM	Interaction	-0.0315607	-0.386455	0.323334	0.86163	0.999606	0.0292735	-0.0295206	-0.382488	0.330799	0.747655	0.147893	-0.0904051	0.386577
Glucuronic acid - BA	Pre-ETT	0.118491	-0.28224	0.519223	0.562227	0.851657	0.0460187	0.120516	-0.297552	0.526621	0.474247	0.0210316	-0.224303	0.287976
Glucuronic acid - BA	Post-ETT	0.657831	0.257099	1.05856	0.00129346	0.0662254	4.62388	0.646241	0.258403	1.05539	9.17999	0.307862	0.0446232	0.565958
Glucuronic acid - BA	Case	0.424419	0.0443305	0.804508	0.028629	0.295003	0.456009	0.432421	0.0479197	0.790543	5.68307	0.242378	0.0374511	0.4416
Glucuronic acid - BA	Control	-0.11492	-0.498717	0.268877	0.55729	0.942513	0.0451505	-0.112414	-0.489027	0.258516	0.681913	-0.0413549	-0.244113	0.181092
Glucuronic acid - BA	Interaction	0.539339	-0.000815712	1.07949	0.050347	0.455182	0.333421	0.539309	0.0116262	1.06312	12.4941	0.380329	0.0904474	0.666861
Indole-3-lactate	Pre-ETT	-0.426181	-0.798223	-0.0541389	0.0247569	0.59004	0.484631	-0.433242	-0.813833	-0.0542972	13.0644	-0.341883	-0.590283	-0.0847126
Indole-3-lactate	Post-ETT	-0.369682	-0.741725	0.00235985	0.051471	0.49069	0.309487	-0.376692	-0.756543	0.0011855	1.37517	-0.161005	-0.412666	0.0915402
Indole-3-lactate	Case	0.156605	-0.0711256	0.384335	0.177716	0.834496	0.0570234	0.151951	-0.0712561	0.383065	0.135556	-0.0217292	-0.137858	0.0932098
Indole-3-lactate	Control	0.100106	-0.134633	0.334845	0.403245	0.910075	0.0330335	0.096842	-0.148547	0.335223	0.0375239	-0.121886	-0.246632	0.00507679
Indole-3-lactate	Interaction	0.0564988	-0.270554	0.383552	0.734921	0.991451	0.0322774	0.0605987	-0.273525	0.382777	4.3807	0.195315	0.018128	0.364394
Kynurenine - BA	Pre-ETT	-0.440644	-0.836805	-0.0444835	0.0292544	0.277218	0.476706	-0.442692	-0.843401	-0.0323931	3.76211	-0.419771	-0.694782	-0.134773
Kynurenine - BA	Post-ETT	-0.153088	-0.549249	0.243073	0.448818	0.860391	0.0556298	-0.155776	-0.558355	0.257973	0.52789	-0.324023	-0.593599	-0.052771
Kynurenine - BA	Case	0.264492	0.0733074	0.455676	0.00669816	0.155885	0.655866	0.258982	0.0690878	0.45487	0.0390767	-0.0127447	-0.137524	0.111436
Kynurenine - BA	Control	-0.0230643	-0.216114	0.169985	0.814858	0.951121	0.0205646	-0.0205578	-0.217782	0.167763	0.130129	-0.0542999	-0.184276	0.0679464
Kynurenine - BA	Interaction	0.287556	0.0158585	0.559254	0.0380456	0.442712	0.216673	0.287747	0.00817677	0.555559	11.5766	0.206949	0.0316545	0.383686
Linalool	Pre-ETT	-0.652994	-1.04723	-0.258754	0.00116889	0.0748092	4.62315	-0.642846	-1.04589	-0.247706
Linalool	Post-ETT	-0.108499	-0.502738	0.28574	0.589608	0.906221	0.0452462	-0.105418	-0.515017	0.293933
Linalool	Case	0.429761	0.0561056	0.803417	0.0241799	0.291825	0.526756	0.433438	0.0604739	0.80819
Linalool	Control	-0.114734	-0.492035	0.262567	0.551171	0.942513	0.0449099	-0.113287	-0.476345	0.253297
Linalool	Interaction	0.544495	0.013482	1.07551	0.0444602	0.455182	0.313424	0.535883	0.0113516	1.04652
Linoleic acid - BA	Pre-ETT	0.351656	-0.122929	0.826241	0.146422	0.574396	0.10391	0.325254	-0.14442	0.791792	0.0253976	-0.115483	-0.42804	0.19232
Linoleic acid - BA	Post-ETT	0.689489	0.214904	1.16407	0.00440662	0.122178	2.71142	0.682876	0.218984	1.16697	0.0576291	0.0416858	-0.289521	0.359969
Linoleic acid - BA	Case	0.161635	-0.0295173	0.352788	0.0974565	0.453616	0.0683573	0.163611	-0.03293	0.3525	0.860714	0.0711267	-0.0718213	0.209371
Linoleic acid - BA	Control	-0.176198	-0.369215	0.0168199	0.0735876	0.895096	0.0789999	-0.178202	-0.366436	0.0168335	3.30363	-0.159223	-0.301933	-0.0144942
Linoleic acid - BA	Interaction	0.337833	0.0661805	0.609486	0.0147911	0.299051	0.361917	0.343024	0.0587335	0.614939	32.4435	0.303291	0.104293	0.502221
Maltose	Pre-ETT	0.330394	-0.0905249	0.751314	0.12394	0.712532	0.127539	0.322862	-0.0941413	0.747932	1.91098	0.387857	0.136077	0.639855
Maltose	Post-ETT	-0.0590167	-0.479936	0.361903	0.783466	0.998628	0.0412656	-0.0599444	-0.48523	0.34475	0.547762	0.00320694	-0.247809	0.263767
Maltose	Case	-0.391481	-0.768694	-0.0142684	0.0419414	0.701139	0.326304	-0.396619	-0.767073	-0.00544446	12.7447	-0.330419	-0.510339	-0.153162
Maltose	Control	-0.00207019	-0.390892	0.386752	0.991674	0.992521	0.0383031	0.00200852	-0.394808	0.38016	0.698469	0.0466862	-0.154636	0.248836
Maltose	Interaction	-0.389411	-0.931142	0.15232	0.158872	0.712363	0.129641	-0.385391	-0.951595	0.174188	9.1024	-0.426991	-0.70595	-0.164421
Methionine - BA	Pre-ETT	0.194508	-0.11979	0.508807	0.225147	0.653928	0.0755178	0.203612	-0.126355	0.527568	0.662272	0.0542179	-0.1951	0.324383
Methionine - BA	Post-ETT	-0.249061	-0.563359	0.0652366	0.120388	0.616385	0.113419	-0.240536	-0.559986	0.0772099	0.236266	0.195085	-0.0697464	0.456036
Methionine - BA	Case	-0.113022	-0.310028	0.0839836	0.260831	0.717985	0.0366421	-0.110217	-0.316701	0.0912612	0.511699	0.0837451	-0.0659761	0.229363
Methionine - BA	Control	0.330548	0.13162	0.529476	0.00112687	0.148424	3.24602	0.328383	0.142138	0.53694	0.165233	0.0471078	-0.115779	0.208855
Methionine - BA	Interaction	-0.44357	-0.72354	-0.1636	0.00190111	0.199794	2.69542	-0.444455	-0.720958	-0.163367	0.0722794	-0.0318303	-0.256005	0.195675
Phosphate	Pre-ETT	-0.192546	-0.553909	0.168816	0.296331	0.830685	0.0587692	-0.194701	-0.541336	0.167505	0.653265	0.00687079	-0.233049	0.243491
Phosphate	Post-ETT	0.215835	-0.145528	0.577197	0.241741	0.886382	0.0810343	0.222394	-0.131629	0.585514	0.742632	0.0574056	-0.179698	0.29402
Phosphate	Case	-0.0238662	-0.298227	0.250495	0.864622	0.965944	0.0299101	-0.0274611	-0.302514	0.258077	1.28178	-0.220647	-0.3629	-0.0750009
Phosphate	Control	-0.432247	-0.715052	-0.149442	0.00273849	0.195802	2.07145	-0.431938	-0.721897	-0.144136	14.4274	-0.257113	-0.41122	-0.101763
Phosphate	Interaction	0.408381	0.0143595	0.802402	0.0422153	0.678565	0.294252	0.407599	0.0136788	0.808656	1.19664	0.107873	-0.110022	0.326668
Picrotin	Pre-ETT	-0.472184	-0.823717	-0.120651	0.00847213	0.165792	0.699723	-0.46789	-0.823089	-0.0806523
Picrotin	Post-ETT	-0.672302	-1.02383	-0.320768	0.000177966	0.0455593	6.02411	-0.664551	-1.0441	-0.287295
Picrotin	Case	-0.121913	-0.329352	0.0855273	0.249373	0.701534	0.0424868	-0.122508	-0.338357	0.0894554
Picrotin	Control	0.0782048	-0.131259	0.287668	0.464311	0.942513	0.0269588	0.0779146	-0.130417	0.302871
Picrotin	Interaction	-0.200117	-0.494916	0.0946815	0.183361	0.608336	0.0635349	-0.200258	-0.501022	0.0976052
Propionic acid	Pre-ETT	0.547019	-0.135269	1.22931	0.116093	0.512411	0.152806	0.548112	-0.121852	1.20981
Propionic acid	Post-ETT	1.19301	0.510718	1.87529	0.000610131	0.0520645	6.67238	1.18828	0.504506	1.89391
Propionic acid	Case	0.699167	0.2546	1.14373	0.00205326	0.115319	2.11732	0.692743	0.238954	1.16344
Propionic acid	Control	0.0531799	-0.395725	0.502085	0.816391	0.951121	0.0282944	0.0467389	-0.408979	0.505274
Propionic acid	Interaction	0.645987	0.0141995	1.27777	0.0450685	0.455182	0.251917	0.647748	-0.0195256	1.28778
Serine - PM	Pre-ETT	0.286475	-0.0661727	0.639123	0.111343	0.712532	0.13126	0.29122	-0.067527	0.654356	2.27802	0.222902	-0.0544753	0.493068
Serine - PM	Post-ETT	0.369114	0.0164656	0.721762	0.0402205	0.442426	0.302562	0.372228	0.000392583	0.738939	10.9146	0.377453	0.0899295	0.648881
Serine - PM	Case	0.0886756	-0.103123	0.280474	0.36485	0.834496	0.0312662	0.0908373	-0.0986173	0.284721	1.40582	0.0748136	-0.0362871	0.185275
Serine - PM	Control	0.00603729	-0.191664	0.203739	0.952273	0.98292	0.0219939	0.00656187	-0.193505	0.210461	0.55421	-0.0598421	-0.183908	0.0704235
Serine - PM	Interaction	0.0826383	-0.192812	0.358088	0.556524	0.91172	0.0296445	0.085382	-0.201259	0.368894	1.90185	0.157175	-0.0193087	0.325587
TAG (49:2)	Pre-ETT	0.124564	-0.271164	0.520292	0.537274	0.896043	0.0465318	0.127138	-0.262807	0.523954
TAG (49:2)	Post-ETT	0.355312	-0.0404159	0.751041	0.078443	0.653432	0.188271	0.358949	-0.0372768	0.75046
TAG (49:2)	Case	-0.15314	-0.343266	0.0369866	0.11441	0.420763	0.061081	-0.150356	-0.340579	0.0390875
TAG (49:2)	Control	-0.383888	-0.579635	-0.188141	0.000121159	0.0539155	7.86723	-0.385772	-0.586545	-0.187228
TAG (49:2)	Interaction	0.230748	-0.0421345	0.503631	0.0974516	0.637735	0.0887182	0.229734	-0.0468527	0.51301
TAG (54:3)	Pre-ETT	0.608877	0.219359	0.998395	0.002186	0.324256	3.97574	0.604054	0.219316	1.00527
TAG (54:3)	Post-ETT	0.502629	0.113111	0.892147	0.0114352	0.386485	0.874175	0.505549	0.109331	0.891756
TAG (54:3)	Case	-0.162189	-0.35489	0.030512	0.0990195	0.404254	0.0762515	-0.163885	-0.351576	0.0318594
TAG (54:3)	Control	-0.055941	-0.254339	0.142457	0.580511	0.813144	0.0225622	-0.0548721	-0.25283	0.146111
TAG (54:3)	Interaction	-0.106248	-0.382826	0.17033	0.451495	0.858047	0.0316773	-0.103168	-0.388286	0.159488
TAG (56:5) C	Pre-ETT	0.598344	0.237282	0.959406	0.00116216	0.25858	3.38927	0.599645	0.241518	0.968433
TAG (56:5) C	Post-ETT	0.503481	0.142418	0.864543	0.00627494	0.386485	1.46067	0.501186	0.143685	0.860803
TAG (56:5) C	Case	-0.0178273	-0.209014	0.173359	0.854988	0.963214	0.0176119	-0.020158	-0.208034	0.167959
TAG (56:5) C	Control	0.0770364	-0.119802	0.273875	0.443041	0.743461	0.0247404	0.0799715	-0.121857	0.275514
TAG (56:5) C	Interaction	-0.0948637	-0.369268	0.179541	0.498041	0.869131	0.0287909	-0.09733	-0.375587	0.172894
TAG (56:6)	Pre-ETT	0.629693	0.260298	0.999089	0.000834565	0.25858	4.20193	0.632597	0.261094	0.990066
TAG (56:6)	Post-ETT	0.581283	0.211888	0.950679	0.00204093	0.328693	3.24446	0.569486	0.199368	0.958664
TAG (56:6)	Case	-0.062298	-0.240036	0.11544	0.492097	0.807284	0.0211496	-0.0594874	-0.2505	0.121914
TAG (56:6)	Control	-0.0138879	-0.19688	0.169104	0.881753	0.964721	0.0188158	-0.0159608	-0.200899	0.168234
TAG (56:6)	Interaction	-0.0484101	-0.303512	0.206692	0.709939	0.921338	0.0230882	-0.0433562	-0.311119	0.220298
Theophylline	Pre-ETT	-1.16473	-1.76271	-0.56674	0.000134806	0.0345102	47.1835	-1.16849	-1.77829	-0.594793	24.3464	-0.705293	-1.02488	-0.365986
Theophylline	Post-ETT	-0.841772	-1.43976	-0.243785	0.00579797	0.134935	1.35615	-0.836311	-1.43001	-0.229214	13.4366	-0.684674	-1.00895	-0.362674
Theophylline	Case	0.360928	0.0501061	0.67175	0.0228508	0.291825	0.316311	0.36156	0.0459207	0.673659	0.0645493	-0.0640173	-0.226328	0.0987456
Theophylline	Control	0.0379732	-0.275881	0.351827	0.812551	0.951121	0.0213315	0.0364304	-0.273864	0.346598	0.21308	-0.023053	-0.207141	0.15092
Theophylline	Interaction	0.322955	-0.118763	0.764672	0.151859	0.571706	0.0871394	0.324308	-0.113271	0.755047	1.49519	0.142837	-0.0993524	0.377515
(R)-Butyrylcarnitine	Pre-ETT	0.0484901	-0.320257	0.417238	0.796612	0.920678	0.0411538	0.0518818	-0.31304	0.40312	0.208381	-0.122312	-0.388314	0.13943
(R)-Butyrylcarnitine	Post-ETT	-0.0925419	-0.461289	0.276206	0.622805	0.906221	0.0471596	-0.0954952	-0.44794	0.263827	0.184548	-0.171816	-0.426342	0.076359
(R)-Butyrylcarnitine	Case	-0.0466745	-0.197592	0.104243	0.544408	0.844657	0.0211383	-0.0475734	-0.193554	0.0972061	0.39357	-0.058918	-0.142965	0.0237425
(R)-Butyrylcarnitine	Control	0.0943576	-0.0580325	0.246748	0.224908	0.895096	0.0364454	0.0936489	-0.069402	0.247945	0.428492	-0.00558241	-0.09662	0.0876963
(R)-Butyrylcarnitine	Interaction	-0.141032	-0.355505	0.0734414	0.19746	0.613951	0.0451042	-0.136522	-0.35891	0.0927618	0.754962	-0.0277945	-0.149787	0.0927221
1-Methyl-L-histidine	Pre-ETT	-0.164444	-0.543203	0.214316	0.3948	0.789381	0.0603601	-0.165616	-0.54025	0.21008	0.523492	-0.00957067	-0.252731	0.246039
1-Methyl-L-histidine	Post-ETT	0.234853	-0.143906	0.613613	0.224254	0.699609	0.0863577	0.233694	-0.148721	0.627849	0.392895	-0.000295697	-0.249925	0.252102
1-Methyl-L-histidine	Case	0.322413	-0.012364	0.657191	0.0590825	0.351747	0.220797	0.319905	-0.0263452	0.659949	0.520824	-0.0203323	-0.168388	0.130998
1-Methyl-L-histidine	Control	-0.0768836	-0.414927	0.26116	0.655764	0.948739	0.0393989	-0.0717635	-0.416395	0.275131	0.946758	0.0470218	-0.12099	0.213934
1-Methyl-L-histidine	Interaction	0.399297	-0.0764648	0.875059	0.0999787	0.482916	0.174498	0.391422	-0.0716096	0.891666	0.725332	0.0700763	-0.154646	0.289955
1-Methyladenosine	Pre-ETT	-0.18082	-0.553324	0.191683	0.341399	0.782305	0.0653027	-0.180643	-0.561209	0.212743	1.19604	-0.220331	-0.489325	0.0496105
1-Methyladenosine	Post-ETT	0.0268889	-0.345614	0.399392	0.887492	0.962775	0.0397165	0.0251363	-0.365486	0.419365	0.472921	-0.0799785	-0.347243	0.192495
1-Methyladenosine	Case	0.119849	-0.0671819	0.306879	0.209138	0.626744	0.0399488	0.118202	-0.0795877	0.310023	0.0617462	-0.0295429	-0.167466	0.109302
1-Methyladenosine	Control	-0.0878608	-0.276716	0.100994	0.361858	0.920804	0.0300841	-0.0878371	-0.283282	0.10342	0.279091	-0.126666	-0.27531	0.00979595
1-Methyladenosine	Interaction	0.207709	-0.0580851	0.473504	0.12561	0.510415	0.0816788	0.20487	-0.0566542	0.482913	4.79781	0.202352	0.013033	0.39858
1-Methylnicotinamide	Pre-ETT	-0.0733071	-0.558581	0.411967	0.76717	0.920649	0.0584568	-0.08064	-0.581168	0.419754	0.250908	-0.209474	-0.518273	0.10226
1-Methylnicotinamide	Post-ETT	0.000543495	-0.484731	0.485818	0.998249	0.998249	0.0396246	-0.00545351	-0.479809	0.476765	0.124433	-0.27766	-0.586797	0.0203753
1-Methylnicotinamide	Case	0.0609869	-0.109078	0.231051	0.482141	0.844657	0.0200971	0.0609001	-0.111175	0.236263	0.469871	-0.00796877	-0.133332	0.113104
1-Methylnicotinamide	Control	-0.0128637	-0.184587	0.15886	0.883274	0.954085	0.0164474	-0.0124819	-0.184393	0.156537	0.60213	0.0253275	-0.101458	0.158727
1-Methylnicotinamide	Interaction	0.0738506	-0.167833	0.315534	0.549239	0.878114	0.0212685	0.0690539	-0.171991	0.322686	0.452234	0.00927857	-0.170977	0.18857
1-Monopalmitin	Pre-ETT	0.293428	-0.0847464	0.671602	0.128323	0.712532	0.141462	0.30098	-0.0741832	0.661751
1-Monopalmitin	Post-ETT	0.313787	-0.0643872	0.691961	0.103893	0.651863	0.171602	0.307134	-0.053299	0.678633
1-Monopalmitin	Case	-0.05636	-0.402292	0.289572	0.749483	0.94846	0.0375892	-0.052044	-0.386746	0.302671
1-Monopalmitin	Control	-0.0767192	-0.433298	0.279859	0.673249	0.942399	0.0411851	-0.064637	-0.423485	0.272104
1-Monopalmitin	Interaction	0.0203592	-0.476448	0.517166	0.935983	0.999606	0.0460238	0.00741384	-0.459382	0.502292
1-Monostearin	Pre-ETT	0.230849	-0.21823	0.679927	0.313685	0.830685	0.0669942	0.22154	-0.242653	0.682232
1-Monostearin	Post-ETT	-0.230794	-0.679873	0.218284	0.313799	0.907571	0.0653336	-0.230288	-0.698574	0.222083
1-Monostearin	Case	-0.239843	-0.636245	0.156558	0.23567	0.834496	0.070395	-0.240433	-0.641348	0.168722
1-Monostearin	Control	0.2218	-0.186801	0.630401	0.287364	0.856105	0.071609	0.225563	-0.191352	0.628559
1-Monostearin	Interaction	-0.461643	-1.03093	0.107645	0.111979	0.712363	0.16035	-0.466412	-1.03197	0.129426
1,3,7-Trimethyluric acid	Pre-ETT	-0.327179	-0.741748	0.0873893	0.121909	0.520143	0.129355	-0.328429	-0.732172	0.0909921	0.508476	-0.356866	-0.60028	-0.108927
1,3,7-Trimethyluric acid	Post-ETT	-0.0454072	-0.459976	0.369161	0.830023	0.94446	0.0425393	-0.0514761	-0.478178	0.363201	0.115083	-0.338166	-0.596223	-0.0968497
1,3,7-Trimethyluric acid	Case	0.352716	0.0272723	0.678159	0.0336526	0.304107	0.339071	0.354027	0.039839	0.680963	0.0177742	-0.15712	-0.318079	-0.00703883
1,3,7-Trimethyluric acid	Control	0.0709435	-0.257675	0.399562	0.672204	0.948739	0.0360187	0.0706187	-0.26964	0.396057	0.0903935	-0.0782623	-0.247045	0.0853936
1,3,7-Trimethyluric acid	Interaction	0.281772	-0.180725	0.744269	0.232443	0.634408	0.0770198	0.279685	-0.195746	0.746384	1.78941	0.16119	-0.0545865	0.372366
1,4-Cyclohexanedione	Pre-ETT	0.0517458	-0.1908	0.294292	0.675839	0.890628	0.0293589	0.054447	-0.193291	0.290936
1,4-Cyclohexanedione	Post-ETT	0.0584965	-0.184049	0.301042	0.636428	0.906221	0.0291481	0.0591551	-0.195477	0.314524
1,4-Cyclohexanedione	Case	-0.0430801	-0.174312	0.0881514	0.519959	0.844657	0.0174262	-0.0421348	-0.176713	0.0884683
1,4-Cyclohexanedione	Control	-0.0498308	-0.182343	0.0826811	0.461098	0.942513	0.0180893	-0.0499957	-0.185391	0.0887548
1,4-Cyclohexanedione	Interaction	0.00675068	-0.179746	0.193248	0.943441	0.982374	0.018313	0.00545995	-0.183977	0.192451
10-Hydroxydecanoic acid	Pre-ETT	-0.0882507	-0.505407	0.328906	0.678408	0.890628	0.0430382	-0.0975505	-0.507597	0.312938
10-Hydroxydecanoic acid	Post-ETT	-0.03074	-0.447896	0.386416	0.885162	0.962775	0.0396743	-0.0230908	-0.452117	0.383089
10-Hydroxydecanoic acid	Case	-0.189545	-0.49397	0.11488	0.222338	0.639533	0.0701785	-0.189688	-0.489397	0.123844
10-Hydroxydecanoic acid	Control	-0.247055	-0.554451	0.0603399	0.115202	0.895096	0.107312	-0.250946	-0.565705	0.0619807
10-Hydroxydecanoic acid	Interaction	0.0575106	-0.375117	0.490138	0.794444	0.929343	0.039116	0.0559919	-0.378787	0.488783
10-nitrolinoleic acid	Pre-ETT	0.0860218	-0.360168	0.532211	0.70553	0.869314	0.0446748	0.0799099	-0.376839	0.529467
10-nitrolinoleic acid	Post-ETT	0.217594	-0.228596	0.663783	0.339165	0.9851	0.0692549	0.225113	-0.223668	0.690794
10-nitrolinoleic acid	Case	0.0792621	-0.252744	0.411268	0.639845	0.931631	0.0369996	0.074547	-0.289334	0.418193
10-nitrolinoleic acid	Control	-0.0523096	-0.39845	0.293831	0.767081	0.928572	0.035562	-0.0516328	-0.414453	0.297316
10-nitrolinoleic acid	Interaction	0.131572	-0.348055	0.611198	0.590812	0.935038	0.0453964	0.13159	-0.356206	0.633706
10-Nitrooleic acid	Pre-ETT	0.104663	-0.32721	0.536536	0.634794	0.861979	0.0444731	0.103171	-0.335571	0.549787
10-Nitrooleic acid	Post-ETT	0.0200285	-0.411845	0.451901	0.927576	0.9851	0.0381398	0.018709	-0.42497	0.470163
10-Nitrooleic acid	Case	-0.250257	-0.540691	0.0401773	0.0912517	0.899481	0.124041	-0.248212	-0.548517	0.0397224
10-Nitrooleic acid	Control	-0.165622	-0.468421	0.137176	0.283699	0.656989	0.0513224	-0.169302	-0.467221	0.144367
10-Nitrooleic acid	Interaction	-0.0846343	-0.504204	0.334936	0.692579	0.955759	0.0384422	-0.0885456	-0.501772	0.334495
11-Hydroxy-14,15-epoxyeicosatrienoic acid	Pre-ETT	0.116291	-0.432039	0.66462	0.677649	0.869314	0.0428977	0.114433	-0.41692	0.660822
11-Hydroxy-14,15-epoxyeicosatrienoic acid	Post-ETT	-0.132615	-0.680944	0.415715	0.635485	0.9851	0.0491046	-0.133045	-0.673906	0.398766
11-Hydroxy-14,15-epoxyeicosatrienoic acid	Case	-0.185147	-0.698475	0.32818	0.479616	0.931631	0.0532811	-0.187177	-0.685507	0.327033
11-Hydroxy-14,15-epoxyeicosatrienoic acid	Control	0.0637585	-0.471422	0.598939	0.815374	0.944942	0.0423199	0.0637486	-0.442882	0.573881
11-Hydroxy-14,15-epoxyeicosatrienoic acid	Interaction	-0.248906	-0.990474	0.492663	0.51063	0.903422	0.0601762	-0.239709	-0.943105	0.453302
11-Hydroxy-arachidonic acid	Pre-ETT	-0.424923	-0.821509	-0.0283366	0.0357283	0.283848	0.347297	-0.43145	-0.825652	-0.0046406
11-Hydroxy-arachidonic acid	Post-ETT	0.00534753	-0.391239	0.401934	0.978916	0.9851	0.038243	0.00261489	-0.387863	0.406078
11-Hydroxy-arachidonic acid	Case	0.200785	-0.145806	0.547377	0.256193	0.931631	0.0642421	0.206652	-0.152901	0.549661
11-Hydroxy-arachidonic acid	Control	-0.229485	-0.590831	0.131861	0.213227	0.613028	0.0734342	-0.234477	-0.602193	0.133887
11-Hydroxy-arachidonic acid	Interaction	0.43027	-0.0704258	0.930966	0.0921268	0.520887	0.192841	0.436974	-0.0633254	0.92126
11(12)-Epoxy-5,8,14,17- eicosatetraenoic acid	Pre-ETT	0.18115	-0.158579	0.520879	0.295981	0.580013	0.0665641	0.182646	-0.171111	0.54342
11(12)-Epoxy-5,8,14,17- eicosatetraenoic acid	Post-ETT	0.0100699	-0.329659	0.349799	0.953673	0.9851	0.0388405	0.00468916	-0.317677	0.342678
11(12)-Epoxy-5,8,14,17- eicosatetraenoic acid	Case	-0.0117627	-0.305816	0.282291	0.937508	0.951295	0.0353296	-0.0149337	-0.312289	0.283905
11(12)-Epoxy-5,8,14,17- eicosatetraenoic acid	Control	0.159318	-0.147254	0.46589	0.30842	0.656989	0.0598889	0.158108	-0.169293	0.472151
11(12)-Epoxy-5,8,14,17- eicosatetraenoic acid	Interaction	-0.17108	-0.595879	0.253718	0.429913	0.823999	0.056707	-0.16683	-0.61048	0.261981
11,12-Dihydroxyeicosa-5,8,14-trienoic acid	Pre-ETT	0.245015	-0.152633	0.642663	0.227181	0.547519	0.0845572	0.244474	-0.17049	0.627693
11,12-Dihydroxyeicosa-5,8,14-trienoic acid	Post-ETT	-0.418145	-0.815792	-0.0204967	0.039304	0.726179	0.376583	-0.418523	-0.815177	-0.0256636
11,12-Dihydroxyeicosa-5,8,14-trienoic acid	Case	-0.37544	-0.745006	-0.00587323	0.0464686	0.541069	0.281961	-0.375969	-0.749667	-0.00700713
11,12-Dihydroxyeicosa-5,8,14-trienoic acid	Control	0.28772	-0.0975797	0.673019	0.143306	0.551437	0.106737	0.288881	-0.1043	0.679706
11,12-Dihydroxyeicosa-5,8,14-trienoic acid	Interaction	-0.663159	-1.19705	-0.129273	0.0149107	0.25721	0.910771	-0.667852	-1.18909	-0.120239
11,12-Epoxyeicosa-5,8,14-trienoic acid	Pre-ETT	0.279917	-0.147905	0.707739	0.199712	0.530004	0.0989118	0.277451	-0.151114	0.686767
11,12-Epoxyeicosa-5,8,14-trienoic acid	Post-ETT	0.179807	-0.248015	0.60763	0.410085	0.9851	0.0555383	0.175573	-0.260447	0.606421
11,12-Epoxyeicosa-5,8,14-trienoic acid	Case	-0.0799366	-0.478118	0.318245	0.693971	0.931631	0.0376853	-0.0758103	-0.462701	0.31094
11,12-Epoxyeicosa-5,8,14-trienoic acid	Control	0.0201731	-0.394959	0.435306	0.924122	0.978294	0.0433852	0.0121704	-0.394952	0.435944
11,12-Epoxyeicosa-5,8,14-trienoic acid	Interaction	-0.10011	-0.675334	0.475115	0.733025	0.972668	0.0514427	-0.0988788	-0.674349	0.494083
12-Hydroxy-5,8,10,14-eicosatetraenoic acid	Pre-ETT	-0.337127	-0.670614	-0.00364101	0.0475506	0.298272	0.238269	-0.331858	-0.669761	-0.00353032	0.145543	-0.0133951	-0.28889	0.270886
12-Hydroxy-5,8,10,14-eicosatetraenoic acid	Post-ETT	-0.0687715	-0.402258	0.264715	0.686078	0.9851	0.0396775	-0.0764204	-0.403781	0.268196	0.278396	0.00258586	-0.273741	0.272303
12-Hydroxy-5,8,10,14-eicosatetraenoic acid	Case	-0.00797871	-0.280168	0.264211	0.954185	0.954185	0.0305078	-0.00987729	-0.28379	0.267707	0.851576	-0.268177	-0.433932	-0.103391
12-Hydroxy-5,8,10,14-eicosatetraenoic acid	Control	-0.276335	-0.560112	0.00744261	0.0563189	0.531173	0.217478	-0.277782	-0.572587	0.00914803	0.782292	-0.192964	-0.368846	-0.019129
12-Hydroxy-5,8,10,14-eicosatetraenoic acid	Interaction	0.268356	-0.124857	0.661569	0.181022	0.61537	0.0976017	0.268975	-0.130213	0.675935	0.587447	0.0272092	-0.213039	0.26387
12-Hydroxy-5,8,10,14,17-eicosapentaenoic acid	Pre-ETT	-0.2942	-0.676409	0.0880086	0.131386	0.412076	0.129834	-0.294453	-0.692112	0.0868519
12-Hydroxy-5,8,10,14,17-eicosapentaenoic acid	Post-ETT	-0.0940548	-0.476264	0.288154	0.629584	0.9851	0.0435316	-0.100238	-0.466269	0.312243
12-Hydroxy-5,8,10,14,17-eicosapentaenoic acid	Case	0.0486574	-0.267918	0.365233	0.763228	0.931631	0.0368382	0.0475838	-0.276412	0.381589
12-Hydroxy-5,8,10,14,17-eicosapentaenoic acid	Control	-0.151488	-0.481541	0.178565	0.36834	0.71089	0.0511376	-0.147171	-0.494274	0.197809
12-Hydroxy-5,8,10,14,17-eicosapentaenoic acid	Interaction	0.200146	-0.257189	0.65748	0.391031	0.77089	0.0584649	0.196855	-0.274556	0.68709
12(13)-Epoxy-9,15-octadecadienoic acid	Pre-ETT	-0.0478581	-0.391797	0.296081	0.785066	0.883173	0.0380754	-0.044893	-0.401768	0.298778
12(13)-Epoxy-9,15-octadecadienoic acid	Post-ETT	0.226796	-0.117143	0.570735	0.196213	0.9851	0.0911136	0.223661	-0.136534	0.571854
12(13)-Epoxy-9,15-octadecadienoic acid	Case	0.134273	-0.154042	0.422588	0.361353	0.931631	0.0451786	0.136433	-0.165297	0.423059
12(13)-Epoxy-9,15-octadecadienoic acid	Control	-0.140381	-0.44097	0.160208	0.360013	0.71089	0.0479871	-0.138309	-0.449233	0.175454
12(13)-Epoxy-9,15-octadecadienoic acid	Interaction	0.274654	-0.141854	0.691163	0.196205	0.61537	0.0893393	0.273776	-0.155623	0.700122
12,13-Dihydroxyoctadeca-9,15-dienoic acid	Pre-ETT	-0.413669	-0.771698	-0.0556405	0.0235398	0.283848	0.46873	-0.413202	-0.767638	-0.046268
12,13-Dihydroxyoctadeca-9,15-dienoic acid	Post-ETT	-0.0443338	-0.402362	0.313695	0.80824	0.9851	0.0351985	-0.045518	-0.421	0.310597
12,13-Dihydroxyoctadeca-9,15-dienoic acid	Case	0.138426	-0.17129	0.448142	0.381033	0.931631	0.0499325	0.139824	-0.163034	0.449669
12,13-Dihydroxyoctadeca-9,15-dienoic acid	Control	-0.230909	-0.553811	0.0919924	0.161039	0.551437	0.0911107	-0.224242	-0.550599	0.099409
12,13-Dihydroxyoctadeca-9,15-dienoic acid	Interaction	0.369335	-0.0780904	0.816761	0.105687	0.520887	0.151934	0.358945	-0.0847361	0.810105
12,13-Epoxy-9-octadecenoic acid	Pre-ETT	-0.217121	-0.566341	0.132098	0.223005	0.547519	0.0776576	-0.216122	-0.587547	0.136729
12,13-Epoxy-9-octadecenoic acid	Post-ETT	0.263096	-0.0861227	0.612316	0.139781	0.9851	0.103918	0.263153	-0.121956	0.613375
12,13-Epoxy-9-octadecenoic acid	Case	0.174223	-0.0605587	0.409005	0.14583	0.931631	0.0801142	0.174728	-0.0592193	0.406568
12,13-Epoxy-9-octadecenoic acid	Control	-0.305995	-0.550772	-0.0612173	0.0142801	0.328442	0.558329	-0.305366	-0.553483	-0.0626253
12,13-Epoxy-9-octadecenoic acid	Interaction	0.480218	0.141045	0.819391	0.00551997	0.190439	1.38944	0.484554	0.133985	0.809075
13-Hydroxyoctadeca-9,11,15-trienoic acid	Pre-ETT	-0.243321	-0.640718	0.154076	0.230117	0.547519	0.0799558	-0.238822	-0.646373	0.157305
13-Hydroxyoctadeca-9,11,15-trienoic acid	Post-ETT	-0.0914491	-0.488846	0.305948	0.65197	0.9851	0.044395	-0.0957042	-0.486738	0.305806
13-Hydroxyoctadeca-9,11,15-trienoic acid	Case	0.14285	-0.226568	0.512269	0.448513	0.931631	0.0496098	0.136626	-0.224156	0.493588
13-Hydroxyoctadeca-9,11,15-trienoic acid	Control	-0.00902163	-0.394167	0.376124	0.963382	0.978294	0.0409227	-0.0140177	-0.390164	0.370726
13-Hydroxyoctadeca-9,11,15-trienoic acid	Interaction	0.151872	-0.381801	0.685545	0.577006	0.935038	0.0575342	0.149694	-0.39886	0.683404
13-Hydroxyoctadecadienoic acid	Pre-ETT	-0.300104	-0.648508	0.0483	0.0913633	0.389231	0.153486	-0.298641	-0.655205	0.0643967
13-Hydroxyoctadecadienoic acid	Post-ETT	0.211609	-0.136795	0.560013	0.233882	0.9851	0.0695211	0.211126	-0.150751	0.562299
13-Hydroxyoctadecadienoic acid	Case	0.176217	-0.0726393	0.425073	0.165178	0.931631	0.0738575	0.177899	-0.0811922	0.417193
13-Hydroxyoctadecadienoic acid	Control	-0.335496	-0.594947	-0.0760459	0.0112628	0.328442	0.65535	-0.332482	-0.605049	-0.0658798
13-Hydroxyoctadecadienoic acid	Interaction	0.511713	0.152208	0.871218	0.00527442	0.190439	1.41988	0.50845	0.139605	0.881354
13-Ketooctadeca-9,11-dienoic acid	Pre-ETT	0.12099	-0.265166	0.507146	0.539154	0.780161	0.0493377	0.125424	-0.26712	0.510649
13-Ketooctadeca-9,11-dienoic acid	Post-ETT	-0.0741597	-0.460316	0.311996	0.706617	0.9851	0.048069	-0.0759632	-0.465237	0.310095
13-Ketooctadeca-9,11-dienoic acid	Case	-0.203754	-0.563307	0.155799	0.266703	0.931631	0.0693349	-0.203342	-0.566488	0.15965
13-Ketooctadeca-9,11-dienoic acid	Control	-0.00860448	-0.383464	0.366255	0.964116	0.978294	0.0419449	-0.00771554	-0.373564	0.35995
13-Ketooctadeca-9,11-dienoic acid	Interaction	-0.195149	-0.71457	0.324271	0.461505	0.860645	0.0692683	-0.194973	-0.712344	0.344136
14-Hydroxydocosa-4,7,10,12,16,19-hexaenoic acid	Pre-ETT	-0.334647	-0.686978	0.0176834	0.0626603	0.329353	0.191324	-0.331703	-0.681414	0.0276933	0.154158	0.0197554	-0.234517	0.284684
14-Hydroxydocosa-4,7,10,12,16,19-hexaenoic acid	Post-ETT	-0.207536	-0.559867	0.144794	0.248298	0.9851	0.0669253	-0.205282	-0.574027	0.143532	0.287437	-0.0122004	-0.282314	0.254291
14-Hydroxydocosa-4,7,10,12,16,19-hexaenoic acid	Case	-0.133612	-0.451246	0.184022	0.40968	0.931631	0.0545385	-0.134626	-0.457303	0.187752	2.396	-0.231699	-0.437232	-0.0266926
14-Hydroxydocosa-4,7,10,12,16,19-hexaenoic acid	Control	-0.260723	-0.591879	0.0704328	0.122806	0.551437	0.137146	-0.2609	-0.604392	0.077909	1.13983	-0.145077	-0.357412	0.0745229
14-Hydroxydocosa-4,7,10,12,16,19-hexaenoic acid	Interaction	0.127111	-0.331752	0.585974	0.587174	0.935038	0.0463476	0.125786	-0.342764	0.577395	0.726928	-0.0890573	-0.377748	0.19878
14(15)-Epoxy-5,8,11,17-eicosatetraenoic acid	Pre-ETT	-0.251575	-0.707806	0.204656	0.279802	0.580013	0.0808351	-0.250223	-0.714142	0.212942
14(15)-Epoxy-5,8,11,17-eicosatetraenoic acid	Post-ETT	-0.0974381	-0.553669	0.358793	0.675514	0.9851	0.0451861	-0.099405	-0.565166	0.349988
14(15)-Epoxy-5,8,11,17-eicosatetraenoic acid	Case	0.134596	-0.28552	0.554712	0.530049	0.931631	0.0447312	0.132149	-0.272776	0.543166
14(15)-Epoxy-5,8,11,17-eicosatetraenoic acid	Control	-0.0195405	-0.457542	0.418461	0.930322	0.978294	0.0390935	-0.0123811	-0.449452	0.426965
14(15)-Epoxy-5,8,11,17-eicosatetraenoic acid	Interaction	0.154137	-0.452775	0.761049	0.618646	0.935038	0.0525875	0.142839	-0.446299	0.753116
14,15-Dihydroxyeicosa-5,8,11-trienoic acid	Pre-ETT	-0.148476	-0.452709	0.155757	0.338805	0.613826	0.0518797	-0.148615	-0.466017	0.164165
14,15-Dihydroxyeicosa-5,8,11-trienoic acid	Post-ETT	0.132537	-0.171696	0.436769	0.393192	0.9851	0.0489828	0.129417	-0.191737	0.446885
14,15-Dihydroxyeicosa-5,8,11-trienoic acid	Case	-0.0236888	-0.24423	0.196853	0.833259	0.931631	0.0245725	-0.02408	-0.25068	0.190735
14,15-Dihydroxyeicosa-5,8,11-trienoic acid	Control	-0.304701	-0.534632	-0.0747711	0.00939529	0.328442	0.57453	-0.303683	-0.547187	-0.0613543
14,15-Dihydroxyeicosa-5,8,11-trienoic acid	Interaction	0.281013	-0.0375882	0.599614	0.0838575	0.520887	0.116599	0.283327	-0.0620763	0.616677
14,15-Dihydroxyeicosa-5,8,11,17-tetraenoic acid	Pre-ETT	-0.152709	-0.525935	0.220516	0.422587	0.708546	0.0595971	-0.162938	-0.535627	0.218145
14,15-Dihydroxyeicosa-5,8,11,17-tetraenoic acid	Post-ETT	-0.0982032	-0.471429	0.275022	0.60606	0.9851	0.0468993	-0.104832	-0.464662	0.278982
14,15-Dihydroxyeicosa-5,8,11,17-tetraenoic acid	Case	-0.0197561	-0.332602	0.29309	0.901496	0.942474	0.0339072	-0.0268385	-0.341809	0.284634
14,15-Dihydroxyeicosa-5,8,11,17-tetraenoic acid	Control	-0.0742623	-0.400427	0.251902	0.655416	0.870949	0.0397211	-0.0719312	-0.407237	0.257208
14,15-Dihydroxyeicosa-5,8,11,17-tetraenoic acid	Interaction	0.0545061	-0.397441	0.506453	0.81314	0.973856	0.0446495	0.0558781	-0.409922	0.527767
15-Deoxy-delta-12,14-Prostaglandin J2	Pre-ETT	-0.185637	-0.544781	0.173507	0.311021	0.580013	0.0644945	-0.183239	-0.546768	0.172136
15-Deoxy-delta-12,14-Prostaglandin J2	Post-ETT	-0.347546	-0.70669	0.0115982	0.0578717	0.726179	0.210487	-0.353806	-0.722213	0.0193782
15-Deoxy-delta-12,14-Prostaglandin J2	Case	-0.172139	-0.501328	0.157051	0.305411	0.931631	0.057316	-0.178095	-0.496826	0.14757
15-Deoxy-delta-12,14-Prostaglandin J2	Control	-0.0102301	-0.353434	0.332974	0.953412	0.978294	0.0343842	-0.00843077	-0.360956	0.329943
15-Deoxy-delta-12,14-Prostaglandin J2	Interaction	-0.161909	-0.637466	0.313648	0.504586	0.903422	0.059179	-0.165445	-0.63601	0.318507
15-Hydroxyeicosa-5,8,11,13-tetraenoic acid	Pre-ETT	-0.222187	-0.644199	0.199825	0.302113	0.580013	0.0749826	-0.222135	-0.668796	0.209192
15-Hydroxyeicosa-5,8,11,13-tetraenoic acid	Post-ETT	-0.00502673	-0.427039	0.416985	0.981374	0.9851	0.0451863	0.00163826	-0.451211	0.439042
15-Hydroxyeicosa-5,8,11,13-tetraenoic acid	Case	-0.106841	-0.432691	0.219009	0.520456	0.931631	0.0415793	-0.109659	-0.438613	0.226903
15-Hydroxyeicosa-5,8,11,13-tetraenoic acid	Control	-0.324002	-0.663724	0.0157201	0.0615853	0.531173	0.218635	-0.325629	-0.683767	0.00462954
15-Hydroxyeicosa-5,8,11,13-tetraenoic acid	Interaction	0.217161	-0.253572	0.687893	0.3659	0.769839	0.0598762	0.227829	-0.257506	0.711506
15-Keto-prostaglandin E2	Pre-ETT	0.0236462	-0.440351	0.487643	0.920437	0.944371	0.0450138	0.0204411	-0.443349	0.476939
15-Keto-prostaglandin E2	Post-ETT	-0.00442105	-0.468418	0.459576	0.9851	0.9851	0.0410775	0.00339335	-0.463165	0.469401
15-Keto-prostaglandin E2	Case	-0.0981339	-0.484897	0.288629	0.618974	0.931631	0.0396519	-0.0895399	-0.487944	0.296875
15-Keto-prostaglandin E2	Control	-0.0700667	-0.473295	0.333162	0.733426	0.912302	0.042734	-0.0750395	-0.464389	0.353498
15-Keto-prostaglandin E2	Interaction	-0.0280672	-0.586797	0.530662	0.92157	0.973856	0.0451871	-0.0151196	-0.596018	0.527118
15-Ketoeicosa-5,8,11,13-tetraenoic acid	Pre-ETT	-0.120269	-0.498718	0.258179	0.533371	0.780161	0.0532215	-0.122123	-0.493386	0.257839
15-Ketoeicosa-5,8,11,13-tetraenoic acid	Post-ETT	0.103346	-0.275103	0.481794	0.592497	0.9851	0.0509021	0.0939461	-0.305585	0.47859
15-Ketoeicosa-5,8,11,13-tetraenoic acid	Case	0.166919	-0.154796	0.488635	0.309197	0.931631	0.062593	0.163831	-0.161252	0.492844
15-Ketoeicosa-5,8,11,13-tetraenoic acid	Control	-0.0566957	-0.392107	0.278716	0.740419	0.912302	0.0399184	-0.0613038	-0.406488	0.278015
15-Ketoeicosa-5,8,11,13-tetraenoic acid	Interaction	0.223615	-0.241145	0.688375	0.345672	0.769398	0.0733134	0.222434	-0.256761	0.695415
15(16)-Epoxy-9,12-octadecadienoic acid	Pre-ETT	-0.375413	-0.730831	-0.0199943	0.0384315	0.283848	0.307766	-0.372749	-0.737644	-0.0234077
15(16)-Epoxy-9,12-octadecadienoic acid	Post-ETT	-0.156415	-0.511833	0.199004	0.388384	0.9851	0.057934	-0.153515	-0.513173	0.208703
15(16)-Epoxy-9,12-octadecadienoic acid	Case	0.0465781	-0.254036	0.347192	0.761369	0.931631	0.0329659	0.0461739	-0.252162	0.347984
15(16)-Epoxy-9,12-octadecadienoic acid	Control	-0.17242	-0.485832	0.140992	0.280922	0.656989	0.0553549	-0.168157	-0.481725	0.146434
15(16)-Epoxy-9,12-octadecadienoic acid	Interaction	0.218998	-0.215278	0.653274	0.322969	0.742828	0.0654401	0.219928	-0.222152	0.661936
15,16-Dihydroxyoctadeca-9,12-dienoic acid	Pre-ETT	-0.361933	-0.748968	0.0251018	0.0668253	0.329353	0.202697	-0.36967	-0.750684	0.0246173
15,16-Dihydroxyoctadeca-9,12-dienoic acid	Post-ETT	-0.276318	-0.663353	0.110717	0.161727	0.9851	0.0987309	-0.273167	-0.70893	0.130205
15,16-Dihydroxyoctadeca-9,12-dienoic acid	Case	-0.0396191	-0.273549	0.194311	0.739931	0.931631	0.0234908	-0.0388662	-0.278859	0.187612
15,16-Dihydroxyoctadeca-9,12-dienoic acid	Control	-0.125235	-0.369123	0.118654	0.314212	0.656989	0.0412141	-0.128779	-0.368462	0.129028
15,16-Dihydroxyoctadeca-9,12-dienoic acid	Interaction	0.0856155	-0.252327	0.423558	0.61951	0.935038	0.0329921	0.0888052	-0.269349	0.439518
16(17)-Epoxy-4,7,10,13,19-docosapentaenoic acid	Pre-ETT	0.20102	-0.21839	0.620429	0.347528	0.613826	0.073752	0.200839	-0.219873	0.615321
16(17)-Epoxy-4,7,10,13,19-docosapentaenoic acid	Post-ETT	-0.0542011	-0.473611	0.365208	0.800044	0.9851	0.0433811	-0.0458315	-0.481263	0.357727
16(17)-Epoxy-4,7,10,13,19-docosapentaenoic acid	Case	-0.22893	-0.62281	0.16495	0.254634	0.931631	0.0747228	-0.236324	-0.620961	0.14871
16(17)-Epoxy-4,7,10,13,19-docosapentaenoic acid	Control	0.0262907	-0.384358	0.436939	0.900142	0.978294	0.0409488	0.0252706	-0.38476	0.428438
16(17)-Epoxy-4,7,10,13,19-docosapentaenoic acid	Interaction	-0.255221	-0.824232	0.31379	0.379341	0.769839	0.07775	-0.250734	-0.800066	0.318661
17-Hydroxy-4,7,10,13,15,19-docosahexaenoic acid	Pre-ETT	0.18404	-0.294998	0.663078	0.451455	0.724428	0.051855	0.17565	-0.309151	0.662982
17-Hydroxy-4,7,10,13,15,19-docosahexaenoic acid	Post-ETT	-0.51609	-0.995128	-0.0370519	0.0347242	0.726179	0.437243	-0.521491	-0.983909	-0.0463411
17-Hydroxy-4,7,10,13,15,19-docosahexaenoic acid	Case	-0.581079	-1.00011	-0.162047	0.00656947	0.453293	1.53951	-0.586874	-0.993066	-0.15959
17-Hydroxy-4,7,10,13,15,19-docosahexaenoic acid	Control	0.11905	-0.317821	0.555922	0.59327	0.848845	0.0448894	0.121957	-0.328824	0.562162
17-Hydroxy-4,7,10,13,15,19-docosahexaenoic acid	Interaction	-0.70013	-1.30548	-0.0947828	0.0233995	0.263812	0.589883	-0.713006	-1.3101	-0.089097
17,18-Dihydroxyeicosa-5,8,11,14-tetraenoic acid	Pre-ETT	-0.372916	-0.720689	-0.0251421	0.0355832	0.283848	0.319958	-0.372797	-0.730206	-0.0231099
17,18-Dihydroxyeicosa-5,8,11,14-tetraenoic acid	Post-ETT	-0.0336229	-0.381396	0.31415	0.849708	0.9851	0.0379836	-0.032655	-0.390263	0.317069
17,18-Dihydroxyeicosa-5,8,11,14-tetraenoic acid	Case	0.107993	-0.204772	0.420759	0.498566	0.931631	0.0403837	0.101374	-0.207398	0.413805
17,18-Dihydroxyeicosa-5,8,11,14-tetraenoic acid	Control	-0.231299	-0.55738	0.0947812	0.164449	0.551437	0.0873191	-0.228702	-0.556488	0.09738
17,18-Dihydroxyeicosa-5,8,11,14-tetraenoic acid	Interaction	0.339293	-0.112538	0.791123	0.141076	0.614389	0.121707	0.336201	-0.119924	0.796107
17,18-Epoxy-5,8,11,14-eicosatetraenoic acid	Pre-ETT	0.0870564	-0.322225	0.496337	0.676755	0.869314	0.0456396	0.0874149	-0.311442	0.514134
17,18-Epoxy-5,8,11,14-eicosatetraenoic acid	Post-ETT	0.0998758	-0.309405	0.509157	0.632448	0.9851	0.0465335	0.102417	-0.322369	0.516638
17,18-Epoxy-5,8,11,14-eicosatetraenoic acid	Case	-0.0896701	-0.472871	0.29353	0.646494	0.931631	0.0435732	-0.0855163	-0.454415	0.300129
17,18-Epoxy-5,8,11,14-eicosatetraenoic acid	Control	-0.102489	-0.502004	0.297025	0.615105	0.848845	0.0448075	-0.097739	-0.507774	0.295794
17,18-Epoxy-5,8,11,14-eicosatetraenoic acid	Interaction	0.0128194	-0.540764	0.566402	0.963799	0.973856	0.054344	0.00745211	-0.529935	0.566467
18-(3-Ethyloxiran-2-yl)octadeca-4,7,10,13,16-pentaenoic acid	Pre-ETT	-0.255645	-0.696189	0.184899	0.255391	0.569395	0.0726025	-0.248153	-0.710861	0.191182
18-(3-Ethyloxiran-2-yl)octadeca-4,7,10,13,16-pentaenoic acid	Post-ETT	-0.128437	-0.568981	0.312107	0.567722	0.9851	0.0488124	-0.139977	-0.613858	0.313548
18-(3-Ethyloxiran-2-yl)octadeca-4,7,10,13,16-pentaenoic acid	Case	0.0837788	-0.295954	0.463512	0.665438	0.931631	0.0341883	0.0881699	-0.283331	0.468316
18-(3-Ethyloxiran-2-yl)octadeca-4,7,10,13,16-pentaenoic acid	Control	-0.0434293	-0.439328	0.35247	0.829764	0.944942	0.0339809	-0.0444471	-0.436037	0.368008
18-(3-Ethyloxiran-2-yl)octadeca-4,7,10,13,16-pentaenoic acid	Interaction	0.127208	-0.421366	0.675782	0.649474	0.935038	0.0468654	0.131117	-0.437976	0.687045
19,20-Dihydroxydocosa-4,7,10,13,16-pentaenoic acid	Pre-ETT	-0.182372	-0.496929	0.132185	0.255815	0.569395	0.0747853	-0.182145	-0.507603	0.138116
19,20-Dihydroxydocosa-4,7,10,13,16-pentaenoic acid	Post-ETT	-0.00996749	-0.324524	0.304589	0.950478	0.9851	0.0343839	-0.00816183	-0.326247	0.30769
19,20-Dihydroxydocosa-4,7,10,13,16-pentaenoic acid	Case	-0.0102534	-0.211734	0.191228	0.920549	0.948028	0.0231757	-0.0109165	-0.221506	0.203503
19,20-Dihydroxydocosa-4,7,10,13,16-pentaenoic acid	Control	-0.182658	-0.392717	0.0274004	0.0883246	0.544888	0.101486	-0.179912	-0.401914	0.0336712
19,20-Dihydroxydocosa-4,7,10,13,16-pentaenoic acid	Interaction	0.172405	-0.118661	0.46347	0.24567	0.730571	0.0569724	0.169994	-0.122954	0.461559
2-Aminobutyric acid	Pre-ETT	-0.138565	-0.499804	0.222674	0.452166	0.892683	0.0527404	-0.130422	-0.512183	0.218413	0.874943	0.162884	-0.0966074	0.42198
2-Aminobutyric acid	Post-ETT	0.198669	-0.16257	0.559908	0.281072	0.907571	0.075442	0.193321	-0.173603	0.5801	0.518206	-0.0412556	-0.288089	0.218801
2-Aminobutyric acid	Case	0.178523	-0.142985	0.500031	0.276461	0.834496	0.0648694	0.179055	-0.161275	0.495423	0.876202	-0.0681695	-0.218472	0.0735257
2-Aminobutyric acid	Control	-0.158711	-0.490114	0.172691	0.347914	0.910075	0.0553482	-0.158361	-0.494469	0.162316	0.823815	0.165093	0.0160167	0.315797
2-Aminobutyric acid	Interaction	0.337234	-0.124496	0.798965	0.152287	0.712363	0.128378	0.327408	-0.131568	0.811776	0.25732	-0.174949	-0.375368	0.0303958
2-Aminophenol	Pre-ETT	0.438393	-0.0406028	0.917388	0.0728412	0.429337	0.236506	0.438692	-0.0251558	0.908491
2-Aminophenol	Post-ETT	0.352167	-0.126828	0.831163	0.149583	0.631901	0.10354	0.336857	-0.137445	0.808865
2-Aminophenol	Case	0.0780885	-0.21364	0.369817	0.599838	0.858152	0.0278918	0.076682	-0.223274	0.372003
2-Aminophenol	Control	0.164314	-0.130261	0.458889	0.274276	0.895096	0.0493771	0.165363	-0.128571	0.473956
2-Aminophenol	Interaction	-0.0862254	-0.50081	0.328359	0.683542	0.925214	0.0342015	-0.0931128	-0.503936	0.322242
2-Deoxytetronic acid	Pre-ETT	0.119336	-0.26166	0.500333	0.53928	0.925533	0.0506833	0.119645	-0.26341	0.502033	0.811957	0.09216	-0.148528	0.33492
2-Deoxytetronic acid	Post-ETT	0.0788139	-0.302183	0.459811	0.685152	0.998628	0.045029	0.0767478	-0.325335	0.441596	0.500455	-0.121423	-0.370629	0.122363
2-Deoxytetronic acid	Case	-0.121462	-0.449407	0.206482	0.467887	0.849414	0.0481868	-0.115383	-0.449232	0.223569	1.92819	-0.182469	-0.341128	-0.0204952
2-Deoxytetronic acid	Control	-0.0809402	-0.418978	0.257097	0.638857	0.942399	0.0394637	-0.0772306	-0.427131	0.278555	0.663711	0.0302629	-0.141124	0.211462
2-Deoxytetronic acid	Interaction	-0.0405222	-0.511496	0.430452	0.866085	0.999606	0.0468523	-0.0453204	-0.549808	0.439749	1.0095	-0.188354	-0.445815	0.0583418
2-Hydroxybutanoic acid	Pre-ETT	0.230187	-0.192327	0.652702	0.285613	0.830685	0.070805	0.223129	-0.210401	0.666643
2-Hydroxybutanoic acid	Post-ETT	0.0837571	-0.338758	0.506272	0.697622	0.998628	0.046152	0.0858562	-0.344422	0.523895
2-Hydroxybutanoic acid	Case	-0.0288185	-0.424295	0.366658	0.88643	0.982061	0.0374462	-0.0234197	-0.421545	0.360441
2-Hydroxybutanoic acid	Control	0.117612	-0.290036	0.525259	0.57175	0.917746	0.0437217	0.116139	-0.303507	0.536496
2-Hydroxybutanoic acid	Interaction	-0.14643	-0.71439	0.421529	0.613338	0.91172	0.0536181	-0.136204	-0.730854	0.431952
2-Hydroxyisobutyric acid	Pre-ETT	-0.308303	-0.720356	0.103751	0.142522	0.570087	0.118693	-0.301832	-0.701681	0.106281	0.943389	-0.130617	-0.414815	0.169026
2-Hydroxyisobutyric acid	Post-ETT	-0.0984827	-0.510536	0.313571	0.63947	0.906221	0.0456549	-0.0883519	-0.515097	0.320543	0.463318	-0.0243047	-0.303527	0.271016
2-Hydroxyisobutyric acid	Case	0.0848199	-0.179831	0.34947	0.529896	0.844657	0.0336651	0.0821058	-0.187454	0.351243	0.755617	0.0462633	-0.100957	0.188927
2-Hydroxyisobutyric acid	Control	-0.125	-0.392233	0.142233	0.359254	0.920804	0.0372645	-0.124237	-0.398878	0.145219	0.83935	-0.0419767	-0.20744	0.117652
2-Hydroxyisobutyric acid	Interaction	0.20982	-0.166283	0.585922	0.274208	0.666778	0.0637897	0.211588	-0.171063	0.587299	0.907547	0.0814071	-0.13397	0.295441
2-Hydroxyvaleric acid	Pre-ETT	0.115792	-0.32082	0.552404	0.603207	0.925533	0.0471366	0.13839	-0.296746	0.558488
2-Hydroxyvaleric acid	Post-ETT	-0.510522	-0.947134	-0.0739097	0.0219203	0.332248	0.568892	-0.505119	-0.91688	-0.0666332
2-Hydroxyvaleric acid	Case	-0.226164	-0.532404	0.080076	0.147765	0.834496	0.0752999	-0.221436	-0.528318	0.0798838
2-Hydroxyvaleric acid	Control	0.40015	0.0844855	0.715815	0.0129721	0.371002	0.723012	0.403438	0.084843	0.733199
2-Hydroxyvaleric acid	Interaction	-0.626314	-1.06612	-0.186511	0.00525227	0.250358	1.41669	-0.633071	-1.10132	-0.164017
2-Ketoadipic acid	Pre-ETT	0.0224288	-0.401383	0.446241	0.917388	0.979984	0.0415613	0.0165114	-0.413397	0.430321
2-Ketoadipic acid	Post-ETT	0.00279487	-0.421017	0.426607	0.989687	0.998628	0.0424792	-0.0049119	-0.445765	0.426898
2-Ketoadipic acid	Case	-0.242882	-0.618746	0.132982	0.205326	0.834496	0.0861259	-0.238955	-0.622874	0.132335
2-Ketoadipic acid	Control	-0.223248	-0.61068	0.164184	0.258737	0.841162	0.080608	-0.232311	-0.614987	0.18194
2-Ketoadipic acid	Interaction	-0.019634	-0.559428	0.52016	0.943167	0.999606	0.041537	-0.0134598	-0.578477	0.518932
2-Ketogluconic acid	Pre-ETT	0.0860303	-0.344843	0.516903	0.695549	0.908472	0.0457784	0.0869225	-0.355865	0.512102
2-Ketogluconic acid	Post-ETT	0.469282	0.0384093	0.900156	0.0327871	0.419694	0.338951	0.47848	0.0343549	0.894273
2-Ketogluconic acid	Case	0.222646	-0.107686	0.552978	0.186491	0.623712	0.0777295	0.225518	-0.126477	0.563164
2-Ketogluconic acid	Control	-0.160606	-0.494161	0.172949	0.345314	0.920804	0.0546652	-0.162217	-0.503317	0.194104
2-Ketogluconic acid	Interaction	0.383252	-0.0861922	0.852696	0.109575	0.500463	0.13261	0.380971	-0.0891233	0.880215
2-Ketoisocaproic acid	Pre-ETT	-0.113228	-0.484538	0.258082	0.550057	0.925533	0.0512792	-0.122168	-0.49798	0.260801	0.656523	-0.0349219	-0.281904	0.220952
2-Ketoisocaproic acid	Post-ETT	0.2598	-0.11151	0.63111	0.170264	0.838844	0.102967	0.253074	-0.120295	0.627945	0.978596	0.126695	-0.115658	0.382726
2-Ketoisocaproic acid	Case	0.195718	-0.0931142	0.484549	0.184143	0.834496	0.073301	0.19379	-0.105366	0.491296	1.51755	0.127994	-0.0280315	0.280158
2-Ketoisocaproic acid	Control	-0.17731	-0.475031	0.120411	0.243101	0.841162	0.0687175	-0.179438	-0.4884	0.133862	0.802781	-0.043333	-0.209547	0.125633
2-Ketoisocaproic acid	Interaction	0.373028	-0.0417754	0.787831	0.0779725	0.678565	0.198716	0.378741	-0.0589501	0.791717	2.07649	0.185677	-0.0352724	0.412622
2-Phenylacetamide	Pre-ETT	0.084245	-0.159032	0.327522	0.497315	0.829455	0.0332527	0.0841859	-0.172141	0.334674
2-Phenylacetamide	Post-ETT	-0.0170866	-0.260364	0.226191	0.89051	0.962775	0.0264332	-0.0168376	-0.275081	0.232253
2-Phenylacetamide	Case	-0.0299835	-0.140552	0.0805849	0.595076	0.858152	0.0128214	-0.0301658	-0.143248	0.0848703
2-Phenylacetamide	Control	0.0713482	-0.0402989	0.182995	0.210382	0.895096	0.0254415	0.0705908	-0.0409806	0.184497
2-Phenylacetamide	Interaction	-0.101332	-0.258464	0.0558003	0.206249	0.613951	0.0295755	-0.0983261	-0.263148	0.0622078
2-Picolinic acid	Pre-ETT	0.229279	-0.185715	0.644273	0.278872	0.830685	0.078082	0.229193	-0.195321	0.65443	0.785147	0.113368	-0.16069	0.372292
2-Picolinic acid	Post-ETT	-0.119172	-0.534166	0.295821	0.573546	0.998628	0.0487973	-0.116591	-0.550738	0.307177	0.601948	-0.0149705	-0.285373	0.249693
2-Picolinic acid	Case	-0.0126053	-0.391322	0.366111	0.947986	0.989504	0.0360827	-0.0184952	-0.378455	0.364073	0.776857	0.0946783	-0.144023	0.321306
2-Picolinic acid	Control	0.335846	-0.0545257	0.726219	0.0917566	0.596418	0.179349	0.330984	-0.0392044	0.721423	2.20395	0.223523	-0.0253834	0.471089
2-Picolinic acid	Interaction	-0.348452	-0.892342	0.195439	0.209232	0.748003	0.105258	-0.343603	-0.893657	0.196512	1.05641	-0.173961	-0.486238	0.136574
2-Piperidinobenzonitrile	Pre-ETT	0.035184	-0.452852	0.52322	0.887633	0.979984	0.0427461	0.0333061	-0.466766	0.538774
2-Piperidinobenzonitrile	Post-ETT	-0.40447	-0.892505	0.083566	0.104299	0.651863	0.153705	-0.401454	-0.905709	0.0858975
2-Piperidinobenzonitrile	Case	-0.218298	-0.680686	0.24409	0.3548	0.834496	0.0586046	-0.210934	-0.665417	0.242591
2-Piperidinobenzonitrile	Control	0.221356	-0.255263	0.697974	0.362683	0.910075	0.0606135	0.219898	-0.246155	0.694503
2-Piperidinobenzonitrile	Interaction	-0.439654	-1.10371	0.2244	0.19441	0.748003	0.120376	-0.439808	-1.12378	0.221075
2,3-Dihydroxybenzoic acid A	Pre-ETT	0.277184	-0.109692	0.664059	0.160245	0.575746	0.10783	0.274699	-0.101275	0.650495
2,3-Dihydroxybenzoic acid A	Post-ETT	0.372533	-0.014343	0.759409	0.0591199	0.48675	0.271095	0.374494	-0.00483781	0.739282
2,3-Dihydroxybenzoic acid A	Case	0.0228964	-0.341165	0.386958	0.901897	0.970108	0.0367141	0.023673	-0.33953	0.381749
2,3-Dihydroxybenzoic acid A	Control	-0.0724529	-0.440066	0.29516	0.699283	0.948739	0.0423495	-0.0735148	-0.435737	0.281385
2,3-Dihydroxybenzoic acid A	Interaction	0.0953492	-0.422029	0.612727	0.717944	0.925214	0.0489475	0.10121	-0.422927	0.619559
2,3-Dihydroxybutanoic acid	Pre-ETT	0.121608	-0.313222	0.556439	0.583596	0.925533	0.0507668	0.126864	-0.304319	0.566836	0.478452	0.0219734	-0.25027	0.301422
2,3-Dihydroxybutanoic acid	Post-ETT	0.0251793	-0.409651	0.46001	0.909639	0.998628	0.0409828	0.0302871	-0.392922	0.462564	0.117751	-0.224953	-0.513594	0.0592567
2,3-Dihydroxybutanoic acid	Case	-0.120696	-0.348176	0.106784	0.29838	0.834496	0.0353929	-0.119109	-0.358225	0.111037	2.41519	-0.117991	-0.249377	0.0103385
2,3-Dihydroxybutanoic acid	Control	-0.024267	-0.258748	0.210214	0.839259	0.942399	0.0230459	-0.0243224	-0.254662	0.215857	0.340572	0.0869213	-0.0496755	0.235694
2,3-Dihydroxybutanoic acid	Interaction	-0.0964289	-0.423123	0.230265	0.562916	0.91172	0.0292531	-0.0935316	-0.441618	0.234123	1.01915	-0.204628	-0.401317	-0.0110397
2,3-Dihydroxypyridine	Pre-ETT	-0.206504	-0.598324	0.185317	0.301617	0.830685	0.0699826	-0.220844	-0.602499	0.171912
2,3-Dihydroxypyridine	Post-ETT	0.00779206	-0.384028	0.399612	0.968908	0.998628	0.0437066	-4.44331e-05	-0.392006	0.424389
2,3-Dihydroxypyridine	Case	0.108222	-0.257939	0.474382	0.562399	0.894163	0.0436033	0.105587	-0.245532	0.467996
2,3-Dihydroxypyridine	Control	-0.106074	-0.483504	0.271356	0.581747	0.917746	0.0462976	-0.107069	-0.485551	0.245395
2,3-Dihydroxypyridine	Interaction	0.214296	-0.311563	0.740154	0.424455	0.91172	0.0726884	0.221462	-0.29645	0.743619
2,4-Diaminobutyric acid	Pre-ETT	0.381389	0.00703577	0.755741	0.0458469	0.687675	0.300019	0.369802	-0.00530034	0.75943
2,4-Diaminobutyric acid	Post-ETT	0.331224	-0.0431288	0.705577	0.08289	0.642296	0.199175	0.339619	-0.0408839	0.714522
2,4-Diaminobutyric acid	Case	0.162323	-0.180016	0.504662	0.352716	0.834496	0.0548723	0.158666	-0.174699	0.50285
2,4-Diaminobutyric acid	Control	0.212488	-0.140387	0.565362	0.237914	0.841162	0.065875	0.20707	-0.136941	0.547874
2,4-Diaminobutyric acid	Interaction	-0.0501646	-0.541811	0.441481	0.841494	0.999606	0.0456803	-0.0418416	-0.544907	0.447248
2,5-Dihydroxybenzaldehyde	Pre-ETT	0.380783	-0.172276	0.933841	0.177195	0.596867	0.108462	0.39357	-0.17947	0.938914
2,5-Dihydroxybenzaldehyde	Post-ETT	0.19816	-0.354898	0.751218	0.482522	0.876068	0.0575973	0.2099	-0.335931	0.758253
2,5-Dihydroxybenzaldehyde	Case	-0.215672	-0.74038	0.309035	0.420467	0.844657	0.0506709	-0.210904	-0.740919	0.305493
2,5-Dihydroxybenzaldehyde	Control	-0.0330496	-0.562876	0.496777	0.902694	0.956015	0.0379457	-0.0347847	-0.557914	0.490365
2,5-Dihydroxybenzaldehyde	Interaction	-0.182623	-0.928299	0.563054	0.631219	0.902748	0.0519129	-0.177828	-0.943741	0.5524
2,5-Dihydroxypyrazine	Pre-ETT	-0.0688735	-0.480604	0.342857	0.743018	0.975582	0.0429878	-0.0705456	-0.485097	0.340179
2,5-Dihydroxypyrazine	Post-ETT	0.303584	-0.108147	0.715315	0.148415	0.786952	0.114472	0.301199	-0.113302	0.732536
2,5-Dihydroxypyrazine	Case	0.23366	-0.140552	0.607873	0.221024	0.834496	0.0755393	0.230651	-0.136424	0.614008
2,5-Dihydroxypyrazine	Control	-0.138798	-0.524527	0.246932	0.480651	0.910075	0.0496285	-0.135776	-0.507466	0.250386
2,5-Dihydroxypyrazine	Interaction	0.372458	-0.164964	0.909879	0.174355	0.712363	0.120335	0.377071	-0.159429	0.911243
20-Hydroxyarachidonic acid	Pre-ETT	-0.114106	-0.481517	0.253304	0.54272	0.780161	0.0533661	-0.132826	-0.52323	0.269707
20-Hydroxyarachidonic acid	Post-ETT	-0.122111	-0.489521	0.2453	0.514787	0.9851	0.0474315	-0.130854	-0.521853	0.244521
20-Hydroxyarachidonic acid	Case	-0.0446312	-0.375986	0.286723	0.791785	0.931631	0.0357209	-0.0469003	-0.376148	0.282885
20-Hydroxyarachidonic acid	Control	-0.036627	-0.382088	0.308834	0.835383	0.944942	0.0366504	-0.0432385	-0.393106	0.311978
20-Hydroxyarachidonic acid	Interaction	-0.00800414	-0.486689	0.470681	0.973856	0.973856	0.0421163	-0.000942899	-0.494963	0.490058
3'-O-Methylcytidine	Pre-ETT	-0.139095	-0.516412	0.238223	0.469973	0.824063	0.0497036	-0.120764	-0.496368	0.265853
3'-O-Methylcytidine	Post-ETT	-0.21832	-0.595638	0.158997	0.25677	0.710492	0.0712141	-0.199138	-0.564182	0.172991
3'-O-Methylcytidine	Case	0.102979	-0.186846	0.392804	0.486175	0.844657	0.0372703	0.101417	-0.175745	0.381852
3'-O-Methylcytidine	Control	0.182205	-0.110447	0.474858	0.222362	0.895096	0.0625803	0.181207	-0.107596	0.489816
3'-O-Methylcytidine	Interaction	-0.0792257	-0.491104	0.332653	0.706171	0.925214	0.0439146	-0.0761471	-0.50744	0.343137
3'-O-Methylguanosine	Pre-ETT	0.0622688	-0.336057	0.460595	0.759305	0.919677	0.0400769	0.0688301	-0.325111	0.466845
3'-O-Methylguanosine	Post-ETT	-0.0930966	-0.491422	0.305229	0.646893	0.906221	0.0446026	-0.0890099	-0.485171	0.305744
3'-O-Methylguanosine	Case	0.0303391	-0.309421	0.370099	0.861067	0.969878	0.0349063	0.0322239	-0.332303	0.374228
3'-O-Methylguanosine	Control	0.185704	-0.15737	0.528779	0.288727	0.895096	0.0663068	0.183756	-0.175247	0.552278
3'-O-Methylguanosine	Interaction	-0.155365	-0.638208	0.327477	0.528262	0.878114	0.0549042	-0.155187	-0.640214	0.330173
3-(1-Pyrazolyl)-alanine	Pre-ETT	-0.322298	-0.812532	0.167936	0.197554	0.616753	0.102087	-0.317772	-0.787578	0.183626
3-(1-Pyrazolyl)-alanine	Post-ETT	-0.365589	-0.855823	0.124645	0.143842	0.631901	0.131879	-0.384258	-0.88947	0.0964419
3-(1-Pyrazolyl)-alanine	Case	-0.0728986	-0.208414	0.0626165	0.291728	0.725386	0.0213493	-0.0731589	-0.217351	0.0658794
3-(1-Pyrazolyl)-alanine	Control	-0.0296074	-0.166445	0.10723	0.67151	0.948739	0.0131576	-0.0290627	-0.164786	0.106724
3-(1-Pyrazolyl)-alanine	Interaction	-0.0432912	-0.235876	0.149293	0.659516	0.920987	0.0155936	-0.0418131	-0.235214	0.150746
3-(3-Hydroxyphenyl)propionic acid	Pre-ETT	0.30413	-0.121931	0.730191	0.161795	0.575746	0.103751	0.297611	-0.140566	0.731224	1.86495	0.223122	-0.0474707	0.496702
3-(3-Hydroxyphenyl)propionic acid	Post-ETT	0.379372	-0.046689	0.805433	0.0809526	0.488735	0.167036	0.372884	-0.0615982	0.811276	6.6706	0.372276	0.0939269	0.638193
3-(3-Hydroxyphenyl)propionic acid	Case	0.161487	-0.0841966	0.407171	0.197649	0.626744	0.0564334	0.166367	-0.0790411	0.401462	0.595963	0.05697	-0.10558	0.220803
3-(3-Hydroxyphenyl)propionic acid	Control	0.0862454	-0.161835	0.334326	0.49563	0.942513	0.0316946	0.0892751	-0.156213	0.33141	0.23597	-0.0388528	-0.213519	0.138385
3-(3-Hydroxyphenyl)propionic acid	Interaction	0.0752419	-0.273907	0.42439	0.672752	0.920987	0.030724	0.0697438	-0.272053	0.416147	1.5564	0.178606	-0.054182	0.414756
3-(4-Hydroxyphenyl)propionic acid	Pre-ETT	0.18978	-0.309749	0.68931	0.456498	0.892683	0.0540666	0.180983	-0.304187	0.689964
3-(4-Hydroxyphenyl)propionic acid	Post-ETT	-0.0181115	-0.517641	0.481418	0.943348	0.998628	0.0387103	-0.0226647	-0.515177	0.467859
3-(4-Hydroxyphenyl)propionic acid	Case	-0.220421	-0.673812	0.23297	0.340663	0.834496	0.0555451	-0.227657	-0.667201	0.23187
3-(4-Hydroxyphenyl)propionic acid	Control	-0.012529	-0.479874	0.454816	0.958095	0.98292	0.0390263	-0.0171376	-0.483904	0.450963
3-(4-Hydroxyphenyl)propionic acid	Interaction	-0.207892	-0.859025	0.443242	0.531465	0.91172	0.0563361	-0.19373	-0.841149	0.456815
3-Aminoisobutyric acid	Pre-ETT	0.0537619	-0.360012	0.467536	0.798986	0.979984	0.0423285	0.0510715	-0.374873	0.477628	0.689871	0.0616249	-0.181465	0.303815
3-Aminoisobutyric acid	Post-ETT	0.0119968	-0.401777	0.425771	0.954683	0.998628	0.0412174	0.00680936	-0.40298	0.42091	0.78334	0.0660675	-0.185018	0.314181
3-Aminoisobutyric acid	Case	0.0471334	-0.259949	0.354216	0.763544	0.957477	0.0308444	0.044695	-0.277584	0.345046	0.637418	-0.0372471	-0.138692	0.0622247
3-Aminoisobutyric acid	Control	0.0888985	-0.227635	0.405432	0.582006	0.917746	0.0380773	0.0833974	-0.249499	0.406947	0.712485	-0.0175805	-0.132802	0.0954667
3-Aminoisobutyric acid	Interaction	-0.0417651	-0.482779	0.399249	0.852748	0.999606	0.0398142	-0.0376314	-0.49156	0.423713	0.841514	0.00619034	-0.146313	0.158393
3-Chlorotyrosine	Pre-ETT	-0.179392	-0.633573	0.274789	0.438846	0.798738	0.057667	-0.178428	-0.618187	0.294108
3-Chlorotyrosine	Post-ETT	-0.221324	-0.675506	0.232857	0.339528	0.794814	0.0600023	-0.216708	-0.676374	0.225227
3-Chlorotyrosine	Case	0.112729	-0.058037	0.283494	0.195719	0.626744	0.040889	0.115732	-0.0638285	0.295687
3-Chlorotyrosine	Control	0.154661	-0.0177708	0.327093	0.0787526	0.895096	0.0717902	0.155016	-0.0195716	0.328715
3-Chlorotyrosine	Interaction	-0.0419323	-0.284612	0.200748	0.734867	0.925214	0.0220456	-0.0450789	-0.288773	0.210458
3-Cyclohexyl-1,1-dimethylurea	Pre-ETT	-0.115455	-0.504248	0.273338	0.56055	0.851657	0.0450534	-0.11565	-0.511502	0.269489
3-Cyclohexyl-1,1-dimethylurea	Post-ETT	0.334861	-0.053932	0.723654	0.0913949	0.497811	0.185603	0.337466	-0.0485854	0.713276
3-Cyclohexyl-1,1-dimethylurea	Case	0.260814	-0.0834612	0.605089	0.137592	0.532494	0.0980464	0.263257	-0.0837201	0.607536
3-Cyclohexyl-1,1-dimethylurea	Control	-0.189502	-0.537136	0.158132	0.285334	0.895096	0.0610533	-0.185342	-0.521649	0.174158
3-Cyclohexyl-1,1-dimethylurea	Interaction	0.450316	-0.0389435	0.939576	0.071238	0.463916	0.216089	0.448975	-0.0484605	0.925871
3-Hydroxy-3-methylglutaric acid	Pre-ETT	0.0953933	-0.277697	0.468483	0.616278	0.871442	0.04959	0.106823	-0.281373	0.47659	1.06975	0.204074	-0.0480591	0.452664
3-Hydroxy-3-methylglutaric acid	Post-ETT	0.0822405	-0.290849	0.45533	0.665715	0.906221	0.0468172	0.078912	-0.295011	0.464298	0.724394	0.092712	-0.166935	0.345679
3-Hydroxy-3-methylglutaric acid	Case	0.0558078	-0.295107	0.406723	0.755266	0.918526	0.0378421	0.0602013	-0.291446	0.418273	0.530931	-0.0913174	-0.2861	0.0993296
3-Hydroxy-3-methylglutaric acid	Control	0.0689605	-0.285378	0.423299	0.702874	0.948739	0.0436474	0.0740928	-0.288971	0.437674	0.803703	0.0700845	-0.149836	0.28713
3-Hydroxy-3-methylglutaric acid	Interaction	-0.0131528	-0.511848	0.485542	0.958773	0.982374	0.0505581	-0.0165264	-0.516611	0.465818	0.527191	-0.0869738	-0.377805	0.192699
3-Hydroxybutyric acid - BA	Pre-ETT	-0.171243	-0.599179	0.256693	0.432864	0.798738	0.0529662	-0.165726	-0.594118	0.266661	0.700032	-0.100753	-0.397717	0.185513
3-Hydroxybutyric acid - BA	Post-ETT	0.117137	-0.310799	0.545073	0.591618	0.906221	0.0510756	0.12737	-0.310734	0.555149	0.565844	-0.115334	-0.414902	0.188219
3-Hydroxybutyric acid - BA	Case	0.0877504	-0.170853	0.346354	0.50601	0.844657	0.031884	0.0868932	-0.175839	0.342598	0.717847	-0.0112247	-0.173723	0.148736
3-Hydroxybutyric acid - BA	Control	-0.20063	-0.461757	0.0604967	0.132096	0.895096	0.0792359	-0.199328	-0.463789	0.075693	0.580437	-0.0271718	-0.198352	0.146345
3-Hydroxybutyric acid - BA	Interaction	0.28838	-0.0791288	0.65589	0.124058	0.510415	0.0961798	0.287044	-0.100521	0.661373	0.587611	0.0453391	-0.192013	0.281379
3-Hydroxybutyric acid - PM	Pre-ETT	0.128742	-0.319256	0.576739	0.573273	0.925533	0.0519488	0.141434	-0.301048	0.584042	0.527514	0.0130283	-0.28462	0.322268
3-Hydroxybutyric acid - PM	Post-ETT	0.142565	-0.305432	0.590562	0.532815	0.998628	0.0528198	0.149453	-0.29513	0.598563	0.497518	-0.0833695	-0.375417	0.217747
3-Hydroxybutyric acid - PM	Case	-0.137463	-0.422119	0.147193	0.3439	0.834496	0.0399026	-0.139567	-0.418799	0.142799	1.10187	-0.0801396	-0.249783	0.0948359
3-Hydroxybutyric acid - PM	Control	-0.151286	-0.444703	0.14213	0.312225	0.902555	0.048195	-0.152368	-0.438677	0.156362	0.620638	-0.0410723	-0.216731	0.144599
3-Hydroxybutyric acid - PM	Interaction	0.0138233	-0.394982	0.422629	0.94716	0.999606	0.0301941	0.0121934	-0.412651	0.414033	0.719925	-0.0701815	-0.317359	0.165874
3-Hydroxypropionic acid	Pre-ETT	0.512528	0.153881	0.871174	0.00509588	0.242904	2.16959	0.517384	0.158894	0.873582
3-Hydroxypropionic acid	Post-ETT	0.258831	-0.0998154	0.617477	0.15722	0.802946	0.0968534	0.260835	-0.0894554	0.62304
3-Hydroxypropionic acid	Case	-0.42337	-0.719819	-0.12692	0.00512463	0.366411	1.17603	-0.418077	-0.721513	-0.114486
3-Hydroxypropionic acid	Control	-0.169673	-0.475246	0.1359	0.276466	0.841162	0.0588252	-0.168953	-0.483959	0.149953
3-Hydroxypropionic acid	Interaction	-0.253697	-0.67944	0.172046	0.242836	0.8268	0.0681063	-0.250767	-0.677437	0.183162
3-Indoleacetic acid	Pre-ETT	-0.0706997	-0.345877	0.204478	0.61457	0.871442	0.0314982	-0.0695156	-0.336197	0.208178	0.23008	0.343911	0.0589672	0.620491
3-Indoleacetic acid	Post-ETT	0.0579784	-0.217199	0.333156	0.679641	0.906221	0.0292049	0.0530387	-0.208556	0.334106	0.262111	0.373223	0.0569676	0.646044
3-Indoleacetic acid	Case	0.0375194	-0.0631507	0.138189	0.465102	0.844657	0.0132791	0.0376395	-0.0715268	0.140113	0.611977	-0.0146001	-0.0898772	0.0590269
3-Indoleacetic acid	Control	-0.0911587	-0.192811	0.0104935	0.0788092	0.895096	0.0474274	-0.0890711	-0.195394	0.0138964	0.596278	-0.0285451	-0.109984	0.0566842
3-Indoleacetic acid	Interaction	0.128678	-0.0143871	0.271743	0.0779235	0.463916	0.0643395	0.12804	-0.0197351	0.276228	0.489811	0.0312176	-0.088364	0.148219
3-Indolepropionic acid	Pre-ETT	-0.217381	-0.64431	0.209547	0.318297	0.776955	0.0660087	-0.220256	-0.651124	0.19408	1.60987	-0.25271	-0.545821	0.0519454
3-Indolepropionic acid	Post-ETT	-0.155213	-0.582142	0.271715	0.476117	0.876068	0.0515642	-0.152202	-0.588916	0.277079	0.891429	-0.174737	-0.467462	0.112596
3-Indolepropionic acid	Case	0.0262507	-0.205709	0.25821	0.824463	0.965712	0.0223514	0.0278819	-0.211861	0.270739	0.74742	-0.0144375	-0.114598	0.0862298
3-Indolepropionic acid	Control	-0.0359172	-0.270139	0.198305	0.763755	0.951121	0.0233027	-0.0373971	-0.267266	0.190553	0.71094	-0.0795966	-0.18915	0.0335768
3-Indolepropionic acid	Interaction	0.0621679	-0.267476	0.391812	0.711657	0.925214	0.0271537	0.0678278	-0.258242	0.39569	1.1199	0.0783814	-0.0726298	0.22423
3-Methyl-2-oxovaleric acid	Pre-ETT	-0.485531	-0.837295	-0.133766	0.00682457	0.165792	1.50453	-0.485189	-0.836457	-0.142458	1.52471	-0.198408	-0.456042	0.0605901
3-Methyl-2-oxovaleric acid	Post-ETT	-0.296682	-0.648447	0.0550818	0.0983189	0.524368	0.148068	-0.294296	-0.631894	0.0570631	0.362428	-0.0733224	-0.332364	0.189759
3-Methyl-2-oxovaleric acid	Case	0.0542678	-0.186165	0.294701	0.658214	0.879474	0.0272275	0.0550648	-0.189311	0.294494	0.433441	0.0821539	-0.0712671	0.233041
3-Methyl-2-oxovaleric acid	Control	-0.13458	-0.377359	0.108198	0.27727	0.895096	0.0457663	-0.134311	-0.386353	0.11009	0.715046	-0.0441952	-0.208922	0.124265
3-Methyl-2-oxovaleric acid	Interaction	0.188848	-0.152838	0.530535	0.278692	0.666778	0.0562657	0.190865	-0.151569	0.531735	0.54906	0.0673009	-0.147323	0.290878
3-Methyladipic acid	Pre-ETT	0.0526367	-0.366469	0.471742	0.80556	0.920678	0.038332	0.0569243	-0.341182	0.476374
3-Methyladipic acid	Post-ETT	0.11713	-0.301976	0.536235	0.583855	0.906221	0.0495529	0.125023	-0.305198	0.522369
3-Methyladipic acid	Case	0.14384	-0.110657	0.398338	0.267965	0.722095	0.0469478	0.145141	-0.113522	0.400442
3-Methyladipic acid	Control	0.0793474	-0.177633	0.336327	0.545062	0.942513	0.028219	0.0750786	-0.185577	0.344528
3-Methyladipic acid	Interaction	0.064493	-0.29718	0.426166	0.726716	0.925214	0.030951	0.0654422	-0.311664	0.428776
3-Methylcrotonylglycine	Pre-ETT	-0.233126	-0.657729	0.191476	0.281878	0.740728	0.0650859	-0.21949	-0.667411	0.211114
3-Methylcrotonylglycine	Post-ETT	-0.404882	-0.829484	0.0197208	0.0616322	0.48675	0.231441	-0.397473	-0.826133	0.0385257
3-Methylcrotonylglycine	Case	0.0517531	-0.25333	0.356836	0.739526	0.916033	0.0334263	0.061523	-0.255943	0.361435
3-Methylcrotonylglycine	Control	0.223508	-0.0845509	0.531568	0.155019	0.895096	0.0838258	0.226582	-0.0791477	0.533348
3-Methylcrotonylglycine	Interaction	-0.171755	-0.605317	0.261807	0.43749	0.791971	0.0494144	-0.18284	-0.621028	0.269061
3-Methylhistidine	Pre-ETT	0.0442701	-0.339233	0.427773	0.821007	0.920678	0.040505	0.0350383	-0.378037	0.437458	0.598726	-0.0837606	-0.374642	0.209155
3-Methylhistidine	Post-ETT	-0.0441946	-0.427698	0.339308	0.821306	0.94446	0.041981	-0.0535487	-0.433146	0.336109	0.63517	0.0668705	-0.211308	0.351977
3-Methylhistidine	Case	0.0727423	-0.143852	0.289336	0.51038	0.844657	0.0277086	0.0706105	-0.1467	0.292152	1.35926	0.0789052	-0.0609983	0.212804
3-Methylhistidine	Control	0.161207	-0.0575002	0.379914	0.14855	0.895096	0.0655017	0.160431	-0.065128	0.379474	0.196791	-0.0224904	-0.172566	0.130776
3-Methylhistidine	Interaction	-0.0884647	-0.396273	0.219343	0.573232	0.889378	0.031958	-0.0868234	-0.396147	0.22201	0.706198	0.134809	-0.0808379	0.339319
3-Phosphoglycerate	Pre-ETT	0.243449	-0.178244	0.665142	0.257839	0.830685	0.0718691	0.243985	-0.182379	0.682729	0.805889	0.316621	0.0553613	0.572629
3-Phosphoglycerate	Post-ETT	0.0434032	-0.37829	0.465096	0.840127	0.998628	0.0404032	0.0431863	-0.389535	0.497069	0.567426	0.201203	-0.0618303	0.459766
3-Phosphoglycerate	Case	-0.18202	-0.569388	0.205349	0.357069	0.834496	0.0541459	-0.184475	-0.564534	0.202769	1.30055	-0.280465	-0.457607	-0.097955
3-Phosphoglycerate	Control	0.0180258	-0.381264	0.417316	0.929494	0.98292	0.0400388	0.0192136	-0.370982	0.41978	0.418856	-0.115295	-0.31882	0.0804077
3-Phosphoglycerate	Interaction	-0.200046	-0.756361	0.35627	0.480944	0.91172	0.0562918	-0.203745	-0.752746	0.359147	0.789136	-0.130113	-0.389947	0.132907
3-Pyridinemthanol	Pre-ETT	0.184771	-0.255337	0.62488	0.41059	0.790435	0.0606342	0.18575	-0.252072	0.630237
3-Pyridinemthanol	Post-ETT	0.0435565	-0.396552	0.483665	0.846197	0.94446	0.0411257	0.0476248	-0.410415	0.498839
3-Pyridinemthanol	Case	-0.0307556	-0.356349	0.294838	0.853121	0.966367	0.0310181	-0.0321909	-0.372562	0.298747
3-Pyridinemthanol	Control	0.110459	-0.218311	0.43923	0.510215	0.942513	0.0382995	0.107595	-0.223564	0.45186
3-Pyridinemthanol	Interaction	-0.141215	-0.603926	0.321496	0.549731	0.878114	0.0458463	-0.132919	-0.625585	0.335542
4-Acetamidobutyric acid	Pre-ETT	-0.0530938	-0.484462	0.378274	0.809372	0.920678	0.0347239	-0.0414774	-0.478619	0.399641	0.136539	-0.227891	-0.498654	0.0525109
4-Acetamidobutyric acid	Post-ETT	0.323482	-0.107887	0.75485	0.141624	0.631901	0.124772	0.328709	-0.111738	0.762568	0.0223404	-0.124412	-0.415046	0.163987
4-Acetamidobutyric acid	Case	0.404597	0.13388	0.675315	0.00339794	0.115319	1.53808	0.402187	0.133689	0.687743	0.127446	0.079707	-0.118769	0.270276
4-Acetamidobutyric acid	Control	0.0280218	-0.245337	0.301381	0.840765	0.951121	0.0265681	0.0297737	-0.260447	0.315408	0.285934	-0.00988022	-0.205015	0.182512
4-Acetamidobutyric acid	Interaction	0.376575	-0.00814913	0.7613	0.0550542	0.455182	0.193469	0.377079	-0.0189175	0.780494	9.64959	0.321611	0.0500499	0.588702
4-Acetylbutyric acid	Pre-ETT	-0.141786	-0.519569	0.235997	0.461978	0.81563	0.0478384	-0.140374	-0.510065	0.242135
4-Acetylbutyric acid	Post-ETT	-0.258666	-0.636448	0.119117	0.179604	0.695278	0.0887475	-0.254913	-0.627904	0.132532
4-Acetylbutyric acid	Case	-0.114114	-0.431115	0.202887	0.48047	0.844657	0.0426592	-0.110178	-0.427272	0.226155
4-Acetylbutyric acid	Control	0.00276596	-0.317328	0.322859	0.986487	0.99323	0.0320723	0.00824995	-0.314191	0.319642
4-Acetylbutyric acid	Interaction	-0.11688	-0.567379	0.333619	0.6111	0.902748	0.0454314	-0.121769	-0.573906	0.33264
4-Aminobenzoic acid	Pre-ETT	-0.0137046	-0.384841	0.357432	0.942305	0.984449	0.039539	-0.0128352	-0.403837	0.368304
4-Aminobenzoic acid	Post-ETT	0.0739786	-0.297158	0.445115	0.696034	0.906221	0.0408613	0.0699929	-0.337856	0.456896
4-Aminobenzoic acid	Case	0.0516026	-0.132836	0.236041	0.583442	0.858152	0.0213808	0.0519294	-0.133051	0.243262
4-Aminobenzoic acid	Control	-0.0360806	-0.222318	0.150157	0.704159	0.948739	0.0208197	-0.0366247	-0.22927	0.163341
4-Aminobenzoic acid	Interaction	0.0876832	-0.174428	0.349794	0.512042	0.868098	0.0279348	0.0860115	-0.185687	0.357887
4-Aminomethylcyclohexanecarboxylic acid	Pre-ETT	-0.168069	-0.529662	0.193523	0.362297	0.782305	0.0609931	-0.181141	-0.561407	0.17535
4-Aminomethylcyclohexanecarboxylic acid	Post-ETT	0.202372	-0.159221	0.563964	0.272672	0.734779	0.0676142	0.192196	-0.168421	0.546543
4-Aminomethylcyclohexanecarboxylic acid	Case	0.245049	-0.02133	0.511429	0.0713847	0.397271	0.125908	0.243887	-0.0225543	0.514337
4-Aminomethylcyclohexanecarboxylic acid	Control	-0.125392	-0.39437	0.143587	0.360879	0.920804	0.0505819	-0.132299	-0.399809	0.14857
4-Aminomethylcyclohexanecarboxylic acid	Interaction	0.370441	-0.00811847	0.749	0.0551197	0.455182	0.227527	0.376288	-0.0194153	0.770021
4-Guanidinobutyric acid	Pre-ETT	-0.195542	-0.542544	0.15146	0.269386	0.718363	0.0661201	-0.18542	-0.567225	0.154061	1.19403	-0.127785	-0.360894	0.114113
4-Guanidinobutyric acid	Post-ETT	-0.214622	-0.561624	0.13238	0.225419	0.699609	0.0778663	-0.217426	-0.571126	0.138867	0.43249	0.0125624	-0.227522	0.25915
4-Guanidinobutyric acid	Case	0.00347101	-0.257842	0.264784	0.97923	0.992562	0.0310178	0.00394027	-0.263943	0.274466	0.814429	0.0802522	-0.0447438	0.21197
4-Guanidinobutyric acid	Control	0.0225506	-0.241312	0.286413	0.866972	0.952553	0.029803	0.023444	-0.24932	0.283293	0.746103	-0.0567331	-0.197889	0.0833
4-Guanidinobutyric acid	Interaction	-0.0190796	-0.390439	0.35228	0.91979	0.981109	0.0350645	-0.0241567	-0.395159	0.36906	0.577177	0.10062	-0.0866633	0.283688
4-Hydroxybenzoic acid	Pre-ETT	0.49902	0.0474423	0.950598	0.0303207	0.277218	0.448462	0.500272	0.0580574	0.950813
4-Hydroxybenzoic acid	Post-ETT	-0.165708	-0.617286	0.28587	0.472008	0.876068	0.0493022	-0.155789	-0.626678	0.289079
4-Hydroxybenzoic acid	Case	-0.477166	-0.818513	-0.135818	0.0061475	0.155885	1.31965	-0.469398	-0.81529	-0.138252
4-Hydroxybenzoic acid	Control	0.187562	-0.157116	0.532241	0.286176	0.895096	0.0490973	0.180737	-0.159582	0.530612
4-Hydroxybenzoic acid	Interaction	-0.664728	-1.14983	-0.179629	0.00723726	0.257297	1.05138	-0.65409	-1.15033	-0.164541
4-Hydroxydocosa-5,7,10,13,16,19-hexaenoic acid	Pre-ETT	-0.0608836	-0.369287	0.24752	0.698811	0.869314	0.0341928	-0.0606879	-0.370654	0.240583
4-Hydroxydocosa-5,7,10,13,16,19-hexaenoic acid	Post-ETT	-0.0506897	-0.359093	0.257714	0.747345	0.9851	0.0332976	-0.0492457	-0.365502	0.272212
4-Hydroxydocosa-5,7,10,13,16,19-hexaenoic acid	Case	-0.0875866	-0.361324	0.18615	0.530579	0.931631	0.035506	-0.0856684	-0.365672	0.191755
4-Hydroxydocosa-5,7,10,13,16,19-hexaenoic acid	Control	-0.0977804	-0.383171	0.18761	0.501888	0.805355	0.0386474	-0.0991362	-0.378316	0.185466
4-Hydroxydocosa-5,7,10,13,16,19-hexaenoic acid	Interaction	0.0101939	-0.385255	0.405643	0.959705	0.973856	0.034506	0.0120721	-0.37492	0.399489
4-Hydroxyhippuric acid	Pre-ETT	0.352689	-0.107154	0.812531	0.132776	0.548579	0.124536	0.343936	-0.106149	0.786719	4.48035	0.416524	0.091381	0.739729
4-Hydroxyhippuric acid	Post-ETT	0.662091	0.202248	1.12193	0.00477257	0.122178	1.6413	0.650691	0.181883	1.11888	7.6829	0.419031	0.0917564	0.740242
4-Hydroxyhippuric acid	Case	0.207782	-0.0834511	0.499015	0.162009	0.576031	0.0681344	0.211444	-0.0817854	0.506532	0.413571	0.00113014	-0.188173	0.185272
4-Hydroxyhippuric acid	Control	-0.101621	-0.395695	0.192453	0.498222	0.942513	0.0355002	-0.10006	-0.404105	0.201293	0.630649	0.0136363	-0.177324	0.204869
4-Hydroxyhippuric acid	Interaction	0.309403	-0.104477	0.723282	0.142865	0.562668	0.101315	0.309003	-0.114306	0.733733	0.642762	0.0873777	-0.168786	0.347646
4-Hydroxymandelonitrile	Pre-ETT	0.0484526	-0.291875	0.38878	0.780214	0.920671	0.0412455	0.0518592	-0.293791	0.386252
4-Hydroxymandelonitrile	Post-ETT	0.117438	-0.222889	0.457766	0.498829	0.876252	0.0537101	0.124651	-0.216902	0.469818
4-Hydroxymandelonitrile	Case	0.0576065	-0.165649	0.280862	0.613048	0.858152	0.0301476	0.0576719	-0.173778	0.273964
4-Hydroxymandelonitrile	Control	-0.0113795	-0.236813	0.214054	0.92119	0.95799	0.0271219	-0.00776431	-0.250896	0.22421
4-Hydroxymandelonitrile	Interaction	0.0689859	-0.248289	0.386261	0.669991	0.920987	0.0340184	0.0655424	-0.245157	0.398014
4-Hydroxyphenylacetic acid	Pre-ETT	0.112692	-0.393027	0.61841	0.662294	0.887682	0.0469287	0.11146	-0.425124	0.606507	0.479702	-0.0980504	-0.394808	0.202091
4-Hydroxyphenylacetic acid	Post-ETT	0.104066	-0.401653	0.609784	0.686715	0.906221	0.0461143	0.105745	-0.417307	0.61708	1.43469	0.24156	-0.0444142	0.546625
4-Hydroxyphenylacetic acid	Case	0.0274935	-0.247708	0.302695	0.844762	0.965712	0.0235665	0.0252227	-0.261542	0.314939	1.31916	0.161194	-0.023732	0.346468
4-Hydroxyphenylacetic acid	Control	0.0361196	-0.241767	0.314006	0.798912	0.951121	0.0253051	0.0342274	-0.242972	0.320297	0.512804	-0.138034	-0.333947	0.0563928
4-Hydroxyphenylacetic acid	Interaction	-0.00862617	-0.399723	0.38247	0.965518	0.982374	0.0285354	-0.00775006	-0.424532	0.390282	0.701841	0.259195	0.0031327	0.532002
4-Hydroxyquinoline	Pre-ETT	-0.171366	-0.568563	0.225831	0.397774	0.789381	0.0588802	-0.168751	-0.574443	0.228799
4-Hydroxyquinoline	Post-ETT	-0.0465016	-0.443699	0.350696	0.81851	0.94446	0.0406131	-0.0357937	-0.43692	0.348087
4-Hydroxyquinoline	Case	0.18733	-0.166966	0.541626	0.300058	0.73157	0.0672971	0.189143	-0.175084	0.549221
4-Hydroxyquinoline	Control	0.0624654	-0.295287	0.420218	0.732186	0.951121	0.0415866	0.0596986	-0.295413	0.424383
4-Hydroxyquinoline	Interaction	0.124865	-0.378636	0.628365	0.626926	0.902748	0.0477927	0.124245	-0.365018	0.634743
4-Imidazoleacrylic acid	Pre-ETT	0.218551	-0.191134	0.628235	0.295762	0.757151	0.0656265	0.219568	-0.191563	0.609811	0.0338925	-0.268678	-0.555144	0.00782194
4-Imidazoleacrylic acid	Post-ETT	-0.275412	-0.685096	0.134272	0.18764	0.695278	0.0936297	-0.269212	-0.690334	0.139918	0.120928	-0.32484	-0.604226	-0.0497518
4-Imidazoleacrylic acid	Case	-0.102379	-0.494083	0.289326	0.608461	0.858152	0.0409431	-0.100415	-0.489194	0.270987	0.95294	0.0630629	-0.154851	0.269444
4-Imidazoleacrylic acid	Control	0.391584	-0.00394229	0.78711	0.0523276	0.895096	0.303833	0.392658	0.00605013	0.766308	0.905055	0.0871069	-0.147064	0.315825
4-Imidazoleacrylic acid	Interaction	-0.493963	-1.05063	0.0627	0.0819992	0.466484	0.214764	-0.489883	-1.03905	0.0774995	0.764847	-0.000996696	-0.30853	0.309394
4-Methyl-2-oxovaleric Acid	Pre-ETT	-0.163424	-0.52054	0.193693	0.369762	0.782305	0.0504208	-0.159786	-0.529624	0.204981
4-Methyl-2-oxovaleric Acid	Post-ETT	-0.368273	-0.72539	-0.0111568	0.0432595	0.442977	0.291493	-0.372906	-0.734481	-0.00342213
4-Methyl-2-oxovaleric Acid	Case	-0.20517	-0.471552	0.0612116	0.131149	0.522567	0.0781764	-0.199932	-0.490399	0.0804206
4-Methyl-2-oxovaleric Acid	Control	-0.000320857	-0.269302	0.26866	0.998135	0.998135	0.0260739	5.18533e-05	-0.279374	0.269549
4-Methyl-2-oxovaleric Acid	Interaction	-0.204849	-0.583412	0.173714	0.28888	0.670756	0.055305	-0.204639	-0.59503	0.181897
4-Methyl-5-thiazoleethanol	Pre-ETT	-0.203949	-0.489755	0.0818572	0.161929	0.575746	0.0983227	-0.211726	-0.518329	0.0762424
4-Methyl-5-thiazoleethanol	Post-ETT	0.114512	-0.171294	0.400318	0.432287	0.856264	0.0489005	0.0999509	-0.222185	0.40446
4-Methyl-5-thiazoleethanol	Case	0.218579	0.0177028	0.419455	0.03295	0.304107	0.257033	0.219812	0.0228079	0.423115
4-Methyl-5-thiazoleethanol	Control	-0.0998817	-0.302718	0.102954	0.334476	0.916383	0.0415053	-0.0989311	-0.305418	0.104325
4-Methyl-5-thiazoleethanol	Interaction	0.318461	0.0329897	0.603932	0.0287818	0.401762	0.316989	0.320868	0.0223082	0.607809
4-Methylumbelliferone	Pre-ETT	0.0941214	-0.277854	0.466096	0.619942	0.871442	0.0422186	0.0978052	-0.288976	0.483591
4-Methylumbelliferone	Post-ETT	-0.424376	-0.796351	-0.0524015	0.0253471	0.381697	0.530739	-0.42079	-0.788747	-0.0495377
4-Methylumbelliferone	Case	-0.340534	-0.622897	-0.0581719	0.0180909	0.272428	0.512138	-0.340417	-0.629839	-0.0627979
4-Methylumbelliferone	Control	0.177964	-0.107154	0.463081	0.221192	0.895096	0.0646088	0.174747	-0.115563	0.468288
4-Methylumbelliferone	Interaction	-0.518498	-0.919771	-0.117224	0.0113243	0.289901	0.922572	-0.515978	-0.917872	-0.105151
4-Nitrocatechol	Pre-ETT	0.376917	-0.0414189	0.795254	0.0774108	0.430808	0.17464	0.39175	-0.0640234	0.806241
4-Nitrocatechol	Post-ETT	-0.126564	-0.5449	0.291772	0.553202	0.906221	0.0468041	-0.115195	-0.545687	0.303489
4-Nitrocatechol	Case	-0.25091	-0.644621	0.142802	0.211639	0.626744	0.0877644	-0.252308	-0.630123	0.134375
4-Nitrocatechol	Control	0.252571	-0.144981	0.650124	0.21306	0.895096	0.0738662	0.256002	-0.137007	0.628799
4-Nitrocatechol	Interaction	-0.503481	-1.063	0.0560338	0.077786	0.463916	0.194062	-0.50775	-1.0568	0.0557262
4-Nitrophenol	Pre-ETT	-0.377337	-0.824046	0.0693729	0.0978056	0.490946	0.160556	-0.374016	-0.814177	0.0811939
4-Nitrophenol	Post-ETT	-0.0827488	-0.529458	0.363961	0.716556	0.906221	0.0443065	-0.0963263	-0.545684	0.351917
4-Nitrophenol	Case	0.0684718	-0.318698	0.455642	0.728874	0.916033	0.0371337	0.0681666	-0.325234	0.468806
4-Nitrophenol	Control	-0.226116	-0.617064	0.164831	0.256961	0.895096	0.0650727	-0.215991	-0.617067	0.181714
4-Nitrophenol	Interaction	0.294588	-0.255631	0.844807	0.294009	0.670756	0.0713609	0.282527	-0.30417	0.845723
4-Pyridoxic acid	Pre-ETT	0.493499	0.00403215	0.982967	0.0481423	0.362484	0.376904	0.497313	0.0235679	0.981943	0.879931	0.144569	-0.128468	0.435407
4-Pyridoxic acid	Post-ETT	0.37515	-0.114317	0.864617	0.133044	0.631901	0.14182	0.368786	-0.109259	0.840609	1.04666	0.131269	-0.161013	0.424721
4-Pyridoxic acid	Case	-0.0678044	-0.201745	0.0661359	0.321105	0.761138	0.021962	-0.0666466	-0.20211	0.0663507	0.747197	-0.033414	-0.122337	0.0503086
4-Pyridoxic acid	Control	0.0505452	-0.0847018	0.185792	0.463871	0.942513	0.0156433	0.0512861	-0.0869315	0.183847	0.563251	-0.00926548	-0.101149	0.0896804
4-Pyridoxic acid	Interaction	-0.11835	-0.308696	0.0719968	0.222986	0.626145	0.0307506	-0.117555	-0.304876	0.0747628	0.731929	-0.0274825	-0.156044	0.102829
5'-Methylthioadenosine	Pre-ETT	0.175665	-0.244617	0.595946	0.412669	0.790435	0.0565869	0.178537	-0.244105	0.608318	0.895421	0.135775	-0.141976	0.427814
5'-Methylthioadenosine	Post-ETT	0.166249	-0.254033	0.58653	0.438166	0.856264	0.0565771	0.17419	-0.260953	0.58819	1.18726	0.169521	-0.132127	0.455719
5'-Methylthioadenosine	Case	0.0846712	-0.230217	0.399559	0.598179	0.858152	0.0326202	0.0859716	-0.228539	0.401666	0.497322	-0.00465944	-0.203068	0.195452
5'-Methylthioadenosine	Control	0.0940876	-0.223872	0.412048	0.561933	0.942513	0.0371592	0.0964158	-0.21729	0.424199	0.473482	0.00833387	-0.209311	0.226972
5'-Methylthioadenosine	Interaction	-0.00941639	-0.456913	0.43808	0.967103	0.982374	0.0377348	-0.00988166	-0.469621	0.433125	0.649317	0.0573323	-0.228357	0.350006
5-Aminosalicylic acid	Pre-ETT	0.220425	-0.138944	0.579795	0.229295	0.653928	0.0763645	0.213493	-0.14671	0.573767
5-Aminosalicylic acid	Post-ETT	0.00278126	-0.356588	0.362151	0.987898	0.993142	0.0416374	0.0024159	-0.354973	0.351018
5-Aminosalicylic acid	Case	-0.160318	-0.449152	0.128516	0.276647	0.725386	0.0557779	-0.159663	-0.465724	0.136984
5-Aminosalicylic acid	Control	0.0573263	-0.234326	0.348978	0.700056	0.948739	0.0349973	0.0563291	-0.239857	0.34777
5-Aminosalicylic acid	Interaction	-0.217644	-0.628114	0.192826	0.298696	0.670756	0.0660397	-0.214993	-0.63261	0.212566
5-Hydroxy-3-indoleacetic acid	Pre-ETT	-0.101697	-0.461865	0.258472	0.579981	0.868276	0.0452436	-0.102007	-0.459774	0.255293
5-Hydroxy-3-indoleacetic acid	Post-ETT	-0.0546945	-0.414863	0.305474	0.765981	0.937827	0.0442404	-0.0514603	-0.437111	0.316646
5-Hydroxy-3-indoleacetic acid	Case	0.0978391	-0.242712	0.43839	0.573373	0.856549	0.0455179	0.102787	-0.239998	0.449189
5-Hydroxy-3-indoleacetic acid	Control	0.050837	-0.293037	0.394711	0.772005	0.951121	0.0409695	0.0512765	-0.290968	0.383805
5-Hydroxy-3-indoleacetic acid	Interaction	0.0470021	-0.436965	0.530969	0.849036	0.955414	0.0471252	0.0520854	-0.430498	0.527736
5-Hydroxy-6,8,11,14-eicosatetraenoic acid	Pre-ETT	-0.0468999	-0.349146	0.255346	0.761029	0.883173	0.0349539	-0.0498782	-0.342982	0.265515
5-Hydroxy-6,8,11,14-eicosatetraenoic acid	Post-ETT	0.157711	-0.144535	0.459958	0.306447	0.9851	0.0500345	0.149099	-0.151685	0.465078
5-Hydroxy-6,8,11,14-eicosatetraenoic acid	Case	0.0224536	-0.250024	0.294931	0.871691	0.931631	0.0291499	0.0252965	-0.247693	0.296117
5-Hydroxy-6,8,11,14-eicosatetraenoic acid	Control	-0.182158	-0.466235	0.10192	0.208833	0.613028	0.0678948	-0.178463	-0.457683	0.11155
5-Hydroxy-6,8,11,14-eicosatetraenoic acid	Interaction	0.204611	-0.189018	0.598241	0.308296	0.733532	0.0565696	0.20275	-0.187307	0.604044
5-Hydroxy-6,8,11,14,17-eicosapentaenoic acid	Pre-ETT	-0.501617	-0.8669	-0.136334	0.00711363	0.24542	1.24375	-0.502614	-0.894558	-0.119071
5-Hydroxy-6,8,11,14,17-eicosapentaenoic acid	Post-ETT	-0.103929	-0.469212	0.261354	0.57709	0.9851	0.0435724	-0.098688	-0.483037	0.270829
5-Hydroxy-6,8,11,14,17-eicosapentaenoic acid	Case	0.354502	0.0267472	0.682257	0.0340135	0.541069	0.352332	0.356142	0.0260331	0.675254
5-Hydroxy-6,8,11,14,17-eicosapentaenoic acid	Control	-0.0431864	-0.384894	0.298522	0.80436	0.944942	0.0372911	-0.0463084	-0.390668	0.30403
5-Hydroxy-6,8,11,14,17-eicosapentaenoic acid	Interaction	0.397688	-0.0757961	0.871173	0.0997206	0.520887	0.183735	0.401141	-0.0762368	0.895766
5-Hydroxytryptophan	Pre-ETT	-0.353661	-0.789102	0.0817809	0.111416	0.512411	0.126665	-0.336803	-0.771174	0.111577
5-Hydroxytryptophan	Post-ETT	-0.123035	-0.558477	0.312407	0.579722	0.906221	0.0441306	-0.109353	-0.541184	0.307921
5-Hydroxytryptophan	Case	0.136203	-0.196774	0.469179	0.422717	0.844657	0.0406651	0.13394	-0.206132	0.4588
5-Hydroxytryptophan	Control	-0.0944233	-0.430648	0.241801	0.582028	0.942513	0.0341498	-0.0909188	-0.427031	0.254095
5-Hydroxytryptophan	Interaction	0.230626	-0.242576	0.703828	0.33946	0.730266	0.0597896	0.225737	-0.255328	0.708276
5-Ketoeicosa-6,8,11,14-tetraenoic acid	Pre-ETT	-0.0239949	-0.328036	0.280046	0.877073	0.944371	0.0339812	-0.0285659	-0.333496	0.283747
5-Ketoeicosa-6,8,11,14-tetraenoic acid	Post-ETT	0.030161	-0.27388	0.334202	0.84584	0.9851	0.0329794	0.0247466	-0.281815	0.3356
5-Ketoeicosa-6,8,11,14-tetraenoic acid	Case	-0.0615464	-0.334806	0.211714	0.658893	0.931631	0.0318739	-0.0580515	-0.333438	0.205387
5-Ketoeicosa-6,8,11,14-tetraenoic acid	Control	-0.115702	-0.400596	0.169191	0.426038	0.758312	0.0418309	-0.117723	-0.388045	0.164023
5-Ketoeicosa-6,8,11,14-tetraenoic acid	Interaction	0.054156	-0.340604	0.448916	0.788021	0.973856	0.0361926	0.0542159	-0.328634	0.433248
5-Methoxy-3-indoleacetic acid	Pre-ETT	-0.271667	-0.655367	0.112033	0.16523	0.579438	0.0834512	-0.276513	-0.667046	0.122266
5-Methoxy-3-indoleacetic acid	Post-ETT	-0.0916737	-0.475373	0.292026	0.639587	0.906221	0.0446529	-0.0961841	-0.480202	0.297681
5-Methoxy-3-indoleacetic acid	Case	0.0708987	-0.241251	0.383048	0.656198	0.879474	0.0352549	0.0689806	-0.24823	0.389137
5-Methoxy-3-indoleacetic acid	Control	-0.109095	-0.424289	0.2061	0.497531	0.942513	0.0418103	-0.110719	-0.429524	0.220706
5-Methoxy-3-indoleacetic acid	Interaction	0.179993	-0.263611	0.623598	0.426463	0.785428	0.0559552	0.183123	-0.273297	0.620056
5,6-Dihydroxyeicosa-8,11,14-trienoic acid	Pre-ETT	0.190165	-0.158623	0.538952	0.285249	0.580013	0.0696571	0.186253	-0.183672	0.527096
5,6-Dihydroxyeicosa-8,11,14-trienoic acid	Post-ETT	0.427388	0.0786004	0.776176	0.0163214	0.726179	0.559884	0.422936	0.0632271	0.77947
5,6-Dihydroxyeicosa-8,11,14-trienoic acid	Case	0.020668	-0.222995	0.264331	0.867961	0.931631	0.0295126	0.0216101	-0.229818	0.276114
5,6-Dihydroxyeicosa-8,11,14-trienoic acid	Control	-0.216556	-0.470592	0.0374806	0.0947631	0.544888	0.113583	-0.210948	-0.466882	0.0410075
5,6-Dihydroxyeicosa-8,11,14-trienoic acid	Interaction	0.237224	-0.114779	0.589227	0.186545	0.61537	0.0802244	0.231508	-0.11354	0.593839
5,6,15-Trihydroxyeicosa-7,9,11,13-tetraenoic acid	Pre-ETT	0.0426787	-0.298599	0.383956	0.806375	0.883173	0.040888	0.0412785	-0.291313	0.392542
5,6,15-Trihydroxyeicosa-7,9,11,13-tetraenoic acid	Post-ETT	0.0125257	-0.328752	0.353803	0.942653	0.9851	0.0388429	0.0112903	-0.34503	0.355886
5,6,15-Trihydroxyeicosa-7,9,11,13-tetraenoic acid	Case	-0.0290728	-0.334901	0.276756	0.852195	0.931631	0.0333882	-0.0265607	-0.336724	0.277912
5,6,15-Trihydroxyeicosa-7,9,11,13-tetraenoic acid	Control	0.00108026	-0.317768	0.319928	0.994702	0.994702	0.0372516	0.00554777	-0.318271	0.314302
5,6,15-Trihydroxyeicosa-7,9,11,13-tetraenoic acid	Interaction	-0.030153	-0.471962	0.411656	0.893588	0.973856	0.0441422	-0.0366731	-0.474558	0.425671
6-Deoxyglucose	Pre-ETT	-0.0602009	-0.50344	0.383038	0.790083	0.979984	0.0418369	-0.0416462	-0.496	0.401274
6-Deoxyglucose	Post-ETT	0.337215	-0.106024	0.780454	0.135926	0.777499	0.113887	0.335745	-0.130284	0.802194
6-Deoxyglucose	Case	0.173672	-0.0358443	0.383188	0.104237	0.800441	0.0714756	0.174214	-0.0402285	0.389181
6-Deoxyglucose	Control	-0.223744	-0.439708	-0.00777941	0.0422991	0.410703	0.153851	-0.220649	-0.438042	-0.00694681
6-Deoxyglucose	Interaction	0.397416	0.0965209	0.69831	0.00963444	0.312159	0.661692	0.396047	0.0936539	0.709882
6-Hydroxycaproic acid	Pre-ETT	-0.37688	-0.810225	0.056466	0.0882736	0.470792	0.167452	-0.365919	-0.801008	0.0759518
6-Hydroxycaproic acid	Post-ETT	-0.150368	-0.583714	0.282977	0.496444	0.876252	0.0518113	-0.154448	-0.574173	0.283536
6-Hydroxycaproic acid	Case	0.249737	-0.00555944	0.505033	0.055202	0.336469	0.15246	0.24933	-0.0180159	0.507938
6-Hydroxycaproic acid	Control	0.0232251	-0.234562	0.281012	0.859837	0.951121	0.023126	0.0264783	-0.240557	0.281563
6-Hydroxycaproic acid	Interaction	0.226511	-0.136297	0.58932	0.221081	0.626145	0.0632728	0.22321	-0.133552	0.594525
6-Hydroxyflavone	Pre-ETT	0.514947	0.096622	0.933272	0.0158364	0.186952	0.747797	0.508128	0.0836384	0.948664
6-Hydroxyflavone	Post-ETT	0.0850123	-0.333312	0.503337	0.690405	0.906221	0.0433471	0.0745729	-0.334194	0.487809
6-Hydroxyflavone	Case	-0.293095	-0.631904	0.0457153	0.0899792	0.453616	0.145442	-0.291747	-0.635705	0.0570408
6-Hydroxyflavone	Control	0.13684	-0.205275	0.478955	0.43307	0.942513	0.0417009	0.134417	-0.221317	0.49434
6-Hydroxyflavone	Interaction	-0.429934	-0.911427	0.0515581	0.0801025	0.466051	0.189977	-0.428433	-0.923719	0.0757601
6-Ketoprostaglandin F1 alpha	Pre-ETT	-0.11805	-0.549283	0.313182	0.591584	0.833047	0.0498125	-0.113468	-0.563924	0.323698
6-Ketoprostaglandin F1 alpha	Post-ETT	0.176715	-0.254517	0.607948	0.421873	0.9851	0.0556403	0.16869	-0.292298	0.62893
6-Ketoprostaglandin F1 alpha	Case	0.372572	0.00485744	0.740286	0.0470495	0.541069	0.240532	0.369395	0.00414371	0.726704
6-Ketoprostaglandin F1 alpha	Control	0.0778063	-0.305562	0.461175	0.69079	0.882676	0.0394253	0.0851321	-0.309142	0.470599
6-Ketoprostaglandin F1 alpha	Interaction	0.294765	-0.236446	0.825977	0.276785	0.733532	0.074156	0.28135	-0.245226	0.806488
6-trans-Leukotriene B4	Pre-ETT	0.0517715	-0.343894	0.447437	0.7976	0.883173	0.0431762	0.0541738	-0.355349	0.444367
6-trans-Leukotriene B4	Post-ETT	0.00383105	-0.391834	0.399496	0.984859	0.9851	0.0421959	0.00717345	-0.391413	0.385493
6-trans-Leukotriene B4	Case	-0.151096	-0.523712	0.221521	0.426752	0.931631	0.0543038	-0.15289	-0.522154	0.217809
6-trans-Leukotriene B4	Control	-0.103155	-0.491635	0.285325	0.602757	0.848845	0.046577	-0.107125	-0.496049	0.275296
6-trans-Leukotriene B4	Interaction	-0.0479405	-0.586234	0.490353	0.86143	0.973856	0.0490825	-0.0467052	-0.556353	0.494261
8-Hydroxyeicosa-5,9,11,14-tetraenoic acid	Pre-ETT	-0.497812	-0.921048	-0.074577	0.0211485	0.283848	0.627581	-0.494564	-0.936853	-0.0792576
8-Hydroxyeicosa-5,9,11,14-tetraenoic acid	Post-ETT	-0.410118	-0.833354	0.0131169	0.0575355	0.726179	0.25247	-0.406302	-0.834775	0.0200957
8-Hydroxyeicosa-5,9,11,14-tetraenoic acid	Case	-0.0370241	-0.433807	0.359758	0.854888	0.931631	0.0378255	-0.0371339	-0.42803	0.357606
8-Hydroxyeicosa-5,9,11,14-tetraenoic acid	Control	-0.124718	-0.538392	0.288956	0.554583	0.848845	0.0454735	-0.121463	-0.533863	0.266544
8-Hydroxyeicosa-5,9,11,14-tetraenoic acid	Interaction	0.087694	-0.48551	0.660898	0.764289	0.973856	0.0442355	0.0741757	-0.467807	0.63987
8-Oxo-2-deoxyadenosine	Pre-ETT	-0.160429	-0.582949	0.262092	0.456763	0.812666	0.0546236	-0.160973	-0.596761	0.271506
8-Oxo-2-deoxyadenosine	Post-ETT	-0.183676	-0.606197	0.238844	0.394199	0.828205	0.0614565	-0.188197	-0.588877	0.247931
8-Oxo-2-deoxyadenosine	Case	-0.0853483	-0.465133	0.294437	0.659605	0.879474	0.0400332	-0.075697	-0.466629	0.303333
8-Oxo-2-deoxyadenosine	Control	-0.0621008	-0.445591	0.32139	0.750949	0.951121	0.0392048	-0.0617903	-0.469193	0.338407
8-Oxo-2-deoxyadenosine	Interaction	-0.0232475	-0.562971	0.516476	0.932721	0.982374	0.043474	-0.0169014	-0.581979	0.528964
8,15-Dihydroxyeicosa-5,9,11,13-tetraenoic acid	Pre-ETT	0.0111211	-0.44867	0.470913	0.962189	0.962189	0.0432523	0.0212853	-0.424825	0.484483
8,15-Dihydroxyeicosa-5,9,11,13-tetraenoic acid	Post-ETT	-0.334369	-0.794161	0.125422	0.154064	0.9851	0.112406	-0.324882	-0.796268	0.150285
8,15-Dihydroxyeicosa-5,9,11,13-tetraenoic acid	Case	-0.190982	-0.606232	0.224267	0.367359	0.931631	0.0613959	-0.193248	-0.600214	0.230393
8,15-Dihydroxyeicosa-5,9,11,13-tetraenoic acid	Control	0.154508	-0.278419	0.587435	0.484244	0.805355	0.0513501	0.156529	-0.264706	0.594236
8,15-Dihydroxyeicosa-5,9,11,13-tetraenoic acid	Interaction	-0.34549	-0.945372	0.254391	0.258981	0.730571	0.0947652	-0.352089	-0.931019	0.238602
8,9-Dihydroxyeicosa-5,11,14-trienoic acid	Pre-ETT	-0.155457	-0.542616	0.231703	0.431289	0.708546	0.0538809	-0.148392	-0.53439	0.22388
8,9-Dihydroxyeicosa-5,11,14-trienoic acid	Post-ETT	0.111239	-0.27592	0.498399	0.57334	0.9851	0.0466829	0.108253	-0.266688	0.497121
8,9-Dihydroxyeicosa-5,11,14-trienoic acid	Case	0.165354	-0.18342	0.514128	0.352774	0.931631	0.0585246	0.161105	-0.186083	0.515209
8,9-Dihydroxyeicosa-5,11,14-trienoic acid	Control	-0.101342	-0.464964	0.262279	0.584897	0.848845	0.0415215	-0.0989462	-0.464066	0.262648
8,9-Dihydroxyeicosa-5,11,14-trienoic acid	Interaction	0.266696	-0.237153	0.770545	0.299529	0.733532	0.0764244	0.261974	-0.225695	0.753518
8,9-Epoxyeicosa-5,11,14-trienoic acid	Pre-ETT	0.350607	-0.0710209	0.772236	0.10314	0.391053	0.171619	0.350816	-0.0626429	0.761378
8,9-Epoxyeicosa-5,11,14-trienoic acid	Post-ETT	0.218772	-0.202857	0.6404	0.309166	0.9851	0.0709095	0.213358	-0.210373	0.673164
8,9-Epoxyeicosa-5,11,14-trienoic acid	Case	-0.409664	-0.804402	-0.0149258	0.0419441	0.541069	0.339848	-0.405463	-0.813207	-0.0261723
8,9-Epoxyeicosa-5,11,14-trienoic acid	Control	-0.277828	-0.689372	0.133715	0.185785	0.58269	0.0952571	-0.274724	-0.670747	0.1186
8,9-Epoxyeicosa-5,11,14-trienoic acid	Interaction	-0.131836	-0.702087	0.438415	0.650461	0.935038	0.0509797	-0.139285	-0.680744	0.407019
9-Hydroxy-5,7,11,14,17-icosapentaenoic acid	Pre-ETT	-0.45475	-0.835401	-0.0740978	0.0192069	0.283848	0.550704	-0.453771	-0.845268	-0.0645775
9-Hydroxy-5,7,11,14,17-icosapentaenoic acid	Post-ETT	0.11561	-0.265042	0.496261	0.551663	0.9851	0.0438388	0.108564	-0.302954	0.485006
9-Hydroxy-5,7,11,14,17-icosapentaenoic acid	Case	0.361774	0.0124122	0.711137	0.0423974	0.541069	0.273184	0.357173	0.000671165	0.714658
9-Hydroxy-5,7,11,14,17-icosapentaenoic acid	Control	-0.208585	-0.57282	0.155651	0.261691	0.656989	0.0648639	-0.205386	-0.581757	0.161356
9-Hydroxy-5,7,11,14,17-icosapentaenoic acid	Interaction	0.570359	0.0656599	1.07506	0.0267635	0.263812	0.501781	0.566658	0.0463079	1.09292
9-Hydroxyeicosa-5,7,11,14-tetraenoic acid	Pre-ETT	-0.234644	-0.567065	0.0977773	0.166522	0.4596	0.0947828	-0.233024	-0.576249	0.117395
9-Hydroxyeicosa-5,7,11,14-tetraenoic acid	Post-ETT	0.0686094	-0.263812	0.40103	0.685828	0.9851	0.0396347	0.0673176	-0.278971	0.421349
9-Hydroxyeicosa-5,7,11,14-tetraenoic acid	Case	0.0916915	-0.18883	0.372213	0.521759	0.931631	0.0430835	0.0925772	-0.20696	0.376922
9-Hydroxyeicosa-5,7,11,14-tetraenoic acid	Control	-0.211562	-0.504025	0.0809018	0.156251	0.551437	0.102005	-0.212977	-0.501154	0.0856648
9-Hydroxyeicosa-5,7,11,14-tetraenoic acid	Interaction	0.303253	-0.101996	0.708503	0.142467	0.614389	0.117593	0.304253	-0.127095	0.711776
9-Hydroxyoctadeca-10,12,15-trienoic acid	Pre-ETT	-0.317928	-0.728302	0.092447	0.128905	0.412076	0.12315	-0.31598	-0.738861	0.0967497
9-Hydroxyoctadeca-10,12,15-trienoic acid	Post-ETT	0.339521	-0.0708534	0.749896	0.104896	0.9851	0.11765	0.323879	-0.0816466	0.727757
9-Hydroxyoctadeca-10,12,15-trienoic acid	Case	0.23953	-0.117661	0.596721	0.188733	0.931631	0.0844533	0.243206	-0.123686	0.6027
9-Hydroxyoctadeca-10,12,15-trienoic acid	Control	-0.417919	-0.790317	-0.0455218	0.0278389	0.384176	0.42624	-0.422874	-0.790522	-0.0385815
9-Hydroxyoctadeca-10,12,15-trienoic acid	Interaction	0.657449	0.14144	1.17346	0.0125179	0.25721	0.916834	0.665249	0.127874	1.18452
9-Ketooctadeca-10,12-dienoic acid	Pre-ETT	-0.291594	-0.694647	0.111458	0.156201	0.449078	0.107683	-0.298951	-0.710533	0.138026
9-Ketooctadeca-10,12-dienoic acid	Post-ETT	-0.0454155	-0.448468	0.357637	0.825212	0.9851	0.0441402	-0.0417696	-0.446581	0.365921
9-Ketooctadeca-10,12-dienoic acid	Case	0.034791	-0.339215	0.408797	0.855331	0.931631	0.0394868	0.0366886	-0.330199	0.401711
9-Ketooctadeca-10,12-dienoic acid	Control	-0.211388	-0.601316	0.178541	0.287993	0.656989	0.0734642	-0.213682	-0.586999	0.184879
9-Ketooctadeca-10,12-dienoic acid	Interaction	0.246179	-0.294122	0.78648	0.371844	0.769839	0.0691618	0.249474	-0.293176	0.780686
9-Myristoleate	Pre-ETT	0.182828	-0.231081	0.596738	0.386635	0.886137	0.0598028	0.177899	-0.243882	0.589155	0.0478827	-0.243335	-0.517054	0.0219347
9-Myristoleate	Post-ETT	0.0262098	-0.387698	0.440118	0.901228	0.998628	0.0405535	0.0172625	-0.402523	0.429508	0.105736	-0.176432	-0.465801	0.0919593
9-Myristoleate	Case	-0.261057	-0.575788	0.0536737	0.10401	0.800441	0.126568	-0.260454	-0.569759	0.0644688	0.86785	-0.0566272	-0.234219	0.12165
9-Myristoleate	Control	-0.104439	-0.428856	0.219978	0.528062	0.910075	0.0402175	-0.0989979	-0.424467	0.231379	3.02315	-0.18781	-0.384026	0.00540317
9-Myristoleate	Interaction	-0.156618	-0.608616	0.295379	0.497054	0.91172	0.0499458	-0.157471	-0.625062	0.284923	0.677373	0.0783698	-0.197113	0.34847
9-Nitrooleic acid	Pre-ETT	0.126064	-0.256994	0.509121	0.518913	0.780161	0.0492691	0.126881	-0.284042	0.523453
9-Nitrooleic acid	Post-ETT	0.194666	-0.188392	0.577723	0.319235	0.9851	0.0718046	0.191985	-0.195945	0.59137
9-Nitrooleic acid	Case	-0.0982275	-0.456379	0.259924	0.590892	0.931631	0.0449643	-0.100353	-0.446123	0.260667
9-Nitrooleic acid	Control	-0.166829	-0.540228	0.20657	0.381202	0.71089	0.0610641	-0.167627	-0.523209	0.200185
9-Nitrooleic acid	Interaction	0.0686019	-0.448795	0.585999	0.794962	0.973856	0.048344	0.0706871	-0.445964	0.557298
9(10)-Epoxy-12,15-octadecadienoic acid	Pre-ETT	-0.437033	-0.856479	-0.0175868	0.0411374	0.283848	0.285373	-0.428679	-0.856733	-0.00206965
9(10)-Epoxy-12,15-octadecadienoic acid	Post-ETT	-0.0753063	-0.494752	0.34414	0.724923	0.9851	0.0449446	-0.0757976	-0.503816	0.340575
9(10)-Epoxy-12,15-octadecadienoic acid	Case	0.0838624	-0.294879	0.462604	0.664301	0.931631	0.0381941	0.0874845	-0.292071	0.455118
9(10)-Epoxy-12,15-octadecadienoic acid	Control	-0.277864	-0.67273	0.117001	0.167829	0.551437	0.100339	-0.275263	-0.678479	0.137085
9(10)-Epoxy-12,15-octadecadienoic acid	Interaction	0.361727	-0.185415	0.908868	0.195054	0.61537	0.0937123	0.352794	-0.195179	0.893216
9(10)-Epoxy-12Z-octadecenoic acid	Pre-ETT	0.15976	-0.312107	0.631627	0.506956	0.780161	0.0562967	0.173174	-0.29642	0.646498
9(10)-Epoxy-12Z-octadecenoic acid	Post-ETT	0.0703958	-0.401471	0.542263	0.769982	0.9851	0.0419776	0.0701122	-0.399348	0.547002
9(10)-Epoxy-12Z-octadecenoic acid	Case	-0.0579589	-0.468995	0.353078	0.782265	0.931631	0.0343523	-0.0507075	-0.460254	0.365398
9(10)-Epoxy-12Z-octadecenoic acid	Control	0.0314054	-0.39713	0.45994	0.885787	0.978294	0.0383234	0.0415544	-0.395116	0.449733
9(10)-Epoxy-12Z-octadecenoic acid	Interaction	-0.0893643	-0.68316	0.504431	0.768018	0.973856	0.0463381	-0.0953102	-0.703631	0.500952
9,10-Dihydroxyoctadec-12-enoic acid	Pre-ETT	-0.359781	-0.735481	0.0159196	0.0605298	0.329353	0.194672	-0.359334	-0.767091	0.0303908	1.3008	-0.19878	-0.482592	0.0987157
9,10-Dihydroxyoctadec-12-enoic acid	Post-ETT	-0.0752089	-0.450909	0.300491	0.694798	0.9851	0.0418508	-0.0800571	-0.477212	0.318534	0.701614	-0.0970775	-0.396553	0.200716
9,10-Dihydroxyoctadec-12-enoic acid	Case	0.0195155	-0.202281	0.241312	0.863081	0.931631	0.0220821	0.0199244	-0.199214	0.243	0.566847	-0.0687088	-0.219185	0.0831652
9,10-Dihydroxyoctadec-12-enoic acid	Control	-0.265056	-0.496295	-0.0338178	0.0246655	0.384176	0.287331	-0.263003	-0.508172	-0.02663	3.85677	-0.187796	-0.356541	-0.00991128
9,10-Dihydroxyoctadec-12-enoic acid	Interaction	0.284572	-0.0358416	0.604985	0.0817324	0.520887	0.12218	0.284795	-0.0426975	0.62074	1.52415	0.163398	-0.0724328	0.397722
9,10-Dihydroxyoctadeca-12,15-dienoic acid	Pre-ETT	-0.298797	-0.675608	0.0780132	0.120141	0.412076	0.130852	-0.296072	-0.679811	0.0732838
9,10-Dihydroxyoctadeca-12,15-dienoic acid	Post-ETT	-0.172315	-0.549126	0.204495	0.370097	0.9851	0.0650175	-0.173757	-0.560948	0.211675
9,10-Dihydroxyoctadeca-12,15-dienoic acid	Case	-0.189229	-0.531017	0.152558	0.277865	0.931631	0.0645304	-0.185998	-0.526118	0.157506
9,10-Dihydroxyoctadeca-12,15-dienoic acid	Control	-0.315711	-0.672049	0.0406266	0.0824744	0.544888	0.170386	-0.316583	-0.666232	0.0329871
9,10-Dihydroxyoctadeca-12,15-dienoic acid	Interaction	0.126482	-0.367274	0.620238	0.615619	0.935038	0.0505791	0.127605	-0.36185	0.598055
9,10-Epoxystearic acid	Pre-ETT	-0.0588621	-0.357979	0.240255	0.699724	0.869314	0.0336998	-0.0658569	-0.374579	0.242595
9,10-Epoxystearic acid	Post-ETT	0.0103012	-0.288816	0.309418	0.946185	0.9851	0.0324362	0.00546808	-0.310336	0.322549
9,10-Epoxystearic acid	Case	-0.0556734	-0.322541	0.211194	0.682625	0.931631	0.0312906	-0.0545701	-0.325146	0.21619
9,10-Epoxystearic acid	Control	-0.124837	-0.403065	0.153392	0.379182	0.71089	0.039613	-0.120755	-0.409302	0.148586
9,10-Epoxystearic acid	Interaction	0.0691633	-0.316361	0.454688	0.725124	0.972668	0.0383215	0.072645	-0.321044	0.467871
9,11,15-Trihydroxy-5,13,1Z-prostatrienoic acid	Pre-ETT	0.160772	-0.180505	0.502048	0.355841	0.613826	0.0635049	0.164231	-0.1883	0.506262
9,11,15-Trihydroxy-5,13,1Z-prostatrienoic acid	Post-ETT	-0.0895544	-0.430831	0.251722	0.607032	0.9851	0.047124	-0.0866123	-0.455924	0.275165
9,11,15-Trihydroxy-5,13,1Z-prostatrienoic acid	Case	-0.141539	-0.446037	0.16296	0.362274	0.931631	0.0545561	-0.138476	-0.442921	0.155036
9,11,15-Trihydroxy-5,13,1Z-prostatrienoic acid	Control	0.108787	-0.208675	0.426249	0.501815	0.805355	0.0471027	0.108718	-0.21068	0.421361
9,11,15-Trihydroxy-5,13,1Z-prostatrienoic acid	Interaction	-0.250326	-0.690214	0.189562	0.2647	0.730571	0.0903593	-0.249341	-0.688	0.177759
9,12,13-Trihydroxyoctadec-10-enoic acid	Pre-ETT	0.309626	-0.0676071	0.68686	0.107681	0.391053	0.12636	0.305702	-0.0786881	0.70407
9,12,13-Trihydroxyoctadec-10-enoic acid	Post-ETT	0.35764	-0.0195938	0.734873	0.063146	0.726179	0.174282	0.362549	-0.0383799	0.735956
9,12,13-Trihydroxyoctadec-10-enoic acid	Case	-0.171045	-0.462341	0.12025	0.249787	0.931631	0.0591968	-0.172822	-0.461095	0.133659
9,12,13-Trihydroxyoctadec-10-enoic acid	Control	-0.219059	-0.522755	0.084638	0.157439	0.551437	0.0894301	-0.217224	-0.522165	0.0943049
9,12,13-Trihydroxyoctadec-10-enoic acid	Interaction	0.0480133	-0.372801	0.468828	0.82305	0.973856	0.0378942	0.0466547	-0.371167	0.469145
9S,10R-Dihydroxy-stearic acid	Pre-ETT	-0.0740625	-0.381777	0.233652	0.637115	0.861979	0.0380081	-0.0704315	-0.382192	0.259863
9S,10R-Dihydroxy-stearic acid	Post-ETT	0.0054625	-0.302252	0.313177	0.972245	0.9851	0.0320573	0.00276126	-0.307282	0.305614
9S,10R-Dihydroxy-stearic acid	Case	-0.0762329	-0.342361	0.189895	0.5745	0.931631	0.032977	-0.078463	-0.365283	0.198323
9S,10R-Dihydroxy-stearic acid	Control	-0.155758	-0.433215	0.121699	0.271212	0.656989	0.0540376	-0.155092	-0.438933	0.140189
9S,10R-Dihydroxy-stearic acid	Interaction	0.079525	-0.304931	0.463981	0.685169	0.955759	0.0424686	0.0743664	-0.315811	0.458338
Abietic acid	Pre-ETT	-0.16679	-0.606417	0.272837	0.457125	0.812666	0.0534421	-0.160051	-0.597952	0.275907
Abietic acid	Post-ETT	0.247645	-0.191982	0.687272	0.269566	0.734138	0.077726	0.249369	-0.197246	0.710457
Abietic acid	Case	0.358028	-0.0623046	0.778362	0.0950293	0.453616	0.16704	0.354655	-0.0602839	0.763743
Abietic acid	Control	-0.0564064	-0.48084	0.368028	0.794497	0.951121	0.0427345	-0.0540269	-0.476339	0.368468
Abietic acid	Interaction	0.414435	-0.182913	1.01178	0.173891	0.601569	0.119958	0.413109	-0.178777	1.01297
Abscisic acid	Pre-ETT	-0.433258	-0.833493	-0.0330226	0.0338649	0.28898	0.407706	-0.433812	-0.807228	-0.0420303
Abscisic acid	Post-ETT	-0.380893	-0.781129	0.0193419	0.0621469	0.48675	0.223437	-0.378091	-0.80535	0.0308381
Abscisic acid	Case	0.000215664	-0.273528	0.27396	0.998768	0.998768	0.0277292	-0.000895816	-0.283362	0.283751
Abscisic acid	Control	-0.0521489	-0.328564	0.224266	0.711554	0.948739	0.0289211	-0.0452589	-0.313329	0.225944
Abscisic acid	Interaction	0.0523645	-0.336661	0.44139	0.791919	0.929343	0.0338939	0.0418816	-0.32849	0.423333
ACar (10:1)	Pre-ETT	-0.252928	-0.605796	0.0999396	0.160063	0.575746	0.0965078	-0.252051	-0.626224	0.094196	0.51934	-0.353692	-0.635869	-0.0708144
ACar (10:1)	Post-ETT	-0.184487	-0.537355	0.168381	0.305498	0.782076	0.062926	-0.186214	-0.56315	0.159994	1.51353	-0.513001	-0.789679	-0.239823
ACar (10:1)	Case	0.0625098	-0.132399	0.257418	0.52962	0.844657	0.0245539	0.0626534	-0.130249	0.260075	0.406351	-0.0722531	-0.193445	0.0499029
ACar (10:1)	Control	-0.00593116	-0.202741	0.190879	0.952899	0.968025	0.0222138	-0.00666078	-0.205698	0.19226	0.938167	0.0852287	-0.0427224	0.213652
ACar (10:1)	Interaction	0.0684409	-0.208549	0.345431	0.628185	0.902748	0.0273037	0.0685146	-0.21184	0.354934	0.191301	-0.0915623	-0.266384	0.0887001
Acetominophen	Pre-ETT	0.930109	-0.0909886	1.95121	0.0742103	0.429337	0.242899	0.929058	-0.0538464	1.89628
Acetominophen	Post-ETT	0.985958	-0.0351403	2.00706	0.0584226	0.48675	0.214265	0.978032	-0.0704548	2.0273
Acetominophen	Case	0.219509	-0.273964	0.712981	0.383295	0.844657	0.0305982	0.223063	-0.272853	0.714642
Acetominophen	Control	0.163661	-0.334626	0.661947	0.519742	0.942513	0.0258176	0.17315	-0.333068	0.652056
Acetominophen	Interaction	0.0558483	-0.64544	0.757136	0.875966	0.955414	0.0242118	0.044726	-0.663512	0.747389
Acetylcarnitine	Pre-ETT	0.275539	-0.16542	0.716498	0.220685	0.653928	0.0855793	0.272585	-0.164807	0.707864	0.967124	0.170285	-0.0966826	0.439014
Acetylcarnitine	Post-ETT	0.384394	-0.0565658	0.825353	0.0875358	0.497811	0.154768	0.380871	-0.0669479	0.820847	0.202658	0.0549785	-0.209298	0.30998
Acetylcarnitine	Case	-0.0258296	-0.420349	0.36869	0.897895	0.969878	0.0367114	-0.0215422	-0.406308	0.375561	1.0107	-0.187949	-0.332639	-0.0391014
Acetylcarnitine	Control	-0.134684	-0.533053	0.263684	0.507559	0.942513	0.0445907	-0.128141	-0.552075	0.277754	0.888669	-0.0563662	-0.225326	0.105311
Acetylcarnitine	Interaction	0.108855	-0.451809	0.669518	0.703549	0.925214	0.0471337	0.103465	-0.476217	0.694428	0.48735	-0.0420513	-0.255319	0.172466
Acetylenedicarboxylic acid	Pre-ETT	-0.484984	-0.931539	-0.0384297	0.0332845	0.28898	0.362436	-0.480863	-0.920815	-0.0278369
Acetylenedicarboxylic acid	Post-ETT	-0.224906	-0.67146	0.221648	0.323579	0.79132	0.0706779	-0.22416	-0.692294	0.229506
Acetylenedicarboxylic acid	Case	0.068062	-0.350554	0.486678	0.749979	0.918526	0.0398481	0.0717374	-0.331434	0.485701
Acetylenedicarboxylic acid	Control	-0.192016	-0.614716	0.230684	0.373286	0.920804	0.0588854	-0.194065	-0.599094	0.239726
Acetylenedicarboxylic acid	Interaction	0.260078	-0.334829	0.854985	0.39153	0.759331	0.0695996	0.258777	-0.326015	0.836981
Aconitic acid	Pre-ETT	-0.0202492	-0.539661	0.499162	0.939094	0.979984	0.0419793	-0.018278	-0.51483	0.504144	0.527685	0.0374808	-0.250276	0.335611
Aconitic acid	Post-ETT	-0.272347	-0.791758	0.247064	0.304099	0.907571	0.0713044	-0.275335	-0.769346	0.243965	0.430404	0.0538344	-0.234872	0.346397
Aconitic acid	Case	-0.390599	-0.821355	0.0401576	0.075528	0.728675	0.155546	-0.391072	-0.81111	0.0690955	1.80595	-0.0943027	-0.261948	0.068549
Aconitic acid	Control	-0.138501	-0.582515	0.305513	0.540954	0.910075	0.0419259	-0.134459	-0.588791	0.302466	1.93214	-0.150561	-0.332321	0.0377901
Aconitic acid	Interaction	-0.252098	-0.870725	0.366529	0.424459	0.91172	0.0640927	-0.245111	-0.87833	0.386202	0.803076	-0.0557966	-0.292992	0.190137
Adenosine-5-monophosphate	Pre-ETT	-0.199488	-0.613262	0.214286	0.344692	0.835441	0.0588211	-0.200585	-0.622175	0.215451	0.028011	0.155972	-0.123493	0.426761
Adenosine-5-monophosphate	Post-ETT	-0.19923	-0.613004	0.214545	0.345318	0.907571	0.0611405	-0.198712	-0.619767	0.22344	0.0597577	0.0731172	-0.194771	0.343901
Adenosine-5-monophosphate	Case	-0.144699	-0.49701	0.207613	0.42083	0.849414	0.049561	-0.142787	-0.500704	0.196179	2.79703	-0.240218	-0.406527	-0.0767472
Adenosine-5-monophosphate	Control	-0.144957	-0.508112	0.218197	0.434014	0.910075	0.0491046	-0.152416	-0.522292	0.216673	0.745033	-0.117086	-0.289189	0.0552524
Adenosine-5-monophosphate	Interaction	0.000258384	-0.505711	0.506228	0.999201	0.999606	0.045743	0.00807649	-0.49781	0.530092	1.21351	-0.133073	-0.380869	0.116398
Adipic acid	Pre-ETT	-0.252488	-0.665894	0.160919	0.231289	0.830685	0.0847918	-0.244993	-0.665764	0.175257	0.557841	-0.119283	-0.404762	0.157979
Adipic acid	Post-ETT	-0.0870179	-0.500424	0.326389	0.679934	0.998628	0.0447593	-0.0858049	-0.49444	0.326123	0.358555	-0.259899	-0.539978	0.0161999
Adipic acid	Case	0.244718	-0.140403	0.629839	0.212977	0.834496	0.0829182	0.24873	-0.12469	0.618684	0.363131	-0.0506016	-0.251279	0.144293
Adipic acid	Control	0.0792483	-0.317725	0.476222	0.695598	0.942399	0.039366	0.0836207	-0.313531	0.468259	1.43715	0.144623	-0.0716248	0.367429
Adipic acid	Interaction	0.16547	-0.387618	0.718557	0.557627	0.91172	0.0533203	0.158259	-0.374293	0.716607	0.378877	-0.0490537	-0.347047	0.238777
Agmatine	Pre-ETT	0.172938	-0.234999	0.580875	0.406034	0.790435	0.056664	0.179065	-0.225639	0.567065
Agmatine	Post-ETT	0.21935	-0.188588	0.627288	0.291938	0.762612	0.0605284	0.217465	-0.184319	0.626093
Agmatine	Case	-0.0297558	-0.390736	0.331224	0.871651	0.969878	0.0377632	-0.0280931	-0.406735	0.321241
Agmatine	Control	-0.0761671	-0.440669	0.288335	0.68213	0.948739	0.0365375	-0.0698221	-0.445457	0.292137
Agmatine	Interaction	0.0464113	-0.466588	0.559411	0.859258	0.955414	0.0436463	0.0421229	-0.457024	0.560411
Ala-Leu	Pre-ETT	0.0909495	-0.402107	0.584006	0.717699	0.912481	0.045316	0.094233	-0.41316	0.584777
Ala-Leu	Post-ETT	-0.214691	-0.707747	0.278366	0.393424	0.828205	0.0620325	-0.218555	-0.707554	0.272567
Ala-Leu	Case	-0.344536	-0.599272	-0.0897992	0.00802809	0.158092	0.701199	-0.339824	-0.594971	-0.0866348
Ala-Leu	Control	-0.0388952	-0.296117	0.218327	0.766946	0.951121	0.0228675	-0.0371504	-0.316428	0.223086
Ala-Leu	Interaction	-0.30564	-0.667654	0.056373	0.0979738	0.482333	0.0900385	-0.308751	-0.681045	0.0596221
Alanine - BA	Pre-ETT	0.319574	-0.0118652	0.651014	0.0587848	0.38587	0.237597	0.311636	-0.00564967	0.640871	2.39495	0.239642	-0.0122673	0.505756
Alanine - BA	Post-ETT	0.297571	-0.0338687	0.629011	0.0784617	0.488735	0.202457	0.300678	-0.0303775	0.627196	6.04826	0.392558	0.133794	0.637674
Alanine - BA	Case	0.0636179	-0.0550896	0.182325	0.29354	0.725386	0.0251648	0.065814	-0.0531311	0.181313	0.606372	0.0594483	-0.0445308	0.164029
Alanine - BA	Control	0.0856214	-0.0342443	0.205487	0.161506	0.895096	0.0367763	0.0847527	-0.0346696	0.203531	0.0208528	-0.000801309	-0.112471	0.104995
Alanine - BA	Interaction	-0.0220034	-0.190702	0.146695	0.79823	0.929343	0.0169135	-0.0222233	-0.188793	0.149462	0.328597	0.0861841	-0.0583906	0.239306
Alanine - PM	Pre-ETT	-0.0263782	-0.421646	0.368889	0.895935	0.979984	0.0412861	-0.0272553	-0.419855	0.372176	0.521111	0.0541906	-0.198629	0.319195
Alanine - PM	Post-ETT	0.19433	-0.200937	0.589598	0.335246	0.907571	0.0680547	0.194318	-0.208642	0.587901	2.32788	0.344459	0.0798901	0.602366
Alanine - PM	Case	0.0831913	-0.250827	0.41721	0.625441	0.922043	0.03836	0.0782598	-0.266575	0.420362	0.617066	-0.0108307	-0.187646	0.169467
Alanine - PM	Control	-0.137517	-0.481815	0.206781	0.433724	0.910075	0.0524452	-0.138189	-0.496345	0.205832	0.683583	-0.241301	-0.438481	-0.0380492
Alanine - PM	Interaction	0.220708	-0.258989	0.700406	0.367175	0.8751	0.0684757	0.225058	-0.265061	0.7087	2.89356	0.279167	0.0185711	0.538326
Alizarin	Pre-ETT	-0.477152	-0.864165	-0.0901386	0.0156724	0.186952	0.88773	-0.490966	-0.888208	-0.103345
Alizarin	Post-ETT	-0.349032	-0.736046	0.0379808	0.077125	0.488735	0.228049	-0.355102	-0.750059	0.0136021
Alizarin	Case	-0.0278383	-0.259265	0.203588	0.813616	0.965712	0.0231161	-0.0278656	-0.256609	0.206647
Alizarin	Control	-0.155958	-0.389642	0.0777269	0.190856	0.895096	0.0565197	-0.156057	-0.392156	0.081813
Alizarin	Interaction	0.128119	-0.200768	0.457007	0.445158	0.796926	0.0402749	0.133234	-0.212753	0.468447
Allantoic acid	Pre-ETT	0.1998	-0.1865	0.586099	0.310716	0.830685	0.0694778	0.199233	-0.187212	0.581206
Allantoic acid	Post-ETT	-0.077264	-0.463564	0.309036	0.695048	0.998628	0.0464415	-0.0634165	-0.445061	0.315157
Allantoic acid	Case	-0.0762175	-0.394453	0.242018	0.638775	0.922676	0.0389162	-0.0762417	-0.399193	0.239114
Allantoic acid	Control	0.200846	-0.127184	0.528876	0.230121	0.841162	0.0694636	0.193764	-0.133054	0.539331
Allantoic acid	Interaction	-0.277064	-0.734095	0.179968	0.234763	0.818808	0.0811019	-0.266708	-0.746985	0.185258
Alloxanoic acid	Pre-ETT	-0.120118	-0.522068	0.281833	0.558071	0.925533	0.0477911	-0.124632	-0.526789	0.292243
Alloxanoic acid	Post-ETT	0.0324309	-0.36952	0.434382	0.874348	0.998628	0.042372	0.0371321	-0.380024	0.441436
Alloxanoic acid	Case	0.286482	-0.0731227	0.646086	0.118424	0.800441	0.12314	0.281363	-0.077629	0.659142
Alloxanoic acid	Control	0.133933	-0.236739	0.504605	0.478831	0.910075	0.0462575	0.128851	-0.248111	0.494459
Alloxanoic acid	Interaction	0.152549	-0.363894	0.668991	0.562629	0.91172	0.0539313	0.157815	-0.36666	0.684384
alpha-Hydroxyhippuric acid	Pre-ETT	0.152614	-0.338755	0.643984	0.542693	0.851657	0.0505246	0.163277	-0.357209	0.643501
alpha-Hydroxyhippuric acid	Post-ETT	0.327333	-0.164036	0.818702	0.191668	0.695278	0.0937239	0.339864	-0.145688	0.823861
alpha-Hydroxyhippuric acid	Case	0.0326103	-0.269039	0.33426	0.832197	0.965712	0.0262384	0.0312512	-0.273306	0.324879
alpha-Hydroxyhippuric acid	Control	-0.142108	-0.446701	0.162484	0.360494	0.920804	0.0375846	-0.139246	-0.447513	0.175568
alpha-Hydroxyhippuric acid	Interaction	0.174719	-0.253964	0.603402	0.424393	0.785428	0.0450079	0.164961	-0.267079	0.60563
alpha-Santonin	Pre-ETT	-0.179556	-0.586939	0.227828	0.387664	0.789381	0.0624635	-0.188996	-0.594842	0.215943
alpha-Santonin	Post-ETT	0.00279727	-0.404586	0.410181	0.989262	0.993142	0.0442922	-0.00588101	-0.414913	0.414603
alpha-Santonin	Case	0.15883	-0.208421	0.52608	0.396632	0.844657	0.053483	0.15504	-0.216985	0.534428
alpha-Santonin	Control	-0.0235235	-0.394357	0.34731	0.901055	0.956015	0.0365743	-0.0229996	-0.400937	0.367168
alpha-Santonin	Interaction	0.182353	-0.339557	0.704263	0.493468	0.842186	0.0575766	0.184941	-0.352823	0.722731
Aminomalonate	Pre-ETT	0.181632	-0.150746	0.51401	0.284149	0.830685	0.069828	0.179885	-0.14429	0.519567
Aminomalonate	Post-ETT	0.302379	-0.0299994	0.634757	0.0745759	0.627315	0.196515	0.305101	-0.0368442	0.654303
Aminomalonate	Case	-0.0752237	-0.329974	0.179526	0.56276	0.894163	0.0351405	-0.076815	-0.335665	0.178902
Aminomalonate	Control	-0.19597	-0.458561	0.0666197	0.143545	0.727717	0.0892922	-0.197003	-0.476144	0.0643141
Aminomalonate	Interaction	0.120747	-0.24511	0.486603	0.51772	0.91172	0.0474326	0.123515	-0.238178	0.491833
Amphetamine	Pre-ETT	0.281714	-0.498282	1.06171	0.479015	0.828566	0.0555778	0.280108	-0.572903	1.07258
Amphetamine	Post-ETT	0.672855	-0.107141	1.45285	0.0908861	0.497811	0.183844	0.66315	-0.104057	1.44497
Amphetamine	Case	0.440035	0.00727794	0.872792	0.0462696	0.319489	0.149343	0.440992	-0.016424	0.889647
Amphetamine	Control	0.0488942	-0.388085	0.485873	0.826414	0.951121	0.0245996	0.0453793	-0.386153	0.483012
Amphetamine	Interaction	0.391141	-0.223863	1.00614	0.212569	0.62549	0.0697358	0.389206	-0.236516	1.01843
Androstenedione	Pre-ETT	-0.0499326	-0.451848	0.351983	0.807619	0.920678	0.0371942	-0.0441269	-0.455192	0.343826
Androstenedione	Post-ETT	-0.442092	-0.844008	-0.0401763	0.0310926	0.419694	0.398541	-0.444261	-0.853407	-0.0356978
Androstenedione	Case	-0.39474	-0.769987	-0.0194937	0.0392285	0.317326	0.363129	-0.391623	-0.756609	-0.0232602
Androstenedione	Control	-0.00258058	-0.381488	0.376327	0.98935	0.99323	0.0363347	-0.0015256	-0.375382	0.368966
Androstenedione	Interaction	-0.39216	-0.925433	0.141114	0.149494	0.571201	0.131986	-0.392184	-0.911319	0.135257
Anserine	Pre-ETT	0.142555	-0.28839	0.5735	0.516759	0.832015	0.0493644	0.143073	-0.29347	0.577278
Anserine	Post-ETT	0.0798601	-0.351085	0.510805	0.716449	0.906221	0.0391259	0.0674993	-0.3498	0.513486
Anserine	Case	-0.0460107	-0.357536	0.265514	0.772217	0.929625	0.02752	-0.0439906	-0.366846	0.271426
Anserine	Control	0.0166844	-0.29788	0.331249	0.917205	0.95799	0.0343954	0.0181227	-0.316831	0.347117
Anserine	Interaction	-0.062695	-0.505412	0.380022	0.781351	0.929343	0.0374775	-0.0609882	-0.528491	0.393372
Anthranilic acid	Pre-ETT	0.0630778	-0.303102	0.429257	0.735648	0.975582	0.0401661	0.067251	-0.323132	0.432408
Anthranilic acid	Post-ETT	-0.143872	-0.510052	0.222307	0.441257	0.935523	0.0487019	-0.147215	-0.52786	0.211592
Anthranilic acid	Case	-0.0440158	-0.241481	0.15345	0.662196	0.928373	0.0217008	-0.04248	-0.242526	0.154986
Anthranilic acid	Control	0.162934	-0.0406085	0.366477	0.116663	0.641647	0.073586	0.161178	-0.0450509	0.368512
Anthranilic acid	Interaction	-0.20695	-0.490539	0.0766382	0.152633	0.712363	0.0656505	-0.206251	-0.498936	0.0840436
Arabitol	Pre-ETT	0.147936	-0.214268	0.51014	0.423414	0.89035	0.055812	0.146289	-0.210737	0.500382	0.375862	-0.0819407	-0.32705	0.153472
Arabitol	Post-ETT	-0.250079	-0.612283	0.112125	0.175981	0.838844	0.101741	-0.245658	-0.614945	0.111387	0.487933	-0.0204008	-0.261483	0.211973
Arabitol	Case	-0.314063	-0.633437	0.00531146	0.0539338	0.701139	0.222576	-0.311017	-0.624112	0.0102582	1.06034	-0.161088	-0.292065	-0.0220429
Arabitol	Control	0.0839525	-0.245251	0.413156	0.617199	0.942399	0.0425707	0.0814964	-0.250836	0.411263	1.34116	-0.240374	-0.398531	-0.0828867
Arabitol	Interaction	-0.398015	-0.856681	0.060651	0.0889822	0.678565	0.176133	-0.395787	-0.84377	0.0926483	0.639879	0.0666229	-0.146168	0.269158
Arachidic acid	Pre-ETT	0.0182201	-0.387903	0.424343	0.929932	0.979984	0.041462	0.0289252	-0.377583	0.424526	0.470788	-0.163861	-0.414484	0.0874575
Arachidic acid	Post-ETT	0.0293457	-0.376777	0.435469	0.887377	0.998628	0.038867	0.0437247	-0.374048	0.416501	0.390193	-0.0433925	-0.301141	0.209395
Arachidic acid	Case	0.135548	-0.249232	0.520328	0.489915	0.854363	0.0492495	0.128741	-0.24084	0.501025	0.91644	0.0548027	-0.134774	0.242172
Arachidic acid	Control	0.124422	-0.2722	0.521045	0.538653	0.910075	0.0466238	0.119745	-0.242379	0.51991	0.561953	-0.0408388	-0.233471	0.157597
Arachidic acid	Interaction	0.0111256	-0.541472	0.563724	0.968523	0.999606	0.0474461	0.00422465	-0.532576	0.548284	1.3097	0.169053	-0.0991331	0.432842
Arachidonic acid	Pre-ETT	0.0578954	-0.335459	0.45125	0.772983	0.979984	0.0377833	0.0650968	-0.322797	0.467968	1.04517	-0.151263	-0.416483	0.122176
Arachidonic acid	Post-ETT	-0.125314	-0.518668	0.26804	0.532365	0.998628	0.0446502	-0.116516	-0.515829	0.275562	0.72646	-0.0682001	-0.336416	0.213515
Arachidonic acid	Case	-0.204182	-0.513626	0.105263	0.195925	0.834496	0.0609348	-0.208746	-0.530383	0.110649	1.0697	-0.129258	-0.277075	0.0199256
Arachidonic acid	Control	-0.0209722	-0.33994	0.297996	0.897462	0.979519	0.0298304	-0.0216079	-0.340315	0.305531	1.25545	-0.212655	-0.378223	-0.0525018
Arachidonic acid	Interaction	-0.183209	-0.627615	0.261197	0.419086	0.91172	0.051988	-0.186982	-0.651252	0.257954	0.643332	0.0670047	-0.147996	0.284133
Arginine	Pre-ETT	-0.267531	-0.70939	0.174328	0.235349	0.654884	0.0836256	-0.2633	-0.704953	0.184684	0.455011	-0.07404	-0.367952	0.22503
Arginine	Post-ETT	-0.267119	-0.708978	0.174741	0.236071	0.699609	0.0849383	-0.26062	-0.69488	0.193041	0.0560092	0.163611	-0.127207	0.457338
Arginine	Case	0.163665	-0.0478539	0.375183	0.129382	0.522567	0.0564919	0.16248	-0.0443787	0.371258	8.08797	0.156524	0.034116	0.281998
Arginine	Control	0.163252	-0.05033	0.376834	0.134106	0.895096	0.0623668	0.159038	-0.0525309	0.379988	0.254134	-0.00344842	-0.140583	0.142897
Arginine	Interaction	0.000412448	-0.300183	0.301007	0.997854	0.997854	0.0230907	0.00329144	-0.293537	0.310502	0.543218	0.169289	-0.0228966	0.366742
Asparagine	Pre-ETT	-0.089418	-0.466969	0.288133	0.64251	0.925533	0.0458536	-0.0929628	-0.487382	0.282704	0.546063	-0.0619191	-0.31603	0.186455
Asparagine	Post-ETT	-0.429138	-0.806689	-0.051587	0.0258962	0.332248	0.539877	-0.434322	-0.807956	-0.062537	0.130863	0.0503331	-0.208192	0.303839
Asparagine	Case	-0.226294	-0.556401	0.103813	0.179081	0.834496	0.0922445	-0.225268	-0.553341	0.120952	0.53641	0.0531884	-0.117427	0.209559
Asparagine	Control	0.113425	-0.226841	0.453692	0.513537	0.910075	0.0474055	0.115462	-0.23227	0.433509	0.776696	-0.0911697	-0.27378	0.097218
Asparagine	Interaction	-0.33972	-0.8138	0.134361	0.160175	0.712363	0.120146	-0.342632	-0.801654	0.143619	0.275134	0.0138908	-0.225206	0.257727
Aspartic acid - BA	Pre-ETT	-0.259594	-0.644116	0.124929	0.185774	0.608683	0.0990688	-0.264145	-0.651706	0.139356	0.118043	0.0684296	-0.167226	0.306813
Aspartic acid - BA	Post-ETT	0.267307	-0.117216	0.65183	0.17304	0.688768	0.101835	0.273514	-0.111929	0.647291	0.415342	0.235819	-0.0102311	0.467056
Aspartic acid - BA	Case	0.506484	0.180897	0.832071	0.00229662	0.115319	2.03973	0.501566	0.162593	0.850904	0.847972	0.0593665	-0.0990898	0.215229
Aspartic acid - BA	Control	-0.020417	-0.34918	0.308346	0.903122	0.956015	0.037643	-0.0142077	-0.358755	0.308103	0.460392	0.0117404	-0.16544	0.189799
Aspartic acid - BA	Interaction	0.526901	0.0641997	0.989602	0.025621	0.401762	0.472512	0.529322	0.0511576	0.99325	3.02971	0.203921	-0.0433273	0.445176
Aspartic acid - PM	Pre-ETT	-0.0497055	-0.42038	0.320969	0.792689	0.979984	0.0394404	-0.0441472	-0.416736	0.328127	0.21628	0.130426	-0.116969	0.378245
Aspartic acid - PM	Post-ETT	0.213268	-0.157406	0.583942	0.25946	0.907571	0.0717641	0.207649	-0.165	0.594545	0.354454	0.214974	-0.0292784	0.453934
Aspartic acid - PM	Case	0.123263	-0.206206	0.452732	0.463391	0.849414	0.0429599	0.121121	-0.202677	0.44807	0.705433	-0.036052	-0.191854	0.119076
Aspartic acid - PM	Control	-0.13971	-0.479319	0.199899	0.420069	0.910075	0.0483186	-0.132934	-0.47011	0.21585	0.679976	-0.0830525	-0.264718	0.093379
Aspartic acid - PM	Interaction	0.262974	-0.21019	0.736138	0.276021	0.840954	0.0734974	0.258775	-0.222031	0.730685	0.889931	0.0806432	-0.154779	0.314777
Benzoic acid - BA	Pre-ETT	0.0917871	-0.259288	0.442862	0.608355	0.871442	0.0415214	0.093258	-0.274896	0.461654	0.313668	0.000630563	-0.272261	0.264573
Benzoic acid - BA	Post-ETT	0.0714858	-0.27959	0.422561	0.689829	0.906221	0.0382164	0.067037	-0.284979	0.42033	0.038571	-0.274053	-0.557102	-0.00526184
Benzoic acid - BA	Case	-0.0395297	-0.250501	0.171441	0.713441	0.913204	0.0256187	-0.0411639	-0.255577	0.173191	0.567299	-0.0358385	-0.199056	0.118495
Benzoic acid - BA	Control	-0.0192285	-0.232258	0.193801	0.859579	0.951121	0.0218453	-0.0158781	-0.23379	0.19905	0.0765903	0.102291	-0.0684792	0.273325
Benzoic acid - BA	Interaction	-0.0203012	-0.320118	0.279516	0.89442	0.962065	0.0262939	-0.018787	-0.329945	0.280167	0.339482	-0.148294	-0.384872	0.0812118
Benzoic acid - PM	Pre-ETT	0.0234596	-0.316066	0.362985	0.892276	0.979984	0.0375438	0.0165968	-0.312108	0.358612	0.302135	-0.0101165	-0.268726	0.240426
Benzoic acid - PM	Post-ETT	-0.0705248	-0.41005	0.269001	0.683923	0.998628	0.0394129	-0.0704547	-0.412148	0.270392	0.145418	-0.318652	-0.573573	-0.0626995
Benzoic acid - PM	Case	-0.0656563	-0.35788	0.226568	0.659676	0.928373	0.0329782	-0.0649689	-0.363566	0.218316	0.634817	-0.0386482	-0.235025	0.161227
Benzoic acid - PM	Control	0.0283281	-0.272889	0.329546	0.853758	0.946414	0.0324868	0.0303955	-0.278784	0.321601	0.228428	0.169171	-0.033253	0.388289
Benzoic acid - PM	Interaction	-0.0939844	-0.513659	0.32569	0.660715	0.937783	0.0428353	-0.0944506	-0.501449	0.321599	0.74344	-0.220107	-0.503538	0.0496804
Benzyldimethylstearylammonium cation	Pre-ETT	-0.510981	-0.848684	-0.173279	0.00302053	0.122682	2.78514	-0.515299	-0.853909	-0.164128
Benzyldimethylstearylammonium cation	Post-ETT	-0.164306	-0.502009	0.173397	0.340285	0.794814	0.0599349	-0.163575	-0.493191	0.166724
Benzyldimethylstearylammonium cation	Case	-0.1059	-0.408663	0.196864	0.492997	0.844657	0.0462561	-0.106273	-0.408175	0.201098
Benzyldimethylstearylammonium cation	Control	-0.452575	-0.758293	-0.146858	0.00371414	0.247979	1.63493	-0.455749	-0.764629	-0.137155
Benzyldimethylstearylammonium cation	Interaction	0.346675	-0.0835909	0.776942	0.114293	0.500463	0.136375	0.345895	-0.0949495	0.773106
Benzylsuccinic acid	Pre-ETT	-0.0144942	-0.411763	0.382774	0.942993	0.984449	0.0456498	-0.0159117	-0.418259	0.393554
Benzylsuccinic acid	Post-ETT	-0.266802	-0.664071	0.130466	0.188075	0.695278	0.0942669	-0.265165	-0.66937	0.14189
Benzylsuccinic acid	Case	-0.124735	-0.50097	0.2515	0.515824	0.844657	0.042371	-0.118028	-0.499224	0.254313
Benzylsuccinic acid	Control	0.127573	-0.252333	0.507479	0.510436	0.942513	0.0460586	0.132497	-0.239492	0.506177
Benzylsuccinic acid	Interaction	-0.252308	-0.786987	0.282371	0.355027	0.732137	0.0683628	-0.252178	-0.774368	0.266071
beta-Alanine	Pre-ETT	0.0350112	-0.319458	0.38948	0.846499	0.979984	0.041562	0.0533518	-0.298801	0.403796	0.232253	0.127522	-0.104332	0.36708
beta-Alanine	Post-ETT	0.0111449	-0.343324	0.365614	0.950863	0.998628	0.0404932	0.0197688	-0.330968	0.378416	0.326273	0.139886	-0.0983828	0.384205
beta-Alanine	Case	0.0579759	-0.226247	0.342199	0.689308	0.938772	0.0352298	0.0596097	-0.238597	0.336104	0.50614	-0.0284899	-0.218109	0.148245
beta-Alanine	Control	0.0818422	-0.211128	0.374813	0.58402	0.917746	0.0408808	0.0859005	-0.221356	0.382636	0.549057	0.0286542	-0.167068	0.219962
beta-Alanine	Interaction	-0.0238663	-0.432051	0.384318	0.908764	0.999606	0.040683	-0.0252542	-0.4536	0.392418	0.609127	-0.0232217	-0.283363	0.228379
beta-Glycerolphosphate	Pre-ETT	0.0896842	-0.409867	0.589235	0.724935	0.975582	0.0409761	0.105365	-0.416075	0.627302
beta-Glycerolphosphate	Post-ETT	0.621965	0.122414	1.12152	0.0146771	0.332248	0.822589	0.622638	0.122321	1.13025
beta-Glycerolphosphate	Case	0.419646	0.0360026	0.80329	0.0320413	0.701139	0.347312	0.421653	0.0332163	0.812181
beta-Glycerolphosphate	Control	-0.112635	-0.508085	0.282816	0.576674	0.917746	0.0369222	-0.117188	-0.52085	0.298927
beta-Glycerolphosphate	Interaction	0.532281	-0.0186852	1.08325	0.0582921	0.678565	0.246989	0.540096	-0.0272952	1.07045
beta-Hydroxyisovaleric acid	Pre-ETT	-0.330685	-0.786629	0.12526	0.155168	0.575746	0.128412	-0.333504	-0.788118	0.125589	0.693669	-0.333077	-0.633195	-0.0352941
beta-Hydroxyisovaleric acid	Post-ETT	0.0559867	-0.399958	0.511931	0.809811	0.94446	0.043188	0.0561722	-0.404827	0.509518	0.346327	-0.197083	-0.491741	0.106614
beta-Hydroxyisovaleric acid	Case	0.301431	0.0124619	0.590399	0.0409054	0.317326	0.1786	0.301919	0.00417189	0.583112	2.70966	0.161558	-0.00778039	0.32829
beta-Hydroxyisovaleric acid	Control	-0.0852408	-0.377029	0.206547	0.566936	0.942513	0.0328075	-0.0860817	-0.391308	0.205842	0.656559	0.0138917	-0.165196	0.189457
beta-Hydroxyisovaleric acid	Interaction	0.386672	-0.0239905	0.797333	0.0649699	0.46233	0.181172	0.393851	-0.0294251	0.808964	3.04632	0.215566	-0.0196909	0.450203
beta-Hydroxymyristic acid	Pre-ETT	-0.392423	-0.79103	0.00618475	0.0536622	0.381151	0.30455	-0.395015	-0.797282	0.00171805	0.960333	-0.2357	-0.501228	0.0332951
beta-Hydroxymyristic acid	Post-ETT	0.0204548	-0.378153	0.419062	0.919886	0.962775	0.0401749	0.0205033	-0.370287	0.418424	0.730338	-0.39252	-0.655174	-0.127233
beta-Hydroxymyristic acid	Case	-0.0452109	-0.353072	0.26265	0.773477	0.929625	0.0334991	-0.0445318	-0.354613	0.248946	3.33695	-0.156268	-0.329364	0.0240987
beta-Hydroxymyristic acid	Control	-0.458088	-0.768953	-0.147223	0.00387467	0.247979	1.62789	-0.460732	-0.78048	-0.142382	0.580022	-0.0790139	-0.271417	0.12088
beta-Hydroxymyristic acid	Interaction	0.412878	-0.0246332	0.850388	0.0643695	0.46233	0.228322	0.414038	-0.0221565	0.857163	0.385652	-0.065131	-0.345809	0.197796
Betaine	Pre-ETT	-0.164838	-0.530447	0.20077	0.376874	0.789381	0.0528393	-0.164207	-0.533709	0.215758	1.295	-0.165098	-0.453406	0.116879
Betaine	Post-ETT	-0.0733396	-0.438948	0.292269	0.694201	0.906221	0.0399816	-0.0760312	-0.464812	0.303919	1.53145	-0.199855	-0.477852	0.0920205
Betaine	Case	0.079195	-0.03712	0.19551	0.182048	0.621392	0.0280852	0.0805709	-0.0421849	0.192977	0.0572082	-0.0262918	-0.122696	0.0604475
Betaine	Control	-0.0123037	-0.129754	0.105146	0.837323	0.951121	0.0112686	-0.0104565	-0.134708	0.106236	0.344947	-0.0061801	-0.0994714	0.0877813
Betaine	Interaction	0.0914987	-0.0738	0.256797	0.277962	0.666778	0.0235337	0.0902117	-0.0808999	0.254966	0.558726	0.0470274	-0.0863289	0.1806
Butylamine	Pre-ETT	0.0376917	-0.360049	0.435433	0.852653	0.979984	0.0392642	0.0442268	-0.352762	0.467904
Butylamine	Post-ETT	0.463044	0.065303	0.860785	0.0225035	0.332248	0.677019	0.476662	0.083845	0.870065
Butylamine	Case	-0.0865627	-0.458663	0.285537	0.648425	0.927247	0.0418195	-0.084038	-0.472929	0.291479
Butylamine	Control	-0.511915	-0.895467	-0.128363	0.00889917	0.318145	0.996367	-0.507766	-0.888524	-0.114537
Butylamine	Interaction	0.425352	-0.109036	0.95974	0.118747	0.712363	0.172726	0.422775	-0.11319	0.954241
Butyrylglycine	Pre-ETT	0.103502	-0.313158	0.520161	0.626349	0.871442	0.0460399	0.100493	-0.334444	0.525415	0.793146	0.180049	-0.0965711	0.454776
Butyrylglycine	Post-ETT	0.0172851	-0.399374	0.433945	0.935196	0.966919	0.0402974	0.020699	-0.405821	0.444892	0.658322	0.188391	-0.0882297	0.462126
Butyrylglycine	Case	-0.0705468	-0.390696	0.249602	0.665821	0.883162	0.034636	-0.0688747	-0.392458	0.263196	0.750754	-0.0828891	-0.265987	0.104249
Butyrylglycine	Control	0.01567	-0.307602	0.338943	0.92431	0.95799	0.0337588	0.0160305	-0.318446	0.342493	0.556304	-0.0553684	-0.261265	0.139999
Butyrylglycine	Interaction	-0.0862168	-0.54119	0.368756	0.710332	0.925214	0.0410946	-0.0861845	-0.553262	0.395345	0.721064	-0.017215	-0.285867	0.239421
Caffeic acid	Pre-ETT	0.135803	-0.310894	0.582499	0.551269	0.851657	0.0498078	0.14353	-0.300047	0.590405
Caffeic acid	Post-ETT	0.314421	-0.132275	0.761117	0.167715	0.68151	0.117551	0.315552	-0.145283	0.747563
Caffeic acid	Case	0.221602	-0.0439155	0.48712	0.101883	0.453703	0.102853	0.225673	-0.0417226	0.482945
Caffeic acid	Control	0.0429836	-0.225125	0.311092	0.75335	0.951121	0.0277394	0.0461189	-0.215763	0.315995
Caffeic acid	Interaction	0.178619	-0.198716	0.555953	0.353519	0.732137	0.0451721	0.176904	-0.198491	0.551328
Capric acid	Pre-ETT	-0.545049	-1.25892	0.168821	0.134534	0.712532	0.129499	-0.539643	-1.23275	0.200714	1.7579	-0.224585	-0.566127	0.12056
Capric acid	Post-ETT	-0.330935	-1.0448	0.382935	0.363562	0.907571	0.0536691	-0.301188	-1.08262	0.398539	3.1923	-0.329652	-0.667878	0.0101214
Capric acid	Case	0.307587	-0.361593	0.976767	0.367645	0.834496	0.0558536	0.307242	-0.352978	0.951514	0.971295	0.0675955	-0.148993	0.289049
Capric acid	Control	0.093473	-0.596302	0.783248	0.790548	0.942399	0.0378991	0.0836949	-0.5648	0.774049	1.6646	0.200553	-0.0508054	0.449394
Capric acid	Interaction	0.214114	-0.746923	1.17515	0.662351	0.937783	0.0508062	0.203512	-0.733689	1.1361	0.825987	-0.112601	-0.433998	0.197799
CAR (10:0)	Pre-ETT	-0.076557	-0.43602	0.282906	0.676368	0.926103	0.0414958	-0.0848468	-0.473123	0.295774	0.751975	-0.169471	-0.46095	0.125212
CAR (10:0)	Post-ETT	-0.191249	-0.550712	0.168215	0.297051	0.833104	0.0603651	-0.188532	-0.57334	0.171416	2.45933	-0.432077	-0.712701	-0.145914
CAR (10:0)	Case	0.0112496	-0.181107	0.203606	0.908742	0.984817	0.0210135	0.012211	-0.177166	0.209991	0.569002	-0.0783885	-0.204802	0.0402201
CAR (10:0)	Control	0.125941	-0.0721017	0.323984	0.212618	0.554601	0.0445383	0.128744	-0.0764747	0.336175	5.44578	0.173158	0.0394633	0.310441
CAR (10:0)	Interaction	-0.114692	-0.390775	0.161392	0.415521	0.8495	0.0350212	-0.115328	-0.397177	0.165996	0.775491	-0.207103	-0.394965	-0.0163586
CAR (12:1)	Pre-ETT	-0.358869	-0.778384	0.0606447	0.0936143	0.649004	0.15006	-0.347973	-0.76663	0.0774092
CAR (12:1)	Post-ETT	-0.420015	-0.839529	-0.000501017	0.049727	0.516333	0.27312	-0.406338	-0.82684	0.00758871
CAR (12:1)	Case	0.0270797	-0.211779	0.265938	0.824155	0.950127	0.0239763	0.031448	-0.218109	0.264887
CAR (12:1)	Control	0.0882254	-0.157695	0.334145	0.481963	0.762514	0.0302489	0.0903353	-0.157359	0.3378
CAR (12:1)	Interaction	-0.0611457	-0.403972	0.281681	0.726658	0.921338	0.0291564	-0.0659028	-0.407776	0.290021
CAR (14:1)	Pre-ETT	-0.281727	-0.694077	0.130623	0.180541	0.723789	0.0864588	-0.26982	-0.689021	0.160847
CAR (14:1)	Post-ETT	-0.297523	-0.709874	0.114827	0.157311	0.796472	0.0985172	-0.290917	-0.704015	0.112926
CAR (14:1)	Case	0.0805323	-0.161025	0.322089	0.51348	0.824425	0.030093	0.0805583	-0.172406	0.335616
CAR (14:1)	Control	0.0963285	-0.15237	0.345027	0.44776	0.743461	0.0302409	0.0956319	-0.15067	0.344655
CAR (14:1)	Interaction	-0.0157962	-0.362496	0.330903	0.928844	0.972058	0.0300303	-0.0154094	-0.358996	0.323283
CAR (14:2)	Pre-ETT	-0.370271	-0.752943	0.0123998	0.0579	0.649004	0.19006	-0.364345	-0.747837	0.0236161
CAR (14:2)	Post-ETT	-0.347757	-0.730428	0.0349144	0.0748897	0.640883	0.209165	-0.354679	-0.735065	0.0289599
CAR (14:2)	Case	0.0995542	-0.121227	0.320335	0.376813	0.722767	0.031618	0.0981002	-0.124118	0.323103
CAR (14:2)	Control	0.0770396	-0.150269	0.304348	0.506515	0.766664	0.0289867	0.0799766	-0.154078	0.305957
CAR (14:2)	Interaction	0.0225146	-0.294366	0.339395	0.889247	0.96281	0.0260664	0.0233085	-0.303308	0.342425
CAR (16:0)	Pre-ETT	-0.344936	-0.745524	0.0556518	0.0914735	0.649004	0.143186	-0.336196	-0.746677	0.0537315	1.7788	-0.388889	-0.667861	-0.112676
CAR (16:0)	Post-ETT	-0.431792	-0.83238	-0.031204	0.0346319	0.45327	0.385017	-0.429712	-0.842002	-0.0218599	2.07576	-0.409247	-0.694316	-0.133578
CAR (16:0)	Case	-0.103331	-0.319253	0.11259	0.348265	0.694968	0.0335479	-0.106922	-0.323454	0.113594	0.844975	-0.0439989	-0.182657	0.0948986
CAR (16:0)	Control	-0.0164755	-0.23878	0.205829	0.884508	0.964721	0.0240651	-0.0150913	-0.236146	0.215677	0.69386	-0.036763	-0.18397	0.111748
CAR (16:0)	Interaction	-0.0868558	-0.396761	0.22305	0.582793	0.896141	0.0302842	-0.088446	-0.394197	0.224506	0.645141	-0.0300805	-0.234049	0.169991
CAR (18:0)	Pre-ETT	0.0644152	-0.36299	0.49182	0.767695	0.943893	0.0383861	0.0638293	-0.339551	0.494702	0.601963	-0.0417479	-0.344533	0.26022
CAR (18:0)	Post-ETT	-0.0470387	-0.474444	0.380366	0.829216	0.978783	0.0378789	-0.0450903	-0.479647	0.376742	0.636212	-0.0938561	-0.39476	0.206388
CAR (18:0)	Case	-0.0226454	-0.244049	0.198758	0.841116	0.960943	0.0208652	-0.0254066	-0.24418	0.201009	0.612613	-0.0131979	-0.166217	0.135856
CAR (18:0)	Control	0.0888085	-0.139141	0.316758	0.445107	0.743461	0.0273299	0.0909759	-0.144577	0.323087	0.681965	0.0423041	-0.119854	0.209535
CAR (18:0)	Interaction	-0.111454	-0.429228	0.20632	0.491815	0.869131	0.032087	-0.116179	-0.433949	0.214746	0.682677	-0.051237	-0.269754	0.176728
CAR (18:1)	Pre-ETT	0.162272	-0.272123	0.596668	0.46407	0.870139	0.0559343	0.174276	-0.264389	0.63413
CAR (18:1)	Post-ETT	-0.0816033	-0.515999	0.352793	0.712733	0.959533	0.0421542	-0.0626934	-0.500012	0.356175
CAR (18:1)	Case	-0.164447	-0.382153	0.0532597	0.138746	0.444185	0.0636377	-0.171042	-0.384937	0.053576
CAR (18:1)	Control	0.0794289	-0.144714	0.303572	0.487338	0.762514	0.0293923	0.078004	-0.143669	0.308148
CAR (18:1)	Interaction	-0.243876	-0.556343	0.0685919	0.126086	0.681621	0.0864556	-0.244131	-0.570318	0.0852414
CAR (18:2)	Pre-ETT	-0.231801	-0.577037	0.113435	0.188182	0.72614	0.084063	-0.229562	-0.577103	0.11959	0.174894	-0.42329	-0.687349	-0.158037
CAR (18:2)	Post-ETT	-0.17213	-0.517366	0.173106	0.328466	0.833104	0.0546232	-0.171443	-0.53831	0.199083	0.233587	-0.331238	-0.601055	-0.0843873
CAR (18:2)	Case	0.0919698	-0.0765662	0.260506	0.284822	0.621304	0.0310831	0.0890379	-0.081531	0.259866	1.29844	0.0741698	-0.0433411	0.189652
CAR (18:2)	Control	0.0322982	-0.14122	0.205817	0.715244	0.877058	0.0192879	0.0322241	-0.145398	0.212914	0.494984	-0.0165699	-0.148086	0.108369
CAR (18:2)	Interaction	0.0596716	-0.182223	0.301566	0.628746	0.901897	0.0247496	0.0565364	-0.191443	0.296214	1.31669	0.125674	-0.0443263	0.300584
Carnitine	Pre-ETT	0.116878	-0.252293	0.48605	0.534918	0.851657	0.0465637	0.108173	-0.270038	0.474724	1.08805	0.231909	-0.0415304	0.487625
Carnitine	Post-ETT	0.0480062	-0.321165	0.417178	0.798824	0.94446	0.0416732	0.0532387	-0.304053	0.416217	0.927498	0.151174	-0.137419	0.43002
Carnitine	Case	0.0207295	-0.102044	0.143502	0.740699	0.916033	0.0143063	0.0174471	-0.101767	0.136816	0.0320709	-0.0889013	-0.178218	0.000703798
Carnitine	Control	0.0896013	-0.0343695	0.213572	0.156604	0.895096	0.0376517	0.0906843	-0.0377938	0.216165	0.342198	0.0351816	-0.0574728	0.126931
Carnitine	Interaction	-0.0688718	-0.243348	0.105604	0.439128	0.791971	0.0219311	-0.0699793	-0.254305	0.111454	0.358887	-0.0488081	-0.173994	0.075839
Carnosine	Pre-ETT	0.392064	-0.0709865	0.855114	0.0970155	0.490946	0.162472	0.406971	-0.0529665	0.864591
Carnosine	Post-ETT	0.201465	-0.261586	0.664515	0.393801	0.828205	0.0610029	0.207972	-0.254176	0.668375
Carnosine	Case	-0.122509	-0.527097	0.28208	0.552865	0.847505	0.0440178	-0.122858	-0.528346	0.281324
Carnosine	Control	0.0680905	-0.340445	0.476626	0.74392	0.951121	0.0381133	0.0619572	-0.34666	0.478388
Carnosine	Interaction	-0.190599	-0.765571	0.384373	0.515877	0.868846	0.0574767	-0.189506	-0.771181	0.403762
CE (16:1)	Pre-ETT	-0.299632	-0.67583	0.076567	0.118511	0.703008	0.134141	-0.301215	-0.672666	0.0674458
CE (16:1)	Post-ETT	-0.441164	-0.817363	-0.0649655	0.0215374	0.386485	0.584341	-0.435916	-0.81483	-0.0776829
CE (16:1)	Case	-0.04551	-0.145184	0.0541644	0.370844	0.722767	0.0144987	-0.045554	-0.142447	0.0513784
CE (16:1)	Control	0.0960224	-0.00659858	0.198643	0.0666633	0.385262	0.0611538	0.0963788	-0.00787727	0.202216
CE (16:1)	Interaction	-0.141532	-0.284592	0.00152716	0.0524963	0.61475	0.0966286	-0.142621	-0.28199	0.000403863
CE (18:1)	Pre-ETT	-0.201816	-0.59253	0.188898	0.311356	0.793155	0.0642852	-0.201765	-0.579385	0.211208
CE (18:1)	Post-ETT	-0.31634	-0.707054	0.0743741	0.112541	0.715609	0.125493	-0.317596	-0.695464	0.0812802
CE (18:1)	Case	0.150803	-0.0393306	0.340937	0.120058	0.430854	0.0603993	0.151707	-0.0463024	0.347491
CE (18:1)	Control	0.265327	0.0695727	0.461082	0.00789447	0.174622	0.785277	0.266581	0.07254	0.460361
CE (18:1)	Interaction	-0.114524	-0.387417	0.158369	0.410774	0.8495	0.0315893	-0.112715	-0.394927	0.152815
CE (18:2)	Pre-ETT	-0.0574759	-0.455146	0.340194	0.776964	0.943893	0.0409962	-0.0452564	-0.438654	0.349881
CE (18:2)	Post-ETT	-0.112135	-0.509805	0.285535	0.580489	0.926314	0.0472889	-0.109131	-0.503633	0.294358
CE (18:2)	Case	0.0352807	-0.0984487	0.16901	0.6051	0.861479	0.0160591	0.0340698	-0.109454	0.172734
CE (18:2)	Control	0.0899396	-0.0477432	0.227622	0.200432	0.547191	0.0339466	0.0896017	-0.0484129	0.23165
CE (18:2)	Interaction	-0.0546589	-0.246597	0.137279	0.576744	0.896141	0.0194858	-0.054434	-0.24924	0.137704
CE (18:3)	Pre-ETT	-0.308625	-0.776288	0.159039	0.19586	0.728414	0.0919241	-0.309899	-0.785681	0.163021
CE (18:3)	Post-ETT	-0.414186	-0.88185	0.0534769	0.0825915	0.653432	0.20515	-0.428472	-0.899009	0.0315053
CE (18:3)	Case	0.0400347	-0.125689	0.205758	0.635872	0.86533	0.015772	0.0404088	-0.131178	0.206121
CE (18:3)	Control	0.145597	-0.0250265	0.31622	0.0944294	0.400354	0.0645381	0.148083	-0.0178457	0.322416
CE (18:3)	Interaction	-0.105562	-0.34342	0.132297	0.384391	0.846802	0.0269699	-0.106393	-0.351602	0.136864
CE (20:2)	Pre-ETT	0.0124612	-0.34238	0.367302	0.945126	0.982666	0.0381408	0.020288	-0.329896	0.382767
CE (20:2)	Post-ETT	-0.0173671	-0.372208	0.337474	0.923578	0.9952	0.0383544	-0.017112	-0.377983	0.359024
CE (20:2)	Case	-0.039999	-0.285679	0.205681	0.74965	0.906506	0.0267898	-0.0359743	-0.291416	0.2189
CE (20:2)	Control	-0.0101708	-0.263114	0.242772	0.937184	0.982669	0.0253741	-0.00911506	-0.259399	0.241163
CE (20:2)	Interaction	-0.0298282	-0.382445	0.322789	0.868318	0.960521	0.0319286	-0.0248452	-0.379848	0.335374
CE (20:3)	Pre-ETT	-0.264491	-0.699594	0.170611	0.233485	0.736886	0.0853933	-0.261263	-0.698606	0.169488
CE (20:3)	Post-ETT	-0.428416	-0.863518	0.00668646	0.0536262	0.530303	0.258079	-0.416876	-0.868556	0.0166045
CE (20:3)	Case	0.109101	-0.0695669	0.287768	0.231376	0.562635	0.0342022	0.109002	-0.0705608	0.287486
CE (20:3)	Control	0.273025	0.0890757	0.456974	0.0036252	0.174622	0.88508	0.272489	0.0872009	0.470141
CE (20:3)	Interaction	-0.163925	-0.420361	0.0925115	0.210246	0.742068	0.0467073	-0.164864	-0.428241	0.101165
CE (20:4)	Pre-ETT	0.0648914	-0.314184	0.443967	0.737238	0.942731	0.0426905	0.0579827	-0.319427	0.441591
CE (20:4)	Post-ETT	-0.114482	-0.493557	0.264593	0.553906	0.919732	0.0482046	-0.122598	-0.52786	0.257386
CE (20:4)	Case	0.000632137	-0.124809	0.126074	0.99212	0.995555	0.0126117	-0.00214291	-0.12759	0.130181
CE (20:4)	Control	0.180006	0.0508558	0.309156	0.00629997	0.174622	0.663591	0.178733	0.0547841	0.308787
CE (20:4)	Interaction	-0.179374	-0.359416	0.00066882	0.0508572	0.61475	0.127288	-0.18084	-0.355729	0.000930476
CE (20:5)	Pre-ETT	0.0245253	-0.380226	0.429277	0.905465	0.976698	0.0378631	0.0173409	-0.358737	0.420097
CE (20:5)	Post-ETT	-0.115872	-0.520624	0.288879	0.57473	0.926314	0.0463782	-0.117022	-0.52676	0.286842
CE (20:5)	Case	-0.0664642	-0.150628	0.0176992	0.121672	0.433154	0.0264265	-0.0651377	-0.153891	0.0208881
CE (20:5)	Control	0.0739336	-0.0127179	0.160585	0.0944656	0.400354	0.0343202	0.0742767	-0.015668	0.161255
CE (20:5)	Interaction	-0.140398	-0.261195	-0.0196006	0.0227273	0.510763	0.130875	-0.139242	-0.26136	-0.0109298
CE (22:6)	Pre-ETT	0.224023	-0.171557	0.619602	0.267018	0.771767	0.0648282	0.223507	-0.160435	0.607838
CE (22:6)	Post-ETT	0.121185	-0.274395	0.516764	0.54822	0.919732	0.0468927	0.12162	-0.271654	0.515557
CE (22:6)	Case	0.00235484	-0.0757087	0.0804184	0.952854	0.986354	0.00773832	0.00273121	-0.0816189	0.0837579
CE (22:6)	Control	0.105193	0.0248212	0.185564	0.0103098	0.180469	0.198123	0.105236	0.0242575	0.189224
CE (22:6)	Interaction	-0.102838	-0.21488	0.00920456	0.0720269	0.61475	0.0488282	-0.10466	-0.219708	0.010626
Cefpodoxime proxetil	Pre-ETT	-0.0686884	-0.503837	0.36646	0.757032	0.919677	0.042594	-0.0502308	-0.500491	0.382206
Cefpodoxime proxetil	Post-ETT	-0.323275	-0.758423	0.111874	0.145373	0.631901	0.0967648	-0.305087	-0.73368	0.118028
Cefpodoxime proxetil	Case	-0.374988	-0.789613	0.0396379	0.0762962	0.415571	0.245375	-0.368181	-0.782237	0.0250962
Cefpodoxime proxetil	Control	-0.120401	-0.539072	0.298269	0.572995	0.942513	0.04594	-0.116237	-0.528257	0.308485
Cefpodoxime proxetil	Interaction	-0.254586	-0.843823	0.33465	0.397093	0.764329	0.0696751	-0.265204	-0.856003	0.329266
Ceramide (42:1;2O); Cer (18:1;2O/24:0)	Pre-ETT	0.0342111	-0.362163	0.430585	0.865667	0.964711	0.0389746	0.029936	-0.362005	0.425302
Ceramide (42:1;2O); Cer (18:1;2O/24:0)	Post-ETT	0.0981549	-0.298219	0.494529	0.627428	0.926314	0.0444566	0.0916517	-0.296734	0.482747
Ceramide (42:1;2O); Cer (18:1;2O/24:0)	Case	-0.0320478	-0.146155	0.082059	0.581996	0.856236	0.0124422	-0.0286881	-0.143219	0.0829748
Ceramide (42:1;2O); Cer (18:1;2O/24:0)	Control	-0.0959916	-0.213472	0.0214886	0.109275	0.4192	0.045434	-0.0956643	-0.216747	0.0214028
Ceramide (42:1;2O); Cer (18:1;2O/24:0)	Interaction	0.0639438	-0.0998303	0.227718	0.444125	0.858047	0.0211238	0.0651431	-0.0996471	0.238973
Ceramide (d32:1)	Pre-ETT	-0.246465	-0.61153	0.118599	0.185759	0.72614	0.105625	-0.246112	-0.613538	0.106594
Ceramide (d32:1)	Post-ETT	-0.120272	-0.485336	0.244792	0.518462	0.918795	0.0496878	-0.118112	-0.477589	0.245033
Ceramide (d32:1)	Case	-0.00330977	-0.0838362	0.0772166	0.935794	0.984817	0.00835933	-0.0037224	-0.0838162	0.0818561
Ceramide (d32:1)	Control	-0.129503	-0.21241	-0.0465964	0.00220211	0.174622	0.622887	-0.129266	-0.218281	-0.0423639
Ceramide (d32:1)	Interaction	0.126194	0.0106165	0.241771	0.0323548	0.553765	0.0930092	0.125824	0.00347628	0.247545
Ceramide (d33:1)	Pre-ETT	0.0593137	-0.348437	0.467064	0.775562	0.943893	0.0388614	0.067015	-0.340054	0.483119
Ceramide (d33:1)	Post-ETT	0.247157	-0.160593	0.654908	0.234822	0.826586	0.0743492	0.241221	-0.156712	0.661688
Ceramide (d33:1)	Case	0.0790684	-0.0315747	0.189711	0.161321	0.475417	0.0301322	0.0790879	-0.0337928	0.193479
Ceramide (d33:1)	Control	-0.108775	-0.222689	0.00513874	0.0612691	0.358747	0.0613522	-0.10743	-0.231912	0.0100604
Ceramide (d33:1)	Interaction	0.187844	0.029041	0.346646	0.020428	0.505026	0.165175	0.187342	0.0224876	0.354424
Ceramide (d34:0)	Pre-ETT	0.33131	-0.200794	0.863415	0.222331	0.728414	0.0778882	0.314125	-0.242918	0.883012
Ceramide (d34:0)	Post-ETT	0.672751	0.140646	1.20486	0.0132113	0.386485	0.833765	0.65599	0.131062	1.17932
Ceramide (d34:0)	Case	0.21393	-0.147917	0.575777	0.246554	0.571439	0.0544611	0.215583	-0.165057	0.575062
Ceramide (d34:0)	Control	-0.127511	-0.500056	0.245033	0.502323	0.765526	0.0359353	-0.131196	-0.494115	0.26123
Ceramide (d34:0)	Interaction	0.341441	-0.177907	0.860789	0.197551	0.732584	0.0837383	0.341886	-0.18035	0.866922
Ceramide (d34:1)	Pre-ETT	0.0258377	-0.362546	0.414221	0.896259	0.975147	0.038405	0.0159744	-0.369737	0.428353
Ceramide (d34:1)	Post-ETT	0.275864	-0.112519	0.664247	0.16388	0.796472	0.0885752	0.25789	-0.136822	0.662606
Ceramide (d34:1)	Case	0.10539	-0.0113229	0.222104	0.0767572	0.383811	0.0554691	0.108553	-0.007895	0.228464
Ceramide (d34:1)	Control	-0.144636	-0.2648	-0.0244721	0.0183182	0.209015	0.158829	-0.14539	-0.269708	-0.014996
Ceramide (d34:1)	Interaction	0.250026	0.0825112	0.417541	0.00344055	0.306209	0.734882	0.247142	0.074915	0.428208
Ceramide (d34:2)	Pre-ETT	-0.00654701	-0.40253	0.389436	0.974149	0.992815	0.0382366	-0.0144368	-0.403692	0.393873
Ceramide (d34:2)	Post-ETT	0.166021	-0.229962	0.562004	0.411225	0.875574	0.056187	0.167404	-0.234758	0.555117
Ceramide (d34:2)	Case	0.0515734	-0.0837033	0.18685	0.454928	0.780225	0.0176231	0.0525034	-0.083233	0.188791
Ceramide (d34:2)	Control	-0.120995	-0.26027	0.0182814	0.0886245	0.397246	0.0584809	-0.120129	-0.265576	0.0183409
Ceramide (d34:2)	Interaction	0.172568	-0.0215907	0.366727	0.0815062	0.61475	0.0904082	0.172411	-0.017755	0.368277
Ceramide (d36:1)	Pre-ETT	-0.0102213	-0.417941	0.397498	0.960812	0.989725	0.0391728	-0.0150248	-0.40214	0.399494
Ceramide (d36:1)	Post-ETT	0.19148	-0.216239	0.5992	0.357326	0.847683	0.0575029	0.190815	-0.214588	0.631684
Ceramide (d36:1)	Case	0.024261	-0.103591	0.152113	0.709952	0.903742	0.0136258	0.0246317	-0.105069	0.152083
Ceramide (d36:1)	Control	-0.177441	-0.309072	-0.045809	0.00824061	0.174622	0.352334	-0.178552	-0.311355	-0.0419064
Ceramide (d36:1)	Interaction	0.201702	0.0181996	0.385203	0.0312126	0.553765	0.162656	0.200493	0.0180476	0.376637
Ceramide (d38:1)	Pre-ETT	0.0410601	-0.340988	0.423108	0.833165	0.960285	0.0405831	0.0521137	-0.333589	0.421624
Ceramide (d38:1)	Post-ETT	0.134225	-0.247823	0.516273	0.491078	0.917087	0.0510795	0.127976	-0.253565	0.483397
Ceramide (d38:1)	Case	-0.0139875	-0.106857	0.0788815	0.767841	0.908747	0.0100641	-0.0152828	-0.108809	0.0815447
Ceramide (d38:1)	Control	-0.107152	-0.202767	-0.0115379	0.0280579	0.227014	0.121039	-0.108195	-0.205771	-0.0113501
Ceramide (d38:1)	Interaction	0.0931649	-0.0401272	0.226457	0.170711	0.72104	0.0310342	0.0944637	-0.041866	0.226402
Ceramide (d39:1)	Pre-ETT	-0.133634	-0.513455	0.246187	0.490457	0.875163	0.0455611	-0.136163	-0.530102	0.242152
Ceramide (d39:1)	Post-ETT	-0.058733	-0.438554	0.321088	0.761832	0.959533	0.0392387	-0.058934	-0.429992	0.304067
Ceramide (d39:1)	Case	0.00303974	-0.0743844	0.0804639	0.938663	0.984817	0.00848683	0.00398359	-0.0766853	0.0846318
Ceramide (d39:1)	Control	-0.0718612	-0.151574	0.00785181	0.0772441	0.387281	0.0409947	-0.0722968	-0.154428	0.00711061
Ceramide (d39:1)	Interaction	0.0749009	-0.0362236	0.186025	0.186478	0.729008	0.0255876	0.0761227	-0.0403729	0.187056
Ceramide (d40:0)	Pre-ETT	-0.0591945	-0.416506	0.298117	0.745408	0.942731	0.0356475	-0.0558354	-0.414668	0.301588
Ceramide (d40:0)	Post-ETT	0.168751	-0.188561	0.526062	0.354628	0.847683	0.0576293	0.172209	-0.187822	0.533655
Ceramide (d40:0)	Case	0.0736968	-0.0421382	0.189532	0.212408	0.522218	0.0261562	0.0733182	-0.0452557	0.190241
Ceramide (d40:0)	Control	-0.154248	-0.273508	-0.0349889	0.0112452	0.180469	0.318362	-0.153595	-0.279358	-0.0331228
Ceramide (d40:0)	Interaction	0.227945	0.0616906	0.3942	0.00720473	0.317745	0.477499	0.226236	0.0587412	0.401057
Ceramide (d40:1)	Pre-ETT	0.0659382	-0.320816	0.452692	0.738261	0.942731	0.0422333	0.0644492	-0.306145	0.435353
Ceramide (d40:1)	Post-ETT	0.0962849	-0.290469	0.483039	0.625589	0.926314	0.0444978	0.0969851	-0.281717	0.481693
Ceramide (d40:1)	Case	-0.043948	-0.12993	0.0420342	0.316443	0.661114	0.0153335	-0.0443774	-0.135002	0.0419237
Ceramide (d40:1)	Control	-0.0742946	-0.162819	0.0142295	0.099987	0.404493	0.0367599	-0.0751377	-0.164027	0.0137999
Ceramide (d40:1)	Interaction	0.0303466	-0.093061	0.153754	0.62983	0.901897	0.012761	0.0306237	-0.0975142	0.155991
Ceramide (d40:2)	Pre-ETT	0.0559005	-0.345216	0.457017	0.784742	0.945369	0.0400214	0.0611547	-0.327904	0.447719
Ceramide (d40:2)	Post-ETT	0.161327	-0.23979	0.562444	0.430529	0.878138	0.0546123	0.168039	-0.218249	0.566258
Ceramide (d40:2)	Case	-0.0132009	-0.115786	0.0893846	0.800878	0.933478	0.0115136	-0.0126715	-0.120109	0.0940452
Ceramide (d40:2)	Control	-0.118627	-0.224245	-0.0130091	0.0277095	0.227014	0.104843	-0.120881	-0.227621	-0.00972966
Ceramide (d40:2)	Interaction	0.105426	-0.0418114	0.252664	0.160501	0.72104	0.0373429	0.105092	-0.0506793	0.259271
Ceramide (d41:1)	Pre-ETT	-0.109171	-0.521362	0.303019	0.603685	0.915345	0.0460115	-0.106888	-0.518897	0.297451
Ceramide (d41:1)	Post-ETT	-0.143021	-0.555211	0.269169	0.496464	0.917087	0.0485487	-0.133337	-0.535585	0.261637
Ceramide (d41:1)	Case	-0.0148086	-0.128956	0.0993388	0.799286	0.933478	0.0110172	-0.0132733	-0.126384	0.0985492
Ceramide (d41:1)	Control	0.0190413	-0.0984806	0.136563	0.750818	0.891834	0.011832	0.0206256	-0.0979429	0.135811
Ceramide (d41:1)	Interaction	-0.0338499	-0.197682	0.129982	0.685511	0.921338	0.0142441	-0.0342679	-0.207737	0.137288
Ceramide (d42:0)	Pre-ETT	-0.111045	-0.480435	0.258345	0.555729	0.89927	0.0440532	-0.104145	-0.481653	0.284438
Ceramide (d42:0)	Post-ETT	0.121461	-0.247929	0.490851	0.519274	0.918795	0.046697	0.130325	-0.254005	0.50674
Ceramide (d42:0)	Case	0.0808413	-0.0315986	0.193281	0.158787	0.471069	0.0303238	0.0807137	-0.0355382	0.19637
Ceramide (d42:0)	Control	-0.151664	-0.267428	-0.0359002	0.0102352	0.180469	0.309402	-0.151466	-0.262846	-0.0326327
Ceramide (d42:0)	Interaction	0.232506	0.0711239	0.393887	0.00474645	0.317745	0.610142	0.230947	0.0711808	0.391968
Ceramide (d42:1)	Pre-ETT	-0.0463057	-0.441705	0.349093	0.818454	0.960285	0.0397349	-0.0391925	-0.450552	0.342288
Ceramide (d42:1)	Post-ETT	-0.0828543	-0.478253	0.312545	0.681291	0.95426	0.0453778	-0.0880848	-0.479013	0.308031
Ceramide (d42:1)	Case	-0.0444453	-0.162438	0.0735474	0.460347	0.780225	0.0171647	-0.0463817	-0.164172	0.0790185
Ceramide (d42:1)	Control	-0.00789674	-0.129378	0.113584	0.89862	0.970596	0.0126647	-0.0060192	-0.127848	0.115179
Ceramide (d42:1)	Interaction	-0.0365486	-0.2059	0.132803	0.672303	0.916769	0.0172533	-0.0381254	-0.207799	0.131502
Ceramide (d42:2) A	Pre-ETT	-0.0512622	-0.541356	0.438832	0.837568	0.960612	0.0401199	-0.0513166	-0.542119	0.43739
Ceramide (d42:2) A	Post-ETT	0.0150185	-0.475076	0.505113	0.952107	0.995944	0.0424781	0.0132751	-0.466244	0.490884
Ceramide (d42:2) A	Case	0.0313081	-0.0827889	0.145405	0.590707	0.856236	0.0111317	0.0302855	-0.0847655	0.150239
Ceramide (d42:2) A	Control	-0.0349727	-0.152443	0.0824974	0.559549	0.800641	0.0125138	-0.0340469	-0.156451	0.0901741
Ceramide (d42:2) A	Interaction	0.0662807	-0.0974793	0.230041	0.427614	0.8495	0.0166489	0.0631854	-0.110083	0.242449
Ceramide (d42:2) B	Pre-ETT	0.0162513	-0.396308	0.42881	0.93846	0.98013	0.0423772	0.0267893	-0.386916	0.432704
Ceramide (d42:2) B	Post-ETT	0.0106888	-0.40187	0.423248	0.959501	0.995944	0.0433688	0.0236811	-0.404032	0.423858
Ceramide (d42:2) B	Case	-0.100121	-0.203967	0.00372468	0.0588028	0.373818	0.069574	-0.10081	-0.200396	-0.000477674
Ceramide (d42:2) B	Control	-0.0945585	-0.201474	0.0123572	0.0830186	0.387281	0.0492185	-0.096575	-0.210806	0.0174984
Ceramide (d42:2) B	Interaction	-0.0055625	-0.154609	0.143484	0.941689	0.974141	0.0127711	-0.00278583	-0.161368	0.148407
Ceramide (d43:1)	Pre-ETT	-0.0835218	-0.469496	0.302452	0.671477	0.926103	0.0409707	-0.0770917	-0.468771	0.325482
Ceramide (d43:1)	Post-ETT	-0.0653113	-0.451285	0.320663	0.740155	0.959533	0.0390632	-0.068353	-0.491404	0.323281
Ceramide (d43:1)	Case	-0.0205876	-0.11833	0.0771549	0.679732	0.88965	0.0121323	-0.0229505	-0.120666	0.0805607
Ceramide (d43:1)	Control	-0.0387981	-0.13943	0.061834	0.449858	0.743461	0.0127843	-0.0375734	-0.139466	0.0599302
Ceramide (d43:1)	Interaction	0.0182105	-0.122076	0.158497	0.79917	0.951703	0.0129634	0.0187818	-0.124443	0.158924
Ceramide (d44:1)	Pre-ETT	0.1418	-0.236615	0.520214	0.462682	0.870139	0.0487833	0.144448	-0.25463	0.521123
Ceramide (d44:1)	Post-ETT	0.194007	-0.184407	0.572421	0.314972	0.833104	0.0573641	0.195549	-0.20645	0.601316
Ceramide (d44:1)	Case	-0.00749026	-0.134494	0.119513	0.907975	0.984817	0.0126998	-0.00796755	-0.135583	0.118503
Ceramide (d44:1)	Control	-0.0596979	-0.190456	0.0710601	0.37088	0.68199	0.0191737	-0.0585646	-0.192108	0.0734463
Ceramide (d44:1)	Interaction	0.0522076	-0.130077	0.234492	0.574559	0.896141	0.0180486	0.0538881	-0.132312	0.236136
Cholesterol - CL	Pre-ETT	-0.0870228	-0.433201	0.259155	0.622225	0.920942	0.0414853	-0.0775086	-0.419179	0.277599	0.726029	-0.0475508	-0.296592	0.198405
Cholesterol - CL	Post-ETT	-0.177664	-0.523842	0.168515	0.314472	0.833104	0.0669562	-0.178155	-0.520546	0.164102	0.703815	-0.0555012	-0.29405	0.184219
Cholesterol - CL	Case	0.0933287	-0.139261	0.325918	0.431601	0.756152	0.036777	0.0982337	-0.139722	0.333335	0.263978	-0.030979	-0.151881	0.0813677
Cholesterol - CL	Control	0.18397	-0.0554957	0.423435	0.132133	0.448847	0.0822892	0.185391	-0.0589075	0.428709	0.532655	0.0309917	-0.103809	0.16226
Cholesterol - CL	Interaction	-0.0906409	-0.424469	0.243188	0.594609	0.896141	0.0384374	-0.0950349	-0.438748	0.258057	0.747043	-0.000815236	-0.171049	0.16669
Cholesterol - PM	Pre-ETT	-0.0166409	-0.300109	0.266827	0.908398	0.979984	0.0279989	-0.0117369	-0.309932	0.276511	0.73297	0.0299844	-0.218667	0.305746
Cholesterol - PM	Post-ETT	0.0887256	-0.194742	0.372194	0.539566	0.998628	0.0349665	0.0871269	-0.204796	0.3679	0.791427	0.0329951	-0.243675	0.308022
Cholesterol - PM	Case	-0.0424599	-0.189209	0.104289	0.570652	0.896739	0.0170377	-0.0427356	-0.196165	0.108084	1.26814	-0.0919277	-0.187698	0.00651172
Cholesterol - PM	Control	-0.147826	-0.299091	0.00343869	0.0554404	0.495499	0.095889	-0.144941	-0.302753	0.0052512	2.41682	-0.100402	-0.207402	0.00468982
Cholesterol - PM	Interaction	0.105366	-0.105385	0.316118	0.327138	0.843638	0.0319462	0.10562	-0.112737	0.327118	0.670714	0.0290391	-0.119175	0.170304
Choline	Pre-ETT	-0.149054	-0.566492	0.268384	0.484026	0.829455	0.0507576	-0.156296	-0.564692	0.255606	0.709818	-0.27522	-0.540654	-0.00110608
Choline	Post-ETT	0.0378867	-0.379551	0.455325	0.858812	0.947655	0.0374159	0.0219974	-0.36268	0.436396	0.311585	-0.122649	-0.409318	0.159238
Choline	Case	0.250473	-0.0606326	0.561578	0.114571	0.473066	0.121227	0.256251	-0.0616647	0.569164	0.407162	0.025755	-0.149393	0.199083
Choline	Control	0.0635317	-0.250609	0.377672	0.691823	0.948739	0.0361733	0.0674753	-0.269555	0.37474	0.276117	-0.0651257	-0.251895	0.119028
Choline	Interaction	0.186941	-0.25518	0.629061	0.407259	0.772284	0.0464913	0.174969	-0.266752	0.632579	3.84346	0.230599	-0.00821244	0.48347
Citric acid - PM	Pre-ETT	0.0173586	-0.404841	0.439559	0.935773	0.979984	0.0445003	0.0338525	-0.39862	0.449908	0.707853	0.0444036	-0.234979	0.336206
Citric acid - PM	Post-ETT	0.108211	-0.313989	0.530411	0.615427	0.998628	0.048653	0.116425	-0.31659	0.529366	0.747034	0.0472752	-0.23441	0.324901
Citric acid - PM	Case	-0.100328	-0.301816	0.10116	0.329098	0.834496	0.0327174	-0.099631	-0.304405	0.0967198	1.41066	-0.0742625	-0.186419	0.0394517
Citric acid - PM	Control	-0.19118	-0.398869	0.0165094	0.0712055	0.535915	0.104598	-0.193187	-0.399253	0.0220028	2.86247	-0.11872	-0.250673	0.0118083
Citric acid - PM	Interaction	0.0908521	-0.198514	0.380218	0.538311	0.91172	0.0320291	0.0897113	-0.196375	0.369824	0.691114	0.0242132	-0.146296	0.199233
Citrulline - BA	Pre-ETT	-0.566975	-0.986151	-0.147799	0.00802447	0.165792	1.30485	-0.556907	-0.98994	-0.147758	7.99111	-0.361881	-0.662582	-0.0546063
Citrulline - BA	Post-ETT	0.0654597	-0.353716	0.484635	0.759548	0.937827	0.0393082	0.0617447	-0.367862	0.480686	1.0014	-0.205341	-0.505113	0.0758814
Citrulline - BA	Case	0.444388	0.157766	0.73101	0.00237533	0.115319	2.02875	0.444746	0.1617	0.741171	1.03648	0.0974242	-0.104826	0.275819
Citrulline - BA	Control	-0.188047	-0.477465	0.101372	0.202853	0.895096	0.0561212	-0.188318	-0.480175	0.102469	0.627826	-0.00819264	-0.206822	0.188013
Citrulline - BA	Interaction	0.632435	0.225107	1.03976	0.00234133	0.199794	2.52776	0.631361	0.213245	1.05185	3.90224	0.265468	-0.0119711	0.535082
Citrulline - PM	Pre-ETT	-0.219648	-0.565528	0.126232	0.213258	0.830685	0.0799021	-0.219015	-0.576113	0.138751	0.561733	-0.113634	-0.393065	0.158948
Citrulline - PM	Post-ETT	-0.0475394	-0.39342	0.298341	0.787632	0.998628	0.0365168	-0.0373163	-0.391944	0.317496	0.597391	-0.13756	-0.414159	0.12087
Citrulline - PM	Case	-0.14941	-0.438753	0.139932	0.311498	0.834496	0.0540201	-0.147942	-0.445354	0.153219	1.71067	-0.13966	-0.321838	0.0419271
Citrulline - PM	Control	-0.321519	-0.619766	-0.0232713	0.0346098	0.410703	0.292594	-0.326214	-0.622679	-0.0133891	2.56797	-0.15948	-0.350214	0.0396024
Citrulline - PM	Interaction	0.172108	-0.243428	0.587645	0.416915	0.91172	0.0550796	0.175895	-0.230058	0.601727	0.619904	-0.00373812	-0.266286	0.262356
CMPF	Pre-ETT	-0.130467	-0.566029	0.305095	0.557149	0.851657	0.0515417	-0.150247	-0.558864	0.254174	0.317013	0.0961493	-0.185384	0.392126
CMPF	Post-ETT	-0.0812804	-0.516842	0.354281	0.714552	0.906221	0.0385034	-0.0798549	-0.518879	0.309517	0.368927	0.13186	-0.176103	0.40852
CMPF	Case	0.0595064	0.0159638	0.103049	0.00739449	0.157749	0.101513	0.0586657	0.0136734	0.10522	0.0820894	-0.00257179	-0.026025	0.0210298
CMPF	Control	0.0103198	-0.0336476	0.0542873	0.645491	0.948739	0.00471822	0.0107387	-0.0365076	0.0556126	0.0303372	-0.0139719	-0.0412009	0.011323
CMPF	Interaction	0.0491865	-0.0126931	0.111066	0.119251	0.500463	0.0155286	0.0489548	-0.0180252	0.114578	12.628	0.0437379	0.00857646	0.07989
Conduritol-beta-epoxide	Pre-ETT	0.0156037	-0.481585	0.512792	0.950952	0.979984	0.0458916	0.0114596	-0.501368	0.525713
Conduritol-beta-epoxide	Post-ETT	0.0539748	-0.443214	0.551163	0.831503	0.998628	0.0417624	0.0514323	-0.444162	0.551739
Conduritol-beta-epoxide	Case	0.00262576	-0.274569	0.279821	0.985187	0.999408	0.0227993	0.00333597	-0.274005	0.287142
Conduritol-beta-epoxide	Control	-0.0357453	-0.321471	0.249981	0.806303	0.942399	0.0247047	-0.0371558	-0.329039	0.261725
Conduritol-beta-epoxide	Interaction	0.038371	-0.35972	0.436462	0.850159	0.999606	0.0326467	0.0390886	-0.362646	0.453856
Coniferylaldehyde	Pre-ETT	0.130276	-0.365122	0.625674	0.606262	0.871442	0.0477805	0.122185	-0.378042	0.613607
Coniferylaldehyde	Post-ETT	0.355851	-0.139547	0.851249	0.15917	0.657217	0.107268	0.334906	-0.144779	0.855359
Coniferylaldehyde	Case	0.0537678	-0.211473	0.319009	0.691139	0.901378	0.0251324	0.0519989	-0.218829	0.314514
Coniferylaldehyde	Control	-0.171808	-0.439636	0.0960211	0.208651	0.895096	0.0526763	-0.171848	-0.444858	0.10992
Coniferylaldehyde	Interaction	0.225575	-0.151366	0.602517	0.240831	0.635595	0.0573966	0.229653	-0.162031	0.611539
CoQ10	Pre-ETT	0.57966	-0.0119357	1.17126	0.0548048	0.649004	0.298977	0.565776	0.00585819	1.1529
CoQ10	Post-ETT	0.498163	-0.0934321	1.08976	0.0988566	0.668591	0.15468	0.491829	-0.0637385	1.06873
CoQ10	Case	-0.032803	-0.155577	0.0899712	0.600511	0.859252	0.00964025	-0.031853	-0.163041	0.098307
CoQ10	Control	0.0486935	-0.0777147	0.175102	0.450252	0.743461	0.0117563	0.0463739	-0.0784052	0.17911
CoQ10	Interaction	-0.0814964	-0.257717	0.0947237	0.364712	0.84129	0.0154418	-0.0813029	-0.26859	0.0955265
Cortisol	Pre-ETT	-0.0889251	-0.483681	0.305831	0.658841	0.887682	0.0477624	-0.0829684	-0.482638	0.307625	0.674256	-0.0626675	-0.311634	0.173139
Cortisol	Post-ETT	-0.0207172	-0.415473	0.374039	0.918073	0.962775	0.0406762	-0.0154514	-0.416791	0.363442	0.570251	-0.041072	-0.281588	0.201296
Cortisol	Case	0.183052	-0.175727	0.541831	0.317315	0.759184	0.0624358	0.184372	-0.17736	0.536156	0.260893	-0.0607016	-0.224647	0.105824
Cortisol	Control	0.114844	-0.247435	0.477123	0.534391	0.942513	0.0468844	0.118125	-0.247135	0.4811	0.418339	-0.0192101	-0.198119	0.166331
Cortisol	Interaction	0.0682079	-0.441663	0.578079	0.793172	0.929343	0.0490068	0.064857	-0.455769	0.576026	0.876823	0.074745	-0.175719	0.315919
Cortisone	Pre-ETT	-0.344839	-0.697189	0.00751166	0.0550882	0.381151	0.27826	-0.342264	-0.68037	-0.00116081	0.548385	-0.115851	-0.362506	0.132221
Cortisone	Post-ETT	-0.43755	-0.789901	-0.0851996	0.0149375	0.275498	0.759396	-0.434359	-0.779821	-0.0829246	1.94743	-0.195757	-0.451893	0.0605051
Cortisone	Case	-0.0217096	-0.228273	0.184854	0.836799	0.965712	0.0229231	-0.0190129	-0.224861	0.187764	0.333998	-0.121509	-0.252206	0.00670336
Cortisone	Control	0.0710017	-0.137577	0.27958	0.504653	0.942513	0.0300147	0.071991	-0.134804	0.2775	0.420481	0.0146258	-0.124956	0.149014
Cortisone	Interaction	-0.0927113	-0.386264	0.200842	0.535913	0.878114	0.0339533	-0.0924121	-0.385551	0.211046	0.772757	-0.0890051	-0.278392	0.0986135
Cortodoxone A	Pre-ETT	-0.337847	-0.759232	0.0835382	0.116088	0.512411	0.109896	-0.324518	-0.747723	0.119726
Cortodoxone A	Post-ETT	0.055629	-0.365756	0.477014	0.795833	0.94446	0.0403799	0.0672521	-0.354251	0.487764
Cortodoxone A	Case	0.159139	-0.2391	0.557377	0.433502	0.844657	0.0492601	0.154708	-0.219915	0.548699
Cortodoxone A	Control	-0.234337	-0.636461	0.167787	0.253385	0.895096	0.0754652	-0.226155	-0.631548	0.157403
Cortodoxone A	Interaction	0.393476	-0.172473	0.959425	0.172988	0.601569	0.117045	0.378834	-0.170094	0.956102
Cortodoxone B	Pre-ETT	-0.141909	-0.50151	0.217691	0.43925	0.798738	0.0540485	-0.136704	-0.518483	0.23264
Cortodoxone B	Post-ETT	-0.218458	-0.578059	0.141143	0.233779	0.699609	0.0856498	-0.213506	-0.569207	0.14216
Cortodoxone B	Case	-0.10232	-0.432256	0.227615	0.543302	0.844657	0.0464205	-0.10151	-0.428178	0.223904
Cortodoxone B	Control	-0.0257715	-0.358926	0.307383	0.879491	0.954024	0.0426264	-0.0274141	-0.364817	0.315003
Cortodoxone B	Interaction	-0.0765487	-0.54543	0.392332	0.748983	0.925214	0.0495859	-0.0783146	-0.558879	0.38617
Cotinine	Pre-ETT	0.0540664	-0.412265	0.520398	0.820239	0.920678	0.0430275	0.0532248	-0.408709	0.53342
Cotinine	Post-ETT	-0.0275001	-0.493832	0.438831	0.907984	0.962775	0.0404878	-0.0301948	-0.504631	0.433712
Cotinine	Case	-0.0670034	-0.206246	0.0722392	0.345613	0.789972	0.0216444	-0.0671129	-0.212524	0.0780152
Cotinine	Control	0.0145631	-0.126038	0.155164	0.839128	0.951121	0.0132057	0.0159611	-0.128978	0.157074
Cotinine	Interaction	-0.0815666	-0.279448	0.116315	0.419151	0.783231	0.0222371	-0.080546	-0.287092	0.114715
Creatine	Pre-ETT	0.322524	-0.00414917	0.649197	0.0529817	0.381151	0.253071	0.314963	0.00839116	0.638618	2.1296	0.283858	0.0334304	0.551058
Creatine	Post-ETT	0.249579	-0.0770939	0.576252	0.134284	0.631901	0.106747	0.248327	-0.0745007	0.562256	5.89245	0.37449	0.131224	0.628706
Creatine	Case	0.028547	-0.081276	0.13837	0.610425	0.858152	0.0139157	0.0294113	-0.0827443	0.143654	0.348348	0.0168173	-0.0670072	0.092652
Creatine	Control	0.101492	-0.00940273	0.212386	0.0728485	0.895096	0.0647071	0.101611	-0.0137061	0.220796	0.00887035	-0.0342598	-0.122	0.0500944
Creatine	Interaction	-0.0729447	-0.229017	0.0831279	0.359645	0.732137	0.0239015	-0.0746839	-0.232336	0.0872079	0.423125	0.0841308	-0.0291227	0.204445
Creatinine - BA	Pre-ETT	0.0952296	-0.28025	0.470709	0.619126	0.871442	0.0404602	0.079529	-0.285582	0.464773	0.412793	-0.03255	-0.308246	0.226617
Creatinine - BA	Post-ETT	0.0790025	-0.296477	0.454482	0.680057	0.906221	0.0377646	0.0669137	-0.31064	0.445385	0.234512	-0.104628	-0.374033	0.169268
Creatinine - BA	Case	0.0255043	-0.118998	0.170007	0.729396	0.916033	0.0144066	0.0245848	-0.118645	0.168334	0.0390931	-0.128035	-0.2334	-0.0264365
Creatinine - BA	Control	0.0417314	-0.104181	0.187644	0.5751	0.942513	0.016693	0.0401041	-0.0996394	0.188631	0.0604814	-0.028783	-0.137729	0.0741854
Creatinine - BA	Interaction	-0.0162271	-0.221584	0.189129	0.87692	0.955414	0.0162558	-0.0127705	-0.221057	0.188507	0.372893	0.012181	-0.133948	0.163169
Creatinine - PM	Pre-ETT	0.0472623	-0.288653	0.383177	0.782731	0.979984	0.0405678	0.0429824	-0.298881	0.38654	0.365078	0.00435317	-0.238464	0.252238
Creatinine - PM	Post-ETT	-0.0550017	-0.390917	0.280913	0.748272	0.998628	0.0417498	-0.0518942	-0.401226	0.292494	0.192902	-0.102708	-0.336426	0.130529
Creatinine - PM	Case	-0.147837	-0.451272	0.155598	0.33962	0.834496	0.0499125	-0.147749	-0.449148	0.154651	0.806371	-0.272007	-0.401534	-0.140861
Creatinine - PM	Control	-0.0455731	-0.358347	0.267201	0.7752	0.942399	0.0359541	-0.0501527	-0.373027	0.271007	0.488428	-0.144277	-0.292416	0.00699915
Creatinine - PM	Interaction	-0.102264	-0.53804	0.333512	0.645554	0.932467	0.0472527	-0.0929939	-0.543127	0.357928	0.508236	-0.0617698	-0.249868	0.137233
Cyclohexanamine	Pre-ETT	0.486019	0.0940241	0.878014	0.0150954	0.186952	0.598036	0.485818	0.0680347	0.89365
Cyclohexanamine	Post-ETT	-0.0426371	-0.434632	0.349358	0.831183	0.94446	0.0411089	-0.0449799	-0.440363	0.326346
Cyclohexanamine	Case	-0.404438	-0.679533	-0.129343	0.00395798	0.115319	1.52007	-0.40545	-0.684088	-0.127933
Cyclohexanamine	Control	0.124218	-0.15356	0.401997	0.380777	0.920804	0.0397122	0.125801	-0.166108	0.417927
Cyclohexanamine	Interaction	-0.528656	-0.919602	-0.137711	0.00804053	0.257297	0.809327	-0.525082	-0.928918	-0.11539
Cysteine	Pre-ETT	0.381925	-0.00659604	0.770446	0.0540184	0.687675	0.302876	0.385515	-0.000756784	0.779487	0.578895	0.226213	-0.0143785	0.476441
Cysteine	Post-ETT	0.0112682	-0.377253	0.399789	0.954669	0.998628	0.0382036	0.0139768	-0.370726	0.415895	2.68705	0.389516	0.150227	0.627976
Cysteine	Case	-0.156845	-0.524948	0.211258	0.403649	0.849414	0.0606942	-0.164831	-0.516674	0.210473	0.287391	-0.153031	-0.325929	0.015209
Cysteine	Control	0.213812	-0.16562	0.593244	0.269399	0.841162	0.0810071	0.215303	-0.137111	0.589622	0.050641	-0.254783	-0.442499	-0.0620415
Cysteine	Interaction	-0.370657	-0.899305	0.157991	0.169376	0.712363	0.114641	-0.375005	-0.891597	0.14852	0.633019	0.120444	-0.122003	0.371858
Cystine - BA	Pre-ETT	-0.0478222	-0.356783	0.261139	0.761607	0.919677	0.0339814	-0.045264	-0.352966	0.266739	0.723635	-0.0181062	-0.277685	0.247254
Cystine - BA	Post-ETT	0.184755	-0.124206	0.493716	0.241184	0.699609	0.0613984	0.185	-0.139271	0.49492	0.677285	-0.00248081	-0.257472	0.251942
Cystine - BA	Case	0.041122	-0.208	0.290244	0.746296	0.918518	0.0258151	0.0406647	-0.212851	0.299364	0.377618	0.0540873	-0.121568	0.225495
Cystine - BA	Control	-0.191455	-0.443007	0.0600972	0.135773	0.895096	0.0766549	-0.191148	-0.44653	0.0602333	0.311115	-0.0349109	-0.220025	0.160366
Cystine - BA	Interaction	0.232577	-0.121457	0.586611	0.197897	0.613951	0.0717345	0.228566	-0.1166	0.587857	0.545189	0.0526524	-0.198933	0.305118
Cystine - PM	Pre-ETT	0.286371	-0.0838461	0.656588	0.129501	0.712532	0.126722	0.278898	-0.0965898	0.656017	0.947997	0.0940796	-0.162879	0.337875
Cystine - PM	Post-ETT	-0.192706	-0.562923	0.177511	0.307632	0.907571	0.0771017	-0.19986	-0.566966	0.173631	0.765616	-0.0690774	-0.319973	0.165939
Cystine - PM	Case	-0.220806	-0.505696	0.0640845	0.128742	0.800441	0.0931435	-0.218315	-0.499324	0.063275	0.354099	0.0133974	-0.182684	0.211489
Cystine - PM	Control	0.258271	-0.0353869	0.551929	0.0847475	0.57709	0.124902	0.256536	-0.0487555	0.554477	1.08779	0.151841	-0.0519486	0.357598
Cystine - PM	Interaction	-0.479077	-0.888219	-0.0699344	0.0217343	0.444001	0.518935	-0.482209	-0.887944	-0.0471716	3.04529	-0.247659	-0.517513	0.0362493
Cytosine	Pre-ETT	-0.141058	-0.505191	0.223074	0.4477	0.807121	0.0529174	-0.132712	-0.50634	0.253026	0.663899	0.0567948	-0.19986	0.323693
Cytosine	Post-ETT	0.0132293	-0.350903	0.377362	0.943233	0.969749	0.0431911	0.00958473	-0.351041	0.400585	0.663098	0.0775164	-0.177679	0.350278
Cytosine	Case	0.0980979	-0.196667	0.392863	0.514222	0.844657	0.0363281	0.0972597	-0.204298	0.388744	0.201068	-0.0937778	-0.271395	0.0789075
Cytosine	Control	-0.0561898	-0.35383	0.241451	0.711375	0.948739	0.0323891	-0.0505343	-0.357994	0.244126	0.490149	-0.0741982	-0.254489	0.121501
Cytosine	Interaction	0.154288	-0.264611	0.573186	0.470363	0.813601	0.0468938	0.145423	-0.263972	0.590353	0.785052	0.0849045	-0.161013	0.333303
DAG (34:1)	Pre-ETT	0.347357	-0.0383606	0.733074	0.077557	0.649004	0.151056	0.349716	-0.0562864	0.714119
DAG (34:1)	Post-ETT	0.467506	0.0817887	0.853223	0.0175223	0.386485	0.778829	0.480724	0.0934965	0.858363
DAG (34:1)	Case	-0.112579	-0.31192	0.0867623	0.268337	0.600156	0.0344065	-0.109933	-0.319479	0.079805
DAG (34:1)	Control	-0.232728	-0.437963	-0.0274939	0.0262477	0.227014	0.230755	-0.232952	-0.439954	-0.0227699
DAG (34:1)	Interaction	0.120149	-0.165959	0.406258	0.410466	0.8495	0.0313839	0.118542	-0.170642	0.399664
DAG (34:2)	Pre-ETT	0.339566	-0.0455547	0.724688	0.0839656	0.649004	0.171099	0.334673	-0.0570056	0.712426
DAG (34:2)	Post-ETT	0.446758	0.0616368	0.831879	0.0229872	0.386485	0.538792	0.44585	0.0577569	0.81715
DAG (34:2)	Case	-0.00504984	-0.220631	0.210531	0.963381	0.991672	0.020114	-0.00481869	-0.216547	0.213528
DAG (34:2)	Control	-0.112241	-0.334195	0.109713	0.321614	0.650537	0.0381401	-0.113129	-0.336157	0.112944
DAG (34:2)	Interaction	0.107192	-0.202225	0.416608	0.497143	0.869131	0.0342395	0.109461	-0.209566	0.42443
DAG (34:3)	Pre-ETT	-0.116719	-0.499014	0.265576	0.549574	0.899022	0.0434071	-0.109711	-0.484842	0.26411
DAG (34:3)	Post-ETT	0.165877	-0.216419	0.548172	0.395091	0.867574	0.0533308	0.168018	-0.205322	0.549892
DAG (34:3)	Case	0.111964	-0.153989	0.377917	0.409299	0.740398	0.035636	0.110752	-0.15584	0.378457
DAG (34:3)	Control	-0.170631	-0.444447	0.103184	0.221944	0.554601	0.057442	-0.16658	-0.450334	0.104432
DAG (34:3)	Interaction	0.282596	-0.0991192	0.66431	0.146773	0.701969	0.0992089	0.27899	-0.0884155	0.674147
DAG (36:4)	Pre-ETT	0.214529	-0.144902	0.57396	0.242074	0.752364	0.0739646	0.21706	-0.154708	0.581668
DAG (36:4)	Post-ETT	0.409911	0.0504801	0.769343	0.0254022	0.403714	0.495865	0.401569	0.0448555	0.747559
DAG (36:4)	Case	0.0709178	-0.0957842	0.23762	0.404393	0.740398	0.0246021	0.0732762	-0.0938808	0.229955
DAG (36:4)	Control	-0.124465	-0.296095	0.0471655	0.155215	0.476351	0.0509498	-0.122812	-0.296971	0.0512543
DAG (36:4)	Interaction	0.195382	-0.0438799	0.434645	0.109485	0.667407	0.084123	0.197325	-0.0470231	0.439202
DAG (36:5)	Pre-ETT	0.0973017	-0.247727	0.442331	0.580448	0.901618	0.0448799	0.0922053	-0.261153	0.448472
DAG (36:5)	Post-ETT	0.0801695	-0.264859	0.425198	0.648815	0.940464	0.0430886	0.0851845	-0.26356	0.433428
DAG (36:5)	Case	-0.00874181	-0.238503	0.221019	0.940556	0.984817	0.0241562	-0.010316	-0.243521	0.222508
DAG (36:5)	Control	0.00839041	-0.228163	0.244944	0.944577	0.982669	0.0290306	0.00383354	-0.23614	0.242784
DAG (36:5)	Interaction	-0.0171322	-0.346901	0.312637	0.918896	0.970904	0.032422	-0.00990085	-0.350676	0.309185
DAG (38:5)	Pre-ETT	0.548662	0.16316	0.934164	0.00527898	0.469829	0.968497	0.535476	0.136502	0.929534
DAG (38:5)	Post-ETT	0.547843	0.162341	0.933345	0.00534722	0.386485	1.52069	0.541526	0.159328	0.93099
DAG (38:5)	Case	-0.192565	-0.400469	0.0153393	0.0694691	0.383811	0.103661	-0.188866	-0.39476	0.0267558
DAG (38:5)	Control	-0.191746	-0.405796	0.0223041	0.0791337	0.387281	0.102981	-0.192408	-0.407261	0.0211389
DAG (38:5)	Interaction	-0.00081856	-0.299217	0.29758	0.99571	0.997953	0.0243752	-0.000815854	-0.310369	0.297034
DAG (38:6)	Pre-ETT	0.320467	-0.0534555	0.69439	0.0930021	0.649004	0.160973	0.310133	-0.0524588	0.684891
DAG (38:6)	Post-ETT	0.417658	0.0437353	0.791581	0.0285817	0.423962	0.404658	0.414787	0.0440679	0.791636
DAG (38:6)	Case	0.0461228	-0.130056	0.222302	0.607875	0.861479	0.0232627	0.0464771	-0.127204	0.230574
DAG (38:6)	Control	-0.0510681	-0.232455	0.130319	0.581078	0.813144	0.0220186	-0.0486233	-0.241207	0.133411
DAG (38:6)	Interaction	0.0971909	-0.155674	0.350055	0.451251	0.858047	0.0311702	0.0952119	-0.159798	0.358615
Daidzein	Pre-ETT	0.184618	-0.239511	0.608747	0.393578	0.789381	0.0571651	0.183658	-0.237008	0.625854
Daidzein	Post-ETT	-0.229646	-0.653775	0.194483	0.288586	0.76163	0.0639969	-0.226662	-0.640721	0.222304
Daidzein	Case	-0.259562	-0.66112	0.141996	0.205192	0.626744	0.0869476	-0.273683	-0.681984	0.13564
Daidzein	Control	0.154701	-0.250774	0.560177	0.454589	0.942513	0.0528503	0.155253	-0.25113	0.561283
Daidzein	Interaction	-0.414263	-0.984929	0.156402	0.154795	0.574311	0.122619	-0.418089	-0.988353	0.135988
Dehydroisoandrosterone sulfate	Pre-ETT	-0.129355	-0.483784	0.225074	0.474409	0.826181	0.0438711	-0.123183	-0.474691	0.244808	0.943411	-0.1655	-0.439291	0.103002
Dehydroisoandrosterone sulfate	Post-ETT	-0.072319	-0.426748	0.28211	0.689217	0.906221	0.0389287	-0.0775271	-0.424659	0.275797	0.887662	-0.1525	-0.400019	0.0979639
Dehydroisoandrosterone sulfate	Case	0.00842641	-0.0730517	0.0899045	0.839371	0.965712	0.00912807	0.00760538	-0.0755021	0.0933551	0.10094	-0.07615	-0.123054	-0.0280106
Dehydroisoandrosterone sulfate	Control	-0.0486098	-0.130883	0.0336632	0.246857	0.895096	0.0167997	-0.048797	-0.131769	0.0365956	0.245172	-0.0619847	-0.114068	-0.0100094
Dehydroisoandrosterone sulfate	Interaction	0.0570363	-0.0587546	0.172827	0.334325	0.730266	0.0154885	0.0576596	-0.0602412	0.171738	0.939291	0.0319062	-0.0393556	0.101332
Dihydro-4,4-dimethyl-2,3-furandione	Pre-ETT	0.0679863	-0.299002	0.434975	0.716536	0.912481	0.0389677	0.0726254	-0.298788	0.442895
Dihydro-4,4-dimethyl-2,3-furandione	Post-ETT	0.0226728	-0.344316	0.389662	0.903621	0.962775	0.0368711	0.0127009	-0.36124	0.382959
Dihydro-4,4-dimethyl-2,3-furandione	Case	0.0772735	-0.176901	0.331448	0.551266	0.847505	0.0297415	0.0757003	-0.175986	0.342727
Dihydro-4,4-dimethyl-2,3-furandione	Control	0.122587	-0.134067	0.379241	0.349197	0.920804	0.0401294	0.121722	-0.139296	0.380167
Dihydro-4,4-dimethyl-2,3-furandione	Interaction	-0.0453135	-0.406528	0.315901	0.805781	0.933393	0.0318654	-0.0443879	-0.401019	0.316325
Docosahexanoic acid	Pre-ETT	-0.709465	-1.20556	-0.213365	0.00506434	0.162059	1.65539	-0.701916	-1.18979	-0.192682	5.72651	-0.309879	-0.593934	-0.0190504
Docosahexanoic acid	Post-ETT	-0.440088	-0.936188	0.0560124	0.0820922	0.488735	0.154508	-0.442386	-0.944788	0.057418	1.53703	-0.156474	-0.435548	0.133894
Docosahexanoic acid	Case	0.0972101	-0.192459	0.386879	0.510703	0.844657	0.0285543	0.100363	-0.182087	0.385784	0.70858	-0.0256823	-0.161869	0.107093
Docosahexanoic acid	Control	-0.172167	-0.464662	0.120329	0.248639	0.895096	0.0437175	-0.171479	-0.465139	0.136015	1.03242	-0.148124	-0.298104	0.00215995
Docosahexanoic acid	Interaction	0.269377	-0.142281	0.681034	0.199652	0.613951	0.0660769	0.268461	-0.158309	0.686082	1.35745	0.150963	-0.0485305	0.348064
Ecgonine	Pre-ETT	0.119059	-0.234032	0.47215	0.508689	0.829455	0.0445304	0.11625	-0.237846	0.512222
Ecgonine	Post-ETT	0.086551	-0.26654	0.439642	0.630919	0.906221	0.0454038	0.0934185	-0.286851	0.461415
Ecgonine	Case	0.0112692	-0.155967	0.178506	0.894927	0.969878	0.0193253	0.0126613	-0.157816	0.180212
Ecgonine	Control	0.0437769	-0.125091	0.212645	0.611386	0.948739	0.0197057	0.0414712	-0.128889	0.220875
Ecgonine	Interaction	-0.0325077	-0.270173	0.205157	0.788636	0.929343	0.0214732	-0.0278555	-0.273473	0.208167
epsilon-Caprolactam	Pre-ETT	0.097882	-0.252353	0.448117	0.583856	0.925533	0.0450452	0.0981542	-0.261374	0.453089
epsilon-Caprolactam	Post-ETT	-0.0304968	-0.380732	0.319738	0.864488	0.998628	0.0406781	-0.0336042	-0.407446	0.32903
epsilon-Caprolactam	Case	-0.0770314	-0.326492	0.172429	0.545032	0.894163	0.0333293	-0.0815209	-0.335872	0.18286
epsilon-Caprolactam	Control	0.0513473	-0.20579	0.308485	0.695515	0.942399	0.0297206	0.0457046	-0.213965	0.304254
epsilon-Caprolactam	Interaction	-0.128379	-0.486639	0.229881	0.482472	0.91172	0.0454118	-0.12284	-0.486323	0.244041
Ergothioneine	Pre-ETT	-0.366534	-0.751928	0.0188603	0.062315	0.398816	0.230963	-0.370108	-0.756657	0.0107878	0.436697	-0.141019	-0.435632	0.155035
Ergothioneine	Post-ETT	-0.402006	-0.7874	-0.0166118	0.0409096	0.436369	0.414594	-0.409018	-0.791235	-0.0382002	0.460569	-0.147508	-0.426189	0.145154
Ergothioneine	Case	-0.0414495	-0.232207	0.149308	0.670197	0.884383	0.0212273	-0.0455352	-0.236518	0.149637	0.856712	-0.0955812	-0.170864	-0.0217088
Ergothioneine	Control	-0.00597736	-0.198596	0.186641	0.951501	0.968025	0.0187618	-0.00706099	-0.204246	0.195154	0.56566	-0.0497014	-0.130504	0.0267794
Ergothioneine	Interaction	-0.0354721	-0.306563	0.235619	0.797596	0.929343	0.0241373	-0.0371361	-0.315222	0.244843	0.828736	-0.0330129	-0.149693	0.0794568
Erucamide	Pre-ETT	-0.0348117	-0.432949	0.363325	0.863931	0.933191	0.0433737	-0.0347073	-0.42281	0.361741
Erucamide	Post-ETT	0.0960252	-0.302112	0.494162	0.636416	0.906221	0.0464479	0.101036	-0.287922	0.488714
Erucamide	Case	0.0344272	-0.319942	0.388797	0.848987	0.965958	0.0381767	0.0385818	-0.321775	0.381333
Erucamide	Control	-0.0964097	-0.454237	0.261417	0.597447	0.948739	0.0459949	-0.102552	-0.456612	0.263054
Erucamide	Interaction	0.130837	-0.372768	0.634442	0.610612	0.902748	0.0494973	0.138894	-0.388713	0.638539
Erythritol	Pre-ETT	0.00209121	-0.429294	0.433476	0.992419	0.997174	0.0427782	0.0116541	-0.419645	0.425749	0.755959	0.0896831	-0.161136	0.352527
Erythritol	Post-ETT	-0.000378601	-0.431764	0.431006	0.998628	0.998628	0.0428117	0.0242013	-0.425605	0.445286	0.830385	0.0786691	-0.172196	0.355833
Erythritol	Case	0.00926196	-0.209903	0.228427	0.933988	0.982061	0.0199404	0.0119952	-0.218359	0.234865	0.522853	-0.047541	-0.187741	0.0894208
Erythritol	Control	0.0117318	-0.214179	0.237642	0.918929	0.980648	0.0220672	0.0114384	-0.218018	0.238637	0.547508	-0.0191898	-0.170958	0.133553
Erythritol	Interaction	-0.00246981	-0.317222	0.312282	0.987729	0.999606	0.0260391	-0.00210998	-0.328041	0.312956	0.667687	0.00614777	-0.192264	0.203374
Ethanolamine	Pre-ETT	-0.190501	-0.587343	0.206341	0.346774	0.782305	0.0658541	-0.210614	-0.591274	0.177492
Ethanolamine	Post-ETT	-0.358651	-0.755493	0.0381909	0.0765037	0.488735	0.258108	-0.370602	-0.768079	0.0207932
Ethanolamine	Case	-0.0030374	-0.31568	0.309605	0.984808	0.992562	0.0311296	-0.00223615	-0.318344	0.315347
Ethanolamine	Control	0.165113	-0.15058	0.480805	0.305318	0.895096	0.0551831	0.1607	-0.166088	0.496097
Ethanolamine	Interaction	-0.16815	-0.612455	0.276155	0.458232	0.803475	0.0525527	-0.159546	-0.62093	0.289126
Ethylmalonic acid	Pre-ETT	-0.0514037	-0.395385	0.292578	0.769605	0.920649	0.0417251	-0.0516359	-0.38545	0.285182	0.0822513	-0.123837	-0.363633	0.120776
Ethylmalonic acid	Post-ETT	0.119786	-0.224195	0.463767	0.494906	0.876252	0.0497842	0.127365	-0.22344	0.485274	0.0492105	-0.146343	-0.393184	0.0999201
Ethylmalonic acid	Case	0.117529	-0.0973021	0.332361	0.283607	0.725386	0.0442511	0.118805	-0.086151	0.333603	0.560937	-0.0394195	-0.122246	0.0421124
Ethylmalonic acid	Control	-0.0536606	-0.270588	0.163267	0.627797	0.948739	0.0280383	-0.0526425	-0.272118	0.170439	0.77594	-0.0030741	-0.0986947	0.0953024
Ethylmalonic acid	Interaction	0.17119	-0.134113	0.476493	0.271771	0.666778	0.0561462	0.169442	-0.138958	0.484982	0.73842	0.0210962	-0.105386	0.150331
FA (10:0) (capric acid)	Pre-ETT	0.0160501	-0.395487	0.427587	0.93907	0.98013	0.0408497	0.0131276	-0.392663	0.429095
FA (10:0) (capric acid)	Post-ETT	-0.186831	-0.598369	0.224706	0.373578	0.867574	0.0577245	-0.189432	-0.600556	0.22908
FA (10:0) (capric acid)	Case	-0.231235	-0.515399	0.0529277	0.110734	0.418533	0.107863	-0.234565	-0.511744	0.048001
FA (10:0) (capric acid)	Control	-0.0283541	-0.320918	0.26421	0.849347	0.956532	0.0297773	-0.0308597	-0.341184	0.260681
FA (10:0) (capric acid)	Interaction	-0.202881	-0.610732	0.20497	0.329578	0.84129	0.0579371	-0.203826	-0.618851	0.212882
FA (11:0) (undecylic acid)	Pre-ETT	-0.00818514	-0.418664	0.402294	0.968825	0.992815	0.0413559	-0.009561	-0.427728	0.393527
FA (11:0) (undecylic acid)	Post-ETT	-0.029276	-0.439755	0.381203	0.888828	0.991299	0.042908	-0.0251665	-0.422186	0.382205
FA (11:0) (undecylic acid)	Case	-0.0969911	-0.427478	0.233496	0.56515	0.855587	0.0460439	-0.1014	-0.441776	0.243429
FA (11:0) (undecylic acid)	Control	-0.0759003	-0.416158	0.264357	0.661963	0.851618	0.0391405	-0.0753799	-0.425053	0.276231
FA (11:0) (undecylic acid)	Interaction	-0.0210908	-0.495429	0.453247	0.930554	0.972058	0.041235	-0.0190115	-0.51345	0.455888
FA (12:0) (lauric acid)	Pre-ETT	-0.0200737	-0.40348	0.363332	0.918267	0.976698	0.0380207	-0.00737411	-0.386851	0.382679	0.426209	-0.051804	-0.372113	0.255662
FA (12:0) (lauric acid)	Post-ETT	-0.0373626	-0.420769	0.346043	0.848528	0.980865	0.0434809	-0.0254277	-0.396063	0.364625	0.441066	-0.148609	-0.433688	0.152736
FA (12:0) (lauric acid)	Case	-0.121157	-0.321958	0.0796435	0.236974	0.569682	0.0461222	-0.119527	-0.325786	0.0859324	0.765617	-0.0690358	-0.217992	0.0869992
FA (12:0) (lauric acid)	Control	-0.103869	-0.310606	0.102869	0.324761	0.650893	0.0365549	-0.102698	-0.316816	0.114619	0.4057	-0.0406317	-0.199232	0.116251
FA (12:0) (lauric acid)	Interaction	-0.0172889	-0.305492	0.270915	0.906404	0.967266	0.0283889	-0.0170048	-0.309856	0.273842	0.578091	-0.0678524	-0.295981	0.151134
FA (13:0) (tridecylic acid)	Pre-ETT	-0.203632	-0.616177	0.208913	0.333325	0.80614	0.0690433	-0.214858	-0.627124	0.203368
FA (13:0) (tridecylic acid)	Post-ETT	-0.00425088	-0.416796	0.408294	0.983887	0.995944	0.0410827	-0.00603824	-0.423414	0.392961
FA (13:0) (tridecylic acid)	Case	0.111077	-0.147077	0.369232	0.399048	0.73812	0.0379744	0.112691	-0.154507	0.371331
FA (13:0) (tridecylic acid)	Control	-0.0883038	-0.35409	0.177483	0.514936	0.768949	0.0326458	-0.0881454	-0.358817	0.180263
FA (13:0) (tridecylic acid)	Interaction	0.199381	-0.17114	0.569902	0.291574	0.826436	0.0607243	0.201194	-0.169233	0.573607
FA (14:0) (myristic acid)	Pre-ETT	-0.153084	-0.511852	0.205684	0.402983	0.842216	0.0559129	-0.157676	-0.514552	0.197114	0.194492	-0.289278	-0.549106	-0.0136641
FA (14:0) (myristic acid)	Post-ETT	0.0557551	-0.303013	0.414523	0.760677	0.959533	0.037869	0.0526565	-0.304674	0.415528	0.162801	-0.141534	-0.404952	0.12734
FA (14:0) (myristic acid)	Case	0.0545313	-0.176364	0.285427	0.643443	0.871219	0.0293032	0.0553374	-0.181266	0.288713	0.717502	0.0310449	-0.122493	0.183216
FA (14:0) (myristic acid)	Control	-0.154308	-0.39203	0.0834137	0.203289	0.551122	0.0649212	-0.151547	-0.39082	0.084538	1.77411	-0.141364	-0.313372	0.029914
FA (14:0) (myristic acid)	Interaction	0.208839	-0.122558	0.540237	0.216784	0.742068	0.0724012	0.20836	-0.124651	0.540128	2.28336	0.197611	-0.0279146	0.432907
FA (14:1) (physeteric acid)	Pre-ETT	-0.0816139	-0.463137	0.299909	0.67502	0.926103	0.0431901	-0.0827564	-0.463815	0.311747
FA (14:1) (physeteric acid)	Post-ETT	0.102913	-0.278609	0.484436	0.597022	0.926314	0.0458431	0.106071	-0.288657	0.513656
FA (14:1) (physeteric acid)	Case	0.0209292	-0.214794	0.256652	0.86185	0.966881	0.0244362	0.0212817	-0.208606	0.259373
FA (14:1) (physeteric acid)	Control	-0.163598	-0.40629	0.0790938	0.186432	0.53181	0.0556317	-0.161805	-0.399715	0.0759672
FA (14:1) (physeteric acid)	Interaction	0.184527	-0.153799	0.522853	0.285075	0.826436	0.051552	0.182216	-0.158251	0.52066
FA (15:0) (pentadecylic acid)	Pre-ETT	0.0180596	-0.368652	0.404771	0.927071	0.976698	0.0405511	0.012691	-0.394828	0.387854	0.0856379	-0.229222	-0.508284	0.027434
FA (15:0) (pentadecylic acid)	Post-ETT	0.202815	-0.183897	0.589527	0.303985	0.833104	0.0624085	0.201206	-0.18815	0.587636	0.0837323	-0.0849181	-0.362954	0.175316
FA (15:0) (pentadecylic acid)	Case	0.097535	-0.173735	0.368805	0.480994	0.792749	0.0372704	0.0997759	-0.161124	0.371409	0.617168	0.0301513	-0.130858	0.187542
FA (15:0) (pentadecylic acid)	Control	-0.0872207	-0.36651	0.192068	0.54048	0.788569	0.0390319	-0.0867267	-0.374846	0.185749	0.955645	-0.130938	-0.318195	0.0549177
FA (15:0) (pentadecylic acid)	Interaction	0.184756	-0.204589	0.574101	0.35234	0.84129	0.0561637	0.181453	-0.207839	0.575445	3.49425	0.235015	-0.0106992	0.474723
FA (16:1) (palmitoleic acid)	Pre-ETT	-0.188253	-0.567109	0.190603	0.330104	0.80614	0.0629139	-0.190184	-0.570042	0.187659	0.199484	-0.339078	-0.615124	-0.0663221
FA (16:1) (palmitoleic acid)	Post-ETT	0.0441152	-0.334741	0.422971	0.819472	0.976306	0.0377132	0.0492554	-0.334186	0.435132	0.108247	-0.204344	-0.46714	0.0607219
FA (16:1) (palmitoleic acid)	Case	0.132461	-0.104951	0.369872	0.274158	0.606967	0.0481214	0.133685	-0.100762	0.376256	0.666015	0.0371136	-0.113993	0.182516
FA (16:1) (palmitoleic acid)	Control	-0.0999077	-0.344338	0.144523	0.423068	0.725975	0.0354775	-0.101184	-0.336039	0.150846	0.740377	-0.112646	-0.280658	0.0495414
FA (16:1) (palmitoleic acid)	Interaction	0.232369	-0.108381	0.573118	0.181365	0.72104	0.0727244	0.238624	-0.107415	0.568334	4.10081	0.224007	-0.00145235	0.450591
FA (17:0) (margaric acid)	Pre-ETT	-0.0624427	-0.426861	0.301976	0.736993	0.942731	0.0407813	-0.061327	-0.432004	0.311895	0.2259	-0.163519	-0.43427	0.0939144
FA (17:0) (margaric acid)	Post-ETT	0.197583	-0.166836	0.562002	0.287933	0.833104	0.0704032	0.197615	-0.166775	0.580635	0.299401	-0.0166091	-0.285103	0.25509
FA (17:0) (margaric acid)	Case	-0.007647	-0.291329	0.276035	0.957865	0.988979	0.0344053	-0.00427657	-0.295614	0.285565	0.695979	-0.0169946	-0.185177	0.156779
FA (17:0) (margaric acid)	Control	-0.267673	-0.559741	0.0243956	0.0724541	0.387281	0.139199	-0.269456	-0.566521	0.0269378	4.89504	-0.212949	-0.395009	-0.0291435
FA (17:0) (margaric acid)	Interaction	0.260026	-0.147134	0.667186	0.21068	0.742068	0.0829348	0.260272	-0.151018	0.675397	2.28275	0.211263	-0.0318152	0.45597
FA (18:1) (oleic acid)	Pre-ETT	-0.122546	-0.53259	0.287497	0.558038	0.899735	0.0475516	-0.113878	-0.55297	0.29298	0.291146	-0.237357	-0.514179	0.0424402
FA (18:1) (oleic acid)	Post-ETT	0.185491	-0.224553	0.595534	0.37528	0.867574	0.0658328	0.191675	-0.231557	0.604235	0.198735	-0.0866116	-0.386603	0.198871
FA (18:1) (oleic acid)	Case	0.127339	-0.155015	0.409692	0.376737	0.722767	0.038725	0.126539	-0.158933	0.407494	0.699106	0.0170949	-0.159174	0.185082
FA (18:1) (oleic acid)	Control	-0.180699	-0.471399	0.110002	0.223108	0.554601	0.0564393	-0.182835	-0.468652	0.123806	1.25742	-0.135644	-0.316352	0.0442812
FA (18:1) (oleic acid)	Interaction	0.308037	-0.0972165	0.713291	0.13628	0.681621	0.103009	0.306477	-0.122592	0.710512	3.03922	0.219918	-0.0225054	0.463122
FA (18:2) (linoleic acid)	Pre-ETT	-0.218947	-0.611926	0.174032	0.274838	0.771767	0.0704313	-0.218715	-0.61854	0.160739
FA (18:2) (linoleic acid)	Post-ETT	0.132958	-0.260021	0.525937	0.507251	0.917087	0.0503126	0.132742	-0.270396	0.530101
FA (18:2) (linoleic acid)	Case	0.15536	-0.102561	0.413282	0.237764	0.569682	0.0575713	0.153952	-0.107589	0.412883
FA (18:2) (linoleic acid)	Control	-0.196545	-0.462092	0.0690012	0.14687	0.463527	0.0782576	-0.198289	-0.467514	0.0657139
FA (18:2) (linoleic acid)	Interaction	0.351906	-0.0182814	0.722093	0.062438	0.61475	0.207183	0.357327	-0.0140795	0.723689
FA (18:3) (linolenic acid)	Pre-ETT	-0.157506	-0.530478	0.215466	0.407845	0.842216	0.0596467	-0.162332	-0.524728	0.221971
FA (18:3) (linolenic acid)	Post-ETT	0.0266362	-0.346336	0.399608	0.888681	0.991299	0.0430729	0.0150504	-0.373762	0.412578
FA (18:3) (linolenic acid)	Case	0.0462035	-0.187122	0.279529	0.69793	0.897627	0.0269537	0.0477004	-0.197295	0.27574
FA (18:3) (linolenic acid)	Control	-0.137939	-0.378162	0.102284	0.260405	0.597322	0.0491532	-0.136465	-0.387706	0.0979813
FA (18:3) (linolenic acid)	Interaction	0.184142	-0.150742	0.519027	0.281158	0.823128	0.0593294	0.182372	-0.152041	0.522011
FA (20:0) (arachidic acid)	Pre-ETT	-0.161587	-0.453199	0.130025	0.277457	0.771767	0.0729425	-0.149656	-0.435131	0.159151
FA (20:0) (arachidic acid)	Post-ETT	-0.0723986	-0.36401	0.219213	0.626541	0.926314	0.0444113	-0.0706679	-0.342889	0.227192
FA (20:0) (arachidic acid)	Case	0.0192216	-0.0847573	0.123201	0.717112	0.903742	0.0152457	0.0189176	-0.0796343	0.122836
FA (20:0) (arachidic acid)	Control	-0.0699668	-0.17702	0.037086	0.200201	0.547191	0.0321397	-0.0696362	-0.176818	0.0427595
FA (20:0) (arachidic acid)	Interaction	0.0891885	-0.0600494	0.238426	0.241468	0.773671	0.0352343	0.085957	-0.0620116	0.240456
FA (20:1) (eicosenoic acid)	Pre-ETT	-0.13008	-0.532381	0.272221	0.526254	0.896043	0.0476987	-0.126496	-0.513182	0.257853	0.40928	-0.244163	-0.536421	0.0358438
FA (20:1) (eicosenoic acid)	Post-ETT	0.106713	-0.295587	0.509014	0.603137	0.926314	0.0460312	0.106712	-0.286472	0.524567	0.315682	-0.127314	-0.390818	0.142775
FA (20:1) (eicosenoic acid)	Case	0.0886975	-0.165146	0.342541	0.493441	0.807284	0.0302842	0.0894241	-0.155856	0.34973	0.623211	-0.00161562	-0.150634	0.150656
FA (20:1) (eicosenoic acid)	Control	-0.148096	-0.409444	0.113252	0.266725	0.605576	0.0475065	-0.142151	-0.40494	0.110624	1.12847	-0.125063	-0.292311	0.038568
FA (20:1) (eicosenoic acid)	Interaction	0.236793	-0.127541	0.601128	0.202718	0.742068	0.0715971	0.229233	-0.140198	0.585352	2.23653	0.181678	-0.0433094	0.402926
FA (20:2) (eicosadienoic acid)	Pre-ETT	-0.329916	-0.715734	0.0559022	0.0937422	0.649004	0.190174	-0.335545	-0.707088	0.0421163	1.12242	-0.3534	-0.630995	-0.0883434
FA (20:2) (eicosadienoic acid)	Post-ETT	-0.034083	-0.419901	0.351735	0.86254	0.981566	0.0363003	-0.0393413	-0.408532	0.34666	0.34549	-0.219034	-0.492707	0.0525053
FA (20:2) (eicosadienoic acid)	Case	0.0864457	-0.143392	0.316284	0.461017	0.780225	0.0329095	0.0851943	-0.154898	0.320044	0.648546	-0.00386643	-0.14582	0.136987
FA (20:2) (eicosadienoic acid)	Control	-0.209387	-0.44602	0.0272455	0.0828654	0.387281	0.115174	-0.211005	-0.453841	0.0231107	2.21278	-0.154723	-0.306441	-0.00158236
FA (20:2) (eicosadienoic acid)	Interaction	0.295833	-0.0340467	0.625713	0.0788024	0.61475	0.15022	0.296525	-0.0240656	0.636167	3.6314	0.201441	-0.00160158	0.4061
FA (20:3) (eicosatrienoic acid)	Pre-ETT	-0.196618	-0.566131	0.172895	0.296995	0.781586	0.0734267	-0.204353	-0.585707	0.159291
FA (20:3) (eicosatrienoic acid)	Post-ETT	0.0534369	-0.316076	0.422949	0.77684	0.959533	0.0417771	0.0525586	-0.323408	0.428392
FA (20:3) (eicosatrienoic acid)	Case	0.0571098	-0.146213	0.260433	0.581964	0.856236	0.0275791	0.0576139	-0.149116	0.265786
FA (20:3) (eicosatrienoic acid)	Control	-0.192945	-0.402279	0.0163888	0.0708374	0.387281	0.112429	-0.19417	-0.407952	0.0275743
FA (20:3) (eicosatrienoic acid)	Interaction	0.250055	-0.0417686	0.541878	0.0930673	0.637735	0.100701	0.244752	-0.0557077	0.551047
FA (20:3) (homo-gamma-linolenic acid)	Pre-ETT	-0.236961	-0.615545	0.141622	0.219908	0.728414	0.0839622	-0.241934	-0.605355	0.138255	1.01567	-0.270021	-0.52172	-0.015835
FA (20:3) (homo-gamma-linolenic acid)	Post-ETT	0.0494349	-0.329149	0.428018	0.798006	0.973147	0.0394971	0.0416963	-0.329321	0.416698	0.445133	-0.0791841	-0.336729	0.174251
FA (20:3) (homo-gamma-linolenic acid)	Case	0.0901761	-0.144729	0.325081	0.451812	0.779288	0.033646	0.0900074	-0.151881	0.32079	0.622759	0.00757226	-0.125224	0.142819
FA (20:3) (homo-gamma-linolenic acid)	Control	-0.19622	-0.43807	0.0456292	0.111794	0.424215	0.0961777	-0.197584	-0.44484	0.0601551	2.5681	-0.179066	-0.327047	-0.023506
FA (20:3) (homo-gamma-linolenic acid)	Interaction	0.286396	-0.0507557	0.623548	0.0959315	0.637735	0.124702	0.296005	-0.0621104	0.627979	6.38475	0.233804	0.035128	0.438794
FA (20:4) (arachidonic acid)	Pre-ETT	-0.129497	-0.531664	0.27267	0.527972	0.896043	0.0544974	-0.127827	-0.531768	0.289711
FA (20:4) (arachidonic acid)	Post-ETT	0.136823	-0.265344	0.53899	0.504894	0.917087	0.0509543	0.13523	-0.261728	0.547551
FA (20:4) (arachidonic acid)	Case	0.081307	-0.158326	0.32094	0.506043	0.821144	0.0310093	0.0827846	-0.154698	0.316882
FA (20:4) (arachidonic acid)	Control	-0.185013	-0.431731	0.0617037	0.141622	0.460536	0.0763969	-0.186711	-0.434367	0.0704339
FA (20:4) (arachidonic acid)	Interaction	0.26632	-0.0776175	0.610258	0.129102	0.681621	0.0994729	0.270181	-0.0815784	0.613341
FA (20:5) (eicosapentaenoic acid)	Pre-ETT	-0.0608904	-0.481976	0.360196	0.776857	0.943893	0.0446358	-0.0623789	-0.483273	0.368344	0.607115	-0.207403	-0.477237	0.0698385
FA (20:5) (eicosapentaenoic acid)	Post-ETT	-0.0144212	-0.435507	0.406665	0.946483	0.995944	0.0407728	-0.0137056	-0.423378	0.407671	0.572564	-0.0362765	-0.296265	0.231956
FA (20:5) (eicosapentaenoic acid)	Case	0.0159551	-0.144549	0.176459	0.845524	0.962298	0.0146698	0.0127794	-0.148986	0.171697	0.444009	-0.00477384	-0.111819	0.106513
FA (20:5) (eicosapentaenoic acid)	Control	-0.0305141	-0.195764	0.134735	0.717414	0.877058	0.0173361	-0.0306027	-0.202048	0.135314	0.286478	-0.14786	-0.259586	-0.0320538
FA (20:5) (eicosapentaenoic acid)	Interaction	0.0464692	-0.183898	0.276836	0.692577	0.921338	0.0202263	0.0430664	-0.186892	0.282527	2.37321	0.180705	0.0267577	0.335145
FA (22:0) (behenic acid)	Pre-ETT	0.300407	-0.182363	0.783178	0.222616	0.728414	0.0801961	0.297622	-0.213383	0.802495
FA (22:0) (behenic acid)	Post-ETT	0.477374	-0.00539635	0.960145	0.0526164	0.530303	0.262269	0.474797	-0.015175	0.951239
FA (22:0) (behenic acid)	Case	0.0429462	-0.33503	0.420922	0.823774	0.950127	0.0328112	0.0435563	-0.350861	0.409438
FA (22:0) (behenic acid)	Control	-0.134021	-0.523171	0.255129	0.499676	0.764109	0.0407273	-0.133953	-0.513382	0.261081
FA (22:0) (behenic acid)	Interaction	0.176967	-0.36553	0.719464	0.522591	0.894544	0.045735	0.176107	-0.38581	0.724015
FA (22:2) (docosadienoic acid)	Pre-ETT	-0.286662	-0.680217	0.106893	0.153401	0.716807	0.121921	-0.297294	-0.675184	0.10472	1.45576	-0.430316	-0.695363	-0.171054
FA (22:2) (docosadienoic acid)	Post-ETT	-0.121167	-0.514721	0.272388	0.546224	0.919732	0.0469935	-0.123625	-0.520619	0.261614	0.285526	-0.232554	-0.51323	0.0355116
FA (22:2) (docosadienoic acid)	Case	0.0937163	-0.230043	0.417475	0.570485	0.855587	0.0374331	0.0858834	-0.237085	0.411919	0.664753	0.00526857	-0.162377	0.16316
FA (22:2) (docosadienoic acid)	Control	-0.0717793	-0.405109	0.261551	0.672982	0.855649	0.0338217	-0.0726376	-0.408208	0.258008	1.02453	-0.174623	-0.357896	-0.000756236
FA (22:2) (docosadienoic acid)	Interaction	0.165496	-0.299186	0.630177	0.485153	0.869131	0.0525323	0.166185	-0.28884	0.633439	4.25791	0.248824	0.0108734	0.477536
FA (22:4)	Pre-ETT	-0.248077	-0.629332	0.133178	0.202196	0.728414	0.0807361	-0.2438	-0.624093	0.127921
FA (22:4)	Post-ETT	-0.0424491	-0.423704	0.338806	0.827255	0.978783	0.0379841	-0.0343382	-0.4077	0.349155
FA (22:4)	Case	0.0292462	-0.159994	0.218487	0.761964	0.908747	0.0215147	0.0306739	-0.160633	0.220555
FA (22:4)	Control	-0.176382	-0.371217	0.0184535	0.0760087	0.387281	0.105031	-0.180052	-0.369229	0.0166339
FA (22:4)	Interaction	0.205628	-0.0659835	0.477239	0.137856	0.681621	0.0743512	0.208842	-0.0705635	0.479078
FA (22:6) (docosahexaenoic acid)	Pre-ETT	-0.230585	-0.646743	0.185573	0.277489	0.771767	0.0708822	-0.230232	-0.660783	0.197184
FA (22:6) (docosahexaenoic acid)	Post-ETT	-0.130402	-0.54656	0.285755	0.539115	0.919732	0.0522385	-0.149804	-0.549971	0.284404
FA (22:6) (docosahexaenoic acid)	Case	-0.0266171	-0.19752	0.144285	0.760174	0.908747	0.0175793	-0.0254573	-0.201367	0.148453
FA (22:6) (docosahexaenoic acid)	Control	-0.126799	-0.302754	0.0491556	0.157827	0.481047	0.0473712	-0.127645	-0.301338	0.0533097
FA (22:6) (docosahexaenoic acid)	Interaction	0.100182	-0.145109	0.345474	0.423426	0.8495	0.0262455	0.102154	-0.144445	0.343175
FA (24:0) (lignoceric acid)	Pre-ETT	0.469573	-0.0357717	0.974918	0.0685727	0.649004	0.200019	0.454041	-0.0358516	0.942237
FA (24:0) (lignoceric acid)	Post-ETT	0.522873	0.0175281	1.02822	0.0425657	0.478054	0.309658	0.505085	0.0105169	1.02725
FA (24:0) (lignoceric acid)	Case	-0.00497802	-0.385808	0.375852	0.979561	0.995216	0.0318392	0.00189834	-0.389891	0.384006
FA (24:0) (lignoceric acid)	Control	-0.0582778	-0.450366	0.333811	0.770808	0.905039	0.0325602	-0.0572997	-0.434871	0.322326
FA (24:0) (lignoceric acid)	Interaction	0.0532998	-0.493294	0.599893	0.848431	0.960297	0.0402359	0.0560373	-0.493211	0.598833
FA (24:1) (nervonic acid)	Pre-ETT	-0.137875	-0.545638	0.269887	0.507512	0.885659	0.0497412	-0.14316	-0.541724	0.256495
FA (24:1) (nervonic acid)	Post-ETT	-0.0428049	-0.450568	0.364958	0.836988	0.980865	0.0403954	-0.0459916	-0.440218	0.357937
FA (24:1) (nervonic acid)	Case	0.0470539	-0.167401	0.261509	0.667168	0.875781	0.0242179	0.0494332	-0.170094	0.271509
FA (24:1) (nervonic acid)	Control	-0.0480167	-0.268812	0.172778	0.669935	0.854215	0.023555	-0.0445785	-0.266177	0.16679
FA (24:1) (nervonic acid)	Interaction	0.0950706	-0.21273	0.402871	0.54493	0.894544	0.0325835	0.0989448	-0.206689	0.397801
FA (26:0) (cerotic acid)	Pre-ETT	0.472661	0.030116	0.915206	0.0363185	0.622417	0.350675	0.458807	0.016938	0.893627
FA (26:0) (cerotic acid)	Post-ETT	0.457001	0.0144566	0.899546	0.0429712	0.478054	0.353316	0.445177	0.0179785	0.86543
FA (26:0) (cerotic acid)	Case	-0.0112589	-0.374092	0.351574	0.951503	0.986354	0.0328693	-0.0086653	-0.380525	0.353887
FA (26:0) (cerotic acid)	Control	0.00440045	-0.369159	0.37796	0.98158	0.999209	0.035466	0.0104956	-0.384504	0.39443
FA (26:0) (cerotic acid)	Interaction	-0.0156594	-0.536423	0.505104	0.953003	0.977157	0.0425241	-0.0192366	-0.543227	0.521385
FA (8:0) (caprylic acid)	Pre-ETT	0.375379	-0.061171	0.81193	0.0919256	0.649004	0.161963	0.38249	-0.0639143	0.821652	2.38998	0.263107	-0.0377572	0.568332
FA (8:0) (caprylic acid)	Post-ETT	-0.198412	-0.634963	0.238138	0.373034	0.867574	0.0537887	-0.20015	-0.631019	0.242089	0.394192	-0.0397325	-0.327926	0.256437
FA (8:0) (caprylic acid)	Case	-0.358825	-0.765176	0.0475256	0.0834995	0.402838	0.163897	-0.351624	-0.759226	0.0572105	1.07134	-0.0818893	-0.298461	0.140659
FA (8:0) (caprylic acid)	Control	0.214966	-0.203398	0.63333	0.313896	0.648919	0.0712668	0.219005	-0.195435	0.631569	0.605846	0.124709	-0.104339	0.356771
FA (8:0) (caprylic acid)	Interaction	-0.573792	-1.15701	0.00943166	0.0538218	0.61475	0.363083	-0.573566	-1.14112	0.00357418	2.79832	-0.292665	-0.592244	0.0211639
Famotidine	Pre-ETT	0.457651	-0.0927298	1.00803	0.103156	0.507844	0.143243	0.425005	-0.122204	0.987812
Famotidine	Post-ETT	0.178373	-0.372007	0.728753	0.525294	0.899012	0.0494048	0.164025	-0.390739	0.723363
Famotidine	Case	-0.135274	-0.476855	0.206307	0.437636	0.844657	0.0314925	-0.131284	-0.473578	0.196511
Famotidine	Control	0.144004	-0.20091	0.488917	0.413188	0.94243	0.0364266	0.139305	-0.196315	0.493774
Famotidine	Interaction	-0.279278	-0.764708	0.206153	0.259487	0.66637	0.0624703	-0.281764	-0.780086	0.219648
Ferulic acid	Pre-ETT	-0.0594401	-0.467292	0.348412	0.775151	0.920671	0.0408345	-0.0616263	-0.454004	0.332114
Ferulic acid	Post-ETT	0.0132957	-0.394557	0.421148	0.949055	0.971832	0.0409493	0.0143819	-0.384171	0.416867
Ferulic acid	Case	0.323851	0.00190993	0.645792	0.0486563	0.319489	0.198505	0.321994	-0.0193203	0.661069
Ferulic acid	Control	0.251115	-0.0739669	0.576197	0.130024	0.895096	0.104899	0.248123	-0.0952714	0.576418
Ferulic acid	Interaction	0.0727358	-0.384784	0.530256	0.75535	0.925214	0.0449892	0.0812713	-0.393928	0.540297
Folinic acid	Pre-ETT	0.144958	-0.2838	0.573716	0.50756	0.829455	0.0478712	0.140807	-0.291606	0.583684
Folinic acid	Post-ETT	0.00490772	-0.42385	0.433666	0.982101	0.993142	0.0395253	0.00162426	-0.439996	0.423207
Folinic acid	Case	-0.20222	-0.58045	0.17601	0.294688	0.725386	0.0595839	-0.203022	-0.604406	0.177663
Folinic acid	Control	-0.0621693	-0.444089	0.31975	0.749692	0.951121	0.0366119	-0.0571885	-0.441333	0.340321
Folinic acid	Interaction	-0.140051	-0.677564	0.397462	0.609579	0.902748	0.04846	-0.146434	-0.690366	0.409141
Fructose	Pre-ETT	-0.00648603	-0.256357	0.243385	0.959424	0.979984	0.0264336	-0.00319644	-0.257624	0.259745	0.0481482	0.297281	-0.0242179	0.613481
Fructose	Post-ETT	-0.117485	-0.367356	0.132386	0.356767	0.907571	0.0376711	-0.115105	-0.366224	0.142263	0.0898664	0.132271	-0.183281	0.440724
Fructose	Case	-0.0135392	-0.15928	0.132202	0.855521	0.965289	0.01487	-0.0132965	-0.162552	0.138385	0.551856	-0.0391195	-0.163957	0.0878119
Fructose	Control	0.0974599	-0.0527665	0.247686	0.203539	0.841162	0.0318675	0.0963738	-0.056424	0.257053	1.1147	0.126636	-0.0070227	0.268438
Fructose	Interaction	-0.110999	-0.320304	0.0983054	0.298612	0.843638	0.0313551	-0.110422	-0.326665	0.110549	1.32697	-0.163162	-0.347088	0.0257708
Fucose	Pre-ETT	-0.0582774	-0.538147	0.421592	0.811861	0.979984	0.0435192	-0.0550578	-0.54377	0.42126
Fucose	Post-ETT	0.0558477	-0.424022	0.535717	0.819566	0.998628	0.0421935	0.0466026	-0.425004	0.542506
Fucose	Case	0.0125868	-0.272003	0.297177	0.930922	0.982061	0.0243387	0.0117186	-0.272964	0.294743
Fucose	Control	-0.101538	-0.394887	0.191811	0.497511	0.910075	0.0308197	-0.0963166	-0.400405	0.195254
Fucose	Interaction	0.114125	-0.294587	0.522837	0.584184	0.91172	0.0353828	0.105973	-0.300043	0.513393
Fumaric acid - BA	Pre-ETT	-0.426283	-1.05933	0.206764	0.1869	0.608683	0.100891	-0.420994	-1.07546	0.222849	1.37446	-0.216316	-0.600306	0.159422
Fumaric acid - BA	Post-ETT	0.154973	-0.478074	0.78802	0.631364	0.906221	0.0469729	0.161373	-0.482876	0.771529	0.783993	0.161326	-0.20826	0.525102
Fumaric acid - BA	Case	0.497183	-0.108081	1.10245	0.107403	0.458253	0.140215	0.491845	-0.107146	1.10766	1.35159	0.144667	-0.143642	0.427028
Fumaric acid - BA	Control	-0.0840726	-0.695242	0.527097	0.787458	0.951121	0.0423798	-0.090375	-0.691582	0.508752	0.533545	-0.148615	-0.475754	0.183318
Fumaric acid - BA	Interaction	0.581256	-0.278903	1.44141	0.185352	0.608336	0.125129	0.590989	-0.255459	1.44347	3.07913	0.422277	-0.000287396	0.85089
Fumaric acid - PM	Pre-ETT	-0.0741412	-0.516521	0.368238	0.742546	0.975582	0.0450411	-0.0699389	-0.535455	0.376179	0.84376	-0.147207	-0.460093	0.170418
Fumaric acid - PM	Post-ETT	0.195302	-0.247077	0.637682	0.386881	0.922066	0.0570353	0.19157	-0.261188	0.640017	0.848886	0.184564	-0.119843	0.488197
Fumaric acid - PM	Case	0.202222	-0.212047	0.61649	0.338699	0.834496	0.0625921	0.206977	-0.211817	0.617486	1.00717	0.107093	-0.164591	0.365507
Fumaric acid - PM	Control	-0.067222	-0.49424	0.359796	0.757671	0.942399	0.0430552	-0.0765934	-0.495838	0.372014	0.555446	-0.15871	-0.43098	0.102257
Fumaric acid - PM	Interaction	0.269444	-0.325504	0.864391	0.374734	0.878476	0.0715914	0.277594	-0.32484	0.868865	1.97837	0.330629	-0.0394677	0.695929
Gabapentin	Pre-ETT	0.62963	0.166883	1.09238	0.00765783	0.165792	1.87327	0.624096	0.165913	1.09764
Gabapentin	Post-ETT	-0.140177	-0.602924	0.32257	0.552699	0.906221	0.0421926	-0.130444	-0.590323	0.308505
Gabapentin	Case	-0.447747	-0.811713	-0.0837811	0.0159033	0.272428	0.653117	-0.4504	-0.800907	-0.0908457
Gabapentin	Control	0.32206	-0.0454576	0.689577	0.0858807	0.895096	0.15856	0.322844	-0.0554029	0.701882
Gabapentin	Interaction	-0.769807	-1.28705	-0.252563	0.00353428	0.226194	1.82207	-0.774114	-1.31121	-0.239538
Galactonic acid	Pre-ETT	-0.360822	-0.802887	0.0812436	0.109652	0.712532	0.167853	-0.371254	-0.802875	0.0931635	0.604123	0.0199112	-0.253346	0.287815
Galactonic acid	Post-ETT	0.0525687	-0.389497	0.494634	0.815706	0.998628	0.0409543	0.0485068	-0.404518	0.491915	0.715618	-0.0574559	-0.336167	0.222614
Galactonic acid	Case	0.405023	-0.00667779	0.816724	0.0538336	0.701139	0.285362	0.407746	-0.0139503	0.824234	0.995387	0.052781	-0.141984	0.24929
Galactonic acid	Control	-0.00836748	-0.432739	0.416004	0.969173	0.98292	0.0361892	-0.00389264	-0.431974	0.431491	1.98103	0.191648	-0.019701	0.401703
Galactonic acid	Interaction	0.41339	-0.17787	1.00465	0.170579	0.712363	0.118852	0.413862	-0.18372	1.00732	0.467251	-0.0176963	-0.308656	0.260414
Galactosamine	Pre-ETT	-0.105718	-0.418234	0.206797	0.507318	0.829455	0.0402136	-0.105619	-0.436332	0.227292
Galactosamine	Post-ETT	0.100851	-0.211664	0.413367	0.527063	0.899012	0.0359258	0.0957209	-0.205623	0.409054
Galactosamine	Case	0.06375	-0.103566	0.231066	0.455197	0.844657	0.0203645	0.0618648	-0.0994048	0.233781
Galactosamine	Control	-0.14282	-0.311768	0.0261284	0.09755	0.895096	0.0700974	-0.143114	-0.318236	0.0294124
Galactosamine	Interaction	0.20657	-0.0312075	0.444347	0.0886195	0.474825	0.088292	0.20759	-0.0393384	0.457905
Galactose	Pre-ETT	-0.0188877	-0.406427	0.368652	0.923899	0.977348	0.0362987	-0.0172706	-0.420279	0.36407
Galactose	Post-ETT	0.139421	-0.248118	0.526961	0.480737	0.876068	0.0500727	0.138056	-0.270809	0.535104
Galactose	Case	0.0133485	-0.256722	0.283419	0.922827	0.977198	0.0255057	0.016559	-0.253577	0.287613
Galactose	Control	-0.14496	-0.417666	0.127745	0.297482	0.895096	0.0460932	-0.148879	-0.419029	0.141215
Galactose	Interaction	0.158309	-0.225496	0.542113	0.418842	0.783231	0.0445138	0.162819	-0.23043	0.552487
gamma-Glutamylglutamine	Pre-ETT	0.0208774	-0.320144	0.361898	0.904491	0.968828	0.0404762	0.021299	-0.325152	0.38525	0.379076	-0.0759337	-0.320857	0.178784
gamma-Glutamylglutamine	Post-ETT	-0.0784456	-0.419467	0.262575	0.652095	0.906221	0.0394013	-0.072318	-0.420726	0.270903	0.259802	-0.0887361	-0.340935	0.152082
gamma-Glutamylglutamine	Case	0.104127	-0.180062	0.388317	0.472676	0.844657	0.0418623	0.101927	-0.194161	0.396011	0.22891	-0.0468591	-0.200315	0.100971
gamma-Glutamylglutamine	Control	0.20345	-0.0835119	0.490413	0.164658	0.895096	0.0827529	0.203161	-0.0917411	0.508825	0.436145	0.0172481	-0.135905	0.182549
gamma-Glutamylglutamine	Interaction	-0.099323	-0.503193	0.304547	0.629799	0.902748	0.0409469	-0.0983521	-0.528298	0.302025	0.766183	0.0358156	-0.174075	0.26331
gamma-Glutamylleucine	Pre-ETT	-0.0565308	-0.544827	0.431765	0.820495	0.920678	0.0383462	-0.0522405	-0.514631	0.438662	1.60264	-0.249893	-0.540093	0.0443273
gamma-Glutamylleucine	Post-ETT	-0.531393	-1.01969	-0.0430967	0.0329289	0.419694	0.37899	-0.5234	-1.01351	-0.0353063	0.972062	-0.137572	-0.430091	0.159459
gamma-Glutamylleucine	Case	-0.263473	-0.61466	0.0877138	0.141444	0.532494	0.0855065	-0.266477	-0.610584	0.0888379	0.55876	0.0838066	-0.0952058	0.261035
gamma-Glutamylleucine	Control	0.211389	-0.143224	0.566002	0.242663	0.895096	0.0561173	0.212977	-0.140922	0.579523	0.781861	-0.0492515	-0.242472	0.142607
gamma-Glutamylleucine	Interaction	-0.474862	-0.973944	0.0242199	0.0622025	0.46233	0.169521	-0.473278	-0.991345	0.0255388	0.306456	0.00646016	-0.243958	0.25609
Geranic acid	Pre-ETT	-0.32428	-0.691777	0.0432172	0.0837241	0.456029	0.172858	-0.319586	-0.692509	0.0633459
Geranic acid	Post-ETT	-0.00797582	-0.375473	0.359521	0.96607	0.985315	0.0419046	-0.00315953	-0.36077	0.357998
Geranic acid	Case	0.12624	-0.216023	0.468502	0.469734	0.844657	0.0499837	0.121988	-0.242858	0.46348
Geranic acid	Control	-0.190064	-0.535666	0.155538	0.281085	0.895096	0.0697496	-0.184467	-0.531103	0.177598
Geranic acid	Interaction	0.316304	-0.170095	0.802703	0.202465	0.613951	0.109699	0.310115	-0.194108	0.77929
GlcCer (d14:14E/20:0) 2OH	Pre-ETT	0.266796	-0.111568	0.64516	0.166963	0.716807	0.0975722	0.260047	-0.139582	0.648331
GlcCer (d14:14E/20:0) 2OH	Post-ETT	0.233667	-0.144697	0.612031	0.226118	0.811473	0.0708991	0.218947	-0.186534	0.599909
GlcCer (d14:14E/20:0) 2OH	Case	-0.0324793	-0.116746	0.0517878	0.449989	0.779163	0.0108259	-0.0317775	-0.118234	0.0528806
GlcCer (d14:14E/20:0) 2OH	Control	0.00064966	-0.0861086	0.0874079	0.98829	0.999209	0.00827523	0.00354956	-0.0846861	0.0895887
GlcCer (d14:14E/20:0) 2OH	Interaction	-0.0331289	-0.154075	0.0878171	0.591362	0.896141	0.0111971	-0.0353158	-0.156096	0.0891007
GlcCer (d34:1)	Pre-ETT	-0.0904624	-0.396549	0.215625	0.562416	0.901165	0.0382121	-0.0889748	-0.396167	0.219179
GlcCer (d34:1)	Post-ETT	-0.15582	-0.461907	0.150267	0.318394	0.833104	0.0498968	-0.158795	-0.467776	0.147769
GlcCer (d34:1)	Case	0.00949387	-0.0839592	0.102947	0.842175	0.960943	0.0114956	0.0100345	-0.0881938	0.104077
GlcCer (d34:1)	Control	0.0748518	-0.021364	0.171068	0.127317	0.442624	0.0358071	0.075967	-0.0181301	0.180121
GlcCer (d34:1)	Interaction	-0.065358	-0.199488	0.0687724	0.33956	0.84129	0.0209627	-0.0686551	-0.205399	0.0721009
GlcCer (d38:1)	Pre-ETT	0.0409139	-0.338544	0.420372	0.832632	0.960285	0.041359	0.0418672	-0.330976	0.435058
GlcCer (d38:1)	Post-ETT	-0.0443542	-0.423812	0.335103	0.818793	0.976306	0.0408407	-0.0496501	-0.386364	0.316649
GlcCer (d38:1)	Case	-0.0691528	-0.145279	0.0069738	0.075008	0.383811	0.0394402	-0.0685529	-0.14632	0.00936121
GlcCer (d38:1)	Control	0.0161154	-0.0622617	0.0944925	0.686952	0.863541	0.00943	0.0155386	-0.0638982	0.0968446
GlcCer (d38:1)	Interaction	-0.0852681	-0.19453	0.023994	0.126127	0.681621	0.0314519	-0.0844128	-0.194645	0.0277217
GlcCer (d40:1)	Pre-ETT	0.043967	-0.269559	0.357493	0.783428	0.945369	0.0333866	0.0411072	-0.280595	0.381552
GlcCer (d40:1)	Post-ETT	0.00397724	-0.309548	0.317503	0.980164	0.995944	0.0360615	0.000769805	-0.326254	0.338656
GlcCer (d40:1)	Case	-0.0490386	-0.116013	0.0179355	0.151261	0.468465	0.0178065	-0.0476701	-0.118684	0.0196912
GlcCer (d40:1)	Control	-0.00904879	-0.0780028	0.0599052	0.797021	0.926042	0.00800725	-0.00923737	-0.0783222	0.0606301
GlcCer (d40:1)	Interaction	-0.0399898	-0.136116	0.0561361	0.414858	0.8495	0.0130856	-0.0402077	-0.137749	0.0590322
GlcCer (d41:1)	Pre-ETT	-0.103332	-0.435182	0.228519	0.541666	0.896043	0.0423136	-0.10443	-0.439165	0.218816
GlcCer (d41:1)	Post-ETT	-0.12832	-0.46017	0.203531	0.448524	0.887556	0.0483649	-0.132542	-0.475145	0.210514
GlcCer (d41:1)	Case	-0.0370464	-0.0999346	0.0258418	0.248262	0.572417	0.0125496	-0.0374366	-0.100395	0.0266449
GlcCer (d41:1)	Control	-0.0120586	-0.076806	0.0526888	0.715093	0.877058	0.00820527	-0.0119726	-0.0782327	0.0533946
GlcCer (d41:1)	Interaction	-0.0249878	-0.115249	0.0652738	0.587411	0.896141	0.010171	-0.0249227	-0.121953	0.0681416
GlcCer (d42:1)	Pre-ETT	-0.0717313	-0.357657	0.214195	0.622929	0.920942	0.0339348	-0.0776424	-0.358727	0.220759
GlcCer (d42:1)	Post-ETT	-0.138768	-0.424694	0.147158	0.34149	0.833104	0.0455698	-0.133558	-0.431208	0.148587
GlcCer (d42:1)	Case	-0.07383	-0.144478	-0.00318193	0.0405366	0.346146	0.0563743	-0.0728812	-0.146347	-0.000824561
GlcCer (d42:1)	Control	-0.00679341	-0.0795301	0.0659432	0.854755	0.956532	0.00802496	-0.0069706	-0.0825102	0.0701617
GlcCer (d42:1)	Interaction	-0.0670366	-0.168436	0.0343625	0.195057	0.732584	0.0197954	-0.0682623	-0.174166	0.0404181
GlcCer (d42:2)	Pre-ETT	-0.154482	-0.522576	0.213612	0.41076	0.842216	0.0548161	-0.159557	-0.514064	0.208314
GlcCer (d42:2)	Post-ETT	-0.192259	-0.560353	0.175835	0.305974	0.833104	0.060191	-0.185832	-0.527746	0.174842
GlcCer (d42:2)	Case	-0.0178037	-0.103582	0.0679751	0.684157	0.891319	0.00971859	-0.018304	-0.108335	0.0714604
GlcCer (d42:2)	Control	0.0199735	-0.0683411	0.108288	0.65757	0.851618	0.0104156	0.0192144	-0.072939	0.112848
GlcCer (d42:2)	Interaction	-0.0377772	-0.160893	0.0853385	0.547573	0.894544	0.0133224	-0.0365293	-0.164237	0.0910896
Glimepiride	Pre-ETT	0.221327	-0.20198	0.644634	0.305472	0.766674	0.0728144	0.219253	-0.210013	0.641646
Glimepiride	Post-ETT	0.26634	-0.156967	0.689647	0.217505	0.699609	0.0891202	0.264055	-0.175382	0.704546
Glimepiride	Case	0.196996	-0.145504	0.539496	0.259609	0.717985	0.0628979	0.192197	-0.160137	0.545655
Glimepiride	Control	0.151983	-0.193859	0.497824	0.389061	0.923515	0.052126	0.158178	-0.198326	0.5005
Glimepiride	Interaction	0.0450136	-0.441723	0.53175	0.856165	0.955414	0.0389781	0.0334345	-0.462573	0.53654
Gluconic acid	Pre-ETT	-0.233676	-0.679587	0.212235	0.304371	0.830685	0.0677339	-0.223734	-0.676979	0.222213	0.38356	0.107152	-0.159521	0.387246
Gluconic acid	Post-ETT	0.0356529	-0.410258	0.481564	0.875474	0.998628	0.0394924	0.0398101	-0.415464	0.475038	0.560405	0.0655732	-0.199457	0.341714
Gluconic acid	Case	0.222523	-0.178842	0.623888	0.277199	0.834496	0.0727621	0.227723	-0.182899	0.630372	0.467372	-0.0952078	-0.271901	0.0840728
Gluconic acid	Control	-0.0468066	-0.460524	0.366911	0.824513	0.942399	0.0372435	-0.0492554	-0.449516	0.369429	0.77313	0.0242258	-0.177526	0.223043
Gluconic acid	Interaction	0.269329	-0.307087	0.845746	0.359778	0.872004	0.0730957	0.266493	-0.319353	0.841483	0.611702	-0.0180453	-0.288138	0.250564
Glucose-1-phosphate	Pre-ETT	-0.0607197	-0.5067	0.385261	0.789587	0.979984	0.0446572	-0.069876	-0.504853	0.375196
Glucose-1-phosphate	Post-ETT	-0.228141	-0.674122	0.21784	0.316046	0.907571	0.0705161	-0.233258	-0.681313	0.201842
Glucose-1-phosphate	Case	-0.112312	-0.530617	0.305994	0.598725	0.92062	0.0439968	-0.111057	-0.506789	0.299508
Glucose-1-phosphate	Control	0.0551094	-0.37607	0.486289	0.802197	0.942399	0.0383925	0.0537562	-0.350008	0.484512
Glucose-1-phosphate	Interaction	-0.167421	-0.768166	0.433324	0.584915	0.91172	0.0529266	-0.165529	-0.740221	0.410298
Glucose - BA	Pre-ETT	-0.12165	-0.511469	0.268169	0.540774	0.851657	0.0439709	-0.118634	-0.511916	0.264068	0.0351204	0.229553	-0.0530191	0.5156
Glucose - BA	Post-ETT	-0.157641	-0.54746	0.232178	0.428011	0.856264	0.0507453	-0.157902	-0.546209	0.250704	0.14104	-0.00203355	-0.271867	0.286269
Glucose - BA	Case	0.0251136	-0.316593	0.366821	0.885464	0.969878	0.0324361	0.0190583	-0.318936	0.373922	0.820114	-0.0400523	-0.229481	0.15036
Glucose - BA	Control	0.0611041	-0.283937	0.406145	0.72852	0.951121	0.0365314	0.0657805	-0.295192	0.412887	1.39955	0.220839	0.0124812	0.4294
Glucose - BA	Interaction	-0.0359905	-0.5216	0.449619	0.884505	0.955414	0.0409874	-0.0415821	-0.515843	0.457032	3.26502	-0.296335	-0.575252	-0.0222373
Glucose - PM	Pre-ETT	-0.0742016	-0.45407	0.305667	0.701832	0.965018	0.0416486	-0.0774887	-0.451055	0.28671	0.17897	0.344039	0.0680651	0.627565
Glucose - PM	Post-ETT	0.116453	-0.263416	0.496322	0.54794	0.998628	0.0473539	0.107142	-0.278027	0.487134	0.25125	0.146897	-0.120047	0.418912
Glucose - PM	Case	-0.0506487	-0.330982	0.229685	0.723254	0.94846	0.0304183	-0.0533745	-0.343197	0.236278	1.37439	-0.104788	-0.280078	0.0713941
Glucose - PM	Control	-0.241303	-0.530264	0.0476576	0.101691	0.632251	0.138134	-0.244494	-0.527489	0.0425212	0.185475	0.0555591	-0.143131	0.259986
Glucose - PM	Interaction	0.190655	-0.211943	0.593253	0.353324	0.872004	0.0585783	0.191032	-0.215481	0.604294	0.935758	-0.202295	-0.479428	0.0608216
Glutamic acid - BA	Pre-ETT	-0.264101	-0.627831	0.0996295	0.154704	0.575746	0.097938	-0.258245	-0.613893	0.117294	0.264185	0.0111081	-0.259439	0.287852
Glutamic acid - BA	Post-ETT	0.0635009	-0.300229	0.427231	0.732219	0.918603	0.0399699	0.0775379	-0.276894	0.449497	0.414369	0.156481	-0.11585	0.430991
Glutamic acid - BA	Case	0.250953	0.0183703	0.483535	0.0344496	0.304107	0.221177	0.249767	0.0139171	0.48294	0.0230278	-0.0762001	-0.209599	0.0537443
Glutamic acid - BA	Control	-0.0766486	-0.3115	0.158203	0.522384	0.942513	0.0298269	-0.0791333	-0.319442	0.169167	0.0618111	-0.119294	-0.264122	0.0197093
Glutamic acid - BA	Interaction	0.327601	-0.00292834	0.658131	0.0520646	0.455182	0.187756	0.330316	0.000685363	0.669718	5.37181	0.200994	0.0123444	0.38535
Glutamic acid - PM	Pre-ETT	-0.0902531	-0.476803	0.296297	0.647226	0.925533	0.0398894	-0.0901399	-0.475056	0.281402	0.28368	-0.00645809	-0.268272	0.258406
Glutamic acid - PM	Post-ETT	-0.088861	-0.475411	0.297689	0.652306	0.998628	0.0415528	-0.0896813	-0.482673	0.312621	0.228539	0.0854534	-0.177038	0.357492
Glutamic acid - PM	Case	0.12184	-0.165305	0.408985	0.405612	0.849414	0.0364054	0.121805	-0.160012	0.401202	0.0606627	-0.115206	-0.258193	0.0222414
Glutamic acid - PM	Control	0.120448	-0.175535	0.41643	0.425108	0.910075	0.04416	0.124252	-0.175373	0.418774	0.0506198	-0.10388	-0.268044	0.0560482
Glutamic acid - PM	Interaction	0.00139215	-0.410988	0.413773	0.994721	0.999606	0.0370312	-0.00182291	-0.406099	0.414745	0.937525	0.0871753	-0.118008	0.29495
Glutamine - BA	Pre-ETT	-0.482897	-0.89743	-0.0683648	0.0224185	0.239131	0.427748	-0.474749	-0.889374	-0.0486145	2.65134	-0.242638	-0.51748	0.0307084
Glutamine - BA	Post-ETT	-0.0842482	-0.498781	0.330284	0.690382	0.906221	0.0408857	-0.0805184	-0.492417	0.339326	1.08025	-0.173677	-0.460375	0.11015
Glutamine - BA	Case	0.298822	0.0516157	0.546028	0.0178268	0.272428	0.388254	0.298304	0.0516917	0.537715	1.14424	0.0681379	-0.077951	0.205635
Glutamine - BA	Control	-0.0998271	-0.349445	0.149791	0.433141	0.942513	0.029571	-0.0960501	-0.359058	0.158517	0.707707	0.0214127	-0.139769	0.173161
Glutamine - BA	Interaction	0.398649	0.0473371	0.749961	0.0261446	0.401762	0.291878	0.394826	0.0307208	0.7521	1.73068	0.139137	-0.0687509	0.354909
Glutamine - PM	Pre-ETT	-0.105353	-0.494691	0.283985	0.595865	0.925533	0.040878	-0.108977	-0.499734	0.279031	0.690088	-0.0947229	-0.361761	0.168559
Glutamine - PM	Post-ETT	-0.110379	-0.499717	0.278959	0.578445	0.998628	0.0444266	-0.112034	-0.511973	0.283132	0.793776	-0.116924	-0.380924	0.142513
Glutamine - PM	Case	-0.0845583	-0.435039	0.265923	0.636307	0.922676	0.0372234	-0.084793	-0.437723	0.257004	0.964987	-0.0395289	-0.202893	0.121164
Glutamine - PM	Control	-0.0795323	-0.4408	0.281735	0.666118	0.942399	0.0406931	-0.0869344	-0.450262	0.285887	0.808803	-0.0244546	-0.203237	0.151997
Glutamine - PM	Interaction	-0.005026	-0.508366	0.498314	0.984386	0.999606	0.0396605	-0.000922224	-0.491446	0.522437	0.773455	-0.0335315	-0.268238	0.195147
Glutaric acid	Pre-ETT	0.116632	-0.330188	0.563452	0.60893	0.871442	0.0478739	0.117426	-0.323093	0.537808	0.75505	0.0786372	-0.205541	0.366921
Glutaric acid	Post-ETT	-0.0388773	-0.485698	0.407943	0.86459	0.949936	0.0409071	-0.0498408	-0.488223	0.39795	0.693027	0.0150467	-0.251172	0.287771
Glutaric acid	Case	-0.122688	-0.489053	0.243677	0.511598	0.844657	0.0409178	-0.119445	-0.485325	0.247727	0.872369	-0.0500238	-0.221127	0.121554
Glutaric acid	Control	0.0328211	-0.337118	0.40276	0.861953	0.951121	0.0298812	0.0278941	-0.346527	0.404078	0.695695	-0.00111952	-0.196251	0.190874
Glutaric acid	Interaction	-0.155509	-0.676161	0.365142	0.558275	0.878114	0.0518697	-0.153363	-0.692458	0.362804	0.872065	-0.0752623	-0.332427	0.175552
Gly-Tyr	Pre-ETT	0.323497	-0.0796361	0.72663	0.115768	0.512411	0.12707	0.321896	-0.0958197	0.713377
Gly-Tyr	Post-ETT	0.295675	-0.107458	0.698808	0.15057	0.631901	0.105488	0.294653	-0.0967484	0.683349
Gly-Tyr	Case	0.0801367	-0.246891	0.407165	0.631028	0.863867	0.0319807	0.0737015	-0.258235	0.415007
Gly-Tyr	Control	0.107959	-0.22226	0.438177	0.52167	0.942513	0.0415165	0.104759	-0.225034	0.449872
Gly-Tyr	Interaction	-0.0278221	-0.492571	0.436927	0.906596	0.971082	0.0360367	-0.0176031	-0.49384	0.441908
Glyceraldehyde	Pre-ETT	-0.168831	-0.558713	0.221051	0.396033	0.789381	0.0594215	-0.172472	-0.56209	0.224021
Glyceraldehyde	Post-ETT	-0.103248	-0.49313	0.286634	0.603738	0.906221	0.0431339	-0.0957259	-0.483706	0.291046
Glyceraldehyde	Case	0.132342	-0.152846	0.417531	0.363074	0.822539	0.0431741	0.131168	-0.151269	0.41498
Glyceraldehyde	Control	0.0667583	-0.221213	0.354729	0.649566	0.948739	0.0296976	0.0628307	-0.225161	0.360903
Glyceraldehyde	Interaction	0.0655837	-0.339706	0.470873	0.751122	0.925214	0.0366312	0.0678086	-0.358464	0.467164
Glyceric acid - BA	Pre-ETT	-0.233928	-0.586406	0.118551	0.19334	0.611051	0.0828507	-0.227199	-0.577894	0.133541	0.119838	0.10101	-0.161758	0.367862
Glyceric acid - BA	Post-ETT	0.0397473	-0.312731	0.392226	0.82508	0.94446	0.0378323	0.0367218	-0.320373	0.396054	0.247377	0.176275	-0.0816815	0.431439
Glyceric acid - BA	Case	0.31376	-0.00539213	0.632911	0.0539983	0.336469	0.201998	0.30998	-0.015887	0.640491	0.654128	0.0220638	-0.122692	0.171351
Glyceric acid - BA	Control	0.0400844	-0.282181	0.36235	0.807396	0.951121	0.0322082	0.0415078	-0.290425	0.365684	0.732151	0.0349013	-0.132048	0.20048
Glyceric acid - BA	Interaction	0.273675	-0.179881	0.727231	0.236952	0.634408	0.0748587	0.262986	-0.193625	0.72741	0.955314	0.0788495	-0.141434	0.296801
Glyceric acid - PM	Pre-ETT	0.131529	-0.199294	0.462351	0.435836	0.89035	0.0409633	0.125086	-0.227532	0.462676	0.360016	0.248778	-0.0441761	0.546382
Glyceric acid - PM	Post-ETT	0.152483	-0.178339	0.483306	0.366319	0.907571	0.0446018	0.146059	-0.197838	0.495568	0.506411	0.258218	-0.0289766	0.549488
Glyceric acid - PM	Case	0.0459451	-0.184617	0.276507	0.696115	0.939098	0.023847	0.0455289	-0.190064	0.284239	0.622949	-0.0212931	-0.150976	0.115189
Glyceric acid - PM	Control	0.0249908	-0.212667	0.262649	0.836714	0.942399	0.0224831	0.0240839	-0.220828	0.263283	0.606682	-0.00219273	-0.144845	0.147317
Glyceric acid - PM	Interaction	0.0209543	-0.310165	0.352074	0.901289	0.999606	0.029256	0.0220774	-0.311668	0.363716	0.730634	0.0129774	-0.189086	0.204883
Glycerol	Pre-ETT	0.302485	-0.0340139	0.638984	0.078095	0.712532	0.192515	0.299401	-0.02074	0.630926	0.924244	0.12437	-0.112522	0.354888
Glycerol	Post-ETT	0.334897	-0.00160203	0.671396	0.0511007	0.49069	0.261457	0.332433	-0.0067271	0.66337	0.220992	0.0278352	-0.210073	0.261387
Glycerol	Case	-0.0670727	-0.315769	0.181624	0.597085	0.92062	0.033032	-0.071565	-0.323352	0.179434	0.75817	-0.113742	-0.268633	0.0416478
Glycerol	Control	-0.0994845	-0.355835	0.156866	0.446882	0.910075	0.0420333	-0.100357	-0.370612	0.157273	0.772847	-0.0564323	-0.219279	0.112055
Glycerol	Interaction	0.0324118	-0.324751	0.389575	0.858831	0.999606	0.0380133	0.0318139	-0.325211	0.397279	0.479645	-0.0125578	-0.238265	0.204078
Glycerol-3-galactoside	Pre-ETT	0.272542	-0.174154	0.719238	0.231763	0.830685	0.0776744	0.26364	-0.174134	0.713672
Glycerol-3-galactoside	Post-ETT	0.272675	-0.174021	0.719371	0.231535	0.886382	0.08282	0.264038	-0.18587	0.713585
Glycerol-3-galactoside	Case	0.0394583	-0.328531	0.407447	0.833542	0.965289	0.0350905	0.0422116	-0.343288	0.404735
Glycerol-3-galactoside	Control	0.0393251	-0.339989	0.418639	0.838981	0.942399	0.0372687	0.035377	-0.34162	0.433406
Glycerol-3-galactoside	Interaction	0.000133276	-0.528351	0.528617	0.999606	0.999606	0.0453337	0.00895584	-0.570153	0.529788
Glycerol-alpha-phosphate	Pre-ETT	0.021063	-0.380401	0.422527	0.918097	0.979984	0.0369719	0.0182477	-0.388777	0.460401
Glycerol-alpha-phosphate	Post-ETT	-0.0691348	-0.470599	0.332329	0.735726	0.998628	0.0394418	-0.0658406	-0.467275	0.332813
Glycerol-alpha-phosphate	Case	-0.110932	-0.417214	0.19535	0.47778	0.849414	0.0340433	-0.11171	-0.4163	0.196791
Glycerol-alpha-phosphate	Control	-0.0207342	-0.336442	0.294974	0.897578	0.979519	0.0298891	-0.0190615	-0.341624	0.310231
Glycerol-alpha-phosphate	Interaction	-0.0901978	-0.530062	0.349666	0.687752	0.964202	0.0377326	-0.0881243	-0.544291	0.354916
Glycerophosphocholine	Pre-ETT	-0.000242401	-0.316246	0.315761	0.9988	0.998987	0.0326615	0.000817732	-0.315603	0.315754	0.563151	0.134033	-0.149411	0.435317
Glycerophosphocholine	Post-ETT	0.100322	-0.215681	0.416326	0.533789	0.899012	0.0382169	0.103563	-0.216374	0.422221	1.55199	0.330003	0.0451179	0.608357
Glycerophosphocholine	Case	0.0758883	-0.118829	0.270606	0.444946	0.844657	0.0251621	0.0767343	-0.125911	0.282365	0.111652	-0.0306988	-0.173535	0.10222
Glycerophosphocholine	Control	-0.0246763	-0.221293	0.171941	0.805695	0.951121	0.0217803	-0.0247716	-0.224326	0.174101	0.0592366	-0.140507	-0.296236	0.00765936
Glycerophosphocholine	Interaction	0.100565	-0.176154	0.377283	0.476287	0.818319	0.0331215	0.102374	-0.183179	0.374674	2.51479	0.195026	-0.0117088	0.405082
Glycine	Pre-ETT	0.190506	-0.149779	0.530792	0.272523	0.830685	0.0695824	0.196663	-0.142664	0.541916	1.3475	0.159815	-0.108802	0.426337
Glycine	Post-ETT	0.0814467	-0.258839	0.421732	0.638988	0.998628	0.0397565	0.0919386	-0.254103	0.429609	1.37821	0.172017	-0.0923263	0.431409
Glycine	Case	-0.175066	-0.368728	0.0185963	0.0764345	0.728675	0.0963994	-0.17665	-0.372094	0.0264903	2.71126	-0.120185	-0.214318	-0.0267744
Glycine	Control	-0.0660062	-0.265628	0.133616	0.516938	0.910075	0.0287645	-0.0673529	-0.276751	0.140448	1.82465	-0.133087	-0.24007	-0.0260326
Glycine	Interaction	-0.10906	-0.387185	0.169066	0.442162	0.91172	0.0366051	-0.112009	-0.397266	0.186895	0.762424	0.00139213	-0.138804	0.141572
Glycolic acid	Pre-ETT	0.0944117	-0.247891	0.436714	0.588794	0.925533	0.048038	0.0951759	-0.244966	0.43705
Glycolic acid	Post-ETT	0.408699	0.0663963	0.751002	0.0192767	0.332248	0.521919	0.403728	0.0468998	0.748493
Glycolic acid	Case	0.0539518	-0.260649	0.368552	0.73678	0.94846	0.0355536	0.0465896	-0.263872	0.364685
Glycolic acid	Control	-0.260336	-0.584619	0.0639473	0.115611	0.641647	0.132952	-0.255324	-0.573025	0.0724647
Glycolic acid	Interaction	0.314287	-0.137523	0.766098	0.172761	0.712363	0.115116	0.308665	-0.154416	0.747067
Glycyltyrosine	Pre-ETT	0.24255	-0.141848	0.626947	0.216194	0.651126	0.0752656	0.245523	-0.148215	0.642812
Glycyltyrosine	Post-ETT	0.228954	-0.155444	0.613351	0.243054	0.699609	0.0667571	0.222959	-0.178748	0.611137
Glycyltyrosine	Case	0.186473	-0.160901	0.533848	0.292742	0.725386	0.0549737	0.184771	-0.164353	0.546602
Glycyltyrosine	Control	0.200069	-0.150694	0.550833	0.263597	0.895096	0.0616648	0.20214	-0.152666	0.555841
Glycyltyrosine	Interaction	-0.013596	-0.50726	0.480068	0.956952	0.982374	0.0369176	-0.0183527	-0.512185	0.48972
GM3 (34:1;2O)	Pre-ETT	0.066282	-0.29108	0.423644	0.716212	0.942731	0.0388312	0.0577604	-0.307046	0.398277
GM3 (34:1;2O)	Post-ETT	0.00742067	-0.349942	0.364783	0.967536	0.995944	0.0374652	-0.00671725	-0.362624	0.361462
GM3 (34:1;2O)	Case	-0.0423138	-0.176801	0.0921739	0.537457	0.839188	0.0167228	-0.0450163	-0.181392	0.0943975
GM3 (34:1;2O)	Control	0.0165475	-0.121916	0.155011	0.814805	0.940226	0.0159652	0.0167649	-0.127204	0.161294
GM3 (34:1;2O)	Interaction	-0.0588613	-0.251887	0.134165	0.55006	0.894544	0.023138	-0.0585814	-0.258259	0.136913
Guanidinoacetic acid	Pre-ETT	-0.0550222	-0.459807	0.349762	0.789918	0.920678	0.0413929	-0.0597212	-0.471935	0.349435	0.744773	0.00281673	-0.250293	0.247587
Guanidinoacetic acid	Post-ETT	0.105551	-0.299233	0.510336	0.609296	0.906221	0.0510361	0.0992139	-0.309537	0.496913	0.717444	0.0533199	-0.192659	0.294225
Guanidinoacetic acid	Case	0.000573453	-0.297471	0.298618	0.996991	0.998768	0.0306714	-0.00066888	-0.289513	0.305534	0.808191	0.0145812	-0.0884259	0.120303
Guanidinoacetic acid	Control	-0.16	-0.460953	0.140952	0.297409	0.895096	0.0466379	-0.159291	-0.465004	0.148392	0.986465	-0.0317748	-0.147616	0.0883528
Guanidinoacetic acid	Interaction	0.160573	-0.262987	0.584134	0.457463	0.803475	0.0477398	0.156347	-0.272174	0.590772	0.885751	0.0321505	-0.122294	0.182745
H-gamma-glutamyl-glutamine	Pre-ETT	-0.194488	-0.593981	0.205004	0.339989	0.782305	0.0660113	-0.200873	-0.596054	0.214705
H-gamma-glutamyl-glutamine	Post-ETT	-0.29776	-0.697253	0.101732	0.144056	0.631901	0.102123	-0.290256	-0.677874	0.0922836
H-gamma-glutamyl-glutamine	Case	0.0595669	-0.236809	0.355943	0.693638	0.901378	0.0310095	0.0546538	-0.241916	0.351552
H-gamma-glutamyl-glutamine	Control	0.162839	-0.136428	0.462106	0.286213	0.895096	0.0483901	0.162487	-0.135703	0.469725
H-gamma-glutamyl-glutamine	Interaction	-0.103272	-0.52446	0.317916	0.630824	0.902748	0.0373144	-0.106094	-0.534104	0.320481
Heptadecanoic acid	Pre-ETT	-0.217799	-0.623167	0.187569	0.292311	0.830685	0.0802138	-0.224745	-0.621006	0.183184
Heptadecanoic acid	Post-ETT	-0.0899957	-0.495363	0.315372	0.663467	0.998628	0.0447694	-0.0923757	-0.508475	0.301465
Heptadecanoic acid	Case	0.173939	-0.171274	0.519152	0.323375	0.834496	0.0605353	0.178157	-0.166464	0.524533
Heptadecanoic acid	Control	0.0461354	-0.309702	0.401972	0.799406	0.942399	0.0390319	0.0437679	-0.329009	0.395117
Heptadecanoic acid	Interaction	0.127803	-0.367971	0.623577	0.613383	0.91172	0.0522014	0.130203	-0.377701	0.637503
Histamine	Pre-ETT	0.0289655	-0.337808	0.395739	0.87699	0.943317	0.0365047	0.0382608	-0.324968	0.407897
Histamine	Post-ETT	-0.110304	-0.477077	0.256469	0.555564	0.906221	0.0422264	-0.107606	-0.473189	0.272716
Histamine	Case	0.0556613	-0.273499	0.384821	0.740318	0.916033	0.0373046	0.054172	-0.273308	0.392812
Histamine	Control	0.194931	-0.13744	0.527302	0.250354	0.895096	0.0630078	0.195078	-0.132013	0.538729
Histamine	Interaction	-0.13927	-0.607048	0.328509	0.559536	0.878114	0.0469113	-0.137281	-0.622076	0.338292
Histidine	Pre-ETT	-0.120068	-0.63978	0.399643	0.650687	0.887682	0.0450012	-0.116518	-0.644456	0.386676	0.792496	0.100921	-0.201525	0.399214
Histidine	Post-ETT	0.510333	-0.00937832	1.03004	0.0542799	0.48675	0.255524	0.508727	-0.014574	1.01608	1.86113	0.254242	-0.0502034	0.549518
Histidine	Case	0.360547	-0.122613	0.843707	0.143583	0.532712	0.0979421	0.346525	-0.117983	0.8226	1.19041	0.157057	-0.0325638	0.345661
Histidine	Control	-0.269855	-0.757728	0.218019	0.278319	0.895096	0.0673522	-0.264765	-0.751207	0.211524	0.82608	0.0126229	-0.196023	0.225309
Histidine	Interaction	0.630402	-0.0562306	1.31703	0.0719466	0.463916	0.255691	0.628157	-0.0410156	1.3059	1.5689	0.187852	-0.107342	0.470302
Homoarginine	Pre-ETT	-0.157662	-0.536074	0.22075	0.414155	0.790435	0.0521815	-0.151246	-0.524627	0.211392	1.18907	-0.133846	-0.387144	0.118499
Homoarginine	Post-ETT	-0.0577536	-0.436166	0.320658	0.764839	0.937827	0.0420609	-0.0564772	-0.43867	0.316585	0.591306	0.0454248	-0.212961	0.302434
Homoarginine	Case	0.0351772	-0.0783137	0.148668	0.543517	0.844657	0.0144081	0.0340408	-0.0829421	0.153063	0.823539	0.0166317	-0.0476352	0.0782769
Homoarginine	Control	-0.0647313	-0.17933	0.0498669	0.268253	0.895096	0.0236629	-0.0648474	-0.180078	0.0542454	0.640965	-0.134808	-0.202788	-0.0662263
Homoarginine	Interaction	0.0999086	-0.0613768	0.261194	0.224708	0.626145	0.0292532	0.0986287	-0.060665	0.263226	9.09545	0.166482	0.0730775	0.258988
Homogentisic acid	Pre-ETT	0.0887112	-0.437115	0.614537	0.7409	0.919677	0.0451226	0.0873172	-0.434421	0.615743
Homogentisic acid	Post-ETT	0.147516	-0.37831	0.673343	0.58242	0.906221	0.0473375	0.147011	-0.406956	0.66104
Homogentisic acid	Case	-0.0157677	-0.355762	0.324227	0.927575	0.977198	0.0288126	-0.0206548	-0.36263	0.329393
Homogentisic acid	Control	-0.074573	-0.417885	0.268738	0.670299	0.948739	0.0332268	-0.0798251	-0.411144	0.265855
Homogentisic acid	Interaction	0.0588053	-0.424371	0.541981	0.811463	0.935741	0.0345544	0.0653905	-0.433926	0.547063
Homoserine	Pre-ETT	0.0440869	-0.362007	0.450181	0.831498	0.920678	0.0410053	0.0430934	-0.365285	0.455123
Homoserine	Post-ETT	-0.0272262	-0.43332	0.378868	0.895456	0.962775	0.0377544	-0.0311561	-0.432168	0.385534
Homoserine	Case	-0.00787584	-0.206266	0.190514	0.937981	0.981706	0.0198795	-0.00662451	-0.213239	0.195665
Homoserine	Control	0.0634373	-0.136888	0.263763	0.534821	0.942513	0.0233284	0.0620362	-0.141967	0.265051
Homoserine	Interaction	-0.0713131	-0.353251	0.210625	0.62007	0.902748	0.0269554	-0.0715838	-0.365843	0.220268
Honokiol	Pre-ETT	0.162551	-0.249514	0.574616	0.439426	0.798738	0.0538525	0.144781	-0.263118	0.558631
Honokiol	Post-ETT	-0.28523	-0.697295	0.126835	0.174882	0.688768	0.105059	-0.287397	-0.700073	0.112338
Honokiol	Case	-0.351698	-0.69695	-0.00644498	0.0458739	0.319489	0.249164	-0.354683	-0.701296	-0.00877122
Honokiol	Control	0.0960832	-0.252538	0.444705	0.58907	0.942513	0.0411986	0.0944499	-0.259683	0.462563
Honokiol	Interaction	-0.447781	-0.93843	0.0428683	0.0736598	0.463916	0.201924	-0.443308	-0.96293	0.0662409
Hydrocinnamic acid	Pre-ETT	-0.17692	-0.648285	0.294445	0.461948	0.892683	0.0517301	-0.171584	-0.63803	0.313513	0.959743	-0.147062	-0.418733	0.124657
Hydrocinnamic acid	Post-ETT	-0.288391	-0.759756	0.182974	0.230471	0.886382	0.0816632	-0.280022	-0.749717	0.206987	2.11712	-0.23152	-0.493136	0.0382922
Hydrocinnamic acid	Case	-0.0224113	-0.441554	0.396731	0.916536	0.982061	0.0382203	-0.0225354	-0.433885	0.378795	0.795639	-0.0848023	-0.220485	0.0485291
Hydrocinnamic acid	Control	0.0890595	-0.342982	0.521101	0.686198	0.942399	0.0419924	0.0828749	-0.352632	0.536135	0.80113	0.0124096	-0.142219	0.166276
Hydrocinnamic acid	Interaction	-0.111471	-0.713418	0.490476	0.71664	0.98538	0.047895	-0.106648	-0.726305	0.514832	0.818979	-0.0789726	-0.290043	0.132086
Hydroxycarbamate	Pre-ETT	-0.435697	-0.870864	-0.000530724	0.0497212	0.687675	0.282172	-0.432678	-0.883385	-0.00577442
Hydroxycarbamate	Post-ETT	-0.00972634	-0.444893	0.42544	0.965058	0.998628	0.0403122	-0.00436819	-0.445791	0.440387
Hydroxycarbamate	Case	0.591058	0.193126	0.988989	0.00360064	0.366411	2.33019	0.591521	0.199649	0.994188
Hydroxycarbamate	Control	0.165087	-0.245092	0.575265	0.430207	0.910075	0.0532629	0.164629	-0.241537	0.566032
Hydroxycarbamate	Interaction	0.425971	-0.145515	0.997457	0.144041	0.712363	0.149793	0.428763	-0.128063	0.998536
Hypoxanthine - BA	Pre-ETT	0.157772	-0.186676	0.50222	0.369321	0.782305	0.0530952	0.14894	-0.210027	0.510964	0.382915	-0.0333562	-0.319049	0.243422
Hypoxanthine - BA	Post-ETT	-0.0640071	-0.408455	0.280441	0.715701	0.906221	0.0456832	-0.0691192	-0.416579	0.288571	0.448082	-0.119834	-0.400224	0.157015
Hypoxanthine - BA	Case	-0.234264	-0.458466	-0.010062	0.0405672	0.317326	0.225683	-0.231909	-0.449554	-0.00889211	3.05127	-0.186582	-0.352617	-0.0212442
Hypoxanthine - BA	Control	-0.0124849	-0.238874	0.213904	0.913926	0.95799	0.0263427	-0.0117466	-0.244269	0.217637	0.522385	-0.0974983	-0.28581	0.0742754
Hypoxanthine - BA	Interaction	-0.221779	-0.540399	0.0968407	0.172487	0.601569	0.0748572	-0.22098	-0.544508	0.0903839	0.68757	-0.0852737	-0.334906	0.154559
Hypoxanthine - PM	Pre-ETT	0.298822	-0.045846	0.643491	0.0892703	0.712532	0.162961	0.302569	-0.0410989	0.635481	0.387946	0.0562306	-0.21036	0.320085
Hypoxanthine - PM	Post-ETT	0.00284246	-0.341826	0.347511	0.987104	0.998628	0.0370701	0.00551097	-0.336088	0.36096	0.338799	-0.0448859	-0.322383	0.223936
Hypoxanthine - PM	Case	-0.264199	-0.518459	-0.00993888	0.0416924	0.701139	0.235357	-0.263776	-0.514265	-0.00522736	1.97837	-0.183494	-0.359087	-0.00618331
Hypoxanthine - PM	Control	0.0317807	-0.230305	0.293866	0.812139	0.942399	0.0276604	0.0281971	-0.233154	0.289427	0.505446	-0.0952681	-0.292358	0.102255
Hypoxanthine - PM	Interaction	-0.29598	-0.661133	0.0691736	0.112134	0.712363	0.126172	-0.290991	-0.649092	0.071814	0.715453	-0.093475	-0.367657	0.172814
Imidazole	Pre-ETT	0.0564005	-0.251989	0.36479	0.720004	0.912481	0.032816	0.0583125	-0.25256	0.380027
Imidazole	Post-ETT	-0.202693	-0.511082	0.105696	0.197672	0.695278	0.0709499	-0.197571	-0.526911	0.122415
Imidazole	Case	-0.104537	-0.279928	0.0708547	0.242735	0.690447	0.0329585	-0.104145	-0.286186	0.0819503
Imidazole	Control	0.154557	-0.0225456	0.331659	0.0871817	0.895096	0.0692596	0.153167	-0.0304645	0.333823
Imidazole	Interaction	-0.259094	-0.508347	-0.00983986	0.0416162	0.455182	0.175646	-0.256439	-0.514057	-0.0034648
Indarubicin	Pre-ETT	-0.196837	-0.589551	0.195877	0.325915	0.779759	0.0615284	-0.190484	-0.586637	0.210259
Indarubicin	Post-ETT	-0.292188	-0.684903	0.100526	0.144769	0.631901	0.117218	-0.296288	-0.682807	0.108107
Indarubicin	Case	-0.118501	-0.490012	0.25301	0.53186	0.844657	0.0503678	-0.11823	-0.473908	0.25918
Indarubicin	Control	-0.0231492	-0.398285	0.351986	0.903733	0.956015	0.0390183	-0.0251271	-0.399988	0.352801
Indarubicin	Interaction	-0.0953516	-0.623316	0.432613	0.723359	0.925214	0.0490234	-0.0939634	-0.635879	0.437989
Indole-3-acetate	Pre-ETT	0.107112	-0.328336	0.54256	0.629725	0.925533	0.047751	0.11146	-0.292607	0.555457
Indole-3-acetate	Post-ETT	-0.000958867	-0.436407	0.434489	0.996556	0.998628	0.0402905	0.00133535	-0.445739	0.433711
Indole-3-acetate	Case	-0.118309	-0.433906	0.197287	0.462498	0.849414	0.0409657	-0.119636	-0.437947	0.203334
Indole-3-acetate	Control	-0.0102383	-0.335548	0.315071	0.950814	0.98292	0.0306509	-0.0128472	-0.327355	0.322679
Indole-3-acetate	Interaction	-0.108071	-0.561312	0.34517	0.640261	0.932467	0.0430431	-0.106058	-0.551934	0.337381
Indole-3-propionic acid	Pre-ETT	-0.490125	-0.917502	-0.0627482	0.0245935	0.59004	0.517348	-0.481387	-0.919777	-0.0548169
Indole-3-propionic acid	Post-ETT	-0.199553	-0.62693	0.227824	0.36011	0.907571	0.0669542	-0.208749	-0.631156	0.219972
Indole-3-propionic acid	Case	0.175658	-0.045219	0.396535	0.119065	0.800441	0.0659419	0.174265	-0.0553595	0.400352
Indole-3-propionic acid	Control	-0.114914	-0.342589	0.112761	0.322541	0.902555	0.0335568	-0.114664	-0.357761	0.121058
Indole-3-propionic acid	Interaction	0.290572	-0.0266385	0.607783	0.0725946	0.678565	0.131351	0.287125	-0.031094	0.622377
Indolelactic acid	Pre-ETT	-0.52682	-0.954206	-0.0994334	0.0156938	0.186952	0.878942	-0.526282	-0.975392	-0.110808
Indolelactic acid	Post-ETT	-0.460829	-0.888215	-0.033443	0.0345724	0.419694	0.391616	-0.462495	-0.89931	-0.0365528
Indolelactic acid	Case	0.213289	-0.077672	0.504251	0.150788	0.551454	0.0726378	0.210875	-0.104632	0.506106
Indolelactic acid	Control	0.147299	-0.146501	0.441099	0.325783	0.913139	0.0424218	0.149204	-0.151432	0.445678
Indolelactic acid	Interaction	0.0659904	-0.347503	0.479484	0.754436	0.925214	0.0349385	0.061714	-0.355457	0.495016
Indoxyl sulfate	Pre-ETT	0.302621	-0.149757	0.754999	0.189813	0.608683	0.11337	0.307311	-0.144581	0.777735	0.260641	-0.0252447	-0.302445	0.242988
Indoxyl sulfate	Post-ETT	0.156525	-0.295853	0.608903	0.497673	0.876252	0.0552569	0.155788	-0.296929	0.621532	0.289062	-0.0171631	-0.317316	0.261622
Indoxyl sulfate	Case	0.089715	-0.133207	0.312637	0.430235	0.844657	0.0318373	0.0918407	-0.138151	0.30927	1.48187	0.0844108	-0.0453267	0.219057
Indoxyl sulfate	Control	0.235812	0.010715	0.460908	0.0400472	0.895096	0.167577	0.235967	0.000419409	0.461094	1.32899	0.0928067	-0.0585934	0.235858
Indoxyl sulfate	Interaction	-0.146097	-0.462897	0.170704	0.366068	0.732137	0.0384059	-0.145862	-0.454217	0.179616	0.662289	0.0342998	-0.157225	0.229448
Isocitric acid	Pre-ETT	0.191775	-0.37836	0.761911	0.509723	0.925533	0.0547114	0.207759	-0.358283	0.814806	0.818103	0.0934319	-0.222811	0.392474
Isocitric acid	Post-ETT	-0.106879	-0.677014	0.463257	0.713306	0.998628	0.0429899	-0.0847274	-0.665412	0.488293	0.757424	0.0145772	-0.307064	0.319784
Isocitric acid	Case	-0.433488	-0.852231	-0.0147452	0.0424603	0.701139	0.266432	-0.43319	-0.843032	-0.0111643	3.06483	-0.207121	-0.433597	0.0174251
Isocitric acid	Control	-0.134834	-0.566464	0.296796	0.540366	0.910075	0.0384065	-0.138364	-0.568727	0.308506	1.35405	-0.152538	-0.392208	0.0881341
Isocitric acid	Interaction	-0.298654	-0.900027	0.302719	0.330376	0.843638	0.0596307	-0.291813	-0.935519	0.312459	1.11819	-0.156226	-0.459196	0.161926
Isoleucine BA	Pre-ETT	-0.161745	-0.526736	0.203246	0.38509	0.789381	0.0531843	-0.164707	-0.515065	0.202039
Isoleucine BA	Post-ETT	-0.297035	-0.662026	0.0679551	0.110701	0.578354	0.127445	-0.300734	-0.662257	0.0699402
Isoleucine BA	Case	-0.079458	-0.273926	0.115011	0.423234	0.844657	0.0269921	-0.0781663	-0.267629	0.131353
Isoleucine BA	Control	0.0558324	-0.140533	0.252198	0.57734	0.942513	0.0255786	0.055942	-0.149801	0.264189
Isoleucine BA	Interaction	-0.13529	-0.411655	0.141074	0.337321	0.730266	0.0391611	-0.133648	-0.413817	0.149318
Isoleucine PM	Pre-ETT	-0.312503	-0.712721	0.0877145	0.125917	0.712532	0.128119	-0.312249	-0.706461	0.0891229
Isoleucine PM	Post-ETT	-0.449913	-0.850131	-0.0496954	0.0275712	0.332248	0.427062	-0.44095	-0.846634	-0.0343841
Isoleucine PM	Case	-0.153018	-0.437497	0.131461	0.291772	0.834496	0.0465169	-0.148436	-0.43039	0.139238
Isoleucine PM	Control	-0.0156082	-0.308843	0.277626	0.916912	0.980648	0.0253421	-0.0154477	-0.308085	0.292196
Isoleucine PM	Interaction	-0.13741	-0.545962	0.271142	0.509766	0.91172	0.0389129	-0.132636	-0.538712	0.268742
Isothreonic acid	Pre-ETT	0.150474	-0.156099	0.457047	0.33605	0.835441	0.0596287	0.158532	-0.149012	0.464364	2.88778	0.197945	-0.0227221	0.418041
Isothreonic acid	Post-ETT	0.45916	0.152587	0.765733	0.0033304	0.0992714	2.53218	0.464356	0.160378	0.791114	7.15228	0.251679	0.0242915	0.469943
Isothreonic acid	Case	0.0182184	-0.254806	0.291243	0.895946	0.982061	0.0327194	0.0183135	-0.255949	0.277083	0.76173	-0.105296	-0.250155	0.0428112
Isothreonic acid	Control	-0.290468	-0.571895	-0.00904059	0.0430808	0.410703	0.245636	-0.285094	-0.569421	0.000784368	3.02801	-0.16151	-0.325285	0.00223648
Isothreonic acid	Interaction	0.308686	-0.0834154	0.700787	0.12283	0.712363	0.137374	0.30065	-0.0811908	0.70351	1.38053	0.126609	-0.092034	0.34972
Ketoisovaleric acid	Pre-ETT	-0.657074	-1.19566	-0.118484	0.0167965	0.186952	0.572203	-0.639567	-1.18547	-0.0834978	1.82368	-0.220716	-0.540414	0.102941
Ketoisovaleric acid	Post-ETT	-0.104551	-0.643141	0.43404	0.703599	0.906221	0.0450857	-0.0920476	-0.590662	0.459774	0.658104	-0.056153	-0.358147	0.257308
Ketoisovaleric acid	Case	0.386677	-0.0685057	0.84186	0.0959154	0.453616	0.136597	0.390975	-0.0876292	0.840843	1.10355	0.0655177	-0.111312	0.240105
Ketoisovaleric acid	Control	-0.165846	-0.62547	0.293778	0.479433	0.942513	0.0443152	-0.170737	-0.644011	0.301644	0.703386	-0.056609	-0.25213	0.146008
Ketoisovaleric acid	Interaction	0.552523	-0.0943502	1.1994	0.0941125	0.481535	0.181709	0.552022	-0.107886	1.22357	1.50068	0.174469	-0.0779613	0.419891
Kynurenic acid	Pre-ETT	-0.00858835	-0.410772	0.393596	0.966615	0.984449	0.0404597	-0.00958613	-0.406826	0.385676	0.572251	0.00126177	-0.286215	0.287451
Kynurenic acid	Post-ETT	-0.369851	-0.772035	0.032333	0.0714832	0.488735	0.21999	-0.372716	-0.777409	0.0250625	0.589063	-0.0817752	-0.381705	0.209339
Kynurenic acid	Case	-0.264701	-0.524077	-0.00532525	0.0454782	0.319489	0.18993	-0.265799	-0.531318	-0.0115994	1.49927	-0.0868175	-0.23195	0.0630969
Kynurenic acid	Control	0.0965616	-0.165344	0.358467	0.469916	0.942513	0.03474	0.0957652	-0.166016	0.363416	0.697172	-0.0270555	-0.181637	0.131187
Kynurenic acid	Interaction	-0.361263	-0.729868	0.00734252	0.0547415	0.455182	0.225685	-0.360356	-0.733798	0.00173497	1.49094	-0.136763	-0.34172	0.0779341
Kynurenine - PM	Pre-ETT	0.0200979	-0.350728	0.390924	0.915404	0.979984	0.0419232	0.024275	-0.358529	0.408273	0.22377	-0.220043	-0.45035	0.0124166
Kynurenine - PM	Post-ETT	-0.15533	-0.526156	0.215496	0.411657	0.934396	0.0552832	-0.15328	-0.517209	0.213661	0.19826	-0.216651	-0.453225	0.0203277
Kynurenine - PM	Case	-0.110601	-0.460484	0.239283	0.535548	0.894163	0.045545	-0.100157	-0.453582	0.254122	0.485375	-0.154799	-0.296387	-0.0163458
Kynurenine - PM	Control	0.0648272	-0.295825	0.425479	0.724611	0.942399	0.0425971	0.0662703	-0.27841	0.426792	0.52905	-0.15021	-0.311223	0.00866641
Kynurenine - PM	Interaction	-0.175428	-0.67791	0.327054	0.493806	0.91172	0.0638059	-0.17995	-0.675861	0.319585	0.876119	0.0487542	-0.15285	0.265449
Lactic acid	Pre-ETT	0.0977839	-0.341768	0.537336	0.662823	0.937141	0.0430099	0.0894008	-0.342904	0.52043	0.224272	0.219859	-0.0561253	0.505841
Lactic acid	Post-ETT	-0.210479	-0.650031	0.229073	0.347973	0.907571	0.0577404	-0.206375	-0.652968	0.241315	0.211676	0.202825	-0.0715914	0.477211
Lactic acid	Case	-0.113855	-0.491926	0.264215	0.55503	0.894163	0.045221	-0.109207	-0.508536	0.260552	0.546973	-0.145066	-0.34499	0.0545655
Lactic acid	Control	0.194408	-0.195298	0.584114	0.328202	0.902555	0.059274	0.187886	-0.200775	0.582074	0.29014	-0.0622047	-0.275597	0.147307
Lactic acid	Interaction	-0.308263	-0.851226	0.234699	0.265813	0.840954	0.0805956	-0.298772	-0.831435	0.247912	0.839238	-0.079421	-0.356473	0.211236
Lactosylceramide (d18:1/24:1(15Z))	Pre-ETT	0.0324131	-0.264999	0.329825	0.830855	0.960285	0.0337962	0.0307698	-0.277133	0.353221
Lactosylceramide (d18:1/24:1(15Z))	Post-ETT	-0.051597	-0.349009	0.245815	0.733836	0.959533	0.0350922	-0.0442505	-0.336666	0.274519
Lactosylceramide (d18:1/24:1(15Z))	Case	-0.0433046	-0.146132	0.0595226	0.409134	0.740398	0.0154402	-0.0425477	-0.145364	0.0629549
Lactosylceramide (d18:1/24:1(15Z))	Control	0.0407056	-0.0651614	0.146573	0.451089	0.743461	0.0157807	0.0409948	-0.0660836	0.14616
Lactosylceramide (d18:1/24:1(15Z))	Interaction	-0.0840102	-0.231595	0.0635745	0.26456	0.800175	0.0258153	-0.083095	-0.229527	0.0669289
Lactulose	Pre-ETT	0.187097	-0.242852	0.617047	0.393715	0.886137	0.0627655	0.201513	-0.239058	0.633879
Lactulose	Post-ETT	-0.164944	-0.594893	0.265005	0.452103	0.935523	0.0566948	-0.157117	-0.564137	0.274826
Lactulose	Case	-0.312608	-0.692524	0.067308	0.106804	0.800441	0.134933	-0.312494	-0.688642	0.0713485
Lactulose	Control	0.0394333	-0.352175	0.431042	0.843546	0.942399	0.0401153	0.0430563	-0.361553	0.464199
Lactulose	Interaction	-0.352041	-0.897654	0.193571	0.206011	0.748003	0.10349	-0.356111	-0.903618	0.200643
Latanoprost	Pre-ETT	0.0219277	-0.35898	0.402835	0.910166	0.970844	0.0401782	0.022622	-0.364527	0.403894
Latanoprost	Post-ETT	-0.0169429	-0.39785	0.363965	0.930529	0.966919	0.0410204	-0.0191118	-0.405274	0.375457
Latanoprost	Case	0.153575	-0.210502	0.517652	0.408376	0.844657	0.050845	0.1577	-0.190828	0.520494
Latanoprost	Control	0.192446	-0.175183	0.560075	0.304892	0.895096	0.0677483	0.195199	-0.173458	0.554482
Latanoprost	Interaction	-0.0388706	-0.556271	0.47853	0.882938	0.955414	0.0487781	-0.0461572	-0.56065	0.494047
Lauric acid	Pre-ETT	-0.152434	-0.597908	0.293041	0.502434	0.925533	0.0511148	-0.141233	-0.577281	0.292077
Lauric acid	Post-ETT	-0.10353	-0.549004	0.341944	0.648747	0.998628	0.0457198	-0.0984611	-0.541717	0.348866
Lauric acid	Case	-0.0402329	-0.421349	0.340884	0.836084	0.965289	0.0356314	-0.0453024	-0.432746	0.344642
Lauric acid	Control	-0.0891365	-0.481982	0.303709	0.656526	0.942399	0.0396696	-0.0877893	-0.471481	0.310779
Lauric acid	Interaction	0.0489036	-0.498433	0.59624	0.860986	0.999606	0.044747	0.0519026	-0.513864	0.604854
Leucine - BA	Pre-ETT	-0.247217	-0.58223	0.0877955	0.148086	0.574396	0.0986835	-0.240484	-0.581971	0.0799465	2.24199	-0.228287	-0.5099	0.0532214
Leucine - BA	Post-ETT	-0.525183	-0.860195	-0.19017	0.00212248	0.0708412	2.37571	-0.528368	-0.871899	-0.19272	0.41037	-0.105931	-0.377024	0.176798
Leucine - BA	Case	-0.150156	-0.366773	0.0664613	0.174267	0.611129	0.0524542	-0.14937	-0.361301	0.0823684	0.140389	0.0589139	-0.103067	0.227537
Leucine - BA	Control	0.127809	-0.0909212	0.34654	0.252104	0.895096	0.0426364	0.129432	-0.095695	0.353194	0.395259	-0.0246541	-0.195013	0.142174
Leucine - BA	Interaction	-0.277965	-0.585806	0.0298756	0.0767685	0.463916	0.134431	-0.282651	-0.602853	0.0334547	0.100735	-0.0308925	-0.263847	0.215468
Leucine - PM	Pre-ETT	-0.152027	-0.513229	0.209176	0.409412	0.89035	0.0527405	-0.147377	-0.518168	0.204998	0.998196	-0.156247	-0.425461	0.109499
Leucine - PM	Post-ETT	-0.134206	-0.495408	0.226997	0.466473	0.939517	0.0505017	-0.126444	-0.492577	0.227346	0.301453	0.0688267	-0.195903	0.335349
Leucine - PM	Case	-0.189022	-0.446103	0.0680578	0.149558	0.834496	0.0803534	-0.189728	-0.448982	0.0669662	0.151794	0.0348057	-0.140149	0.218027
Leucine - PM	Control	-0.206843	-0.471836	0.0581488	0.126047	0.667583	0.093201	-0.206908	-0.478693	0.0626107	8.29651	-0.236706	-0.428364	-0.0421275
Leucine - PM	Interaction	0.017821	-0.351383	0.387025	0.924629	0.999606	0.0356708	0.0202755	-0.356281	0.401852	0.181895	0.134529	-0.123757	0.388536
Leukotriene B4	Pre-ETT	-0.0261073	-0.415044	0.362829	0.895331	0.944371	0.0398093	-0.030448	-0.420183	0.357289
Leukotriene B4	Post-ETT	0.0129619	-0.375974	0.401898	0.94792	0.9851	0.0400932	0.0072208	-0.390238	0.416552
Leukotriene B4	Case	-0.159361	-0.516241	0.197519	0.381464	0.931631	0.0517543	-0.163382	-0.517932	0.201638
Leukotriene B4	Control	-0.19843	-0.570504	0.173643	0.295899	0.656989	0.0733437	-0.201953	-0.570627	0.162911
Leukotriene B4	Interaction	0.0390692	-0.476491	0.554629	0.881927	0.973856	0.0408909	0.0473194	-0.453897	0.535424
Leukotriene B5	Pre-ETT	-0.0621155	-0.524744	0.400513	0.792429	0.883173	0.0416521	-0.0518825	-0.546555	0.423685
Leukotriene B5	Post-ETT	-0.0496084	-0.512237	0.41302	0.833535	0.9851	0.0439395	-0.046457	-0.494764	0.420757
Leukotriene B5	Case	0.114208	-0.315498	0.543915	0.60242	0.931631	0.0460563	0.118516	-0.32341	0.538542
Leukotriene B5	Control	0.101701	-0.346299	0.549701	0.656367	0.870949	0.0456289	0.106746	-0.360924	0.54208
Leukotriene B5	Interaction	0.0125071	-0.60826	0.633274	0.9685	0.973856	0.0494937	0.0119379	-0.596502	0.638199
Levocetirizine	Pre-ETT	-0.0951719	-0.466315	0.275971	0.615251	0.871442	0.0457696	-0.089647	-0.470537	0.281507
Levocetirizine	Post-ETT	-0.146854	-0.517997	0.22429	0.438035	0.856264	0.0549188	-0.149849	-0.519962	0.228229
Levocetirizine	Case	0.00372449	-0.275696	0.283145	0.979158	0.992562	0.0300421	0.00550938	-0.268133	0.286511
Levocetirizine	Control	0.0554061	-0.226741	0.337553	0.700323	0.948739	0.033038	0.0570501	-0.214159	0.335556
Levocetirizine	Interaction	-0.0516816	-0.448774	0.345411	0.798654	0.929343	0.0394876	-0.0508179	-0.447495	0.353371
Levoglucosan	Pre-ETT	-0.198413	-0.629262	0.232437	0.366742	0.874069	0.0609873	-0.200409	-0.639828	0.233555
Levoglucosan	Post-ETT	0.0356021	-0.395248	0.466452	0.87134	0.998628	0.043875	0.0296238	-0.409764	0.454465
Levoglucosan	Case	-0.117932	-0.444893	0.20903	0.479604	0.849414	0.0386704	-0.118418	-0.457347	0.204032
Levoglucosan	Control	-0.351946	-0.68897	-0.0149225	0.040683	0.410703	0.257658	-0.350763	-0.697493	-0.00160297
Levoglucosan	Interaction	0.234015	-0.235548	0.703577	0.328677	0.843638	0.0624019	0.237571	-0.258366	0.735496
Linoleic acid - PM	Pre-ETT	-0.307642	-0.739307	0.124022	0.162461	0.774395	0.115945	-0.311339	-0.718844	0.121652	0.764468	-0.383132	-0.680495	-0.098814
Linoleic acid - PM	Post-ETT	0.0584427	-0.373222	0.490107	0.790734	0.998628	0.0431235	0.0643962	-0.35883	0.474109	0.223116	-0.245052	-0.532148	0.0384651
Linoleic acid - PM	Case	0.0913188	-0.203514	0.386152	0.543811	0.894163	0.0325485	0.0933288	-0.201182	0.394008	0.650467	-0.0195502	-0.188815	0.147011
Linoleic acid - PM	Control	-0.274766	-0.578673	0.0291408	0.0763898	0.546187	0.149748	-0.273856	-0.575978	0.0372485	2.58243	-0.185842	-0.361785	-0.00602525
Linoleic acid - PM	Interaction	0.366085	-0.0573368	0.789507	0.090159	0.678565	0.162317	0.366654	-0.0665609	0.781802	3.41749	0.223229	-0.0223765	0.466495
Linolenic acid	Pre-ETT	-0.130572	-0.541606	0.280462	0.533537	0.925533	0.0498821	-0.118608	-0.542195	0.305723
Linolenic acid	Post-ETT	-0.201474	-0.612508	0.20956	0.336701	0.907571	0.0661979	-0.18892	-0.59739	0.203815
Linolenic acid	Case	0.0832392	-0.240904	0.407382	0.614743	0.922043	0.0378928	0.0846556	-0.247799	0.408495
Linolenic acid	Control	0.154141	-0.179978	0.48826	0.365888	0.910075	0.05198	0.157115	-0.188931	0.495571
Linolenic acid	Interaction	-0.0709021	-0.536417	0.394613	0.765306	0.999606	0.0454584	-0.0641381	-0.542179	0.406712
Liquiritigenin	Pre-ETT	-0.207346	-0.651482	0.236789	0.360183	0.782305	0.0633566	-0.20427	-0.653261	0.228637
Liquiritigenin	Post-ETT	-0.385643	-0.829778	0.0584932	0.0887864	0.497811	0.175234	-0.375963	-0.816859	0.057069
Liquiritigenin	Case	-0.103018	-0.527662	0.321626	0.63444	0.863919	0.0451131	-0.104436	-0.513582	0.314205
Liquiritigenin	Control	0.0752777	-0.353509	0.504065	0.730778	0.951121	0.0394527	0.0729432	-0.337868	0.492771
Liquiritigenin	Interaction	-0.178296	-0.78177	0.425178	0.562542	0.878114	0.0515557	-0.17856	-0.75951	0.412178
LNAPE (36:2); LNAPE (18:2/N-18:0)	Pre-ETT	-0.280619	-0.709256	0.148018	0.199442	0.728414	0.08075	-0.277671	-0.717377	0.159044
LNAPE (36:2); LNAPE (18:2/N-18:0)	Post-ETT	0.084932	-0.343705	0.513569	0.697753	0.958333	0.0386713	0.0820958	-0.341892	0.525438
LNAPE (36:2); LNAPE (18:2/N-18:0)	Case	0.137951	-0.0237753	0.299677	0.0945579	0.404254	0.0592119	0.139207	-0.0238698	0.304177
LNAPE (36:2); LNAPE (18:2/N-18:0)	Control	-0.2276	-0.394107	-0.0610931	0.00738217	0.174622	0.449077	-0.228914	-0.396287	-0.0574689
LNAPE (36:2); LNAPE (18:2/N-18:0)	Interaction	0.365551	0.13343	0.597671	0.0020245	0.244862	2.19433	0.365479	0.131198	0.595559
Lofexidine	Pre-ETT	-0.0214007	-0.434072	0.391271	0.919041	0.976243	0.041612	-0.0179159	-0.427393	0.399164
Lofexidine	Post-ETT	0.197707	-0.214965	0.610378	0.347731	0.794814	0.055804	0.192465	-0.209286	0.612436
Lofexidine	Case	0.167155	-0.223576	0.557886	0.401764	0.844657	0.0508075	0.171138	-0.211011	0.550177
Lofexidine	Control	-0.0519524	-0.446495	0.342591	0.796343	0.951121	0.0390767	-0.0564341	-0.439403	0.340028
Lofexidine	Interaction	0.219108	-0.336172	0.774387	0.439296	0.791971	0.0633401	0.217841	-0.32855	0.780463
LPC (14:0)	Pre-ETT	-0.206136	-0.610115	0.197843	0.317262	0.793155	0.0657674	-0.207433	-0.595534	0.183887
LPC (14:0)	Post-ETT	-0.256038	-0.660017	0.147941	0.21416	0.796472	0.0951601	-0.259144	-0.662099	0.151931
LPC (14:0)	Case	-0.177869	-0.376933	0.0211941	0.0798962	0.390701	0.081426	-0.179726	-0.376474	0.0229012
LPC (14:0)	Control	-0.127967	-0.332916	0.076981	0.221036	0.554601	0.0420786	-0.126713	-0.331293	0.0794022
LPC (14:0)	Interaction	-0.049902	-0.335612	0.235808	0.732105	0.921338	0.0258767	-0.0526153	-0.331314	0.232924
LPC (15:0)	Pre-ETT	0.0704554	-0.357055	0.497966	0.746688	0.942731	0.0403914	0.0767026	-0.3476	0.51391
LPC (15:0)	Post-ETT	-0.0187164	-0.446227	0.408794	0.93162	0.9952	0.0381429	-0.0200415	-0.477197	0.406007
LPC (15:0)	Case	-0.100035	-0.272755	0.0726858	0.25631	0.584913	0.0294112	-0.100499	-0.281576	0.073012
LPC (15:0)	Control	-0.0108631	-0.18869	0.166964	0.904697	0.97244	0.0160672	-0.0131333	-0.196615	0.165455
LPC (15:0)	Interaction	-0.0891718	-0.337073	0.158729	0.480801	0.869131	0.0232711	-0.0826687	-0.340585	0.167892
LPC (16:0) A	Pre-ETT	0.289253	-0.0947884	0.673294	0.139888	0.711961	0.105429	0.281404	-0.10599	0.645254
LPC (16:0) A	Post-ETT	-0.0091011	-0.393142	0.37494	0.962953	0.995944	0.0361482	-0.0139299	-0.401617	0.381265
LPC (16:0) A	Case	-0.097772	-0.31446	0.118916	0.376502	0.722767	0.03052	-0.0961832	-0.317657	0.116072
LPC (16:0) A	Control	0.200582	-0.0225117	0.423676	0.0780372	0.387281	0.0917399	0.200403	-0.0267316	0.429598
LPC (16:0) A	Interaction	-0.298354	-0.609359	0.0126513	0.060076	0.61475	0.142137	-0.299206	-0.611136	0.0169921
LPC (16:0) B	Pre-ETT	0.294339	-0.12583	0.714507	0.169751	0.716807	0.0877735	0.289301	-0.132918	0.719403
LPC (16:0) B	Post-ETT	0.0184616	-0.401707	0.43863	0.931373	0.9952	0.0355313	0.0126486	-0.410849	0.432588
LPC (16:0) B	Case	-0.0741076	-0.272463	0.124247	0.464008	0.780225	0.0210884	-0.0743915	-0.274753	0.116568
LPC (16:0) B	Control	0.20177	-0.00244916	0.405989	0.0528116	0.326405	0.153137	0.202245	0.000333063	0.417746
LPC (16:0) B	Interaction	-0.275877	-0.56057	0.00881558	0.0575286	0.61475	0.136106	-0.277748	-0.568301	0.0176908
LPC (16:1)	Pre-ETT	-0.176983	-0.574415	0.22045	0.382772	0.842216	0.0601955	-0.191039	-0.584671	0.209488
LPC (16:1)	Post-ETT	-0.321233	-0.718666	0.0761994	0.113152	0.715609	0.132497	-0.31953	-0.702358	0.0789227
LPC (16:1)	Case	-0.0696856	-0.241151	0.101779	0.42571	0.754688	0.023195	-0.0681684	-0.243863	0.108625
LPC (16:1)	Control	0.0745651	-0.101969	0.251099	0.407752	0.720037	0.0261517	0.0770502	-0.112183	0.257253
LPC (16:1)	Interaction	-0.144251	-0.390349	0.101848	0.250625	0.785409	0.0417464	-0.146062	-0.395766	0.11745
LPC (17:0/0:0)	Pre-ETT	0.393308	0.0260865	0.760529	0.0357997	0.622417	0.357618	0.390944	0.0125669	0.75533
LPC (17:0/0:0)	Post-ETT	0.177915	-0.189306	0.545137	0.342323	0.833104	0.0561918	0.187941	-0.170267	0.543979
LPC (17:0/0:0)	Case	-0.0812873	-0.23555	0.0729754	0.301705	0.640597	0.0241355	-0.0810265	-0.231667	0.081806
LPC (17:0/0:0)	Control	0.134105	-0.0247183	0.292928	0.0979393	0.403938	0.0553383	0.132883	-0.0240587	0.298947
LPC (17:0/0:0)	Interaction	-0.215392	-0.436801	0.00601643	0.0565588	0.61475	0.102944	-0.211181	-0.436789	0.0135215
LPC (17:1)	Pre-ETT	0.245437	-0.195859	0.686733	0.275677	0.771767	0.0795792	0.244951	-0.18201	0.659956
LPC (17:1)	Post-ETT	-0.109868	-0.551164	0.331427	0.625573	0.926314	0.0437671	-0.0926987	-0.534975	0.362567
LPC (17:1)	Case	-0.243179	-0.45653	-0.0298288	0.0254838	0.328611	0.23158	-0.245683	-0.455566	-0.024219
LPC (17:1)	Control	0.112127	-0.107531	0.331784	0.317076	0.648919	0.03274	0.11241	-0.107484	0.334
LPC (17:1)	Interaction	-0.355306	-0.661521	-0.0490903	0.0229557	0.510763	0.307024	-0.356154	-0.658984	-0.0267523
LPC (18:0) A	Pre-ETT	0.237114	-0.140575	0.614803	0.21852	0.728414	0.0767943	0.240431	-0.128535	0.607859
LPC (18:0) A	Post-ETT	0.069189	-0.3085	0.446878	0.71956	0.959533	0.0393222	0.0836899	-0.303667	0.4642
LPC (18:0) A	Case	-0.0796991	-0.23643	0.0770321	0.318931	0.663197	0.0234797	-0.079541	-0.240851	0.0715098
LPC (18:0) A	Control	0.0882263	-0.0731383	0.249591	0.283894	0.629322	0.0251974	0.0864723	-0.0824823	0.257347
LPC (18:0) A	Interaction	-0.167925	-0.392877	0.0570262	0.143439	0.701431	0.0476167	-0.166156	-0.396522	0.0669813
LPC (18:0) B	Pre-ETT	0.282751	-0.110745	0.676248	0.159026	0.716807	0.107193	0.286304	-0.113339	0.698619
LPC (18:0) B	Post-ETT	0.210038	-0.183459	0.603534	0.29548	0.833104	0.0580148	0.200048	-0.185531	0.585289
LPC (18:0) B	Case	-0.0613804	-0.200556	0.0777955	0.387369	0.733365	0.0188972	-0.060324	-0.200506	0.0785197
LPC (18:0) B	Control	0.0113331	-0.131957	0.154623	0.876808	0.964721	0.0137682	0.0120035	-0.132972	0.157814
LPC (18:0) B	Interaction	-0.0727135	-0.272469	0.127042	0.475565	0.868691	0.0221958	-0.0733291	-0.272795	0.126777
LPC (18:1) A	Pre-ETT	0.174666	-0.152218	0.501551	0.294971	0.781321	0.0605942	0.174194	-0.1655	0.519149
LPC (18:1) A	Post-ETT	-0.160263	-0.487147	0.166622	0.336594	0.833104	0.0520142	-0.151108	-0.492874	0.18248
LPC (18:1) A	Case	-0.167518	-0.310822	-0.0242146	0.0219549	0.328611	0.207111	-0.166846	-0.310067	-0.0263591
LPC (18:1) A	Control	0.167411	0.0198706	0.314951	0.0261531	0.227014	0.164079	0.169507	0.0165648	0.316936
LPC (18:1) A	Interaction	-0.334929	-0.540608	-0.12925	0.00141482	0.244862	2.04386	-0.33525	-0.542518	-0.129729
LPC (18:1) B	Pre-ETT	0.118433	-0.221963	0.458828	0.495288	0.875163	0.0423867	0.123888	-0.212787	0.474169
LPC (18:1) B	Post-ETT	-0.173192	-0.513587	0.167204	0.318657	0.833104	0.0574568	-0.165482	-0.49991	0.160786
LPC (18:1) B	Case	-0.174515	-0.302906	-0.0461239	0.0077201	0.32141	0.453511	-0.172834	-0.303459	-0.0422478
LPC (18:1) B	Control	0.117109	-0.0150772	0.249296	0.0824912	0.387281	0.0585627	0.117413	-0.0218741	0.251705
LPC (18:1) B	Interaction	-0.291624	-0.4759	-0.107349	0.00192395	0.244862	1.31481	-0.291452	-0.484332	-0.105132
LPC (18:2)	Pre-ETT	-0.198676	-0.587521	0.19017	0.316625	0.793155	0.0600489	-0.194999	-0.590231	0.193416
LPC (18:2)	Post-ETT	-0.33558	-0.724426	0.0532654	0.0907449	0.661991	0.147156	-0.33145	-0.731618	0.0625182
LPC (18:2)	Case	-0.0822395	-0.268073	0.103594	0.38574	0.733365	0.024561	-0.0798769	-0.268242	0.106165
LPC (18:2)	Control	0.054665	-0.136663	0.245993	0.575487	0.813144	0.0211526	0.0534588	-0.141586	0.2447
LPC (18:2)	Interaction	-0.136905	-0.403626	0.129817	0.314405	0.84129	0.0367983	-0.133982	-0.405154	0.140846
LPC (18:3)	Pre-ETT	-0.191711	-0.624263	0.240841	0.385025	0.842216	0.0590086	-0.205086	-0.621788	0.214466
LPC (18:3)	Post-ETT	-0.374385	-0.806937	0.0581661	0.0898094	0.661991	0.206749	-0.379948	-0.821448	0.0450827
LPC (18:3)	Case	-0.0677042	-0.27758	0.142172	0.527212	0.832859	0.0253369	-0.0725343	-0.285053	0.140173
LPC (18:3)	Control	0.11497	-0.10111	0.331051	0.297022	0.636595	0.0330384	0.115081	-0.100919	0.324456
LPC (18:3)	Interaction	-0.182674	-0.483903	0.118554	0.234604	0.767636	0.0458049	-0.178623	-0.480494	0.12686
LPC (20:0)	Pre-ETT	0.0346503	-0.255319	0.32462	0.814823	0.960285	0.0314702	0.0355452	-0.259338	0.347567
LPC (20:0)	Post-ETT	-0.0188562	-0.308826	0.271113	0.898582	0.9952	0.0335405	-0.0173431	-0.320362	0.30032
LPC (20:0)	Case	-0.127659	-0.304911	0.0495921	0.158068	0.471069	0.0506821	-0.126532	-0.312856	0.0506866
LPC (20:0)	Control	-0.074153	-0.256645	0.108339	0.425797	0.725975	0.0267289	-0.0736074	-0.265316	0.0997945
LPC (20:0)	Interaction	-0.0535064	-0.30791	0.200897	0.680177	0.917209	0.027787	-0.0534572	-0.303807	0.204065
LPC (20:1)	Pre-ETT	0.248104	-0.0701767	0.566385	0.126558	0.711254	0.119503	0.25003	-0.0613358	0.57775
LPC (20:1)	Post-ETT	0.0688334	-0.249448	0.387114	0.671658	0.951872	0.0392001	0.0682269	-0.242517	0.404898
LPC (20:1)	Case	-0.11309	-0.238323	0.0121426	0.0767397	0.383811	0.0704773	-0.11382	-0.236157	0.0128283
LPC (20:1)	Control	0.0661809	-0.0627539	0.195116	0.314402	0.648919	0.0267525	0.0686718	-0.0681122	0.200161
LPC (20:1)	Interaction	-0.179271	-0.359013	0.00047171	0.0506043	0.61475	0.116194	-0.180861	-0.36531	0.000619201
LPC (20:2)	Pre-ETT	-0.202845	-0.59107	0.18538	0.305803	0.791176	0.0635977	-0.192364	-0.580871	0.199192
LPC (20:2)	Post-ETT	-0.359394	-0.747618	0.0288312	0.0696148	0.619572	0.197895	-0.367773	-0.745899	0.0271392
LPC (20:2)	Case	-0.185099	-0.350414	-0.0197835	0.0281984	0.331821	0.200134	-0.185916	-0.35056	-0.020863
LPC (20:2)	Control	-0.02855	-0.198752	0.141652	0.742332	0.888707	0.0156765	-0.0303085	-0.204472	0.137145
LPC (20:2)	Interaction	-0.156549	-0.393821	0.0807232	0.195957	0.732584	0.0472014	-0.157642	-0.398268	0.0864816
LPC (20:3)	Pre-ETT	-0.178377	-0.579132	0.222378	0.382999	0.842216	0.0646682	-0.187712	-0.574444	0.230544
LPC (20:3)	Post-ETT	-0.280697	-0.681452	0.120058	0.169815	0.796472	0.0844073	-0.280195	-0.684352	0.129444
LPC (20:3)	Case	-0.146263	-0.319343	0.0268171	0.0976638	0.404254	0.0620756	-0.146397	-0.321992	0.0306454
LPC (20:3)	Control	-0.0439426	-0.222139	0.134254	0.628869	0.84802	0.0195875	-0.0422994	-0.222152	0.13435
LPC (20:3)	Interaction	-0.10232	-0.350736	0.146096	0.4195	0.8495	0.0297094	-0.10279	-0.358565	0.147728
LPC (20:4)	Pre-ETT	0.0609401	-0.351621	0.473502	0.772192	0.943893	0.0395156	0.0595476	-0.350931	0.464503
LPC (20:4)	Post-ETT	-0.240166	-0.652727	0.172396	0.253887	0.833104	0.0682125	-0.247042	-0.687571	0.176557
LPC (20:4)	Case	-0.160895	-0.315575	-0.00621479	0.0414788	0.346146	0.102014	-0.161244	-0.31601	-0.000274178
LPC (20:4)	Control	0.140211	-0.0190424	0.299464	0.0844185	0.387281	0.0585953	0.140131	-0.0319015	0.311392
LPC (20:4)	Interaction	-0.301106	-0.523114	-0.0790978	0.00785436	0.317745	0.402887	-0.297278	-0.542655	-0.063528
LPC (20:5)	Pre-ETT	-0.0344626	-0.469593	0.400667	0.87664	0.967749	0.0417954	-0.0329013	-0.476458	0.388619
LPC (20:5)	Post-ETT	-0.365207	-0.800337	0.0699226	0.0999676	0.668591	0.186011	-0.371334	-0.788969	0.0445567
LPC (20:5)	Case	-0.182055	-0.349096	-0.015014	0.0326688	0.344983	0.148099	-0.184773	-0.355956	-0.0102338
LPC (20:5)	Control	0.14869	-0.0232894	0.320669	0.0901615	0.397246	0.0761799	0.149975	-0.0259925	0.321102
LPC (20:5)	Interaction	-0.330745	-0.570494	-0.0909959	0.00685387	0.317745	0.682011	-0.333351	-0.574823	-0.0844493
LPC (22:4)	Pre-ETT	-0.041399	-0.467771	0.384973	0.849071	0.964711	0.0386339	-0.0399647	-0.479938	0.403688
LPC (22:4)	Post-ETT	-0.294083	-0.720455	0.13229	0.176423	0.796472	0.096763	-0.29085	-0.716168	0.117106
LPC (22:4)	Case	-0.157532	-0.362622	0.0475589	0.132205	0.442037	0.0576175	-0.155737	-0.371373	0.0516316
LPC (22:4)	Control	0.0951521	-0.116001	0.306306	0.377118	0.684472	0.0283894	0.0959784	-0.115546	0.311051
LPC (22:4)	Interaction	-0.252684	-0.547044	0.0416765	0.0924786	0.637735	0.0911052	-0.250411	-0.558255	0.0415477
LPC (22:5)	Pre-ETT	0.0491858	-0.371382	0.469753	0.818698	0.960285	0.041229	0.0522074	-0.381622	0.49144
LPC (22:5)	Post-ETT	-0.0924741	-0.513042	0.328094	0.666501	0.947976	0.0442158	-0.0980315	-0.51311	0.349265
LPC (22:5)	Case	-0.124023	-0.307276	0.0592308	0.184685	0.496732	0.0408926	-0.127385	-0.319558	0.0651434
LPC (22:5)	Control	0.0176373	-0.171034	0.206308	0.854624	0.956532	0.0166978	0.0194796	-0.177496	0.211347
LPC (22:5)	Interaction	-0.14166	-0.404678	0.121358	0.29114	0.826436	0.0385154	-0.144921	-0.410447	0.134817
LPC (22:6) - ESI (-)	Pre-ETT	0.106312	-0.332288	0.544912	0.634733	0.925719	0.0473219	0.100523	-0.350685	0.534711
LPC (22:6) - ESI (-)	Post-ETT	-0.0539993	-0.492599	0.384601	0.809318	0.976007	0.0427358	-0.0716427	-0.493451	0.349585
LPC (22:6) - ESI (-)	Case	-0.117926	-0.261008	0.0251558	0.10623	0.418533	0.0577104	-0.117629	-0.260095	0.0242711
LPC (22:6) - ESI (-)	Control	0.0423855	-0.104926	0.189697	0.5728	0.813144	0.0174284	0.0431873	-0.107082	0.195894
LPC (22:6) - ESI (-)	Interaction	-0.160311	-0.365673	0.0450495	0.126014	0.681621	0.046068	-0.159242	-0.373115	0.0457061
LPC (22:6) - ESI (+)	Pre-ETT	0.0274069	-0.44532	0.500134	0.90953	0.976698	0.0457784	0.0099821	-0.428703	0.483906
LPC (22:6) - ESI (+)	Post-ETT	-0.221643	-0.69437	0.251084	0.358122	0.847683	0.0681193	-0.22725	-0.702423	0.245589
LPC (22:6) - ESI (+)	Case	-0.143766	-0.278814	-0.00871855	0.0369336	0.346146	0.13465	-0.141569	-0.274718	-0.011741
LPC (22:6) - ESI (+)	Control	0.105283	-0.0337567	0.244324	0.137778	0.457546	0.0400516	0.106543	-0.0343052	0.254311
LPC (22:6) - ESI (+)	Interaction	-0.24905	-0.44288	-0.0552198	0.0117912	0.40362	0.313304	-0.251323	-0.452416	-0.0528606
LPC (o-16:0)	Pre-ETT	0.0537699	-0.34625	0.45379	0.7922	0.947659	0.035462	0.0453095	-0.353617	0.447995
LPC (o-16:0)	Post-ETT	-0.0495888	-0.449609	0.350431	0.80803	0.976007	0.0398431	-0.0687191	-0.445258	0.32325
LPC (o-16:0)	Case	-0.0105959	-0.187186	0.165994	0.906382	0.984817	0.0169921	-0.0104148	-0.183181	0.165419
LPC (o-16:0)	Control	0.0927628	-0.0890479	0.274573	0.317308	0.648919	0.0279664	0.0900897	-0.0849017	0.272763
LPC (o-16:0)	Interaction	-0.103359	-0.356813	0.150096	0.424132	0.8495	0.0275451	-0.101901	-0.358259	0.151555
LPC (p-16:0)/LPC (o-16:1)	Pre-ETT	0.181395	-0.197162	0.559952	0.347645	0.816117	0.0525453	0.171611	-0.188318	0.541159
LPC (p-16:0)/LPC (o-16:1)	Post-ETT	-0.0963108	-0.474868	0.282246	0.618029	0.926314	0.0394855	-0.0937769	-0.461889	0.284692
LPC (p-16:0)/LPC (o-16:1)	Case	-0.0759126	-0.249942	0.0981169	0.392581	0.733365	0.025343	-0.0741537	-0.251524	0.102499
LPC (p-16:0)/LPC (o-16:1)	Control	0.201793	0.0226189	0.380968	0.0272869	0.227014	0.274336	0.20056	0.0326641	0.386948
LPC (p-16:0)/LPC (o-16:1)	Interaction	-0.277706	-0.527485	-0.0279265	0.0293245	0.553765	0.263636	-0.274327	-0.5261	-0.0256236
LPC (p-18:0)/LPC (o-18:1)	Pre-ETT	0.332374	0.00260852	0.66214	0.0482151	0.649004	0.270106	0.326658	0.00327828	0.65591
LPC (p-18:0)/LPC (o-18:1)	Post-ETT	0.193954	-0.135812	0.52372	0.249006	0.833104	0.077466	0.208578	-0.144916	0.534842
LPC (p-18:0)/LPC (o-18:1)	Case	0.0324792	-0.107845	0.172803	0.650081	0.871219	0.0150353	0.0339723	-0.108668	0.169194
LPC (p-18:0)/LPC (o-18:1)	Control	0.170899	0.0264266	0.315372	0.0204234	0.212216	0.194798	0.170492	0.018954	0.319334
LPC (p-18:0)/LPC (o-18:1)	Interaction	-0.13842	-0.339823	0.0629831	0.177967	0.72104	0.0435611	-0.138671	-0.349372	0.0732531
LPE (16:0)	Pre-ETT	0.241676	-0.191803	0.675155	0.274512	0.771767	0.0753243	0.242898	-0.209856	0.685856
LPE (16:0)	Post-ETT	-0.0310215	-0.464501	0.402458	0.888452	0.991299	0.0409656	-0.0410004	-0.461306	0.403225
LPE (16:0)	Case	-0.171268	-0.381828	0.0392921	0.110887	0.418533	0.0711162	-0.171999	-0.385632	0.0491003
LPE (16:0)	Control	0.101429	-0.115356	0.318214	0.359128	0.680505	0.0328062	0.097834	-0.112264	0.32004
LPE (16:0)	Interaction	-0.272697	-0.574908	0.0295133	0.0769677	0.61475	0.128519	-0.272926	-0.582792	0.0290168
LPE (18:0) - ESI (-)	Pre-ETT	0.263682	-0.164469	0.691834	0.227406	0.730523	0.0779913	0.257435	-0.173908	0.688385
LPE (18:0) - ESI (-)	Post-ETT	0.0141632	-0.413988	0.442314	0.948305	0.995944	0.0399919	0.0145325	-0.426472	0.443863
LPE (18:0) - ESI (-)	Case	-0.176622	-0.370014	0.0167708	0.0734542	0.383811	0.0840042	-0.176085	-0.370681	0.0194258
LPE (18:0) - ESI (-)	Control	0.0728976	-0.126212	0.272007	0.473018	0.757169	0.022701	0.0705167	-0.137492	0.269326
LPE (18:0) - ESI (-)	Interaction	-0.249519	-0.52709	0.0280511	0.0780877	0.61475	0.114378	-0.246073	-0.526311	0.0324491
LPE (18:0) - ESI (+)	Pre-ETT	0.16231	-0.266481	0.591101	0.458145	0.86755	0.0495485	0.158279	-0.281205	0.595693
LPE (18:0) - ESI (+)	Post-ETT	-0.000755729	-0.429547	0.428035	0.997244	0.99949	0.0383846	-0.0120937	-0.442271	0.418004
LPE (18:0) - ESI (+)	Case	-0.184642	-0.424954	0.0556709	0.132088	0.442037	0.0721136	-0.180868	-0.423129	0.0549594
LPE (18:0) - ESI (+)	Control	-0.0215757	-0.268993	0.225841	0.864289	0.959124	0.0212175	-0.0236902	-0.277462	0.234015
LPE (18:0) - ESI (+)	Interaction	-0.163066	-0.50798	0.181848	0.354124	0.84129	0.0481612	-0.160816	-0.51768	0.19671
LPE (18:1)	Pre-ETT	0.131844	-0.246827	0.510515	0.494979	0.875163	0.0490122	0.12859	-0.255198	0.512962
LPE (18:1)	Post-ETT	-0.140737	-0.519408	0.237934	0.466343	0.902279	0.0543566	-0.139889	-0.516184	0.243368
LPE (18:1)	Case	-0.242669	-0.45389	-0.0314476	0.0243366	0.328611	0.294795	-0.242594	-0.462553	-0.0324539
LPE (18:1)	Control	0.0299126	-0.187553	0.247378	0.787472	0.917343	0.0246535	0.032868	-0.193992	0.245122
LPE (18:1)	Interaction	-0.272581	-0.575741	0.030578	0.0780231	0.61475	0.130529	-0.278374	-0.576373	0.0381567
LPE (18:2)	Pre-ETT	-0.145808	-0.542469	0.250854	0.471244	0.870139	0.0526378	-0.157558	-0.565273	0.253469
LPE (18:2)	Post-ETT	-0.175071	-0.571733	0.221591	0.387011	0.867574	0.0559587	-0.177259	-0.57401	0.216438
LPE (18:2)	Case	-0.1629	-0.40048	0.0746799	0.178988	0.495844	0.0575304	-0.161649	-0.399381	0.0756182
LPE (18:2)	Control	-0.133637	-0.378241	0.110967	0.284256	0.629322	0.049015	-0.134909	-0.376285	0.110964
LPE (18:2)	Interaction	-0.0292632	-0.370255	0.311729	0.866426	0.960521	0.0313206	-0.0237396	-0.376658	0.315816
LPE (20:4)	Pre-ETT	0.156934	-0.275564	0.589432	0.47697	0.87068	0.0556053	0.160887	-0.270127	0.581152
LPE (20:4)	Post-ETT	-0.0368687	-0.469367	0.395629	0.867308	0.981566	0.0420377	-0.0323905	-0.471076	0.406908
LPE (20:4)	Case	-0.271312	-0.501255	-0.0413684	0.020746	0.328611	0.322766	-0.268215	-0.507629	-0.0372319
LPE (20:4)	Control	-0.0775085	-0.314249	0.159232	0.521076	0.775514	0.0279912	-0.0730875	-0.315959	0.166645
LPE (20:4)	Interaction	-0.193803	-0.523834	0.136228	0.249755	0.785409	0.0548962	-0.195288	-0.527228	0.137374
LPE (22:6)	Pre-ETT	0.0198522	-0.389305	0.429009	0.924238	0.976698	0.0365802	0.0194717	-0.40294	0.412191
LPE (22:6)	Post-ETT	-0.109386	-0.518543	0.299771	0.600287	0.926314	0.0451807	-0.121296	-0.534426	0.301107
LPE (22:6)	Case	-0.1282	-0.29553	0.0391293	0.133191	0.442037	0.0484854	-0.129509	-0.292779	0.0435582
LPE (22:6)	Control	0.00103796	-0.171239	0.173314	0.990578	0.999209	0.0171242	0.00131207	-0.172095	0.177619
LPE (22:6)	Interaction	-0.129238	-0.369402	0.110925	0.291558	0.826436	0.0367323	-0.131579	-0.369712	0.121414
Lysine - BA	Pre-ETT	-0.164976	-0.565871	0.235919	0.419919	0.790435	0.0540246	-0.166788	-0.5634	0.236059	0.989476	-0.14526	-0.427074	0.155118
Lysine - BA	Post-ETT	-0.137393	-0.538288	0.263502	0.501768	0.876252	0.0495624	-0.131805	-0.542942	0.286092	0.637054	0.109782	-0.180773	0.413908
Lysine - BA	Case	0.121265	-0.12746	0.369989	0.339287	0.789614	0.0391634	0.124415	-0.134167	0.374384	0.923572	0.0676991	-0.0743393	0.214133
Lysine - BA	Control	0.0936819	-0.157469	0.344833	0.464726	0.942513	0.0320353	0.0916394	-0.166361	0.351253	0.0911945	-0.1218	-0.283011	0.0384097
Lysine - BA	Interaction	0.0275829	-0.325887	0.381052	0.878441	0.955414	0.0307915	0.0292445	-0.350823	0.38218	2.32393	0.245807	0.0303342	0.459795
Lysine - PM	Pre-ETT	0.184773	-0.166478	0.536024	0.30253	0.830685	0.0715153	0.188524	-0.18043	0.546358	0.497373	0.0121776	-0.227218	0.25548
Lysine - PM	Post-ETT	0.0325492	-0.318702	0.3838	0.855879	0.998628	0.0395535	0.0322261	-0.321742	0.377093	2.02308	0.218296	-0.0140996	0.46522
Lysine - PM	Case	-0.100793	-0.406857	0.205271	0.518633	0.893549	0.0451768	-0.0978987	-0.417287	0.20194	0.706138	-0.0121908	-0.180283	0.152239
Lysine - PM	Control	0.0514308	-0.264053	0.366914	0.749334	0.942399	0.0359263	0.052128	-0.267006	0.391401	0.391534	-0.213498	-0.393628	-0.0355194
Lysine - PM	Interaction	-0.152224	-0.591775	0.287328	0.497286	0.91172	0.0540853	-0.154256	-0.613055	0.305031	0.757027	0.196391	-0.0453769	0.433454
Maleic acid	Pre-ETT	0.0546493	-0.449879	0.559178	0.831874	0.920678	0.0446611	0.0561517	-0.461736	0.577823	0.623121	-0.0472801	-0.310532	0.231716
Maleic acid	Post-ETT	0.246555	-0.257974	0.751083	0.338163	0.794814	0.0712712	0.259304	-0.266845	0.773603	0.75887	0.0492134	-0.227992	0.320303
Maleic acid	Case	0.0952611	-0.387125	0.577647	0.698718	0.903393	0.0442526	0.095678	-0.377518	0.564191	0.904326	0.0395047	-0.136389	0.213993
Maleic acid	Control	-0.0966444	-0.583737	0.390448	0.697366	0.948739	0.0433254	-0.0956839	-0.56565	0.368044	0.921003	-0.0549568	-0.255214	0.142177
Maleic acid	Interaction	0.191906	-0.493628	0.877439	0.583236	0.894062	0.0573186	0.192786	-0.46042	0.85545	1.15933	0.129676	-0.131266	0.391238
Malonic acid	Pre-ETT	-0.260014	-0.677352	0.157323	0.222041	0.830685	0.0864901	-0.263576	-0.680634	0.136147
Malonic acid	Post-ETT	0.257533	-0.159805	0.67487	0.226485	0.886382	0.0937479	0.253688	-0.156976	0.659383
Malonic acid	Case	0.151492	-0.229629	0.532614	0.435939	0.849414	0.0538737	0.153506	-0.220635	0.527873
Malonic acid	Control	-0.366055	-0.758906	0.0267966	0.067809	0.535915	0.220784	-0.364	-0.747606	0.00689773
Malonic acid	Interaction	0.517547	-0.0297971	1.06489	0.0638445	0.678565	0.297294	0.510639	-0.00761881	1.0535
Maltol	Pre-ETT	-0.000151471	-0.233918	0.233615	0.998987	0.998987	0.0251197	-0.000461963	-0.234781	0.237096
Maltol	Post-ETT	0.0521179	-0.181649	0.285884	0.662133	0.906221	0.026758	0.0513528	-0.184155	0.289002
Maltol	Case	0.0949039	-0.0547906	0.244598	0.214021	0.626744	0.0350864	0.0955655	-0.0524475	0.248364
Maltol	Control	0.0426346	-0.10852	0.19379	0.580384	0.942513	0.018488	0.0414882	-0.114865	0.199959
Maltol	Interaction	0.0522693	-0.160466	0.265005	0.630114	0.902748	0.0237429	0.0542654	-0.171865	0.270433
Mandelic acid	Pre-ETT	-0.532751	-0.888732	-0.17677	0.00335458	0.122682	2.50425	-0.538047	-0.880974	-0.16833
Mandelic acid	Post-ETT	0.0792986	-0.276682	0.435279	0.662399	0.906221	0.042385	0.0849785	-0.283004	0.438954
Mandelic acid	Case	0.364232	0.0376759	0.690788	0.0288089	0.295003	0.415447	0.364006	0.0447799	0.69382
Mandelic acid	Control	-0.247817	-0.57756	0.0819247	0.140749	0.895096	0.102865	-0.245948	-0.582049	0.0570887
Mandelic acid	Interaction	0.612049	0.147971	1.07613	0.00974082	0.277072	1.80912	0.616279	0.172676	1.05866
Mannitol	Pre-ETT	0.340427	-0.121487	0.80234	0.148605	0.732775	0.119842	0.33693	-0.114353	0.82372	2.64061	0.297444	-0.0123033	0.598197
Mannitol	Post-ETT	0.294242	-0.167671	0.756156	0.211844	0.886382	0.0840154	0.280027	-0.182155	0.748688	1.78917	0.253581	-0.0449907	0.561948
Mannitol	Case	-0.0340148	-0.368588	0.300558	0.842058	0.965289	0.0308151	-0.0324112	-0.382156	0.309026	0.494137	-0.130386	-0.317676	0.0563687
Mannitol	Control	0.0121697	-0.3327	0.35704	0.94486	0.98292	0.0341506	0.014816	-0.342408	0.377566	0.625794	-0.0472935	-0.247546	0.163956
Mannitol	Interaction	-0.0461845	-0.526679	0.43431	0.850572	0.999606	0.0362086	-0.0473807	-0.534757	0.446488	0.666597	-0.0192773	-0.287302	0.252232
Mannose	Pre-ETT	0.0364257	-0.347252	0.420104	0.852386	0.979984	0.0366674	0.0343477	-0.357591	0.434534	0.363174	0.213185	-0.0625791	0.49436
Mannose	Post-ETT	0.115167	-0.268511	0.498845	0.556322	0.998628	0.0456445	0.119001	-0.274592	0.508449	0.549227	0.0246889	-0.261657	0.303972
Mannose	Case	0.141929	-0.0738304	0.357688	0.197299	0.834496	0.0533656	0.143514	-0.0708315	0.357772	0.758346	0.0246236	-0.107889	0.164044
Mannose	Control	0.0631873	-0.159212	0.285587	0.577624	0.917746	0.0237312	0.0629031	-0.164503	0.292607	2.14794	0.208571	0.0603839	0.347221
Mannose	Interaction	0.0787413	-0.231119	0.388602	0.618439	0.91172	0.0319937	0.0814266	-0.257367	0.391078	0.380295	-0.149256	-0.351615	0.0496453
Methadone	Pre-ETT	-0.613805	-1.07482	-0.152788	0.00906676	0.165792	1.2152	-0.612756	-1.06297	-0.136299
Methadone	Post-ETT	0.192658	-0.268358	0.653675	0.412749	0.841946	0.0554398	0.192399	-0.273012	0.671498
Methadone	Case	0.421973	0.00469304	0.839253	0.0474784	0.319489	0.319668	0.416592	0.00998965	0.844639
Methadone	Control	-0.38449	-0.805841	0.0368613	0.0736955	0.895096	0.197765	-0.3804	-0.811393	0.0331764
Methadone	Interaction	0.806463	0.213454	1.39947	0.00768842	0.257297	1.55312	0.803134	0.220855	1.3941
Methanolphosphate	Pre-ETT	-0.319594	-0.898923	0.259735	0.279591	0.830685	0.0755387	-0.310154	-0.917637	0.275164
Methanolphosphate	Post-ETT	-0.0368901	-0.616219	0.542439	0.900678	0.998628	0.0399042	-0.0362422	-0.613825	0.537766
Methanolphosphate	Case	-0.0228995	-0.546372	0.500573	0.931674	0.982061	0.0381942	-0.0137398	-0.552109	0.510586
Methanolphosphate	Control	-0.305604	-0.845186	0.233979	0.266971	0.841162	0.0658728	-0.292828	-0.864332	0.247568
Methanolphosphate	Interaction	0.282704	-0.469076	1.03448	0.4611	0.91172	0.062651	0.275485	-0.48505	1.05154
Methionine - PM	Pre-ETT	0.244001	-0.152621	0.640622	0.227908	0.830685	0.0808584	0.244837	-0.153428	0.646048	0.745672	0.0685001	-0.199343	0.342237
Methionine - PM	Post-ETT	0.153613	-0.243009	0.550234	0.447793	0.935523	0.0528226	0.153734	-0.267919	0.55928	2.74425	0.350049	0.075455	0.621754
Methionine - PM	Case	-0.136035	-0.463187	0.191116	0.41508	0.849414	0.0428652	-0.133326	-0.467233	0.190916	0.485407	0.0851735	-0.0971308	0.264966
Methionine - PM	Control	-0.0456473	-0.382868	0.291573	0.790772	0.942399	0.0323683	-0.0420277	-0.385518	0.298827	1.74748	-0.217525	-0.415976	-0.0154129
Methionine - PM	Interaction	-0.0903879	-0.560224	0.379448	0.706128	0.980352	0.0442184	-0.0974317	-0.580131	0.375885	0.329836	0.219845	-0.0421859	0.497834
Methionine sulfoxide - BA	Pre-ETT	0.297677	-0.162636	0.75799	0.204984	0.632241	0.0839234	0.291278	-0.172178	0.74036	1.08651	0.303853	-0.00824452	0.628781
Methionine sulfoxide - BA	Post-ETT	-0.134917	-0.59523	0.325395	0.565654	0.906221	0.0456823	-0.140068	-0.580836	0.325355	0.647477	0.371688	0.0491793	0.707663
Methionine sulfoxide - BA	Case	-0.110481	-0.461321	0.240359	0.537103	0.844657	0.0368254	-0.109927	-0.475058	0.242702	0.818444	0.063869	-0.125673	0.253064
Methionine sulfoxide - BA	Control	0.322114	-0.0321491	0.676377	0.0747331	0.895096	0.134977	0.32493	-0.0321235	0.666261	0.617262	0.0304485	-0.176338	0.232425
Methionine sulfoxide - BA	Interaction	-0.432595	-0.931184	0.0659944	0.0890296	0.474825	0.15623	-0.434783	-0.933252	0.0670672	0.555019	-0.0138886	-0.293006	0.270204
Methionine sulfoxide - PM	Pre-ETT	-0.0475192	-0.429242	0.334204	0.80724	0.979984	0.038459	-0.0418342	-0.429434	0.366153	0.157743	0.00373347	-0.303882	0.294096
Methionine sulfoxide - PM	Post-ETT	-0.636415	-1.01814	-0.254691	0.00108432	0.0516861	2.99516	-0.628408	-1.02371	-0.241701	0.0471567	0.0284144	-0.274825	0.331118
Methionine sulfoxide - PM	Case	-0.124523	-0.460002	0.210957	0.466921	0.849414	0.0409118	-0.126839	-0.459127	0.21482	0.81695	0.0679518	-0.119926	0.250043
Methionine sulfoxide - PM	Control	0.464372	0.118568	0.810177	0.00848869	0.318145	0.874482	0.465076	0.103921	0.803731	0.906601	0.0849528	-0.128894	0.288512
Methionine sulfoxide - PM	Interaction	-0.588895	-1.07069	-0.107099	0.016591	0.395418	0.583052	-0.585704	-1.06266	-0.08057	0.672343	-0.102928	-0.382891	0.188604
Myo-inositol	Pre-ETT	0.0171633	-0.472599	0.506926	0.94524	0.979984	0.0362212	0.0110315	-0.471352	0.508262	0.626946	0.161925	-0.134433	0.442325
Myo-inositol	Post-ETT	-0.0496287	-0.539391	0.440134	0.84257	0.998628	0.037967	-0.0656985	-0.554886	0.411577	0.73826	-0.0384805	-0.33104	0.257515
Myo-inositol	Case	-0.200222	-0.5662	0.165756	0.283598	0.834496	0.0501133	-0.196431	-0.577125	0.175745	2.58491	-0.148123	-0.306045	0.0138545
Myo-inositol	Control	-0.13343	-0.510672	0.243812	0.488161	0.910075	0.0378286	-0.135197	-0.539985	0.25161	0.597697	0.0335626	-0.154349	0.2184
Myo-inositol	Interaction	-0.066792	-0.592388	0.458804	0.803307	0.999606	0.0382491	-0.0750005	-0.592582	0.462458	1.95053	-0.218179	-0.462941	0.0227168
Myristic acid	Pre-ETT	-0.15536	-0.514559	0.203838	0.396593	0.886137	0.0586875	-0.152639	-0.520867	0.203126
Myristic acid	Post-ETT	0.0811466	-0.278052	0.440345	0.657928	0.998628	0.0449257	0.0806016	-0.279232	0.44653
Myristic acid	Case	0.0443619	-0.20793	0.296654	0.730371	0.94846	0.0281954	0.0402229	-0.214043	0.297056
Myristic acid	Control	-0.192145	-0.452201	0.0679115	0.147579	0.727717	0.0817627	-0.187564	-0.45648	0.0810014
Myristic acid	Interaction	0.236507	-0.12582	0.598833	0.200772	0.748003	0.0846155	0.230397	-0.128183	0.603641
N-(2-Furoyl)glycine	Pre-ETT	0.258907	-0.166067	0.683881	0.232451	0.653928	0.0830389	0.24896	-0.172574	0.683915	0.477352	-0.0443696	-0.336057	0.253634
N-(2-Furoyl)glycine	Post-ETT	0.04712	-0.377854	0.472094	0.827962	0.94446	0.0382211	0.0515615	-0.386234	0.473647	0.451055	-0.0635129	-0.36465	0.225998
N-(2-Furoyl)glycine	Case	0.0299235	-0.253344	0.313191	0.835975	0.965712	0.0291297	0.03248	-0.264256	0.326922	0.551111	0.00867343	-0.168876	0.176639
N-(2-Furoyl)glycine	Control	0.241711	-0.0443202	0.527741	0.0976673	0.895096	0.118603	0.241832	-0.039941	0.539201	0.747934	0.0784187	-0.120361	0.26165
N-(2-Furoyl)glycine	Interaction	-0.211787	-0.614346	0.190772	0.302475	0.673336	0.0554551	-0.208923	-0.624009	0.190138	0.592676	-0.00954977	-0.272513	0.237462
N-Acetylalanine	Pre-ETT	-0.331874	-0.828429	0.164681	0.190214	0.608683	0.0944751	-0.340446	-0.827507	0.183348	0.450601	-0.419289	-0.746943	-0.118657
N-Acetylalanine	Post-ETT	0.158112	-0.338443	0.654668	0.532569	0.899012	0.0463789	0.145658	-0.372907	0.650444	0.134821	-0.253408	-0.568056	0.0898055
N-Acetylalanine	Case	0.418485	0.0522448	0.784725	0.0251197	0.291825	0.385817	0.423107	0.0578872	0.783069	2.58551	0.125676	-0.0332887	0.285052
N-Acetylalanine	Control	-0.0715015	-0.441315	0.298312	0.704726	0.948739	0.0289108	-0.07076	-0.44268	0.309937	0.655154	-0.0212006	-0.199667	0.155151
N-Acetylalanine	Interaction	0.489987	-0.0304881	1.01046	0.0650151	0.46233	0.191747	0.486809	-0.0435168	1.01109	10.493	0.275337	0.0516856	0.503771
N-Acetylglycine - BA	Pre-ETT	0.0412711	-0.363489	0.446031	0.841601	0.923546	0.0410963	0.0495645	-0.388004	0.456286
N-Acetylglycine - BA	Post-ETT	0.0476447	-0.357115	0.452405	0.817541	0.94446	0.0432786	0.0478803	-0.383641	0.460454
N-Acetylglycine - BA	Case	0.0931532	-0.0992287	0.285535	0.342604	0.789972	0.0295749	0.0939451	-0.102899	0.290701
N-Acetylglycine - BA	Control	0.0867796	-0.107479	0.281038	0.381271	0.920804	0.0290221	0.090135	-0.111067	0.285436
N-Acetylglycine - BA	Interaction	0.00637361	-0.267026	0.279773	0.963556	0.982374	0.0234637	0.0024553	-0.274613	0.280429
N-Acetylglycine - PM	Pre-ETT	0.194215	-0.233789	0.62222	0.373804	0.876294	0.0572703	0.1826	-0.236341	0.611726
N-Acetylglycine - PM	Post-ETT	0.100853	-0.327152	0.528857	0.644199	0.998628	0.0472609	0.0993476	-0.326896	0.543164
N-Acetylglycine - PM	Case	-0.0945147	-0.328263	0.139234	0.42807	0.849414	0.0311894	-0.0965501	-0.323994	0.145089
N-Acetylglycine - PM	Control	-0.00115235	-0.242095	0.23979	0.992521	0.992521	0.0242288	-0.00459611	-0.241437	0.237861
N-Acetylglycine - PM	Interaction	-0.0933624	-0.429058	0.242334	0.585687	0.91172	0.0311629	-0.0932688	-0.424797	0.249982
N-Acetylhistidine	Pre-ETT	-0.229649	-0.685229	0.225931	0.323162	0.779759	0.0653811	-0.235716	-0.6803	0.220285	0.741621	-0.12834	-0.402565	0.148423
N-Acetylhistidine	Post-ETT	0.0775562	-0.378024	0.533136	0.738639	0.918603	0.0397788	0.0758763	-0.383991	0.554023	0.565168	-0.104471	-0.402756	0.184171
N-Acetylhistidine	Case	0.249557	-0.0424355	0.541549	0.0939105	0.453616	0.113561	0.25384	-0.0293074	0.560666	0.187738	-0.0797832	-0.20862	0.0485555
N-Acetylhistidine	Control	-0.0576485	-0.35249	0.237193	0.701557	0.948739	0.0288628	-0.0592922	-0.345143	0.249551	0.423775	-0.049993	-0.192654	0.0935869
N-Acetylhistidine	Interaction	0.307205	-0.107753	0.722164	0.146776	0.569312	0.0983029	0.310524	-0.126279	0.725442	1.1996	0.0917834	-0.100496	0.279331
N-Acetylleucine	Pre-ETT	-0.0205988	-0.574288	0.533091	0.941873	0.984449	0.0429115	-0.0349386	-0.585733	0.551111	0.722461	0.0238203	-0.257642	0.323839
N-Acetylleucine	Post-ETT	-0.00849174	-0.562181	0.545198	0.97602	0.991512	0.03998	-0.0114786	-0.538686	0.5376	0.626188	0.15757	-0.134962	0.455257
N-Acetylleucine	Case	-0.0309594	-0.560349	0.49843	0.908745	0.973384	0.0357613	-0.0342745	-0.56034	0.480103	0.65124	0.161203	-0.0516453	0.379107
N-Acetylleucine	Control	-0.0430664	-0.577621	0.491488	0.874532	0.954024	0.0385864	-0.0378408	-0.56013	0.46951	0.720915	0.00218316	-0.236218	0.238083
N-Acetylleucine	Interaction	0.012107	-0.740224	0.764438	0.974838	0.982514	0.046677	0.0115593	-0.744191	0.73884	0.658764	0.0803405	-0.221931	0.386932
N-Acetylornithine	Pre-ETT	0.0216911	-0.432832	0.476214	0.925479	0.979984	0.0401349	0.01705	-0.440748	0.457941	0.563014	-0.0556051	-0.389002	0.280336
N-Acetylornithine	Post-ETT	-0.250404	-0.704926	0.204119	0.280242	0.907571	0.0743847	-0.253168	-0.708805	0.209504	0.497624	-0.0924247	-0.417103	0.232015
N-Acetylornithine	Case	-0.327835	-0.670924	0.0152547	0.0610934	0.72803	0.190878	-0.329908	-0.675907	0.0213493	1.59195	-0.155217	-0.375957	0.0725026
N-Acetylornithine	Control	-0.05574	-0.409389	0.297909	0.757384	0.942399	0.0353284	-0.0559046	-0.427236	0.295718	0.822086	-0.107322	-0.34315	0.123216
N-Acetylornithine	Interaction	-0.272095	-0.76482	0.22063	0.279101	0.840954	0.0702184	-0.275481	-0.757494	0.258752	0.93504	-0.157765	-0.470774	0.168141
N-Acetylphenylalanine	Pre-ETT	0.327118	-0.228954	0.88319	0.248919	0.677906	0.0764248	0.328559	-0.238272	0.890821	1.01226	0.128006	-0.152844	0.408111
N-Acetylphenylalanine	Post-ETT	0.241482	-0.31459	0.797554	0.394691	0.828205	0.0587545	0.244589	-0.31096	0.817295	0.808362	0.020732	-0.26099	0.308323
N-Acetylphenylalanine	Case	-0.122014	-0.581038	0.337011	0.602381	0.858152	0.0378232	-0.127115	-0.590274	0.335601	0.970271	-0.119313	-0.314145	0.0776017
N-Acetylphenylalanine	Control	-0.036377	-0.499882	0.427128	0.87775	0.954024	0.0346084	-0.0344403	-0.508868	0.420759	0.801413	-0.0192899	-0.229456	0.191295
N-Acetylphenylalanine	Interaction	-0.0856366	-0.737973	0.5667	0.796949	0.929343	0.0436658	-0.0886356	-0.746797	0.593259	0.796209	-0.0919988	-0.365181	0.18796
N-Acetyltryptophan	Pre-ETT	-0.295406	-0.761043	0.170231	0.213711	0.651126	0.0931695	-0.301023	-0.781911	0.159279	0.350206	0.0128866	-0.261169	0.299066
N-Acetyltryptophan	Post-ETT	-0.17967	-0.645307	0.285967	0.449489	0.860391	0.0543813	-0.177416	-0.669569	0.291518	0.860438	-0.0962908	-0.366693	0.182073
N-Acetyltryptophan	Case	0.0986028	-0.269868	0.467073	0.59994	0.858152	0.0383672	0.101545	-0.300894	0.480838	0.678794	-0.083031	-0.299629	0.127166
N-Acetyltryptophan	Control	-0.0171338	-0.389199	0.354932	0.928083	0.958021	0.0340415	-0.0224983	-0.384213	0.363382	0.848696	0.073856	-0.149581	0.300928
N-Acetyltryptophan	Interaction	0.115737	-0.407908	0.639381	0.664874	0.920987	0.0428056	0.119123	-0.416782	0.657849	0.716918	-0.119325	-0.422782	0.188474
N-Cinnamoylglycine	Pre-ETT	-0.254233	-0.684464	0.175998	0.246787	0.677906	0.0785198	-0.25685	-0.680097	0.162379	0.706188	-0.0387948	-0.293396	0.226114
N-Cinnamoylglycine	Post-ETT	0.0492304	-0.381001	0.479461	0.822544	0.94446	0.0420723	0.0467483	-0.380958	0.477029	0.724987	-0.0730333	-0.350932	0.195904
N-Cinnamoylglycine	Case	0.0965448	-0.234292	0.427381	0.567351	0.856549	0.0355451	0.0877729	-0.24609	0.427644	1.05272	-0.038841	-0.15348	0.0758894
N-Cinnamoylglycine	Control	-0.206919	-0.540983	0.127145	0.224748	0.895096	0.066743	-0.201741	-0.555009	0.133686	0.829508	-0.00545719	-0.137999	0.124262
N-Cinnamoylglycine	Interaction	0.303464	-0.166698	0.773625	0.205853	0.613951	0.0845992	0.290579	-0.190499	0.782194	0.767908	-0.0108695	-0.181127	0.158502
N-epsilon-Acetyllysine	Pre-ETT	0.051921	-0.405135	0.508977	0.823808	0.920678	0.04261	0.0441097	-0.400044	0.496021	0.0757902	-0.187054	-0.489294	0.0945945
N-epsilon-Acetyllysine	Post-ETT	0.191578	-0.265478	0.648635	0.411343	0.841946	0.058021	0.183398	-0.267938	0.612259	0.501824	0.111864	-0.207204	0.398293
N-epsilon-Acetyllysine	Case	0.174831	-0.143268	0.49293	0.281382	0.725386	0.051976	0.178159	-0.142492	0.503885	2.90207	0.154498	-0.0228549	0.333827
N-epsilon-Acetyllysine	Control	0.0351737	-0.286029	0.356376	0.830057	0.951121	0.0304907	0.0306421	-0.286615	0.350226	0.436584	-0.141779	-0.333544	0.0445933
N-epsilon-Acetyllysine	Interaction	0.139657	-0.312402	0.591717	0.544845	0.878114	0.0433553	0.142195	-0.308842	0.605852	11.0402	0.362722	0.116876	0.621085
N-Formylmethionine	Pre-ETT	-0.0701895	-0.503348	0.362969	0.750792	0.919677	0.0438123	-0.0627924	-0.484593	0.370699	0.131053	-0.205674	-0.480469	0.0678744
N-Formylmethionine	Post-ETT	0.201489	-0.231669	0.634647	0.361925	0.80142	0.0645423	0.207363	-0.205673	0.628786	0.153869	-0.0639544	-0.341199	0.203675
N-Formylmethionine	Case	0.116958	-0.232116	0.466031	0.511381	0.844657	0.0401914	0.118362	-0.247953	0.478563	0.843192	0.024001	-0.124443	0.169338
N-Formylmethionine	Control	-0.154721	-0.5072	0.197758	0.389608	0.923515	0.0495854	-0.147855	-0.524065	0.227112	0.883992	-0.122539	-0.286903	0.0433736
N-Formylmethionine	Interaction	0.271679	-0.224399	0.767757	0.283101	0.670756	0.0762511	0.26557	-0.258452	0.79131	2.70352	0.201397	-0.0140385	0.433432
N-Isobutyrylglycine	Pre-ETT	0.1235	-0.28216	0.52916	0.550712	0.851657	0.0509095	0.132152	-0.272032	0.54206	0.432974	0.262495	0.0126585	0.530234
N-Isobutyrylglycine	Post-ETT	0.200507	-0.205153	0.606167	0.332667	0.794814	0.06512	0.197799	-0.221612	0.601311	1.44673	0.460186	0.199935	0.714319
N-Isobutyrylglycine	Case	0.0884069	-0.221023	0.397837	0.575494	0.856549	0.0397697	0.0852986	-0.229374	0.402929	0.671661	0.0269904	-0.152441	0.206154
N-Isobutyrylglycine	Control	0.0113999	-0.301049	0.323849	0.942991	0.968025	0.0327869	0.0103828	-0.309212	0.341017	0.311619	-0.104396	-0.298408	0.0922892
N-Isobutyrylglycine	Interaction	0.077007	-0.362733	0.516747	0.731427	0.925214	0.0402278	0.0745214	-0.385915	0.519691	0.83062	0.155487	-0.0967237	0.419766
N-Isovalerylglycine	Pre-ETT	-0.0834151	-0.44275	0.275919	0.649123	0.887682	0.0441909	-0.0836809	-0.42693	0.281068	0.604541	0.0353638	-0.224269	0.291145
N-Isovalerylglycine	Post-ETT	-0.0884916	-0.447826	0.270843	0.629329	0.906221	0.0426693	-0.0925188	-0.445293	0.263622	0.548047	0.0481519	-0.210165	0.299764
N-Isovalerylglycine	Case	0.0050996	-0.186574	0.196774	0.958412	0.992562	0.0221504	0.00492133	-0.190856	0.202879	0.656951	0.0080324	-0.122326	0.136658
N-Isovalerylglycine	Control	0.0101761	-0.183368	0.20372	0.917923	0.95799	0.0210501	0.0105394	-0.176078	0.206573	0.565189	-0.000682202	-0.140755	0.134799
N-Isovalerylglycine	Interaction	-0.00507653	-0.27747	0.267317	0.970862	0.982374	0.0262159	-0.00357197	-0.276193	0.261145	0.597958	0.00606534	-0.182648	0.185556
N-Methylanthranilic acid	Pre-ETT	0.284875	-0.127501	0.697251	0.175746	0.596867	0.093844	0.288256	-0.122444	0.688259
N-Methylanthranilic acid	Post-ETT	0.0431156	-0.36926	0.455492	0.837633	0.94446	0.0424378	0.046373	-0.369788	0.46301
N-Methylanthranilic acid	Case	-0.0061472	-0.305594	0.293299	0.967906	0.992562	0.0291093	-0.00320178	-0.306254	0.295873
N-Methylanthranilic acid	Control	0.235612	-0.0667559	0.53798	0.126699	0.895096	0.0949216	0.236796	-0.0695359	0.544753
N-Methylanthranilic acid	Interaction	-0.241759	-0.667311	0.183793	0.265507	0.66637	0.0691416	-0.241883	-0.653768	0.187199
N-Methylglutamic acid	Pre-ETT	-0.00308582	-0.378136	0.371965	0.987134	0.994907	0.0367783	-0.0127796	-0.375879	0.38001
N-Methylglutamic acid	Post-ETT	-0.225653	-0.600703	0.149397	0.238306	0.699609	0.0748772	-0.226391	-0.609008	0.144833
N-Methylglutamic acid	Case	-0.0808592	-0.340937	0.179219	0.542286	0.844657	0.0339755	-0.0816967	-0.35048	0.178276
N-Methylglutamic acid	Control	0.141708	-0.120907	0.404323	0.290237	0.895096	0.0404964	0.138599	-0.121657	0.400817
N-Methylglutamic acid	Interaction	-0.222567	-0.592172	0.147037	0.237903	0.634408	0.0592186	-0.215435	-0.579868	0.164143
N-Methylhistidine	Pre-ETT	0.100913	-0.342411	0.544236	0.655495	0.887682	0.0470227	0.112259	-0.347535	0.544618
N-Methylhistidine	Post-ETT	0.325173	-0.11815	0.768497	0.150544	0.631901	0.119937	0.325919	-0.0976638	0.772225
N-Methylhistidine	Case	-0.0370093	-0.376583	0.302564	0.83085	0.965712	0.0316287	-0.035469	-0.368475	0.31314
N-Methylhistidine	Control	-0.26127	-0.604156	0.0816163	0.135322	0.895096	0.0993678	-0.261004	-0.626852	0.0833935
N-Methylhistidine	Interaction	0.224261	-0.258317	0.706838	0.362388	0.732137	0.0557248	0.22196	-0.264364	0.739801
N-Methylisoleucine	Pre-ETT	0.0649097	-0.391436	0.521255	0.780413	0.920671	0.0446486	0.0742007	-0.376086	0.515597
N-Methylisoleucine	Post-ETT	0.285317	-0.171028	0.741662	0.22042	0.699609	0.101289	0.321843	-0.138771	0.738573
N-Methylisoleucine	Case	0.0392033	-0.162833	0.24124	0.703713	0.905279	0.0185864	0.0368463	-0.171426	0.255068
N-Methylisoleucine	Control	-0.181204	-0.385211	0.0228033	0.0817036	0.895096	0.0884272	-0.178995	-0.398962	0.0370777
N-Methylisoleucine	Interaction	0.220407	-0.0667121	0.507527	0.132435	0.529742	0.0736119	0.218568	-0.0786139	0.523232
N-Methyllysine	Pre-ETT	-0.132064	-0.529824	0.265696	0.515211	0.832015	0.0500607	-0.123947	-0.535235	0.250745	1.0338	-0.21363	-0.49455	0.0523134
N-Methyllysine	Post-ETT	-0.0387586	-0.436519	0.359001	0.848539	0.94446	0.0415345	-0.0378925	-0.405802	0.343951	0.777427	-0.170701	-0.454263	0.102937
N-Methyllysine	Case	0.0551404	-0.0273287	0.13761	0.190037	0.623712	0.0208945	0.053991	-0.0307124	0.140396	0.673186	-0.000397306	-0.0373613	0.0341253
N-Methyllysine	Control	-0.0381647	-0.121438	0.045109	0.369047	0.920804	0.0137262	-0.0369897	-0.127923	0.0501648	0.574737	-0.0367952	-0.0767488	0.00449384
N-Methyllysine	Interaction	0.0933052	-0.0238941	0.210504	0.118671	0.500463	0.0340963	0.0914561	-0.0277559	0.216638	4.49949	0.0585148	0.0022123	0.113213
N-Methylproline	Pre-ETT	-0.196389	-0.606106	0.213328	0.347492	0.782305	0.0648407	-0.197004	-0.61819	0.226925	0.521609	0.0815423	-0.216039	0.383495
N-Methylproline	Post-ETT	0.157788	-0.251928	0.567505	0.450361	0.860391	0.0504239	0.148605	-0.250824	0.569427	0.624911	0.0906549	-0.19549	0.365986
N-Methylproline	Case	0.0918844	-0.194074	0.377843	0.52884	0.844657	0.0342177	0.0923975	-0.201776	0.365851	0.865023	-0.0748516	-0.207499	0.0575309
N-Methylproline	Control	-0.262293	-0.551041	0.0264554	0.0750122	0.895096	0.153107	-0.26158	-0.561601	0.022761	1.09382	-0.0697374	-0.221888	0.0835403
N-Methylproline	Interaction	0.354177	-0.0522065	0.760561	0.0876038	0.474825	0.162578	0.345306	-0.0491499	0.769988	0.766864	0.0399743	-0.165024	0.238478
N-Methylthreonine	Pre-ETT	-0.391093	-0.772051	-0.0101355	0.0442084	0.353667	0.343965	-0.396891	-0.768764	-0.0131532
N-Methylthreonine	Post-ETT	-0.25006	-0.631018	0.130898	0.198263	0.695278	0.103662	-0.25353	-0.63477	0.114963
N-Methylthreonine	Case	-0.0211074	-0.287287	0.245072	0.87649	0.969878	0.0295498	-0.0223358	-0.288638	0.251713
N-Methylthreonine	Control	-0.162141	-0.430918	0.106636	0.237064	0.895096	0.0629636	-0.167064	-0.426058	0.110504
N-Methylthreonine	Interaction	0.141033	-0.237243	0.519309	0.46494	0.809691	0.0449817	0.142632	-0.239637	0.514363
N-omega-Acetylhistamine	Pre-ETT	0.198076	-0.232766	0.628917	0.367548	0.782305	0.0579376	0.183016	-0.249149	0.62407
N-omega-Acetylhistamine	Post-ETT	0.206954	-0.223887	0.637796	0.346466	0.794814	0.0624451	0.199838	-0.235067	0.638204
N-omega-Acetylhistamine	Case	0.0623693	-0.245906	0.370645	0.691711	0.901378	0.0311023	0.0564951	-0.239932	0.369472
N-omega-Acetylhistamine	Control	0.0534907	-0.257793	0.364774	0.736269	0.951121	0.0323997	0.0573872	-0.261493	0.36924
N-omega-Acetylhistamine	Interaction	0.00887861	-0.429221	0.446978	0.968316	0.982374	0.039024	0.00751267	-0.440911	0.444161
N,N-Dimethylarginine	Pre-ETT	-0.342257	-0.717061	0.0325455	0.0734904	0.429337	0.187221	-0.337308	-0.714021	0.0413875
N,N-Dimethylarginine	Post-ETT	-0.173903	-0.548706	0.2009	0.363143	0.80142	0.054599	-0.17052	-0.545504	0.213445
N,N-Dimethylarginine	Case	0.255894	0.000162148	0.511627	0.0498549	0.319489	0.169687	0.254689	-0.0189013	0.508476
N,N-Dimethylarginine	Control	0.0875395	-0.170688	0.345767	0.506414	0.942513	0.034097	0.0843126	-0.164722	0.337714
N,N-Dimethylarginine	Interaction	0.168355	-0.195074	0.531783	0.363912	0.732137	0.0522111	0.165767	-0.186075	0.524746
N8-Acetylspermidine	Pre-ETT	-0.127837	-0.586677	0.331002	0.585021	0.870729	0.0492815	-0.133264	-0.599714	0.323475	0.672323	-0.296891	-0.596509	0.0237517
N8-Acetylspermidine	Post-ETT	0.146414	-0.312426	0.605253	0.531698	0.899012	0.0557749	0.150166	-0.308271	0.598616	0.314441	-0.170961	-0.484829	0.154333
N8-Acetylspermidine	Case	0.202036	-0.0403073	0.444379	0.102264	0.453703	0.0842572	0.204115	-0.0452366	0.454354	0.58123	0.0494627	-0.113633	0.212296
N8-Acetylspermidine	Control	-0.0722151	-0.316923	0.172492	0.562994	0.942513	0.0263306	-0.0729433	-0.315829	0.176367	0.495794	-0.0640287	-0.23365	0.105388
N8-Acetylspermidine	Interaction	0.274251	-0.0701499	0.618652	0.118584	0.500463	0.0988344	0.27765	-0.0867554	0.621196	3.04469	0.208354	-0.0179583	0.437881
Naftopidil	Pre-ETT	0.0990658	-0.312473	0.510604	0.637067	0.881563	0.0477912	0.0941099	-0.322577	0.494051
Naftopidil	Post-ETT	0.182468	-0.229071	0.594006	0.384843	0.828205	0.0581262	0.172441	-0.23468	0.589163
Naftopidil	Case	-0.13456	-0.498159	0.229039	0.468244	0.844657	0.0478666	-0.135781	-0.498515	0.231522
Naftopidil	Control	-0.217962	-0.585108	0.149184	0.244601	0.895096	0.0780866	-0.21672	-0.593426	0.150422
Naftopidil	Interaction	0.083402	-0.433319	0.600123	0.751737	0.925214	0.0473812	0.0851476	-0.440854	0.610401
Naproxen	Pre-ETT	-0.0821989	-0.574797	0.410399	0.743626	0.975582	0.0454484	-0.0864728	-0.593067	0.414368
Naproxen	Post-ETT	0.2966	-0.195998	0.789198	0.237952	0.886382	0.086461	0.293521	-0.193818	0.78383
Naproxen	Case	0.216394	-0.0569361	0.489725	0.120736	0.800441	0.088802	0.220232	-0.0520751	0.487804
Naproxen	Control	-0.162405	-0.444147	0.119338	0.258569	0.841162	0.0498586	-0.163557	-0.453553	0.129785
Naproxen	Interaction	0.378799	-0.0137421	0.77134	0.0585777	0.678565	0.163397	0.376292	-0.0364751	0.793187
Nateglinide	Pre-ETT	0.073275	-0.303538	0.450088	0.703103	0.912481	0.0449216	0.0849109	-0.295572	0.468641
Nateglinide	Post-ETT	0.430564	0.0537518	0.807377	0.0251202	0.381697	0.539643	0.434098	0.0602605	0.806462
Nateglinide	Case	0.140302	-0.217566	0.49817	0.442247	0.844657	0.0524707	0.142147	-0.218676	0.497667
Nateglinide	Control	-0.216987	-0.578346	0.144372	0.239231	0.895096	0.0692955	-0.208836	-0.567823	0.158493
Nateglinide	Interaction	0.357289	-0.151287	0.865865	0.168533	0.601569	0.114573	0.348908	-0.172608	0.850065
NE,NE,NE-Trimethyllysine	Pre-ETT	-0.035944	-0.416118	0.34423	0.852988	0.926366	0.0445728	-0.0342951	-0.406204	0.332435	0.676944	-0.0569642	-0.313481	0.208188
NE,NE,NE-Trimethyllysine	Post-ETT	-0.183111	-0.563285	0.197063	0.34516	0.794814	0.0626118	-0.183812	-0.554129	0.206068	0.656922	-0.0272808	-0.284563	0.239994
NE,NE,NE-Trimethyllysine	Case	-0.0403131	-0.272242	0.191616	0.733349	0.916033	0.0286565	-0.0381162	-0.282092	0.202759	0.555965	-0.0229443	-0.173616	0.134751
NE,NE,NE-Trimethyllysine	Control	0.106854	-0.127338	0.341046	0.37118	0.920804	0.0384896	0.109972	-0.136007	0.348148	0.334603	-0.0183353	-0.181491	0.143719
NE,NE,NE-Trimethyllysine	Interaction	-0.147167	-0.476768	0.182434	0.381506	0.757098	0.0472023	-0.146395	-0.485537	0.200747	0.576833	0.00569094	-0.208591	0.232025
Nialamide	Pre-ETT	-0.0445396	-0.40798	0.318901	0.81018	0.920678	0.0410633	-0.0442302	-0.405719	0.330217
Nialamide	Post-ETT	0.236051	-0.127389	0.599492	0.203026	0.699609	0.0898164	0.238253	-0.150309	0.61163
Nialamide	Case	0.244337	-0.0741586	0.562832	0.132683	0.522567	0.0957272	0.237523	-0.0801086	0.569973
Nialamide	Control	-0.036254	-0.357857	0.285349	0.825135	0.951121	0.0353348	-0.0337318	-0.358689	0.290748
Nialamide	Interaction	0.280591	-0.172032	0.733214	0.224357	0.626145	0.0856094	0.27814	-0.179638	0.735875
Nicotinamide	Pre-ETT	0.0375684	-0.362555	0.437692	0.853994	0.926366	0.0408692	0.0425374	-0.36262	0.426298	0.172949	0.266423	-0.0314581	0.545226
Nicotinamide	Post-ETT	0.0417521	-0.358371	0.441875	0.837948	0.94446	0.0402179	0.0447861	-0.350594	0.447414	0.206809	0.172029	-0.106865	0.448484
Nicotinamide	Case	-0.0703648	-0.357008	0.216278	0.630425	0.863867	0.0329328	-0.0667506	-0.359163	0.21203	1.15735	-0.191312	-0.36763	-0.019428
Nicotinamide	Control	-0.0745485	-0.363988	0.214891	0.613692	0.948739	0.0333584	-0.0738992	-0.374199	0.22501	0.603246	-0.0452892	-0.231919	0.140662
Nicotinamide	Interaction	0.00418367	-0.403173	0.411541	0.98394	0.987799	0.0384384	-0.00123578	-0.408813	0.417485	0.696503	-0.107658	-0.362419	0.133268
Nicotine	Pre-ETT	0.111868	-0.33523	0.558967	0.623849	0.871442	0.0443389	0.108405	-0.320444	0.569591
Nicotine	Post-ETT	0.186184	-0.260914	0.633282	0.414395	0.841946	0.0564742	0.180188	-0.252258	0.630807
Nicotine	Case	0.027479	-0.373692	0.42865	0.893204	0.969878	0.0370197	0.0303479	-0.369859	0.430616
Nicotine	Control	-0.0468367	-0.451921	0.358248	0.820723	0.951121	0.0395723	-0.0459712	-0.460329	0.354492
Nicotine	Interaction	0.0743157	-0.4958	0.644431	0.798348	0.929343	0.051069	0.0800648	-0.493252	0.64756
Nicotinic acid	Pre-ETT	-0.178148	-0.51882	0.162524	0.305399	0.830685	0.0629331	-0.187161	-0.535849	0.17972
Nicotinic acid	Post-ETT	0.147875	-0.192797	0.488547	0.394904	0.925759	0.0530662	0.149825	-0.197181	0.489944
Nicotinic acid	Case	0.0547855	-0.197486	0.307057	0.670368	0.930705	0.0277761	0.0531768	-0.207853	0.313592
Nicotinic acid	Control	-0.271237	-0.531273	-0.0112018	0.0409145	0.410703	0.227422	-0.273083	-0.540702	0.00105955
Nicotinic acid	Interaction	0.326023	-0.0362745	0.68832	0.0777782	0.678565	0.14229	0.331122	-0.0529608	0.706545
O-Acetylsalicylic acid	Pre-ETT	0.172122	-0.331406	0.675651	0.502871	0.829455	0.0514086	0.166599	-0.338982	0.66834
O-Acetylsalicylic acid	Post-ETT	0.317846	-0.185683	0.821374	0.216012	0.699609	0.0860204	0.327307	-0.177255	0.820266
O-Acetylsalicylic acid	Case	0.0205235	-0.403104	0.444151	0.924351	0.977198	0.0349635	0.0268244	-0.410498	0.450985
O-Acetylsalicylic acid	Control	-0.1252	-0.55296	0.302561	0.566201	0.942513	0.0422448	-0.126375	-0.56006	0.313557
O-Acetylsalicylic acid	Interaction	0.145723	-0.456306	0.747753	0.635203	0.9034	0.0475735	0.155815	-0.457345	0.773224
Octadecanedioic acid	Pre-ETT	-0.422508	-0.79699	-0.0480261	0.0270135	0.265979	0.446042	-0.436708	-0.813231	-0.0527973	1.70405	-0.303776	-0.586873	-0.00569264
Octadecanedioic acid	Post-ETT	-0.0827666	-0.457248	0.291715	0.664881	0.906221	0.0399892	-0.0874788	-0.471906	0.287896	0.618406	-0.0952184	-0.376708	0.20137
Octadecanedioic acid	Case	0.0878358	-0.129636	0.305308	0.428582	0.844657	0.0311088	0.0917286	-0.138017	0.306912	0.35275	0.134648	-0.0249431	0.289109
Octadecanedioic acid	Control	-0.251905	-0.471499	-0.0323118	0.0245532	0.895096	0.274276	-0.254356	-0.477435	-0.0371908	1.84074	-0.13509	-0.301046	0.0290005
Octadecanedioic acid	Interaction	0.339741	0.0306856	0.648797	0.0311959	0.401762	0.275015	0.345775	0.0319881	0.657761	2.703	0.221755	-0.00805432	0.442156
Oleic acid - BA	Pre-ETT	-0.255921	-0.673036	0.161194	0.229156	0.653928	0.0851727	-0.259025	-0.663627	0.156653
Oleic acid - BA	Post-ETT	-0.214986	-0.632101	0.202129	0.312404	0.786949	0.0694678	-0.21219	-0.633903	0.221267
Oleic acid - BA	Case	-0.045048	-0.330474	0.240378	0.757066	0.918526	0.0283777	-0.0408858	-0.326769	0.249655
Oleic acid - BA	Control	-0.0859828	-0.374193	0.202228	0.558734	0.942513	0.0365059	-0.0846618	-0.372636	0.213401
Oleic acid - BA	Interaction	0.0409349	-0.364692	0.446562	0.843206	0.955414	0.0360628	0.0404423	-0.382472	0.463762
Oleic acid - PM	Pre-ETT	-0.0831527	-0.471848	0.305543	0.675004	0.937141	0.0437557	-0.0703401	-0.470182	0.294554
Oleic acid - PM	Post-ETT	0.246318	-0.142378	0.635014	0.214223	0.886382	0.0839115	0.255538	-0.116329	0.638529
Oleic acid - PM	Case	0.196473	-0.142051	0.534996	0.255318	0.834496	0.0701804	0.198687	-0.145245	0.542859
Oleic acid - PM	Control	-0.132998	-0.48194	0.215944	0.455044	0.910075	0.0518477	-0.141166	-0.495736	0.216759
Oleic acid - PM	Interaction	0.329471	-0.156697	0.815638	0.184096	0.731272	0.121146	0.33528	-0.177179	0.84203
Orlistat	Pre-ETT	0.0398739	-0.35774	0.437487	0.844179	0.923546	0.0434261	0.0514053	-0.339465	0.450777
Orlistat	Post-ETT	0.0202163	-0.377397	0.41783	0.92062	0.962775	0.0422092	0.0288955	-0.391438	0.42495
Orlistat	Case	0.0146148	-0.362938	0.392168	0.939523	0.981706	0.0360199	0.0168353	-0.342939	0.383453
Orlistat	Control	0.0342725	-0.346964	0.415509	0.860139	0.951121	0.0390018	0.0415076	-0.328236	0.41568
Orlistat	Interaction	-0.0196576	-0.556209	0.516894	0.942755	0.982374	0.0464022	-0.0281088	-0.558606	0.502046
Ornithine - BA	Pre-ETT	0.00864297	-0.399973	0.417258	0.966932	0.984449	0.0394011	0.00661608	-0.432463	0.449094	0.322293	-0.243229	-0.546134	0.0360314
Ornithine - BA	Post-ETT	0.155263	-0.253352	0.563879	0.456431	0.862662	0.0517583	0.154126	-0.278612	0.573243	0.618237	0.0403782	-0.250859	0.32488
Ornithine - BA	Case	-0.0043684	-0.239685	0.230948	0.970976	0.992562	0.0227907	-0.00117251	-0.243728	0.234046	0.76461	0.0306234	-0.117923	0.181672
Ornithine - BA	Control	-0.150989	-0.388601	0.0866236	0.212969	0.895096	0.0515708	-0.145471	-0.391349	0.0910643	2.91535	-0.247824	-0.405457	-0.0915606
Ornithine - BA	Interaction	0.14662	-0.187795	0.481036	0.390162	0.759331	0.0405855	0.137704	-0.193519	0.482722	3.84602	0.288419	0.0701487	0.489077
Ornithine - PM	Pre-ETT	0.228935	-0.145426	0.603295	0.230688	0.830685	0.0665388	0.219554	-0.162412	0.606694	0.233419	-0.204861	-0.492145	0.0765885
Ornithine - PM	Post-ETT	0.0244871	-0.349873	0.398847	0.897989	0.998628	0.0364393	0.0200838	-0.366218	0.401136	0.597786	0.0215109	-0.265383	0.318646
Ornithine - PM	Case	-0.162931	-0.422431	0.0965693	0.218476	0.834496	0.0482152	-0.161344	-0.424554	0.107771	0.737258	0.00358187	-0.144331	0.15691
Ornithine - PM	Control	0.0415168	-0.22597	0.309003	0.76097	0.942399	0.0252854	0.036743	-0.230515	0.303831	0.963027	-0.212838	-0.38442	-0.0512676
Ornithine - PM	Interaction	-0.204448	-0.577126	0.168231	0.282278	0.840954	0.0584237	-0.200352	-0.559014	0.184119	0.416937	0.189249	-0.039811	0.413046
Orotic acid	Pre-ETT	0.0104886	-0.413989	0.434966	0.961374	0.984449	0.0396039	0.00243422	-0.422279	0.441419	0.272866	-0.213695	-0.469402	0.0451454
Orotic acid	Post-ETT	0.0447401	-0.379738	0.469218	0.836337	0.94446	0.0439751	0.0457993	-0.375523	0.487963	0.718711	0.0877696	-0.180016	0.362364
Orotic acid	Case	0.207796	-0.102561	0.518153	0.189428	0.623712	0.0686108	0.202736	-0.11365	0.51864	0.139854	-0.00345764	-0.160193	0.150677
Orotic acid	Control	0.173545	-0.13984	0.48693	0.277754	0.895096	0.0527061	0.173461	-0.149401	0.495265	0.0680432	-0.211217	-0.383132	-0.0458681
Orotic acid	Interaction	0.0342515	-0.406806	0.475309	0.879024	0.955414	0.0369467	0.0365821	-0.427347	0.508513	33.7553	0.367682	0.137985	0.58463
Oxalic acid	Pre-ETT	-0.256002	-0.714797	0.202792	0.274113	0.830685	0.0721584	-0.25695	-0.709936	0.228128	0.181777	0.0717797	-0.222102	0.362329
Oxalic acid	Post-ETT	-0.0556998	-0.514494	0.403094	0.811921	0.998628	0.037788	-0.0522364	-0.506687	0.396139	0.254324	0.0222483	-0.2554	0.318502
Oxalic acid	Case	0.0669603	-0.315087	0.449008	0.731209	0.94846	0.0341086	0.0615358	-0.31907	0.460517	0.689541	0.0494627	-0.0901163	0.18456
Oxalic acid	Control	-0.133342	-0.527147	0.260463	0.50692	0.910075	0.0446522	-0.13105	-0.544211	0.278891	0.750608	0.0791919	-0.0721063	0.228942
Oxalic acid	Interaction	0.200302	-0.348371	0.748976	0.474289	0.91172	0.0548537	0.194398	-0.364037	0.755742	0.965627	-0.06203	-0.258657	0.143758
Oxamic acid	Pre-ETT	0.0125784	-0.399325	0.424482	0.952273	0.979984	0.0412332	0.0128792	-0.402431	0.427338
Oxamic acid	Post-ETT	0.207504	-0.204399	0.619408	0.323461	0.907571	0.0668755	0.216444	-0.185622	0.639248
Oxamic acid	Case	0.00553056	-0.31425	0.325311	0.972959	0.999408	0.0337243	0.00374623	-0.310039	0.335971
Oxamic acid	Control	-0.189395	-0.519017	0.140227	0.260097	0.841162	0.0673824	-0.192584	-0.517297	0.141866
Oxamic acid	Interaction	0.194926	-0.264323	0.654175	0.405468	0.91172	0.0568588	0.197141	-0.253507	0.659104
Oxazepam	Pre-ETT	-0.00785064	-0.404644	0.388943	0.969067	0.984449	0.0405065	-0.0166739	-0.43384	0.387795
Oxazepam	Post-ETT	0.243991	-0.152803	0.640784	0.228128	0.699609	0.0708257	0.24408	-0.16445	0.639606
Oxazepam	Case	0.230353	-0.0863616	0.547068	0.154006	0.555291	0.0888345	0.226491	-0.097408	0.546188
Oxazepam	Control	-0.0214885	-0.341293	0.298316	0.895226	0.956015	0.0332718	-0.0240536	-0.355105	0.306829
Oxazepam	Interaction	0.251841	-0.198251	0.701934	0.272788	0.666778	0.0712703	0.250409	-0.198402	0.711063
Oxoproline	Pre-ETT	-0.129605	-0.447249	0.188039	0.423882	0.89035	0.0463816	-0.128689	-0.467889	0.210873	0.475763	-0.216781	-0.486559	0.0593421
Oxoproline	Post-ETT	-0.130625	-0.448268	0.187019	0.420245	0.935523	0.0472964	-0.126399	-0.446171	0.203742	0.65804	-0.122904	-0.404155	0.146089
Oxoproline	Case	-0.0697977	-0.261384	0.121789	0.4752	0.849414	0.0282322	-0.0692032	-0.261405	0.135681	0.476438	0.00438506	-0.133122	0.142108
Oxoproline	Control	-0.0687781	-0.266261	0.128705	0.494857	0.910075	0.0270531	-0.0706395	-0.280718	0.136021	1.1198	-0.0996612	-0.251638	0.04969
Oxoproline	Interaction	-0.00101964	-0.276165	0.274125	0.994205	0.999606	0.0258887	0.00540965	-0.281997	0.283762	0.499574	0.0695504	-0.134237	0.2727
P-Anisic acid	Pre-ETT	0.0940415	-0.261418	0.449501	0.604085	0.871442	0.0380244	0.0931563	-0.280598	0.452678
P-Anisic acid	Post-ETT	0.0531886	-0.302271	0.408648	0.769311	0.937827	0.0336743	0.0627187	-0.305921	0.42393
P-Anisic acid	Case	-0.00473335	-0.333763	0.324296	0.977506	0.992562	0.0283665	-0.00441798	-0.335869	0.313367
P-Anisic acid	Control	0.0361196	-0.29612	0.368359	0.831266	0.951121	0.0281767	0.0270019	-0.295597	0.357771
P-Anisic acid	Interaction	-0.0408529	-0.508446	0.42674	0.864036	0.955414	0.0345985	-0.0282544	-0.481745	0.429207
P-Toluenesulfonic acid	Pre-ETT	-0.0851138	-0.584128	0.413901	0.738154	0.919677	0.0416267	-0.080117	-0.566321	0.427326
P-Toluenesulfonic acid	Post-ETT	-0.232759	-0.731773	0.266256	0.360612	0.80142	0.0621067	-0.224572	-0.726044	0.28797
P-Toluenesulfonic acid	Case	-0.0838769	-0.560991	0.393237	0.730423	0.916033	0.0411898	-0.0825045	-0.556461	0.389513
P-Toluenesulfonic acid	Control	0.0637682	-0.418001	0.545537	0.795307	0.951121	0.0401159	0.0682034	-0.40499	0.54597
P-Toluenesulfonic acid	Interaction	-0.147645	-0.825686	0.530396	0.669534	0.920987	0.0544954	-0.149577	-0.836661	0.539536
Palatinose	Pre-ETT	-0.0557393	-0.462805	0.351326	0.788409	0.920678	0.0410799	-0.0566177	-0.4709	0.360274
Palatinose	Post-ETT	-0.434999	-0.842065	-0.027934	0.0362188	0.419694	0.420974	-0.429855	-0.842506	-0.0250283
Palatinose	Case	-0.207753	-0.536466	0.12096	0.215443	0.626744	0.0782705	-0.216481	-0.549612	0.112501
Palatinose	Control	0.171507	-0.160413	0.503427	0.311186	0.895096	0.0573056	0.170458	-0.166191	0.509732
Palatinose	Interaction	-0.37926	-0.846404	0.0878834	0.111556	0.500463	0.142267	-0.379059	-0.865445	0.104289
Palmitic acid	Pre-ETT	-0.215397	-0.589198	0.158405	0.258731	0.830685	0.0756583	-0.212422	-0.574533	0.160855	0.706103	-0.321118	-0.575822	-0.0592862
Palmitic acid	Post-ETT	0.125864	-0.247937	0.499665	0.509288	0.998628	0.0508219	0.116855	-0.254447	0.482209	0.240983	-0.149115	-0.412096	0.109507
Palmitic acid	Case	0.0341114	-0.245061	0.313284	0.810731	0.965289	0.032175	0.0336768	-0.245001	0.320074	0.702098	-0.0261874	-0.200585	0.134032
Palmitic acid	Control	-0.307149	-0.594913	-0.0193848	0.036439	0.410703	0.295286	-0.306849	-0.591527	-0.00973588	7.05187	-0.217743	-0.388895	-0.0369746
Palmitic acid	Interaction	0.341261	-0.0596703	0.742191	0.0952633	0.681133	0.151157	0.33601	-0.0586192	0.734678	3.9457	0.228047	-0.00349962	0.45877
Palmitoleic acid	Pre-ETT	-0.325182	-0.716469	0.0661054	0.103347	0.712532	0.119911	-0.318036	-0.702958	0.071552
Palmitoleic acid	Post-ETT	0.164657	-0.22663	0.555944	0.409502	0.934396	0.0531513	0.162096	-0.230507	0.56405
Palmitoleic acid	Case	0.221053	-0.0174395	0.459546	0.0692717	0.728675	0.10988	0.221228	-0.0205313	0.466162
Palmitoleic acid	Control	-0.268786	-0.514618	-0.0229529	0.0321162	0.410703	0.270523	-0.27407	-0.522134	-0.0269794
Palmitoleic acid	Interaction	0.489839	0.14733	0.832348	0.00506236	0.250358	1.28316	0.492095	0.134096	0.844731
Parabanic acid	Pre-ETT	0.0859845	-0.266074	0.438043	0.63216	0.925533	0.0448959	0.0945226	-0.264861	0.449676
Parabanic acid	Post-ETT	0.22565	-0.126409	0.577709	0.209034	0.886382	0.0882608	0.220633	-0.154169	0.577427
Parabanic acid	Case	0.0534868	-0.274513	0.381487	0.749264	0.94846	0.038122	0.0535873	-0.267011	0.380412
Parabanic acid	Control	-0.0861785	-0.424273	0.251916	0.617368	0.942399	0.0432358	-0.0823271	-0.419216	0.246388
Parabanic acid	Interaction	0.139665	-0.331389	0.61072	0.56116	0.91172	0.0545264	0.131932	-0.328389	0.608676
Parecoxib	Pre-ETT	0.111282	-0.38458	0.607145	0.660039	0.887682	0.0485825	0.119111	-0.393244	0.597183
Parecoxib	Post-ETT	0.2094	-0.286463	0.705263	0.407851	0.841946	0.0571896	0.214757	-0.27928	0.707794
Parecoxib	Case	-0.0408893	-0.394518	0.312739	0.820714	0.965712	0.0308867	-0.0370403	-0.385416	0.329825
Parecoxib	Control	-0.139007	-0.496086	0.218072	0.445468	0.942513	0.0407166	-0.134245	-0.511562	0.234987
Parecoxib	Interaction	0.0981176	-0.404434	0.600669	0.701971	0.925214	0.0391968	0.0935032	-0.426634	0.611926
Paroxetine	Pre-ETT	0.345151	-0.430536	1.12084	0.383149	0.789381	0.0629027	0.346364	-0.413787	1.11927
Paroxetine	Post-ETT	0.410881	-0.364806	1.18657	0.299181	0.773639	0.0652504	0.393851	-0.386146	1.18296
Paroxetine	Case	-0.134232	-0.598233	0.329769	0.570713	0.856549	0.0319008	-0.141639	-0.604871	0.337674
Paroxetine	Control	-0.199962	-0.66849	0.268567	0.402882	0.936261	0.0368958	-0.201859	-0.695032	0.289033
Paroxetine	Interaction	0.0657296	-0.593676	0.725136	0.845104	0.955414	0.0326157	0.0755753	-0.621122	0.755965
PC (16:0/9:0) CHO	Pre-ETT	-0.169823	-0.513451	0.173804	0.332731	0.80614	0.0602683	-0.177046	-0.531288	0.173724
PC (16:0/9:0) CHO	Post-ETT	-0.108451	-0.452078	0.235177	0.536196	0.919732	0.0449661	-0.103822	-0.460319	0.242813
PC (16:0/9:0) CHO	Case	0.165742	-0.0901183	0.421602	0.204216	0.516342	0.0593788	0.165755	-0.0937403	0.431253
PC (16:0/9:0) CHO	Control	0.104369	-0.159055	0.367793	0.437429	0.742961	0.0384325	0.100798	-0.16791	0.363552
PC (16:0/9:0) CHO	Interaction	0.0613726	-0.305856	0.428601	0.743247	0.923869	0.0365742	0.0700214	-0.303108	0.447063
PC (28:0)	Pre-ETT	-0.312969	-0.714193	0.0882558	0.126305	0.711254	0.103445	-0.307443	-0.709092	0.12828
PC (28:0)	Post-ETT	-0.273844	-0.675068	0.127381	0.18099	0.796472	0.094338	-0.277828	-0.679304	0.135089
PC (28:0)	Case	-0.231219	-0.434512	-0.0279261	0.0258005	0.328611	0.211369	-0.229387	-0.434506	-0.0212346
PC (28:0)	Control	-0.270344	-0.479647	-0.0610411	0.0113554	0.180469	0.444097	-0.270131	-0.476786	-0.0482953
PC (28:0)	Interaction	0.039125	-0.252655	0.330905	0.792695	0.951703	0.0244066	0.0385754	-0.262106	0.340008
PC (30:0)	Pre-ETT	-0.495585	-0.862852	-0.128319	0.00817505	0.5197	1.30338	-0.487938	-0.861923	-0.120921
PC (30:0)	Post-ETT	-0.458271	-0.825538	-0.0910045	0.0144603	0.386485	0.80698	-0.453335	-0.828386	-0.100548
PC (30:0)	Case	-0.191527	-0.376129	-0.00692408	0.0420042	0.346146	0.154314	-0.192513	-0.374476	-0.00381492
PC (30:0)	Control	-0.228841	-0.418901	-0.0387809	0.0182806	0.209015	0.244541	-0.23049	-0.431068	-0.0334297
PC (30:0)	Interaction	0.0373142	-0.22764	0.302269	0.782528	0.951434	0.0247586	0.0367306	-0.231102	0.322287
PC (31:0)	Pre-ETT	-0.342318	-0.737633	0.0529974	0.0896581	0.649004	0.15828	-0.327235	-0.758321	0.0568448
PC (31:0)	Post-ETT	-0.383105	-0.778421	0.0122099	0.0575083	0.544493	0.263202	-0.371447	-0.767923	0.0273733
PC (31:0)	Case	-0.177473	-0.320267	-0.0346795	0.014852	0.328611	0.254467	-0.177661	-0.320278	-0.0252338
PC (31:0)	Control	-0.136686	-0.283701	0.0103294	0.0684163	0.385383	0.079518	-0.135642	-0.28209	0.0107878
PC (31:0)	Interaction	-0.0407875	-0.245735	0.16416	0.696492	0.921338	0.0198149	-0.0440697	-0.252461	0.166415
PC (31:1)	Pre-ETT	-0.337767	-0.732142	0.0566067	0.0932223	0.649004	0.16423	-0.34607	-0.732654	0.0636775
PC (31:1)	Post-ETT	-0.419628	-0.814003	-0.0252543	0.0370264	0.470764	0.326227	-0.415285	-0.805987	-0.0191867
PC (31:1)	Case	-0.179199	-0.357129	-0.00126948	0.0483877	0.348302	0.134994	-0.18103	-0.364761	0.00042378
PC (31:1)	Control	-0.0973386	-0.280528	0.0858511	0.297674	0.636595	0.0297762	-0.0988612	-0.285727	0.0941217
PC (31:1)	Interaction	-0.0818606	-0.337238	0.173516	0.529831	0.894544	0.0245498	-0.0815443	-0.337265	0.182182
PC (32:0)	Pre-ETT	-0.447292	-0.822196	-0.0723876	0.0193665	0.622417	0.549992	-0.435766	-0.825509	-0.048174
PC (32:0)	Post-ETT	-0.494644	-0.869548	-0.11974	0.00971102	0.386485	1.37063	-0.496644	-0.860201	-0.128011
PC (32:0)	Case	-0.124314	-0.287211	0.0385831	0.134723	0.442037	0.0562926	-0.120694	-0.29688	0.0388821
PC (32:0)	Control	-0.0769617	-0.244674	0.0907511	0.368436	0.680505	0.0253793	-0.0772872	-0.248405	0.091631
PC (32:0)	Interaction	-0.0473522	-0.281153	0.186449	0.6914	0.921338	0.0224246	-0.0442079	-0.283834	0.19672
PC (32:1)	Pre-ETT	-0.321829	-0.672348	0.0286893	0.0719326	0.649004	0.192083	-0.318722	-0.66396	0.035476
PC (32:1)	Post-ETT	-0.36771	-0.718228	-0.0171913	0.0397737	0.478054	0.300455	-0.372503	-0.716737	-0.0136159
PC (32:1)	Case	-0.184027	-0.333685	-0.0343684	0.0159498	0.328611	0.245059	-0.184044	-0.333391	-0.0314224
PC (32:1)	Control	-0.138146	-0.292229	0.0159365	0.0788756	0.387281	0.0698444	-0.136708	-0.297147	0.0158983
PC (32:1)	Interaction	-0.0458806	-0.260681	0.16892	0.675478	0.916769	0.0207056	-0.0479208	-0.267273	0.173176
PC (32:2)	Pre-ETT	-0.428371	-0.843339	-0.0134041	0.0430449	0.6385	0.322526	-0.432511	-0.845062	-0.0258347
PC (32:2)	Post-ETT	-0.361808	-0.776775	0.0531595	0.0874728	0.659752	0.174071	-0.380298	-0.769923	0.0264417
PC (32:2)	Case	-0.107506	-0.268195	0.0531826	0.189763	0.496732	0.0364339	-0.108451	-0.264317	0.0575818
PC (32:2)	Control	-0.17407	-0.339509	-0.00863049	0.0391878	0.285878	0.136282	-0.171201	-0.334606	-0.0108672
PC (32:2)	Interaction	0.0665636	-0.164068	0.297195	0.571616	0.896141	0.0197128	0.0625632	-0.164379	0.296766
PC (33:0)	Pre-ETT	-0.255453	-0.642102	0.131197	0.19535	0.728414	0.0860638	-0.260612	-0.639503	0.139902
PC (33:0)	Post-ETT	-0.279943	-0.666593	0.106706	0.155881	0.796472	0.0910584	-0.289213	-0.692063	0.107298
PC (33:0)	Case	-0.100108	-0.216205	0.015988	0.0910181	0.404254	0.0528379	-0.0998669	-0.219669	0.0152454
PC (33:0)	Control	-0.0756177	-0.195146	0.0439107	0.214998	0.554601	0.0257011	-0.0762875	-0.199775	0.047406
PC (33:0)	Interaction	-0.0244906	-0.19112	0.142139	0.773294	0.942783	0.0143642	-0.0234165	-0.201245	0.149129
PC (33:1)	Pre-ETT	-0.0890478	-0.503218	0.325122	0.673464	0.926103	0.0417234	-0.0929177	-0.51339	0.307706
PC (33:1)	Post-ETT	-0.209028	-0.623198	0.205142	0.322577	0.833104	0.0687538	-0.218091	-0.640163	0.207618
PC (33:1)	Case	-0.232494	-0.393323	-0.071665	0.00460675	0.32141	0.614274	-0.229552	-0.396631	-0.0611018
PC (33:1)	Control	-0.112514	-0.278098	0.0530698	0.182928	0.529395	0.0361731	-0.110478	-0.277403	0.0661276
PC (33:1)	Interaction	-0.11998	-0.350814	0.110853	0.308331	0.84129	0.0333473	-0.125041	-0.361286	0.111508
PC (33:2)	Pre-ETT	-0.168019	-0.564151	0.228114	0.405796	0.842216	0.0552858	-0.174837	-0.552492	0.205022
PC (33:2)	Post-ETT	-0.106928	-0.503061	0.289205	0.596769	0.926314	0.0525612	-0.102358	-0.526168	0.316493
PC (33:2)	Case	0.00896191	-0.112672	0.130596	0.885177	0.982304	0.0125964	0.00877477	-0.115426	0.125695
PC (33:2)	Control	-0.0521288	-0.177358	0.0731007	0.414576	0.725975	0.0184676	-0.0524318	-0.187481	0.0757146
PC (33:2)	Interaction	0.0610907	-0.113486	0.235668	0.492801	0.869131	0.0197283	0.0604074	-0.120407	0.247075
PC (34:0)	Pre-ETT	-0.074743	-0.457154	0.307668	0.701661	0.941652	0.0459737	-0.0813396	-0.466801	0.288937
PC (34:0)	Post-ETT	-0.113702	-0.496112	0.268709	0.560059	0.926314	0.0495019	-0.112328	-0.513887	0.262986
PC (34:0)	Case	-0.141229	-0.310166	0.0277073	0.101315	0.409867	0.0638861	-0.140452	-0.309734	0.0324688
PC (34:0)	Control	-0.102271	-0.276201	0.0716604	0.249136	0.581352	0.0364488	-0.104828	-0.28203	0.0709705
PC (34:0)	Interaction	-0.0389587	-0.281428	0.203511	0.752825	0.930575	0.0245233	-0.0383573	-0.27833	0.206751
PC (34:1)	Pre-ETT	-0.0270319	-0.388731	0.334667	0.883543	0.967749	0.0400025	-0.0330272	-0.406482	0.310578
PC (34:1)	Post-ETT	-0.141572	-0.503271	0.220126	0.442993	0.884	0.0535668	-0.141569	-0.522202	0.211466
PC (34:1)	Case	-0.168789	-0.308426	-0.0291526	0.0178288	0.328611	0.240684	-0.167268	-0.308007	-0.0229248
PC (34:1)	Control	-0.0542484	-0.198013	0.0895162	0.459557	0.749095	0.0210591	-0.0555468	-0.199684	0.0884817
PC (34:1)	Interaction	-0.114541	-0.314957	0.0858754	0.262651	0.800175	0.0334876	-0.116032	-0.311962	0.0893358
PC (34:2)	Pre-ETT	-0.283366	-0.691857	0.125125	0.173955	0.716807	0.090556	-0.283606	-0.695398	0.135332
PC (34:2)	Post-ETT	-0.0397226	-0.448213	0.368768	0.848846	0.980865	0.0415824	-0.0372844	-0.446923	0.387652
PC (34:2)	Case	0.0848705	-0.0472108	0.216952	0.207886	0.517467	0.0278492	0.0845569	-0.052608	0.219266
PC (34:2)	Control	-0.158773	-0.294759	-0.0227864	0.0221152	0.218668	0.160129	-0.15671	-0.303539	-0.0129021
PC (34:2)	Interaction	0.243643	0.0540706	0.433215	0.0117691	0.40362	0.309549	0.242163	0.0434892	0.435691
PC (34:3)	Pre-ETT	-0.202482	-0.669326	0.264362	0.395277	0.842216	0.0525522	-0.208203	-0.676914	0.245212
PC (34:3)	Post-ETT	-0.303536	-0.77038	0.163308	0.202542	0.796472	0.0887238	-0.308483	-0.772758	0.171471
PC (34:3)	Case	-0.0558653	-0.238973	0.127242	0.549856	0.85055	0.0197612	-0.0576134	-0.244949	0.129972
PC (34:3)	Control	0.0451884	-0.143332	0.233709	0.638496	0.851618	0.0185575	0.0442474	-0.160139	0.239392
PC (34:3)	Interaction	-0.101054	-0.363862	0.161755	0.451069	0.858047	0.0258571	-0.099877	-0.3858	0.171987
PC (34:3) A	Pre-ETT	-0.359089	-0.756362	0.0381855	0.0764652	0.649004	0.221549	-0.369995	-0.760223	0.0187927
PC (34:3) A	Post-ETT	-0.276996	-0.67427	0.120278	0.17176	0.796472	0.0917597	-0.279904	-0.686629	0.129918
PC (34:3) A	Case	0.121569	-0.0600838	0.303222	0.189627	0.496732	0.0347417	0.12042	-0.0584711	0.303101
PC (34:3) A	Control	0.0394769	-0.147546	0.2265	0.679087	0.858504	0.0171599	0.0404371	-0.14952	0.232423
PC (34:3) A	Interaction	0.0820922	-0.178629	0.342813	0.537152	0.894544	0.0248966	0.082525	-0.191465	0.342768
PC (34:3) B	Pre-ETT	-0.300686	-0.809588	0.208215	0.246843	0.752364	0.0815157	-0.307004	-0.817441	0.21297
PC (34:3) B	Post-ETT	-0.371769	-0.88067	0.137133	0.152197	0.796472	0.112032	-0.362401	-0.870399	0.136355
PC (34:3) B	Case	-0.0345918	-0.2388	0.169616	0.739884	0.905	0.0177187	-0.0368579	-0.233177	0.165254
PC (34:3) B	Control	0.0364903	-0.173755	0.246735	0.733726	0.884846	0.0173843	0.0367056	-0.169008	0.249278
PC (34:3) B	Interaction	-0.0710821	-0.364176	0.222012	0.634547	0.901897	0.0228223	-0.0691755	-0.36632	0.214555
PC (34:3) C	Pre-ETT	-0.240836	-0.582255	0.100582	0.166801	0.716807	0.0941366	-0.243223	-0.593728	0.102957
PC (34:3) C	Post-ETT	-0.289029	-0.630448	0.0523897	0.0970727	0.668591	0.160704	-0.296927	-0.621387	0.0496383
PC (34:3) C	Case	-0.0980002	-0.236959	0.0409583	0.166892	0.482252	0.0411365	-0.100155	-0.232489	0.0417069
PC (34:3) C	Control	-0.0498073	-0.192874	0.0932592	0.495021	0.764109	0.0199323	-0.0491816	-0.202609	0.0920541
PC (34:3) C	Interaction	-0.0481928	-0.247636	0.15125	0.635785	0.901897	0.0235908	-0.0504549	-0.248549	0.158962
PC (34:4)	Pre-ETT	-0.167518	-0.571099	0.236064	0.41591	0.842216	0.0488016	-0.161665	-0.585985	0.240501
PC (34:4)	Post-ETT	-0.262693	-0.666274	0.140889	0.202044	0.796472	0.0764174	-0.267507	-0.667859	0.134583
PC (34:4)	Case	-0.208339	-0.365787	-0.0508906	0.00950137	0.32141	0.422619	-0.209699	-0.365459	-0.0495817
PC (34:4)	Control	-0.113164	-0.275266	0.048939	0.171235	0.510019	0.0340401	-0.113046	-0.283055	0.0503753
PC (34:4)	Interaction	-0.095175	-0.321155	0.130805	0.409106	0.8495	0.0261963	-0.0956691	-0.318779	0.142165
PC (35:1)	Pre-ETT	0.288522	-0.166593	0.743638	0.214042	0.728414	0.0861526	0.289941	-0.170726	0.748257
PC (35:1)	Post-ETT	0.125956	-0.32916	0.581071	0.587522	0.926314	0.0497612	0.13796	-0.312649	0.585586
PC (35:1)	Case	-0.145486	-0.290119	-0.000853285	0.0486636	0.348302	0.0813395	-0.145675	-0.292442	0.0109651
PC (35:1)	Control	0.0170804	-0.131828	0.165989	0.822123	0.943296	0.0131075	0.01871	-0.138449	0.174562
PC (35:1)	Interaction	-0.162567	-0.370154	0.0450207	0.12481	0.681621	0.0539966	-0.16216	-0.38111	0.0523043
PC (35:2)	Pre-ETT	0.116238	-0.267959	0.500436	0.553192	0.899022	0.0492239	0.126609	-0.2715	0.500593
PC (35:2)	Post-ETT	0.229603	-0.154594	0.613801	0.241475	0.826586	0.0850593	0.23971	-0.141174	0.618174
PC (35:2)	Case	0.027876	-0.0822867	0.138039	0.619925	0.862413	0.0130498	0.0281479	-0.0903948	0.138189
PC (35:2)	Control	-0.085489	-0.198908	0.0279304	0.139593	0.46014	0.0311135	-0.0852015	-0.202565	0.0356132
PC (35:2)	Interaction	0.113365	-0.0447482	0.271478	0.159942	0.72104	0.0365603	0.112353	-0.0509617	0.276665
PC (35:2) A	Pre-ETT	0.0308231	-0.38727	0.448917	0.88511	0.967749	0.0404532	0.0368941	-0.377734	0.443685
PC (35:2) A	Post-ETT	0.0210033	-0.39709	0.439097	0.921567	0.9952	0.041362	0.0213774	-0.395031	0.419565
PC (35:2) A	Case	-0.0244635	-0.119137	0.07021	0.612539	0.862413	0.00993011	-0.0238995	-0.127256	0.0750892
PC (35:2) A	Control	-0.0146438	-0.112116	0.0828286	0.76841	0.905039	0.0101667	-0.0139765	-0.114181	0.0843875
PC (35:2) A	Interaction	-0.00981978	-0.145702	0.126062	0.887364	0.96281	0.0126731	-0.0116265	-0.148241	0.126838
PC (35:2) B	Pre-ETT	0.128859	-0.22581	0.483529	0.476404	0.87068	0.0514338	0.130064	-0.222069	0.489919
PC (35:2) B	Post-ETT	0.157529	-0.19714	0.512199	0.384009	0.867574	0.0516043	0.157017	-0.194997	0.510199
PC (35:2) B	Case	0.032255	-0.0919212	0.156431	0.610679	0.862413	0.0156651	0.0308916	-0.0949527	0.155995
PC (35:2) B	Control	0.00358501	-0.124262	0.131432	0.95617	0.982669	0.0153964	0.00506291	-0.125843	0.135267
PC (35:2) B	Interaction	0.0286699	-0.149556	0.206896	0.752545	0.930575	0.0194034	0.0255155	-0.153418	0.208748
PC (35:3)	Pre-ETT	0.0750806	-0.320934	0.471095	0.710198	0.941652	0.0406518	0.0698921	-0.347684	0.466266
PC (35:3)	Post-ETT	-0.156799	-0.552814	0.239216	0.43773	0.878138	0.0517564	-0.164311	-0.541436	0.230075
PC (35:3)	Case	-0.245251	-0.391729	-0.0987721	0.00103224	0.301522	1.78561	-0.246068	-0.397727	-0.0943033
PC (35:3)	Control	-0.0133714	-0.16418	0.137438	0.862039	0.959019	0.0143806	-0.0147705	-0.162389	0.139572
PC (35:3)	Interaction	-0.231879	-0.442116	-0.021643	0.0306387	0.553765	0.18613	-0.230893	-0.446116	-0.0205902
PC (35:4)	Pre-ETT	0.0184213	-0.415386	0.452228	0.93367	0.979913	0.0401291	0.0239059	-0.398469	0.474993
PC (35:4)	Post-ETT	-0.00347655	-0.437283	0.43033	0.987468	0.995944	0.0423075	0.00844888	-0.421787	0.44648
PC (35:4)	Case	-0.0639178	-0.176854	0.0490186	0.267315	0.600156	0.0204553	-0.0657848	-0.176756	0.0492841
PC (35:4)	Control	-0.04202	-0.158295	0.0742552	0.478759	0.760885	0.0146712	-0.0416462	-0.161319	0.0759286
PC (35:4)	Interaction	-0.0218978	-0.183992	0.140197	0.791181	0.951703	0.0126532	-0.0224293	-0.183628	0.140517
PC (36:1)	Pre-ETT	0.215186	-0.225122	0.655495	0.338129	0.813338	0.0677743	0.225138	-0.206619	0.630886
PC (36:1)	Post-ETT	0.0369566	-0.403352	0.477265	0.869333	0.981566	0.0397725	0.0491216	-0.403742	0.464194
PC (36:1)	Case	-0.225472	-0.363397	-0.087547	0.00135515	0.301522	1.23024	-0.225118	-0.363365	-0.082745
PC (36:1)	Control	-0.0472423	-0.189245	0.0947603	0.514367	0.768949	0.0159428	-0.0456904	-0.194803	0.0983795
PC (36:1)	Interaction	-0.17823	-0.37619	0.01973	0.0776275	0.61475	0.072697	-0.178731	-0.377954	0.026147
PC (36:2)	Pre-ETT	-0.172996	-0.64077	0.294778	0.468545	0.870139	0.050773	-0.159235	-0.61434	0.299454
PC (36:2)	Post-ETT	0.0215244	-0.44625	0.489299	0.928139	0.9952	0.039559	0.0201513	-0.434587	0.481216
PC (36:2)	Case	-0.0271606	-0.159435	0.105113	0.687353	0.891319	0.0123332	-0.025948	-0.161042	0.109412
PC (36:2)	Control	-0.221681	-0.357865	-0.0854964	0.00142063	0.174622	1.31837	-0.220644	-0.354998	-0.0834243
PC (36:2)	Interaction	0.19452	0.00467128	0.384369	0.0446232	0.61475	0.112521	0.193771	0.00821068	0.390293
PC (36:3) A	Pre-ETT	0.0978414	-0.243505	0.439187	0.574257	0.901165	0.0450375	0.0944307	-0.258274	0.456362
PC (36:3) A	Post-ETT	0.100834	-0.240512	0.44218	0.562605	0.926314	0.0445455	0.0970513	-0.245713	0.458522
PC (36:3) A	Case	-0.000960721	-0.119568	0.117646	0.987333	0.995555	0.0128247	-0.000415658	-0.121683	0.119192
PC (36:3) A	Control	-0.00395356	-0.126067	0.11816	0.949403	0.982669	0.0136582	-0.00464995	-0.129474	0.124561
PC (36:3) A	Interaction	0.00299284	-0.16724	0.173226	0.972512	0.986805	0.016772	0.00160681	-0.17696	0.176054
PC (36:3) B	Pre-ETT	-0.0446311	-0.44213	0.352868	0.825821	0.960285	0.0406489	-0.0437571	-0.448739	0.35965
PC (36:3) B	Post-ETT	-0.0676115	-0.465111	0.329888	0.738852	0.959533	0.0374002	-0.0655579	-0.442019	0.326145
PC (36:3) B	Case	-0.116085	-0.224915	-0.00725376	0.036564	0.346146	0.0869504	-0.116159	-0.224895	-0.00483153
PC (36:3) B	Control	-0.0931041	-0.205152	0.018944	0.103399	0.412542	0.0408618	-0.0915909	-0.208829	0.0205249
PC (36:3) B	Interaction	-0.0229804	-0.179182	0.133221	0.773078	0.942783	0.0142866	-0.0228332	-0.179679	0.134837
PC (36:4) A	Pre-ETT	-0.408828	-0.804056	-0.0136007	0.0426204	0.6385	0.330422	-0.422181	-0.811405	-0.0146752
PC (36:4) A	Post-ETT	-0.139649	-0.534876	0.255579	0.488605	0.917087	0.0481896	-0.134069	-0.510037	0.270974
PC (36:4) A	Case	0.139412	-0.0601983	0.339022	0.171037	0.484786	0.0516936	0.140703	-0.0706942	0.342183
PC (36:4) A	Control	-0.129767	-0.335279	0.075744	0.215867	0.554601	0.0442845	-0.133132	-0.343296	0.0700431
PC (36:4) A	Interaction	0.269179	-0.0173153	0.555674	0.0655473	0.61475	0.1505	0.2743	-0.0214946	0.559132
PC (36:4) B	Pre-ETT	0.149081	-0.230718	0.52888	0.441694	0.847215	0.0564212	0.151588	-0.210514	0.525054
PC (36:4) B	Post-ETT	0.117188	-0.262611	0.496987	0.545344	0.919732	0.0494772	0.123261	-0.242359	0.505866
PC (36:4) B	Case	-0.00506265	-0.0854856	0.0753603	0.901806	0.984817	0.00911474	-0.00373926	-0.0877756	0.0793208
PC (36:4) B	Control	0.0268303	-0.0559702	0.109631	0.525365	0.776702	0.0112526	0.0268312	-0.0576092	0.114439
PC (36:4) B	Interaction	-0.031893	-0.147322	0.0835357	0.588137	0.896141	0.012611	-0.0333692	-0.154001	0.0867989
PC (36:5) A [M+CH3COO]-	Pre-ETT	-0.180586	-0.612241	0.251069	0.412236	0.842216	0.0601488	-0.192028	-0.610398	0.239404
PC (36:5) A [M+CH3COO]-	Post-ETT	-0.136327	-0.567982	0.295328	0.535914	0.919732	0.0482007	-0.148273	-0.597919	0.281362
PC (36:5) A [M+CH3COO]-	Case	0.116347	-0.115964	0.348658	0.326298	0.669136	0.037798	0.113065	-0.121536	0.359703
PC (36:5) A [M+CH3COO]-	Control	0.0720878	-0.167091	0.311266	0.554702	0.798843	0.027937	0.0746874	-0.174068	0.314211
PC (36:5) A [M+CH3COO]-	Interaction	0.0442592	-0.289169	0.377688	0.794737	0.951703	0.0277398	0.0444918	-0.298568	0.375388
PC (36:5) A [M+H]+_[M+Na]+	Pre-ETT	-0.248653	-0.677263	0.179957	0.255517	0.76312	0.0877039	-0.259257	-0.683353	0.169315
PC (36:5) A [M+H]+_[M+Na]+	Post-ETT	-0.114368	-0.542978	0.314242	0.600982	0.926314	0.0443991	-0.117138	-0.546533	0.322483
PC (36:5) A [M+H]+_[M+Na]+	Case	0.181985	-0.0671479	0.431117	0.152229	0.468465	0.0609106	0.182033	-0.067018	0.444362
PC (36:5) A [M+H]+_[M+Na]+	Control	0.0476997	-0.208798	0.304197	0.715496	0.877058	0.0265081	0.0523358	-0.211936	0.315299
PC (36:5) A [M+H]+_[M+Na]+	Interaction	0.134285	-0.223288	0.491858	0.461696	0.866897	0.0362859	0.12882	-0.226952	0.484472
PC (36:5) B	Pre-ETT	-0.0329421	-0.395463	0.329579	0.858643	0.964711	0.0364498	-0.0192845	-0.380097	0.328102
PC (36:5) B	Post-ETT	-0.205931	-0.568452	0.15659	0.265553	0.833104	0.0652877	-0.18914	-0.56979	0.184518
PC (36:5) B	Case	-0.113273	-0.221616	-0.0049305	0.0404466	0.346146	0.0932364	-0.11325	-0.227504	-0.00272533
PC (36:5) B	Control	0.0597152	-0.0518306	0.171261	0.294062	0.636595	0.0199058	0.0617776	-0.0581652	0.17454
PC (36:5) B	Interaction	-0.172989	-0.32849	-0.0174873	0.0292295	0.553765	0.140582	-0.174782	-0.336586	-0.0104682
PC (36:5) C	Pre-ETT	-0.11476	-0.516042	0.286522	0.575125	0.901165	0.0400054	-0.113676	-0.510675	0.289124
PC (36:5) C	Post-ETT	-0.196617	-0.597899	0.204665	0.33689	0.833104	0.0490604	-0.179147	-0.568062	0.219325
PC (36:5) C	Case	0.000841915	-0.146713	0.148397	0.991077	0.995555	0.0129764	-0.00185851	-0.148967	0.148344
PC (36:5) C	Control	0.0826985	-0.0692191	0.234616	0.286001	0.630052	0.0238903	0.0835371	-0.071984	0.237314
PC (36:5) C	Interaction	-0.0818566	-0.293638	0.129925	0.448719	0.858047	0.0216305	-0.0818925	-0.303655	0.134859
PC (36:5) D	Pre-ETT	-0.0725088	-0.459032	0.314015	0.713116	0.941652	0.040299	-0.0821354	-0.464511	0.311124
PC (36:5) D	Post-ETT	-0.224107	-0.610631	0.162416	0.255793	0.833104	0.0734789	-0.228421	-0.624505	0.151142
PC (36:5) D	Case	-0.0901182	-0.218756	0.0385192	0.16973	0.484165	0.0326625	-0.0913909	-0.224924	0.0432347
PC (36:5) D	Control	0.0614802	-0.07096	0.193921	0.362909	0.680505	0.0194303	0.0617876	-0.0759416	0.197046
PC (36:5) D	Interaction	-0.151598	-0.336228	0.0330309	0.107547	0.664698	0.0602366	-0.15237	-0.340848	0.0357194
PC (36:5); PC (16:1-20:4)	Pre-ETT	-0.0193882	-0.406969	0.368193	0.921897	0.976698	0.0358719	-0.0231468	-0.419943	0.345108
PC (36:5); PC (16:1-20:4)	Post-ETT	-0.0790362	-0.466617	0.308545	0.689393	0.958333	0.0348457	-0.0640465	-0.43632	0.307
PC (36:5); PC (16:1-20:4)	Case	-0.0159414	-0.166212	0.13433	0.835291	0.958001	0.0137868	-0.0172296	-0.17694	0.138136
PC (36:5); PC (16:1-20:4)	Control	0.0437066	-0.111007	0.19842	0.57979	0.813144	0.0168423	0.0417067	-0.11887	0.203293
PC (36:5); PC (16:1-20:4)	Interaction	-0.059648	-0.275327	0.156031	0.587787	0.896141	0.0197713	-0.0585799	-0.284767	0.154948
PC (36:6)	Pre-ETT	-0.0860678	-0.486437	0.314302	0.67351	0.926103	0.0397127	-0.0910609	-0.494389	0.30928
PC (36:6)	Post-ETT	-0.173625	-0.573994	0.226745	0.395347	0.867574	0.0495292	-0.177111	-0.585925	0.194824
PC (36:6)	Case	-0.168966	-0.325941	-0.0119909	0.034886	0.344983	0.124997	-0.168402	-0.33201	-0.010296
PC (36:6)	Control	-0.0814092	-0.243025	0.0802067	0.323509	0.650893	0.022784	-0.0835682	-0.251741	0.088317
PC (36:6)	Interaction	-0.0875569	-0.312859	0.137745	0.44625	0.858047	0.0226306	-0.0837785	-0.319982	0.15547
PC (37:2)	Pre-ETT	-0.281608	-0.635336	0.0721203	0.118676	0.703008	0.124776	-0.277248	-0.640807	0.0655728
PC (37:2)	Post-ETT	-0.264322	-0.61805	0.0894062	0.143037	0.795643	0.136202	-0.280908	-0.634683	0.0736331
PC (37:2)	Case	-0.0739308	-0.185419	0.0375577	0.193704	0.501152	0.0297936	-0.0753814	-0.190297	0.0408447
PC (37:2)	Control	-0.0912166	-0.206001	0.0235678	0.119342	0.428285	0.0358723	-0.089823	-0.207161	0.0256318
PC (37:2)	Interaction	0.0172858	-0.14273	0.177302	0.832321	0.960297	0.0154549	0.0159575	-0.148794	0.181609
PC (37:3) A	Pre-ETT	0.139689	-0.276419	0.555798	0.510559	0.887495	0.0504269	0.156351	-0.289579	0.561325
PC (37:3) A	Post-ETT	0.0182353	-0.397874	0.434344	0.931552	0.9952	0.0378068	0.021449	-0.38595	0.42531
PC (37:3) A	Case	-0.0835357	-0.189729	0.0226573	0.123126	0.433927	0.0319704	-0.0834664	-0.193059	0.0285634
PC (37:3) A	Control	0.0379183	-0.0714142	0.147251	0.496664	0.764109	0.0137459	0.038725	-0.0780839	0.150416
PC (37:3) A	Interaction	-0.121454	-0.27387	0.0309617	0.118331	0.681621	0.0395391	-0.121581	-0.282244	0.0390961
PC (37:3) B	Pre-ETT	0.162858	-0.240117	0.565833	0.428304	0.842216	0.0618289	0.169095	-0.280051	0.584582
PC (37:3) B	Post-ETT	0.0227823	-0.380193	0.425757	0.911769	0.9952	0.0439439	0.0397859	-0.391929	0.448973
PC (37:3) B	Case	-0.066442	-0.267358	0.134474	0.516887	0.824425	0.025295	-0.06159	-0.26122	0.132793
PC (37:3) B	Control	0.0736334	-0.133222	0.280489	0.485378	0.762514	0.0283736	0.07162	-0.146296	0.275773
PC (37:3) B	Interaction	-0.140075	-0.428444	0.148293	0.341069	0.84129	0.0426077	-0.137601	-0.424281	0.158761
PC (37:4)	Pre-ETT	0.255837	-0.133425	0.645099	0.197691	0.728414	0.0675617	0.235554	-0.195238	0.653353
PC (37:4)	Post-ETT	0.125694	-0.263568	0.514956	0.526814	0.919342	0.0495162	0.10345	-0.286472	0.493544
PC (37:4)	Case	-0.0560468	-0.143545	0.0314509	0.209313	0.517467	0.0188887	-0.0559088	-0.143061	0.0314695
PC (37:4)	Control	0.0740963	-0.0159882	0.164181	0.106938	0.413804	0.0318071	0.074797	-0.0200027	0.166315
PC (37:4)	Interaction	-0.130143	-0.255726	-0.0045602	0.0422413	0.61475	0.0703488	-0.129592	-0.259098	-0.000317947
PC (37:5)	Pre-ETT	0.117866	-0.284582	0.520314	0.565955	0.901165	0.0428398	0.102433	-0.310283	0.537852
PC (37:5)	Post-ETT	-0.0656363	-0.468084	0.336812	0.74923	0.959533	0.0393915	-0.0610095	-0.459235	0.346083
PC (37:5)	Case	-0.107426	-0.240657	0.0258046	0.114027	0.420763	0.0445881	-0.105081	-0.242654	0.032254
PC (37:5)	Control	0.0760762	-0.0610931	0.213245	0.277025	0.619479	0.0206511	0.0754307	-0.0663386	0.211876
PC (37:5)	Interaction	-0.183502	-0.374724	0.0077197	0.0599938	0.61475	0.0774172	-0.18331	-0.384241	0.0195277
PC (37:6) A	Pre-ETT	0.093404	-0.329534	0.516342	0.665124	0.926103	0.0408942	0.0907826	-0.304145	0.515288
PC (37:6) A	Post-ETT	-0.0317021	-0.45464	0.391236	0.883201	0.991299	0.0367137	-0.0310019	-0.456255	0.380721
PC (37:6) A	Case	-0.0733015	-0.182744	0.036141	0.189274	0.496732	0.0246551	-0.0717002	-0.186819	0.0392774
PC (37:6) A	Control	0.0518046	-0.0608733	0.164482	0.36753	0.680505	0.0161273	0.0526592	-0.0603526	0.167184
PC (37:6) A	Interaction	-0.125106	-0.282185	0.0319734	0.11852	0.681621	0.0412862	-0.127123	-0.292351	0.0332262
PC (37:6) B	Pre-ETT	0.0872653	-0.297277	0.471808	0.656479	0.926103	0.0401982	0.100007	-0.296953	0.492884
PC (37:6) B	Post-ETT	0.168831	-0.215712	0.553373	0.389509	0.867574	0.0517078	0.172238	-0.217032	0.575823
PC (37:6) B	Case	-0.0150922	-0.209507	0.179322	0.879069	0.977964	0.0179155	-0.0176699	-0.210196	0.175928
PC (37:6) B	Control	-0.0966577	-0.29682	0.103504	0.343913	0.665398	0.0289896	-0.0980612	-0.296099	0.109341
PC (37:6) B	Interaction	0.0815655	-0.197472	0.360603	0.566701	0.896141	0.0270402	0.0827602	-0.203654	0.358947
PC (38:1)	Pre-ETT	0.439831	-0.0394258	0.919087	0.0720617	0.649004	0.205989	0.441759	-0.0295303	0.930165
PC (38:1)	Post-ETT	0.0773849	-0.401872	0.556641	0.751644	0.959533	0.0388114	0.0752939	-0.400423	0.532931
PC (38:1)	Case	-0.437528	-0.76664	-0.108416	0.00917092	0.32141	0.724774	-0.431265	-0.77591	-0.100981
PC (38:1)	Control	-0.0750824	-0.413924	0.263759	0.664071	0.851618	0.0316397	-0.0740511	-0.413346	0.271061
PC (38:1)	Interaction	-0.362446	-0.83481	0.109919	0.132612	0.681621	0.102085	-0.363912	-0.852553	0.129974
PC (38:2)	Pre-ETT	-0.243281	-0.653787	0.167225	0.24542	0.752364	0.0663041	-0.222754	-0.615268	0.162738
PC (38:2)	Post-ETT	-0.257532	-0.668039	0.152974	0.218851	0.798268	0.0747503	-0.251459	-0.665723	0.136992
PC (38:2)	Case	-0.140273	-0.259296	-0.0212507	0.0208935	0.328611	0.156399	-0.140307	-0.262557	-0.020062
PC (38:2)	Control	-0.126022	-0.248563	-0.00348073	0.0438381	0.304811	0.0998153	-0.125353	-0.252333	-0.00346723
PC (38:2)	Interaction	-0.0142513	-0.185081	0.156578	0.870118	0.960521	0.0153841	-0.0144338	-0.187373	0.162258
PC (38:3)	Pre-ETT	0.0270572	-0.393182	0.447296	0.899579	0.976373	0.0424644	0.0370362	-0.388293	0.477673
PC (38:3)	Post-ETT	-0.0352167	-0.455456	0.385022	0.869536	0.981566	0.0372084	-0.0351852	-0.443863	0.375518
PC (38:3)	Case	-0.119761	-0.235905	-0.00361704	0.0432795	0.347562	0.101083	-0.119209	-0.233367	-0.00442061
PC (38:3)	Control	-0.0574869	-0.177064	0.0620904	0.346062	0.666656	0.0172078	-0.0582575	-0.181086	0.0640505
PC (38:3)	Interaction	-0.0622739	-0.228972	0.104424	0.464052	0.86766	0.0167637	-0.0622319	-0.234876	0.113233
PC (38:3) A	Pre-ETT	0.0110543	-0.420472	0.442581	0.959957	0.989725	0.0382066	0.0174747	-0.406405	0.433119
PC (38:3) A	Post-ETT	-0.0509739	-0.4825	0.380552	0.816911	0.976306	0.0398684	-0.060301	-0.473987	0.395666
PC (38:3) A	Case	-0.135497	-0.257431	-0.0135641	0.0294065	0.335536	0.120071	-0.134776	-0.257663	-0.012839
PC (38:3) A	Control	-0.0734693	-0.199007	0.0520689	0.251366	0.582592	0.0203743	-0.0748561	-0.203934	0.0553786
PC (38:3) A	Interaction	-0.0620282	-0.237036	0.112979	0.48726	0.869131	0.0185113	-0.0621059	-0.242445	0.121078
PC (38:3) B	Pre-ETT	-0.0601879	-0.413881	0.293505	0.738736	0.942731	0.0428682	-0.0639162	-0.415903	0.287219
PC (38:3) B	Post-ETT	-0.109609	-0.463302	0.244084	0.543593	0.919732	0.0467052	-0.111396	-0.468689	0.238689
PC (38:3) B	Case	-0.0843028	-0.177424	0.00881848	0.076004	0.383811	0.0496106	-0.0830948	-0.174865	0.00927661
PC (38:3) B	Control	-0.0348821	-0.130756	0.0609921	0.475785	0.758868	0.0134911	-0.0364318	-0.135192	0.0590148
PC (38:3) B	Interaction	-0.0494207	-0.183075	0.0842335	0.46862	0.868691	0.016248	-0.0488459	-0.186487	0.0877708
PC (38:4) A	Pre-ETT	0.0934132	-0.303839	0.490666	0.644883	0.925719	0.0408366	0.100734	-0.291688	0.484763
PC (38:4) A	Post-ETT	0.0704395	-0.326813	0.467692	0.72819	0.959533	0.0411491	0.071997	-0.310225	0.472101
PC (38:4) A	Case	-0.0842521	-0.213637	0.0451324	0.201856	0.51329	0.0307797	-0.0836437	-0.211997	0.0426573
PC (38:4) A	Control	-0.0612784	-0.194488	0.0719311	0.367263	0.680505	0.0205381	-0.0625198	-0.207335	0.0756104
PC (38:4) A	Interaction	-0.0229738	-0.208675	0.162728	0.808413	0.951703	0.0171567	-0.0213385	-0.208467	0.1696
PC (38:4) B	Pre-ETT	-0.0841729	-0.530545	0.362199	0.711686	0.941652	0.0445157	-0.0854293	-0.543087	0.359645
PC (38:4) B	Post-ETT	-0.179257	-0.625629	0.267115	0.431226	0.878138	0.0528514	-0.174334	-0.626558	0.254653
PC (38:4) B	Case	-0.107154	-0.233333	0.0190249	0.0960234	0.404254	0.0506072	-0.108203	-0.235453	0.017093
PC (38:4) B	Control	-0.0120697	-0.141979	0.117839	0.855505	0.956532	0.0115918	-0.0115339	-0.143875	0.122194
PC (38:4) B	Interaction	-0.0950841	-0.276185	0.0860165	0.303457	0.84129	0.0256347	-0.0935939	-0.277208	0.0881242
PC (38:4) C	Pre-ETT	0.274158	-0.123912	0.672229	0.17706	0.716807	0.135839	0.244795	-0.10381	0.656077
PC (38:4) C	Post-ETT	0.262693	-0.135378	0.660763	0.19587	0.796472	0.11611	0.285835	-0.117749	0.674056
PC (38:4) C	Case	-0.017388	-0.0966179	0.0618419	0.667094	0.875781	0.00934232	-0.0174897	-0.101197	0.0653894
PC (38:4) C	Control	-0.00592237	-0.0874945	0.0756498	0.886844	0.964903	0.00886186	-0.00567948	-0.0900191	0.0782054
PC (38:4) C	Interaction	-0.0114656	-0.125182	0.102251	0.843345	0.960297	0.0117378	-0.0200738	-0.127588	0.104078
PC (38:4); PC (18:0-20:4)	Pre-ETT	-0.176098	-0.616691	0.264494	0.43341	0.842216	0.0550896	-0.165362	-0.604993	0.277631
PC (38:4); PC (18:0-20:4)	Post-ETT	-0.282446	-0.723038	0.158147	0.208952	0.796472	0.0935009	-0.282772	-0.73367	0.174061
PC (38:4); PC (18:0-20:4)	Case	0.000465609	-0.242638	0.243569	0.997005	0.997005	0.0220791	-0.00219002	-0.248605	0.250845
PC (38:4); PC (18:0-20:4)	Control	0.106813	-0.143477	0.357103	0.402915	0.720037	0.0358777	0.109221	-0.143152	0.3634
PC (38:4); PC (18:0-20:4)	Interaction	-0.106347	-0.455266	0.242571	0.550254	0.894544	0.0356115	-0.107109	-0.464786	0.253034
PC (38:4); PC (18:1-20:3)	Pre-ETT	0.114965	-0.286107	0.516037	0.574242	0.901165	0.0515762	0.122556	-0.281808	0.515694
PC (38:4); PC (18:1-20:3)	Post-ETT	0.0698507	-0.331221	0.470923	0.732842	0.959533	0.0465077	0.0741688	-0.328907	0.459901
PC (38:4); PC (18:1-20:3)	Case	-0.11267	-0.237448	0.0121071	0.0767622	0.383811	0.0592972	-0.113924	-0.236973	0.0120385
PC (38:4); PC (18:1-20:3)	Control	-0.0675556	-0.196022	0.0609107	0.302695	0.637714	0.0218887	-0.0661601	-0.196275	0.0671153
PC (38:4); PC (18:1-20:3)	Interaction	-0.0451147	-0.224204	0.133975	0.621491	0.901897	0.0188577	-0.0488282	-0.231834	0.143522
PC (38:5) A	Pre-ETT	0.229097	-0.167994	0.626187	0.258149	0.765841	0.0834742	0.230932	-0.167247	0.623065
PC (38:5) A	Post-ETT	0.148158	-0.248933	0.545248	0.464608	0.902279	0.0552461	0.150221	-0.235822	0.560838
PC (38:5) A	Case	-0.00215731	-0.123712	0.119397	0.972251	0.991672	0.012439	-0.00118513	-0.130662	0.119991
PC (38:5) A	Control	0.0787814	-0.0463666	0.203929	0.217274	0.554601	0.0277808	0.07825	-0.0527524	0.205829
PC (38:5) A	Interaction	-0.0809387	-0.255402	0.0935248	0.3632	0.84129	0.024	-0.0781158	-0.255749	0.100261
PC (38:5) B	Pre-ETT	0.0518542	-0.359239	0.462947	0.804734	0.957505	0.0369411	0.0515108	-0.350554	0.478417
PC (38:5) B	Post-ETT	-0.105387	-0.51648	0.305706	0.615348	0.926314	0.0446094	-0.109534	-0.516572	0.316317
PC (38:5) B	Case	-0.129251	-0.248993	-0.00950842	0.0343789	0.344983	0.119019	-0.128694	-0.252059	-0.00638553
PC (38:5) B	Control	0.0279908	-0.0952914	0.151273	0.656317	0.851618	0.0128246	0.0291216	-0.0992276	0.159199
PC (38:5) B	Interaction	-0.157242	-0.329104	0.014621	0.0729373	0.61475	0.0749523	-0.159609	-0.338687	0.0231732
PC (38:6) A	Pre-ETT	-0.373516	-0.808768	0.0617371	0.0925768	0.649004	0.17077	-0.370654	-0.81289	0.0438249
PC (38:6) A	Post-ETT	-0.317799	-0.753052	0.117453	0.152411	0.796472	0.118054	-0.313591	-0.752549	0.107242
PC (38:6) A	Case	-0.0229704	-0.172946	0.127006	0.764033	0.908747	0.0140661	-0.0232076	-0.176238	0.13084
PC (38:6) A	Control	-0.0786865	-0.233096	0.0757233	0.317897	0.648919	0.0233514	-0.0793456	-0.233932	0.0750946
PC (38:6) A	Interaction	0.055716	-0.15954	0.270972	0.611938	0.901897	0.0199544	0.0561106	-0.161056	0.273259
PC (38:6) B	Pre-ETT	0.101068	-0.289644	0.491779	0.612158	0.917207	0.0414001	0.090399	-0.308256	0.484462
PC (38:6) B	Post-ETT	0.0206801	-0.370031	0.411392	0.917376	0.9952	0.0402175	0.00990461	-0.348692	0.381803
PC (38:6) B	Case	-0.0112314	-0.089637	0.0671742	0.778895	0.919385	0.00818931	-0.0124173	-0.091821	0.0694834
PC (38:6) B	Control	0.0691561	-0.0115674	0.14988	0.0931309	0.400354	0.032345	0.0689564	-0.0163443	0.154932
PC (38:6) B	Interaction	-0.0803875	-0.192921	0.0321457	0.161486	0.72104	0.0279734	-0.0801419	-0.20052	0.0342107
PC (38:7)	Pre-ETT	-0.0055036	-0.366919	0.355912	0.97619	0.992815	0.0324801	-0.00218842	-0.361615	0.367968
PC (38:7)	Post-ETT	-0.132936	-0.494351	0.228479	0.470962	0.907265	0.056299	-0.162652	-0.520683	0.227057
PC (38:7)	Case	-0.0676713	-0.208146	0.0728038	0.345079	0.693989	0.020076	-0.0642149	-0.20302	0.0697572
PC (38:7)	Control	0.0597609	-0.0848671	0.204389	0.418017	0.725975	0.0191717	0.0592681	-0.0923644	0.205529
PC (38:7)	Interaction	-0.127432	-0.329052	0.0741875	0.215427	0.742068	0.0352724	-0.127219	-0.331481	0.0888363
PC (39:4)	Pre-ETT	-0.00123679	-0.350034	0.347561	0.994455	0.996867	0.0344799	-0.00353124	-0.360808	0.35719
PC (39:4)	Post-ETT	-0.0902015	-0.438999	0.258596	0.612253	0.926314	0.0438773	-0.0888948	-0.436324	0.265989
PC (39:4)	Case	-0.0888539	-0.227367	0.0496589	0.208649	0.517467	0.0340691	-0.0896392	-0.227497	0.0519595
PC (39:4)	Control	0.000110806	-0.142497	0.142718	0.998785	0.999209	0.0144227	0.000779624	-0.137002	0.138057
PC (39:4)	Interaction	-0.0889647	-0.287768	0.109839	0.38044	0.846575	0.0268411	-0.0904355	-0.289225	0.102976
PC (39:5)	Pre-ETT	0.284187	-0.0939402	0.662314	0.14074	0.711961	0.109395	0.272049	-0.0960947	0.66834
PC (39:5)	Post-ETT	0.188906	-0.189221	0.567033	0.327499	0.833104	0.0673398	0.191101	-0.195758	0.564666
PC (39:5)	Case	-0.0203235	-0.193758	0.153111	0.818346	0.950101	0.019135	-0.0194907	-0.192815	0.163768
PC (39:5)	Control	0.0749576	-0.103604	0.25352	0.410643	0.722277	0.0268237	0.0752773	-0.109492	0.260187
PC (39:5)	Interaction	-0.0952811	-0.344207	0.153645	0.453126	0.858047	0.0320358	-0.0990954	-0.347493	0.163368
PC (39:6)	Pre-ETT	0.200058	-0.235351	0.635467	0.367829	0.833512	0.0592486	0.204254	-0.22848	0.625318
PC (39:6)	Post-ETT	0.0674347	-0.367974	0.502844	0.761469	0.959533	0.039762	0.0622969	-0.366835	0.490053
PC (39:6)	Case	-0.0440725	-0.14771	0.0595651	0.40457	0.740398	0.013224	-0.0436889	-0.152572	0.0624461
PC (39:6)	Control	0.0885507	-0.0181507	0.195252	0.103831	0.412542	0.0337291	0.087792	-0.0269431	0.199464
PC (39:6)	Interaction	-0.132623	-0.281371	0.0161247	0.0805509	0.61475	0.0552721	-0.132452	-0.288399	0.0195151
PC (40:4)	Pre-ETT	-0.0142941	-0.458089	0.429501	0.949665	0.985083	0.044737	-0.00503393	-0.431531	0.441197
PC (40:4)	Post-ETT	-0.0883642	-0.532159	0.355431	0.696352	0.958333	0.0452021	-0.0844195	-0.525623	0.358471
PC (40:4)	Case	-0.0740246	-0.16145	0.0134011	0.097009	0.404254	0.0287939	-0.0731985	-0.163452	0.0209273
PC (40:4)	Control	4.55389e-05	-0.0899647	0.0900558	0.999209	0.999209	0.00914838	-0.000502687	-0.0916212	0.0952268
PC (40:4)	Interaction	-0.0740701	-0.19955	0.0514093	0.247288	0.785409	0.0211976	-0.0744672	-0.204193	0.054833
PC (40:4) A	Pre-ETT	-0.0451026	-0.499177	0.408972	0.845643	0.964711	0.0398269	-0.024077	-0.49262	0.417472
PC (40:4) A	Post-ETT	-0.161041	-0.615115	0.293034	0.486983	0.917087	0.0502931	-0.158937	-0.615009	0.274535
PC (40:4) A	Case	-0.0687121	-0.168693	0.0312692	0.177985	0.495844	0.0242485	-0.0685945	-0.172254	0.0368668
PC (40:4) A	Control	0.0472261	-0.0557109	0.150163	0.368543	0.680505	0.0129826	0.0469499	-0.0539515	0.148874
PC (40:4) A	Interaction	-0.115938	-0.259438	0.0275619	0.113304	0.67227	0.0366942	-0.115057	-0.259856	0.0304814
PC (40:4) B	Pre-ETT	0.329883	-0.0548628	0.714628	0.0928634	0.649004	0.149295	0.325158	-0.0912793	0.716479
PC (40:4) B	Post-ETT	0.15222	-0.232526	0.536965	0.438082	0.878138	0.0476042	0.14635	-0.244576	0.532074
PC (40:4) B	Case	-0.181402	-0.327781	-0.0350224	0.0151447	0.328611	0.274197	-0.180171	-0.33234	-0.0303452
PC (40:4) B	Control	-0.00373865	-0.154445	0.146968	0.961221	0.985583	0.0156779	-0.00421078	-0.166335	0.153784
PC (40:4) B	Interaction	-0.177663	-0.387757	0.0324308	0.0974351	0.637735	0.0638971	-0.180241	-0.391424	0.0412691
PC (40:5) A	Pre-ETT	0.0851027	-0.356191	0.526397	0.705449	0.941652	0.0450537	0.0816558	-0.354347	0.52521
PC (40:5) A	Post-ETT	0.0252178	-0.416076	0.466512	0.910822	0.9952	0.0417164	0.0186095	-0.416831	0.46472
PC (40:5) A	Case	-0.0662339	-0.160761	0.0282931	0.169652	0.484165	0.0239499	-0.0671574	-0.162856	0.0272676
PC (40:5) A	Control	-0.0063489	-0.10367	0.0909726	0.898259	0.970596	0.0102691	-0.0048764	-0.106543	0.0919835
PC (40:5) A	Interaction	-0.059885	-0.195557	0.0757868	0.386973	0.84829	0.0164016	-0.0589494	-0.196295	0.0816064
PC (40:5) B	Pre-ETT	-0.0338625	-0.489048	0.421323	0.884074	0.967749	0.0447562	-0.0312313	-0.45642	0.427173
PC (40:5) B	Post-ETT	-0.104922	-0.560107	0.350263	0.651428	0.941187	0.0464006	-0.0960332	-0.563444	0.343907
PC (40:5) B	Case	-0.0688114	-0.138712	0.001089	0.0536776	0.351273	0.0446965	-0.0686256	-0.140735	-0.000877922
PC (40:5) B	Control	0.00224799	-0.0697188	0.0742148	0.951182	0.982669	0.00676163	0.00117373	-0.0725804	0.0769983
PC (40:5) B	Interaction	-0.0710593	-0.171385	0.0292665	0.165072	0.72104	0.0209834	-0.0696514	-0.172153	0.0315986
PC (40:6) A	Pre-ETT	0.0913906	-0.337607	0.520388	0.676286	0.926103	0.0460626	0.0960798	-0.317085	0.512296
PC (40:6) A	Post-ETT	-0.0261389	-0.455136	0.402859	0.904942	0.9952	0.0392754	0.000682776	-0.434494	0.438881
PC (40:6) A	Case	-0.0642363	-0.223156	0.0946835	0.428227	0.754688	0.0210268	-0.065795	-0.224529	0.0967412
PC (40:6) A	Control	0.0532933	-0.110325	0.216911	0.523217	0.776105	0.0186175	0.0533839	-0.107784	0.215001
PC (40:6) A	Interaction	-0.11753	-0.345622	0.110563	0.312537	0.84129	0.031417	-0.116904	-0.351244	0.109727
PC (40:6) B	Pre-ETT	0.16561	-0.253385	0.584605	0.438525	0.844778	0.0516444	0.165577	-0.267301	0.562035
PC (40:6) B	Post-ETT	0.110135	-0.30886	0.52913	0.606421	0.926314	0.0376134	0.0912846	-0.313602	0.525775
PC (40:6) B	Case	-0.0629424	-0.131796	0.00591153	0.0731828	0.383811	0.0288186	-0.0626517	-0.136933	0.00906714
PC (40:6) B	Control	-0.00746776	-0.0783572	0.0634217	0.836424	0.954381	0.00680432	-0.0078035	-0.0853721	0.0682792
PC (40:6) B	Interaction	-0.0554747	-0.154299	0.0433493	0.271235	0.810066	0.0138923	-0.0557511	-0.162444	0.0513042
PC (40:7) A	Pre-ETT	-0.109045	-0.495778	0.277689	0.580511	0.901618	0.0474956	-0.105923	-0.48846	0.252047
PC (40:7) A	Post-ETT	-0.270394	-0.657127	0.11634	0.170576	0.796472	0.096643	-0.266466	-0.670236	0.111221
PC (40:7) A	Case	-0.13839	-0.277208	0.000428441	0.0507113	0.348302	0.0907413	-0.135511	-0.279341	0.0028164
PC (40:7) A	Control	0.0229591	-0.119963	0.165881	0.752876	0.891834	0.0149615	0.0246463	-0.121965	0.177998
PC (40:7) A	Interaction	-0.161349	-0.360591	0.0378928	0.112466	0.67227	0.0712467	-0.163169	-0.364828	0.0393141
PC (40:7) B	Pre-ETT	0.181823	-0.174077	0.537724	0.316676	0.793155	0.0631143	0.186355	-0.167233	0.553948
PC (40:7) B	Post-ETT	0.12091	-0.234991	0.47681	0.505503	0.917087	0.047929	0.125407	-0.229658	0.490878
PC (40:7) B	Case	-0.00167251	-0.0923761	0.089031	0.97117	0.991672	0.00966319	-0.00349136	-0.0976639	0.0930589
PC (40:7) B	Control	0.0592411	-0.0341439	0.152626	0.213738	0.554601	0.0222731	0.0590218	-0.0393902	0.15648
PC (40:7) B	Interaction	-0.0609136	-0.191098	0.0692705	0.359104	0.84129	0.0183467	-0.0598492	-0.194781	0.0764822
PC (40:8)	Pre-ETT	-0.0612218	-0.423385	0.300941	0.740401	0.942731	0.0403587	-0.0627406	-0.419596	0.291672
PC (40:8)	Post-ETT	-0.236857	-0.59902	0.125305	0.199901	0.796472	0.0936249	-0.235915	-0.585476	0.130447
PC (40:8)	Case	-0.142989	-0.302519	0.0165406	0.0789608	0.390417	0.0845138	-0.143699	-0.308819	0.0141192
PC (40:8)	Control	0.0326463	-0.1316	0.196892	0.696853	0.868799	0.0194463	0.0326886	-0.133665	0.197931
PC (40:8)	Interaction	-0.175636	-0.404604	0.0533327	0.132726	0.681621	0.058474	-0.175167	-0.414887	0.0580236
PC (42:10)	Pre-ETT	-0.101052	-0.483097	0.280992	0.604166	0.915345	0.0441544	-0.103819	-0.508153	0.273848
PC (42:10)	Post-ETT	-0.294876	-0.67692	0.0871691	0.130338	0.747262	0.137941	-0.298988	-0.668712	0.0883371
PC (42:10)	Case	-0.125865	-0.260617	0.00888757	0.0671461	0.383811	0.0794092	-0.127434	-0.261457	0.00824643
PC (42:10)	Control	0.0679582	-0.0707779	0.206694	0.337023	0.660683	0.0233245	0.069055	-0.0729836	0.211278
PC (42:10)	Interaction	-0.193823	-0.387229	-0.000416959	0.0495081	0.61475	0.131025	-0.196114	-0.39786	0.000663196
PC (42:5)	Pre-ETT	0.00562888	-0.38036	0.391618	0.977198	0.992815	0.0363058	0.010956	-0.361229	0.385437
PC (42:5)	Post-ETT	-0.106705	-0.492694	0.279284	0.58794	0.926314	0.0423348	-0.0972063	-0.473784	0.28065
PC (42:5)	Case	-0.0301519	-0.161169	0.100865	0.651946	0.871219	0.014138	-0.0310998	-0.164999	0.101101
PC (42:5)	Control	0.082182	-0.0527085	0.217072	0.232436	0.562141	0.0282258	0.0829721	-0.0591284	0.22703
PC (42:5)	Interaction	-0.112334	-0.300379	0.0757111	0.241664	0.773671	0.032833	-0.113898	-0.31276	0.0896129
PC (42:6)	Pre-ETT	-0.25111	-0.707306	0.205086	0.280656	0.775725	0.0684264	-0.258615	-0.7089	0.183684
PC (42:6)	Post-ETT	-0.196643	-0.65284	0.259553	0.398199	0.867574	0.0599713	-0.199134	-0.671879	0.248643
PC (42:6)	Case	0.0355921	-0.180221	0.251405	0.746514	0.905173	0.0206238	0.0335902	-0.188344	0.258606
PC (42:6)	Control	-0.0188745	-0.241067	0.203318	0.86777	0.960591	0.0190034	-0.0205843	-0.255008	0.201487
PC (42:6)	Interaction	0.0544666	-0.255283	0.364216	0.730364	0.921338	0.0251397	0.0582123	-0.254381	0.385201
PC (42:7)	Pre-ETT	0.104112	-0.297857	0.50608	0.611706	0.917207	0.0383794	0.0985617	-0.300641	0.515593
PC (42:7)	Post-ETT	0.115905	-0.286063	0.517874	0.571975	0.926314	0.0457768	0.117101	-0.283616	0.528594
PC (42:7)	Case	0.0345712	-0.0651156	0.134258	0.496686	0.809617	0.013103	0.0365515	-0.0666231	0.138069
PC (42:7)	Control	0.0227776	-0.0798563	0.125411	0.66358	0.851618	0.0106167	0.0215125	-0.0841071	0.1299
PC (42:7)	Interaction	0.0117937	-0.131284	0.154871	0.871655	0.960521	0.0114137	0.0111728	-0.138715	0.158942
PC (42:8)	Pre-ETT	-0.0334747	-0.419585	0.352636	0.86507	0.964711	0.0425367	-0.0402746	-0.444106	0.359751
PC (42:8)	Post-ETT	-0.0936267	-0.479737	0.292484	0.634598	0.928934	0.0434373	-0.105276	-0.495486	0.285869
PC (42:8)	Case	-0.0634851	-0.178814	0.0518437	0.280632	0.615177	0.021643	-0.0626186	-0.18089	0.059386
PC (42:8)	Control	-0.00333307	-0.122071	0.115405	0.956124	0.982669	0.0107732	-0.00303023	-0.128511	0.114223
PC (42:8)	Interaction	-0.060152	-0.22568	0.105376	0.476316	0.868691	0.0195467	-0.0583314	-0.218705	0.111917
PC (o-30:0)	Pre-ETT	-0.306811	-0.681549	0.0679271	0.108562	0.703008	0.168445	-0.312828	-0.681003	0.0877082
PC (o-30:0)	Post-ETT	-0.42191	-0.796648	-0.0471725	0.027336	0.419466	0.360661	-0.410699	-0.787757	-0.020517
PC (o-30:0)	Case	-0.109469	-0.226261	0.00732342	0.0662003	0.383811	0.0643367	-0.108031	-0.225399	0.00546995
PC (o-30:0)	Control	0.00563059	-0.114615	0.125876	0.926875	0.982046	0.0139343	0.00606758	-0.113995	0.125892
PC (o-30:0)	Interaction	-0.1151	-0.282728	0.0525291	0.178374	0.72104	0.0416074	-0.114557	-0.284555	0.0546366
PC (o-32:0)	Pre-ETT	-0.435777	-0.821454	-0.0500993	0.0267901	0.622417	0.643027	-0.437972	-0.817835	-0.0707283
PC (o-32:0)	Post-ETT	-0.491361	-0.877038	-0.105684	0.0125236	0.386485	0.760699	-0.493901	-0.881207	-0.0798483
PC (o-32:0)	Case	-0.0307663	-0.154522	0.0929896	0.626077	0.862552	0.0142093	-0.03107	-0.156356	0.0951746
PC (o-32:0)	Control	0.0248183	-0.102596	0.152233	0.702632	0.870951	0.0139675	0.0246516	-0.102714	0.153611
PC (o-32:0)	Interaction	-0.0555846	-0.233208	0.122039	0.53965	0.894544	0.0181636	-0.0541094	-0.239562	0.129109
PC (o-32:1)	Pre-ETT	-0.370863	-0.761184	0.0194575	0.0625665	0.649004	0.222785	-0.364184	-0.74594	0.023243
PC (o-32:1)	Post-ETT	-0.405976	-0.796297	-0.0156555	0.0414923	0.478054	0.301739	-0.399775	-0.777299	-0.0196748
PC (o-32:1)	Case	-0.00501922	-0.13515	0.125111	0.93974	0.984817	0.0126896	-0.00555325	-0.141316	0.127216
PC (o-32:1)	Control	0.0300938	-0.103884	0.164071	0.659761	0.851618	0.0158275	0.0304256	-0.107005	0.171126
PC (o-32:1)	Interaction	-0.035113	-0.221885	0.15166	0.712522	0.921338	0.0186077	-0.0374748	-0.231749	0.157339
PC (o-34:0)	Pre-ETT	0.0423501	-0.350427	0.435127	0.832631	0.960285	0.0421956	0.0363558	-0.368103	0.42707
PC (o-34:0)	Post-ETT	-0.0571607	-0.449938	0.335616	0.775465	0.959533	0.0383727	-0.053273	-0.446183	0.320758
PC (o-34:0)	Case	-0.064596	-0.211733	0.0825407	0.389533	0.733365	0.0237339	-0.0651489	-0.221045	0.0929716
PC (o-34:0)	Control	0.0349149	-0.116572	0.186401	0.651459	0.851618	0.0171504	0.0361554	-0.12079	0.188416
PC (o-34:0)	Interaction	-0.0995109	-0.310692	0.11167	0.355717	0.84129	0.0287828	-0.099651	-0.317058	0.115597
PC (o-34:1)	Pre-ETT	-0.0483521	-0.377987	0.281283	0.773734	0.943893	0.0381318	-0.0462706	-0.370635	0.280762
PC (o-34:1)	Post-ETT	-0.0853452	-0.414981	0.24429	0.611839	0.926314	0.0422709	-0.0933449	-0.406611	0.230716
PC (o-34:1)	Case	0.00709667	-0.0963247	0.110518	0.893015	0.984817	0.0118168	0.00718547	-0.0997254	0.112977
PC (o-34:1)	Control	0.0440898	-0.062389	0.150569	0.417041	0.725975	0.0169628	0.0430724	-0.0676978	0.150574
PC (o-34:1)	Interaction	-0.0369931	-0.185431	0.111444	0.625227	0.901897	0.0166339	-0.0366647	-0.186157	0.11882
PC (o-34:2)	Pre-ETT	-0.0481064	-0.395438	0.299225	0.786037	0.945369	0.0386471	-0.0496271	-0.389264	0.323358
PC (o-34:2)	Post-ETT	-0.0550004	-0.402332	0.292331	0.756285	0.959533	0.038614	-0.051978	-0.408332	0.314458
PC (o-34:2)	Case	0.0265335	-0.066697	0.119764	0.576976	0.856236	0.0120128	0.0282786	-0.0698501	0.11871
PC (o-34:2)	Control	0.0334274	-0.0625592	0.129414	0.494885	0.764109	0.0122641	0.0317802	-0.0610837	0.130238
PC (o-34:2)	Interaction	-0.00689398	-0.140705	0.126917	0.919568	0.970904	0.0125247	-0.00494665	-0.142093	0.127783
PC (o-34:3)	Pre-ETT	-0.234568	-0.646082	0.176945	0.263906	0.771767	0.0809229	-0.238268	-0.646111	0.175158
PC (o-34:3)	Post-ETT	-0.086247	-0.49776	0.325266	0.681235	0.95426	0.0453981	-0.0855066	-0.48939	0.32142
PC (o-34:3)	Case	-0.0668819	-0.236195	0.102431	0.438799	0.762757	0.0245515	-0.0678768	-0.23073	0.101916
PC (o-34:3)	Control	-0.215203	-0.389522	-0.0408847	0.0155353	0.192034	0.255658	-0.216639	-0.39109	-0.0312335
PC (o-34:3)	Interaction	0.148321	-0.0946888	0.391332	0.231593	0.767636	0.0431674	0.149277	-0.101885	0.398527
PC (o-35:3)	Pre-ETT	0.109164	-0.340267	0.558596	0.634028	0.925719	0.0476483	0.107629	-0.334884	0.562368
PC (o-35:3)	Post-ETT	0.25818	-0.191251	0.707612	0.260199	0.833104	0.0897558	0.261268	-0.204294	0.716127
PC (o-35:3)	Case	0.189236	0.00108083	0.37739	0.0486984	0.348302	0.122427	0.190583	-0.00222392	0.381971
PC (o-35:3)	Control	0.0402197	-0.153497	0.233937	0.68406	0.862342	0.0191978	0.0388682	-0.160324	0.240331
PC (o-35:3)	Interaction	0.149016	-0.121037	0.419069	0.279469	0.823128	0.0434826	0.149794	-0.137498	0.434733
PC (o-36:3)	Pre-ETT	-0.196807	-0.564135	0.170522	0.293669	0.781321	0.0636442	-0.193503	-0.561037	0.163588
PC (o-36:3)	Post-ETT	-0.0311837	-0.398512	0.336145	0.867852	0.981566	0.0366036	-0.0377151	-0.383235	0.32711
PC (o-36:3)	Case	0.0863009	-0.0448355	0.217437	0.197102	0.506996	0.0260325	0.0851168	-0.0509443	0.221481
PC (o-36:3)	Control	-0.0793221	-0.214335	0.0556911	0.249524	0.581352	0.027956	-0.0800461	-0.21543	0.0563865
PC (o-36:3)	Interaction	0.165623	-0.0225932	0.353839	0.0845828	0.627322	0.0796123	0.164935	-0.0221198	0.354745
PC (o-36:5)	Pre-ETT	-0.103661	-0.534266	0.326944	0.637049	0.925719	0.0467318	-0.112761	-0.516599	0.316139
PC (o-36:5)	Post-ETT	-0.226192	-0.656796	0.204413	0.303222	0.833104	0.0736804	-0.234601	-0.692423	0.206359
PC (o-36:5)	Case	-0.0175732	-0.133228	0.098082	0.765851	0.908747	0.0111964	-0.0177841	-0.136356	0.097839
PC (o-36:5)	Control	0.104958	-0.0141166	0.224032	0.0840592	0.387281	0.053625	0.104451	-0.0138182	0.231039
PC (o-36:5)	Interaction	-0.122531	-0.288527	0.0434656	0.147966	0.701969	0.0426969	-0.121601	-0.301904	0.046298
PC (o-37:5)	Pre-ETT	-0.00176877	-0.387005	0.383467	0.99282	0.996867	0.040514	-0.00608309	-0.396496	0.408698
PC (o-37:5)	Post-ETT	0.00265322	-0.382583	0.387889	0.98923	0.995944	0.0382479	-0.0075829	-0.401264	0.405737
PC (o-37:5)	Case	0.0682959	-0.0282901	0.164882	0.165781	0.482252	0.0261511	0.0671975	-0.0321652	0.165497
PC (o-37:5)	Control	0.0638739	-0.0355675	0.163315	0.208053	0.554601	0.0245033	0.062954	-0.0398858	0.16889
PC (o-37:5)	Interaction	0.00442199	-0.134205	0.143049	0.950149	0.976481	0.0131599	0.00417269	-0.138066	0.146986
PC (o-38:2)	Pre-ETT	-0.340822	-0.681745	0.000102019	0.0500686	0.649004	0.259134	-0.345164	-0.683433	-0.00066762
PC (o-38:2)	Post-ETT	-0.300441	-0.641365	0.0404827	0.0841265	0.653432	0.172504	-0.308944	-0.64482	0.048276
PC (o-38:2)	Case	0.000450419	-0.104961	0.105862	0.993318	0.995555	0.0106011	0.000362966	-0.110129	0.104844
PC (o-38:2)	Control	-0.0399303	-0.148458	0.0685974	0.470833	0.756918	0.0153435	-0.0395088	-0.153535	0.069663
PC (o-38:2)	Interaction	0.0403807	-0.110913	0.191675	0.600891	0.89745	0.0153792	0.0407387	-0.11332	0.199464
PC (o-38:4); PC (o-16:0-22:4)	Pre-ETT	-0.129241	-0.556807	0.298325	0.553555	0.899022	0.0468963	-0.115984	-0.543151	0.29627
PC (o-38:4); PC (o-16:0-22:4)	Post-ETT	-0.175253	-0.602819	0.252313	0.421766	0.878138	0.0569254	-0.173136	-0.590302	0.244386
PC (o-38:4); PC (o-16:0-22:4)	Case	-0.0344363	-0.148373	0.0795004	0.553596	0.85055	0.0130781	-0.0351572	-0.15398	0.080894
PC (o-38:4); PC (o-16:0-22:4)	Control	0.0115757	-0.105729	0.128881	0.846638	0.956532	0.0125183	0.0132325	-0.112823	0.135546
PC (o-38:4); PC (o-16:0-22:4)	Interaction	-0.046012	-0.209542	0.117518	0.581312	0.896141	0.0167484	-0.0470782	-0.211797	0.129543
PC (o-40:3)	Pre-ETT	-0.244796	-0.567746	0.0781551	0.137373	0.711961	0.0935418	-0.241307	-0.581137	0.0952236
PC (o-40:3)	Post-ETT	-0.207795	-0.530746	0.115156	0.207275	0.796472	0.0748843	-0.208317	-0.55613	0.141253
PC (o-40:3)	Case	0.0188263	-0.0913711	0.129024	0.737743	0.905	0.0124403	0.018405	-0.0932211	0.127832
PC (o-40:3)	Control	-0.0181741	-0.131629	0.0952811	0.75355	0.891834	0.0130615	-0.0176584	-0.133947	0.0919249
PC (o-40:3)	Interaction	0.0370005	-0.121163	0.195164	0.646585	0.910201	0.0157083	0.0361526	-0.123666	0.202029
PC (p-32:0)/PC (o-32:1)	Pre-ETT	-0.300834	-0.675515	0.073848	0.115565	0.703008	0.164215	-0.304786	-0.681427	0.0621859
PC (p-32:0)/PC (o-32:1)	Post-ETT	-0.291988	-0.666669	0.082694	0.126664	0.747262	0.152808	-0.299803	-0.66192	0.064508
PC (p-32:0)/PC (o-32:1)	Case	-0.00395751	-0.135856	0.127941	0.953106	0.986354	0.0138216	-0.00527313	-0.13697	0.123591
PC (p-32:0)/PC (o-32:1)	Control	-0.0128035	-0.148601	0.122994	0.853392	0.956532	0.0147421	-0.0120509	-0.152228	0.122339
PC (p-32:0)/PC (o-32:1)	Interaction	0.008846	-0.180464	0.198156	0.927028	0.972058	0.0168661	0.00724071	-0.177577	0.205653
PC (p-32:1)/PC (o-32:2)	Pre-ETT	-0.300917	-0.730956	0.129123	0.170229	0.716807	0.107173	-0.297913	-0.72524	0.133144
PC (p-32:1)/PC (o-32:2)	Post-ETT	-0.260804	-0.690844	0.169235	0.234577	0.826586	0.0822935	-0.263574	-0.687925	0.146757
PC (p-32:1)/PC (o-32:2)	Case	-0.0640005	-0.287962	0.159961	0.575418	0.856236	0.0233999	-0.0656899	-0.285405	0.159323
PC (p-32:1)/PC (o-32:2)	Control	-0.104113	-0.334696	0.12647	0.376175	0.684472	0.0319568	-0.0992911	-0.344638	0.131661
PC (p-32:1)/PC (o-32:2)	Interaction	0.0401125	-0.281333	0.361558	0.806782	0.951703	0.0287353	0.0361003	-0.296879	0.364352
PC (p-34:0)/PC (o-34:1)	Pre-ETT	0.0428999	-0.286712	0.372512	0.79865	0.952813	0.040655	0.0393713	-0.298618	0.381811
PC (p-34:0)/PC (o-34:1)	Post-ETT	0.0549509	-0.274661	0.384563	0.743854	0.959533	0.037365	0.0502894	-0.258521	0.370195
PC (p-34:0)/PC (o-34:1)	Case	0.0121303	-0.0652243	0.0894849	0.758576	0.908747	0.00941567	0.00787781	-0.0629255	0.0856249
PC (p-34:0)/PC (o-34:1)	Control	7.92925e-05	-0.0795622	0.0797207	0.998443	0.999209	0.00961172	-0.000497593	-0.0778855	0.0791392
PC (p-34:0)/PC (o-34:1)	Interaction	0.012051	-0.0989737	0.123076	0.831528	0.960297	0.0111663	0.011932	-0.0997894	0.125166
PC (p-34:1)/PC (o-34:2)	Pre-ETT	-0.283105	-0.701568	0.135358	0.184845	0.72614	0.0973794	-0.283473	-0.733332	0.138114
PC (p-34:1)/PC (o-34:2)	Post-ETT	-0.0919299	-0.510393	0.326533	0.666778	0.947976	0.0446411	-0.0875759	-0.516563	0.355091
PC (p-34:1)/PC (o-34:2)	Case	0.108517	-0.0338753	0.250909	0.135258	0.442037	0.0390112	0.110133	-0.0414814	0.253537
PC (p-34:1)/PC (o-34:2)	Control	-0.0826581	-0.22926	0.0639436	0.269124	0.60792	0.0286283	-0.0840869	-0.231715	0.0709949
PC (p-34:1)/PC (o-34:2)	Interaction	0.191175	-0.0131962	0.395546	0.0667417	0.61475	0.115009	0.196237	-0.019654	0.400166
PC (p-34:1)/PC (o-34:2) A	Pre-ETT	-0.313758	-0.701187	0.0736716	0.112452	0.703008	0.149809	-0.31228	-0.700356	0.056768
PC (p-34:1)/PC (o-34:2) A	Post-ETT	-0.0717653	-0.459195	0.315664	0.716565	0.959533	0.0426932	-0.067022	-0.446058	0.30472
PC (p-34:1)/PC (o-34:2) A	Case	0.131929	-0.00143622	0.265294	0.0525188	0.348819	0.0873578	0.130942	-0.00702219	0.26671
PC (p-34:1)/PC (o-34:2) A	Control	-0.110063	-0.247371	0.0272444	0.116166	0.428285	0.051823	-0.111503	-0.249692	0.0164176
PC (p-34:1)/PC (o-34:2) A	Interaction	0.241992	0.0505774	0.433407	0.0132179	0.420141	0.463159	0.242717	0.0593866	0.440591
PC (p-34:1)/PC (o-34:2) B	Pre-ETT	0.0598898	-0.283549	0.403329	0.732514	0.942731	0.0335717	0.0546968	-0.297537	0.398741
PC (p-34:1)/PC (o-34:2) B	Post-ETT	-0.0334397	-0.376879	0.309999	0.848654	0.980865	0.0360399	-0.0478183	-0.384779	0.297902
PC (p-34:1)/PC (o-34:2) B	Case	-0.00994535	-0.0721834	0.0522927	0.754134	0.908747	0.00678443	-0.0100316	-0.0722257	0.0503329
PC (p-34:1)/PC (o-34:2) B	Control	0.0833841	0.0193061	0.147462	0.0107573	0.180469	0.155715	0.0833927	0.0181902	0.151901
PC (p-34:1)/PC (o-34:2) B	Interaction	-0.0933295	-0.182658	-0.00400111	0.0405842	0.61475	0.0644219	-0.093417	-0.185842	-0.000974536
PC (p-34:2)/PC (o-34:3)	Pre-ETT	-0.201419	-0.620474	0.217636	0.346163	0.816117	0.0602752	-0.196289	-0.602243	0.22675
PC (p-34:2)/PC (o-34:3)	Post-ETT	-0.0099946	-0.42905	0.40906	0.962716	0.995944	0.038181	-0.00666054	-0.425661	0.398157
PC (p-34:2)/PC (o-34:3)	Case	0.166941	0.030701	0.30318	0.0163221	0.328611	0.245939	0.167736	0.0309511	0.302966
PC (p-34:2)/PC (o-34:3)	Control	-0.0244838	-0.164751	0.115784	0.732266	0.884846	0.0149527	-0.0241298	-0.176466	0.120132
PC (p-34:2)/PC (o-34:3)	Interaction	0.191424	-0.00411629	0.386965	0.0550217	0.61475	0.102567	0.189088	-0.0183141	0.398951
PC (p-36:1)/PC (o-36:2)	Pre-ETT	-0.0349371	-0.351196	0.281321	0.828585	0.960285	0.0400653	-0.0422767	-0.356329	0.27513
PC (p-36:1)/PC (o-36:2)	Post-ETT	0.113659	-0.202599	0.429918	0.481193	0.917087	0.0490505	0.111429	-0.202525	0.417752
PC (p-36:1)/PC (o-36:2)	Case	0.0398509	-0.0968691	0.176571	0.567805	0.855587	0.0216252	0.0413925	-0.0951965	0.181233
PC (p-36:1)/PC (o-36:2)	Control	-0.108745	-0.249507	0.0320166	0.129984	0.444945	0.0556428	-0.106654	-0.252027	0.0357986
PC (p-36:1)/PC (o-36:2)	Interaction	0.148596	-0.047634	0.344826	0.137758	0.681621	0.0703986	0.148267	-0.0508116	0.343714
PC (p-36:1)/PC (o-36:2) A	Pre-ETT	-0.145295	-0.521907	0.231317	0.449563	0.854939	0.0564042	-0.147221	-0.518089	0.214455
PC (p-36:1)/PC (o-36:2) A	Post-ETT	-0.0324604	-0.409073	0.344152	0.865851	0.981566	0.0397111	-0.0358477	-0.393772	0.335595
PC (p-36:1)/PC (o-36:2) A	Case	0.0342872	-0.0806161	0.14919	0.558646	0.851361	0.014972	0.0334102	-0.0787458	0.15517
PC (p-36:1)/PC (o-36:2) A	Control	-0.0785473	-0.196847	0.0397528	0.193139	0.547191	0.0299971	-0.0782972	-0.205241	0.0469805
PC (p-36:1)/PC (o-36:2) A	Interaction	0.112834	-0.0520827	0.277752	0.179925	0.72104	0.0379532	0.115143	-0.0651291	0.286211
PC (p-36:1)/PC (o-36:2) B	Pre-ETT	0.1538	-0.214899	0.522499	0.413594	0.842216	0.0522461	0.147177	-0.248979	0.525195
PC (p-36:1)/PC (o-36:2) B	Post-ETT	0.165406	-0.203293	0.534105	0.379249	0.867574	0.0511939	0.156081	-0.203299	0.52892
PC (p-36:1)/PC (o-36:2) B	Case	-0.00322917	-0.0846994	0.0782411	0.938078	0.984817	0.00883487	-0.00311242	-0.0892751	0.0802808
PC (p-36:1)/PC (o-36:2) B	Control	-0.0148351	-0.0987139	0.0690436	0.728857	0.884512	0.00960811	-0.0163905	-0.104511	0.074095
PC (p-36:1)/PC (o-36:2) B	Interaction	0.0116059	-0.105326	0.128538	0.845758	0.960297	0.0111358	0.0115018	-0.110669	0.137995
PC (p-36:2)/PC (o-36:3)	Pre-ETT	-0.11825	-0.488806	0.252305	0.531671	0.896043	0.0448661	-0.109668	-0.461786	0.256177
PC (p-36:2)/PC (o-36:3)	Post-ETT	0.0546014	-0.315954	0.425157	0.772734	0.959533	0.0408103	0.0461239	-0.328336	0.40951
PC (p-36:2)/PC (o-36:3)	Case	0.0656169	-0.0525537	0.183788	0.276456	0.609025	0.0207063	0.0653417	-0.058192	0.186246
PC (p-36:2)/PC (o-36:3)	Control	-0.107235	-0.228899	0.0144294	0.0840757	0.387281	0.0590968	-0.105466	-0.231144	0.0136526
PC (p-36:2)/PC (o-36:3)	Interaction	0.172852	0.00324491	0.342458	0.045775	0.61475	0.120321	0.1751	-0.00131016	0.342947
PC (p-36:2)/PC (o-36:3) B	Pre-ETT	0.0211492	-0.384705	0.427004	0.91865	0.976698	0.0344176	0.0157159	-0.401753	0.42354
PC (p-36:2)/PC (o-36:3) B	Post-ETT	0.173003	-0.232852	0.578857	0.403453	0.870041	0.0557032	0.174394	-0.241414	0.582118
PC (p-36:2)/PC (o-36:3) B	Case	0.152148	0.0272617	0.277034	0.0169491	0.328611	0.21768	0.150803	0.0285426	0.280278
PC (p-36:2)/PC (o-36:3) B	Control	0.000294068	-0.128284	0.128872	0.996423	0.999209	0.0124996	0.000825991	-0.131412	0.129088
PC (p-36:2)/PC (o-36:3) B	Interaction	0.151854	-0.0273915	0.331099	0.0968238	0.637735	0.0553716	0.15353	-0.0319574	0.34605
PC (p-36:3)/PC (o-36:4)	Pre-ETT	-0.213636	-0.591245	0.163973	0.267487	0.771767	0.0671488	-0.209423	-0.596554	0.189485
PC (p-36:3)/PC (o-36:4)	Post-ETT	-0.122462	-0.50007	0.255147	0.525016	0.919342	0.0478629	-0.124074	-0.50418	0.257384
PC (p-36:3)/PC (o-36:4)	Case	0.0779896	-0.013664	0.169643	0.095362	0.404254	0.0340577	0.0782215	-0.0174386	0.179125
PC (p-36:3)/PC (o-36:4)	Control	-0.0131848	-0.107548	0.0811783	0.784196	0.915925	0.00932223	-0.0138431	-0.109596	0.0824135
PC (p-36:3)/PC (o-36:4)	Interaction	0.0911744	-0.0403732	0.222722	0.174326	0.72104	0.0248729	0.0908986	-0.0410584	0.227853
PC (p-36:4)/PC (o-36:5)	Pre-ETT	0.0843718	-0.322472	0.491215	0.684404	0.933477	0.0458355	0.0739336	-0.334872	0.498514
PC (p-36:4)/PC (o-36:5)	Post-ETT	0.176292	-0.230552	0.583136	0.395723	0.867574	0.0539105	0.156784	-0.281882	0.575464
PC (p-36:4)/PC (o-36:5)	Case	0.138788	0.0383118	0.239263	0.00678315	0.32141	0.266585	0.138088	0.0324123	0.240583
PC (p-36:4)/PC (o-36:5)	Control	0.0468675	-0.0565786	0.150314	0.374549	0.684472	0.0162398	0.0480091	-0.0612294	0.149717
PC (p-36:4)/PC (o-36:5)	Interaction	0.0919201	-0.0522897	0.23613	0.211558	0.742068	0.0273419	0.0942983	-0.05466	0.242074
PC (p-36:5)/PC (o-36:6)	Pre-ETT	0.0882607	-0.37694	0.553462	0.71	0.941652	0.0442978	0.0893554	-0.359606	0.552571
PC (p-36:5)/PC (o-36:6)	Post-ETT	0.00682165	-0.458379	0.472023	0.977071	0.995944	0.0364932	-0.00440125	-0.445509	0.477064
PC (p-36:5)/PC (o-36:6)	Case	0.00946758	-0.097743	0.116678	0.862588	0.966881	0.0100877	0.00855129	-0.101556	0.118762
PC (p-36:5)/PC (o-36:6)	Control	0.0909067	-0.0194734	0.201287	0.106487	0.413804	0.0368664	0.0930897	-0.0218377	0.203838
PC (p-36:5)/PC (o-36:6)	Interaction	-0.0814391	-0.235315	0.0724371	0.29959	0.838476	0.019635	-0.0821116	-0.239004	0.0743089
PC (p-38:2)/PC (o-38:3)	Pre-ETT	-0.141309	-0.539386	0.256768	0.486587	0.875163	0.0472295	-0.137774	-0.532449	0.265556
PC (p-38:2)/PC (o-38:3)	Post-ETT	-0.159704	-0.557782	0.238373	0.431682	0.878138	0.0492786	-0.152529	-0.54069	0.222524
PC (p-38:2)/PC (o-38:3)	Case	-0.000716067	-0.0979285	0.0964963	0.988481	0.995555	0.00899292	0.00129414	-0.09331	0.0946569
PC (p-38:2)/PC (o-38:3)	Control	0.017679	-0.0824073	0.117765	0.72919	0.884512	0.0102274	0.0158424	-0.0897845	0.119845
PC (p-38:2)/PC (o-38:3)	Interaction	-0.018395	-0.157921	0.121131	0.796098	0.951703	0.0135344	-0.0173803	-0.161225	0.129908
PC (p-38:3)/PC (o-38:4) A	Pre-ETT	-0.105984	-0.501351	0.289383	0.599306	0.915345	0.0458981	-0.120179	-0.527201	0.285267
PC (p-38:3)/PC (o-38:4) A	Post-ETT	-0.140898	-0.536265	0.254469	0.484878	0.917087	0.0465905	-0.140679	-0.57446	0.247316
PC (p-38:3)/PC (o-38:4) A	Case	0.0169607	-0.0848825	0.118804	0.744116	0.905	0.0108726	0.0164094	-0.0865493	0.119603
PC (p-38:3)/PC (o-38:4) A	Control	0.0518746	-0.0529794	0.156729	0.332218	0.654146	0.0183568	0.0521961	-0.0545575	0.155059
PC (p-38:3)/PC (o-38:4) A	Interaction	-0.0349139	-0.181086	0.111259	0.639681	0.903676	0.0142514	-0.0339571	-0.181528	0.114329
PC (p-38:3)/PC (o-38:4) B	Pre-ETT	0.0187503	-0.350031	0.387532	0.92062	0.976698	0.0388885	0.010872	-0.369474	0.398407
PC (p-38:3)/PC (o-38:4) B	Post-ETT	-0.00174698	-0.370528	0.367034	0.992592	0.997073	0.0418437	-0.00657855	-0.384502	0.361596
PC (p-38:3)/PC (o-38:4) B	Case	0.00166396	-0.0784305	0.0817584	0.967521	0.991672	0.00830243	0.00173755	-0.0802711	0.0805653
PC (p-38:3)/PC (o-38:4) B	Control	0.0221613	-0.0603011	0.104624	0.598382	0.832125	0.00949663	0.0220063	-0.0627865	0.107062
PC (p-38:3)/PC (o-38:4) B	Interaction	-0.0204973	-0.135455	0.0944599	0.726737	0.921338	0.0104309	-0.0198353	-0.141284	0.0968881
PC (p-38:4)/PC (o-38:5) A	Pre-ETT	-0.0330664	-0.403328	0.337195	0.861052	0.964711	0.043539	-0.0312859	-0.396846	0.335479
PC (p-38:4)/PC (o-38:5) A	Post-ETT	0.0355297	-0.334732	0.405791	0.850818	0.980865	0.0402991	0.0353974	-0.330829	0.395731
PC (p-38:4)/PC (o-38:5) A	Case	0.0336472	-0.0497476	0.117042	0.42907	0.754688	0.0126978	0.0327746	-0.0523817	0.117679
PC (p-38:4)/PC (o-38:5) A	Control	-0.0349489	-0.120809	0.0509113	0.424991	0.725975	0.0117258	-0.0337596	-0.120437	0.0515988
PC (p-38:4)/PC (o-38:5) A	Interaction	0.0685962	-0.0510979	0.18829	0.261333	0.800175	0.0198923	0.0684335	-0.0507217	0.187715
PC (p-38:4)/PC (o-38:5) B	Pre-ETT	0.194594	-0.191021	0.580208	0.322634	0.797622	0.0557683	0.171365	-0.232798	0.56831
PC (p-38:4)/PC (o-38:5) B	Post-ETT	0.255692	-0.129923	0.641307	0.193737	0.796472	0.0777958	0.244901	-0.189587	0.622252
PC (p-38:4)/PC (o-38:5) B	Case	0.126953	0.0327604	0.221145	0.00825042	0.32141	0.225105	0.127167	0.0297375	0.218556
PC (p-38:4)/PC (o-38:5) B	Control	0.0658537	-0.0311231	0.162831	0.183207	0.529395	0.0215894	0.0659532	-0.0378026	0.168542
PC (p-38:4)/PC (o-38:5) B	Interaction	0.0610988	-0.0740925	0.19629	0.375729	0.846575	0.0169448	0.0607885	-0.0812054	0.202044
PC (p-38:5)/PC (o-38:6)	Pre-ETT	-0.083291	-0.435637	0.269055	0.643139	0.925719	0.0377835	-0.0707227	-0.439304	0.296331
PC (p-38:5)/PC (o-38:6)	Post-ETT	-0.0895422	-0.441888	0.262804	0.618422	0.926314	0.0386803	-0.0729467	-0.432292	0.28822
PC (p-38:5)/PC (o-38:6)	Case	0.020021	-0.0492433	0.0892853	0.571032	0.855587	0.00838087	0.0195572	-0.0516455	0.0905997
PC (p-38:5)/PC (o-38:6)	Control	0.0262722	-0.0450398	0.0975841	0.470249	0.756918	0.00996104	0.0262815	-0.0492128	0.101684
PC (p-38:5)/PC (o-38:6)	Interaction	-0.00625118	-0.105664	0.0931618	0.901914	0.967266	0.00947404	-0.0055633	-0.1121	0.0938368
PC (p-38:5)/PC (o-38:6) A	Pre-ETT	-0.118895	-0.482439	0.244648	0.521524	0.896043	0.0461236	-0.111426	-0.473171	0.262759
PC (p-38:5)/PC (o-38:6) A	Post-ETT	-0.151679	-0.515222	0.211864	0.413504	0.876234	0.057198	-0.141166	-0.517538	0.232666
PC (p-38:5)/PC (o-38:6) A	Case	0.0199827	-0.0612977	0.101263	0.62991	0.865154	0.010169	0.0204018	-0.0639551	0.103051
PC (p-38:5)/PC (o-38:6) A	Control	0.0527664	-0.0309169	0.13645	0.216513	0.554601	0.0182643	0.0541282	-0.0318365	0.1388
PC (p-38:5)/PC (o-38:6) A	Interaction	-0.0327837	-0.149443	0.0838756	0.581777	0.896141	0.0132783	-0.0325374	-0.15235	0.082892
PC (p-38:5)/PC (o-38:6) B	Pre-ETT	0.162243	-0.205698	0.530184	0.387455	0.842216	0.0542027	0.152882	-0.219251	0.516308
PC (p-38:5)/PC (o-38:6) B	Post-ETT	0.150321	-0.21762	0.518262	0.423284	0.878138	0.0487539	0.133509	-0.238221	0.529957
PC (p-38:5)/PC (o-38:6) B	Case	0.0174328	-0.087306	0.122172	0.74426	0.905	0.0125737	0.019439	-0.0874229	0.130801
PC (p-38:5)/PC (o-38:6) B	Control	0.0293544	-0.0784807	0.13719	0.593665	0.828153	0.0129582	0.0286695	-0.0828478	0.139645
PC (p-38:5)/PC (o-38:6) B	Interaction	-0.0119217	-0.16225	0.138407	0.87648	0.960521	0.0144347	-0.0124802	-0.165622	0.141639
PC (p-38:6)/PC (o-38:7)	Pre-ETT	0.0953725	-0.306542	0.497287	0.641866	0.925719	0.0433424	0.108451	-0.283094	0.492655
PC (p-38:6)/PC (o-38:7)	Post-ETT	0.080123	-0.321791	0.482037	0.696	0.958333	0.0373874	0.0681696	-0.307686	0.468196
PC (p-38:6)/PC (o-38:7)	Case	0.0659046	-0.0137505	0.14556	0.104884	0.418533	0.0326506	0.0660685	-0.0159628	0.148771
PC (p-38:6)/PC (o-38:7)	Control	0.081154	-0.000855929	0.163164	0.0524395	0.326405	0.0479011	0.0810032	-0.00672868	0.166366
PC (p-38:6)/PC (o-38:7)	Interaction	-0.0152494	-0.129576	0.0990772	0.793761	0.951703	0.0106755	-0.0151475	-0.133647	0.106081
PC (p-40:1)/PC (o-40:2)	Pre-ETT	-0.08223	-0.446249	0.281789	0.65795	0.926103	0.0384461	-0.0809705	-0.448754	0.279268
PC (p-40:1)/PC (o-40:2)	Post-ETT	-0.135291	-0.49931	0.228729	0.466347	0.902279	0.0541651	-0.137242	-0.498951	0.22836
PC (p-40:1)/PC (o-40:2)	Case	0.020547	-0.0950848	0.136179	0.727635	0.905	0.0114603	0.0210008	-0.0919961	0.136766
PC (p-40:1)/PC (o-40:2)	Control	0.0736076	-0.0454427	0.192658	0.225579	0.554601	0.0265309	0.0742607	-0.0480793	0.189738
PC (p-40:1)/PC (o-40:2)	Interaction	-0.0530605	-0.219023	0.112902	0.530904	0.894544	0.0177504	-0.0520281	-0.217552	0.109323
PC (p-40:3)/PC (o-40:4)	Pre-ETT	-0.0602136	-0.400962	0.280535	0.729084	0.942731	0.037466	-0.0526849	-0.38584	0.28022
PC (p-40:3)/PC (o-40:4)	Post-ETT	-0.0791967	-0.419945	0.261552	0.648725	0.940464	0.0442403	-0.0756044	-0.396762	0.259516
PC (p-40:3)/PC (o-40:4)	Case	-0.00353681	-0.0720897	0.0650161	0.919456	0.984817	0.00766835	-0.00317267	-0.0733795	0.0678772
PC (p-40:3)/PC (o-40:4)	Control	0.0154463	-0.0551333	0.0860258	0.66797	0.854157	0.00872568	0.0154403	-0.0570583	0.0882273
PC (p-40:3)/PC (o-40:4)	Interaction	-0.0189831	-0.117375	0.0794089	0.705325	0.921338	0.00973412	-0.0182387	-0.122415	0.0826832
PC (p-40:4)/PC (o-40:5)	Pre-ETT	0.0543378	-0.276919	0.385595	0.74783	0.942731	0.0389178	0.0606584	-0.290318	0.373982
PC (p-40:4)/PC (o-40:5)	Post-ETT	-0.0198319	-0.351089	0.311425	0.90659	0.9952	0.036972	-0.0255558	-0.366212	0.304432
PC (p-40:4)/PC (o-40:5)	Case	-0.0343893	-0.138167	0.0693884	0.516026	0.824425	0.0139008	-0.0343361	-0.13903	0.0747008
PC (p-40:4)/PC (o-40:5)	Control	0.0397803	-0.0670653	0.146626	0.465558	0.756107	0.0157338	0.0395048	-0.0687047	0.146996
PC (p-40:4)/PC (o-40:5)	Interaction	-0.0741697	-0.223119	0.0747793	0.329079	0.84129	0.0211747	-0.0747399	-0.228695	0.0734956
PC (p-40:5)/PC (o-40:6)	Pre-ETT	0.0538935	-0.295212	0.402999	0.762216	0.943893	0.0417366	0.0625969	-0.304465	0.427733
PC (p-40:5)/PC (o-40:6)	Post-ETT	0.0559954	-0.29311	0.4051	0.753238	0.959533	0.0401551	0.0589556	-0.308721	0.42005
PC (p-40:5)/PC (o-40:6)	Case	0.0202555	-0.068497	0.109008	0.65465	0.872213	0.010251	0.0190863	-0.0714492	0.114116
PC (p-40:5)/PC (o-40:6)	Control	0.0181536	-0.0732226	0.10953	0.696992	0.868799	0.0106455	0.0176972	-0.0761112	0.108351
PC (p-40:5)/PC (o-40:6)	Interaction	0.00210183	-0.125282	0.129486	0.974201	0.986805	0.0115915	0.000996749	-0.12818	0.129618
PC (p-40:6)/PC (o-40:7) A	Pre-ETT	0.0588496	-0.333253	0.450952	0.768631	0.943893	0.0395467	0.046035	-0.325556	0.427337
PC (p-40:6)/PC (o-40:7) A	Post-ETT	0.0509991	-0.341103	0.443101	0.798782	0.973147	0.0427617	0.049396	-0.329525	0.427571
PC (p-40:6)/PC (o-40:7) A	Case	0.00897887	-0.0609565	0.0789143	0.801322	0.933478	0.00763347	0.00873334	-0.065881	0.0808361
PC (p-40:6)/PC (o-40:7) A	Control	0.0168294	-0.0551735	0.0888323	0.646875	0.851618	0.00929661	0.0172602	-0.0593483	0.0930317
PC (p-40:6)/PC (o-40:7) A	Interaction	-0.00785055	-0.108227	0.0925257	0.878169	0.960521	0.00888163	-0.00788579	-0.111618	0.0937563
PC (p-40:6)/PC (o-40:7) B	Pre-ETT	0.158323	-0.226057	0.542704	0.419497	0.842216	0.0546177	0.152395	-0.233754	0.518018
PC (p-40:6)/PC (o-40:7) B	Post-ETT	0.161506	-0.222875	0.545886	0.410212	0.875574	0.0610164	0.171336	-0.235267	0.546431
PC (p-40:6)/PC (o-40:7) B	Case	0.0682487	-0.0100035	0.146501	0.0873753	0.404254	0.0400125	0.0678728	-0.00874836	0.147793
PC (p-40:6)/PC (o-40:7) B	Control	0.0650665	-0.015499	0.145632	0.113442	0.424215	0.0313564	0.0654503	-0.0180551	0.148887
PC (p-40:6)/PC (o-40:7) B	Interaction	0.00318213	-0.109131	0.115495	0.955715	0.977686	0.0108314	0.00214121	-0.108101	0.117359
PC (p-42:2)/PC (o-42:3)	Pre-ETT	-0.321188	-0.708347	0.065971	0.103952	0.690425	0.164347	-0.298976	-0.677116	0.0507066
PC (p-42:2)/PC (o-42:3)	Post-ETT	-0.32428	-0.711439	0.0628794	0.100664	0.668591	0.127176	-0.317569	-0.704949	0.0746942
PC (p-42:2)/PC (o-42:3)	Case	0.0298389	-0.103919	0.163596	0.661942	0.874078	0.0139773	0.0307096	-0.105616	0.16428
PC (p-42:2)/PC (o-42:3)	Control	0.0329306	-0.104781	0.170642	0.639299	0.851618	0.0158683	0.0182516	-0.102307	0.167409
PC (p-42:2)/PC (o-42:3)	Interaction	-0.00309162	-0.19507	0.188887	0.97482	0.986805	0.0181859	0.0117513	-0.202726	0.194367
PC (p-42:3)/PC (o-42:4)	Pre-ETT	-0.160435	-0.510456	0.189587	0.368993	0.833512	0.0522185	-0.157902	-0.542211	0.189319
PC (p-42:3)/PC (o-42:4)	Post-ETT	-0.188393	-0.538414	0.161629	0.291464	0.833104	0.0724553	-0.19234	-0.532842	0.161808
PC (p-42:3)/PC (o-42:4)	Case	0.0209607	-0.0696566	0.111578	0.65029	0.871219	0.0105346	0.0213404	-0.0685596	0.113898
PC (p-42:3)/PC (o-42:4)	Control	0.0489188	-0.0443774	0.142215	0.304098	0.637714	0.0163208	0.0492335	-0.0429343	0.143063
PC (p-42:3)/PC (o-42:4)	Interaction	-0.0279581	-0.158018	0.102102	0.673522	0.916769	0.0125338	-0.0241126	-0.164068	0.103805
PC (p-42:4)/PC (o-42:5)	Pre-ETT	0.0475185	-0.283283	0.37832	0.778295	0.943893	0.0325201	0.045472	-0.274643	0.364787
PC (p-42:4)/PC (o-42:5)	Post-ETT	-0.00566592	-0.336468	0.325136	0.97322	0.995944	0.0363357	0.00321997	-0.327525	0.327106
PC (p-42:4)/PC (o-42:5)	Case	-0.00396061	-0.08127	0.0733488	0.920019	0.984817	0.00860082	-0.00363432	-0.0825955	0.0753235
PC (p-42:4)/PC (o-42:5)	Control	0.0492238	-0.0303711	0.128819	0.225474	0.554601	0.0200097	0.0473642	-0.0298008	0.13141
PC (p-42:4)/PC (o-42:5)	Interaction	-0.0531844	-0.164144	0.0577754	0.347507	0.84129	0.0176801	-0.0514519	-0.164932	0.0576893
PC (p-42:5)/PC (o-42:6)	Pre-ETT	-0.180331	-0.616376	0.255714	0.417615	0.842216	0.0555944	-0.172423	-0.635243	0.250528
PC (p-42:5)/PC (o-42:6)	Post-ETT	-0.283864	-0.719909	0.152181	0.20198	0.796472	0.0836795	-0.263695	-0.727386	0.163623
PC (p-42:5)/PC (o-42:6)	Case	-0.0370998	-0.128605	0.0544058	0.426821	0.754688	0.0113649	-0.0366951	-0.130594	0.0563373
PC (p-42:5)/PC (o-42:6)	Control	0.0664326	-0.0277782	0.160643	0.166951	0.501982	0.0215164	0.065969	-0.0262763	0.163282
PC (p-42:5)/PC (o-42:6)	Interaction	-0.103532	-0.234868	0.0278028	0.122334	0.681621	0.0339736	-0.102517	-0.234148	0.0299881
PC (p-42:5)/PC (o-42:6) A	Pre-ETT	-0.341991	-0.781975	0.0979941	0.127649	0.711254	0.137576	-0.343805	-0.758626	0.0914372
PC (p-42:5)/PC (o-42:6) A	Post-ETT	-0.351758	-0.791742	0.0882271	0.117127	0.715609	0.128205	-0.357487	-0.789264	0.101558
PC (p-42:5)/PC (o-42:6) A	Case	0.0772298	-0.0355316	0.189991	0.179476	0.495844	0.0257839	0.0780916	-0.0360007	0.193576
PC (p-42:5)/PC (o-42:6) A	Control	0.0869969	-0.0290981	0.203092	0.141909	0.460536	0.0294626	0.0847879	-0.0296685	0.203245
PC (p-42:5)/PC (o-42:6) A	Interaction	-0.00976702	-0.17161	0.152076	0.905845	0.967266	0.0118542	-0.00666355	-0.174177	0.156439
PC (p-42:5)/PC (o-42:6) B	Pre-ETT	-0.0862701	-0.474447	0.301907	0.663134	0.926103	0.0427777	-0.079628	-0.460912	0.304254
PC (p-42:5)/PC (o-42:6) B	Post-ETT	-0.0373724	-0.425549	0.350804	0.850329	0.980865	0.0359675	-0.0299844	-0.412848	0.338436
PC (p-42:5)/PC (o-42:6) B	Case	0.026238	-0.105281	0.157757	0.695789	0.897467	0.0153533	0.0262294	-0.11003	0.162012
PC (p-42:5)/PC (o-42:6) B	Control	-0.0226598	-0.158067	0.112748	0.742919	0.888707	0.0149695	-0.0219946	-0.158589	0.115479
PC (p-42:5)/PC (o-42:6) B	Interaction	0.0488977	-0.139868	0.237663	0.611658	0.901897	0.0192026	0.0458266	-0.143735	0.239999
PC (p-44:4)/PC (o-44:5)	Pre-ETT	-0.115598	-0.466683	0.235487	0.518709	0.895559	0.0480291	-0.114546	-0.47303	0.223828
PC (p-44:4)/PC (o-44:5)	Post-ETT	-0.141894	-0.49298	0.209191	0.42828	0.878138	0.0509765	-0.138092	-0.495563	0.223584
PC (p-44:4)/PC (o-44:5)	Case	0.0219153	-0.0614205	0.105251	0.606257	0.861479	0.0104871	0.0206164	-0.0643175	0.106807
PC (p-44:4)/PC (o-44:5)	Control	0.0482115	-0.037588	0.134011	0.270757	0.608519	0.0159215	0.0479322	-0.0425116	0.135178
PC (p-44:4)/PC (o-44:5)	Interaction	-0.0262962	-0.145906	0.0933132	0.666542	0.916769	0.0131654	-0.0252798	-0.149145	0.102951
PC (p-44:5)/PC (o-44:6)	Pre-ETT	-0.123015	-0.527166	0.281136	0.550793	0.899022	0.0496993	-0.121514	-0.53691	0.28229
PC (p-44:5)/PC (o-44:6)	Post-ETT	-0.199347	-0.603498	0.204804	0.33367	0.833104	0.0583895	-0.187213	-0.581321	0.213978
PC (p-44:5)/PC (o-44:6)	Case	0.0266202	-0.119457	0.172697	0.720963	0.903742	0.0155331	0.0265443	-0.122129	0.17317
PC (p-44:5)/PC (o-44:6)	Control	0.102952	-0.0474435	0.253347	0.179701	0.529395	0.0369796	0.104391	-0.0534665	0.257996
PC (p-44:5)/PC (o-44:6)	Interaction	-0.0763318	-0.285992	0.133328	0.475492	0.868691	0.0237084	-0.0792816	-0.291462	0.14756
PE-Cer (34:1;2O); PE-Cer (18:1;2O/16:0)	Pre-ETT	0.181495	-0.145706	0.508696	0.276961	0.771767	0.0620478	0.178285	-0.163022	0.519354
PE-Cer (34:1;2O); PE-Cer (18:1;2O/16:0)	Post-ETT	0.109703	-0.217498	0.436905	0.511096	0.917087	0.0411431	0.109912	-0.227275	0.443456
PE-Cer (34:1;2O); PE-Cer (18:1;2O/16:0)	Case	-0.0750578	-0.184908	0.0347928	0.180509	0.495844	0.0275978	-0.0755293	-0.187817	0.0345676
PE-Cer (34:1;2O); PE-Cer (18:1;2O/16:0)	Control	-0.00326604	-0.116364	0.109832	0.954864	0.982669	0.0112432	-0.00211467	-0.115429	0.107513
PE-Cer (34:1;2O); PE-Cer (18:1;2O/16:0)	Interaction	-0.0717918	-0.229457	0.0858735	0.372149	0.844929	0.0224334	-0.0722725	-0.23145	0.0867633
PE (34:1)	Pre-ETT	-0.00393223	-0.37711	0.369246	0.983523	0.996867	0.0356353	-0.00535669	-0.384311	0.377695
PE (34:1)	Post-ETT	0.103577	-0.269601	0.476755	0.586445	0.926314	0.0408676	0.103481	-0.281715	0.502655
PE (34:1)	Case	-0.140494	-0.312167	0.0311792	0.108715	0.418533	0.0589728	-0.139162	-0.31553	0.0320664
PE (34:1)	Control	-0.248003	-0.424751	-0.0712546	0.00595759	0.174622	0.621144	-0.249013	-0.43003	-0.068898
PE (34:1)	Interaction	0.107509	-0.138888	0.353906	0.392452	0.8495	0.0269422	0.108664	-0.143336	0.357925
PE (34:2)	Pre-ETT	0.050928	-0.323306	0.425162	0.789682	0.947193	0.0345478	0.0542561	-0.31883	0.434914
PE (34:2)	Post-ETT	0.128506	-0.245728	0.50274	0.500935	0.917087	0.0418991	0.136786	-0.250008	0.535941
PE (34:2)	Case	-0.087008	-0.233204	0.059188	0.243426	0.569906	0.0246231	-0.0858369	-0.236453	0.0607508
PE (34:2)	Control	-0.164586	-0.315104	-0.0140679	0.0321012	0.25509	0.123984	-0.164298	-0.319702	-0.00935075
PE (34:2)	Interaction	0.0775779	-0.132253	0.287409	0.468679	0.868691	0.0209722	0.0767659	-0.138802	0.285152
PE (36:1)	Pre-ETT	-0.00032481	-0.371846	0.371197	0.998633	0.998633	0.0413268	0.0036351	-0.348107	0.371244
PE (36:1)	Post-ETT	-0.0615001	-0.433022	0.310021	0.745602	0.959533	0.0419332	-0.0656067	-0.426164	0.308976
PE (36:1)	Case	-0.12269	-0.274293	0.0289134	0.112702	0.420763	0.0550563	-0.122195	-0.279372	0.0227559
PE (36:1)	Control	-0.0615145	-0.2176	0.0945705	0.439854	0.743461	0.0211238	-0.0609234	-0.22228	0.100224
PE (36:1)	Interaction	-0.0611752	-0.278767	0.156416	0.581607	0.896141	0.0257193	-0.0620846	-0.283704	0.16322
PE (36:2)	Pre-ETT	0.102691	-0.338101	0.543483	0.647951	0.926103	0.0423671	0.116932	-0.320523	0.55496
PE (36:2)	Post-ETT	0.190915	-0.249877	0.631706	0.39594	0.867574	0.0534372	0.190155	-0.234345	0.645982
PE (36:2)	Case	-0.090564	-0.236898	0.0557702	0.225133	0.550463	0.0288239	-0.0929222	-0.241931	0.061709
PE (36:2)	Control	-0.178788	-0.329448	-0.0281275	0.020025	0.212216	0.202061	-0.178035	-0.330211	-0.0237845
PE (36:2)	Interaction	0.0882238	-0.121805	0.298253	0.410342	0.8495	0.021807	0.0847967	-0.126751	0.299202
PE (36:3)	Pre-ETT	0.160611	-0.244594	0.565817	0.437235	0.844778	0.0488792	0.160478	-0.252496	0.603317
PE (36:3)	Post-ETT	0.204473	-0.200733	0.609678	0.32265	0.833104	0.05991	0.207265	-0.217779	0.646753
PE (36:3)	Case	-0.144942	-0.288133	-0.00175162	0.0472626	0.348302	0.0947089	-0.144868	-0.283926	0.000840438
PE (36:3)	Control	-0.188804	-0.336228	-0.0413801	0.0120696	0.185207	0.273501	-0.189082	-0.341171	-0.0391988
PE (36:3)	Interaction	0.0438616	-0.161656	0.249379	0.675731	0.916769	0.0170048	0.0469071	-0.164	0.249618
PE (36:4)	Pre-ETT	0.167634	-0.231331	0.566599	0.41021	0.842216	0.0508248	0.159925	-0.22456	0.577744
PE (36:4)	Post-ETT	0.0968345	-0.30213	0.495799	0.63428	0.928934	0.0409648	0.0820319	-0.310147	0.500999
PE (36:4)	Case	-0.0948271	-0.234219	0.0445651	0.182419	0.496732	0.0331966	-0.0943457	-0.241219	0.0460225
PE (36:4)	Control	-0.0240275	-0.167541	0.119486	0.742802	0.888707	0.01478	-0.0254487	-0.174761	0.118353
PE (36:4)	Interaction	-0.0707996	-0.270865	0.129266	0.487936	0.869131	0.0212379	-0.0687486	-0.278389	0.135789
PE (38:2)	Pre-ETT	-0.220466	-0.67923	0.238298	0.346249	0.816117	0.0663245	-0.218103	-0.686474	0.226248
PE (38:2)	Post-ETT	0.116702	-0.342062	0.575466	0.618072	0.926314	0.0470503	0.107641	-0.355058	0.575811
PE (38:2)	Case	0.0985925	-0.0660104	0.263195	0.24041	0.569682	0.0324036	0.100302	-0.064232	0.264686
PE (38:2)	Control	-0.238576	-0.408045	-0.0691067	0.00579422	0.174622	0.59772	-0.238497	-0.412449	-0.065172
PE (38:2)	Interaction	0.337168	0.100919	0.573418	0.00515475	0.317745	0.872711	0.338115	0.0972665	0.584603
PE (38:4)	Pre-ETT	0.305663	-0.0914763	0.702802	0.131424	0.711254	0.125662	0.306748	-0.0830757	0.690609
PE (38:4)	Post-ETT	0.251618	-0.145521	0.648757	0.214315	0.796472	0.0761493	0.241391	-0.162557	0.644673
PE (38:4)	Case	-0.127746	-0.295726	0.0402342	0.136088	0.442037	0.0432744	-0.127791	-0.300579	0.0427602
PE (38:4)	Control	-0.0737013	-0.246648	0.0992449	0.403581	0.720037	0.0228313	-0.0737524	-0.247647	0.0982236
PE (38:4)	Interaction	-0.0540448	-0.295142	0.187052	0.660408	0.916769	0.0209064	-0.0555325	-0.301447	0.188785
PE (38:5); PE (16:0-22:5)	Pre-ETT	0.156228	-0.214529	0.526984	0.408872	0.842216	0.049872	0.156728	-0.205025	0.514306
PE (38:5); PE (16:0-22:5)	Post-ETT	0.179524	-0.191232	0.550281	0.342602	0.833104	0.0604167	0.175381	-0.199765	0.553197
PE (38:5); PE (16:0-22:5)	Case	-0.0325791	-0.16078	0.095622	0.618431	0.862413	0.0152416	-0.0350899	-0.158153	0.0997744
PE (38:5); PE (16:0-22:5)	Control	-0.0558758	-0.187867	0.0761153	0.406702	0.720037	0.0194789	-0.056368	-0.19054	0.0791769
PE (38:5); PE (16:0-22:5)	Interaction	0.0232967	-0.160707	0.2073	0.804017	0.951703	0.0172693	0.0243883	-0.162011	0.209676
PE (38:6)	Pre-ETT	0.159329	-0.236955	0.555614	0.430686	0.842216	0.049453	0.168541	-0.220967	0.551902
PE (38:6)	Post-ETT	0.101018	-0.295267	0.497302	0.617343	0.926314	0.0410544	0.0978389	-0.287184	0.48078
PE (38:6)	Case	-0.0318496	-0.129676	0.0659769	0.523402	0.831836	0.011291	-0.028154	-0.132199	0.082494
PE (38:6)	Control	0.0264619	-0.0742565	0.12718	0.606592	0.833127	0.0108293	0.0292128	-0.0785222	0.129825
PE (38:6)	Interaction	-0.0583115	-0.198719	0.0820958	0.415658	0.8495	0.0167088	-0.0607916	-0.209577	0.0838321
PE (40:6)	Pre-ETT	0.243594	-0.145308	0.632496	0.219578	0.728414	0.0876395	0.241116	-0.145275	0.628166
PE (40:6)	Post-ETT	0.193741	-0.195162	0.582643	0.328866	0.833104	0.0638406	0.193627	-0.2075	0.573787
PE (40:6)	Case	-0.042973	-0.128638	0.0426922	0.325512	0.669136	0.0132974	-0.0428308	-0.133001	0.045862
PE (40:6)	Control	0.00688057	-0.0813171	0.0950782	0.878475	0.964721	0.00863211	0.00624266	-0.0843355	0.0953367
PE (40:6)	Interaction	-0.0498535	-0.172806	0.0730991	0.426785	0.8495	0.0147836	-0.0505913	-0.176179	0.0745848
PE (40:6); PE (18:0-22:6)	Pre-ETT	0.228421	-0.128402	0.585244	0.209598	0.728414	0.0791083	0.233669	-0.144473	0.589369
PE (40:6); PE (18:0-22:6)	Post-ETT	0.116422	-0.240401	0.473245	0.522508	0.919035	0.0411755	0.115911	-0.252438	0.486194
PE (40:6); PE (18:0-22:6)	Case	-0.119569	-0.24646	0.00732205	0.0647664	0.383811	0.0732712	-0.118928	-0.249728	0.00799946
PE (40:6); PE (18:0-22:6)	Control	-0.00757024	-0.138212	0.123072	0.909576	0.975329	0.0131155	-0.00806473	-0.144215	0.132767
PE (40:6); PE (18:0-22:6)	Interaction	-0.111999	-0.294121	0.0701241	0.228086	0.765321	0.032449	-0.1127	-0.303609	0.0756238
PE (40:7); PE (18:1-22:6)	Pre-ETT	0.240283	-0.11848	0.599047	0.189286	0.72614	0.0761085	0.228529	-0.125457	0.585524
PE (40:7); PE (18:1-22:6)	Post-ETT	0.152519	-0.206244	0.511282	0.404716	0.870041	0.0580217	0.154889	-0.216455	0.522592
PE (40:7); PE (18:1-22:6)	Case	-0.0420342	-0.1741	0.0900311	0.532743	0.834756	0.0170151	-0.0453315	-0.174377	0.0925225
PE (40:7); PE (18:1-22:6)	Control	0.04573	-0.0902396	0.1817	0.509777	0.768949	0.0196055	0.0455035	-0.0914631	0.183864
PE (40:7); PE (18:1-22:6)	Interaction	-0.0877643	-0.277314	0.101785	0.364146	0.84129	0.0236714	-0.0867586	-0.276911	0.106706
PE (o-36:4); PE (o-18:2-18:2)	Pre-ETT	-0.131443	-0.508798	0.245911	0.49479	0.875163	0.0533159	-0.12056	-0.520356	0.266574
PE (o-36:4); PE (o-18:2-18:2)	Post-ETT	0.00658795	-0.370767	0.383942	0.972704	0.995944	0.0416731	0.000847096	-0.359403	0.377099
PE (o-36:4); PE (o-18:2-18:2)	Case	0.0210752	-0.102784	0.144935	0.73876	0.905	0.0143805	0.0198085	-0.105402	0.148233
PE (o-36:4); PE (o-18:2-18:2)	Control	-0.116956	-0.244477	0.0105653	0.0722438	0.387281	0.0643218	-0.117823	-0.248299	0.0164016
PE (o-36:4); PE (o-18:2-18:2)	Interaction	0.138031	-0.0397408	0.315803	0.128055	0.681621	0.0548805	0.137716	-0.0445757	0.317519
PE (o-37:5); PE (o-17:1-20:4)	Pre-ETT	0.157524	-0.220349	0.535397	0.413899	0.842216	0.0504684	0.148174	-0.260665	0.535258
PE (o-37:5); PE (o-17:1-20:4)	Post-ETT	0.210842	-0.167031	0.588714	0.27413	0.833104	0.0637761	0.21048	-0.205061	0.595952
PE (o-37:5); PE (o-17:1-20:4)	Case	0.0433711	-0.0575769	0.144319	0.399746	0.73812	0.0149992	0.0445689	-0.0620316	0.149611
PE (o-37:5); PE (o-17:1-20:4)	Control	-0.00994641	-0.113879	0.093986	0.851214	0.956532	0.0103591	-0.00966318	-0.115331	0.0988763
PE (o-37:5); PE (o-17:1-20:4)	Interaction	0.0533175	-0.0915702	0.198205	0.470755	0.868691	0.0160145	0.0508395	-0.0984063	0.200161
PE (o-38:6); PE (o-18:2-20:4)	Pre-ETT	0.212629	-0.189038	0.614297	0.299485	0.781586	0.0710782	0.207917	-0.195928	0.620837
PE (o-38:6); PE (o-18:2-20:4)	Post-ETT	0.196016	-0.205651	0.597684	0.338832	0.833104	0.0637908	0.19873	-0.201241	0.635442
PE (o-38:6); PE (o-18:2-20:4)	Case	-0.0199463	-0.131314	0.0914219	0.725563	0.905	0.0115802	-0.019641	-0.131085	0.0933348
PE (o-38:6); PE (o-18:2-20:4)	Control	-0.00333338	-0.117994	0.111327	0.954562	0.982669	0.0123104	-0.00453852	-0.115838	0.11694
PE (o-38:6); PE (o-18:2-20:4)	Interaction	-0.0166129	-0.176456	0.14323	0.838585	0.960297	0.0147083	-0.0148609	-0.182512	0.148444
PE (o-38:7); PE (o-18:3-20:4)	Pre-ETT	0.133085	-0.285616	0.551787	0.533298	0.896043	0.0490694	0.129102	-0.290883	0.551818
PE (o-38:7); PE (o-18:3-20:4)	Post-ETT	0.117197	-0.301504	0.535898	0.583276	0.926314	0.0465822	0.114857	-0.300119	0.539726
PE (o-38:7); PE (o-18:3-20:4)	Case	-0.048633	-0.169037	0.0717711	0.42856	0.754688	0.015825	-0.0498425	-0.171077	0.0746015
PE (o-38:7); PE (o-18:3-20:4)	Control	-0.0327448	-0.156708	0.0912189	0.604653	0.833127	0.0135608	-0.0331151	-0.1604	0.0948295
PE (o-38:7); PE (o-18:3-20:4)	Interaction	-0.0158882	-0.188701	0.156924	0.856998	0.960521	0.0161986	-0.0153463	-0.196451	0.166027
PE (o-39:7); PE (o-17:1-22:6)	Pre-ETT	-0.0150803	-0.344063	0.313902	0.928412	0.976698	0.0442553	-0.0206759	-0.3461	0.331439
PE (o-39:7); PE (o-17:1-22:6)	Post-ETT	-0.0728518	-0.401835	0.256131	0.66427	0.947976	0.0398601	-0.0759301	-0.405304	0.254508
PE (o-39:7); PE (o-17:1-22:6)	Case	-0.0460618	-0.141631	0.0495077	0.344839	0.693989	0.0171614	-0.0450454	-0.142173	0.0539607
PE (o-39:7); PE (o-17:1-22:6)	Control	0.0117097	-0.0866851	0.110105	0.815567	0.940226	0.0122275	0.0109835	-0.0932966	0.112767
PE (o-39:7); PE (o-17:1-22:6)	Interaction	-0.0577715	-0.19494	0.0793965	0.409097	0.8495	0.0194641	-0.0569589	-0.19915	0.0784407
PE (p-34:1)/PE (o-34:2)	Pre-ETT	0.00307226	-0.423282	0.429427	0.988732	0.996867	0.0412136	0.00903557	-0.419784	0.446955
PE (p-34:1)/PE (o-34:2)	Post-ETT	0.107546	-0.318809	0.533901	0.62103	0.926314	0.0482182	0.107995	-0.321004	0.517842
PE (p-34:1)/PE (o-34:2)	Case	0.0214507	-0.104307	0.147208	0.738142	0.905	0.0145165	0.0235834	-0.102934	0.152673
PE (p-34:1)/PE (o-34:2)	Control	-0.083023	-0.212498	0.0464521	0.208832	0.554601	0.0270263	-0.0808789	-0.213494	0.0466894
PE (p-34:1)/PE (o-34:2)	Interaction	0.104474	-0.0760221	0.284969	0.256603	0.79852	0.0290599	0.102625	-0.076537	0.285894
PE (p-34:2)/PE (o-34:3)	Pre-ETT	-0.094671	-0.503791	0.314449	0.650161	0.926103	0.0448224	-0.0840274	-0.482502	0.324751
PE (p-34:2)/PE (o-34:3)	Post-ETT	0.0816048	-0.327515	0.490725	0.69584	0.958333	0.0497153	0.083347	-0.324665	0.499207
PE (p-34:2)/PE (o-34:3)	Case	0.0530356	-0.0887694	0.194841	0.463538	0.780225	0.0193452	0.0522719	-0.0876382	0.191558
PE (p-34:2)/PE (o-34:3)	Control	-0.12324	-0.269237	0.022757	0.0980343	0.403938	0.0636674	-0.123469	-0.273496	0.0272642
PE (p-34:2)/PE (o-34:3)	Interaction	0.176276	-0.0272526	0.379804	0.0895978	0.637735	0.0808727	0.179517	-0.0351896	0.38471
PE (p-36:1)/PE (o-36:2)	Pre-ETT	0.18849	-0.270995	0.647975	0.421387	0.842216	0.0611261	0.203483	-0.272081	0.657838
PE (p-36:1)/PE (o-36:2)	Post-ETT	0.296068	-0.163418	0.755553	0.206627	0.796472	0.0917829	0.297685	-0.15382	0.741563
PE (p-36:1)/PE (o-36:2)	Case	0.0498728	-0.0535044	0.15325	0.344375	0.693989	0.015872	0.0496607	-0.0586727	0.157557
PE (p-36:1)/PE (o-36:2)	Control	-0.0577046	-0.164138	0.0487287	0.287951	0.631222	0.0167136	-0.0588653	-0.164966	0.0533888
PE (p-36:1)/PE (o-36:2)	Interaction	0.107577	-0.0407967	0.255951	0.155301	0.72104	0.033421	0.106889	-0.0411989	0.255488
PE (p-36:2)/PE (o-36:3)	Pre-ETT	0.0320423	-0.387753	0.451838	0.88108	0.967749	0.0453989	0.0383716	-0.374146	0.463644
PE (p-36:2)/PE (o-36:3)	Post-ETT	0.143718	-0.276078	0.563514	0.502221	0.917087	0.0555176	0.14265	-0.268539	0.567861
PE (p-36:2)/PE (o-36:3)	Case	0.0656815	-0.0558278	0.187191	0.289393	0.625146	0.0216896	0.0653445	-0.0562034	0.19106
PE (p-36:2)/PE (o-36:3)	Control	-0.0459943	-0.171096	0.0791072	0.47116	0.756918	0.0168201	-0.0451889	-0.178225	0.081726
PE (p-36:2)/PE (o-36:3)	Interaction	0.111676	-0.0627228	0.286075	0.209457	0.742068	0.0337873	0.10994	-0.0648932	0.285024
PE (p-36:4)/PE (o-36:5)	Pre-ETT	0.106012	-0.253235	0.46526	0.56301	0.901165	0.0439175	0.0991984	-0.285567	0.468156
PE (p-36:4)/PE (o-36:5)	Post-ETT	0.233845	-0.125403	0.593092	0.202027	0.796472	0.0847991	0.228038	-0.165644	0.612276
PE (p-36:4)/PE (o-36:5)	Case	0.061543	-0.06824	0.191326	0.352675	0.697512	0.0202303	0.0600769	-0.0708714	0.192157
PE (p-36:4)/PE (o-36:5)	Control	-0.0662896	-0.199909	0.0673302	0.330876	0.654146	0.0226141	-0.0653165	-0.199845	0.0711089
PE (p-36:4)/PE (o-36:5)	Interaction	0.127833	-0.058441	0.314106	0.178609	0.72104	0.0392985	0.126822	-0.0610235	0.313751
PE (p-36:5)/PE (o-36:6)	Pre-ETT	0.223603	-0.199542	0.646748	0.30034	0.781586	0.068607	0.22121	-0.190451	0.637761
PE (p-36:5)/PE (o-36:6)	Post-ETT	0.0934745	-0.329671	0.51662	0.665041	0.947976	0.0433101	0.0845281	-0.32241	0.504567
PE (p-36:5)/PE (o-36:6)	Case	-0.0879856	-0.218747	0.042776	0.187235	0.496732	0.0307786	-0.0877972	-0.221109	0.0451061
PE (p-36:5)/PE (o-36:6)	Control	0.042143	-0.0924843	0.17677	0.539522	0.788569	0.0158231	0.0446659	-0.0974208	0.177364
PE (p-36:5)/PE (o-36:6)	Interaction	-0.130129	-0.317807	0.0575496	0.174159	0.72104	0.0384542	-0.130632	-0.317826	0.0538572
PE (p-38:3)/PE (o-38:4)	Pre-ETT	0.175102	-0.299942	0.650145	0.470021	0.870139	0.0538532	0.176339	-0.275023	0.653811
PE (p-38:3)/PE (o-38:4)	Post-ETT	0.213985	-0.261059	0.689029	0.377306	0.867574	0.0611633	0.222739	-0.224631	0.689266
PE (p-38:3)/PE (o-38:4)	Case	0.0759715	-0.0255585	0.177502	0.142492	0.449708	0.0254467	0.0764963	-0.0230775	0.178292
PE (p-38:3)/PE (o-38:4)	Control	0.0370881	-0.0674434	0.14162	0.486804	0.762514	0.0117912	0.0375276	-0.0752437	0.147249
PE (p-38:3)/PE (o-38:4)	Interaction	0.0388834	-0.10684	0.184606	0.600989	0.89745	0.0139013	0.0397616	-0.111979	0.193731
PE (p-38:4)/PE (o-38:5)	Pre-ETT	0.211122	-0.127788	0.550032	0.222107	0.728414	0.0839083	0.206642	-0.167228	0.550424
PE (p-38:4)/PE (o-38:5)	Post-ETT	0.31703	-0.0218805	0.65594	0.0667392	0.606101	0.188611	0.309439	-0.0369585	0.662232
PE (p-38:4)/PE (o-38:5)	Case	0.0797442	-0.0240474	0.183536	0.132103	0.442037	0.0327748	0.0806446	-0.0306583	0.186473
PE (p-38:4)/PE (o-38:5)	Control	-0.0261637	-0.133024	0.0806963	0.631313	0.848744	0.0125411	-0.0265871	-0.139198	0.0830394
PE (p-38:4)/PE (o-38:5)	Interaction	0.105908	-0.0430611	0.254877	0.163494	0.72104	0.0365219	0.108264	-0.0472206	0.256563
PE (p-38:5)/PE (o-38:6)	Pre-ETT	0.0210662	-0.339263	0.381396	0.908773	0.976698	0.0405073	0.0201827	-0.342063	0.396859
PE (p-38:5)/PE (o-38:6)	Post-ETT	0.136277	-0.224052	0.496606	0.458536	0.898891	0.0512237	0.131013	-0.252735	0.508501
PE (p-38:5)/PE (o-38:6)	Case	0.0846017	-0.0421726	0.211376	0.190885	0.496748	0.0319541	0.0834681	-0.045505	0.207334
PE (p-38:5)/PE (o-38:6)	Control	-0.030609	-0.161131	0.0999131	0.645778	0.851618	0.0166298	-0.0338793	-0.166267	0.10041
PE (p-38:5)/PE (o-38:6)	Interaction	0.115211	-0.0667446	0.297166	0.214601	0.742068	0.0362997	0.117017	-0.0660134	0.29983
PE (p-38:6)/PE (o-38:7)	Pre-ETT	0.0069264	-0.34048	0.354333	0.968829	0.992815	0.0355841	0.015054	-0.335687	0.376581
PE (p-38:6)/PE (o-38:7)	Post-ETT	-0.0192447	-0.366651	0.328162	0.913541	0.9952	0.0376171	-0.0119793	-0.369064	0.358053
PE (p-38:6)/PE (o-38:7)	Case	-0.0767059	-0.177464	0.0240523	0.135674	0.442037	0.0302809	-0.0781646	-0.179904	0.0246768
PE (p-38:6)/PE (o-38:7)	Control	-0.0505348	-0.154272	0.0532021	0.339687	0.662985	0.0170525	-0.0507791	-0.157598	0.0556224
PE (p-38:6)/PE (o-38:7)	Interaction	-0.0261711	-0.170786	0.118444	0.722818	0.921338	0.0141164	-0.0249769	-0.170613	0.121401
PE (p-40:4)/PE (o-40:5)	Pre-ETT	0.179332	-0.204185	0.562848	0.359417	0.824436	0.0590019	0.179095	-0.204444	0.567678
PE (p-40:4)/PE (o-40:5)	Post-ETT	0.152486	-0.231031	0.536002	0.435815	0.878138	0.0595901	0.165677	-0.219845	0.533492
PE (p-40:4)/PE (o-40:5)	Case	-0.0366462	-0.232426	0.159134	0.713719	0.903742	0.0223225	-0.0357531	-0.231522	0.161068
PE (p-40:4)/PE (o-40:5)	Control	-0.00980024	-0.211368	0.191768	0.924082	0.981423	0.0213629	-0.00927285	-0.217635	0.193807
PE (p-40:4)/PE (o-40:5)	Interaction	-0.026846	-0.307844	0.254152	0.851464	0.960297	0.0252525	-0.0255984	-0.313391	0.25713
PE (p-40:4)/PE (o-40:5) A	Pre-ETT	-0.0345344	-0.455644	0.386575	0.872304	0.966937	0.0384512	-0.029165	-0.448758	0.385529
PE (p-40:4)/PE (o-40:5) A	Post-ETT	-0.0689367	-0.490046	0.352173	0.748323	0.959533	0.0422449	-0.0714274	-0.481425	0.341406
PE (p-40:4)/PE (o-40:5) A	Case	-0.0717576	-0.357108	0.213593	0.6221	0.862413	0.0301694	-0.0733324	-0.35561	0.210437
PE (p-40:4)/PE (o-40:5) A	Control	-0.0373554	-0.331141	0.256431	0.803196	0.930787	0.0290266	-0.0361621	-0.342415	0.265938
PE (p-40:4)/PE (o-40:5) A	Interaction	-0.0344023	-0.443957	0.375152	0.869231	0.960521	0.035441	-0.0369346	-0.450355	0.383649
PE (p-40:4)/PE (o-40:5) B	Pre-ETT	-0.046558	-0.427191	0.334075	0.810533	0.959275	0.0400561	-0.0510815	-0.4187	0.337155
PE (p-40:4)/PE (o-40:5) B	Post-ETT	0.0316313	-0.349001	0.412264	0.870615	0.981566	0.0398718	0.0252312	-0.349247	0.412245
PE (p-40:4)/PE (o-40:5) B	Case	0.0162043	-0.185239	0.217648	0.874724	0.975569	0.0219468	0.0151297	-0.194131	0.219035
PE (p-40:4)/PE (o-40:5) B	Control	-0.061985	-0.269384	0.145414	0.558029	0.800641	0.0243538	-0.058565	-0.266247	0.147891
PE (p-40:4)/PE (o-40:5) B	Interaction	0.0781894	-0.210937	0.367316	0.596085	0.896141	0.029524	0.0731295	-0.211573	0.364031
PE (p-40:5)/PE (o-40:6)	Pre-ETT	-0.210841	-0.603118	0.181437	0.29214	0.781321	0.0648791	-0.201592	-0.625603	0.200693
PE (p-40:5)/PE (o-40:6)	Post-ETT	-0.0618075	-0.454085	0.33047	0.757463	0.959533	0.0425102	-0.0614621	-0.467101	0.325486
PE (p-40:5)/PE (o-40:6)	Case	0.0726244	-0.0874365	0.232685	0.373845	0.722767	0.0254288	0.0690122	-0.094331	0.235764
PE (p-40:5)/PE (o-40:6)	Control	-0.0764087	-0.241201	0.0883841	0.363473	0.680505	0.0278802	-0.0787781	-0.241945	0.0950416
PE (p-40:5)/PE (o-40:6)	Interaction	0.149033	-0.0806976	0.378764	0.203556	0.742068	0.0458325	0.150073	-0.0913004	0.373302
PE (p-40:6)/PE (o-40:7)	Pre-ETT	0.135075	-0.196421	0.466571	0.424504	0.842216	0.0517642	0.140495	-0.204004	0.491703
PE (p-40:6)/PE (o-40:7)	Post-ETT	0.157198	-0.174298	0.488694	0.352665	0.847683	0.0550462	0.157134	-0.195543	0.528397
PE (p-40:6)/PE (o-40:7)	Case	0.0142451	-0.0713684	0.0998586	0.744337	0.905	0.00933424	0.0136588	-0.0757181	0.104945
PE (p-40:6)/PE (o-40:7)	Control	-0.00787764	-0.0960222	0.0802669	0.86095	0.959019	0.0102594	-0.00662541	-0.0990714	0.0825032
PE (p-40:6)/PE (o-40:7)	Interaction	0.0221227	-0.100756	0.145001	0.724188	0.921338	0.0127148	0.0207114	-0.107488	0.146073
PE (p-40:7)/PE (o-40:8)	Pre-ETT	0.218294	-0.149614	0.586202	0.244862	0.752364	0.0859672	0.236471	-0.137979	0.608035
PE (p-40:7)/PE (o-40:8)	Post-ETT	0.212085	-0.155823	0.579993	0.258542	0.833104	0.0692538	0.21306	-0.164035	0.584306
PE (p-40:7)/PE (o-40:8)	Case	0.0198948	-0.0876117	0.127401	0.716826	0.903742	0.0119568	0.0183333	-0.0876606	0.128876
PE (p-40:7)/PE (o-40:8)	Control	0.0261035	-0.0845812	0.136788	0.643915	0.851618	0.013218	0.0291862	-0.0847057	0.135459
PE (p-40:7)/PE (o-40:8)	Interaction	-0.00620873	-0.16051	0.148092	0.93714	0.974141	0.0145309	-0.00899369	-0.158829	0.14647
Pentadecanoic acid	Pre-ETT	-0.171941	-0.584749	0.240868	0.414297	0.89035	0.0651834	-0.179402	-0.591239	0.241222
Pentadecanoic acid	Post-ETT	-0.0908272	-0.503636	0.321981	0.666297	0.998628	0.0521509	-0.104028	-0.491226	0.320048
Pentadecanoic acid	Case	-0.00834811	-0.399462	0.382766	0.966631	0.999408	0.0397122	-0.0108628	-0.374611	0.36531
Pentadecanoic acid	Control	-0.0894618	-0.492613	0.313689	0.663614	0.942399	0.0449132	-0.0959973	-0.480725	0.299973
Pentadecanoic acid	Interaction	0.0811137	-0.480581	0.642809	0.777149	0.999606	0.0517168	0.0879603	-0.476667	0.618278
PG (34:0); PG (17:0-17:0)	Pre-ETT	-0.351499	-0.722139	0.0191406	0.063063	0.649004	0.235956	-0.359287	-0.727852	-0.00146739
PG (34:0); PG (17:0-17:0)	Post-ETT	-0.0830781	-0.453718	0.287561	0.660428	0.947976	0.0466538	-0.096005	-0.462222	0.291487
PG (34:0); PG (17:0-17:0)	Case	-0.00144851	-0.153596	0.150699	0.985113	0.995555	0.0169117	-0.00168222	-0.155746	0.154937
PG (34:0); PG (17:0-17:0)	Control	-0.269869	-0.426515	-0.113224	0.0007338	0.163271	2.2994	-0.267207	-0.43258	-0.110555
PG (34:0); PG (17:0-17:0)	Interaction	0.268421	0.0500478	0.486794	0.0159894	0.474351	0.359028	0.266951	0.0461694	0.493739
Phenyl-beta-glucopyranoside	Pre-ETT	0.0470444	-0.393903	0.487992	0.834364	0.920678	0.0424321	0.0424116	-0.367464	0.480273
Phenyl-beta-glucopyranoside	Post-ETT	0.0836462	-0.357301	0.524594	0.710043	0.906221	0.0421971	0.0764154	-0.357894	0.526999
Phenyl-beta-glucopyranoside	Case	0.0194148	-0.0257962	0.0646259	0.399978	0.844657	0.00655607	0.019458	-0.0265828	0.0670213
Phenyl-beta-glucopyranoside	Control	-0.0171869	-0.0628391	0.0284652	0.460588	0.942513	0.00576977	-0.0167791	-0.0659234	0.0340411
Phenyl-beta-glucopyranoside	Interaction	0.0366018	-0.027649	0.100852	0.264193	0.66637	0.0094942	0.0356212	-0.032435	0.105731
Phenylacetylglutamine	Pre-ETT	0.378381	0.0157888	0.740973	0.0408244	0.33713	0.289812	0.375934	0.00300529	0.755222	1.32863	0.150848	-0.105701	0.401469
Phenylacetylglutamine	Post-ETT	0.209211	-0.153381	0.571803	0.258108	0.710492	0.0752007	0.203786	-0.165658	0.569312	1.1381	0.140168	-0.120231	0.40036
Phenylacetylglutamine	Case	-0.0126514	-0.20495	0.179647	0.897399	0.969878	0.02272	-0.012493	-0.206692	0.181292	0.674969	0.0148695	-0.101817	0.133364
Phenylacetylglutamine	Control	0.156519	-0.0376557	0.350693	0.114136	0.895096	0.0763295	0.159508	-0.0465831	0.352878	0.783358	0.0452963	-0.0859268	0.173702
Phenylacetylglutamine	Interaction	-0.16917	-0.442451	0.10411	0.225021	0.626145	0.0689728	-0.175145	-0.444603	0.102255	0.678442	-0.018972	-0.193788	0.160666
Phenylacetylglycine	Pre-ETT	0.248956	-0.0819807	0.579893	0.140364	0.570087	0.102697	0.251122	-0.0734456	0.589145
Phenylacetylglycine	Post-ETT	0.183723	-0.147214	0.51466	0.276554	0.737476	0.0659214	0.187208	-0.148441	0.52356
Phenylacetylglycine	Case	0.0183807	-0.253148	0.289909	0.894449	0.969878	0.0281378	0.0160607	-0.259703	0.294047
Phenylacetylglycine	Control	0.0836139	-0.190564	0.357792	0.55003	0.942513	0.0344159	0.0852586	-0.203035	0.361404
Phenylacetylglycine	Interaction	-0.0652332	-0.45111	0.320644	0.740391	0.925214	0.0386819	-0.0653503	-0.469931	0.334338
Phenylalanine - BA	Pre-ETT	0.12449	-0.356291	0.60527	0.611805	0.871442	0.0454905	0.11962	-0.350098	0.617992	0.694971	-0.0436364	-0.370077	0.273927
Phenylalanine - BA	Post-ETT	0.164235	-0.316545	0.645015	0.50316	0.876252	0.0441588	0.148536	-0.308626	0.611989	1.05199	0.183942	-0.117729	0.48342
Phenylalanine - BA	Case	-0.170464	-0.480631	0.139704	0.281405	0.725386	0.0453129	-0.176322	-0.482686	0.143689	0.874153	-0.0542293	-0.219159	0.115719
Phenylalanine - BA	Control	-0.210209	-0.523402	0.102984	0.188346	0.895096	0.0556092	-0.201603	-0.515955	0.104289	4.74187	-0.292715	-0.481261	-0.107327
Phenylalanine - BA	Interaction	0.0397453	-0.401042	0.480533	0.859722	0.955414	0.0323379	0.0317465	-0.420597	0.477254	0.721542	0.198466	-0.0454508	0.447019
Phenylalanine - PM	Pre-ETT	-0.000735311	-0.407586	0.406115	0.997174	0.997174	0.0373616	0.000613938	-0.401924	0.426677	0.669253	-0.077479	-0.369571	0.195864
Phenylalanine - PM	Post-ETT	-0.00336485	-0.410215	0.403485	0.987067	0.998628	0.0389403	0.0102046	-0.403771	0.427792	0.957409	0.180421	-0.109524	0.46028
Phenylalanine - PM	Case	0.097033	-0.210113	0.404179	0.535792	0.894163	0.0351039	0.0994178	-0.219506	0.400665	0.996669	0.0711691	-0.0992877	0.243142
Phenylalanine - PM	Control	0.0996626	-0.216936	0.416262	0.537248	0.910075	0.0365376	0.0968837	-0.222551	0.420247	0.163912	-0.133599	-0.319447	0.0461088
Phenylalanine - PM	Interaction	-0.00262954	-0.443735	0.438475	0.990678	0.999606	0.041416	-0.00058119	-0.443075	0.45638	1.85939	0.248329	0.00701113	0.497613
Phenylethylamine	Pre-ETT	-0.0242681	-0.385461	0.336925	0.895231	0.979984	0.039879	-0.0233256	-0.389162	0.315758
Phenylethylamine	Post-ETT	-0.0584419	-0.419635	0.302751	0.751147	0.998628	0.0417238	-0.0562102	-0.426171	0.294211
Phenylethylamine	Case	0.14597	-0.105982	0.397923	0.256159	0.834496	0.0515874	0.144609	-0.102962	0.396423
Phenylethylamine	Control	0.180144	-0.0795627	0.439851	0.173983	0.829317	0.070732	0.183727	-0.0871545	0.446477
Phenylethylamine	Interaction	-0.0341738	-0.396013	0.327666	0.853144	0.999606	0.0334028	-0.0362549	-0.400706	0.336563
Phlorobenzophenone	Pre-ETT	-0.190147	-0.602063	0.221769	0.365597	0.782305	0.0616452	-0.186249	-0.602627	0.232687
Phlorobenzophenone	Post-ETT	0.2792	-0.132716	0.691115	0.18402	0.695278	0.101315	0.279259	-0.128222	0.706993
Phlorobenzophenone	Case	0.280828	-0.0224014	0.584056	0.0694979	0.395366	0.159326	0.277818	-0.0234989	0.590505
Phlorobenzophenone	Control	-0.188519	-0.494707	0.117668	0.227529	0.895096	0.0620993	-0.184809	-0.498128	0.127751
Phlorobenzophenone	Interaction	0.469347	0.0384194	0.900274	0.0327851	0.401762	0.356873	0.46675	0.0187364	0.909914
Phosphoethanolamine	Pre-ETT	0.0875951	-0.281857	0.457047	0.642148	0.925533	0.0427556	0.0874283	-0.303326	0.461622	0.133488	0.202505	-0.0722365	0.468707
Phosphoethanolamine	Post-ETT	0.144223	-0.225229	0.513675	0.444205	0.935523	0.0541141	0.148749	-0.225519	0.508678	0.21914	0.273295	-0.00431208	0.542676
Phosphoethanolamine	Case	0.112756	-0.191443	0.416954	0.467539	0.849414	0.0412845	0.1166	-0.193344	0.438134	0.252012	-0.0706857	-0.240944	0.106318
Phosphoethanolamine	Control	0.0561277	-0.257433	0.369688	0.725712	0.942399	0.0365477	0.0543359	-0.271819	0.386389	0.2411	-0.0476203	-0.239726	0.148333
Phosphoethanolamine	Interaction	0.0566279	-0.380244	0.4935	0.799455	0.999606	0.0419038	0.0666878	-0.408078	0.511983	0.743217	0.0556742	-0.197898	0.316458
Phthalic acid	Pre-ETT	-0.0120428	-0.474309	0.450223	0.959277	0.984449	0.0429427	0.0100561	-0.468024	0.460152
Phthalic acid	Post-ETT	0.168174	-0.294092	0.63044	0.475819	0.876068	0.0510903	0.168202	-0.280622	0.642691
Phthalic acid	Case	-0.17027	-0.577893	0.237353	0.412954	0.844657	0.0508625	-0.171692	-0.577977	0.258943
Phthalic acid	Control	-0.350487	-0.762087	0.0611123	0.0951257	0.895096	0.133062	-0.344927	-0.773429	0.0868318
Phthalic acid	Interaction	0.180217	-0.399067	0.759501	0.542027	0.878114	0.0541095	0.16836	-0.430007	0.750393
PI (32:1)	Pre-ETT	-0.16342	-0.506776	0.179936	0.3509	0.816117	0.0525633	-0.160435	-0.509172	0.200386
PI (32:1)	Post-ETT	-0.178173	-0.521529	0.165183	0.309126	0.833104	0.0574429	-0.17717	-0.529563	0.177939
PI (32:1)	Case	-0.160468	-0.301757	-0.0191795	0.0260126	0.328611	0.191833	-0.16097	-0.298264	-0.0234349
PI (32:1)	Control	-0.145715	-0.291181	-0.000249669	0.0496081	0.324641	0.0945103	-0.144979	-0.290767	0.00909707
PI (32:1)	Interaction	-0.014753	-0.217541	0.188035	0.886615	0.96281	0.0180175	-0.014772	-0.23063	0.190205
PI (34:1)	Pre-ETT	0.119243	-0.256566	0.495051	0.534014	0.896043	0.0447863	0.114304	-0.263093	0.496457
PI (34:1)	Post-ETT	0.067832	-0.307976	0.44364	0.723514	0.959533	0.0385284	0.0731778	-0.314829	0.450165
PI (34:1)	Case	-0.190566	-0.399277	0.0181446	0.0735229	0.383811	0.101663	-0.195003	-0.397072	0.019779
PI (34:1)	Control	-0.139155	-0.354036	0.0757255	0.204349	0.551122	0.0526437	-0.139273	-0.358155	0.0841117
PI (34:1)	Interaction	-0.0514107	-0.350967	0.248145	0.736588	0.921338	0.0287614	-0.0525103	-0.367709	0.2542
PI (34:2)	Pre-ETT	-0.280817	-0.74016	0.178526	0.230833	0.73372	0.0742514	-0.285836	-0.755952	0.18527
PI (34:2)	Post-ETT	-0.16268	-0.622023	0.296662	0.487595	0.917087	0.0458947	-0.168516	-0.642926	0.308474
PI (34:2)	Case	-0.0557842	-0.230705	0.119136	0.531934	0.834756	0.0179292	-0.0592196	-0.238223	0.125235
PI (34:2)	Control	-0.173921	-0.354013	0.00617052	0.0583832	0.346407	0.0884969	-0.174651	-0.353577	0.00538802
PI (34:2)	Interaction	0.118137	-0.132921	0.369195	0.356386	0.84129	0.026586	0.119797	-0.131415	0.371134
PI (36:1)	Pre-ETT	0.275205	-0.122944	0.673353	0.175497	0.716807	0.108497	0.266257	-0.129695	0.660108
PI (36:1)	Post-ETT	0.153874	-0.244274	0.552023	0.448764	0.887556	0.0593921	0.165755	-0.245351	0.549306
PI (36:1)	Case	-0.193718	-0.364395	-0.0230421	0.0261102	0.328611	0.190286	-0.192506	-0.365511	-0.0169247
PI (36:1)	Control	-0.0723881	-0.24811	0.103334	0.419436	0.725975	0.0251601	-0.0736691	-0.253252	0.106004
PI (36:1)	Interaction	-0.12133	-0.366297	0.123636	0.331669	0.84129	0.0366667	-0.11994	-0.368972	0.122216
PI (36:2)	Pre-ETT	-0.0867257	-0.518279	0.344828	0.693671	0.940775	0.0409561	-0.091756	-0.529836	0.34945
PI (36:2)	Post-ETT	-2.39984e-05	-0.431577	0.431529	0.999913	0.999913	0.0371212	0.00473691	-0.421558	0.457828
PI (36:2)	Case	-0.0499399	-0.183957	0.0840771	0.465171	0.780225	0.0149462	-0.0474898	-0.189205	0.0831843
PI (36:2)	Control	-0.136642	-0.274621	0.00133734	0.0522622	0.326405	0.0843835	-0.136995	-0.281523	0.00555129
PI (36:2)	Interaction	0.0867017	-0.105649	0.279052	0.376993	0.846575	0.0211233	0.0874876	-0.111484	0.283603
PI (36:3)	Pre-ETT	0.0851007	-0.35362	0.523821	0.70381	0.941652	0.0433466	0.0855052	-0.363199	0.531907
PI (36:3)	Post-ETT	-0.00660916	-0.44533	0.432112	0.976445	0.995944	0.0383332	-0.0082173	-0.459421	0.412787
PI (36:3)	Case	0.00430578	-0.196242	0.204854	0.966435	0.991672	0.0182006	0.00394455	-0.200949	0.203062
PI (36:3)	Control	0.0960156	-0.110461	0.302493	0.362075	0.680505	0.0279889	0.0970405	-0.110346	0.303854
PI (36:3)	Interaction	-0.0917098	-0.379551	0.196131	0.532319	0.894544	0.0309386	-0.0917625	-0.389614	0.193767
PI (36:4)	Pre-ETT	-0.107544	-0.493335	0.278247	0.584816	0.901618	0.0438472	-0.0899626	-0.475697	0.298386
PI (36:4)	Post-ETT	-0.146343	-0.532134	0.239447	0.457192	0.898891	0.0505379	-0.137815	-0.518686	0.24794
PI (36:4)	Case	-0.112403	-0.255586	0.0307809	0.123897	0.433927	0.0465565	-0.110579	-0.256357	0.0363264
PI (36:4)	Control	-0.0736034	-0.22102	0.0738131	0.327784	0.651177	0.0255558	-0.074095	-0.219988	0.0785154
PI (36:4)	Interaction	-0.0387993	-0.244306	0.166708	0.711355	0.921338	0.0196108	-0.0388922	-0.249125	0.178394
PI (38:3)	Pre-ETT	0.216338	-0.215583	0.648259	0.326249	0.802105	0.0610658	0.212409	-0.207669	0.625769
PI (38:3)	Post-ETT	0.432123	0.000202257	0.864044	0.0498928	0.516333	0.260142	0.421725	0.00885671	0.872208
PI (38:3)	Case	0.156132	-0.195583	0.507847	0.384268	0.733365	0.0482947	0.155117	-0.20564	0.522945
PI (38:3)	Control	-0.0596532	-0.421766	0.30246	0.746788	0.89094	0.0382894	-0.0581848	-0.432836	0.313531
PI (38:3)	Interaction	0.215785	-0.289021	0.720591	0.402138	0.8495	0.0567093	0.2138	-0.289585	0.734018
PI (38:4)	Pre-ETT	0.246419	-0.120997	0.613836	0.188675	0.72614	0.0887491	0.24416	-0.156695	0.6073
PI (38:4)	Post-ETT	0.205772	-0.161644	0.573189	0.272344	0.833104	0.0632376	0.190407	-0.18533	0.563325
PI (38:4)	Case	-0.0794958	-0.230546	0.0715542	0.302304	0.640597	0.0269374	-0.0781666	-0.228139	0.072263
PI (38:4)	Control	-0.0388489	-0.194364	0.116667	0.624407	0.84802	0.0199762	-0.0413837	-0.199136	0.115418
PI (38:4)	Interaction	-0.0406469	-0.257444	0.176151	0.713269	0.921338	0.0210557	-0.0385303	-0.263976	0.182357
PI (38:5)	Pre-ETT	0.209889	-0.182633	0.602411	0.294625	0.781321	0.069701	0.204068	-0.19529	0.611843
PI (38:5)	Post-ETT	-0.0204842	-0.413006	0.372038	0.918532	0.9952	0.0372859	-0.019935	-0.39563	0.375286
PI (38:5)	Case	-0.191339	-0.36898	-0.0136969	0.034765	0.344983	0.151104	-0.194456	-0.380388	-0.00262131
PI (38:5)	Control	0.0390342	-0.143859	0.221928	0.675723	0.856685	0.0194067	0.0367156	-0.145304	0.228413
PI (38:5)	Interaction	-0.230373	-0.485337	0.024591	0.0765728	0.61475	0.113888	-0.227312	-0.501563	0.0240863
PI (40:6)	Pre-ETT	0.213143	-0.179609	0.605895	0.287485	0.781321	0.0639607	0.201585	-0.168501	0.574354
PI (40:6)	Post-ETT	0.121083	-0.271669	0.513835	0.54568	0.919732	0.0449769	0.12346	-0.268628	0.503097
PI (40:6)	Case	-0.0767338	-0.1611	0.00763214	0.0746423	0.383811	0.0370829	-0.0774612	-0.165816	0.00964368
PI (40:6)	Control	0.015326	-0.0715341	0.102186	0.729474	0.884512	0.00953579	0.0161192	-0.0727656	0.105385
PI (40:6)	Interaction	-0.0920598	-0.213148	0.0290281	0.136196	0.681621	0.0301615	-0.0917006	-0.214877	0.0311854
Pimelic acid	Pre-ETT	-0.0671602	-0.488757	0.354437	0.754872	0.919677	0.0431773	-0.0756091	-0.508064	0.347386
Pimelic acid	Post-ETT	0.0266681	-0.394929	0.448265	0.901333	0.962775	0.0365151	0.0104186	-0.426555	0.447686
Pimelic acid	Case	-0.0927808	-0.4591	0.273538	0.6196	0.858152	0.0405963	-0.0871562	-0.47318	0.289351
Pimelic acid	Control	-0.186609	-0.556502	0.183284	0.322765	0.913139	0.059343	-0.187137	-0.559743	0.189982
Pimelic acid	Interaction	0.0938283	-0.426758	0.614415	0.723897	0.925214	0.0476438	0.106321	-0.434994	0.614103
Pinitol	Pre-ETT	0.0567798	-0.418313	0.531872	0.814798	0.979984	0.0428956	0.0489483	-0.43331	0.508328
Pinitol	Post-ETT	0.0490575	-0.426035	0.52415	0.839617	0.998628	0.042685	0.0428684	-0.453878	0.522255
Pinitol	Case	-0.476392	-0.887084	-0.0657003	0.0229955	0.701139	0.474349	-0.471451	-0.877969	-0.0610543
Pinitol	Control	-0.46867	-0.892001	-0.0453384	0.0300164	0.410703	0.402285	-0.465516	-0.911142	-0.0323608
Pinitol	Interaction	-0.00772227	-0.597533	0.582089	0.979527	0.999606	0.0460902	-0.0120468	-0.604499	0.60537
Pioglitazone	Pre-ETT	-0.242578	-0.761889	0.276734	0.359916	0.782305	0.06213	-0.235399	-0.763253	0.268963
Pioglitazone	Post-ETT	-0.142181	-0.661493	0.377131	0.591534	0.906221	0.0466228	-0.143848	-0.654872	0.394007
Pioglitazone	Case	0.294282	-0.168396	0.756959	0.212538	0.626744	0.0887664	0.29469	-0.176113	0.779072
Pioglitazone	Control	0.193886	-0.273306	0.661077	0.415994	0.94243	0.0487123	0.189811	-0.252765	0.65687
Pioglitazone	Interaction	0.100396	-0.557128	0.757921	0.764739	0.929343	0.0482367	0.103724	-0.55907	0.775599
Pipecolic acid	Pre-ETT	-0.129912	-0.561335	0.301512	0.555062	0.851657	0.0468243	-0.131097	-0.594109	0.300057	0.436825	0.0801659	-0.199455	0.369998
Pipecolic acid	Post-ETT	0.217765	-0.213659	0.649188	0.322512	0.79132	0.071127	0.22611	-0.223225	0.666293	0.90154	0.246031	-0.039896	0.519561
Pipecolic acid	Case	0.297817	0.047842	0.547792	0.0195395	0.277895	0.428064	0.300549	0.046337	0.537436	1.28336	0.0964759	-0.0683296	0.254302
Pipecolic acid	Control	-0.0498592	-0.302273	0.202555	0.698644	0.948739	0.0241165	-0.0480979	-0.307198	0.203989	0.433089	-0.0289313	-0.201732	0.140048
Pipecolic acid	Interaction	0.347676	-0.00757058	0.702923	0.0550862	0.455182	0.189915	0.349271	-0.00450844	0.710274	3.8223	0.231815	0.000915834	0.464557
Pipecolinic acid	Pre-ETT	0.122383	-0.311437	0.556203	0.580321	0.925533	0.0465897	0.124473	-0.324267	0.571712
Pipecolinic acid	Post-ETT	0.289007	-0.144814	0.722827	0.191652	0.884071	0.0959475	0.282811	-0.154627	0.716828
Pipecolinic acid	Case	-0.0333376	-0.378775	0.3121	0.849973	0.965289	0.0344237	-0.0263458	-0.383928	0.328075
Pipecolinic acid	Control	-0.199961	-0.55603	0.156107	0.271037	0.841162	0.0709344	-0.204015	-0.566727	0.176744
Pipecolinic acid	Interaction	0.166624	-0.329473	0.66272	0.510351	0.91172	0.0505741	0.172935	-0.348886	0.681599
Piperine	Pre-ETT	-0.0503044	-0.47532	0.374711	0.816554	0.920678	0.0435128	-0.0667815	-0.480758	0.381037	0.498912	-0.194601	-0.500919	0.12612
Piperine	Post-ETT	-0.0781357	-0.503151	0.34688	0.718605	0.906221	0.0425859	-0.0814302	-0.511032	0.324984	0.627423	-0.00989731	-0.322701	0.311695
Piperine	Case	0.0159681	-0.184314	0.21625	0.875824	0.969878	0.0197032	0.0157655	-0.192665	0.222242	0.817265	0.123911	-0.0175621	0.263571
Piperine	Control	0.0437995	-0.158437	0.246036	0.671215	0.948739	0.023667	0.0449952	-0.160775	0.257919	0.530313	-0.0500945	-0.200812	0.0970165
Piperine	Interaction	-0.0278313	-0.312458	0.256795	0.848017	0.955414	0.0233799	-0.0305266	-0.334778	0.262588	0.368027	0.126029	-0.0713298	0.339212
Progesterone	Pre-ETT	0.159318	-0.227512	0.546148	0.419539	0.790435	0.0519341	0.160509	-0.219081	0.546017
Progesterone	Post-ETT	-0.198906	-0.585736	0.187924	0.31355	0.786949	0.0698931	-0.207762	-0.577417	0.179446
Progesterone	Case	-0.369982	-0.739836	-0.000128917	0.0499202	0.319489	0.338071	-0.371645	-0.727066	-0.0155672
Progesterone	Control	-0.0117585	-0.38522	0.361703	0.950794	0.968025	0.0376639	-0.0125898	-0.374182	0.35942
Progesterone	Interaction	-0.358224	-0.883833	0.167386	0.181617	0.608336	0.122879	-0.349341	-0.853715	0.135477
Proline-hydroxyproline	Pre-ETT	0.0681657	-0.291338	0.427669	0.710168	0.912481	0.0408831	0.0592742	-0.312411	0.445182	0.480593	0.103373	-0.16816	0.380618
Proline-hydroxyproline	Post-ETT	-0.0707911	-0.430295	0.288712	0.699539	0.906221	0.0456921	-0.0688716	-0.441778	0.299575	0.375079	0.0763106	-0.206677	0.362908
Proline-hydroxyproline	Case	-0.0359628	-0.178174	0.106249	0.620149	0.858152	0.0175559	-0.0361084	-0.181576	0.106189	0.610363	-0.0153063	-0.12336	0.0988261
Proline-hydroxyproline	Control	0.102994	-0.040605	0.246593	0.159798	0.895096	0.0363963	0.104665	-0.0402133	0.250272	0.707029	0.0531643	-0.0652676	0.166673
Proline-hydroxyproline	Interaction	-0.138957	-0.341058	0.0631443	0.177789	0.606852	0.0455909	-0.137877	-0.344058	0.0655335	0.73325	-0.0747278	-0.239383	0.0883576
Proline - BA	Pre-ETT	0.19282	-0.147369	0.533009	0.266607	0.718363	0.0666968	0.189141	-0.156572	0.548428	1.11113	0.144993	-0.123112	0.39684
Proline - BA	Post-ETT	0.134692	-0.205498	0.474881	0.437743	0.856264	0.0498766	0.134897	-0.201986	0.49007	2.95563	0.303763	0.0428527	0.575594
Proline - BA	Case	-0.0303747	-0.15983	0.0990801	0.645605	0.87447	0.0163261	-0.0275205	-0.162262	0.100825	0.717874	0.0410987	-0.0514251	0.137098
Proline - BA	Control	0.0277537	-0.102964	0.158472	0.677311	0.948739	0.0171457	0.0283682	-0.105195	0.160703	0.218623	-0.0876871	-0.186222	0.011204
Proline - BA	Interaction	-0.0581284	-0.2421	0.125844	0.535734	0.878114	0.0228986	-0.0591363	-0.250543	0.1295	0.1821	0.108535	-0.022537	0.23987
Proline - PM	Pre-ETT	0.31878	-0.0615308	0.699091	0.100412	0.712532	0.156055	0.319985	-0.085902	0.713706	0.976235	0.134733	-0.13566	0.388205
Proline - PM	Post-ETT	0.0944466	-0.285864	0.474757	0.626444	0.998628	0.0449158	0.0954063	-0.301492	0.497796	4.34983	0.350202	0.0754661	0.604132
Proline - PM	Case	-0.042677	-0.337588	0.252234	0.776695	0.957477	0.0304266	-0.0419649	-0.32625	0.247017	1.45839	0.0799317	-0.0434422	0.203862
Proline - PM	Control	0.181656	-0.122331	0.485644	0.241505	0.841162	0.0659716	0.18769	-0.12663	0.492783	0.327426	-0.133801	-0.275339	0.00614217
Proline - PM	Interaction	-0.224333	-0.647867	0.1992	0.299207	0.843638	0.0688508	-0.225641	-0.665092	0.217793	0.627864	0.198166	0.00235469	0.384535
Propanil	Pre-ETT	0.164018	-0.252225	0.580261	0.43993	0.798738	0.0574156	0.172794	-0.242723	0.596399
Propanil	Post-ETT	-0.0966777	-0.512921	0.319565	0.648946	0.906221	0.0450262	-0.095771	-0.507633	0.316757
Propanil	Case	-0.335739	-0.65741	-0.0140687	0.0407873	0.317326	0.256242	-0.337311	-0.656039	-0.0139349
Propanil	Control	-0.0750437	-0.399853	0.249765	0.650672	0.948739	0.0371667	-0.0721926	-0.400954	0.246259
Propanil	Interaction	-0.260696	-0.717831	0.19644	0.263682	0.66637	0.078769	-0.265153	-0.713026	0.204528
Propionylcarnitine	Pre-ETT	0.0106836	-0.429025	0.450392	0.962018	0.984449	0.0371813	0.0230903	-0.413135	0.457951	0.707955	0.0812946	-0.194299	0.360856
Propionylcarnitine	Post-ETT	0.341555	-0.0981527	0.781264	0.127895	0.631901	0.12962	0.343494	-0.114863	0.787298	2.93979	0.300162	0.00972744	0.590627
Propionylcarnitine	Case	0.158899	-0.131477	0.449275	0.283483	0.725386	0.0475131	0.155583	-0.145347	0.452486	0.66549	0.00451076	-0.147921	0.157718
Propionylcarnitine	Control	-0.171973	-0.465182	0.121236	0.250327	0.895096	0.0536191	-0.171572	-0.455978	0.120249	1.03515	-0.171285	-0.334003	-0.00201993
Propionylcarnitine	Interaction	0.330872	-0.0817901	0.743534	0.116067	0.500463	0.121985	0.327946	-0.0981864	0.719648	4.32156	0.250442	0.0160753	0.466308
Prostaglandin D2	Pre-ETT	-0.177146	-0.514175	0.159883	0.302927	0.580013	0.0710386	-0.17855	-0.518444	0.157529
Prostaglandin D2	Post-ETT	0.115806	-0.221223	0.452836	0.500654	0.9851	0.0477399	0.115513	-0.201791	0.454865
Prostaglandin D2	Case	0.0753684	-0.216156	0.366893	0.612356	0.931631	0.0407712	0.0748008	-0.224463	0.371959
Prostaglandin D2	Control	-0.217584	-0.521519	0.0863512	0.160582	0.551437	0.0976699	-0.21131	-0.528302	0.0756835
Prostaglandin D2	Interaction	0.292952	-0.128192	0.714097	0.172766	0.61537	0.113476	0.289629	-0.140341	0.716792
Prostaglandin E1 - BA	Pre-ETT	-0.277022	-0.78334	0.229296	0.28356	0.740728	0.08134	-0.276423	-0.7815	0.24954
Prostaglandin E1 - BA	Post-ETT	-0.115141	-0.621459	0.391176	0.655804	0.906221	0.0489478	-0.130107	-0.646365	0.370191
Prostaglandin E1 - BA	Case	0.0663986	-0.193731	0.326528	0.616875	0.858152	0.0259837	0.0651134	-0.198855	0.321331
Prostaglandin E1 - BA	Control	-0.0954821	-0.35815	0.167186	0.476177	0.942513	0.0282403	-0.0991901	-0.373806	0.173718
Prostaglandin E1 - BA	Interaction	0.161881	-0.207797	0.531559	0.390748	0.759331	0.0401219	0.16519	-0.21458	0.547062
Prostaglandin E1 - OL	Pre-ETT	0.057408	-0.305442	0.420258	0.756489	0.883173	0.0446758	0.0639547	-0.315292	0.429518
Prostaglandin E1 - OL	Post-ETT	-0.060295	-0.423145	0.302555	0.74466	0.9851	0.0439989	-0.0653906	-0.427363	0.317565
Prostaglandin E1 - OL	Case	-0.0265087	-0.363922	0.310905	0.877623	0.931631	0.038993	-0.0297768	-0.349042	0.314225
Prostaglandin E1 - OL	Control	0.0911944	-0.260584	0.442973	0.611385	0.848845	0.0476714	0.097594	-0.256008	0.449565
Prostaglandin E1 - OL	Interaction	-0.117703	-0.605141	0.369735	0.636015	0.935038	0.0560742	-0.121898	-0.616522	0.356867
Prostaglandin E2	Pre-ETT	-0.250461	-0.593445	0.0925225	0.152359	0.449078	0.104399	-0.250972	-0.601229	0.087708
Prostaglandin E2	Post-ETT	0.0377668	-0.305217	0.380751	0.829131	0.9851	0.0375226	0.0370836	-0.301283	0.396133
Prostaglandin E2	Case	0.0530784	-0.246166	0.352323	0.728105	0.931631	0.0401497	0.0512059	-0.243685	0.351057
Prostaglandin E2	Control	-0.23515	-0.547134	0.0768346	0.139603	0.551437	0.118454	-0.230973	-0.545695	0.071734
Prostaglandin E2	Interaction	0.288228	-0.14407	0.720526	0.191289	0.61537	0.104943	0.27939	-0.12799	0.720792
Prostaglandin E3	Pre-ETT	0.0189878	-0.339956	0.377931	0.917423	0.944371	0.0424868	0.0263323	-0.34693	0.378495
Prostaglandin E3	Post-ETT	0.0303553	-0.328588	0.389299	0.868353	0.9851	0.0406952	0.0345985	-0.324629	0.396733
Prostaglandin E3	Case	0.127497	-0.186709	0.441703	0.426435	0.931631	0.047595	0.126516	-0.191193	0.447714
Prostaglandin E3	Control	0.11613	-0.211452	0.443712	0.487169	0.805355	0.050514	0.122561	-0.218402	0.454616
Prostaglandin E3	Interaction	0.0113675	-0.442544	0.465279	0.960852	0.973856	0.0492513	0.00311976	-0.451133	0.492035
Prostaglandin F2a	Pre-ETT	0.371246	-0.0468758	0.789367	0.0818184	0.376365	0.180968	0.365698	-0.0679527	0.785636
Prostaglandin F2a	Post-ETT	-0.106262	-0.524384	0.31186	0.618408	0.9851	0.0429119	-0.100522	-0.537963	0.323775
Prostaglandin F2a	Case	-0.314438	-0.701718	0.0728416	0.111537	0.931631	0.125489	-0.314988	-0.700697	0.0780344
Prostaglandin F2a	Control	0.163069	-0.240698	0.566837	0.428611	0.758312	0.0530148	0.160137	-0.238116	0.562998
Prostaglandin F2a	Interaction	-0.477508	-1.03698	0.0819685	0.0943645	0.520887	0.173099	-0.466048	-1.03333	0.0912106
Pseudouridine	Pre-ETT	-0.139796	-0.559792	0.280199	0.514157	0.925533	0.0466771	-0.139505	-0.536118	0.284926	0.0442317	-0.305319	-0.600667	-0.0196619
Pseudouridine	Post-ETT	0.016071	-0.403925	0.436067	0.940217	0.998628	0.0405704	0.0176396	-0.395133	0.449466	0.0337147	-0.24727	-0.533953	0.0487142
Pseudouridine	Case	-0.0296103	-0.352329	0.293108	0.857284	0.965289	0.0291908	-0.0271699	-0.342563	0.279382	0.905465	-0.0593343	-0.198462	0.0798537
Pseudouridine	Control	-0.185478	-0.518128	0.147173	0.27447	0.841162	0.0557854	-0.185858	-0.523511	0.154781	1.91793	-0.137342	-0.283172	0.0118574
Pseudouridine	Interaction	0.155867	-0.307602	0.619336	0.509801	0.91172	0.0507909	0.160743	-0.310896	0.637758	1.36772	0.110755	-0.0902321	0.311659
Purine	Pre-ETT	-0.14842	-0.447858	0.151018	0.331309	0.782305	0.0593187	-0.138799	-0.435115	0.166977
Purine	Post-ETT	0.0667656	-0.232672	0.366203	0.662102	0.906221	0.0461194	0.0753322	-0.226751	0.375327
Purine	Case	0.0282071	-0.254573	0.310987	0.844998	0.965712	0.0395691	0.0327416	-0.247129	0.306585
Purine	Control	-0.186979	-0.472518	0.0985607	0.199339	0.895096	0.0831912	-0.183916	-0.464875	0.0957944
Purine	Interaction	0.215186	-0.186682	0.617053	0.293952	0.670756	0.0834018	0.205973	-0.184855	0.608505
Pyroglutamic acid	Pre-ETT	-0.397951	-0.836727	0.0408255	0.0754694	0.429337	0.199026	-0.392459	-0.817286	0.0466498
Pyroglutamic acid	Post-ETT	0.044278	-0.394498	0.483054	0.843213	0.94446	0.0408067	0.0553078	-0.397847	0.484659
Pyroglutamic acid	Case	0.157801	-0.120483	0.436086	0.266396	0.722095	0.0474742	0.153821	-0.12578	0.438781
Pyroglutamic acid	Control	-0.284428	-0.565427	-0.00342834	0.0472696	0.895096	0.197863	-0.278446	-0.56253	0.00155968
Pyroglutamic acid	Interaction	0.442229	0.0467512	0.837707	0.0284041	0.401762	0.375265	0.440015	0.0516096	0.831378
Pyrophosphate	Pre-ETT	-0.233114	-0.623678	0.157451	0.242069	0.830685	0.0741243	-0.216389	-0.603428	0.153064
Pyrophosphate	Post-ETT	0.172939	-0.217625	0.563503	0.385471	0.922066	0.0605395	0.190198	-0.198018	0.571494
Pyrophosphate	Case	0.000140043	-0.369725	0.370005	0.999408	0.999408	0.0368056	-0.00131696	-0.357725	0.355222
Pyrophosphate	Control	-0.405913	-0.787161	-0.0246646	0.0369096	0.410703	0.423116	-0.401999	-0.75964	-0.0329775
Pyrophosphate	Interaction	0.406053	-0.125125	0.937231	0.134063	0.712363	0.149594	0.412294	-0.102789	0.906011
Quinic acid	Pre-ETT	-0.154187	-0.54842	0.240046	0.443347	0.892683	0.0512682	-0.149133	-0.556247	0.265307	0.519498	-0.241621	-0.520551	0.033718
Quinic acid	Post-ETT	-0.326215	-0.720448	0.0680183	0.104845	0.651863	0.139287	-0.314457	-0.718535	0.0974307	0.786141	-0.319878	-0.603193	-0.0378241
Quinic acid	Case	-0.123356	-0.340454	0.0937427	0.265427	0.834496	0.0363907	-0.121383	-0.346931	0.0905402	1.235	-0.10397	-0.206958	0.000992351
Quinic acid	Control	0.0486722	-0.175108	0.272452	0.669895	0.942399	0.023039	0.0459264	-0.185941	0.269882	0.701933	-0.0193748	-0.133042	0.0978679
Quinic acid	Interaction	-0.172028	-0.483812	0.139756	0.279512	0.840954	0.0442812	-0.170716	-0.478982	0.139706	0.938361	-0.0794255	-0.237247	0.0699535
Quinolone	Pre-ETT	0.185601	-0.179196	0.550399	0.318673	0.776955	0.0602482	0.183562	-0.193575	0.554909
Quinolone	Post-ETT	0.239482	-0.125316	0.604279	0.198208	0.695278	0.0756716	0.229204	-0.129565	0.598083
Quinolone	Case	-0.138074	-0.486862	0.210714	0.437815	0.844657	0.0437024	-0.140658	-0.501423	0.192813
Quinolone	Control	-0.191954	-0.544145	0.160236	0.285413	0.895096	0.0625144	-0.19478	-0.543099	0.161184
Quinolone	Interaction	0.0538802	-0.441792	0.549552	0.831288	0.954303	0.0397109	0.053736	-0.428871	0.565276
Raclopride	Pre-ETT	-0.0890547	-0.502013	0.323904	0.672538	0.890628	0.0459574	-0.0813568	-0.496069	0.32117
Raclopride	Post-ETT	-0.195732	-0.608691	0.217226	0.352902	0.799496	0.0616645	-0.196855	-0.617733	0.227603
Raclopride	Case	-0.157252	-0.549148	0.234644	0.431601	0.844657	0.0504124	-0.149531	-0.552902	0.22642
Raclopride	Control	-0.0505746	-0.446294	0.345145	0.802207	0.951121	0.0428785	-0.0524551	-0.452605	0.345972
Raclopride	Interaction	-0.106677	-0.663612	0.450257	0.707349	0.925214	0.0496382	-0.106824	-0.674131	0.455573
Ranitidine	Pre-ETT	0.406844	-0.459143	1.27283	0.357156	0.782305	0.0625894	0.415775	-0.432871	1.29682
Ranitidine	Post-ETT	0.509678	-0.356309	1.37566	0.248689	0.699609	0.0764459	0.518722	-0.345452	1.38777
Ranitidine	Case	-0.00869297	-0.459472	0.442086	0.96985	0.992562	0.0216324	-0.0148612	-0.467838	0.442558
Ranitidine	Control	-0.111527	-0.566704	0.34365	0.631065	0.948739	0.0246818	-0.112889	-0.583336	0.384902
Ranitidine	Interaction	0.102834	-0.537782	0.74345	0.75305	0.925214	0.0276135	0.0932235	-0.555101	0.755263
Repaglinide	Pre-ETT	-0.187157	-0.533891	0.159578	0.290088	0.750127	0.0708377	-0.18224	-0.528745	0.160214
Repaglinide	Post-ETT	0.0357287	-0.311006	0.382463	0.839947	0.94446	0.0419138	0.0408448	-0.322867	0.385978
Repaglinide	Case	0.0176494	-0.313868	0.349167	0.916895	0.977198	0.0377664	0.0194331	-0.305173	0.343402
Repaglinide	Control	-0.205236	-0.539987	0.129516	0.229498	0.895096	0.0745842	-0.202846	-0.532032	0.122638
Repaglinide	Interaction	0.222885	-0.248243	0.694014	0.353805	0.732137	0.0723951	0.22046	-0.232133	0.67511
Resolvin D1	Pre-ETT	0.0156727	-0.337475	0.36882	0.930685	0.944371	0.0416507	0.0156484	-0.352778	0.372008
Resolvin D1	Post-ETT	-0.218383	-0.571531	0.134765	0.225504	0.9851	0.0807579	-0.221703	-0.568242	0.139135
Resolvin D1	Case	0.0444281	-0.263917	0.352773	0.777635	0.931631	0.0386777	0.0453828	-0.275569	0.360249
Resolvin D1	Control	0.278484	-0.0429884	0.599956	0.0895322	0.544888	0.152	0.274104	-0.0469537	0.614108
Resolvin D1	Interaction	-0.234056	-0.679501	0.211389	0.303081	0.733532	0.0755104	-0.229412	-0.688061	0.213863
Ribitol	Pre-ETT	-0.336296	-0.790637	0.118046	0.146855	0.732775	0.109805	-0.326904	-0.788703	0.146977	1.08134	-0.203061	-0.487417	0.0846854
Ribitol	Post-ETT	-0.178156	-0.632497	0.276186	0.442168	0.935523	0.0492648	-0.167863	-0.62046	0.298882	0.719894	-0.136254	-0.422335	0.152971
Ribitol	Case	-0.250673	-0.676979	0.175634	0.249125	0.834496	0.0781093	-0.256314	-0.675622	0.165985	2.22079	-0.163517	-0.370134	0.0422719
Ribitol	Control	-0.408813	-0.84824	0.0306143	0.0682404	0.535915	0.211394	-0.407955	-0.818835	0.0169385	5.3402	-0.269411	-0.494803	-0.0365774
Ribitol	Interaction	0.15814	-0.454096	0.770377	0.612676	0.91172	0.0503855	0.150454	-0.432857	0.743087	0.748669	0.0590522	-0.237578	0.355351
Riboflavin	Pre-ETT	-0.29069	-0.627377	0.045997	0.0906077	0.473379	0.161114	-0.27873	-0.614094	0.0519001
Riboflavin	Post-ETT	-0.0169486	-0.353636	0.319739	0.921406	0.962775	0.0395469	-0.0134952	-0.337314	0.316699
Riboflavin	Case	0.233922	0.0784244	0.389419	0.00319359	0.115319	1.05848	0.231938	0.073879	0.394636
Riboflavin	Control	-0.0398199	-0.196834	0.117195	0.619147	0.948739	0.0199547	-0.043046	-0.195671	0.126308
Riboflavin	Interaction	0.273742	0.0527597	0.494723	0.0151862	0.299051	0.437255	0.277583	0.0568592	0.498348
Ribonic acid	Pre-ETT	0.184076	-0.275131	0.643283	0.432065	0.89035	0.0542439	0.188872	-0.274873	0.623757	0.63469	0.0219461	-0.289312	0.322716
Ribonic acid	Post-ETT	0.14771	-0.311497	0.606918	0.5284	0.998628	0.0468304	0.141301	-0.321755	0.607742	0.664377	-0.0455492	-0.34802	0.250463
Ribonic acid	Case	0.0156702	-0.343832	0.375172	0.931918	0.982061	0.0306653	0.013689	-0.356524	0.38216	0.618537	-0.0464432	-0.265801	0.156486
Ribonic acid	Control	0.0520358	-0.318531	0.422602	0.783145	0.942399	0.0341337	0.0554406	-0.343926	0.435974	0.707487	0.0239352	-0.208189	0.259358
Ribonic acid	Interaction	-0.0363656	-0.552661	0.47993	0.8902	0.999606	0.0425272	-0.042796	-0.556027	0.50009	0.672231	-0.0401066	-0.352979	0.265599
Ribose	Pre-ETT	0.0172463	-0.38063	0.415123	0.932296	0.979984	0.0425047	0.019723	-0.388086	0.43481
Ribose	Post-ETT	0.112087	-0.28579	0.509963	0.580848	0.998628	0.0504518	0.119838	-0.301635	0.514398
Ribose	Case	0.070973	-0.305983	0.447929	0.712112	0.94846	0.0413223	0.0679492	-0.321072	0.432937
Ribose	Control	-0.0238676	-0.412425	0.36469	0.904172	0.979519	0.0395118	-0.0285664	-0.408268	0.360123
Ribose	Interaction	0.0948406	-0.446521	0.636202	0.731325	0.991451	0.0531827	0.0944353	-0.466805	0.611394
Riluzole	Pre-ETT	-0.32485	-0.726242	0.0765415	0.11269	0.512411	0.143378	-0.342032	-0.743337	0.0474169
Riluzole	Post-ETT	-0.236303	-0.637695	0.165089	0.248563	0.699609	0.0822592	-0.243364	-0.64925	0.16677
Riluzole	Case	0.234931	-0.0420611	0.511923	0.0964437	0.453616	0.108014	0.229253	-0.0512743	0.509011
Riluzole	Control	0.146384	-0.133311	0.426078	0.304993	0.895096	0.0455216	0.144212	-0.135068	0.437975
Riluzole	Interaction	0.0885476	-0.305094	0.482189	0.659298	0.920987	0.0402387	0.0868967	-0.319329	0.478123
Saccharic acid	Pre-ETT	0.47709	0.0366223	0.917557	0.0337603	0.68604	0.462145	0.478796	0.049414	0.944005
Saccharic acid	Post-ETT	0.656807	0.216339	1.09727	0.00347103	0.0992714	2.46221	0.655153	0.200827	1.10251
Saccharic acid	Case	0.0353433	-0.205836	0.276523	0.773944	0.957477	0.0212035	0.0379382	-0.211805	0.272234
Saccharic acid	Control	-0.144374	-0.392976	0.104228	0.255023	0.841162	0.0411846	-0.14553	-0.398216	0.109012
Saccharic acid	Interaction	0.179717	-0.166651	0.526085	0.309177	0.843638	0.0460696	0.184297	-0.172847	0.524175
Salicylic acid - BA	Pre-ETT	0.428498	-0.0158736	0.87287	0.0587645	0.38587	0.234075	0.418969	-0.0463516	0.873768	0.399811	-0.0116857	-0.291493	0.262248
Salicylic acid - BA	Post-ETT	-0.168154	-0.612526	0.276218	0.458289	0.862662	0.0583102	-0.176158	-0.636621	0.287843	0.538067	-0.0519184	-0.32154	0.208012
Salicylic acid - BA	Case	-0.394992	-0.731888	-0.0580952	0.0215649	0.290559	0.401767	-0.388638	-0.737628	-0.0460543	0.935059	-0.0370102	-0.187256	0.117391
Salicylic acid - BA	Control	0.201661	-0.138522	0.541844	0.245289	0.895096	0.058022	0.197542	-0.148827	0.531904	0.811008	-0.0300784	-0.198482	0.141668
Salicylic acid - BA	Interaction	-0.596652	-1.07543	-0.117879	0.0145848	0.299051	0.663575	-0.590006	-1.05688	-0.111056	1.18329	-0.0961961	-0.323913	0.137408
Salicylic acid - PM	Pre-ETT	0.106725	-0.320889	0.534338	0.624719	0.925533	0.0494988	0.111821	-0.340131	0.551138	0.385693	-0.0161325	-0.294738	0.250815
Salicylic acid - PM	Post-ETT	0.315163	-0.112451	0.742776	0.148585	0.786952	0.116864	0.317165	-0.121766	0.736182	0.508066	0.0290318	-0.237288	0.303536
Salicylic acid - PM	Case	0.0131403	-0.294899	0.321179	0.933368	0.982061	0.0285258	0.0134018	-0.296261	0.314782	0.774908	0.000933414	-0.147835	0.154054
Salicylic acid - PM	Control	-0.195297	-0.512817	0.122222	0.228003	0.841162	0.0607588	-0.196823	-0.538534	0.131627	1.10052	-0.0764419	-0.251572	0.0940833
Salicylic acid - PM	Interaction	0.208438	-0.23395	0.650825	0.355763	0.872004	0.0604761	0.210897	-0.251358	0.682405	0.954376	0.094525	-0.134313	0.319536
Salicylic alcohol	Pre-ETT	0.120734	-0.13101	0.372479	0.347227	0.782305	0.0460041	0.117588	-0.127578	0.378752
Salicylic alcohol	Post-ETT	-0.0468294	-0.298574	0.204915	0.715416	0.906221	0.0322823	-0.0469227	-0.312619	0.197469
Salicylic alcohol	Case	-0.164026	-0.362854	0.0348034	0.105902	0.458253	0.0923266	-0.161744	-0.36569	0.0458436
Salicylic alcohol	Control	0.00353825	-0.19723	0.204307	0.972445	0.983976	0.0246398	0.00424401	-0.194626	0.208029
Salicylic alcohol	Interaction	-0.167564	-0.450125	0.114998	0.245117	0.640305	0.0598628	-0.169139	-0.449288	0.109753
Scopoletin	Pre-ETT	-0.10496	-0.468522	0.258601	0.571501	0.860613	0.0403478	-0.0990559	-0.469236	0.261894
Scopoletin	Post-ETT	0.0965231	-0.267038	0.460085	0.602815	0.906221	0.0421198	0.0940961	-0.271088	0.461761
Scopoletin	Case	0.128771	-0.132398	0.389941	0.333859	0.784108	0.0423833	0.124182	-0.140012	0.390069
Scopoletin	Control	-0.0727124	-0.33643	0.191005	0.588919	0.942513	0.0309871	-0.0735526	-0.34468	0.198685
Scopoletin	Interaction	0.201483	-0.169672	0.572639	0.28734	0.670756	0.0452857	0.206299	-0.181646	0.581025
Secoisolariciresinol	Pre-ETT	-0.324943	-0.721169	0.0712841	0.107977	0.512411	0.180689	-0.331448	-0.726192	0.0658497
Secoisolariciresinol	Post-ETT	-0.54936	-0.945587	-0.153133	0.00657874	0.140346	1.61588	-0.558852	-0.952286	-0.15639
Secoisolariciresinol	Case	-0.176298	-0.321429	-0.0311669	0.017272	0.272428	0.25194	-0.173819	-0.319386	-0.0263946
Secoisolariciresinol	Control	0.0481194	-0.0984276	0.194666	0.519858	0.942513	0.0200485	0.0483874	-0.101857	0.19791
Secoisolariciresinol	Interaction	-0.224417	-0.430667	-0.0181674	0.032957	0.401762	0.170747	-0.222094	-0.434709	-0.0223112
Serine - BA	Pre-ETT	0.00518076	-0.335854	0.346216	0.976247	0.987823	0.0369083	0.00310109	-0.34049	0.34951	0.716648	0.0875705	-0.154939	0.345904
Serine - BA	Post-ETT	0.311976	-0.0290586	0.653011	0.0729792	0.488735	0.18172	0.315637	-0.02387	0.682809	4.52493	0.300643	0.0385935	0.555286
Serine - BA	Case	0.331993	0.105579	0.558408	0.00405418	0.115319	1.22521	0.333702	0.105947	0.566558	6.35341	0.135871	0.00815485	0.263174
Serine - BA	Control	0.0251979	-0.203425	0.253821	0.828973	0.951121	0.0235732	0.0239112	-0.211875	0.251111	0.370353	-0.0192084	-0.154626	0.105943
Serine - BA	Interaction	0.306796	-0.0149682	0.628559	0.0616523	0.46233	0.17856	0.30771	-0.0140852	0.624483	26.6112	0.253488	0.0831714	0.435199
Shikimic acid	Pre-ETT	-0.192766	-0.578202	0.19267	0.326975	0.835441	0.0662346	-0.197046	-0.587884	0.201994
Shikimic acid	Post-ETT	-0.0325403	-0.417976	0.352896	0.868575	0.998628	0.0405889	-0.0315824	-0.422978	0.347728
Shikimic acid	Case	0.0420337	-0.308586	0.392653	0.814233	0.965289	0.0369737	0.0445415	-0.306748	0.391005
Shikimic acid	Control	-0.118192	-0.479603	0.24322	0.521546	0.910075	0.0491471	-0.120974	-0.480622	0.249277
Shikimic acid	Interaction	0.160226	-0.343315	0.663766	0.532853	0.91172	0.0545748	0.160441	-0.333044	0.664181
SM (40:8;3O)	Pre-ETT	0.0408265	-0.343629	0.425282	0.835124	0.960285	0.040323	0.0277951	-0.381819	0.43449
SM (40:8;3O)	Post-ETT	0.0389845	-0.345471	0.42344	0.842463	0.980865	0.0390977	0.0246114	-0.375211	0.416796
SM (40:8;3O)	Case	0.0918153	-0.0625206	0.246151	0.243617	0.569906	0.0299171	0.0925744	-0.0602621	0.24437
SM (40:8;3O)	Control	0.0936573	-0.0652412	0.252556	0.247995	0.581352	0.0302417	0.093288	-0.0698022	0.250559
SM (40:8;3O)	Interaction	-0.00184201	-0.223356	0.219672	0.986996	0.993696	0.0198866	-0.00347789	-0.224579	0.230722
SM (41:2;2O)	Pre-ETT	0.0396981	-0.355438	0.434834	0.843897	0.964711	0.0367564	0.0258563	-0.380787	0.444627
SM (41:2;2O)	Post-ETT	-0.010625	-0.405761	0.384511	0.957969	0.995944	0.035941	-0.0210573	-0.418572	0.382735
SM (41:2;2O)	Case	0.0130006	-0.0700365	0.0960378	0.75895	0.908747	0.0086649	0.0130758	-0.0742132	0.100134
SM (41:2;2O)	Control	0.0633238	-0.0221682	0.148816	0.146573	0.463527	0.0194281	0.0641368	-0.0240146	0.152294
SM (41:2;2O)	Interaction	-0.0503232	-0.169504	0.0688576	0.407908	0.8495	0.0136114	-0.0506882	-0.175105	0.0772369
SM (41:3;2O)	Pre-ETT	-0.403762	-0.945386	0.137862	0.143992	0.711961	0.114053	-0.405604	-0.958508	0.141487
SM (41:3;2O)	Post-ETT	-0.34161	-0.883234	0.200014	0.216393	0.796472	0.072098	-0.344174	-0.891879	0.197065
SM (41:3;2O)	Case	0.1543	-0.0448425	0.353443	0.128857	0.442037	0.0442056	0.152965	-0.0470928	0.352784
SM (41:3;2O)	Control	0.092148	-0.112882	0.297178	0.378382	0.684472	0.0218913	0.0895436	-0.117094	0.300642
SM (41:3;2O)	Interaction	0.062152	-0.223671	0.347975	0.669968	0.916769	0.0207663	0.0622345	-0.230925	0.360199
SM (42:2;2O)	Pre-ETT	-0.128883	-0.544543	0.286777	0.54337	0.896043	0.0477511	-0.117443	-0.513162	0.277474
SM (42:2;2O)	Post-ETT	-0.238837	-0.654497	0.176823	0.260085	0.833104	0.0731072	-0.234848	-0.648759	0.178737
SM (42:2;2O)	Case	-0.0643502	-0.172747	0.0440469	0.244611	0.569906	0.0219269	-0.0668809	-0.172887	0.0440424
SM (42:2;2O)	Control	0.0456035	-0.0659981	0.157205	0.423192	0.725975	0.0142737	0.0452603	-0.0757678	0.164236
SM (42:2;2O)	Interaction	-0.109954	-0.265533	0.0456253	0.165997	0.72104	0.0365615	-0.109976	-0.271783	0.056507
SM (d30:1)	Pre-ETT	-0.0992676	-0.519523	0.320988	0.643394	0.925719	0.0434471	-0.10234	-0.505981	0.312884
SM (d30:1)	Post-ETT	-0.0486424	-0.468898	0.371613	0.820536	0.976306	0.0383109	-0.051937	-0.440143	0.339276
SM (d30:1)	Case	-0.0538635	-0.130139	0.0224117	0.166336	0.482252	0.017124	-0.0544111	-0.136734	0.0254726
SM (d30:1)	Control	-0.104489	-0.183019	-0.0259586	0.00911155	0.180469	0.183929	-0.103951	-0.183671	-0.0238447
SM (d30:1)	Interaction	0.0506252	-0.0588504	0.160101	0.364749	0.84129	0.0136502	0.0509705	-0.0664687	0.16577
SM (d32:0)	Pre-ETT	-0.295661	-0.681236	0.0899145	0.132863	0.711254	0.117472	-0.292641	-0.684555	0.0859289
SM (d32:0)	Post-ETT	-0.249045	-0.634621	0.13653	0.205531	0.796472	0.0922012	-0.254142	-0.632168	0.133384
SM (d32:0)	Case	0.00477384	-0.114865	0.124413	0.937664	0.984817	0.0115676	0.00264033	-0.118414	0.125887
SM (d32:0)	Control	-0.0418418	-0.165017	0.0813337	0.505548	0.766664	0.014691	-0.041956	-0.166568	0.0811137
SM (d32:0)	Interaction	0.0466157	-0.125098	0.218329	0.594672	0.896141	0.0160668	0.0443819	-0.125278	0.228098
SM (d32:1)	Pre-ETT	-0.245631	-0.595374	0.104112	0.168661	0.716807	0.0965769	-0.250734	-0.618982	0.097462
SM (d32:1)	Post-ETT	-0.271273	-0.621016	0.0784698	0.128456	0.747262	0.129998	-0.279848	-0.636132	0.0851016
SM (d32:1)	Case	-0.00375129	-0.0846513	0.0771488	0.927586	0.984817	0.00887186	-0.00414562	-0.0851271	0.077581
SM (d32:1)	Control	0.0218912	-0.0614005	0.105183	0.606463	0.833127	0.0100395	0.0222867	-0.0664794	0.108931
SM (d32:1)	Interaction	-0.0256425	-0.141756	0.0904709	0.665132	0.916769	0.0113699	-0.0237331	-0.144076	0.0944771
SM (d32:2)	Pre-ETT	0.0134989	-0.340866	0.367864	0.940484	0.98013	0.0316409	0.015868	-0.330168	0.352839
SM (d32:2)	Post-ETT	-0.0152956	-0.369661	0.33907	0.93258	0.9952	0.0334329	-0.0161092	-0.364474	0.320802
SM (d32:2)	Case	-0.0739613	-0.13896	-0.0089627	0.0257325	0.328611	0.0657386	-0.0743893	-0.141403	-0.00671262
SM (d32:2)	Control	-0.0451668	-0.112087	0.0217533	0.185885	0.53181	0.0145795	-0.0453425	-0.11577	0.0261405
SM (d32:2)	Interaction	-0.0287945	-0.122085	0.0644961	0.545212	0.894544	0.00850496	-0.0283419	-0.125179	0.0687356
SM (d33:1)	Pre-ETT	0.0281131	-0.373991	0.430217	0.891006	0.971808	0.0381362	0.0252215	-0.386496	0.427684
SM (d33:1)	Post-ETT	-0.0359898	-0.438094	0.366114	0.860746	0.981566	0.0379479	-0.0487368	-0.44415	0.348278
SM (d33:1)	Case	-0.0179875	-0.114572	0.0785965	0.715098	0.903742	0.0100675	-0.0180268	-0.11711	0.0811699
SM (d33:1)	Control	0.0461155	-0.0533239	0.145555	0.363381	0.680505	0.0146161	0.0454374	-0.0574165	0.149404
SM (d33:1)	Interaction	-0.064103	-0.202727	0.0745212	0.36476	0.84129	0.0166224	-0.0623885	-0.204879	0.0852544
SM (d34:0)	Pre-ETT	-0.040376	-0.414258	0.333506	0.832373	0.960285	0.0392801	-0.045565	-0.411035	0.355052
SM (d34:0)	Post-ETT	-0.0112816	-0.385163	0.3626	0.95284	0.995944	0.038812	-0.014035	-0.388897	0.355148
SM (d34:0)	Case	-0.00323444	-0.0920511	0.0855822	0.943098	0.985162	0.0087398	-0.00374609	-0.0953181	0.0917736
SM (d34:0)	Control	-0.0323289	-0.123771	0.0591135	0.488352	0.762514	0.0121154	-0.0334347	-0.126667	0.0609322
SM (d34:0)	Interaction	0.0290944	-0.0983815	0.15657	0.654635	0.913206	0.0129104	0.0273634	-0.102757	0.160503
SM (d34:1)	Pre-ETT	0.0757121	-0.272943	0.424367	0.670388	0.926103	0.0387133	0.0618462	-0.298665	0.417248
SM (d34:1)	Post-ETT	0.0288242	-0.31983	0.377479	0.871278	0.981566	0.0363546	0.0201915	-0.357111	0.393938
SM (d34:1)	Case	0.00486801	-0.0991963	0.108932	0.926948	0.984817	0.0111913	0.00619592	-0.0999324	0.109129
SM (d34:1)	Control	0.0517559	-0.0553849	0.158897	0.343746	0.665398	0.0180288	0.052351	-0.0676488	0.165047
SM (d34:1)	Interaction	-0.0468879	-0.196248	0.102472	0.538369	0.894544	0.0163941	-0.0469618	-0.209071	0.115639
SM (d34:2)	Pre-ETT	0.101672	-0.26076	0.464103	0.582441	0.901618	0.041179	0.0913441	-0.286793	0.468439
SM (d34:2)	Post-ETT	-0.0550545	-0.417486	0.307377	0.765913	0.959533	0.0369991	-0.0629223	-0.429978	0.305871
SM (d34:2)	Case	-0.0490843	-0.18041	0.0822416	0.46383	0.780225	0.0171999	-0.0488726	-0.179501	0.090956
SM (d34:2)	Control	0.107642	-0.0275663	0.24285	0.118673	0.428285	0.0421996	0.109474	-0.0303983	0.243797
SM (d34:2)	Interaction	-0.156726	-0.345214	0.0317618	0.103166	0.664698	0.0563297	-0.156812	-0.339481	0.0419767
SM (d36:0)	Pre-ETT	0.0690399	-0.297137	0.435216	0.711728	0.941652	0.0350959	0.0571296	-0.312915	0.450605
SM (d36:0)	Post-ETT	0.0979156	-0.268261	0.464092	0.600213	0.926314	0.0368295	0.0875618	-0.304182	0.468441
SM (d36:0)	Case	0.0576032	-0.0545048	0.169711	0.313903	0.661114	0.0170094	0.0575217	-0.0615333	0.176601
SM (d36:0)	Control	0.0287275	-0.0866947	0.14415	0.62568	0.84802	0.0115236	0.0270891	-0.0891667	0.142599
SM (d36:0)	Interaction	0.0288757	-0.13203	0.189781	0.72504	0.921338	0.0133763	0.0322244	-0.132187	0.191939
SM (d36:1)	Pre-ETT	0.143883	-0.269959	0.557726	0.495598	0.875163	0.0495688	0.127733	-0.305108	0.55715
SM (d36:1)	Post-ETT	0.115057	-0.298786	0.528899	0.585816	0.926314	0.0441866	0.0975804	-0.318711	0.51402
SM (d36:1)	Case	0.0398091	-0.0394555	0.119074	0.324942	0.669136	0.0131267	0.0403725	-0.0412779	0.11998
SM (d36:1)	Control	0.0686356	-0.0129723	0.150244	0.0992687	0.404493	0.0266257	0.068409	-0.0159024	0.155135
SM (d36:1)	Interaction	-0.0288265	-0.142593	0.0849397	0.619455	0.901897	0.0108562	-0.0279086	-0.140986	0.0838693
SM (d36:2)	Pre-ETT	0.230969	-0.163036	0.624975	0.250578	0.758552	0.0662819	0.213613	-0.188283	0.626739
SM (d36:2)	Post-ETT	0.216576	-0.177429	0.610582	0.281324	0.833104	0.0656858	0.206317	-0.183763	0.611407
SM (d36:2)	Case	0.0305521	-0.0526379	0.113742	0.471642	0.780225	0.0105789	0.0298898	-0.054799	0.116853
SM (d36:2)	Control	0.044945	-0.0407044	0.130594	0.303714	0.637714	0.0134488	0.0436375	-0.0433071	0.133503
SM (d36:2)	Interaction	-0.0143929	-0.133793	0.105007	0.81323	0.953541	0.0112673	-0.013245	-0.131728	0.106167
SM (d36:3)	Pre-ETT	0.251424	-0.146898	0.649746	0.216033	0.728414	0.107935	0.262497	-0.137733	0.645286
SM (d36:3)	Post-ETT	0.319266	-0.0790557	0.717588	0.116191	0.715609	0.165506	0.320587	-0.076638	0.732271
SM (d36:3)	Case	0.0889568	-0.0140825	0.191996	0.090628	0.404254	0.042051	0.0878657	-0.019219	0.193049
SM (d36:3)	Control	0.0211148	-0.0849706	0.1272	0.69646	0.868799	0.0129169	0.0212144	-0.0824846	0.131981
SM (d36:3)	Interaction	0.067842	-0.0800472	0.215731	0.368597	0.84129	0.0199182	0.0698685	-0.0831018	0.212293
SM (d37:1)	Pre-ETT	0.00130556	-0.378633	0.381244	0.994626	0.996867	0.0407237	-0.00367265	-0.365619	0.37434
SM (d37:1)	Post-ETT	-0.0378206	-0.417759	0.342118	0.845313	0.980865	0.0395204	-0.0335479	-0.422351	0.3381
SM (d37:1)	Case	0.0318683	-0.0735491	0.137286	0.55351	0.85055	0.0141187	0.0312268	-0.0780982	0.13839
SM (d37:1)	Control	0.0709945	-0.0375395	0.179528	0.199823	0.547191	0.0301766	0.0714569	-0.0395868	0.180926
SM (d37:1)	Interaction	-0.0391261	-0.190429	0.112176	0.612269	0.901897	0.0160441	-0.0401154	-0.189164	0.11428
SM (d38:0)	Pre-ETT	-0.111894	-0.473028	0.249239	0.543666	0.896043	0.0439591	-0.10905	-0.478267	0.249345
SM (d38:0)	Post-ETT	-0.121537	-0.482668	0.239593	0.509498	0.917087	0.0481028	-0.123574	-0.484672	0.233099
SM (d38:0)	Case	0.00477745	-0.0927456	0.1023	0.923509	0.984817	0.0104105	0.00529388	-0.0973404	0.101687
SM (d38:0)	Control	0.0144207	-0.0859846	0.114826	0.778328	0.911463	0.011704	0.014655	-0.0905254	0.11992
SM (d38:0)	Interaction	-0.0096432	-0.149614	0.130327	0.892588	0.963927	0.0129543	-0.00877872	-0.156327	0.138079
SM (d38:1)	Pre-ETT	0.145645	-0.229684	0.520974	0.446922	0.853563	0.0546901	0.154028	-0.222192	0.510235
SM (d38:1)	Post-ETT	0.0786549	-0.296674	0.453983	0.681267	0.95426	0.0464191	0.0846467	-0.315515	0.437797
SM (d38:1)	Case	-0.018928	-0.0873892	0.0495333	0.587898	0.856236	0.00897714	-0.0193891	-0.088886	0.0514825
SM (d38:1)	Control	0.0480621	-0.0224231	0.118547	0.181402	0.529395	0.0191058	0.0492857	-0.0252591	0.120194
SM (d38:1)	Interaction	-0.0669901	-0.16525	0.0312703	0.181475	0.72104	0.0229057	-0.0670611	-0.168169	0.0342802
SM (d38:2)	Pre-ETT	0.304292	-0.0927341	0.701319	0.133053	0.711254	0.146343	0.30909	-0.069883	0.694422
SM (d38:2)	Post-ETT	0.282775	-0.114251	0.679802	0.162729	0.796472	0.120192	0.286242	-0.118409	0.662622
SM (d38:2)	Case	0.0289927	-0.0495095	0.107495	0.469151	0.780225	0.0110368	0.0285712	-0.0538704	0.111521
SM (d38:2)	Control	0.0505098	-0.0303132	0.131333	0.220626	0.554601	0.0180533	0.0507417	-0.0338602	0.134111
SM (d38:2)	Interaction	-0.021517	-0.134189	0.0911549	0.708185	0.921338	0.0120728	-0.0213131	-0.137354	0.0938834
SM (d39:1)	Pre-ETT	-0.118706	-0.466214	0.228801	0.503169	0.881731	0.0510013	-0.121541	-0.46089	0.211159
SM (d39:1)	Post-ETT	-0.198258	-0.545766	0.149249	0.263486	0.833104	0.0536383	-0.178609	-0.52234	0.148121
SM (d39:1)	Case	-0.0204471	-0.107897	0.0670027	0.646759	0.871219	0.010191	-0.0191076	-0.108377	0.0673486
SM (d39:1)	Control	0.0591048	-0.0309302	0.14914	0.198217	0.547191	0.0220237	0.0594731	-0.0354097	0.152474
SM (d39:1)	Interaction	-0.0795519	-0.205066	0.0459621	0.214147	0.742068	0.0263528	-0.0811393	-0.211471	0.0499727
SM (d39:2)	Pre-ETT	0.101352	-0.282439	0.485142	0.604745	0.915345	0.0464706	0.113811	-0.275265	0.491104
SM (d39:2)	Post-ETT	-0.00527636	-0.389067	0.378514	0.978503	0.995944	0.0427617	0.00857025	-0.392741	0.373538
SM (d39:2)	Case	0.0219131	-0.0854093	0.129236	0.68902	0.891319	0.0132426	0.0215112	-0.0804341	0.129192
SM (d39:2)	Control	0.128541	0.018046	0.239036	0.0226039	0.218668	0.141768	0.128813	0.0164575	0.2403
SM (d39:2)	Interaction	-0.106628	-0.260665	0.0474086	0.174865	0.72104	0.032761	-0.108407	-0.264834	0.048472
SM (d40:0)	Pre-ETT	-0.156493	-0.525989	0.213003	0.406479	0.842216	0.0485385	-0.151682	-0.530712	0.218422
SM (d40:0)	Post-ETT	-0.234968	-0.604464	0.134528	0.212628	0.796472	0.0860505	-0.241906	-0.639942	0.147776
SM (d40:0)	Case	-0.0211785	-0.13227	0.0899135	0.708668	0.903742	0.0117114	-0.020015	-0.144314	0.0904731
SM (d40:0)	Control	0.0572966	-0.0570796	0.171673	0.326178	0.650893	0.0182338	0.057543	-0.0568551	0.175269
SM (d40:0)	Interaction	-0.0784751	-0.237922	0.0809719	0.334727	0.84129	0.0222343	-0.0799895	-0.241825	0.0832526
SM (d40:1)	Pre-ETT	0.087336	-0.311884	0.486556	0.668087	0.926103	0.0440019	0.0943775	-0.294519	0.495504
SM (d40:1)	Post-ETT	0.0499043	-0.349316	0.449124	0.806453	0.976007	0.0420042	0.0589385	-0.319438	0.428197
SM (d40:1)	Case	-0.0406651	-0.113543	0.0322124	0.274111	0.606967	0.0141158	-0.0397856	-0.115679	0.0332379
SM (d40:1)	Control	-0.00323342	-0.0782654	0.0717985	0.932689	0.982669	0.00789776	-0.0048108	-0.0790979	0.0721239
SM (d40:1)	Interaction	-0.0374317	-0.142031	0.0671672	0.483059	0.869131	0.0117861	-0.0349081	-0.140575	0.0730703
SM (d40:2) A	Pre-ETT	-0.266089	-0.629973	0.0977956	0.151796	0.716807	0.109218	-0.273553	-0.643585	0.10484
SM (d40:2) A	Post-ETT	-0.330965	-0.694849	0.0329199	0.0746433	0.640883	0.184766	-0.332907	-0.726411	0.0151015
SM (d40:2) A	Case	0.0169412	-0.0813775	0.11526	0.735575	0.905	0.0104043	0.0171084	-0.0799116	0.117119
SM (d40:2) A	Control	0.0818169	-0.0194084	0.183042	0.113155	0.424215	0.0361961	0.0812814	-0.0233908	0.185607
SM (d40:2) A	Interaction	-0.0648757	-0.20599	0.0762382	0.367549	0.84129	0.0197632	-0.0661339	-0.208229	0.0787547
SM (d40:2) B	Pre-ETT	0.169862	-0.246929	0.586653	0.424419	0.842216	0.0582429	0.178503	-0.24891	0.563697
SM (d40:2) B	Post-ETT	0.1332	-0.283591	0.549992	0.531068	0.919732	0.0533132	0.141654	-0.260642	0.544491
SM (d40:2) B	Case	0.0163026	-0.0728293	0.105434	0.71998	0.903742	0.00924166	0.0161676	-0.0733963	0.110925
SM (d40:2) B	Control	0.0529641	-0.0388027	0.144731	0.257966	0.594792	0.0185599	0.0530584	-0.039587	0.15042
SM (d40:2) B	Interaction	-0.0366616	-0.16459	0.0912668	0.574331	0.896141	0.0136358	-0.0357444	-0.167985	0.0992581
SM (d40:3)	Pre-ETT	-0.386341	-0.891989	0.119306	0.134259	0.711254	0.122628	-0.387945	-0.886116	0.093061
SM (d40:3)	Post-ETT	-0.406079	-0.911727	0.0995692	0.115483	0.715609	0.12831	-0.418628	-0.902205	0.11413
SM (d40:3)	Case	0.00241203	-0.141775	0.146599	0.973844	0.991672	0.011794	0.00342633	-0.14243	0.14886
SM (d40:3)	Control	0.0221493	-0.126301	0.170599	0.769955	0.905039	0.011988	0.0223814	-0.127607	0.175154
SM (d40:3)	Interaction	-0.0197372	-0.226685	0.187211	0.851717	0.960297	0.014226	-0.0194136	-0.232468	0.199203
SM (d41:1)	Pre-ETT	-0.183683	-0.570307	0.202941	0.351767	0.816117	0.0623703	-0.184938	-0.565162	0.206238
SM (d41:1)	Post-ETT	-0.264525	-0.651149	0.122099	0.179924	0.796472	0.095206	-0.249279	-0.65749	0.113343
SM (d41:1)	Case	-0.0473174	-0.162773	0.0681377	0.421825	0.754688	0.0165612	-0.0472807	-0.163327	0.0685986
SM (d41:1)	Control	0.0335244	-0.0853439	0.152393	0.580422	0.813144	0.0125908	0.0332737	-0.0844793	0.150114
SM (d41:1)	Interaction	-0.0808418	-0.246551	0.0848675	0.338984	0.84129	0.0229709	-0.0789808	-0.244867	0.0878464
SM (d41:2) A	Pre-ETT	-0.0329228	-0.438217	0.372371	0.873502	0.966937	0.0369465	-0.0348035	-0.449604	0.376666
SM (d41:2) A	Post-ETT	-0.111026	-0.51632	0.294267	0.591327	0.926314	0.046196	-0.118234	-0.53473	0.299819
SM (d41:2) A	Case	0.017209	-0.104451	0.138869	0.781596	0.920132	0.0119152	0.0170801	-0.111125	0.138991
SM (d41:2) A	Control	0.0953127	-0.0299441	0.22057	0.135853	0.456281	0.034231	0.0963798	-0.0368163	0.227352
SM (d41:2) A	Interaction	-0.0781037	-0.252719	0.0965115	0.380664	0.846575	0.0210269	-0.0771507	-0.265366	0.102802
SM (d41:2) B	Pre-ETT	-0.131923	-0.495851	0.232006	0.477406	0.87068	0.0528777	-0.129035	-0.484179	0.224945
SM (d41:2) B	Post-ETT	-0.25915	-0.623078	0.104779	0.162814	0.796472	0.107405	-0.250254	-0.620044	0.113206
SM (d41:2) B	Case	-0.0553164	-0.149605	0.0389723	0.250204	0.573922	0.0188322	-0.0576063	-0.152494	0.0352085
SM (d41:2) B	Control	0.0719104	-0.0251657	0.168987	0.146538	0.463527	0.0319879	0.0721195	-0.027367	0.172458
SM (d41:2) B	Interaction	-0.127227	-0.262557	0.00810292	0.0653859	0.61475	0.0712521	-0.12668	-0.269345	0.0121514
SM (d42:0)	Pre-ETT	-0.278081	-0.66725	0.111087	0.161364	0.716807	0.107949	-0.275444	-0.667865	0.0877505
SM (d42:0)	Post-ETT	-0.209085	-0.598254	0.180083	0.292335	0.833104	0.0605218	-0.206955	-0.597656	0.214808
SM (d42:0)	Case	0.0220633	-0.0579765	0.102103	0.589009	0.856236	0.00925949	0.0218714	-0.059826	0.104339
SM (d42:0)	Control	-0.0469326	-0.129339	0.0354734	0.264312	0.603174	0.0136948	-0.0456812	-0.128411	0.0364907
SM (d42:0)	Interaction	0.0689959	-0.0458828	0.183875	0.239135	0.773671	0.0183515	0.067565	-0.0487651	0.184775
SM (d42:1)	Pre-ETT	-0.144806	-0.585139	0.295527	0.519223	0.895559	0.049904	-0.149266	-0.60495	0.284634
SM (d42:1)	Post-ETT	-0.236995	-0.677328	0.203338	0.291477	0.833104	0.0683157	-0.235005	-0.668401	0.198893
SM (d42:1)	Case	-0.0559653	-0.161757	0.0498262	0.299805	0.640597	0.0170829	-0.0540056	-0.162782	0.0557424
SM (d42:1)	Control	0.0362241	-0.072695	0.145143	0.514504	0.768949	0.0128635	0.0368175	-0.0727939	0.14994
SM (d42:1)	Interaction	-0.0921894	-0.244029	0.05965	0.234049	0.767636	0.0265726	-0.0910067	-0.248627	0.065368
SM (d42:2) A	Pre-ETT	-0.0250258	-0.488031	0.437979	0.915632	0.976698	0.0402569	-0.0256517	-0.481519	0.429685
SM (d42:2) A	Post-ETT	-0.0840561	-0.547061	0.378949	0.721974	0.959533	0.0436632	-0.0765026	-0.560469	0.400978
SM (d42:2) A	Case	-0.0219914	-0.103531	0.0595483	0.597079	0.859252	0.00910646	-0.0218773	-0.100818	0.0620526
SM (d42:2) A	Control	0.0370389	-0.0469114	0.120989	0.387183	0.697557	0.0115366	0.0374958	-0.0476742	0.126052
SM (d42:2) A	Interaction	-0.0590303	-0.176062	0.0580012	0.322859	0.84129	0.0149739	-0.0577872	-0.181803	0.0651916
SM (d42:2) B	Pre-ETT	-0.0739757	-0.492724	0.344773	0.729158	0.942731	0.0456935	-0.0651565	-0.485441	0.367006
SM (d42:2) B	Post-ETT	-0.127008	-0.545756	0.291741	0.552202	0.919732	0.0494153	-0.120085	-0.539938	0.302126
SM (d42:2) B	Case	-0.0484145	-0.139334	0.0425053	0.296636	0.637696	0.0155332	-0.0483143	-0.140934	0.0473148
SM (d42:2) B	Control	0.00461757	-0.0889902	0.0982253	0.922978	0.981423	0.00949109	0.00481328	-0.095722	0.101459
SM (d42:2) B	Interaction	-0.0530321	-0.183527	0.0774624	0.425732	0.8495	0.015762	-0.0522113	-0.18846	0.0856657
SM (d42:3)	Pre-ETT	-0.18421	-0.644379	0.275958	0.432692	0.842216	0.057081	-0.178276	-0.643604	0.284272
SM (d42:3)	Post-ETT	-0.239872	-0.700041	0.220297	0.306937	0.833104	0.0708556	-0.246188	-0.690018	0.200098
SM (d42:3)	Case	0.0197616	-0.0647196	0.104243	0.646616	0.871219	0.00875985	0.0201732	-0.0653731	0.107119
SM (d42:3)	Control	0.0754234	-0.0115553	0.162402	0.0892101	0.397246	0.032517	0.0754739	-0.014568	0.166631
SM (d42:3)	Interaction	-0.0556619	-0.176915	0.0655915	0.368264	0.84129	0.0144843	-0.0562924	-0.181783	0.0717969
SM (d43:1)	Pre-ETT	-0.143587	-0.498412	0.211238	0.427698	0.842216	0.0477215	-0.134158	-0.508668	0.215782
SM (d43:1)	Post-ETT	-0.147371	-0.502196	0.207455	0.415623	0.876551	0.0433107	-0.122321	-0.512364	0.224142
SM (d43:1)	Case	-0.00643537	-0.0837597	0.070889	0.870425	0.973213	0.00886492	-0.00666895	-0.0830785	0.0725169
SM (d43:1)	Control	-0.0026516	-0.0822619	0.0769587	0.94795	0.982669	0.00867962	-0.00277898	-0.0891427	0.0808277
SM (d43:1)	Interaction	-0.00378377	-0.114765	0.107198	0.946723	0.975212	0.00997444	-0.00290793	-0.121987	0.114828
SM (d43:2)	Pre-ETT	-0.0535841	-0.399265	0.292097	0.761269	0.943893	0.0332138	-0.0582692	-0.426262	0.298376
SM (d43:2)	Post-ETT	-0.0663169	-0.411998	0.279364	0.706911	0.959533	0.0351666	-0.0777521	-0.431544	0.266879
SM (d43:2)	Case	0.0354878	-0.0524633	0.123439	0.42904	0.754688	0.0115904	0.0353533	-0.0568018	0.124195
SM (d43:2)	Control	0.0482206	-0.0423305	0.138772	0.296611	0.636595	0.0144587	0.0479843	-0.0450913	0.141512
SM (d43:2)	Interaction	-0.0127329	-0.138966	0.113501	0.843282	0.960297	0.0116128	-0.0127231	-0.143853	0.119689
SM (d44:2)	Pre-ETT	0.0384986	-0.380297	0.457294	0.857016	0.964711	0.0417565	0.0438777	-0.36761	0.467069
SM (d44:2)	Post-ETT	0.0275207	-0.391275	0.446316	0.897519	0.9952	0.039595	0.0471598	-0.375896	0.489573
SM (d44:2)	Case	-0.0415083	-0.139572	0.056555	0.406757	0.740398	0.0131424	-0.0424229	-0.1393	0.0587154
SM (d44:2)	Control	-0.0305303	-0.131493	0.0704321	0.553396	0.798843	0.0112973	-0.0284938	-0.131662	0.0764032
SM (d44:2)	Interaction	-0.010978	-0.151725	0.129769	0.878499	0.960521	0.0117165	-0.0129774	-0.155346	0.132682
Sorbitol - BA	Pre-ETT	0.291289	-0.185337	0.767915	0.230984	0.653928	0.0857883	0.302384	-0.171268	0.768975
Sorbitol - BA	Post-ETT	0.0447686	-0.431857	0.521394	0.853938	0.946356	0.0426244	0.0601275	-0.431041	0.544763
Sorbitol - BA	Case	-0.00286129	-0.271577	0.265854	0.98335	0.992562	0.0252789	-0.00473882	-0.274163	0.270202
Sorbitol - BA	Control	0.243659	-0.0276784	0.514996	0.0784021	0.895096	0.125649	0.246061	-0.0237685	0.513423
Sorbitol - BA	Interaction	-0.24652	-0.6284	0.135359	0.205784	0.613951	0.0693641	-0.244018	-0.623726	0.136804
Sorbitol - PM	Pre-ETT	0.671259	-0.147021	1.48954	0.107875	0.712532	0.145079	0.663491	-0.160019	1.48012
Sorbitol - PM	Post-ETT	0.625936	-0.192344	1.44422	0.133807	0.777499	0.126773	0.61568	-0.191013	1.44642
Sorbitol - PM	Case	-0.181296	-0.583606	0.221013	0.377108	0.842602	0.0307901	-0.184061	-0.584609	0.232353
Sorbitol - PM	Control	-0.135973	-0.550665	0.278718	0.520449	0.910075	0.0266742	-0.138951	-0.555833	0.286807
Sorbitol - PM	Interaction	-0.045323	-0.623096	0.53245	0.877808	0.999606	0.0268055	-0.0457549	-0.668674	0.549511
ST (28:1;O;S)	Pre-ETT	0.556383	0.109587	1.00318	0.0146593	0.622417	0.823747	0.546296	0.10787	0.962246
ST (28:1;O;S)	Post-ETT	0.531211	0.0844137	0.978008	0.0197924	0.386485	0.39741	0.509147	0.0355303	0.98566
ST (28:1;O;S)	Case	-0.0117706	-0.064432	0.0408908	0.661328	0.874078	0.00588132	-0.0122188	-0.0676674	0.0421037
ST (28:1;O;S)	Control	0.0134018	-0.0408165	0.06762	0.628054	0.84802	0.00602163	0.0132548	-0.0455229	0.0690068
ST (28:1;O;S)	Interaction	-0.0251723	-0.100756	0.050411	0.513919	0.88641	0.00800115	-0.0253464	-0.105981	0.0534282
ST (29:1;O;S)	Pre-ETT	-0.179806	-0.798997	0.439386	0.569254	0.901165	0.0495675	-0.189885	-0.815629	0.401434
ST (29:1;O;S)	Post-ETT	-0.112235	-0.731426	0.506957	0.722393	0.959533	0.0455122	-0.1095	-0.723148	0.49595
ST (29:1;O;S)	Case	0.12534	-0.370593	0.621274	0.62035	0.862413	0.0426172	0.130996	-0.37901	0.644454
ST (29:1;O;S)	Control	0.0577693	-0.452825	0.568364	0.824506	0.943296	0.0352513	0.0581507	-0.460708	0.566803
ST (29:1;O;S)	Interaction	0.0675711	-0.644227	0.779369	0.852398	0.960297	0.044472	0.0792608	-0.644852	0.845048
Stachydrine	Pre-ETT	-0.530908	-0.964142	-0.0976727	0.016313	0.186952	0.550991	-0.529044	-0.988265	-0.0691078	1.55057	-0.222612	-0.56654	0.111262
Stachydrine	Post-ETT	-0.433243	-0.866478	-8.07922e-06	0.0499957	0.48675	0.275526	-0.435835	-0.876247	0.009771	1.7924	-0.237445	-0.572586	0.101509
Stachydrine	Case	0.0408497	-0.104907	0.186607	0.582801	0.858152	0.0158426	0.0414399	-0.106335	0.18979	0.513131	-0.038197	-0.130651	0.05141
Stachydrine	Control	-0.0568149	-0.203994	0.090364	0.449291	0.942513	0.0190539	-0.0575236	-0.21444	0.0964223	0.687487	-0.0261068	-0.124982	0.0711494
Stachydrine	Interaction	0.0976646	-0.109475	0.304804	0.35543	0.732137	0.0243749	0.0972516	-0.119068	0.316752	0.688232	0.0259592	-0.109967	0.160043
Stearic acid	Pre-ETT	0.0250285	-0.330021	0.380078	0.890111	0.979984	0.0427057	0.0107497	-0.334843	0.364889	0.430909	-0.215847	-0.459798	0.0196757
Stearic acid	Post-ETT	-0.0205797	-0.375629	0.33447	0.909551	0.998628	0.0429826	-0.0242954	-0.37137	0.326935	0.439758	-0.0302603	-0.276672	0.212832
Stearic acid	Case	0.0766796	-0.229942	0.383301	0.62403	0.922043	0.0405481	0.0811779	-0.227318	0.404444	1.28839	0.104566	-0.0709114	0.29025
Stearic acid	Control	0.122288	-0.19377	0.438346	0.448247	0.910075	0.0469842	0.117084	-0.207534	0.43421	0.45949	-0.0737998	-0.267117	0.117012
Stearic acid	Interaction	-0.0456082	-0.485959	0.394743	0.839137	0.999606	0.043502	-0.0307599	-0.481057	0.408564	1.24827	0.20159	-0.0499535	0.472894
Succinic acid	Pre-ETT	-0.11863	-0.609928	0.372668	0.63603	0.925533	0.0484013	-0.109627	-0.631496	0.386231	1.68568	-0.187357	-0.458404	0.0831093
Succinic acid	Post-ETT	-0.134277	-0.625574	0.357021	0.592181	0.998628	0.0465314	-0.127128	-0.602784	0.367613	0.321952	0.22369	-0.045493	0.499986
Succinic acid	Case	-0.117788	-0.569844	0.334269	0.60957	0.922043	0.0428488	-0.114849	-0.556731	0.335022	0.773195	0.112204	-0.0871006	0.311708
Succinic acid	Control	-0.102141	-0.56811	0.363828	0.667468	0.942399	0.0397712	-0.0950468	-0.564371	0.364972	1.96833	-0.296249	-0.511709	-0.0820824
Succinic acid	Interaction	-0.0156468	-0.664864	0.63357	0.962324	0.999606	0.0437154	-0.0218638	-0.667729	0.654961	0.440076	0.315828	0.035756	0.603804
Sucrose	Pre-ETT	0.498397	0.110811	0.885982	0.0117248	0.419161	0.883934	0.498296	0.0939288	0.89052	1.69126	0.185422	-0.0669923	0.434728
Sucrose	Post-ETT	-0.00681325	-0.394399	0.380772	0.972515	0.998628	0.0385893	-0.004536	-0.375432	0.388204	1.2585	0.221803	-0.0312504	0.479852
Sucrose	Case	-0.374298	-0.739285	-0.00931151	0.0444347	0.701139	0.330556	-0.375159	-0.734355	-0.0125872	0.79668	-0.0454565	-0.25712	0.163581
Sucrose	Control	0.130912	-0.245308	0.507132	0.495237	0.910075	0.0487593	0.123492	-0.253662	0.497896	0.900602	-0.136553	-0.365203	0.0917123
Sucrose	Interaction	-0.50521	-1.02938	0.0189621	0.0588836	0.678565	0.30332	-0.498284	-1.00531	0.0136643	0.491023	-0.0236083	-0.322991	0.277216
Syringic acid	Pre-ETT	-0.0101535	-0.387581	0.367274	0.95795	0.984449	0.0361595	-0.000601537	-0.377595	0.369385
Syringic acid	Post-ETT	0.108204	-0.269223	0.485632	0.574184	0.906221	0.0466413	0.112497	-0.269553	0.497851
Syringic acid	Case	0.0829669	-0.132511	0.298444	0.450454	0.844657	0.030257	0.0827357	-0.127469	0.296846
Syringic acid	Control	-0.0353911	-0.252971	0.182189	0.749875	0.951121	0.0238273	-0.0318907	-0.25647	0.185645
Syringic acid	Interaction	0.118358	-0.187864	0.424579	0.448722	0.797728	0.0373255	0.114527	-0.197591	0.435363
TAG (40:0)	Pre-ETT	0.181788	-0.203085	0.566661	0.354574	0.81754	0.0613034	0.180982	-0.206834	0.577227
TAG (40:0)	Post-ETT	0.197943	-0.186929	0.582816	0.313442	0.833104	0.0675417	0.201696	-0.176013	0.57657
TAG (40:0)	Case	-0.121662	-0.37093	0.127605	0.33876	0.691505	0.0418551	-0.11998	-0.364926	0.131349
TAG (40:0)	Control	-0.137818	-0.394455	0.118819	0.292555	0.636595	0.0460668	-0.137218	-0.398788	0.116092
TAG (40:0)	Interaction	0.0161556	-0.341611	0.373922	0.929475	0.972058	0.0313843	0.0167828	-0.361178	0.389179
TAG (40:1)	Pre-ETT	0.101082	-0.327238	0.529402	0.643691	0.925719	0.0427966	0.110366	-0.312129	0.521327
TAG (40:1)	Post-ETT	0.250017	-0.178303	0.678337	0.252598	0.833104	0.078086	0.258165	-0.180897	0.680762
TAG (40:1)	Case	-0.0118697	-0.310451	0.286712	0.937895	0.984817	0.0288298	-0.00741579	-0.319326	0.29362
TAG (40:1)	Control	-0.160805	-0.468213	0.146603	0.305243	0.637714	0.0480331	-0.159509	-0.486071	0.155425
TAG (40:1)	Interaction	0.148935	-0.27961	0.57748	0.49577	0.869131	0.0458065	0.148509	-0.289925	0.58255
TAG (42:0)	Pre-ETT	0.0218822	-0.381155	0.42492	0.915255	0.976698	0.0436205	0.0286683	-0.387982	0.42201
TAG (42:0)	Post-ETT	0.0578646	-0.345173	0.460902	0.778408	0.959533	0.041966	0.0631272	-0.343195	0.454579
TAG (42:0)	Case	-0.116579	-0.359149	0.125991	0.346215	0.693989	0.0365676	-0.116664	-0.358656	0.12517
TAG (42:0)	Control	-0.152561	-0.402302	0.0971799	0.23119	0.562141	0.0487387	-0.151341	-0.407839	0.100755
TAG (42:0)	Interaction	0.0359824	-0.312171	0.384136	0.839474	0.960297	0.0298991	0.0367725	-0.31952	0.383863
TAG (42:1)	Pre-ETT	0.101857	-0.272791	0.476506	0.594128	0.91168	0.0446799	0.108568	-0.282118	0.473481
TAG (42:1)	Post-ETT	0.24818	-0.126468	0.622829	0.194168	0.796472	0.0887965	0.251619	-0.14582	0.637918
TAG (42:1)	Case	-0.0324598	-0.281602	0.216683	0.798448	0.933478	0.0266393	-0.0342464	-0.292811	0.227312
TAG (42:1)	Control	-0.178783	-0.435291	0.0777249	0.171917	0.510019	0.0681671	-0.183733	-0.43116	0.0782306
TAG (42:1)	Interaction	0.146323	-0.211263	0.50391	0.422547	0.8495	0.04518	0.15218	-0.201997	0.508981
TAG (42:2)	Pre-ETT	0.0986171	-0.286737	0.483971	0.615963	0.91981	0.0462156	0.0965681	-0.288779	0.479237
TAG (42:2)	Post-ETT	0.0805807	-0.304774	0.465935	0.68192	0.95426	0.0409588	0.0810823	-0.292281	0.473779
TAG (42:2)	Case	-0.117942	-0.365422	0.129537	0.350269	0.695846	0.0388394	-0.116078	-0.367831	0.130644
TAG (42:2)	Control	-0.099906	-0.354702	0.15489	0.442187	0.743461	0.0351377	-0.0979391	-0.353634	0.152671
TAG (42:2)	Interaction	-0.0180365	-0.373237	0.337164	0.920722	0.970904	0.0304079	-0.0202119	-0.368754	0.324906
TAG (42:3)	Pre-ETT	-0.0263333	-0.481927	0.42926	0.909804	0.976698	0.0418324	-0.0250413	-0.486419	0.412376
TAG (42:3)	Post-ETT	-0.297551	-0.753145	0.158042	0.200521	0.796472	0.0863804	-0.288174	-0.758303	0.176558
TAG (42:3)	Case	-0.344949	-0.722532	0.0326334	0.0733624	0.383811	0.184245	-0.347607	-0.729186	0.046345
TAG (42:3)	Control	-0.0737311	-0.462476	0.315014	0.71009	0.877058	0.039513	-0.0746091	-0.473604	0.312492
TAG (42:3)	Interaction	-0.271218	-0.813151	0.270715	0.326646	0.84129	0.0698044	-0.266174	-0.809667	0.289878
TAG (44:0)	Pre-ETT	-0.0373652	-0.431867	0.357137	0.852729	0.964711	0.0386389	-0.0285622	-0.420897	0.382518
TAG (44:0)	Post-ETT	0.0574618	-0.33704	0.451964	0.775275	0.959533	0.0372473	0.0546163	-0.342057	0.457188
TAG (44:0)	Case	-0.174145	-0.404213	0.0559237	0.137929	0.444185	0.0608266	-0.171899	-0.40177	0.0624897
TAG (44:0)	Control	-0.268972	-0.505842	-0.0321018	0.0260418	0.227014	0.291739	-0.265159	-0.50303	-0.0322664
TAG (44:0)	Interaction	0.094827	-0.235383	0.425037	0.57354	0.896141	0.0316299	0.0992183	-0.233628	0.419314
TAG (44:1)	Pre-ETT	0.0559178	-0.33363	0.445466	0.778447	0.943893	0.0385182	0.0532141	-0.362067	0.44493
TAG (44:1)	Post-ETT	0.131367	-0.258181	0.520915	0.508641	0.917087	0.0460751	0.135441	-0.263999	0.554614
TAG (44:1)	Case	-0.208526	-0.426468	0.00941536	0.0607527	0.375485	0.127721	-0.210357	-0.434881	0.017528
TAG (44:1)	Control	-0.283975	-0.50836	-0.0595906	0.0131206	0.192034	0.440489	-0.283299	-0.513079	-0.0574821
TAG (44:1)	Interaction	0.075449	-0.237356	0.388254	0.636395	0.901897	0.0305401	0.0762107	-0.244149	0.406059
TAG (44:2)	Pre-ETT	0.0313111	-0.335568	0.39819	0.867156	0.964711	0.0385031	0.0328189	-0.323821	0.393359
TAG (44:2)	Post-ETT	0.194641	-0.172238	0.56152	0.298421	0.833104	0.066446	0.193448	-0.181765	0.536339
TAG (44:2)	Case	-0.0712327	-0.31564	0.173175	0.567842	0.855587	0.0306947	-0.0693366	-0.313254	0.182698
TAG (44:2)	Control	-0.234563	-0.486196	0.01707	0.0676988	0.385383	0.146355	-0.233401	-0.486969	0.0250687
TAG (44:2)	Interaction	0.16333	-0.18746	0.514121	0.361468	0.84129	0.0511573	0.166934	-0.19406	0.518079
TAG (46:0)	Pre-ETT	-0.095957	-0.475462	0.283548	0.620196	0.920942	0.0420653	-0.0846124	-0.48754	0.304906
TAG (46:0)	Post-ETT	-0.0420644	-0.421569	0.33744	0.828019	0.978783	0.0374384	-0.029648	-0.423962	0.367427
TAG (46:0)	Case	-0.196766	-0.412801	0.0192697	0.0742384	0.383811	0.0984768	-0.19415	-0.421353	0.0292948
TAG (46:0)	Control	-0.250658	-0.47308	-0.0282363	0.02719	0.227014	0.244779	-0.251474	-0.470272	-0.0221997
TAG (46:0)	Interaction	0.0538926	-0.256177	0.363962	0.733361	0.921338	0.0294211	0.0530098	-0.272833	0.377046
TAG (46:1)	Pre-ETT	0.063035	-0.304257	0.430327	0.736591	0.942731	0.0424146	0.0621456	-0.305122	0.427234
TAG (46:1)	Post-ETT	0.121821	-0.245471	0.489113	0.515647	0.918795	0.0433175	0.121394	-0.27174	0.484696
TAG (46:1)	Case	-0.231391	-0.434453	-0.0283296	0.0255224	0.328611	0.258281	-0.230837	-0.438569	-0.0278169
TAG (46:1)	Control	-0.290178	-0.499243	-0.0811128	0.00652053	0.174622	0.834177	-0.292129	-0.503636	-0.081185
TAG (46:1)	Interaction	0.0587863	-0.232662	0.350235	0.692598	0.921338	0.0273214	0.0587913	-0.23986	0.356397
TAG (46:2)	Pre-ETT	0.0766059	-0.307054	0.460266	0.69554	0.940775	0.0401579	0.0724696	-0.309751	0.452801
TAG (46:2)	Post-ETT	0.152517	-0.231143	0.536177	0.435893	0.878138	0.0506974	0.160907	-0.225758	0.542629
TAG (46:2)	Case	-0.197739	-0.392106	-0.00337063	0.0461572	0.348302	0.161552	-0.198023	-0.393367	0.00273789
TAG (46:2)	Control	-0.273649	-0.473763	-0.0735353	0.00735812	0.174622	0.952742	-0.27279	-0.476008	-0.0783214
TAG (46:2)	Interaction	0.0759108	-0.20306	0.354881	0.593807	0.896141	0.0270941	0.0756757	-0.200828	0.3585
TAG (46:3) A	Pre-ETT	0.125144	-0.272777	0.523065	0.537632	0.896043	0.0476068	0.124287	-0.266273	0.518494
TAG (46:3) A	Post-ETT	0.309072	-0.0888496	0.706993	0.127925	0.747262	0.126837	0.309045	-0.0813426	0.691383
TAG (46:3) A	Case	-0.13897	-0.344299	0.0663596	0.184664	0.496732	0.0490948	-0.140443	-0.35177	0.0762777
TAG (46:3) A	Control	-0.322897	-0.534296	-0.111498	0.00275615	0.174622	1.39162	-0.323552	-0.533779	-0.111413
TAG (46:3) A	Interaction	0.183927	-0.110775	0.47863	0.22124	0.751542	0.0534992	0.184959	-0.113875	0.486006
TAG (46:3) B	Pre-ETT	0.191137	-0.162194	0.544467	0.289028	0.781321	0.0651258	0.184174	-0.163388	0.547916
TAG (46:3) B	Post-ETT	0.194442	-0.158888	0.547772	0.280769	0.833104	0.0674225	0.189124	-0.163437	0.540663
TAG (46:3) B	Case	-0.173735	-0.390763	0.043294	0.116653	0.422036	0.0834929	-0.17512	-0.384598	0.0436014
TAG (46:3) B	Control	-0.17704	-0.400485	0.0464046	0.120442	0.428773	0.0929714	-0.178452	-0.415508	0.0482909
TAG (46:3) B	Interaction	0.00330543	-0.308189	0.3148	0.983407	0.992326	0.0297075	0.00649079	-0.318308	0.326351
TAG (46:4) A	Pre-ETT	0.0883929	-0.315545	0.492331	0.668	0.926103	0.0399092	0.0885047	-0.326926	0.489332
TAG (46:4) A	Post-ETT	0.204431	-0.199508	0.608369	0.321234	0.833104	0.0648706	0.197074	-0.189457	0.603318
TAG (46:4) A	Case	0.0123164	-0.251678	0.276311	0.927143	0.984817	0.0284291	0.0106179	-0.254296	0.281805
TAG (46:4) A	Control	-0.103721	-0.37552	0.168078	0.454495	0.746311	0.0358403	-0.105057	-0.371019	0.173685
TAG (46:4) A	Interaction	0.116038	-0.262866	0.494941	0.548352	0.894544	0.039394	0.110691	-0.271462	0.493586
TAG (47:1); TAG (15:0-16:0-16:1)	Pre-ETT	0.148411	-0.254797	0.55162	0.470654	0.870139	0.0496991	0.139937	-0.274048	0.576623
TAG (47:1); TAG (15:0-16:0-16:1)	Post-ETT	0.0994946	-0.303714	0.502703	0.628645	0.926314	0.044403	0.107423	-0.321986	0.53283
TAG (47:1); TAG (15:0-16:0-16:1)	Case	-0.289559	-0.507193	-0.0719245	0.00911527	0.32141	0.605178	-0.290937	-0.522843	-0.067013
TAG (47:1); TAG (15:0-16:0-16:1)	Control	-0.240642	-0.46471	-0.0165739	0.0352966	0.261783	0.1929	-0.243676	-0.469557	-0.00984726
TAG (47:1); TAG (15:0-16:0-16:1)	Interaction	-0.0489167	-0.36128	0.263447	0.758894	0.932894	0.0261011	-0.04293	-0.363311	0.272421
TAG (48:0)	Pre-ETT	-0.123803	-0.486323	0.238718	0.50328	0.881731	0.0430437	-0.127076	-0.493123	0.257355
TAG (48:0)	Post-ETT	-0.0638294	-0.42635	0.298691	0.730025	0.959533	0.0356405	-0.0542886	-0.427836	0.316684
TAG (48:0)	Case	-0.152683	-0.364054	0.0586877	0.156842	0.471069	0.0552548	-0.151478	-0.371295	0.0664203
TAG (48:0)	Control	-0.212656	-0.430276	0.00496323	0.0554589	0.338072	0.140922	-0.212678	-0.431503	0.00847873
TAG (48:0)	Interaction	0.0599733	-0.243401	0.363347	0.698415	0.921338	0.0301264	0.0635994	-0.250097	0.354944
TAG (48:1)	Pre-ETT	-0.0108545	-0.377927	0.356218	0.953783	0.987055	0.0389403	-0.00561263	-0.366425	0.370843
TAG (48:1)	Post-ETT	0.0751733	-0.2919	0.442246	0.688138	0.958333	0.0434568	0.0779069	-0.312319	0.460303
TAG (48:1)	Case	-0.208498	-0.40542	-0.0115754	0.0379705	0.346146	0.196495	-0.211362	-0.406594	-0.011584
TAG (48:1)	Control	-0.294526	-0.49727	-0.0917815	0.00441012	0.174622	1.18815	-0.290764	-0.492805	-0.0800701
TAG (48:1)	Interaction	0.0860278	-0.196609	0.368665	0.550798	0.894544	0.0285553	0.0794934	-0.210717	0.367021
TAG (48:2)	Pre-ETT	0.0534732	-0.310095	0.417041	0.773141	0.943893	0.0358403	0.05429	-0.304066	0.413499
TAG (48:2)	Post-ETT	0.119251	-0.244317	0.482819	0.520307	0.918795	0.0446962	0.122206	-0.227338	0.480677
TAG (48:2)	Case	-0.213409	-0.388685	-0.0381317	0.0170162	0.328611	0.314384	-0.213146	-0.391556	-0.0405087
TAG (48:2)	Control	-0.279187	-0.459645	-0.098728	0.00242737	0.174622	1.75203	-0.283025	-0.462292	-0.100788
TAG (48:2)	Interaction	0.065778	-0.185792	0.317348	0.60832	0.901897	0.0263717	0.0693739	-0.180432	0.32391
TAG (48:3)	Pre-ETT	0.204225	-0.193039	0.60149	0.313657	0.793155	0.0681168	0.213268	-0.197477	0.598947
TAG (48:3)	Post-ETT	0.238043	-0.159221	0.635307	0.240226	0.826586	0.074218	0.233334	-0.162441	0.640024
TAG (48:3)	Case	-0.206727	-0.395831	-0.0176228	0.0321441	0.344983	0.206034	-0.206802	-0.398411	-0.01325
TAG (48:3)	Control	-0.240545	-0.435239	-0.04585	0.0154553	0.192034	0.336238	-0.238115	-0.443336	-0.0354394
TAG (48:3)	Interaction	0.0338177	-0.237598	0.305233	0.807071	0.951703	0.0237199	0.0331352	-0.242913	0.311142
TAG (48:4) A	Pre-ETT	0.223649	-0.159459	0.606758	0.25255	0.759356	0.0808281	0.231599	-0.172809	0.619893
TAG (48:4) A	Post-ETT	0.241669	-0.14144	0.624777	0.216323	0.796472	0.0829914	0.242156	-0.142568	0.644755
TAG (48:4) A	Case	-0.211851	-0.433134	0.00943177	0.0605971	0.375485	0.146688	-0.213934	-0.433691	0.0144205
TAG (48:4) A	Control	-0.22987	-0.457695	-0.00204573	0.047978	0.31866	0.158684	-0.228477	-0.459917	-0.00258825
TAG (48:4) A	Interaction	0.0180193	-0.299581	0.33562	0.911458	0.970332	0.0321581	0.015042	-0.304143	0.335062
TAG (48:4) B	Pre-ETT	0.235944	-0.138558	0.610446	0.216899	0.728414	0.0796965	0.241602	-0.148333	0.630614
TAG (48:4) B	Post-ETT	0.202732	-0.17177	0.577235	0.288689	0.833104	0.0634474	0.195668	-0.176298	0.576502
TAG (48:4) B	Case	-0.191343	-0.384389	0.00170309	0.0520557	0.348819	0.109762	-0.192605	-0.391965	0.0100675
TAG (48:4) B	Control	-0.158131	-0.356884	0.040622	0.118907	0.428285	0.0667323	-0.157937	-0.360627	0.043973
TAG (48:4) B	Interaction	-0.0332119	-0.310285	0.243861	0.814259	0.953541	0.0248186	-0.0326283	-0.311753	0.253665
TAG (48:5)	Pre-ETT	0.109212	-0.283325	0.501749	0.585545	0.901618	0.0461303	0.0961284	-0.300101	0.496158
TAG (48:5)	Post-ETT	0.0457958	-0.346742	0.438333	0.819132	0.976306	0.0393248	0.0377047	-0.355361	0.424671
TAG (48:5)	Case	-0.215706	-0.463381	0.0319689	0.0878258	0.404254	0.126612	-0.214777	-0.460993	0.0275391
TAG (48:5)	Control	-0.15229	-0.407287	0.102707	0.241786	0.575374	0.0554699	-0.155263	-0.410623	0.108627
TAG (48:5)	Interaction	-0.0634163	-0.418897	0.292064	0.726602	0.921338	0.0340653	-0.058732	-0.426205	0.298224
TAG (49:0)	Pre-ETT	0.118803	-0.33546	0.573065	0.60824	0.917207	0.0433451	0.12404	-0.341831	0.598304
TAG (49:0)	Post-ETT	0.155884	-0.298379	0.610146	0.501217	0.917087	0.0504691	0.160648	-0.318737	0.63503
TAG (49:0)	Case	-0.218667	-0.474137	0.0368029	0.0934227	0.404254	0.0812901	-0.220557	-0.473034	0.0364426
TAG (49:0)	Control	-0.255748	-0.51877	0.00727467	0.056682	0.340858	0.144271	-0.253913	-0.523931	0.01492
TAG (49:0)	Interaction	0.0370807	-0.329588	0.403749	0.842882	0.960297	0.0295923	0.0372061	-0.33911	0.412924
TAG (49:1)	Pre-ETT	0.149901	-0.272242	0.572044	0.486446	0.875163	0.0497276	0.151783	-0.282186	0.569942
TAG (49:1)	Post-ETT	0.208393	-0.21375	0.630536	0.33327	0.833104	0.0606803	0.205555	-0.238568	0.626879
TAG (49:1)	Case	-0.245493	-0.462468	-0.0285178	0.0265842	0.328611	0.215627	-0.246241	-0.47432	-0.0197101
TAG (49:1)	Control	-0.303986	-0.527375	-0.0805959	0.00765107	0.174622	0.59117	-0.305243	-0.530967	-0.0733497
TAG (49:1)	Interaction	0.0584925	-0.252925	0.36991	0.712774	0.921338	0.0259353	0.0585894	-0.246356	0.380742
TAG (49:3)	Pre-ETT	0.115607	-0.288527	0.51974	0.575024	0.901165	0.0429016	0.109976	-0.291484	0.52762
TAG (49:3)	Post-ETT	0.147357	-0.256777	0.551491	0.474825	0.910763	0.0494986	0.145183	-0.275859	0.548955
TAG (49:3)	Case	-0.182388	-0.360968	-0.00380736	0.0453116	0.348302	0.119644	-0.183993	-0.364316	0.00161006
TAG (49:3)	Control	-0.214138	-0.397998	-0.0302784	0.022446	0.218668	0.274008	-0.213888	-0.40037	-0.0317988
TAG (49:3)	Interaction	0.0317504	-0.224561	0.288062	0.808168	0.951703	0.0221811	0.0311603	-0.236611	0.286683
TAG (50:0)	Pre-ETT	-0.0801178	-0.468455	0.30822	0.685948	0.933477	0.0405093	-0.061875	-0.45564	0.321097
TAG (50:0)	Post-ETT	0.0205545	-0.367783	0.408892	0.917376	0.9952	0.0376951	0.0309833	-0.366393	0.427849
TAG (50:0)	Case	-0.142869	-0.362019	0.0762814	0.20134	0.51329	0.0459303	-0.14356	-0.370329	0.0912653
TAG (50:0)	Control	-0.243541	-0.46917	-0.0179122	0.0343821	0.261783	0.194669	-0.24452	-0.471512	-0.0146832
TAG (50:0)	Interaction	0.100672	-0.213867	0.415212	0.530456	0.894544	0.0304021	0.0959398	-0.215062	0.423015
TAG (50:1)	Pre-ETT	0.0347694	-0.328929	0.398468	0.851369	0.964711	0.0365783	0.0405434	-0.331131	0.410601
TAG (50:1)	Post-ETT	0.090393	-0.273305	0.454091	0.626169	0.926314	0.0418116	0.0961182	-0.275979	0.458913
TAG (50:1)	Case	-0.169055	-0.38023	0.0421208	0.11664	0.422036	0.0707007	-0.167227	-0.379842	0.0440281
TAG (50:1)	Control	-0.224678	-0.442097	-0.0072598	0.0428254	0.302497	0.177533	-0.224126	-0.446776	-0.00535961
TAG (50:1)	Interaction	0.0556236	-0.24747	0.358718	0.719078	0.921338	0.0305958	0.0565234	-0.251137	0.362495
TAG (50:2)	Pre-ETT	0.114833	-0.243905	0.473572	0.530403	0.896043	0.0453908	0.118429	-0.250359	0.470993
TAG (50:2)	Post-ETT	0.305894	-0.0528441	0.664633	0.0946722	0.668591	0.139466	0.314375	-0.068677	0.675235
TAG (50:2)	Case	-0.0678817	-0.26861	0.132846	0.507448	0.821144	0.0256224	-0.0697004	-0.266829	0.123823
TAG (50:2)	Control	-0.258943	-0.465605	-0.0522806	0.0140576	0.192034	0.514718	-0.260797	-0.470878	-0.0522329
TAG (50:2)	Interaction	0.191061	-0.0970377	0.47916	0.193667	0.732584	0.0614006	0.192407	-0.0971748	0.48694
TAG (50:3) A	Pre-ETT	0.16575	-0.201381	0.532881	0.376225	0.842216	0.0550787	0.172678	-0.180668	0.528773
TAG (50:3) A	Post-ETT	0.23768	-0.129451	0.604811	0.204484	0.796472	0.0872543	0.233028	-0.118467	0.595681
TAG (50:3) A	Case	-0.134985	-0.295007	0.0250357	0.0982652	0.404254	0.0634324	-0.13504	-0.297223	0.0245755
TAG (50:3) A	Control	-0.206916	-0.371667	-0.0421637	0.0138333	0.192034	0.425086	-0.205001	-0.368731	-0.0445317
TAG (50:3) A	Interaction	0.0719301	-0.157744	0.301604	0.539328	0.894544	0.0248072	0.0724846	-0.155196	0.289782
TAG (50:4)	Pre-ETT	0.151536	-0.21516	0.518231	0.417969	0.842216	0.0553416	0.156717	-0.209923	0.510485
TAG (50:4)	Post-ETT	0.252804	-0.113892	0.619499	0.176625	0.796472	0.0876269	0.234048	-0.114711	0.60228
TAG (50:4)	Case	-0.0920852	-0.245911	0.0617402	0.240675	0.569682	0.033379	-0.0929903	-0.245981	0.0706343
TAG (50:4)	Control	-0.193353	-0.351726	-0.03498	0.0167175	0.201062	0.234422	-0.194415	-0.356674	-0.0239257
TAG (50:4)	Interaction	0.101268	-0.119513	0.322049	0.368655	0.84129	0.0307927	0.100958	-0.137936	0.334481
TAG (50:5)	Pre-ETT	0.057808	-0.32187	0.437486	0.765387	0.943893	0.0440497	0.0501414	-0.33633	0.430396
TAG (50:5)	Post-ETT	0.163334	-0.216344	0.543012	0.39914	0.867574	0.0505821	0.143731	-0.219912	0.522142
TAG (50:5)	Case	-0.0133939	-0.199568	0.17278	0.887866	0.982837	0.0212806	-0.01603	-0.200693	0.172932
TAG (50:5)	Control	-0.11892	-0.310598	0.0727583	0.223989	0.554601	0.0477762	-0.119357	-0.311813	0.0848963
TAG (50:5)	Interaction	0.105526	-0.161684	0.372737	0.438917	0.858047	0.0333569	0.107969	-0.178193	0.372538
TAG (50:6)	Pre-ETT	0.156957	-0.21496	0.528874	0.408153	0.842216	0.0557171	0.15336	-0.20121	0.539906
TAG (50:6)	Post-ETT	0.0373788	-0.334538	0.409296	0.843841	0.980865	0.0406924	0.033467	-0.3391	0.40717
TAG (50:6)	Case	-0.117404	-0.33343	0.0986213	0.28679	0.622545	0.0388832	-0.118902	-0.341615	0.0996083
TAG (50:6)	Control	0.00217412	-0.220238	0.224586	0.984714	0.999209	0.0228308	-0.000187054	-0.225193	0.225536
TAG (50:6)	Interaction	-0.119578	-0.429633	0.190477	0.449712	0.858047	0.038949	-0.117812	-0.429904	0.198982
TAG (51:1)	Pre-ETT	0.202817	-0.259185	0.664819	0.389559	0.842216	0.0531775	0.199841	-0.229945	0.659932
TAG (51:1)	Post-ETT	0.277605	-0.184397	0.739607	0.23892	0.826586	0.0691083	0.264378	-0.181181	0.745427
TAG (51:1)	Case	-0.223624	-0.447588	0.000340778	0.0503496	0.348302	0.138686	-0.222017	-0.452496	0.00103265
TAG (51:1)	Control	-0.298411	-0.528997	-0.0678257	0.0111974	0.180469	0.464475	-0.292663	-0.526233	-0.0576554
TAG (51:1)	Interaction	0.0747876	-0.246662	0.396237	0.64839	0.910201	0.0250133	0.0687177	-0.255886	0.397905
TAG (51:2)	Pre-ETT	0.349253	-0.0790567	0.777562	0.109999	0.703008	0.164344	0.361966	-0.042929	0.77739
TAG (51:2)	Post-ETT	0.377892	-0.0504173	0.806201	0.083764	0.653432	0.197932	0.391902	-0.0488516	0.825121
TAG (51:2)	Case	-0.216847	-0.424406	-0.00928903	0.0405914	0.346146	0.144317	-0.214263	-0.417263	0.00182698
TAG (51:2)	Control	-0.245487	-0.459181	-0.0317923	0.0243503	0.227014	0.249603	-0.242498	-0.457209	-0.0296877
TAG (51:2)	Interaction	0.0286393	-0.269263	0.326541	0.850544	0.960297	0.0221889	0.0237729	-0.273907	0.332235
TAG (51:3)	Pre-ETT	0.319125	-0.0790537	0.717303	0.116221	0.703008	0.137679	0.323036	-0.0858427	0.708615
TAG (51:3)	Post-ETT	0.430101	0.0319222	0.828279	0.0342518	0.45327	0.415605	0.44277	0.0340681	0.828517
TAG (51:3)	Case	-0.120219	-0.285687	0.045249	0.154449	0.468465	0.0459461	-0.122455	-0.290827	0.0500876
TAG (51:3)	Control	-0.231195	-0.401555	-0.0608352	0.00781724	0.174622	0.410324	-0.229715	-0.408337	-0.0495204
TAG (51:3)	Interaction	0.110976	-0.126516	0.348467	0.359741	0.84129	0.0286485	0.106446	-0.130073	0.364717
TAG (51:4)	Pre-ETT	0.24906	-0.129797	0.627917	0.19758	0.728414	0.0944044	0.248796	-0.123838	0.626203
TAG (51:4)	Post-ETT	0.394421	0.0155644	0.773278	0.0413021	0.478054	0.327237	0.387047	0.0220464	0.76069
TAG (51:4)	Case	-0.0399547	-0.184713	0.104804	0.588529	0.856236	0.016667	-0.0380068	-0.182671	0.10379
TAG (51:4)	Control	-0.185316	-0.334354	-0.0362778	0.0148078	0.192034	0.311044	-0.18521	-0.335562	-0.0380468
TAG (51:4)	Interaction	0.145361	-0.0624065	0.353129	0.170295	0.72104	0.045902	0.148163	-0.06211	0.355448
TAG (51:5)	Pre-ETT	0.152048	-0.274642	0.578738	0.484914	0.875163	0.048562	0.138532	-0.281354	0.551577
TAG (51:5)	Post-ETT	0.328785	-0.097905	0.755475	0.130981	0.747262	0.109835	0.306798	-0.109349	0.733808
TAG (51:5)	Case	0.0488061	-0.151711	0.249324	0.633322	0.86533	0.021835	0.0491539	-0.162785	0.248192
TAG (51:5)	Control	-0.127931	-0.334376	0.0785145	0.224535	0.554601	0.0456565	-0.129717	-0.337611	0.0774053
TAG (51:5)	Interaction	0.176737	-0.11106	0.464534	0.228736	0.765321	0.0521124	0.178712	-0.108784	0.45956
TAG (52:0)	Pre-ETT	0.0653463	-0.373533	0.504226	0.77042	0.943893	0.041697	0.0686974	-0.365096	0.531173
TAG (52:0)	Post-ETT	0.132569	-0.30631	0.571449	0.553829	0.919732	0.0465999	0.141606	-0.291852	0.602293
TAG (52:0)	Case	-0.160328	-0.440523	0.119867	0.262078	0.595025	0.045455	-0.158765	-0.442439	0.133227
TAG (52:0)	Control	-0.227551	-0.51603	0.0609278	0.122102	0.429855	0.0815624	-0.220717	-0.525942	0.0715407
TAG (52:0)	Interaction	0.067223	-0.334933	0.469379	0.743198	0.923869	0.0321764	0.0586655	-0.346386	0.49761
TAG (52:1)	Pre-ETT	0.0695052	-0.342757	0.481767	0.741068	0.942731	0.0447817	0.0776124	-0.343278	0.478367
TAG (52:1)	Post-ETT	0.177838	-0.234424	0.5901	0.397848	0.867574	0.0597151	0.176276	-0.239752	0.583125
TAG (52:1)	Case	-0.156869	-0.37294	0.0592019	0.154751	0.468465	0.0521651	-0.158268	-0.381263	0.0595577
TAG (52:1)	Control	-0.265202	-0.487661	-0.0427428	0.0194627	0.212216	0.343989	-0.259892	-0.487185	-0.0403134
TAG (52:1)	Interaction	0.108332	-0.201788	0.418453	0.493557	0.869131	0.0335367	0.104816	-0.215398	0.422085
TAG (52:2)	Pre-ETT	0.466959	0.0857532	0.848164	0.0163564	0.622417	0.71586	0.463092	0.0898155	0.848648
TAG (52:2)	Post-ETT	0.448885	0.0676793	0.83009	0.0210027	0.386485	0.511971	0.439402	0.0626618	0.814741
TAG (52:2)	Case	-0.176059	-0.381298	0.0291807	0.092705	0.404254	0.073765	-0.178063	-0.383614	0.0337965
TAG (52:2)	Control	-0.157985	-0.369291	0.0533221	0.142818	0.460536	0.0638807	-0.157359	-0.373946	0.048818
TAG (52:2)	Interaction	-0.0180739	-0.312648	0.2765	0.90428	0.967266	0.0260116	-0.014459	-0.312824	0.283944
TAG (52:3)	Pre-ETT	0.384586	0.0311231	0.738049	0.0329623	0.622417	0.307985	0.379863	0.0233547	0.718988
TAG (52:3)	Post-ETT	0.52602	0.172557	0.879483	0.00353644	0.328693	1.82886	0.524158	0.15713	0.870076
TAG (52:3)	Case	-0.0445406	-0.190831	0.10175	0.55068	0.85055	0.0188178	-0.0447477	-0.199089	0.108324
TAG (52:3)	Control	-0.185974	-0.33659	-0.0353588	0.0155167	0.192034	0.353294	-0.182045	-0.336655	-0.0377078
TAG (52:3)	Interaction	0.141434	-0.068533	0.351401	0.186757	0.729008	0.0475871	0.137412	-0.0700346	0.357028
TAG (52:4)	Pre-ETT	0.248502	-0.0961223	0.593127	0.15757	0.716807	0.110181	0.253479	-0.0897808	0.582964
TAG (52:4)	Post-ETT	0.431793	0.0871686	0.776418	0.0140605	0.386485	0.799655	0.440031	0.0898242	0.763886
TAG (52:4)	Case	0.0287918	-0.110578	0.168162	0.685551	0.891319	0.0170804	0.0295397	-0.105738	0.167185
TAG (52:4)	Control	-0.154499	-0.297989	-0.0110089	0.0348294	0.261783	0.148524	-0.154555	-0.299199	-0.00582774
TAG (52:4)	Interaction	0.183291	-0.0167428	0.383325	0.0725079	0.61475	0.0954878	0.183255	-0.028712	0.378913
TAG (52:5)	Pre-ETT	0.174649	-0.193232	0.542531	0.352123	0.816117	0.0628385	0.177064	-0.204137	0.536633
TAG (52:5)	Post-ETT	0.3758	0.00791862	0.743682	0.0452684	0.491328	0.301954	0.371734	0.000683008	0.752626
TAG (52:5)	Case	0.0524865	-0.137525	0.242498	0.588234	0.856236	0.0231082	0.0540328	-0.136403	0.245808
TAG (52:5)	Control	-0.148664	-0.344293	0.0469642	0.136372	0.456281	0.0708443	-0.147832	-0.352315	0.0445273
TAG (52:5)	Interaction	0.201151	-0.0715667	0.473869	0.148281	0.701969	0.0735414	0.204236	-0.0698785	0.484319
TAG (52:6)	Pre-ETT	0.0470507	-0.331232	0.425333	0.807401	0.958116	0.038531	0.0398191	-0.325533	0.430838
TAG (52:6)	Post-ETT	-0.00429721	-0.38258	0.373985	0.982237	0.995944	0.0351396	-0.00579619	-0.363092	0.39255
TAG (52:6)	Case	-0.0646326	-0.226415	0.0971495	0.433619	0.756708	0.0202054	-0.0669459	-0.230096	0.0921697
TAG (52:6)	Control	-0.0132848	-0.179849	0.153279	0.875779	0.964721	0.0151778	-0.0157779	-0.17928	0.150212
TAG (52:6)	Interaction	-0.0513479	-0.283548	0.180852	0.66471	0.916769	0.0206611	-0.048902	-0.279643	0.181983
TAG (53:0)	Pre-ETT	0.313657	-0.196431	0.823746	0.228127	0.730523	0.0821347	0.311972	-0.185284	0.813519
TAG (53:0)	Post-ETT	0.334926	-0.175162	0.845015	0.198122	0.796472	0.0967832	0.335346	-0.168837	0.866353
TAG (53:0)	Case	-0.289783	-0.646143	0.0665766	0.110982	0.418533	0.0971954	-0.287306	-0.652027	0.0765815
TAG (53:0)	Control	-0.311052	-0.677947	0.0558427	0.0965829	0.403938	0.115625	-0.30847	-0.691023	0.053685
TAG (53:0)	Interaction	0.0212689	-0.490203	0.532741	0.935042	0.974141	0.034356	0.0141328	-0.499546	0.52117
TAG (53:1); TAG (17:0-18:0-18:1)	Pre-ETT	0.226082	-0.2813	0.733465	0.382482	0.842216	0.0572883	0.226102	-0.276649	0.724618
TAG (53:1); TAG (17:0-18:0-18:1)	Post-ETT	0.319891	-0.187492	0.827273	0.216569	0.796472	0.0897757	0.319302	-0.183556	0.813037
TAG (53:1); TAG (17:0-18:0-18:1)	Case	-0.214968	-0.478643	0.0487065	0.110062	0.418533	0.0856475	-0.219721	-0.476684	0.0380764
TAG (53:1); TAG (17:0-18:0-18:1)	Control	-0.308776	-0.580246	-0.0373069	0.0257931	0.227014	0.203097	-0.308283	-0.584861	-0.0201955
TAG (53:1); TAG (17:0-18:0-18:1)	Interaction	0.0938084	-0.284636	0.472252	0.627085	0.901897	0.0296321	0.0882814	-0.292364	0.478454
TAG (53:2)	Pre-ETT	0.493487	0.0455044	0.941469	0.0308463	0.622417	0.39489	0.49781	0.0485843	0.930141
TAG (53:2)	Post-ETT	0.540915	0.092932	0.988897	0.0179548	0.386485	0.604931	0.539413	0.086113	0.996479
TAG (53:2)	Case	-0.185636	-0.396328	0.0250557	0.0841887	0.402838	0.0870323	-0.183663	-0.41142	0.0376873
TAG (53:2)	Control	-0.233064	-0.449984	-0.0161432	0.0352196	0.261783	0.183555	-0.236015	-0.451444	-0.00668315
TAG (53:2)	Interaction	0.0474276	-0.254972	0.349827	0.758542	0.932894	0.0252841	0.0514156	-0.270769	0.339886
TAG (53:3)	Pre-ETT	0.451034	0.0534189	0.848649	0.0261968	0.622417	0.347177	0.449749	0.0363689	0.868559
TAG (53:3)	Post-ETT	0.588977	0.191362	0.986592	0.00369318	0.328693	2.55458	0.584169	0.213933	0.969629
TAG (53:3)	Case	-0.0772373	-0.254037	0.0995619	0.391866	0.733365	0.0249345	-0.0782089	-0.254454	0.105465
TAG (53:3)	Control	-0.21518	-0.397206	-0.0331543	0.0205063	0.212216	0.219802	-0.215593	-0.398314	-0.0246861
TAG (53:3)	Interaction	0.137943	-0.115812	0.391698	0.286672	0.826436	0.0339748	0.137365	-0.120183	0.403102
TAG (53:4)	Pre-ETT	0.328469	-0.0343163	0.691254	0.0759692	0.649004	0.21079	0.324961	-0.0217607	0.6796
TAG (53:4)	Post-ETT	0.468316	0.105531	0.831101	0.011403	0.386485	0.891138	0.469037	0.101639	0.819448
TAG (53:4)	Case	-0.0179999	-0.187178	0.151178	0.834813	0.958001	0.0180318	-0.0158553	-0.185323	0.15168
TAG (53:4)	Control	-0.157847	-0.332027	0.0163318	0.0757017	0.387281	0.0816349	-0.161085	-0.335246	0.0162094
TAG (53:4)	Interaction	0.139847	-0.102968	0.382663	0.258972	0.800175	0.0421755	0.142943	-0.10416	0.395857
TAG (53:5)	Pre-ETT	0.27438	-0.119467	0.668226	0.172114	0.716807	0.0958999	0.26851	-0.119094	0.650761
TAG (53:5)	Post-ETT	0.314644	-0.0792026	0.70849	0.117392	0.715609	0.131539	0.312414	-0.0624553	0.700166
TAG (53:5)	Case	-0.00959113	-0.19384	0.174658	0.918736	0.984817	0.0192687	-0.00586188	-0.193158	0.179573
TAG (53:5)	Control	-0.0498552	-0.239552	0.139841	0.606476	0.833127	0.0214164	-0.0487938	-0.240786	0.142114
TAG (53:5)	Interaction	0.0402641	-0.224183	0.304712	0.765383	0.93828	0.0249122	0.0382964	-0.219622	0.30668
TAG (54:0)	Pre-ETT	0.357924	-0.120774	0.836622	0.142792	0.711961	0.120783	0.355517	-0.128169	0.837769
TAG (54:0)	Post-ETT	0.330873	-0.147825	0.80957	0.175509	0.796472	0.1017	0.332134	-0.122763	0.798037
TAG (54:0)	Case	-0.184913	-0.545595	0.175769	0.314981	0.661114	0.0495274	-0.186588	-0.530977	0.177201
TAG (54:0)	Control	-0.157861	-0.529206	0.213484	0.404735	0.720037	0.0446545	-0.162753	-0.543167	0.210712
TAG (54:0)	Interaction	-0.0270514	-0.544727	0.490625	0.918424	0.970904	0.0351358	-0.028201	-0.545085	0.507953
TAG (54:1)	Pre-ETT	0.269563	-0.202747	0.741872	0.263304	0.771767	0.0686674	0.266299	-0.193851	0.730144
TAG (54:1)	Post-ETT	0.266961	-0.205348	0.739271	0.267939	0.833104	0.0661326	0.253517	-0.204951	0.724737
TAG (54:1)	Case	-0.182892	-0.449129	0.0833455	0.178174	0.495844	0.05095	-0.181332	-0.452179	0.0800805
TAG (54:1)	Control	-0.180291	-0.454398	0.0938174	0.19735	0.547191	0.0564931	-0.183292	-0.471822	0.093
TAG (54:1)	Interaction	-0.00260114	-0.384723	0.379521	0.989355	0.993822	0.0285054	0.00101438	-0.382659	0.37988
TAG (54:2)	Pre-ETT	0.491137	0.0571579	0.925115	0.0265477	0.622417	0.446146	0.492804	0.0499745	0.93037
TAG (54:2)	Post-ETT	0.423724	-0.0102548	0.857703	0.0556648	0.538496	0.233528	0.418453	-0.0289611	0.847173
TAG (54:2)	Case	-0.217907	-0.44046	0.00464631	0.0549786	0.354572	0.141107	-0.220388	-0.440002	0.00139993
TAG (54:2)	Control	-0.150494	-0.379627	0.0786383	0.197988	0.547191	0.0471069	-0.14964	-0.37624	0.0811628
TAG (54:2)	Interaction	-0.0674126	-0.386837	0.252011	0.679138	0.917209	0.0270789	-0.072486	-0.373604	0.249829
TAG (54:4)	Pre-ETT	0.515986	0.144536	0.887436	0.00647687	0.480368	1.69112	0.515971	0.135586	0.881983
TAG (54:4)	Post-ETT	0.497006	0.125556	0.868457	0.00872971	0.386485	1.58725	0.502361	0.136801	0.868697
TAG (54:4)	Case	-0.0600214	-0.239293	0.119251	0.51169	0.824425	0.0227154	-0.0658481	-0.239558	0.121153
TAG (54:4)	Control	-0.0410416	-0.225613	0.14353	0.662967	0.851618	0.021339	-0.0403295	-0.229424	0.143549
TAG (54:4)	Interaction	-0.0189798	-0.276283	0.238324	0.885046	0.96281	0.0249919	-0.0211552	-0.283747	0.243088
TAG (54:5) A	Pre-ETT	0.361183	-0.00288963	0.725255	0.0518463	0.649004	0.268079	0.363052	0.000478849	0.731701
TAG (54:5) A	Post-ETT	0.424622	0.0605496	0.788694	0.0222584	0.386485	0.662178	0.422326	0.0750295	0.770874
TAG (54:5) A	Case	0.00970232	-0.169009	0.188413	0.915259	0.984817	0.0188188	0.0105764	-0.177569	0.18909
TAG (54:5) A	Control	-0.0537369	-0.237731	0.130257	0.567036	0.808753	0.024372	-0.0542806	-0.242799	0.124189
TAG (54:5) A	Interaction	0.0634392	-0.193059	0.319938	0.627851	0.901897	0.0250099	0.0615777	-0.188636	0.33121
TAG (54:5) B	Pre-ETT	0.447822	0.0862656	0.809379	0.015199	0.622417	0.649458	0.450392	0.0754086	0.814501
TAG (54:5) B	Post-ETT	0.420523	0.0589662	0.782079	0.0226306	0.386485	0.618945	0.406859	0.0780668	0.783922
TAG (54:5) B	Case	-0.116618	-0.258916	0.0256798	0.108217	0.418533	0.0448087	-0.116266	-0.258589	0.0274754
TAG (54:5) B	Control	-0.0893186	-0.235823	0.0571859	0.232118	0.562141	0.0267151	-0.0886977	-0.23856	0.0564496
TAG (54:5) B	Interaction	-0.0272994	-0.231535	0.176936	0.793336	0.951703	0.0169119	-0.0279893	-0.232324	0.185334
TAG (54:6) A	Pre-ETT	0.23483	-0.132271	0.60193	0.209927	0.728414	0.0809288	0.231835	-0.131594	0.58924
TAG (54:6) A	Post-ETT	0.265866	-0.101235	0.632966	0.155762	0.796472	0.115009	0.269578	-0.0868131	0.616527
TAG (54:6) A	Case	0.0177809	-0.165883	0.201445	0.849506	0.96297	0.0197329	0.0191157	-0.168808	0.209012
TAG (54:6) A	Control	-0.0132551	-0.202349	0.175838	0.890722	0.96676	0.0197464	-0.0134193	-0.196782	0.186586
TAG (54:6) A	Interaction	0.031036	-0.232571	0.294643	0.817503	0.954826	0.0242121	0.0297582	-0.247307	0.293775
TAG (54:6) B	Pre-ETT	0.293261	-0.108685	0.695206	0.152718	0.716807	0.0927346	0.289848	-0.111022	0.688079
TAG (54:6) B	Post-ETT	0.303165	-0.0987801	0.705111	0.139329	0.78483	0.133192	0.307637	-0.102602	0.692479
TAG (54:6) B	Case	0.0092313	-0.176351	0.194813	0.922335	0.984817	0.0192471	0.0120507	-0.169545	0.203377
TAG (54:6) B	Control	-0.00067338	-0.191742	0.190395	0.994489	0.999209	0.0191616	-0.000329097	-0.197341	0.184615
TAG (54:6) B	Interaction	0.00990468	-0.256455	0.276265	0.9419	0.974141	0.024005	0.00665851	-0.264071	0.283961
TAG (54:6) C	Pre-ETT	0.339071	-0.0411874	0.719329	0.0805208	0.649004	0.156895	0.32385	-0.0353168	0.683869
TAG (54:6) C	Post-ETT	0.356742	-0.0235162	0.737	0.0659513	0.606101	0.183753	0.349062	-0.0294978	0.729802
TAG (54:6) C	Case	-0.0354102	-0.181953	0.111133	0.635786	0.86533	0.0154441	-0.0373467	-0.183715	0.109395
TAG (54:6) C	Control	-0.0530814	-0.203957	0.097794	0.490471	0.763145	0.0170023	-0.0537972	-0.20497	0.104201
TAG (54:6) C	Interaction	0.0176712	-0.192658	0.228	0.869203	0.960521	0.0163318	0.0191396	-0.194777	0.235596
TAG (54:7) A	Pre-ETT	0.247251	-0.138011	0.632514	0.208445	0.728414	0.0803248	0.235011	-0.145331	0.633744
TAG (54:7) A	Post-ETT	0.252036	-0.133226	0.637299	0.199774	0.796472	0.0851322	0.249618	-0.140433	0.645082
TAG (54:7) A	Case	0.0115078	-0.203167	0.226182	0.916324	0.984817	0.0227003	0.010599	-0.206668	0.229156
TAG (54:7) A	Control	0.00672261	-0.214298	0.227744	0.952463	0.982669	0.0234552	0.00368643	-0.227941	0.233295
TAG (54:7) A	Interaction	0.00478519	-0.303331	0.312901	0.975717	0.986805	0.0308579	0.011356	-0.303504	0.332635
TAG (54:8)	Pre-ETT	0.0708049	-0.329062	0.470672	0.728552	0.942731	0.0353435	0.0415682	-0.337838	0.448594
TAG (54:8)	Post-ETT	-0.00903168	-0.408899	0.390836	0.96469	0.995944	0.0381114	-0.0147764	-0.412151	0.385088
TAG (54:8)	Case	0.0873834	-0.100398	0.275165	0.361737	0.71227	0.0278318	0.0886734	-0.100625	0.276656
TAG (54:8)	Control	0.16722	-0.0261133	0.360553	0.090031	0.397246	0.0719423	0.166919	-0.0404853	0.362028
TAG (54:8)	Interaction	-0.0798366	-0.349354	0.189681	0.561523	0.896141	0.0291925	-0.0747855	-0.340254	0.204606
TAG (54:9)	Pre-ETT	0.00291469	-0.380616	0.386446	0.988116	0.996867	0.0398372	0.00458371	-0.390502	0.403084
TAG (54:9)	Post-ETT	-0.219216	-0.602747	0.164315	0.262602	0.833104	0.0715027	-0.216714	-0.612804	0.184407
TAG (54:9)	Case	-0.0754105	-0.356295	0.205474	0.598749	0.859252	0.0322679	-0.0722073	-0.362193	0.215427
TAG (54:9)	Control	0.14672	-0.142469	0.435909	0.320034	0.650298	0.0455839	0.146888	-0.155811	0.444815
TAG (54:9)	Interaction	-0.22213	-0.625276	0.181015	0.280175	0.823128	0.0561457	-0.22285	-0.641047	0.214886
TAG (55:1)	Pre-ETT	0.507405	0.0188337	0.995977	0.0417988	0.6385	0.334694	0.502803	0.023773	0.996053
TAG (55:1)	Post-ETT	0.434409	-0.054163	0.92298	0.0813891	0.653432	0.173367	0.420838	-0.0642253	0.905997
TAG (55:1)	Case	-0.342725	-0.638979	-0.0464719	0.0233649	0.328611	0.340015	-0.343254	-0.633428	-0.044288
TAG (55:1)	Control	-0.269729	-0.57474	0.035283	0.083053	0.387281	0.12766	-0.270411	-0.585661	0.0265888
TAG (55:1)	Interaction	-0.0729967	-0.498201	0.352207	0.736512	0.921338	0.0328438	-0.0741998	-0.495448	0.360696
TAG (55:2)	Pre-ETT	0.371475	-0.108277	0.851226	0.129112	0.711254	0.128206	0.382244	-0.10978	0.84371
TAG (55:2)	Post-ETT	0.243117	-0.236634	0.722869	0.320601	0.833104	0.0639541	0.249609	-0.223263	0.724273
TAG (55:2)	Case	-0.297524	-0.526199	-0.0688488	0.0107703	0.32141	0.433935	-0.297327	-0.528519	-0.059441
TAG (55:2)	Control	-0.169166	-0.404602	0.0662691	0.159047	0.481469	0.0503899	-0.167248	-0.408747	0.0743529
TAG (55:2)	Interaction	-0.128358	-0.456568	0.199853	0.443373	0.858047	0.0319959	-0.127739	-0.474556	0.208154
TAG (55:3)	Pre-ETT	0.5152	0.0739051	0.956496	0.0221256	0.622417	0.536575	0.51465	0.0731063	0.958318
TAG (55:3)	Post-ETT	0.4842	0.0429049	0.925495	0.031514	0.438242	0.418615	0.477748	0.0399744	0.92065
TAG (55:3)	Case	-0.209972	-0.420743	0.000799725	0.0508756	0.348302	0.136866	-0.211657	-0.426018	0.00158989
TAG (55:3)	Control	-0.178972	-0.395974	0.038031	0.105993	0.413804	0.0765063	-0.181117	-0.391171	0.039097
TAG (55:3)	Interaction	-0.0310002	-0.333514	0.271514	0.840817	0.960297	0.0232929	-0.0260627	-0.328363	0.269876
TAG (55:4); TAG (18:1-19:1-18:2)	Pre-ETT	0.408373	-0.00924766	0.825994	0.0552934	0.649004	0.276642	0.422528	-0.00242269	0.837814
TAG (55:4); TAG (18:1-19:1-18:2)	Post-ETT	0.488312	0.0706913	0.905933	0.0219212	0.386485	0.621692	0.490764	0.0659259	0.907156
TAG (55:4); TAG (18:1-19:1-18:2)	Case	-0.128598	-0.328643	0.071448	0.207689	0.517467	0.0476624	-0.13016	-0.333101	0.0736601
TAG (55:4); TAG (18:1-19:1-18:2)	Control	-0.208537	-0.414496	-0.002577	0.0472015	0.318253	0.131664	-0.205934	-0.425465	0.00183516
TAG (55:4); TAG (18:1-19:1-18:2)	Interaction	0.079939	-0.207181	0.367059	0.585281	0.896141	0.0280536	0.0769862	-0.210484	0.380374
TAG (56:0)	Pre-ETT	0.319982	-0.144761	0.784725	0.177188	0.716807	0.0928498	0.336824	-0.146815	0.80421
TAG (56:0)	Post-ETT	0.235646	-0.229096	0.700389	0.320323	0.833104	0.0683508	0.246756	-0.234485	0.736123
TAG (56:0)	Case	-0.297829	-0.640856	0.0451975	0.0888083	0.404254	0.13792	-0.297656	-0.649661	0.0397452
TAG (56:0)	Control	-0.213494	-0.566661	0.139674	0.236089	0.567889	0.0553561	-0.207	-0.57277	0.142502
TAG (56:0)	Interaction	-0.0843355	-0.576671	0.408	0.73707	0.921338	0.0367414	-0.0894678	-0.602674	0.415808
TAG (56:1)	Pre-ETT	0.414659	-0.0650485	0.894367	0.0902287	0.649004	0.161413	0.399079	-0.0768956	0.891613
TAG (56:1)	Post-ETT	0.241013	-0.238694	0.720721	0.324762	0.833104	0.0578725	0.221471	-0.230847	0.716364
TAG (56:1)	Case	-0.279307	-0.550771	-0.00784325	0.0437381	0.347562	0.16278	-0.276787	-0.558535	0.00285698
TAG (56:1)	Control	-0.105661	-0.38515	0.173828	0.458714	0.749095	0.0301392	-0.0982848	-0.386187	0.172478
TAG (56:1)	Interaction	-0.173646	-0.56327	0.215978	0.382386	0.846575	0.0423432	-0.178597	-0.557879	0.218828
TAG (56:10)	Pre-ETT	0.0066349	-0.412787	0.426057	0.975266	0.992815	0.0375168	-0.0180895	-0.426992	0.408292
TAG (56:10)	Post-ETT	-0.025387	-0.444809	0.394035	0.905565	0.9952	0.0408107	-0.0460658	-0.458589	0.379886
TAG (56:10)	Case	0.104442	-0.176732	0.385617	0.466597	0.780225	0.0324835	0.0994837	-0.186848	0.390758
TAG (56:10)	Control	0.136464	-0.153023	0.425951	0.355525	0.680505	0.0417109	0.136797	-0.165145	0.421168
TAG (56:10)	Interaction	-0.0320219	-0.435583	0.37154	0.876412	0.960521	0.0304882	-0.0307816	-0.434952	0.379467
TAG (56:2)	Pre-ETT	0.455948	-0.000924692	0.912821	0.0504655	0.649004	0.267771	0.451214	-0.0165858	0.914335
TAG (56:2)	Post-ETT	0.130112	-0.326761	0.586985	0.576725	0.926314	0.0481355	0.131861	-0.328405	0.578259
TAG (56:2)	Case	-0.320558	-0.56561	-0.0755063	0.0103511	0.32141	0.513711	-0.32019	-0.562314	-0.074704
TAG (56:2)	Control	0.00527822	-0.247018	0.257574	0.967293	0.989529	0.0222266	0.00778402	-0.260543	0.274178
TAG (56:2)	Interaction	-0.325836	-0.677552	0.0258791	0.0694087	0.61475	0.147701	-0.32236	-0.694689	0.0441545
TAG (56:3)	Pre-ETT	0.460478	0.0522277	0.868729	0.0270564	0.622417	0.541302	0.469128	0.0598866	0.881164
TAG (56:3)	Post-ETT	0.223325	-0.184926	0.631575	0.28365	0.833104	0.067026	0.223682	-0.172741	0.639328
TAG (56:3)	Case	-0.224523	-0.425222	-0.0238232	0.0283352	0.331821	0.198301	-0.22544	-0.42793	-0.0109962
TAG (56:3)	Control	0.012631	-0.194002	0.219264	0.904635	0.97244	0.0194784	0.0113078	-0.191686	0.225034
TAG (56:3)	Interaction	-0.237154	-0.525212	0.0509042	0.106612	0.664698	0.0973827	-0.237219	-0.520185	0.0454971
TAG (56:4)	Pre-ETT	0.291419	-0.111161	0.693998	0.155964	0.716807	0.104116	0.279841	-0.112611	0.698624
TAG (56:4)	Post-ETT	0.444071	0.0414919	0.84665	0.0306207	0.438242	0.379013	0.444127	0.0235239	0.8313
TAG (56:4)	Case	-0.0153834	-0.17529	0.144523	0.850443	0.96297	0.0160284	-0.0133214	-0.174516	0.151864
TAG (56:4)	Control	-0.168036	-0.33267	-0.00340181	0.0454503	0.31116	0.13239	-0.168809	-0.338517	0.00100625
TAG (56:4)	Interaction	0.152653	-0.0768569	0.382162	0.192363	0.732584	0.0431711	0.152681	-0.0815098	0.387899
TAG (56:5) A	Pre-ETT	0.194111	-0.190156	0.578379	0.322141	0.797622	0.0650557	0.188336	-0.188916	0.576482
TAG (56:5) A	Post-ETT	0.274455	-0.109813	0.658723	0.161555	0.796472	0.117452	0.279494	-0.107051	0.659855
TAG (56:5) A	Case	0.00743882	-0.213778	0.228656	0.947452	0.986354	0.0222706	0.0048346	-0.214974	0.227518
TAG (56:5) A	Control	-0.0729049	-0.300662	0.154852	0.530408	0.781562	0.0298971	-0.0780082	-0.31715	0.151589
TAG (56:5) A	Interaction	0.0803437	-0.237163	0.39785	0.619922	0.901897	0.033389	0.0856708	-0.228146	0.402872
TAG (56:5) B	Pre-ETT	0.276762	-0.118118	0.671642	0.169538	0.716807	0.113724	0.278028	-0.140208	0.655867
TAG (56:5) B	Post-ETT	0.336679	-0.0582019	0.731559	0.0947054	0.668591	0.170897	0.345124	-0.03779	0.725101
TAG (56:5) B	Case	-0.0666774	-0.210725	0.0773702	0.364281	0.71412	0.0220284	-0.0681832	-0.208491	0.0756553
TAG (56:5) B	Control	-0.126594	-0.2749	0.0217121	0.0943225	0.400354	0.0594295	-0.128744	-0.273259	0.0230166
TAG (56:5) B	Interaction	0.0599166	-0.146831	0.266664	0.570029	0.896141	0.0216395	0.0626846	-0.147954	0.270904
TAG (56:7) A	Pre-ETT	0.420274	0.0240849	0.816463	0.037607	0.622417	0.389436	0.417504	0.0347635	0.80241
TAG (56:7) A	Post-ETT	0.476219	0.0800298	0.872408	0.0184791	0.386485	0.541138	0.480456	0.0575123	0.86909
TAG (56:7) A	Case	0.0477011	-0.112066	0.207469	0.558428	0.851361	0.0169645	0.0452046	-0.119874	0.208937
TAG (56:7) A	Control	-0.00824379	-0.172734	0.156247	0.921752	0.981423	0.0155649	-0.00988278	-0.174878	0.160392
TAG (56:7) A	Interaction	0.0559449	-0.173365	0.285254	0.632526	0.901897	0.0207003	0.0540175	-0.176705	0.287919
TAG (56:7) B	Pre-ETT	0.240808	-0.144391	0.626008	0.220471	0.728414	0.0758102	0.239131	-0.129302	0.623229
TAG (56:7) B	Post-ETT	0.0674111	-0.317789	0.452611	0.731599	0.959533	0.0351016	0.0614123	-0.320791	0.456633
TAG (56:7) B	Case	-0.0487928	-0.181571	0.0839852	0.471377	0.780225	0.0167198	-0.0502016	-0.182428	0.0901986
TAG (56:7) B	Control	0.124605	-0.0120987	0.261308	0.0740183	0.387281	0.0766351	0.127278	-0.00642792	0.264009
TAG (56:7) B	Interaction	-0.173397	-0.36397	0.0171749	0.0745332	0.61475	0.0921508	-0.174811	-0.36553	0.0124305
TAG (56:8) A	Pre-ETT	0.272374	-0.158692	0.703441	0.215558	0.728414	0.0820752	0.281642	-0.17385	0.72946
TAG (56:8) A	Post-ETT	0.185233	-0.245834	0.616299	0.399669	0.867574	0.0533173	0.185868	-0.242199	0.592871
TAG (56:8) A	Case	0.0648842	-0.136531	0.2663	0.527789	0.832859	0.0238169	0.0683695	-0.146408	0.266162
TAG (56:8) A	Control	0.152026	-0.0553444	0.359396	0.150753	0.472432	0.0501234	0.160405	-0.0580189	0.371357
TAG (56:8) A	Interaction	-0.0871415	-0.376227	0.201944	0.554649	0.896141	0.0326384	-0.0953502	-0.406943	0.213342
TAG (56:8) B	Pre-ETT	0.163225	-0.230629	0.55708	0.416638	0.842216	0.047759	0.150177	-0.225633	0.547211
TAG (56:8) B	Post-ETT	0.0665373	-0.327317	0.460392	0.740559	0.959533	0.0428386	0.0657886	-0.327452	0.459019
TAG (56:8) B	Case	0.0126555	-0.122192	0.147503	0.854058	0.963214	0.0121762	0.00919978	-0.126446	0.149624
TAG (56:8) B	Control	0.109343	-0.029491	0.248178	0.122678	0.429855	0.0391452	0.109316	-0.0329544	0.250368
TAG (56:8) B	Interaction	-0.0966879	-0.290231	0.0968553	0.327514	0.84129	0.027167	-0.100554	-0.298259	0.10713
TAG (56:9)	Pre-ETT	0.0999619	-0.321626	0.521549	0.642129	0.925719	0.0388765	0.091714	-0.326133	0.52796
TAG (56:9)	Post-ETT	0.0076106	-0.413977	0.429198	0.971775	0.995944	0.0407995	0.00176168	-0.430556	0.420018
TAG (56:9)	Case	0.0564178	-0.130575	0.243411	0.554291	0.85055	0.0198299	0.0536188	-0.136655	0.248098
TAG (56:9)	Control	0.148769	-0.0437519	0.34129	0.129887	0.444945	0.0512074	0.148714	-0.0525654	0.351153
TAG (56:9)	Interaction	-0.0923513	-0.360737	0.176034	0.500042	0.869214	0.0269782	-0.0901117	-0.366789	0.184783
TAG (57:1)	Pre-ETT	0.43493	0.00481099	0.86505	0.0474919	0.649004	0.253807	0.444137	-0.00339875	0.890913
TAG (57:1)	Post-ETT	0.27788	-0.152239	0.708	0.205427	0.796472	0.0929551	0.285846	-0.160986	0.712317
TAG (57:1)	Case	-0.247461	-0.535796	0.0408736	0.0925447	0.404254	0.106851	-0.241245	-0.536304	0.040679
TAG (57:1)	Control	-0.0904109	-0.38727	0.206448	0.550558	0.798041	0.0351147	-0.0892216	-0.385313	0.208128
TAG (57:1)	Interaction	-0.15705	-0.570889	0.256788	0.456997	0.861711	0.0429612	-0.162326	-0.581455	0.249634
TAG (57:2)	Pre-ETT	0.396132	-0.0537164	0.845981	0.084361	0.649004	0.195357	0.395199	-0.0539327	0.847061
TAG (57:2)	Post-ETT	-0.0652578	-0.515106	0.384591	0.776162	0.959533	0.0395979	-0.0521211	-0.519965	0.395347
TAG (57:2)	Case	-0.406555	-0.676728	-0.136382	0.00318447	0.32141	1.56343	-0.403878	-0.690592	-0.13497
TAG (57:2)	Control	0.0548346	-0.223326	0.332995	0.69922	0.869142	0.0261859	0.0532186	-0.231602	0.336677
TAG (57:2)	Interaction	-0.46139	-0.849161	-0.0736186	0.0196973	0.505026	0.414358	-0.464679	-0.854875	-0.06626
TAG (58:0)	Pre-ETT	0.493005	0.0503499	0.935661	0.0290431	0.622417	0.470091	0.499544	0.0577367	0.959179
TAG (58:0)	Post-ETT	0.51178	0.0691242	0.954435	0.0234497	0.386485	0.488944	0.518172	0.0707865	0.973347
TAG (58:0)	Case	-0.069194	-0.430899	0.292511	0.707705	0.903742	0.0324165	-0.0733007	-0.43444	0.287479
TAG (58:0)	Control	-0.0879683	-0.460366	0.28443	0.643375	0.851618	0.0340731	-0.080833	-0.466903	0.299882
TAG (58:0)	Interaction	0.0187742	-0.50037	0.537919	0.943493	0.974141	0.0393382	0.0145391	-0.528571	0.560325
TAG (58:1)	Pre-ETT	0.376843	-0.125829	0.879515	0.141739	0.711961	0.124049	0.367429	-0.137991	0.875872
TAG (58:1)	Post-ETT	0.236686	-0.265985	0.739358	0.356079	0.847683	0.0592284	0.223701	-0.305441	0.718951
TAG (58:1)	Case	-0.319079	-0.611867	-0.0262903	0.0326831	0.344983	0.227962	-0.319366	-0.615623	-0.02227
TAG (58:1)	Control	-0.178922	-0.480366	0.122522	0.244693	0.579194	0.0471514	-0.176616	-0.488789	0.122067
TAG (58:1)	Interaction	-0.140157	-0.560387	0.280074	0.513309	0.88641	0.0365604	-0.138313	-0.571655	0.282928
TAG (58:10)	Pre-ETT	0.173771	-0.20101	0.548552	0.363477	0.829473	0.0531257	0.163107	-0.19622	0.551128
TAG (58:10)	Post-ETT	0.0590633	-0.315718	0.433844	0.757414	0.959533	0.0356536	0.0474192	-0.334793	0.423011
TAG (58:10)	Case	0.0358735	-0.124807	0.196554	0.66169	0.874078	0.0173273	0.0400044	-0.12035	0.19804
TAG (58:10)	Control	0.150582	-0.0148491	0.316012	0.0744176	0.387281	0.0821439	0.1491	-0.0202082	0.311868
TAG (58:10)	Interaction	-0.114708	-0.345328	0.115912	0.329626	0.84129	0.0338995	-0.112202	-0.347734	0.116888
TAG (58:2)	Pre-ETT	0.25484	-0.235732	0.745412	0.308605	0.793155	0.0652567	0.247807	-0.222059	0.749702
TAG (58:2)	Post-ETT	0.0632867	-0.427285	0.553859	0.800386	0.973147	0.0413292	0.0538914	-0.429906	0.53886
TAG (58:2)	Case	-0.200433	-0.466478	0.0656115	0.139783	0.444309	0.0664439	-0.200111	-0.477373	0.0607648
TAG (58:2)	Control	-0.0088799	-0.28279	0.26503	0.949336	0.982669	0.0216731	-0.005678	-0.283921	0.274945
TAG (58:2)	Interaction	-0.191554	-0.5734	0.190293	0.3255	0.84129	0.0439939	-0.191702	-0.59005	0.188548
TAG (58:3)	Pre-ETT	0.437212	-0.0468583	0.921283	0.0766874	0.649004	0.195094	0.438192	-0.0537554	0.936858
TAG (58:3)	Post-ETT	0.263493	-0.220578	0.747563	0.286034	0.833104	0.0703663	0.256814	-0.193665	0.766469
TAG (58:3)	Case	-0.206831	-0.491217	0.0775553	0.154024	0.468465	0.0733435	-0.209938	-0.481652	0.0761533
TAG (58:3)	Control	-0.0331112	-0.325905	0.259682	0.824589	0.943296	0.0254819	-0.0320612	-0.333583	0.265727
TAG (58:3)	Interaction	-0.17372	-0.58189	0.234451	0.404185	0.8495	0.0420302	-0.171635	-0.592185	0.239667
TAG (58:4)	Pre-ETT	0.0786472	-0.400554	0.557848	0.747701	0.942731	0.0423697	0.0746681	-0.407933	0.575937
TAG (58:4)	Post-ETT	0.0784295	-0.400771	0.55763	0.748376	0.959533	0.0441007	0.0686655	-0.391105	0.53982
TAG (58:4)	Case	-0.0592435	-0.296646	0.178159	0.624766	0.862552	0.0214155	-0.0562761	-0.294313	0.182139
TAG (58:4)	Control	-0.0590258	-0.303446	0.185395	0.635987	0.851618	0.0237497	-0.055462	-0.2967	0.187313
TAG (58:4)	Interaction	-0.000217704	-0.340954	0.340518	0.999001	0.999001	0.0256013	0.00129272	-0.342332	0.326818
TAG (58:5)	Pre-ETT	0.334743	-0.083004	0.752489	0.116292	0.703008	0.127311	0.330225	-0.0747714	0.738186
TAG (58:5)	Post-ETT	0.287547	-0.1302	0.705293	0.177305	0.796472	0.104368	0.28809	-0.118172	0.711223
TAG (58:5)	Case	-0.125755	-0.269748	0.0182373	0.0869472	0.404254	0.0580706	-0.126691	-0.278731	0.0249091
TAG (58:5)	Control	-0.0785594	-0.226809	0.0696899	0.298985	0.636595	0.0249458	-0.079077	-0.233516	0.0723418
TAG (58:5)	Interaction	-0.0471958	-0.253864	0.159472	0.654451	0.913206	0.0191922	-0.0458488	-0.255544	0.161368
TAG (58:6)	Pre-ETT	0.450598	0.0597874	0.841409	0.0238334	0.622417	0.382395	0.432665	0.0373045	0.829377
TAG (58:6)	Post-ETT	0.343255	-0.0475559	0.734066	0.0851665	0.653432	0.160494	0.328508	-0.0453831	0.715673
TAG (58:6)	Case	-0.104872	-0.290584	0.0808407	0.268384	0.600156	0.0316522	-0.10613	-0.292553	0.0850837
TAG (58:6)	Control	0.00247146	-0.188731	0.193674	0.979788	0.999209	0.0184118	0.000694965	-0.191651	0.193632
TAG (58:6)	Interaction	-0.107343	-0.373891	0.159204	0.42993	0.850307	0.0293796	-0.10645	-0.366112	0.161713
TAG (58:8)	Pre-ETT	0.303507	-0.0791635	0.686177	0.120064	0.703008	0.141481	0.299848	-0.0808574	0.652521
TAG (58:8)	Post-ETT	-0.00623333	-0.388904	0.376437	0.974531	0.995944	0.0360843	-0.0200593	-0.408964	0.365924
TAG (58:8)	Case	-0.0678143	-0.223704	0.0880756	0.393874	0.733365	0.022894	-0.0660248	-0.225937	0.0899244
TAG (58:8)	Control	0.241926	0.0814274	0.402424	0.00313346	0.174622	1.16994	0.244315	0.0800524	0.405757
TAG (58:8)	Interaction	-0.30974	-0.533484	-0.085996	0.00666215	0.317745	0.7525	-0.30991	-0.533525	-0.0857014
TAG (58:9)	Pre-ETT	0.232336	-0.159086	0.623758	0.244678	0.752364	0.0758138	0.225838	-0.153011	0.593752
TAG (58:9)	Post-ETT	-0.00670246	-0.398125	0.38472	0.973227	0.995944	0.0377699	-0.0142318	-0.388431	0.370173
TAG (58:9)	Case	-0.0176485	-0.169547	0.13425	0.819863	0.950101	0.0147977	-0.016183	-0.173185	0.140236
TAG (58:9)	Control	0.22139	0.0650013	0.377779	0.00552693	0.174622	0.543774	0.22253	0.0627893	0.378779
TAG (58:9)	Interaction	-0.239039	-0.457053	-0.0210237	0.031637	0.553765	0.175135	-0.23956	-0.46388	-0.0148936
TAG (59:2)	Pre-ETT	0.384456	-0.0592935	0.828207	0.0894936	0.649004	0.152662	0.366903	-0.076143	0.818737
TAG (59:2)	Post-ETT	0.201947	-0.241803	0.645697	0.372413	0.867574	0.0551924	0.190221	-0.249876	0.639342
TAG (59:2)	Case	-0.370839	-0.621005	-0.120673	0.00366786	0.32141	1.45918	-0.372829	-0.621191	-0.121921
TAG (59:2)	Control	-0.18833	-0.445891	0.0692318	0.15182	0.472448	0.0627877	-0.191014	-0.448645	0.0704693
TAG (59:2)	Interaction	-0.18251	-0.541565	0.176546	0.319125	0.84129	0.046166	-0.182323	-0.542652	0.192555
TAG (59:3)	Pre-ETT	0.242211	-0.206792	0.691214	0.290382	0.781321	0.0657966	0.23025	-0.205541	0.666101
TAG (59:3)	Post-ETT	0.0617888	-0.387214	0.510792	0.787378	0.967909	0.041716	0.0619128	-0.395167	0.507624
TAG (59:3)	Case	-0.168878	-0.419335	0.0815795	0.186315	0.496732	0.0584616	-0.17154	-0.424346	0.0748298
TAG (59:3)	Control	0.0115443	-0.246317	0.269406	0.930078	0.982669	0.0253657	0.00903891	-0.256653	0.270647
TAG (59:3)	Interaction	-0.180422	-0.539895	0.179052	0.325255	0.84129	0.0475375	-0.173777	-0.548757	0.201812
TAG (60:1)	Pre-ETT	0.352179	-0.157204	0.861563	0.17539	0.716807	0.09889	0.357049	-0.158958	0.876956
TAG (60:1)	Post-ETT	0.314844	-0.194539	0.824228	0.22573	0.811473	0.092334	0.310379	-0.177567	0.815321
TAG (60:1)	Case	-0.227439	-0.53499	0.0801121	0.147219	0.461355	0.0710229	-0.227429	-0.538149	0.090248
TAG (60:1)	Control	-0.190104	-0.506747	0.126539	0.239311	0.572545	0.0493028	-0.185282	-0.515124	0.131527
TAG (60:1)	Interaction	-0.0373347	-0.478753	0.404084	0.868337	0.960521	0.0297255	-0.0403163	-0.494912	0.4216
TAG (60:11)	Pre-ETT	0.189639	-0.20882	0.588098	0.350919	0.816117	0.056158	0.192288	-0.207433	0.601881
TAG (60:11)	Post-ETT	-0.0526643	-0.451123	0.345794	0.795598	0.973147	0.0388335	-0.0557948	-0.470201	0.32754
TAG (60:11)	Case	-0.0378097	-0.177359	0.10174	0.595394	0.859252	0.014936	-0.0377649	-0.178249	0.105764
TAG (60:11)	Control	0.204493	0.0608184	0.348169	0.00527688	0.174622	0.634859	0.204713	0.0614123	0.354537
TAG (60:11)	Interaction	-0.242303	-0.442594	-0.0420119	0.0177365	0.493295	0.312836	-0.242276	-0.448719	-0.0443335
TAG (60:2)	Pre-ETT	0.566276	0.0398097	1.09274	0.0350163	0.622417	0.339931	0.564602	0.00872667	1.08781
TAG (60:2)	Post-ETT	0.209825	-0.316641	0.736291	0.434714	0.878138	0.0543825	0.209446	-0.295709	0.718884
TAG (60:2)	Case	-0.431167	-0.719027	-0.143308	0.00332786	0.32141	1.81032	-0.433478	-0.723877	-0.14378
TAG (60:2)	Control	-0.0747163	-0.371086	0.221653	0.621223	0.847989	0.0259473	-0.0736763	-0.381089	0.229511
TAG (60:2)	Interaction	-0.356451	-0.769607	0.0567055	0.0908445	0.637735	0.12409	-0.35893	-0.785091	0.0610141
TAG (60:3)	Pre-ETT	0.431212	-0.0746866	0.937111	0.0947984	0.649004	0.186385	0.424006	-0.0704182	0.919635
TAG (60:3)	Post-ETT	0.0920126	-0.413886	0.597911	0.721483	0.959533	0.0402167	0.0748805	-0.421066	0.582556
TAG (60:3)	Case	-0.313138	-0.571113	-0.0551627	0.0173568	0.328611	0.376482	-0.314898	-0.575816	-0.0582439
TAG (60:3)	Control	0.0260619	-0.23954	0.291664	0.847492	0.956532	0.0230603	0.0234109	-0.235351	0.29285
TAG (60:3)	Interaction	-0.3392	-0.709464	0.0310643	0.0725697	0.61475	0.132934	-0.338168	-0.705885	0.0376371
TAG (60:4)	Pre-ETT	0.267097	-0.167327	0.701521	0.228186	0.730523	0.0774203	0.247616	-0.15973	0.684479
TAG (60:4)	Post-ETT	0.101286	-0.333138	0.53571	0.647695	0.940464	0.0432116	0.0829137	-0.358423	0.521491
TAG (60:4)	Case	-0.0773316	-0.35674	0.202077	0.587504	0.856236	0.0324172	-0.0782813	-0.364226	0.211906
TAG (60:4)	Control	0.0884791	-0.19919	0.376148	0.546621	0.794923	0.0309588	0.08288	-0.204278	0.370552
TAG (60:4)	Interaction	-0.165811	-0.566838	0.235216	0.417724	0.8495	0.0456463	-0.156551	-0.566007	0.241211
TAG (60:5)	Pre-ETT	0.307017	-0.119566	0.7336	0.15836	0.716807	0.0955445	0.298365	-0.126837	0.711491
TAG (60:5)	Post-ETT	0.0638266	-0.362757	0.49041	0.769327	0.959533	0.0428723	0.0489344	-0.355996	0.467269
TAG (60:5)	Case	-0.152878	-0.407102	0.101347	0.238549	0.569682	0.050839	-0.152243	-0.411938	0.0978246
TAG (60:5)	Control	0.0903129	-0.171427	0.352053	0.498862	0.764109	0.0347386	0.0897404	-0.184935	0.354889
TAG (60:5)	Interaction	-0.243191	-0.608071	0.12169	0.19145	0.732584	0.0708668	-0.238684	-0.609597	0.138495
TAG (62:1)	Pre-ETT	0.429321	-0.0676518	0.926293	0.0904253	0.649004	0.169011	0.427761	-0.0623647	0.931153
TAG (62:1)	Post-ETT	-0.00380936	-0.500782	0.493163	0.988014	0.995944	0.0398519	-0.012091	-0.500401	0.499496
TAG (62:1)	Case	-0.335949	-0.700503	0.0286037	0.0708901	0.383811	0.133759	-0.328918	-0.701066	0.0576614
TAG (62:1)	Control	0.0971805	-0.27815	0.472511	0.611823	0.837726	0.0358248	0.0977581	-0.280798	0.490769
TAG (62:1)	Interaction	-0.43313	-0.956362	0.0901022	0.104707	0.664698	0.157595	-0.435719	-0.968025	0.101858
TAG (62:2)	Pre-ETT	0.504334	0.0285102	0.980159	0.0377646	0.622417	0.344938	0.50047	0.0124758	0.985678
TAG (62:2)	Post-ETT	0.129021	-0.346804	0.604845	0.595108	0.926314	0.0468742	0.132904	-0.329078	0.609322
TAG (62:2)	Case	-0.360859	-0.638437	-0.083281	0.010834	0.32141	0.652344	-0.360237	-0.641354	-0.0873861
TAG (62:2)	Control	0.014455	-0.271329	0.300239	0.921031	0.981423	0.0244147	0.0164486	-0.272391	0.306799
TAG (62:2)	Interaction	-0.375314	-0.773713	0.0230854	0.0648351	0.61475	0.156666	-0.378931	-0.787126	0.00764186
TAG (62:3)	Pre-ETT	0.326633	-0.0438338	0.697101	0.0839774	0.649004	0.173987	0.334491	-0.0676205	0.731093
TAG (62:3)	Post-ETT	0.180729	-0.189738	0.551197	0.338995	0.833104	0.0592615	0.18	-0.217127	0.569764
TAG (62:3)	Case	-0.221685	-0.456735	0.0133648	0.0645269	0.383811	0.113364	-0.22234	-0.46075	0.0107848
TAG (62:3)	Control	-0.075781	-0.31778	0.166218	0.539377	0.788569	0.0289465	-0.0748042	-0.319094	0.16954
TAG (62:3)	Interaction	-0.145904	-0.483264	0.191456	0.396627	0.8495	0.044387	-0.147884	-0.485614	0.205769
TAG (62:4)	Pre-ETT	-0.0409029	-0.478579	0.396773	0.854666	0.964711	0.0396412	-0.0396957	-0.479443	0.390529
TAG (62:4)	Post-ETT	-0.00487942	-0.442555	0.432796	0.982567	0.995944	0.0385669	0.000944151	-0.428165	0.436847
TAG (62:4)	Case	0.0644473	-0.306897	0.435792	0.73374	0.905	0.0375301	0.0627547	-0.32723	0.447987
TAG (62:4)	Control	0.0284238	-0.353899	0.410746	0.884147	0.964721	0.0373034	0.023043	-0.362307	0.419469
TAG (62:4)	Interaction	0.0360234	-0.496956	0.569003	0.894611	0.963927	0.0425053	0.0460562	-0.507752	0.600173
TAG (64:2)	Pre-ETT	0.364547	-0.0514213	0.780515	0.0858556	0.649004	0.171488	0.364103	-0.0639392	0.776864
TAG (64:2)	Post-ETT	0.126849	-0.28912	0.542817	0.550049	0.919732	0.0486429	0.115968	-0.308534	0.546249
TAG (64:2)	Case	-0.305484	-0.597378	-0.0135904	0.0402457	0.346146	0.231943	-0.30235	-0.605358	-0.00891491
TAG (64:2)	Control	-0.0677855	-0.368308	0.232737	0.658427	0.851618	0.0338039	-0.0699994	-0.376966	0.235086
TAG (64:2)	Interaction	-0.237698	-0.656645	0.181248	0.266125	0.800175	0.0648272	-0.237813	-0.649968	0.208009
TAG (64:3)	Pre-ETT	0.44417	0.0685758	0.819764	0.0204595	0.622417	0.556963	0.440837	0.0696828	0.833408
TAG (64:3)	Post-ETT	-0.226974	-0.602568	0.14862	0.236247	0.826586	0.0782012	-0.225881	-0.610645	0.155999
TAG (64:3)	Case	-0.351674	-0.651018	-0.0523296	0.0213017	0.328611	0.440309	-0.354245	-0.653715	-0.0456813
TAG (64:3)	Control	0.31947	0.0112765	0.627664	0.0421864	0.302497	0.24311	0.318346	-0.00133409	0.637691
TAG (64:3)	Interaction	-0.671144	-1.10078	-0.241504	0.00220101	0.244862	2.05329	-0.672311	-1.12307	-0.216521
Tagatose	Pre-ETT	-0.0684559	-0.383967	0.247055	0.670654	0.937141	0.0326128	-0.0608099	-0.39442	0.254549
Tagatose	Post-ETT	0.0198425	-0.295668	0.335353	0.9019	0.998628	0.0322703	0.0188396	-0.286959	0.336267
Tagatose	Case	0.00107032	-0.234181	0.236321	0.992885	0.999408	0.0232834	0.00593332	-0.227833	0.244732
Tagatose	Control	-0.0872281	-0.329719	0.155263	0.480791	0.910075	0.0317338	-0.088785	-0.335727	0.166204
Tagatose	Interaction	0.0882984	-0.249555	0.426152	0.608484	0.91172	0.0352387	0.0892788	-0.256307	0.433897
Taurine	Pre-ETT	0.0653154	-0.341557	0.472187	0.753039	0.919677	0.0425547	0.062677	-0.369064	0.470135	0.206814	0.301606	0.0284877	0.590863
Taurine	Post-ETT	0.0541652	-0.352707	0.461037	0.794153	0.94446	0.0397184	0.0425331	-0.360973	0.452666	0.316755	0.296246	0.00779177	0.580659
Taurine	Case	0.0343972	-0.284919	0.353713	0.832786	0.965712	0.0319135	0.0347441	-0.287933	0.365936	0.302563	-0.132684	-0.305233	0.0399558
Taurine	Control	0.0455474	-0.276884	0.367979	0.781881	0.951121	0.0373822	0.0509584	-0.292466	0.36711	0.343668	-0.0497446	-0.237203	0.13815
Taurine	Interaction	-0.0111502	-0.46494	0.442639	0.96159	0.982374	0.0435506	-0.0172867	-0.478624	0.452245	0.72269	-0.0191736	-0.275022	0.231311
Taurocholic acid	Pre-ETT	0.272601	-0.117207	0.66241	0.170486	0.58979	0.0965857	0.265428	-0.117294	0.666431	2.96758	0.294099	0.0274032	0.550959
Taurocholic acid	Post-ETT	0.171159	-0.21865	0.560967	0.389465	0.828205	0.0617458	0.17703	-0.226189	0.576518	3.09586	0.269275	0.0243007	0.530178
Taurocholic acid	Case	0.10835	-0.157981	0.374682	0.42524	0.844657	0.0370105	0.107087	-0.155754	0.392691	0.323023	-0.0220828	-0.16236	0.119928
Taurocholic acid	Control	0.209793	-0.0591369	0.478722	0.126271	0.895096	0.0828784	0.210843	-0.0650406	0.481991	0.734404	0.0549122	-0.0976121	0.211511
Taurocholic acid	Interaction	-0.101442	-0.479934	0.277049	0.599371	0.902748	0.0348624	-0.0959405	-0.508556	0.291711	0.759902	0.00438671	-0.203657	0.207364
Testosterone	Pre-ETT	0.126077	-0.273395	0.525548	0.536192	0.851657	0.0487654	0.122821	-0.264757	0.528313
Testosterone	Post-ETT	0.248392	-0.15108	0.647863	0.222955	0.699609	0.0826611	0.250033	-0.156335	0.653903
Testosterone	Case	-0.242863	-0.624164	0.138438	0.211898	0.626744	0.0817765	-0.239051	-0.623091	0.139684
Testosterone	Control	-0.365178	-0.750199	0.0198429	0.0630338	0.895096	0.230535	-0.361585	-0.746744	0.011196
Testosterone	Interaction	0.122315	-0.419562	0.664193	0.658191	0.920987	0.0511548	0.1218	-0.419283	0.648101
Theanine	Pre-ETT	-0.297592	-0.511978	-0.0832062	0.00651531	0.165792	1.14959	-0.297257	-0.518613	-0.0889728
Theanine	Post-ETT	-0.20356	-0.417947	0.0108257	0.0627451	0.48675	0.129695	-0.202771	-0.413307	0.0150575
Theanine	Case	0.0639346	-0.0919833	0.219852	0.421576	0.844657	0.0257947	0.0638335	-0.0919548	0.219654
Theanine	Control	-0.0300973	-0.187536	0.127342	0.707897	0.948739	0.0183675	-0.0291918	-0.187296	0.130273
Theanine	Interaction	0.0940319	-0.127548	0.315611	0.405549	0.772284	0.0274383	0.091901	-0.133315	0.318319
Thiazolidine-4-carboxylic acid	Pre-ETT	-0.220926	-0.646755	0.204903	0.309222	0.768551	0.0682762	-0.21429	-0.64748	0.217456	0.0876528	0.157287	-0.103211	0.410788
Thiazolidine-4-carboxylic acid	Post-ETT	0.0489779	-0.376851	0.474807	0.821644	0.94446	0.039772	0.0596562	-0.377478	0.511065	0.329393	0.140309	-0.129199	0.417031
Thiazolidine-4-carboxylic acid	Case	0.181315	-0.219562	0.582192	0.375356	0.842905	0.058128	0.177638	-0.221691	0.580855	0.180835	-0.309553	-0.501707	-0.110284
Thiazolidine-4-carboxylic acid	Control	-0.0885884	-0.493376	0.3162	0.667966	0.948739	0.0410229	-0.0875793	-0.492494	0.321726	0.121285	-0.139825	-0.373758	0.0771886
Thiazolidine-4-carboxylic acid	Interaction	0.269904	-0.299794	0.839602	0.353114	0.732137	0.0644622	0.265662	-0.299348	0.834534	0.603179	0.00262305	-0.292775	0.286461
Threitol	Pre-ETT	0.0123564	-0.412557	0.43727	0.954549	0.979984	0.0425406	0.0215157	-0.405145	0.451226
Threitol	Post-ETT	0.00512049	-0.419793	0.430034	0.981157	0.998628	0.0429287	0.0106456	-0.407418	0.437016
Threitol	Case	0.14136	-0.165576	0.448295	0.366704	0.834496	0.0446619	0.143082	-0.169149	0.461801
Threitol	Control	0.148595	-0.167786	0.464977	0.357291	0.910075	0.0463641	0.148295	-0.183942	0.470834
Threitol	Interaction	-0.00723588	-0.448038	0.433567	0.974334	0.999606	0.0416717	-0.00618128	-0.466562	0.460157
Threonic acid	Pre-ETT	0.196389	-0.210111	0.60289	0.343689	0.835441	0.0597719	0.201264	-0.195398	0.597224	0.879244	0.12595	-0.173641	0.40905
Threonic acid	Post-ETT	0.0901979	-0.316303	0.496699	0.66364	0.998628	0.0427445	0.0947986	-0.305095	0.505343	1.05133	0.144979	-0.147164	0.426219
Threonic acid	Case	-0.102128	-0.286249	0.0819931	0.276971	0.834496	0.0319217	-0.10033	-0.292578	0.0846871	0.590319	0.00469592	-0.0950754	0.105927
Threonic acid	Control	0.00406375	-0.185724	0.193851	0.966525	0.98292	0.0180656	0.00576474	-0.190128	0.194397	0.835975	-0.028462	-0.142124	0.0749893
Threonic acid	Interaction	-0.106192	-0.370615	0.158232	0.431215	0.91172	0.0288566	-0.105639	-0.373924	0.16323	0.576802	-0.0107622	-0.152346	0.134115
Threonine - BA	Pre-ETT	-0.0787558	-0.523041	0.365529	0.728267	0.917281	0.0422146	-0.0694265	-0.52157	0.375333	0.800726	-0.0938368	-0.391068	0.204306
Threonine - BA	Post-ETT	-0.0231077	-0.467393	0.421177	0.918805	0.962775	0.0387189	-0.0292126	-0.459867	0.412439	1.36824	0.286316	0.00324398	0.567519
Threonine - BA	Case	0.0792786	-0.162733	0.32129	0.520841	0.844657	0.0260889	0.0752299	-0.165239	0.327468	3.78458	0.141206	0.00984385	0.269449
Threonine - BA	Control	0.0236305	-0.220742	0.268003	0.84968	0.951121	0.0226097	0.0230427	-0.219797	0.27192	0.477029	-0.195322	-0.338052	-0.0554541
Threonine - BA	Interaction	0.0556481	-0.288281	0.399577	0.751149	0.925214	0.0300531	0.0508319	-0.299907	0.406382	2.84946	0.333549	0.141383	0.528246
Threonine - PM	Pre-ETT	0.21606	-0.220569	0.65269	0.332115	0.835441	0.0680991	0.226224	-0.227777	0.673604	0.729971	-0.0303139	-0.298389	0.237308
Threonine - PM	Post-ETT	-0.200503	-0.637132	0.236127	0.368106	0.907571	0.0601178	-0.191972	-0.625485	0.278724	1.15961	0.28379	0.00176942	0.548365
Threonine - PM	Case	-0.227453	-0.541678	0.0867724	0.155979	0.834496	0.0821515	-0.2244	-0.542842	0.0872965	1.00916	0.0958814	-0.0505129	0.239381
Threonine - PM	Control	0.189111	-0.134785	0.513006	0.252479	0.841162	0.0606482	0.189523	-0.145629	0.527758	0.883656	-0.234233	-0.402051	-0.0771679
Threonine - PM	Interaction	-0.416563	-0.867835	0.0347081	0.0704169	0.678565	0.19839	-0.423633	-0.885621	0.0474268	0.14606	0.248499	0.0362894	0.451709
Thromboxane B2	Pre-ETT	0.064718	-0.333664	0.463099	0.750181	0.883173	0.0406498	0.0628253	-0.34545	0.482118
Thromboxane B2	Post-ETT	0.120179	-0.278202	0.518561	0.554346	0.9851	0.0450729	0.117409	-0.297079	0.52043
Thromboxane B2	Case	-0.0483495	-0.412866	0.316167	0.794887	0.931631	0.0356947	-0.0477417	-0.418974	0.306178
Thromboxane B2	Control	-0.103811	-0.483846	0.276224	0.592383	0.848845	0.0369744	-0.101235	-0.480099	0.276917
Thromboxane B2	Interaction	0.0554615	-0.471131	0.582054	0.836458	0.973856	0.0428856	0.0477487	-0.482549	0.592441
TMAO	Pre-ETT	0.142144	-0.272038	0.556325	0.501175	0.829455	0.0421216	0.136033	-0.280848	0.559272	1.23178	0.230941	-0.0417582	0.507614
TMAO	Post-ETT	0.126841	-0.287341	0.541023	0.548353	0.906221	0.0473382	0.136094	-0.310715	0.54771	0.950299	0.128698	-0.156687	0.398695
TMAO	Case	-0.0846987	-0.333775	0.164377	0.505099	0.844657	0.0288053	-0.0848795	-0.342793	0.163822	1.21441	-0.111466	-0.256117	0.0364028
TMAO	Control	-0.0693965	-0.320903	0.18211	0.588645	0.942513	0.0254863	-0.0711649	-0.319511	0.175242	0.687956	-0.0189486	-0.17	0.14038
TMAO	Interaction	-0.0153022	-0.369271	0.338667	0.932476	0.982374	0.0278567	-0.018538	-0.356257	0.336373	0.72269	-0.086863	-0.293766	0.118474
Tocopherol alpha-	Pre-ETT	0.376846	0.0201657	0.733525	0.0383798	0.68604	0.266859	0.37033	-0.00114721	0.724207
Tocopherol alpha-	Post-ETT	0.335756	-0.0209235	0.692436	0.0650391	0.581287	0.191672	0.331976	-0.0425762	0.699525
Tocopherol alpha-	Case	-0.0654745	-0.247635	0.116686	0.481136	0.849414	0.023854	-0.0656987	-0.247363	0.113821
Tocopherol alpha-	Control	-0.0243853	-0.212152	0.163381	0.799077	0.942399	0.0200554	-0.0251006	-0.217297	0.176301
Tocopherol alpha-	Interaction	-0.0410891	-0.302697	0.220519	0.758205	0.999606	0.0242982	-0.0418578	-0.302444	0.220398
Tocopherol gamma-	Pre-ETT	-0.361852	-0.768369	0.0446655	0.0810518	0.712532	0.228762	-0.366713	-0.767198	0.0420642
Tocopherol gamma-	Post-ETT	-0.153946	-0.560464	0.252571	0.457948	0.935523	0.0569137	-0.158004	-0.544903	0.230819
Tocopherol gamma-	Case	0.110187	-0.0981942	0.318568	0.300024	0.834496	0.0357992	0.108636	-0.101389	0.325383
Tocopherol gamma-	Control	-0.0977186	-0.312513	0.117076	0.372572	0.910075	0.0316485	-0.0973685	-0.31618	0.129072
Tocopherol gamma-	Interaction	0.207906	-0.0913591	0.50717	0.173315	0.712363	0.0650546	0.204699	-0.0988038	0.507477
Torasemide	Pre-ETT	-0.46951	-0.93031	-0.00871127	0.0458234	0.355478	0.286085	-0.463011	-0.925083	-0.00650829
Torasemide	Post-ETT	-0.488556	-0.949356	-0.0277573	0.0377069	0.419694	0.285701	-0.487178	-0.952602	-0.011918
Torasemide	Case	0.461562	0.0546064	0.868518	0.0262187	0.291825	0.465489	0.458782	0.0574028	0.853654
Torasemide	Control	0.480608	0.069682	0.891535	0.0218871	0.895096	0.494351	0.479423	0.0713208	0.89619
Torasemide	Interaction	-0.019046	-0.597383	0.559291	0.948535	0.982374	0.0438616	-0.0140218	-0.597189	0.579257
trans-12,13-Epoxy-11-oxo-trans-9-octadecenoic acid	Pre-ETT	-0.393999	-0.857775	0.0697778	0.0958976	0.389231	0.169868	-0.397251	-0.855563	0.0820484
trans-12,13-Epoxy-11-oxo-trans-9-octadecenoic acid	Post-ETT	-0.3731	-0.836876	0.0906765	0.114852	0.9851	0.141829	-0.383657	-0.854348	0.0914233
trans-12,13-Epoxy-11-oxo-trans-9-octadecenoic acid	Case	-0.0504578	-0.377541	0.276625	0.762381	0.931631	0.0332106	-0.0529855	-0.392169	0.274495
trans-12,13-Epoxy-11-oxo-trans-9-octadecenoic acid	Control	-0.0713565	-0.412364	0.269651	0.681713	0.882676	0.0353865	-0.0711902	-0.423567	0.283245
trans-12,13-Epoxy-11-oxo-trans-9-octadecenoic acid	Interaction	0.0208987	-0.451615	0.493412	0.93092	0.973856	0.0366573	0.0181913	-0.463451	0.49433
trans-4-Hydroxyproline	Pre-ETT	-0.109972	-0.523636	0.303693	0.60233	0.925533	0.0503489	-0.110528	-0.50833	0.303158	0.364938	0.093841	-0.178424	0.373514
trans-4-Hydroxyproline	Post-ETT	-0.106538	-0.520202	0.307127	0.613713	0.998628	0.0451611	-0.110213	-0.545467	0.313149	0.348942	0.00202583	-0.249522	0.269236
trans-4-Hydroxyproline	Case	-0.21809	-0.566404	0.130225	0.219751	0.834496	0.0699363	-0.213638	-0.575775	0.129809	1.9317	-0.135273	-0.315847	0.0522544
trans-4-Hydroxyproline	Control	-0.221524	-0.580558	0.13751	0.226549	0.841162	0.073082	-0.219251	-0.594851	0.158182	0.834453	-0.066193	-0.269409	0.144225
trans-4-Hydroxyproline	Interaction	0.00343419	-0.496794	0.503663	0.989264	0.999606	0.0432904	0.00500106	-0.51234	0.507747	1.15678	-0.146851	-0.414941	0.128003
Tripelennamine	Pre-ETT	-0.0685463	-0.429469	0.292376	0.709717	0.912481	0.0417228	-0.0719264	-0.438116	0.297641
Tripelennamine	Post-ETT	-0.323322	-0.684245	0.0376003	0.0791263	0.488735	0.189159	-0.331865	-0.693691	0.0355934
Tripelennamine	Case	-0.367855	-0.705129	-0.030581	0.032543	0.304107	0.334092	-0.36893	-0.709286	-0.0159189
Tripelennamine	Control	-0.113079	-0.453643	0.227486	0.515192	0.942513	0.0475763	-0.117465	-0.465577	0.232493
Tripelennamine	Interaction	-0.254776	-0.734086	0.224534	0.297498	0.670756	0.0757861	-0.262775	-0.740524	0.221172
Tryptophan - BA	Pre-ETT	0.152706	-0.296273	0.601686	0.505015	0.829455	0.0499226	0.160142	-0.31339	0.599538	0.777188	0.112659	-0.196737	0.419352
Tryptophan - BA	Post-ETT	-0.114825	-0.563805	0.334155	0.616193	0.906221	0.0459984	-0.120607	-0.590776	0.327003	0.790304	0.285371	-0.0346824	0.593563
Tryptophan - BA	Case	-0.151515	-0.373129	0.0700996	0.180245	0.621392	0.0476845	-0.151173	-0.376609	0.0745212	0.630951	-0.0408707	-0.197126	0.118756
Tryptophan - BA	Control	0.116016	-0.10776	0.339793	0.309564	0.895096	0.0342712	0.116806	-0.0996497	0.339573	0.0910879	-0.121735	-0.292087	0.0488509
Tryptophan - BA	Interaction	-0.267531	-0.582474	0.0474116	0.0959307	0.481535	0.0967233	-0.273052	-0.586054	0.0441555	0.162669	0.0569045	-0.171042	0.29079
Tryptophan - PM	Pre-ETT	0.363395	-0.0118801	0.738671	0.057707	0.687675	0.217996	0.352788	-0.0261701	0.726262	0.738956	0.105639	-0.146025	0.366365
Tryptophan - PM	Post-ETT	-0.198148	-0.573423	0.177128	0.300729	0.907571	0.0671331	-0.201257	-0.568957	0.163131	0.757434	0.252645	-0.00850846	0.524908
Tryptophan - PM	Case	-0.235225	-0.5363	0.0658498	0.125698	0.800441	0.110156	-0.234946	-0.542161	0.0621746	0.698905	-0.0204327	-0.20388	0.170607
Tryptophan - PM	Control	0.326318	0.0159767	0.636659	0.0393159	0.410703	0.280225	0.324675	0.00382541	0.635106	0.0744845	-0.129262	-0.346209	0.0783278
Tryptophan - PM	Interaction	-0.561543	-0.993929	-0.129157	0.0109147	0.312159	1.04738	-0.554058	-0.991517	-0.125068	0.217225	0.0609746	-0.202437	0.341944
Tyrosine - BA	Pre-ETT	0.104598	-0.379233	0.588428	0.671771	0.890628	0.0408089	0.106804	-0.376969	0.624124	0.630957	-0.0961158	-0.40493	0.198717
Tyrosine - BA	Post-ETT	-0.0196041	-0.503435	0.464227	0.936703	0.966919	0.0396395	-0.0117261	-0.502913	0.516871	0.746623	0.0254428	-0.253659	0.316656
Tyrosine - BA	Case	-0.0954779	-0.38109	0.190135	0.512339	0.844657	0.029111	-0.0968386	-0.386503	0.195313	0.833256	-0.00684418	-0.168172	0.154337
Tyrosine - BA	Control	0.0287238	-0.259675	0.317123	0.845231	0.951121	0.0248654	0.0273272	-0.267364	0.320678	0.66038	-0.114554	-0.280178	0.0516837
Tyrosine - BA	Interaction	-0.124202	-0.530094	0.281691	0.548678	0.878114	0.0362044	-0.127662	-0.534088	0.291322	0.625696	0.0910595	-0.13604	0.315339
Tyrosine - PM	Pre-ETT	0.00537579	-0.383496	0.394247	0.978384	0.992262	0.0365053	0.00305328	-0.380037	0.387197	0.819374	-0.132118	-0.388893	0.12721
Tyrosine - PM	Post-ETT	-0.341362	-0.730233	0.0475098	0.0853401	0.642296	0.191498	-0.343075	-0.740629	0.051629	0.742457	-0.0654158	-0.323292	0.170484
Tyrosine - PM	Case	-0.282243	-0.558282	-0.00620342	0.045069	0.701139	0.234633	-0.28181	-0.554026	-0.006549	1.06674	-0.061427	-0.213177	0.0926459
Tyrosine - PM	Control	0.0644946	-0.22004	0.34903	0.656856	0.942399	0.0311344	0.0635902	-0.228741	0.349077	0.959282	-0.13152	-0.295636	0.0398375
Tyrosine - PM	Interaction	-0.346737	-0.743169	0.0496941	0.0864781	0.678565	0.143773	-0.343874	-0.758228	0.0695212	0.495743	-0.0117727	-0.229839	0.206132
Urea	Pre-ETT	-0.119168	-0.513163	0.274826	0.553305	0.925533	0.0495637	-0.104581	-0.510422	0.299434	0.601983	-0.00420849	-0.244242	0.242568
Urea	Post-ETT	0.0218613	-0.372133	0.415856	0.9134	0.998628	0.0405353	0.0202974	-0.379104	0.415602	0.540111	-0.0782387	-0.331876	0.160722
Urea	Case	-0.0372182	-0.398026	0.32359	0.83978	0.965289	0.0381766	-0.0397578	-0.381199	0.32131	0.92722	-0.232996	-0.369056	-0.101907
Urea	Control	-0.178248	-0.55016	0.193664	0.347546	0.910075	0.05875	-0.172109	-0.5445	0.199358	0.610689	-0.121811	-0.273286	0.0265452
Urea	Interaction	0.14103	-0.377141	0.659201	0.593729	0.91172	0.0560322	0.136453	-0.377254	0.64781	0.606603	-0.0568958	-0.254834	0.14253
Uric acid	Pre-ETT	0.117319	-0.229877	0.464516	0.507791	0.925533	0.0471504	0.122739	-0.239872	0.4773	0.092942	-0.161564	-0.407743	0.0721795
Uric acid	Post-ETT	-0.0261747	-0.373372	0.321022	0.882533	0.998628	0.0363852	-0.0286146	-0.396993	0.320343	0.143853	-0.156011	-0.389215	0.0764852
Uric acid	Case	0.0214286	-0.172812	0.215669	0.828814	0.965289	0.0211605	0.0194264	-0.176394	0.226553	1.48841	0.0579623	-0.0300167	0.148914
Uric acid	Control	0.164923	-0.0352957	0.365141	0.10643	0.634144	0.0887463	0.16493	-0.032314	0.36943	1.16794	0.0519311	-0.0473917	0.147713
Uric acid	Interaction	-0.143494	-0.422451	0.135462	0.31336	0.843638	0.046045	-0.146215	-0.42711	0.132167	0.822701	0.0143444	-0.11793	0.146319
Uridine	Pre-ETT	-0.11746	-0.566775	0.331855	0.60839	0.925533	0.0493398	-0.123776	-0.585628	0.344949	0.449684	-0.162019	-0.447418	0.131444
Uridine	Post-ETT	-0.0236999	-0.473015	0.425615	0.91766	0.998628	0.0405308	-0.0221828	-0.486506	0.418986	0.366208	-0.0913529	-0.371535	0.19234
Uridine	Case	0.175277	-0.232359	0.582914	0.399366	0.849414	0.0559165	0.172708	-0.225026	0.584474	0.917315	0.0516296	-0.150374	0.251939
Uridine	Control	0.0815177	-0.338664	0.5017	0.703764	0.942399	0.043693	0.0772398	-0.338528	0.502494	0.684279	0.0123964	-0.210197	0.244162
Uridine	Interaction	0.0937597	-0.491664	0.679183	0.753595	0.999606	0.0520805	0.0994175	-0.487468	0.694297	1.00763	0.120807	-0.17516	0.417769
Urocanic acid	Pre-ETT	-0.20858	-0.605336	0.188176	0.302831	0.766674	0.0653662	-0.205257	-0.605124	0.209352
Urocanic acid	Post-ETT	-0.0673947	-0.464151	0.329361	0.739189	0.918603	0.0392202	-0.0718038	-0.472374	0.316204
Urocanic acid	Case	0.298522	-0.0689666	0.66601	0.111354	0.467321	0.140654	0.301852	-0.0859424	0.647123
Urocanic acid	Control	0.157336	-0.213738	0.52841	0.405957	0.936261	0.0548014	0.158872	-0.208261	0.527636
Urocanic acid	Interaction	0.141186	-0.381063	0.663434	0.596209	0.902748	0.0521496	0.142185	-0.39709	0.64493
Valdecoxib	Pre-ETT	0.132166	-0.248275	0.512607	0.495937	0.829455	0.0471561	0.125896	-0.255318	0.494867
Valdecoxib	Post-ETT	-0.224154	-0.604594	0.156287	0.248172	0.699609	0.0835766	-0.23117	-0.606155	0.152014
Valdecoxib	Case	-0.11413	-0.466221	0.237961	0.525218	0.844657	0.0461769	-0.110429	-0.451023	0.234024
Valdecoxib	Control	0.242189	-0.113337	0.597715	0.181826	0.895096	0.0951133	0.243161	-0.116554	0.594746
Valdecoxib	Interaction	-0.35632	-0.856686	0.144047	0.162798	0.595374	0.12191	-0.356491	-0.848065	0.141874
Valine	Pre-ETT	0.296036	-0.0871679	0.67924	0.129993	0.712532	0.125343	0.295026	-0.0842215	0.676116	0.555852	0.0769824	-0.177007	0.34302
Valine	Post-ETT	0.00833203	-0.374872	0.391536	0.966008	0.998628	0.0399324	0.00463505	-0.362018	0.393641	0.424314	0.272779	0.00659061	0.544599
Valine	Case	-0.242831	-0.59999	0.114327	0.182671	0.834496	0.0966267	-0.247377	-0.595081	0.123548	0.368311	0.0962443	-0.087718	0.277862
Valine	Control	0.0448727	-0.323278	0.413023	0.811188	0.942399	0.0404449	0.050225	-0.328612	0.423098	1.40013	-0.155852	-0.360426	0.0450472
Valine	Interaction	-0.287704	-0.800634	0.225225	0.271615	0.840954	0.0905697	-0.289739	-0.80061	0.214306	0.178993	0.121093	-0.137317	0.390457
Valsartan	Pre-ETT	-0.397883	-0.747993	-0.0477739	0.0259199	0.26542	0.467283	-0.40751	-0.766833	-0.0329943
Valsartan	Post-ETT	-0.219102	-0.569212	0.131007	0.219985	0.699609	0.0870063	-0.21815	-0.585404	0.126973
Valsartan	Case	-0.0618817	-0.269529	0.145766	0.559156	0.852048	0.03005	-0.0658438	-0.274975	0.145956
Valsartan	Control	-0.240663	-0.450336	-0.0309891	0.0244717	0.895096	0.333556	-0.242746	-0.453494	-0.0346101
Valsartan	Interaction	0.178781	-0.116313	0.473875	0.235057	0.634408	0.0625107	0.178043	-0.122079	0.484726
Vanillic acid	Pre-ETT	-0.156932	-0.523537	0.209672	0.401468	0.790435	0.0511784	-0.162098	-0.509649	0.205751
Vanillic acid	Post-ETT	0.184263	-0.182341	0.550867	0.324565	0.79132	0.0639265	0.18471	-0.187184	0.549998
Vanillic acid	Case	0.21202	-0.0704287	0.494469	0.141225	0.532494	0.0875732	0.214583	-0.089717	0.504159
Vanillic acid	Control	-0.129176	-0.41438	0.156029	0.374695	0.920804	0.0454884	-0.132291	-0.425977	0.156958
Vanillic acid	Interaction	0.341196	-0.0602003	0.742592	0.0957107	0.481535	0.158138	0.335663	-0.0534824	0.760637
Vanillin	Pre-ETT	0.0774978	-0.364243	0.519238	0.730958	0.917281	0.0435536	0.0832778	-0.372715	0.537689
Vanillin	Post-ETT	0.399559	-0.0421816	0.841299	0.0762605	0.488735	0.204495	0.401692	-0.0490613	0.873445
Vanillin	Case	0.201936	-0.04066	0.444531	0.102792	0.453703	0.0951961	0.204107	-0.0434172	0.453926
Vanillin	Control	-0.120126	-0.365088	0.124837	0.336484	0.916383	0.0393387	-0.120091	-0.356876	0.122172
Vanillin	Interaction	0.322061	-0.0226984	0.666821	0.067112	0.463916	0.170486	0.321584	-0.0121705	0.664876
Venlafaxine	Pre-ETT	-0.324239	-0.747079	0.0986016	0.132859	0.548579	0.13735	-0.32038	-0.762999	0.0990898
Venlafaxine	Post-ETT	-0.415845	-0.838685	0.00699566	0.0539127	0.48675	0.215145	-0.405661	-0.832149	0.0239266
Venlafaxine	Case	0.0324533	-0.346099	0.411006	0.866561	0.969878	0.0372126	0.0293105	-0.334584	0.41846
Venlafaxine	Control	0.124059	-0.258187	0.506305	0.524703	0.942513	0.046453	0.121772	-0.266611	0.501835
Venlafaxine	Interaction	-0.0916059	-0.629578	0.446366	0.738574	0.925214	0.0473262	-0.0891822	-0.620348	0.455397
Xylitol	Pre-ETT	0.106948	-0.321091	0.534988	0.62434	0.925533	0.0448065	0.107971	-0.335262	0.535403
Xylitol	Post-ETT	0.244462	-0.183578	0.672501	0.262981	0.907571	0.0740025	0.252041	-0.155661	0.668376
Xylitol	Case	0.0480174	-0.325864	0.421899	0.80126	0.965289	0.0384154	0.0427452	-0.345054	0.426461
Xylitol	Control	-0.089496	-0.474884	0.295892	0.649002	0.942399	0.0424717	-0.0930016	-0.485985	0.287474
Xylitol	Interaction	0.137513	-0.399433	0.67446	0.615701	0.91172	0.0492932	0.137473	-0.390872	0.687391
Xylose	Pre-ETT	0.325469	-0.0634934	0.714431	0.101	0.712532	0.131697	0.310041	-0.0648552	0.706535	1.04536	0.284514	0.00350069	0.562723
Xylose	Post-ETT	0.333184	-0.0557786	0.722146	0.0931719	0.651863	0.142711	0.311235	-0.077559	0.701949	3.39635	0.392618	0.120552	0.66882
Xylose	Case	0.137464	-0.191226	0.466153	0.412391	0.849414	0.044631	0.134065	-0.176555	0.472752	0.927068	0.0788493	-0.114174	0.273
Xylose	Control	0.129749	-0.209056	0.468554	0.4529	0.910075	0.0459725	0.126065	-0.203898	0.474368	0.590334	0.0304855	-0.190484	0.24203
Xylose	Interaction	0.00771482	-0.464329	0.479759	0.974446	0.999606	0.0424903	0.0155273	-0.4735	0.47959	0.733723	0.0844698	-0.210073	0.374173
A. ME/CFS vs. HC. B. ME/CFSF vs. HCF. C. ME/CFSM vs. HCM. D. ME/CFSYF vs. HCYF. E. ME/CFSOF vs. HCOF. F. ME/CFSSD vs. HC. G. ME/CFSLD vs. HC. Linear mixed-effect models (LMM) were used to compare the levels of each molecular analyte between groups and within subjects, adjusted for age, sex, race/ethnicity, geographic/clinical site, body mass index (BMI), and self-reported irritable bowel syndrome (sr-IBS). The covariate of sex was not adjusted for in the sex-stratified and female age-stratified analyses (B, C, D, E). The fixed effects included ME/CFS status (cases vs. controls), time point (post-exercise vs. pre-exercise), and their interaction term. Besides the marginal intercept, we included two random intercepts, one accounting for the matched pair correlations and the other one accounting for the within-subject correlations. Multiple comparisons in each molecular assay were corrected using the Benjamini-Hochberg procedure controlling the false discovery rate (FDR) at the 0.05 level. Bayesian analyses were conducted, deriving the BayesFactor, the maximum a posterior estimate, and the 95% highest density credible interval. Two sets of priors were considered: 1) weakly informative prior and 2) the posterior distribution from the external validation cohort was used as prior, generating combined Bayesian estimates. We considered a comparison to be significant if 1) the FDR adjusted p-value<0.05; or 2) BF>3 and 95% HDI does not cover 0; or 3) BFcombined>10 and HDIcombined does not cover 0 and crude p-value<0.05. BF BayesFactor, CI confidence interval, ETT exercise telerance test, HC all healthy control subjects, HCF female HC subjects, HCM male HC subjects, HCYF female HC subjects <45 YoA, HCOF female HC subjects >45 YoA, HDI highest density credible interval, MAP maximum a posterior estimator, ME/CFS all subjects with ME/CFS, ME/CFSF female subjects with ME/CFS, ME/CFSM male subjects with ME/CFS, ME/CFSYF female subjects with ME/CFS <45 YoA, ME/CFSOF female subjects with ME/CFS >45 YoA, ME/CFSSD ME/CFS subjects with short duration (<3 year) of illness, ME/CFSLD ME/CFS subjects with long duration (>3 years) of illness.
* Inferences on five comparisons were derived from the mixed-effect models. Pre-ETT: difference in analyte levels between ME/CFS and HC before exercise; Post-ETT: difference in analyte levels between ME/CFS and HC after exercise; Case: changes of analyte levels from before to after exercise in ME/CFS; Control: changes of analyte levels from before to after exercise in HC; Interaction: difference in the trajectories of analyte levels between ME/CFS and HC, reflecting a crossover effect.
† The cutoff for the stratification on the duration of illness was set at 3 years (short-duration ≤3 years, long-duration >3 years).
Increased
Decreased

### Sheet: Table S3B
Table S3B. Regression and Bayesian estimates in the metabolomics analyses comparing ME/CFSF vs. HCF.
Metabolites	ME/CFSF vs. HCF
	Comparison*	Coefficient	95% CI		p-value	padj	BF	MAP	95% HDI		BFcombined	MAPcombined	95% HDIcombined
12,13-Dihydroxyoctadec-9-enoic acid	Pre-ETT	-1.16168	-1.77029	-0.553065	0.000183256	0.00632232	10.4466	-1.16192	-1.80156	-0.528707	7.88248	-0.478576	-0.900988	-0.080806
12,13-Dihydroxyoctadec-9-enoic acid	Post-ETT	-0.191949	-0.800561	0.416663	0.536477	0.996501	0.0610137	-0.203384	-0.835221	0.449844	1.37615	-0.259605	-0.673858	0.130654
12,13-Dihydroxyoctadec-9-enoic acid	Case	0.466605	-0.0863249	1.01953	0.0981337	0.78161	0.248931	0.471099	-0.0607674	1.01357	1.03486	0.121797	-0.135199	0.383796
12,13-Dihydroxyoctadec-9-enoic acid	Control	-0.503123	-1.06463	0.05838	0.0790569	0.567253	0.273819	-0.506823	-1.0703	0.0588074	0.870113	-0.0599879	-0.347513	0.230408
12,13-Dihydroxyoctadec-9-enoic acid	Interaction	0.969728	0.181682	1.75777	0.0158728	0.317187	0.976716	0.958107	0.195759	1.76435	1.5739	0.244489	-0.147763	0.626352
17,18-Dihydroxyeicosa-5,8,11,14-tetraenoic acid	Pre-ETT	-0.757149	-1.19565	-0.318652	0.000713719	0.0164155	3.28297	-0.750615	-1.20864	-0.283131
17,18-Dihydroxyeicosa-5,8,11,14-tetraenoic acid	Post-ETT	-0.171731	-0.610228	0.266766	0.44273	0.996501	0.0486844	-0.167966	-0.628398	0.284438
17,18-Dihydroxyeicosa-5,8,11,14-tetraenoic acid	Case	0.184106	-0.208459	0.576672	0.357997	0.990173	0.0600311	0.181048	-0.212974	0.565559
17,18-Dihydroxyeicosa-5,8,11,14-tetraenoic acid	Control	-0.401312	-0.799964	-0.00265951	0.0484911	0.567253	0.279567	-0.402739	-0.786407	0.00384608
17,18-Dihydroxyeicosa-5,8,11,14-tetraenoic acid	Interaction	0.585418	0.0259259	1.14491	0.0402879	0.347483	0.274747	0.585431	0.0126623	1.16558
2,6-Diaminopimelic acid	Pre-ETT	-0.650039	-1.10091	-0.199164	0.00471725	0.130344	1.63228	-0.648535	-1.11188	-0.189436
2,6-Diaminopimelic acid	Post-ETT	0.0966079	-0.354268	0.547483	0.674517	0.934978	0.0402755	0.0968538	-0.345896	0.545453
2,6-Diaminopimelic acid	Case	0.103283	-0.321466	0.528032	0.633654	0.928116	0.0486434	0.102502	-0.292422	0.517098
2,6-Diaminopimelic acid	Control	-0.643364	-1.06811	-0.218615	0.00299021	0.382747	3.39643	-0.637231	-1.05483	-0.226361
2,6-Diaminopimelic acid	Interaction	0.746647	0.145961	1.34733	0.0148417	0.345407	0.781526	0.741745	0.154601	1.32541
2-Amino-3-methoxybenzoic acid	Pre-ETT	0.805357	-0.106886	1.7176	0.0835736	0.436629	0.386553	0.813318	-0.10503	1.71657
2-Amino-3-methoxybenzoic acid	Post-ETT	1.32426	0.412021	2.23651	0.00443843	0.126249	3.84399	1.34555	0.377481	2.22755
2-Amino-3-methoxybenzoic acid	Case	0.446186	-0.0554025	0.947775	0.0812502	0.517086	0.219013	0.446834	-0.0880426	0.983742
2-Amino-3-methoxybenzoic acid	Control	-0.0727211	-0.57431	0.428867	0.776289	0.996172	0.0483257	-0.0610648	-0.594469	0.452494
2-Amino-3-methoxybenzoic acid	Interaction	0.518907	-0.190446	1.22826	0.151642	0.681059	0.117568	0.514671	-0.208345	1.24865
2-Hydroxy-4-methylpentanoic acid	Pre-ETT	-0.662038	-1.12526	-0.198816	0.00509158	0.130344	1.61139	-0.643787	-1.09325	-0.186333	10.5787	-0.390307	-0.697159	-0.0675038
2-Hydroxy-4-methylpentanoic acid	Post-ETT	-0.561627	-1.02485	-0.0984043	0.0174859	0.263318	0.506073	-0.546983	-1.02185	-0.0766566	0.45395	-0.0782434	-0.395953	0.238159
2-Hydroxy-4-methylpentanoic acid	Case	-0.118687	-0.423613	0.18624	0.445537	0.922329	0.0422247	-0.12333	-0.444624	0.189233	0.739837	-0.0695123	-0.28022	0.14847
2-Hydroxy-4-methylpentanoic acid	Control	-0.219098	-0.524024	0.0858286	0.159046	0.906134	0.0801884	-0.2172	-0.544938	0.103329	2.20109	-0.283859	-0.518661	-0.0635839
2-Hydroxy-4-methylpentanoic acid	Interaction	0.100411	-0.33082	0.531642	0.648122	0.914864	0.0270354	0.101578	-0.351137	0.539291	0.433103	0.168003	-0.141238	0.479486
2-Hydroxyvaleric acid	Pre-ETT	-0.136315	-0.663846	0.391215	0.612534	0.922822	0.0477267	-0.128285	-0.666159	0.399605
2-Hydroxyvaleric acid	Post-ETT	-0.790847	-1.31838	-0.263317	0.0033004	0.170716	3.30224	-0.776139	-1.30599	-0.263072
2-Hydroxyvaleric acid	Case	-0.364881	-0.723537	-0.0062257	0.0461536	0.824996	0.286975	-0.370339	-0.696636	-0.00637256
2-Hydroxyvaleric acid	Control	0.28965	-0.0742415	0.653542	0.118738	0.861318	0.118348	0.29087	-0.0730876	0.662743
2-Hydroxyvaleric acid	Interaction	-0.654532	-1.16546	-0.1436	0.012045	0.574147	0.637105	-0.647952	-1.17581	-0.14173
3-Hydroxyvaleric acid	Pre-ETT	-0.82451	-1.27148	-0.37754	0.000299796	0.038374	11.7942	-0.820784	-1.24082	-0.377593
3-Hydroxyvaleric acid	Post-ETT	-0.603098	-1.05007	-0.156128	0.00817913	0.161066	1.23826	-0.599314	-1.04907	-0.14848
3-Hydroxyvaleric acid	Case	0.106665	-0.0873675	0.300697	0.281282	0.822476	0.0348469	0.105975	-0.0917863	0.303825
3-Hydroxyvaleric acid	Control	-0.114747	-0.308779	0.0792849	0.24642	0.927699	0.0364819	-0.114534	-0.313725	0.092311
3-Hydroxyvaleric acid	Interaction	0.221412	-0.052991	0.495815	0.113771	0.606779	0.0560576	0.220091	-0.0682941	0.499903
3-Methyl-2-oxovaleric acid	Pre-ETT	-0.76969	-1.22862	-0.310757	0.0010122	0.0454175	2.93489	-0.765591	-1.24189	-0.279494	3.82272	-0.348044	-0.690361	0.00157348
3-Methyl-2-oxovaleric acid	Post-ETT	-0.300218	-0.759152	0.158715	0.199793	0.82276	0.0823232	-0.291648	-0.763007	0.189687	0.122011	0.0706034	-0.275947	0.433548
3-Methyl-2-oxovaleric acid	Case	0.151185	-0.140759	0.44313	0.310115	0.835413	0.0472162	0.14648	-0.143917	0.44662	0.801435	0.165854	-0.0238663	0.363071
3-Methyl-2-oxovaleric acid	Control	-0.318286	-0.610231	-0.026342	0.0326134	0.642259	0.287678	-0.317462	-0.627341	-0.0167402	4.97016	-0.244778	-0.454376	-0.0362927
3-Methyl-2-oxovaleric acid	Interaction	0.469472	0.0566	0.882343	0.025837	0.391745	0.239098	0.468614	0.0221062	0.892138	2.73336	0.35795	0.0761418	0.637824
4-Acetamidobutyric acid	Pre-ETT	-0.0307229	-0.522829	0.461383	0.902611	0.975112	0.0415412	-0.0352092	-0.522182	0.46402	0.294095	-0.173561	-0.498884	0.147244
4-Acetamidobutyric acid	Post-ETT	0.583016	0.0909094	1.07512	0.0202309	0.272584	0.600095	0.589997	0.081968	1.09375	0.266778	0.0989307	-0.24469	0.42145
4-Acetamidobutyric acid	Case	0.664681	0.350804	0.978558	3.31725e-05	0.00424608	19.0476	0.665065	0.345927	0.974968	1.25502	0.211099	-0.0205303	0.441456
4-Acetamidobutyric acid	Control	0.0509428	-0.262934	0.36482	0.750405	0.996172	0.0320812	0.0453224	-0.272129	0.365104	0.262542	0.0153983	-0.207989	0.242316
4-Acetamidobutyric acid	Interaction	0.613739	0.16985	1.05763	0.00672986	0.258166	0.877983	0.618606	0.162452	1.07466	116.011	0.501437	0.199719	0.807802
5-Hydroxy-6,8,11,14,17-eicosapentaenoic acid	Pre-ETT	-0.908081	-1.36893	-0.447233	0.000112449	0.00632232	18.4057	-0.903827	-1.39925	-0.436558
5-Hydroxy-6,8,11,14,17-eicosapentaenoic acid	Post-ETT	-0.248365	-0.709213	0.212482	0.290837	0.996501	0.068817	-0.246981	-0.718962	0.245097
5-Hydroxy-6,8,11,14,17-eicosapentaenoic acid	Case	0.572052	0.148541	0.995564	0.0081115	0.324076	1.60635	0.564866	0.153842	0.991567
5-Hydroxy-6,8,11,14,17-eicosapentaenoic acid	Control	-0.087663	-0.517741	0.342415	0.689524	0.975208	0.0423663	-0.0867634	-0.520036	0.34084
5-Hydroxy-6,8,11,14,17-eicosapentaenoic acid	Interaction	0.659715	0.0561183	1.26331	0.0321783	0.317187	0.371575	0.66239	0.0471613	1.27006
9-Hydroxy-5,7,11,14,17-icosapentaenoic acid	Pre-ETT	-0.786611	-1.28094	-0.292284	0.0018156	0.0313192	3.69669	-0.786965	-1.28992	-0.289772
9-Hydroxy-5,7,11,14,17-icosapentaenoic acid	Post-ETT	0.0225066	-0.47182	0.516833	0.928894	0.996501	0.0408347	0.0174337	-0.492741	0.53893
9-Hydroxy-5,7,11,14,17-icosapentaenoic acid	Case	0.464752	0.008916	0.920587	0.0456841	0.78161	0.377425	0.465719	0.015017	0.901891
9-Hydroxy-5,7,11,14,17-icosapentaenoic acid	Control	-0.344365	-0.807269	0.118538	0.144822	0.567253	0.125865	-0.342126	-0.818673	0.114625
9-Hydroxy-5,7,11,14,17-icosapentaenoic acid	Interaction	0.809117	0.159451	1.45878	0.0146463	0.317187	0.88583	0.800697	0.181093	1.50343
beta-Glycerolphosphate	Pre-ETT	0.227952	-0.357615	0.813519	0.445473	0.922822	0.0682451	0.238992	-0.372919	0.833498
beta-Glycerolphosphate	Post-ETT	0.870256	0.284689	1.45582	0.00358145	0.170716	3.00526	0.861637	0.274918	1.46934
beta-Glycerolphosphate	Case	0.633257	0.152713	1.1138	0.00979942	0.233553	1.1597	0.636635	0.14136	1.134
beta-Glycerolphosphate	Control	-0.00904708	-0.496606	0.478512	0.970988	0.996848	0.0469298	-0.0148785	-0.507926	0.526673
beta-Glycerolphosphate	Interaction	0.642304	-0.0422656	1.32687	0.0659218	0.797782	0.213625	0.651129	-0.0683473	1.36018
beta-Hydroxymyristic acid	Pre-ETT	-0.373899	-0.850377	0.10258	0.124047	0.504063	0.121327	-0.377761	-0.846428	0.110853	0.50497	-0.144965	-0.455613	0.177227
beta-Hydroxymyristic acid	Post-ETT	0.235648	-0.240831	0.712126	0.332384	0.846719	0.0590747	0.228224	-0.254269	0.728064	0.216726	-0.309811	-0.639281	0.0117008
beta-Hydroxymyristic acid	Case	-0.0301565	-0.374797	0.314484	0.863831	0.965086	0.0338704	-0.0349901	-0.392905	0.316723	3.75028	-0.229509	-0.435255	-0.0307571
beta-Hydroxymyristic acid	Control	-0.639703	-0.984343	-0.295063	0.000274783	0.0703445	5.57525	-0.632395	-0.992595	-0.284356	1.26279	-0.155495	-0.38556	0.0818308
beta-Hydroxymyristic acid	Interaction	0.609546	0.122152	1.09694	0.0142392	0.345407	0.5285	0.608339	0.120357	1.08237	0.288088	-0.0293569	-0.331475	0.27768
Caffeine	Pre-ETT	-1.39406	-2.2109	-0.577212	0.000822979	0.0454175	11.3815	-1.36346	-2.20689	-0.549116	31.4029	-0.774224	-1.19974	-0.365144
Caffeine	Post-ETT	-1.13305	-1.94989	-0.316208	0.00655421	0.151934	1.9107	-1.09709	-1.87741	-0.266058	5.88769	-0.794425	-1.21259	-0.371725
Caffeine	Case	0.264629	-0.147971	0.677229	0.208732	0.766455	0.0969121	0.267745	-0.143232	0.691126	0.067826	-0.187332	-0.397793	0.013931
Caffeine	Control	0.00362455	-0.408976	0.416225	0.986263	0.996172	0.0420773	0.00413835	-0.412889	0.444405	0.207081	-0.0904844	-0.320842	0.139564
Caffeine	Interaction	0.261005	-0.3225	0.844509	0.380649	0.79721	0.047561	0.254833	-0.317829	0.858994	0.848476	0.0881819	-0.216459	0.389656
Carboxyibuprofen	Pre-ETT	0.685961	-0.140583	1.51251	0.103822	0.471721	0.246384	0.678655	-0.171826	1.54321
Carboxyibuprofen	Post-ETT	1.54509	0.718546	2.37163	0.000248467	0.0221814	18.4237	1.54358	0.681631	2.40934
Carboxyibuprofen	Case	0.856982	0.426048	1.28792	9.71077e-05	0.00828652	45.8039	0.854183	0.410823	1.2877
Carboxyibuprofen	Control	-0.00214762	-0.433081	0.428786	0.992207	0.996172	0.0412158	-0.00346942	-0.444108	0.430373
Carboxyibuprofen	Interaction	0.859129	0.249697	1.46856	0.00572724	0.258166	1.68256	0.850788	0.246684	1.46387
CMPF	Pre-ETT	-0.498305	-1.02205	0.0254413	0.0622154	0.370398	0.30675	-0.483113	-0.966432	-0.0198939	0.244177	0.0447129	-0.320269	0.40084
CMPF	Post-ETT	-0.411191	-0.934938	0.112555	0.123863	0.737417	0.153476	-0.409027	-0.917268	0.0996551	0.191686	0.105484	-0.237745	0.489161
CMPF	Case	0.0846307	0.0303018	0.138959	0.00226466	0.141992	0.367686	0.0854139	0.0268723	0.145342	0.38552	0.00924539	-0.0220414	0.0419957
CMPF	Control	-0.0024835	-0.0568123	0.0518453	0.928609	0.996172	0.0058278	-0.00273925	-0.0619726	0.0550005	0.0786135	-0.0245621	-0.0598641	0.00984782
CMPF	Interaction	0.0871142	0.0102816	0.163947	0.0262669	0.391745	0.0403692	0.0867399	0.00364178	0.172157	61.4	0.0748925	0.0278623	0.120284
Cortisone	Pre-ETT	-0.415351	-0.824353	-0.00634917	0.046548	0.348949	0.263561	-0.418773	-0.839219	-0.00968557	4.35448	-0.298751	-0.590934	-0.00865909
Cortisone	Post-ETT	-0.561572	-0.970574	-0.15257	0.00712191	0.151934	3.17329	-0.57221	-0.969757	-0.154354	5.15293	-0.307398	-0.605514	-0.00888265
Cortisone	Case	-0.0840927	-0.313877	0.145691	0.473203	0.924109	0.0311157	-0.0843888	-0.321956	0.158492	0.281933	-0.163397	-0.301933	-0.0202236
Cortisone	Control	0.0621281	-0.167656	0.291912	0.596162	0.996172	0.0277974	0.0645582	-0.179646	0.295401	0.153967	-0.074804	-0.231647	0.0786526
Cortisone	Interaction	-0.146221	-0.471184	0.178743	0.377827	0.79721	0.0274493	-0.145158	-0.481758	0.193617	0.755732	-0.038098	-0.233851	0.168518
DAG (36:3)	Pre-ETT	0.594429	0.146333	1.04253	0.00932178	0.396986	1.02707	0.591389	0.155853	1.0326
DAG (36:3)	Post-ETT	0.732371	0.284275	1.18047	0.00135826	0.120885	7.26159	0.721829	0.28953	1.17889
DAG (36:3)	Case	-0.0405344	-0.248142	0.167073	0.701962	0.940786	0.0229085	-0.0418762	-0.249679	0.176363
DAG (36:3)	Control	-0.178476	-0.389029	0.0320757	0.0966369	0.514064	0.0780468	-0.176994	-0.389747	0.0360564
DAG (36:3)	Interaction	0.137942	-0.157749	0.433633	0.360539	0.885468	0.0260782	0.134244	-0.168011	0.432647
DAG (38:5)	Pre-ETT	0.746862	0.258708	1.23502	0.00271141	0.172368	2.72206	0.737412	0.237256	1.24183
DAG (38:5)	Post-ETT	0.802493	0.314339	1.29065	0.00127275	0.120885	5.47971	0.793478	0.313037	1.27789
DAG (38:5)	Case	-0.0929102	-0.340828	0.155008	0.462632	0.90204	0.0327684	-0.0891034	-0.345157	0.169998
DAG (38:5)	Control	-0.148541	-0.399976	0.102894	0.246907	0.701197	0.0473812	-0.149349	-0.398977	0.109559
DAG (38:5)	Interaction	0.0556308	-0.297473	0.408735	0.757483	0.955153	0.0214272	0.0570506	-0.302351	0.415204
DAG (38:6)	Pre-ETT	0.691392	0.243119	1.13966	0.00250328	0.172368	3.07608	0.697614	0.246526	1.15052
DAG (38:6)	Post-ETT	0.672285	0.224012	1.12056	0.00328844	0.209051	2.92304	0.670586	0.243378	1.12141
DAG (38:6)	Case	-0.105156	-0.303161	0.0928482	0.297923	0.898685	0.0331643	-0.103006	-0.306769	0.103934
DAG (38:6)	Control	-0.0860493	-0.286862	0.114764	0.40099	0.814798	0.0277431	-0.0871624	-0.285482	0.124
DAG (38:6)	Interaction	-0.0191068	-0.30112	0.262907	0.894359	0.960146	0.0169736	-0.0182943	-0.302726	0.270275
Galactonic acid	Pre-ETT	-0.866324	-1.56131	-0.171342	0.0145586	0.528259	0.952446	-0.854835	-1.53656	-0.136321	0.679635	-0.127163	-0.510172	0.27157
Galactonic acid	Post-ETT	0.172645	-0.522336	0.867627	0.626337	0.981307	0.0610581	0.17733	-0.526113	0.874352	0.610193	-0.00296767	-0.404377	0.394675
Galactonic acid	Case	0.987015	0.35474	1.61929	0.00221626	0.211975	5.37971	0.98056	0.36151	1.62416	3.17958	0.219014	-0.0214461	0.460686
Galactonic acid	Control	-0.0519543	-0.69346	0.589551	0.873879	0.992857	0.0648584	-0.0458283	-0.687866	0.57787	1.81318	0.207774	-0.073387	0.484649
Galactonic acid	Interaction	1.03897	0.138247	1.93969	0.0237724	0.624245	0.627727	1.03407	0.125337	1.91115	1.37504	0.197826	-0.162498	0.568494
Glucuronic acid - BA	Pre-ETT	0.216091	-0.268346	0.700529	0.381969	0.842967	0.0607682	0.221437	-0.298203	0.71185	0.580989	0.0467138	-0.2511	0.364624
Glucuronic acid - BA	Post-ETT	0.556397	0.0719591	1.04083	0.0243792	0.297194	0.487872	0.546084	0.0679809	1.04511	6.47424	0.343512	0.0297801	0.656019
Glucuronic acid - BA	Case	0.491282	0.0378958	0.944667	0.0336881	0.431208	0.484777	0.486769	0.0426401	0.934414	10.7967	0.331907	0.0974415	0.566627
Glucuronic acid - BA	Control	0.150976	-0.30241	0.604362	0.513974	0.996172	0.0536577	0.151153	-0.28429	0.616627	0.780116	0.0699196	-0.194762	0.328833
Glucuronic acid - BA	Interaction	0.340306	-0.300879	0.98149	0.298228	0.77096	0.06187	0.342631	-0.297523	0.962282	4.35169	0.371153	0.0318903	0.715202
Indole-3-lactate	Pre-ETT	-0.551446	-1.0221	-0.0807969	0.0216511	0.528259	0.479653	-0.548979	-1.03826	-0.062463	10.3864	-0.403267	-0.72927	-0.0659311
Indole-3-lactate	Post-ETT	-0.610248	-1.0809	-0.139598	0.011044	0.21627	0.936939	-0.612501	-1.09349	-0.123942	1.39638	-0.208569	-0.543492	0.135293
Indole-3-lactate	Case	0.0990843	-0.177749	0.375917	0.482984	0.987565	0.0374775	0.0986409	-0.188177	0.390427	0.295963	-0.0201833	-0.158754	0.117212
Indole-3-lactate	Control	0.157886	-0.122989	0.43876	0.270575	0.861318	0.049968	0.153025	-0.13303	0.446765	0.0504381	-0.132857	-0.285663	0.0174212
Indole-3-lactate	Interaction	-0.0588015	-0.453171	0.335568	0.770106	0.994049	0.0238997	-0.0556699	-0.457607	0.350372	1.37271	0.178371	-0.0146892	0.382602
Indolelactic acid	Pre-ETT	-0.835207	-1.33537	-0.335048	0.00106447	0.0454175	5.17772	-0.840768	-1.3555	-0.316472
Indolelactic acid	Post-ETT	-0.826682	-1.32684	-0.326523	0.00119739	0.0766328	8.4515	-0.82494	-1.33163	-0.307033
Indolelactic acid	Case	0.337351	0.0138426	0.660859	0.0409704	0.451899	0.285615	0.335968	0.0144419	0.661355
Indolelactic acid	Control	0.328826	0.00531772	0.652334	0.0463512	0.642259	0.221393	0.329726	-0.0102027	0.665635
Indolelactic acid	Interaction	0.0085249	-0.448984	0.466034	0.970867	0.990207	0.028135	0.00824756	-0.478179	0.484051
Kynurenine - BA	Pre-ETT	-0.411942	-0.886743	0.06286	0.0890406	0.455888	0.167532	-0.392196	-0.893483	0.059658	0.752681	-0.472429	-0.810346	-0.130828
Kynurenine - BA	Post-ETT	-0.0475664	-0.522368	0.427235	0.844334	0.97457	0.0385213	-0.0511566	-0.522722	0.405654	0.119371	-0.28158	-0.613369	0.0553406
Kynurenine - BA	Case	0.224246	0.052307	0.396185	0.0105816	0.351486	0.371497	0.22511	0.0434462	0.399235	0.0849529	0.0152639	-0.11777	0.139169
Kynurenine - BA	Control	-0.140129	-0.312068	0.0318098	0.110186	0.835464	0.0587435	-0.139777	-0.314435	0.0488891	0.507814	-0.139514	-0.280326	-0.010086
Kynurenine - BA	Interaction	0.364375	0.121217	0.607534	0.00331379	0.258166	0.68139	0.359925	0.11567	0.613623	54.5141	0.300446	0.11473	0.48517
Leucine - BA	Pre-ETT	-0.444114	-0.903586	0.0153583	0.0581653	0.354531	0.215215	-0.438856	-0.900519	0.02361	5.88258	-0.459043	-0.822398	-0.0882114
Leucine - BA	Post-ETT	-0.715613	-1.17509	-0.256141	0.00226883	0.0968034	5.97184	-0.711103	-1.16436	-0.261974	0.428375	-0.0941216	-0.473775	0.289306
Leucine - BA	Case	-0.0704845	-0.357533	0.216564	0.630327	0.928116	0.0324299	-0.0657013	-0.372123	0.219011	0.456722	0.196451	-0.00453095	0.39931
Leucine - BA	Control	0.201015	-0.0860341	0.488064	0.1699	0.906134	0.0764557	0.199045	-0.079251	0.49518	0.221318	-0.081101	-0.308115	0.126018
Leucine - BA	Interaction	-0.271499	-0.677448	0.134449	0.189916	0.686701	0.0527454	-0.269768	-0.684478	0.125896	0.04854	0.168529	-0.138484	0.470985
Linoleic acid - BA	Pre-ETT	0.531038	-0.00819805	1.07027	0.0535862	0.348949	0.272376	0.531403	-0.0204039	1.09645	0.0300857	-0.0554528	-0.463738	0.328186
Linoleic acid - BA	Post-ETT	0.811104	0.271868	1.35034	0.00319706	0.107014	3.71525	0.816708	0.274986	1.34873	0.141855	0.164808	-0.235842	0.5431
Linoleic acid - BA	Case	0.0863818	-0.124604	0.297367	0.422293	0.911259	0.0297975	0.084593	-0.128613	0.297286	0.631135	0.0453769	-0.111378	0.204904
Linoleic acid - BA	Control	-0.193685	-0.40467	0.0173007	0.0719795	0.69481	0.110731	-0.192567	-0.416587	0.0193684	3.93777	-0.207512	-0.371992	-0.0289366
Linoleic acid - BA	Interaction	0.280066	-0.0183119	0.578445	0.0658155	0.502573	0.0934735	0.27886	-0.0290338	0.584919	10.1455	0.304599	0.0690379	0.538575
Methadone	Pre-ETT	-0.703245	-1.24129	-0.1652	0.0104147	0.19044	1.32234	-0.694495	-1.24764	-0.155915
Methadone	Post-ETT	0.428209	-0.109836	0.966253	0.118793	0.737417	0.146915	0.430338	-0.11443	0.961225
Methadone	Case	0.500017	0.0545745	0.945459	0.0278002	0.395381	0.430517	0.493092	0.0329844	0.956595
Methadone	Control	-0.631437	-1.07688	-0.185995	0.00546359	0.466226	1.98047	-0.622288	-1.09659	-0.176404
Methadone	Interaction	1.13145	0.501503	1.7614	0.000431074	0.110355	12.6015	1.12613	0.491953	1.75882
PC (38:4) C	Pre-ETT	0.754269	0.276726	1.23181	0.00196335	0.172368	3.42795	0.752098	0.254167	1.23664
PC (38:4) C	Post-ETT	0.738695	0.261151	1.21624	0.00243101	0.1803	2.53939	0.74972	0.266415	1.20185
PC (38:4) C	Case	-0.0502979	-0.145531	0.0449348	0.300589	0.898685	0.0177624	-0.0496236	-0.152748	0.0459432
PC (38:4) C	Control	-0.0347235	-0.131307	0.0618601	0.481033	0.869685	0.0121568	-0.0337797	-0.140179	0.0704894
PC (38:4) C	Interaction	-0.0155744	-0.151212	0.120064	0.821941	0.955153	0.00861911	-0.0162033	-0.160539	0.120766
PC (40:6) A	Pre-ETT	0.758654	0.313663	1.20364	0.000833293	0.160217	5.59471	0.761019	0.309466	1.21313
PC (40:6) A	Post-ETT	0.633532	0.188541	1.07852	0.00526438	0.261454	1.19944	0.617759	0.16212	1.10097
PC (40:6) A	Case	-0.0798383	-0.296151	0.136475	0.469436	0.90204	0.0278421	-0.0793172	-0.29381	0.132421
PC (40:6) A	Control	0.0452831	-0.174098	0.264665	0.6858	0.913905	0.0233181	0.0463524	-0.179544	0.273303
PC (40:6) A	Interaction	-0.125121	-0.433212	0.182969	0.426044	0.885468	0.025594	-0.126168	-0.442567	0.195232
Phosphate	Pre-ETT	-0.291914	-0.76561	0.181782	0.227116	0.922822	0.0805155	-0.293844	-0.778257	0.186778	0.985712	-0.173136	-0.468894	0.128953
Phosphate	Post-ETT	0.0910676	-0.382628	0.564764	0.706321	0.981307	0.0411666	0.0920078	-0.367759	0.576054	0.658089	-0.0228648	-0.314218	0.265712
Phosphate	Case	-0.107099	-0.44251	0.228311	0.531425	0.987565	0.0418876	-0.105319	-0.443219	0.234834	2.5229	-0.212851	-0.365654	-0.0548459
Phosphate	Control	-0.490081	-0.830388	-0.149773	0.00476408	0.340632	1.14297	-0.486711	-0.832709	-0.130728	728.595	-0.356177	-0.537353	-0.164538
Phosphate	Interaction	0.382981	-0.0948359	0.860799	0.116193	0.888909	0.0845492	0.374625	-0.116382	0.879468	1.55441	0.169107	-0.0783585	0.415117
Picrotin	Pre-ETT	-0.684831	-1.08627	-0.283392	0.000827041	0.0454175	3.10554	-0.680011	-1.07652	-0.257607
Picrotin	Post-ETT	-0.850334	-1.25177	-0.448896	3.30118e-05	0.00845103	16.7735	-0.833527	-1.23203	-0.418833
Picrotin	Case	-0.222151	-0.460134	0.0158316	0.0673129	0.517086	0.126446	-0.224214	-0.462051	0.0280938
Picrotin	Control	-0.0566478	-0.294631	0.181335	0.640832	0.996172	0.0254594	-0.0555313	-0.301538	0.193915
Picrotin	Interaction	-0.165503	-0.502062	0.171055	0.335138	0.795614	0.0325921	-0.171797	-0.513362	0.190191
Pipecolic acid	Pre-ETT	-0.220445	-0.77725	0.336359	0.437765	0.875531	0.0563272	-0.217213	-0.792304	0.341554	0.564027	-0.0122577	-0.348229	0.324046
Pipecolic acid	Post-ETT	0.246456	-0.310349	0.80326	0.385651	0.866024	0.0630354	0.235573	-0.340712	0.80537	0.868285	0.293671	-0.0492128	0.631352
Pipecolic acid	Case	0.402433	0.121006	0.683861	0.0050678	0.216226	1.17643	0.404553	0.112133	0.682293	1.92817	0.137314	-0.0535151	0.316712
Pipecolic acid	Control	-0.0644679	-0.345895	0.21696	0.653447	0.996172	0.031488	-0.0612931	-0.35306	0.226067	0.25476	-0.080399	-0.286518	0.113893
Pipecolic acid	Interaction	0.466901	0.0689026	0.8649	0.0214891	0.391745	0.352065	0.459572	0.065752	0.883907	17.2714	0.371348	0.104064	0.636041
Proline - BA	Pre-ETT	0.516863	0.0130144	1.02071	0.0443688	0.348949	0.23677	0.512113	-0.00839471	1.03182	4.13765	0.361687	0.00197416	0.72613
Proline - BA	Post-ETT	0.523887	0.0200384	1.02774	0.0415586	0.413403	0.326917	0.526695	0.0254488	1.03021	21.5945	0.706448	0.323435	1.07851
Proline - BA	Case	0.0172325	-0.191257	0.225722	0.871307	0.965604	0.0228388	0.019453	-0.204033	0.246523	2.58851	0.13987	0.0100991	0.27095
Proline - BA	Control	0.0102085	-0.198281	0.218698	0.923546	0.996172	0.0228604	0.0101916	-0.203646	0.220327	0.646951	-0.164847	-0.314307	-0.0242339
Proline - BA	Interaction	0.00702402	-0.287825	0.301873	0.962759	0.990207	0.0170356	0.00330255	-0.293299	0.315919	0.565629	0.271979	0.0726712	0.471641
Propionic acid	Pre-ETT	0.743488	-0.234879	1.72185	0.136374	0.537104	0.255268	0.738465	-0.233792	1.73558
Propionic acid	Post-ETT	1.82312	0.844756	2.80149	0.000259939	0.0221814	39.7211	1.81613	0.82117	2.76037
Propionic acid	Case	1.12519	0.60878	1.6416	1.95036e-05	0.00424608	62.0721	1.12662	0.59877	1.65872
Propionic acid	Control	0.0455563	-0.470855	0.561968	0.862728	0.996172	0.0541583	0.0490888	-0.508899	0.577975
Propionic acid	Interaction	1.07963	0.349319	1.80995	0.00376223	0.258166	2.02151	1.07408	0.304963	1.83475
Serine - BA	Pre-ETT	-0.251239	-0.696539	0.194062	0.268808	0.747986	0.0693221	-0.260019	-0.705695	0.175979	0.592251	-0.00854706	-0.341317	0.327545
Serine - BA	Post-ETT	0.239439	-0.205862	0.684739	0.29194	0.846719	0.0603305	0.229283	-0.203096	0.667569	3.32894	0.356518	0.0202924	0.682925
Serine - BA	Case	0.327034	0.0384775	0.61559	0.0263296	0.395381	0.390037	0.325785	0.0420063	0.617816	4.75129	0.16961	0.01225	0.326672
Serine - BA	Control	-0.163644	-0.4522	0.124912	0.266344	0.931167	0.0549366	-0.165194	-0.453675	0.13145	1.0028	-0.145945	-0.3159	0.0252847
Serine - BA	Interaction	0.490678	0.0825977	0.898758	0.0184395	0.363117	0.381237	0.496312	0.087465	0.901601	21.8555	0.390494	0.154993	0.629465
ST (28:1;O;S)	Pre-ETT	0.875108	0.350393	1.39982	0.00108011	0.160217	4.57304	0.838396	0.300962	1.39515
ST (28:1;O;S)	Post-ETT	0.892014	0.367299	1.41673	0.00086246	0.120885	5.96819	0.872212	0.349876	1.36275
ST (28:1;O;S)	Case	0.00298935	-0.0524509	0.0584296	0.915835	0.988752	0.00600336	0.00270568	-0.0558542	0.0631262
ST (28:1;O;S)	Control	-0.0139164	-0.0701431	0.0423103	0.627604	0.913905	0.00656056	-0.0144008	-0.0760554	0.0512571
ST (28:1;O;S)	Interaction	0.0169058	-0.0620567	0.0958682	0.674759	0.933291	0.00568138	0.0172462	-0.0724402	0.104472
TAG (49:2)	Pre-ETT	0.108256	-0.398163	0.614674	0.675234	0.990616	0.0475748	0.11345	-0.444222	0.60677
TAG (49:2)	Post-ETT	0.487748	-0.0186711	0.994166	0.0590659	0.611264	0.313836	0.500446	-0.0138154	1.0108
TAG (49:2)	Case	-0.0655291	-0.314399	0.18334	0.605804	0.929596	0.0283161	-0.060249	-0.31805	0.189526
TAG (49:2)	Control	-0.445021	-0.697421	-0.192621	0.000548806	0.244219	5.3336	-0.447006	-0.700613	-0.201316
TAG (49:2)	Interaction	0.379492	0.0250323	0.733952	0.0358717	0.718503	0.206866	0.381452	0.035798	0.738507
TAG (56:6)	Pre-ETT	0.814667	0.300729	1.32861	0.00189107	0.172368	4.10214	0.816392	0.296416	1.32291
TAG (56:6)	Post-ETT	0.906486	0.392547	1.42042	0.000546249	0.120885	14.7884	0.894752	0.382333	1.41129
TAG (56:6)	Case	0.053176	-0.169851	0.276203	0.640277	0.940786	0.0251168	0.0508424	-0.175648	0.275513
TAG (56:6)	Control	-0.0386428	-0.264833	0.187548	0.737743	0.919821	0.022431	-0.0363626	-0.27867	0.194844
TAG (56:6)	Interaction	0.0918188	-0.225834	0.409471	0.57103	0.885468	0.0222064	0.0931625	-0.229398	0.420342
TAG (56:7) A	Pre-ETT	0.984729	0.467525	1.50193	0.000190218	0.0846472	14.2022	0.976831	0.474396	1.49512
TAG (56:7) A	Post-ETT	0.950934	0.43373	1.46814	0.00031384	0.120885	8.86403	0.947207	0.413847	1.45309
TAG (56:7) A	Case	-0.00682715	-0.244111	0.230456	0.955029	0.988752	0.0242187	-0.00645977	-0.252814	0.227002
TAG (56:7) A	Control	0.0269673	-0.213682	0.267617	0.826156	0.949973	0.0242965	0.0293108	-0.22856	0.279214
TAG (56:7) A	Interaction	-0.0337944	-0.371753	0.304164	0.844619	0.955153	0.0205898	-0.0355125	-0.373629	0.322284
Theophylline	Pre-ETT	-1.63006	-2.43682	-0.823289	7.49283e-05	0.0191816	28.4704	-1.62632	-2.41045	-0.827451	24.934	-0.874939	-1.27706	-0.44591
Theophylline	Post-ETT	-1.28573	-2.0925	-0.478963	0.00178678	0.0914832	8.79931	-1.28244	-2.08658	-0.4891	39.8748	-0.901276	-1.30236	-0.495544
Theophylline	Case	0.243573	-0.0892136	0.57636	0.151419	0.692203	0.100491	0.244768	-0.0790844	0.582387	0.154873	-0.118914	-0.298618	0.0535341
Theophylline	Control	-0.100754	-0.43354	0.232033	0.552918	0.996172	0.0395359	-0.0988013	-0.442892	0.230648	0.460068	-0.0400984	-0.249833	0.16696
Theophylline	Interaction	0.344327	-0.126305	0.814958	0.151583	0.681059	0.0764129	0.347292	-0.1238	0.802749	0.786818	0.0804487	-0.205358	0.351309
(R)-Butyrylcarnitine	Pre-ETT	-0.123169	-0.551465	0.305127	0.572995	0.914728	0.039396	-0.122739	-0.586645	0.311165	0.264306	-0.20182	-0.524696	0.104914
(R)-Butyrylcarnitine	Post-ETT	-0.225269	-0.653565	0.203027	0.3026	0.846719	0.055285	-0.21786	-0.669243	0.231572	0.249047	-0.271152	-0.577483	0.0529302
(R)-Butyrylcarnitine	Case	-0.0530322	-0.207771	0.101707	0.501762	0.924109	0.0201034	-0.0532603	-0.203031	0.10894	0.492715	-0.078667	-0.169005	0.0142972
(R)-Butyrylcarnitine	Control	0.0490678	-0.105671	0.203807	0.534267	0.996172	0.0191245	0.0492969	-0.108593	0.207059	0.540348	-0.00186484	-0.10389	0.100971
(R)-Butyrylcarnitine	Interaction	-0.1021	-0.320934	0.116734	0.360481	0.795614	0.0193821	-0.100766	-0.324252	0.114572	0.717735	-0.0490608	-0.181931	0.0875585
1-Methyl-L-histidine	Pre-ETT	-0.359112	-0.850436	0.132212	0.151986	0.572184	0.110351	-0.362253	-0.860294	0.147599	0.654574	-0.101811	-0.442676	0.23149
1-Methyl-L-histidine	Post-ETT	-0.1345	-0.625824	0.356825	0.591586	0.934978	0.0458152	-0.136661	-0.64749	0.359534	0.598703	-0.12294	-0.441301	0.2046
1-Methyl-L-histidine	Case	0.231468	-0.227698	0.690635	0.323139	0.835413	0.0747629	0.232453	-0.208405	0.697569	0.621951	-0.0536701	-0.246148	0.130675
1-Methyl-L-histidine	Control	0.00685594	-0.452311	0.466022	0.976653	0.996172	0.0465551	0.00816758	-0.487685	0.458142	0.867912	0.0452866	-0.17044	0.249606
1-Methyl-L-histidine	Interaction	0.224612	-0.424747	0.873972	0.497804	0.861067	0.0465372	0.237948	-0.409069	0.878368	0.748984	0.00773194	-0.26798	0.293913
1-Methyladenosine	Pre-ETT	-0.0422881	-0.473987	0.389411	0.847748	0.962551	0.034775	-0.0420741	-0.4776	0.386791	0.779528	-0.117549	-0.45323	0.211594
1-Methyladenosine	Post-ETT	0.100787	-0.330912	0.532486	0.647251	0.934978	0.0378463	0.0997891	-0.345772	0.538439	0.600924	-0.0247722	-0.368881	0.318968
1-Methyladenosine	Case	0.00784768	-0.207571	0.223266	0.943078	0.980411	0.0248084	0.00802734	-0.211082	0.229254	0.156129	-0.0972151	-0.271828	0.0735678
1-Methyladenosine	Control	-0.135227	-0.350646	0.0801911	0.218565	0.907188	0.0444197	-0.136591	-0.350267	0.080708	0.569764	-0.155464	-0.337441	0.0245238
1-Methyladenosine	Interaction	0.143075	-0.161573	0.447723	0.357322	0.795614	0.0272383	0.148271	-0.171387	0.44211	0.878562	0.137884	-0.110093	0.38144
1-Methylgalactose	Pre-ETT	0.208566	-0.323991	0.741124	0.442734	0.922822	0.0611249	0.208156	-0.336515	0.746947	0.458455	0.142067	-0.215989	0.485055
1-Methylgalactose	Post-ETT	-0.0377614	-0.570319	0.494796	0.889472	0.981307	0.0403654	-0.0492447	-0.570664	0.501624	0.449218	0.202286	-0.126292	0.539228
1-Methylgalactose	Case	0.0248492	-0.397374	0.447072	0.908168	0.988353	0.043942	0.0170968	-0.396442	0.455578	0.874763	0.0324373	-0.135626	0.200056
1-Methylgalactose	Control	0.271177	-0.15721	0.699564	0.214719	0.861318	0.0911767	0.265232	-0.16216	0.709525	0.622307	-0.00772601	-0.201872	0.183816
1-Methylgalactose	Interaction	-0.246328	-0.847815	0.35516	0.422168	0.888909	0.0495333	-0.238046	-0.866523	0.378316	0.775005	0.0463254	-0.211528	0.293851
1-Methylnicotinamide	Pre-ETT	-0.0828888	-0.804436	0.638658	0.82186	0.962551	0.059055	-0.0921757	-0.798332	0.609886	0.118757	-0.518851	-0.94318	-0.119486
1-Methylnicotinamide	Post-ETT	-0.129611	-0.851158	0.591936	0.724788	0.959608	0.06072	-0.115814	-0.839955	0.620333	0.179676	-0.619725	-1.08064	-0.202562
1-Methylnicotinamide	Case	-0.0379599	-0.339016	0.263096	0.804808	0.959033	0.031953	-0.0372964	-0.336628	0.262735	0.631067	-0.0826694	-0.265336	0.0943522
1-Methylnicotinamide	Control	0.00876225	-0.292294	0.309818	0.954509	0.996172	0.0304914	0.0139724	-0.304879	0.316067	0.658395	0.00826735	-0.197052	0.20869
1-Methylnicotinamide	Interaction	-0.0467222	-0.47248	0.379036	0.829702	0.977951	0.0247707	-0.0503483	-0.478923	0.400205	0.557981	-0.0405484	-0.305487	0.232837
1-Monopalmitin	Pre-ETT	0.221764	-0.197779	0.641308	0.300198	0.922822	0.0583708	0.214755	-0.198128	0.635096
1-Monopalmitin	Post-ETT	0.396292	-0.0232515	0.815835	0.0641205	0.543024	0.186532	0.392441	-0.0355177	0.82254
1-Monopalmitin	Case	0.205225	-0.164202	0.574652	0.27624	0.939609	0.0703971	0.206907	-0.149717	0.576802
1-Monopalmitin	Control	0.0306975	-0.344122	0.405518	0.872472	0.992857	0.0359617	0.0289573	-0.329373	0.405864
1-Monopalmitin	Interaction	0.174527	-0.351748	0.700803	0.515706	0.897027	0.0385936	0.171157	-0.353655	0.694467
1-Monostearin	Pre-ETT	0.140575	-0.407623	0.688773	0.615248	0.922822	0.0528744	0.128978	-0.4012	0.680517
1-Monostearin	Post-ETT	0.102504	-0.445694	0.650702	0.714006	0.981307	0.0493822	0.108305	-0.463246	0.681459
1-Monostearin	Case	0.020742	-0.448848	0.490332	0.931011	0.988353	0.0472663	0.032976	-0.442259	0.51664
1-Monostearin	Control	0.0588133	-0.417633	0.535259	0.808826	0.992857	0.0455057	0.052637	-0.446131	0.524445
1-Monostearin	Interaction	-0.0380712	-0.707037	0.630895	0.911186	0.994049	0.0404084	-0.0301727	-0.718761	0.67356
1,3,7-Trimethyluric acid	Pre-ETT	-0.559899	-1.08387	-0.035924	0.0362297	0.342484	0.410578	-0.545176	-1.07514	-0.0371287	0.954526	-0.436585	-0.74954	-0.144577
1,3,7-Trimethyluric acid	Post-ETT	-0.111315	-0.63529	0.41266	0.677132	0.934978	0.0478127	-0.105203	-0.653006	0.431235	0.222139	-0.364964	-0.679619	-0.0528065
1,3,7-Trimethyluric acid	Case	0.371101	-0.0355834	0.777785	0.0736995	0.517086	0.208909	0.365952	-0.0270412	0.778069	0.0991018	-0.140519	-0.307253	0.0241285
1,3,7-Trimethyluric acid	Control	-0.0774835	-0.484168	0.329201	0.708835	0.996172	0.0430943	-0.0726845	-0.50776	0.327425	0.199435	-0.13364	-0.317977	0.0558783
1,3,7-Trimethyluric acid	Interaction	0.448584	-0.126554	1.02372	0.126341	0.643678	0.105518	0.440689	-0.135817	1.02549	2.95872	0.197642	-0.0473066	0.448079
1,4-Cyclohexanedione	Pre-ETT	0.130504	-0.168779	0.429787	0.392742	0.84489	0.0375125	0.131687	-0.177364	0.439095
1,4-Cyclohexanedione	Post-ETT	0.108367	-0.190916	0.40765	0.477901	0.934978	0.0323598	0.107563	-0.201175	0.406479
1,4-Cyclohexanedione	Case	-0.108701	-0.275631	0.0582285	0.201854	0.766455	0.0370644	-0.110372	-0.277223	0.0622988
1,4-Cyclohexanedione	Control	-0.086564	-0.253494	0.0803657	0.309453	0.931167	0.0266307	-0.0865943	-0.260707	0.0866163
1,4-Cyclohexanedione	Interaction	-0.0221372	-0.258211	0.213937	0.854178	0.977951	0.0144844	-0.0252718	-0.278791	0.224487
10-Hydroxydecanoic acid	Pre-ETT	0.0489572	-0.430472	0.528386	0.841369	0.962551	0.0426327	0.0509989	-0.422816	0.532837
10-Hydroxydecanoic acid	Post-ETT	0.0688373	-0.410592	0.548266	0.778392	0.963162	0.0381044	0.0547034	-0.422449	0.523421
10-Hydroxydecanoic acid	Case	-0.338442	-0.679846	0.00296108	0.0520204	0.493231	0.231921	-0.338831	-0.683322	0.00113397
10-Hydroxydecanoic acid	Control	-0.358322	-0.699726	-0.016919	0.0396771	0.642259	0.260351	-0.349896	-0.711516	-0.0115546
10-Hydroxydecanoic acid	Interaction	0.0198801	-0.462937	0.502697	0.935679	0.989809	0.0289878	0.0121657	-0.508907	0.501452
10-nitrolinoleic acid	Pre-ETT	0.0235217	-0.509529	0.556573	0.93108	0.973401	0.0449193	0.03011	-0.490465	0.559659
10-nitrolinoleic acid	Post-ETT	0.208106	-0.324945	0.741157	0.444164	0.996501	0.0603027	0.218608	-0.314541	0.762573
10-nitrolinoleic acid	Case	0.0914245	-0.338788	0.521637	0.677035	0.990173	0.0475817	0.0809625	-0.364726	0.522241
10-nitrolinoleic acid	Control	-0.0931597	-0.530042	0.343723	0.675993	0.975208	0.0451946	-0.0847657	-0.540175	0.351262
10-nitrolinoleic acid	Interaction	0.184584	-0.428563	0.797731	0.555167	0.830205	0.0427583	0.177531	-0.456402	0.800282
10-Nitrooleic acid	Pre-ETT	0.190294	-0.340968	0.721557	0.482651	0.80309	0.0559083	0.199796	-0.350272	0.733042
10-Nitrooleic acid	Post-ETT	-0.0944533	-0.625716	0.436809	0.727493	0.996501	0.0499369	-0.0953728	-0.618142	0.444732
10-Nitrooleic acid	Case	-0.278874	-0.6402	0.0824516	0.130352	0.78161	0.11637	-0.276568	-0.648001	0.0915162
10-Nitrooleic acid	Control	0.00587324	-0.361055	0.372801	0.974973	0.975208	0.0338791	0.00607286	-0.371152	0.390012
10-Nitrooleic acid	Interaction	-0.284747	-0.799716	0.230221	0.278478	0.662585	0.0559128	-0.290151	-0.817761	0.251834
11-Hydroxy-14,15-epoxyeicosatrienoic acid	Pre-ETT	0.0050422	-0.730464	0.740548	0.98928	0.98928	0.0654147	0.0127671	-0.743556	0.760053
11-Hydroxy-14,15-epoxyeicosatrienoic acid	Post-ETT	-0.438841	-1.17435	0.296665	0.242236	0.996501	0.123572	-0.431007	-1.18198	0.3496
11-Hydroxy-14,15-epoxyeicosatrienoic acid	Case	-0.370207	-1.05613	0.31572	0.290134	0.96194	0.114433	-0.357313	-1.06753	0.283748
11-Hydroxy-14,15-epoxyeicosatrienoic acid	Control	0.0736767	-0.622885	0.770239	0.835768	0.975208	0.0666135	0.0822966	-0.60514	0.758856
11-Hydroxy-14,15-epoxyeicosatrienoic acid	Interaction	-0.443884	-1.42148	0.533713	0.373502	0.777237	0.0848649	-0.446285	-1.38553	0.519348
11-Hydroxy-arachidonic acid	Pre-ETT	-0.601956	-1.0945	-0.109409	0.0166055	0.190963	0.867754	-0.60223	-1.10817	-0.104588
11-Hydroxy-arachidonic acid	Post-ETT	-0.00239527	-0.494942	0.490152	0.992395	0.996501	0.0398205	0.00430263	-0.524269	0.496399
11-Hydroxy-arachidonic acid	Case	0.292986	-0.134494	0.720466	0.179169	0.824177	0.102974	0.296438	-0.117251	0.721287
11-Hydroxy-arachidonic acid	Control	-0.306575	-0.740683	0.127534	0.166309	0.567253	0.105109	-0.305637	-0.769112	0.142451
11-Hydroxy-arachidonic acid	Interaction	0.599561	-0.00969239	1.20881	0.0537577	0.370928	0.2469	0.596905	-0.0153564	1.20475
11(12)-Epoxy-5,8,14,17- eicosatetraenoic acid	Pre-ETT	0.159131	-0.291476	0.609738	0.488837	0.80309	0.0491933	0.168732	-0.290935	0.606711
11(12)-Epoxy-5,8,14,17- eicosatetraenoic acid	Post-ETT	-0.0224749	-0.473082	0.428132	0.922125	0.996501	0.0374947	-0.0132347	-0.482065	0.441587
11(12)-Epoxy-5,8,14,17- eicosatetraenoic acid	Case	-0.0220417	-0.41463	0.370546	0.912376	0.990173	0.0392198	-0.0229948	-0.414801	0.390721
11(12)-Epoxy-5,8,14,17- eicosatetraenoic acid	Control	0.159565	-0.239111	0.55824	0.432776	0.904895	0.0509235	0.160831	-0.239863	0.56378
11(12)-Epoxy-5,8,14,17- eicosatetraenoic acid	Interaction	-0.181606	-0.741131	0.377918	0.524678	0.830205	0.0427641	-0.184596	-0.719915	0.381555
11,12-Dihydroxyeicosa-5,8,14-trienoic acid	Pre-ETT	0.29754	-0.193273	0.788354	0.234768	0.549559	0.0853288	0.300219	-0.196292	0.812253
11,12-Dihydroxyeicosa-5,8,14-trienoic acid	Post-ETT	-0.448671	-0.939485	0.042142	0.0731845	0.996501	0.211233	-0.441678	-0.933727	0.0419659
11,12-Dihydroxyeicosa-5,8,14-trienoic acid	Case	-0.387818	-0.845836	0.0702001	0.0970027	0.78161	0.197348	-0.397623	-0.822223	0.0602687
11,12-Dihydroxyeicosa-5,8,14-trienoic acid	Control	0.358394	-0.106726	0.823513	0.130984	0.567253	0.14873	0.358866	-0.0851961	0.817791
11,12-Dihydroxyeicosa-5,8,14-trienoic acid	Interaction	-0.746212	-1.39899	-0.0934356	0.0250582	0.317187	0.585716	-0.745604	-1.39541	-0.113631
11,12-Epoxyeicosa-5,8,14-trienoic acid	Pre-ETT	0.19644	-0.353809	0.746689	0.484108	0.80309	0.0618003	0.207822	-0.3554	0.747269
11,12-Epoxyeicosa-5,8,14-trienoic acid	Post-ETT	0.0424568	-0.507792	0.592706	0.879795	0.996501	0.0460383	0.0492595	-0.508235	0.601924
11,12-Epoxyeicosa-5,8,14-trienoic acid	Case	0.00862868	-0.504854	0.522111	0.973726	0.990173	0.0515933	0.0033112	-0.510052	0.519451
11,12-Epoxyeicosa-5,8,14-trienoic acid	Control	0.162612	-0.358832	0.684056	0.541058	0.975208	0.057428	0.16646	-0.328313	0.683722
11,12-Epoxyeicosa-5,8,14-trienoic acid	Interaction	-0.153983	-0.885808	0.577842	0.680049	0.885347	0.0476623	-0.155188	-0.875774	0.54688
12-Hydroxy-5,8,10,14-eicosatetraenoic acid	Pre-ETT	-0.289642	-0.674406	0.0951208	0.140099	0.470573	0.0893679	-0.282133	-0.708497	0.103525	0.475214	-0.101942	-0.44797	0.258857
12-Hydroxy-5,8,10,14-eicosatetraenoic acid	Post-ETT	-0.0231981	-0.407961	0.361565	0.905933	0.996501	0.031154	-0.0286783	-0.426022	0.357132	0.769455	-0.138334	-0.477461	0.214699
12-Hydroxy-5,8,10,14-eicosatetraenoic acid	Case	0.0315752	-0.304188	0.367339	0.853766	0.990173	0.0360609	0.0322216	-0.303571	0.352978	0.425928	-0.270095	-0.47118	-0.0828246
12-Hydroxy-5,8,10,14-eicosatetraenoic acid	Control	-0.234869	-0.575839	0.106101	0.176992	0.567253	0.0844971	-0.235117	-0.574942	0.105897	0.677232	-0.134457	-0.348418	0.074023
12-Hydroxy-5,8,10,14-eicosatetraenoic acid	Interaction	0.266444	-0.212093	0.744981	0.275146	0.662585	0.0499593	0.25811	-0.214887	0.751787	0.440837	-0.011156	-0.305208	0.268428
12-Hydroxy-5,8,10,14,17-eicosapentaenoic acid	Pre-ETT	-0.365358	-0.83475	0.104034	0.127118	0.470573	0.150687	-0.38158	-0.848819	0.0867968
12-Hydroxy-5,8,10,14,17-eicosapentaenoic acid	Post-ETT	-0.286056	-0.755447	0.183336	0.232307	0.996501	0.0872977	-0.295576	-0.780306	0.186946
12-Hydroxy-5,8,10,14,17-eicosapentaenoic acid	Case	0.00587541	-0.3741	0.385851	0.975823	0.990173	0.0381379	0.00368486	-0.376918	0.404069
12-Hydroxy-5,8,10,14,17-eicosapentaenoic acid	Control	-0.073427	-0.459294	0.31244	0.709176	0.975208	0.0394936	-0.0743208	-0.467686	0.3147
12-Hydroxy-5,8,10,14,17-eicosapentaenoic acid	Interaction	0.0793024	-0.462246	0.620851	0.774105	0.913826	0.0335845	0.0886061	-0.472735	0.616686
12(13)-Epoxy-9,15-octadecadienoic acid	Pre-ETT	-0.10508	-0.543402	0.333241	0.638448	0.831188	0.0420251	-0.110156	-0.57427	0.338915
12(13)-Epoxy-9,15-octadecadienoic acid	Post-ETT	0.055205	-0.383116	0.493526	0.805024	0.996501	0.0394943	0.0431962	-0.419673	0.49515
12(13)-Epoxy-9,15-octadecadienoic acid	Case	0.145314	-0.218619	0.509247	0.433868	0.990173	0.051214	0.149685	-0.235307	0.516249
12(13)-Epoxy-9,15-octadecadienoic acid	Control	-0.0149713	-0.384547	0.354604	0.936717	0.975208	0.034439	-0.0143585	-0.384274	0.370758
12(13)-Epoxy-9,15-octadecadienoic acid	Interaction	0.160285	-0.358399	0.67897	0.544731	0.830205	0.0372357	0.15295	-0.394802	0.673852
12,13-Dihydroxyoctadeca-9,15-dienoic acid	Pre-ETT	-0.377979	-0.842531	0.0865736	0.110778	0.470573	0.153723	-0.398202	-0.900058	0.0971187
12,13-Dihydroxyoctadeca-9,15-dienoic acid	Post-ETT	-0.0298041	-0.494356	0.434748	0.899934	0.996501	0.0392928	-0.0396347	-0.520105	0.419476
12,13-Dihydroxyoctadeca-9,15-dienoic acid	Case	0.248442	-0.146991	0.643875	0.218171	0.901212	0.0837042	0.251065	-0.151973	0.640953
12,13-Dihydroxyoctadeca-9,15-dienoic acid	Control	-0.0997321	-0.501296	0.301832	0.626418	0.975208	0.0449888	-0.103843	-0.51698	0.300865
12,13-Dihydroxyoctadeca-9,15-dienoic acid	Interaction	0.348175	-0.215404	0.911753	0.225953	0.62363	0.0766434	0.356983	-0.216113	0.94341
12,13-Epoxy-9-octadecenoic acid	Pre-ETT	-0.211422	-0.690205	0.267361	0.386774	0.741316	0.0575275	-0.208333	-0.691328	0.262253
12,13-Epoxy-9-octadecenoic acid	Post-ETT	0.229753	-0.24903	0.708536	0.346948	0.996501	0.0613235	0.217908	-0.309606	0.710252
12,13-Epoxy-9-octadecenoic acid	Case	0.192312	-0.116357	0.500981	0.222038	0.901212	0.0684664	0.196504	-0.123516	0.519276
12,13-Epoxy-9-octadecenoic acid	Control	-0.248863	-0.562318	0.0645926	0.119689	0.567253	0.103217	-0.251261	-0.561159	0.0677788
12,13-Epoxy-9-octadecenoic acid	Interaction	0.441175	0.00125313	0.881096	0.049351	0.370928	0.169704	0.443533	-0.0100587	0.879596
13-Hydroxyoctadeca-9,11,15-trienoic acid	Pre-ETT	-0.44741	-0.935003	0.0401834	0.0721073	0.406769	0.194252	-0.446074	-0.944502	0.0507597
13-Hydroxyoctadeca-9,11,15-trienoic acid	Post-ETT	-0.25892	-0.746514	0.228673	0.29798	0.996501	0.0706492	-0.260588	-0.740323	0.241037
13-Hydroxyoctadeca-9,11,15-trienoic acid	Case	0.127574	-0.301847	0.556995	0.560383	0.990173	0.0510609	0.128398	-0.3055	0.55681
13-Hydroxyoctadeca-9,11,15-trienoic acid	Control	-0.0609155	-0.496995	0.375164	0.78425	0.975208	0.0424165	-0.0562693	-0.493985	0.400367
13-Hydroxyoctadeca-9,11,15-trienoic acid	Interaction	0.18849	-0.42353	0.800509	0.54609	0.830205	0.0424241	0.174216	-0.437851	0.806686
13-Hydroxyoctadecadienoic acid	Pre-ETT	-0.306987	-0.788985	0.175011	0.211917	0.543888	0.0905099	-0.302957	-0.791121	0.190738
13-Hydroxyoctadecadienoic acid	Post-ETT	0.206329	-0.275669	0.688327	0.401469	0.996501	0.0569337	0.208398	-0.270056	0.709488
13-Hydroxyoctadecadienoic acid	Case	0.23667	-0.0875912	0.560932	0.152565	0.78161	0.0899461	0.230547	-0.112809	0.575222
13-Hydroxyoctadecadienoic acid	Control	-0.276646	-0.605935	0.0526436	0.0996354	0.567253	0.125156	-0.277328	-0.609352	0.0560714
13-Hydroxyoctadecadienoic acid	Interaction	0.513316	0.0511721	0.97546	0.0294816	0.317187	0.288283	0.509312	0.0301122	0.991364
13-Ketooctadeca-9,11-dienoic acid	Pre-ETT	0.134949	-0.410439	0.680338	0.627699	0.831188	0.0522186	0.135669	-0.441043	0.70929
13-Ketooctadeca-9,11-dienoic acid	Post-ETT	-0.0476046	-0.592993	0.497784	0.864163	0.996501	0.0469593	-0.0520968	-0.591228	0.522755
13-Ketooctadeca-9,11-dienoic acid	Case	-0.138412	-0.642003	0.365179	0.590096	0.990173	0.0582664	-0.142462	-0.650121	0.373021
13-Ketooctadeca-9,11-dienoic acid	Control	0.0441418	-0.467257	0.555541	0.865658	0.975208	0.0490216	0.0366557	-0.482642	0.561803
13-Ketooctadeca-9,11-dienoic acid	Interaction	-0.182554	-0.900281	0.535174	0.61812	0.834773	0.0491463	-0.184169	-0.913361	0.543542
14-Hydroxydocosa-4,7,10,12,16,19-hexaenoic acid	Pre-ETT	-0.450237	-0.879418	-0.0210555	0.039771	0.364905	0.271458	-0.451401	-0.868127	0.0034719	0.22666	0.0362591	-0.265571	0.333355
14-Hydroxydocosa-4,7,10,12,16,19-hexaenoic acid	Post-ETT	-0.197909	-0.62709	0.231272	0.366101	0.996501	0.0511648	-0.19205	-0.632361	0.236897	0.510245	-0.051234	-0.352655	0.244678
14-Hydroxydocosa-4,7,10,12,16,19-hexaenoic acid	Case	-0.0389776	-0.43573	0.357775	0.847311	0.990173	0.0409271	-0.0437991	-0.43359	0.367998	1.59958	-0.229068	-0.459509	0.010636
14-Hydroxydocosa-4,7,10,12,16,19-hexaenoic acid	Control	-0.291305	-0.69421	0.111599	0.156459	0.567253	0.108605	-0.286076	-0.691364	0.0986776	0.755891	-0.0803503	-0.340907	0.182232
14-Hydroxydocosa-4,7,10,12,16,19-hexaenoic acid	Interaction	0.252328	-0.313132	0.817787	0.38179	0.777237	0.0472296	0.245727	-0.31038	0.797294	0.663093	-0.119512	-0.45075	0.224889
14(15)-Epoxy-5,8,11,17-eicosatetraenoic acid	Pre-ETT	0.00750701	-0.54956	0.564574	0.978928	0.98928	0.0473677	0.0138037	-0.558447	0.564264
14(15)-Epoxy-5,8,11,17-eicosatetraenoic acid	Post-ETT	-0.191896	-0.748963	0.365171	0.499574	0.996501	0.0554677	-0.184834	-0.732078	0.373203
14(15)-Epoxy-5,8,11,17-eicosatetraenoic acid	Case	-0.0325869	-0.513397	0.448223	0.894323	0.990173	0.0475164	-0.0347118	-0.490798	0.442764
14(15)-Epoxy-5,8,11,17-eicosatetraenoic acid	Control	0.166816	-0.321448	0.655081	0.503097	0.975208	0.0600412	0.169815	-0.315128	0.640008
14(15)-Epoxy-5,8,11,17-eicosatetraenoic acid	Interaction	-0.199403	-0.884662	0.485856	0.568455	0.830205	0.0471521	-0.201015	-0.880979	0.503992
14,15-Dihydroxyeicosa-5,8,11-trienoic acid	Pre-ETT	-0.0524117	-0.451439	0.346616	0.79684	0.901344	0.0354266	-0.0618145	-0.456804	0.356668
14,15-Dihydroxyeicosa-5,8,11-trienoic acid	Post-ETT	0.247852	-0.151175	0.64688	0.223447	0.996501	0.0592184	0.246895	-0.170941	0.632519
14,15-Dihydroxyeicosa-5,8,11-trienoic acid	Case	0.00656299	-0.301314	0.31444	0.966674	0.990173	0.0325539	0.00322166	-0.30801	0.32297
14,15-Dihydroxyeicosa-5,8,11-trienoic acid	Control	-0.293701	-0.606351	0.0189494	0.0655962	0.567253	0.159132	-0.292783	-0.622843	0.0330482
14,15-Dihydroxyeicosa-5,8,11-trienoic acid	Interaction	0.300264	-0.138528	0.739055	0.179856	0.616947	0.0580001	0.292823	-0.168793	0.753874
14,15-Dihydroxyeicosa-5,8,11,17-tetraenoic acid	Pre-ETT	-0.228232	-0.695968	0.239504	0.338888	0.668094	0.0620623	-0.224621	-0.706692	0.24684
14,15-Dihydroxyeicosa-5,8,11,17-tetraenoic acid	Post-ETT	-0.446343	-0.914079	0.0213929	0.0614393	0.996501	0.21342	-0.448856	-0.911803	0.0504348
14,15-Dihydroxyeicosa-5,8,11,17-tetraenoic acid	Case	-0.1895	-0.588357	0.209356	0.351752	0.990173	0.0622426	-0.190405	-0.588212	0.222856
14,15-Dihydroxyeicosa-5,8,11,17-tetraenoic acid	Control	0.0286111	-0.376429	0.433652	0.889887	0.975208	0.0414683	0.0315496	-0.382107	0.448449
14,15-Dihydroxyeicosa-5,8,11,17-tetraenoic acid	Interaction	-0.218111	-0.786569	0.350346	0.45204	0.811557	0.0461296	-0.223444	-0.813275	0.355966
15-Deoxy-delta-12,14-Prostaglandin J2	Pre-ETT	-0.16737	-0.603931	0.269191	0.452401	0.80309	0.0508585	-0.175179	-0.637178	0.28117
15-Deoxy-delta-12,14-Prostaglandin J2	Post-ETT	-0.226493	-0.663054	0.210068	0.309223	0.996501	0.0610264	-0.230304	-0.685848	0.223308
15-Deoxy-delta-12,14-Prostaglandin J2	Case	-0.121224	-0.510044	0.267597	0.541157	0.990173	0.0454033	-0.115259	-0.516053	0.258574
15-Deoxy-delta-12,14-Prostaglandin J2	Control	-0.0621007	-0.45695	0.332748	0.757887	0.975208	0.0391209	-0.0600261	-0.474184	0.324095
15-Deoxy-delta-12,14-Prostaglandin J2	Interaction	-0.059123	-0.613277	0.495031	0.834363	0.913826	0.0333485	-0.0544967	-0.627162	0.487336
15-Hydroxyeicosa-5,8,11,13-tetraenoic acid	Pre-ETT	-0.383292	-0.94553	0.178946	0.181498	0.521808	0.111386	-0.364398	-0.921568	0.186266
15-Hydroxyeicosa-5,8,11,13-tetraenoic acid	Post-ETT	-0.10652	-0.668758	0.455717	0.710391	0.996501	0.0486305	-0.0972208	-0.643378	0.451933
15-Hydroxyeicosa-5,8,11,13-tetraenoic acid	Case	-0.123084	-0.525218	0.279051	0.548574	0.990173	0.053578	-0.125049	-0.533758	0.295388
15-Hydroxyeicosa-5,8,11,13-tetraenoic acid	Control	-0.399855	-0.808223	0.00851372	0.0549714	0.567253	0.233326	-0.397308	-0.813671	0.0128168
15-Hydroxyeicosa-5,8,11,13-tetraenoic acid	Interaction	0.276771	-0.296357	0.849899	0.343898	0.765449	0.0515517	0.269053	-0.305438	0.883298
15-Keto-prostaglandin E2	Pre-ETT	-0.11511	-0.706484	0.476263	0.702829	0.838781	0.0498772	-0.11097	-0.70529	0.509688
15-Keto-prostaglandin E2	Post-ETT	0.0013233	-0.59005	0.592697	0.996501	0.996501	0.0496202	0.00777641	-0.583367	0.575391
15-Keto-prostaglandin E2	Case	-0.0987664	-0.582955	0.385422	0.689304	0.990173	0.0509312	-0.0977747	-0.60118	0.392447
15-Keto-prostaglandin E2	Control	-0.2152	-0.706896	0.276496	0.390995	0.87125	0.0675795	-0.208273	-0.712238	0.310882
15-Keto-prostaglandin E2	Interaction	0.116433	-0.573641	0.806508	0.740874	0.912862	0.0440849	0.113342	-0.635261	0.817903
15-Ketoeicosa-5,8,11,13-tetraenoic acid	Pre-ETT	-0.212468	-0.733856	0.30892	0.424468	0.791575	0.0596658	-0.204324	-0.734001	0.31766
15-Ketoeicosa-5,8,11,13-tetraenoic acid	Post-ETT	0.138418	-0.38297	0.659806	0.602833	0.996501	0.0488602	0.138551	-0.386672	0.679052
15-Ketoeicosa-5,8,11,13-tetraenoic acid	Case	0.274252	-0.107015	0.655519	0.158587	0.78161	0.104879	0.273828	-0.111656	0.659601
15-Ketoeicosa-5,8,11,13-tetraenoic acid	Control	-0.0766338	-0.463812	0.310545	0.698065	0.975208	0.0407088	-0.0817863	-0.490286	0.329223
15-Ketoeicosa-5,8,11,13-tetraenoic acid	Interaction	0.350886	-0.192503	0.894275	0.205649	0.616947	0.0705082	0.349813	-0.216089	0.925395
15(16)-Epoxy-9,12-octadecadienoic acid	Pre-ETT	-0.431161	-0.891581	0.0292595	0.0664451	0.406769	0.225852	-0.432655	-0.897579	0.0157631
15(16)-Epoxy-9,12-octadecadienoic acid	Post-ETT	-0.221018	-0.681438	0.239403	0.346782	0.996501	0.0588086	-0.22348	-0.698341	0.230832
15(16)-Epoxy-9,12-octadecadienoic acid	Case	0.198096	-0.170946	0.567137	0.292764	0.96194	0.0695614	0.205264	-0.180566	0.565759
15(16)-Epoxy-9,12-octadecadienoic acid	Control	-0.0120479	-0.386811	0.362716	0.949759	0.975208	0.0361862	-0.0160708	-0.395229	0.367836
15(16)-Epoxy-9,12-octadecadienoic acid	Interaction	0.210143	-0.315822	0.736109	0.433579	0.808567	0.0427088	0.209838	-0.310018	0.736612
15,16-Dihydroxyoctadeca-9,12-dienoic acid	Pre-ETT	-0.294254	-0.843569	0.25506	0.293762	0.614229	0.079399	-0.285824	-0.844396	0.277259
15,16-Dihydroxyoctadeca-9,12-dienoic acid	Post-ETT	-0.317576	-0.86689	0.231738	0.257165	0.996501	0.089755	-0.313904	-0.882659	0.234984
15,16-Dihydroxyoctadeca-9,12-dienoic acid	Case	-0.0282572	-0.33479	0.278276	0.856622	0.990173	0.0304301	-0.0253262	-0.330956	0.274812
15,16-Dihydroxyoctadeca-9,12-dienoic acid	Control	-0.0049358	-0.316221	0.30635	0.975208	0.975208	0.0314711	-0.000554603	-0.322009	0.330159
15,16-Dihydroxyoctadeca-9,12-dienoic acid	Interaction	-0.0233214	-0.460198	0.413555	0.916672	0.930152	0.0258347	-0.0252175	-0.479685	0.41328
16(17)-Epoxy-4,7,10,13,19-docosapentaenoic acid	Pre-ETT	0.440395	-0.0913915	0.972182	0.104562	0.470573	0.173587	0.449179	-0.0747487	1.00036
16(17)-Epoxy-4,7,10,13,19-docosapentaenoic acid	Post-ETT	-0.148659	-0.680446	0.383127	0.583759	0.996501	0.048614	-0.118361	-0.68476	0.408049
16(17)-Epoxy-4,7,10,13,19-docosapentaenoic acid	Case	-0.530258	-1.01333	-0.047191	0.031442	0.723166	0.595865	-0.533231	-0.994917	-0.0637163
16(17)-Epoxy-4,7,10,13,19-docosapentaenoic acid	Control	0.0587963	-0.431761	0.549354	0.814276	0.975208	0.0451329	0.0609915	-0.432891	0.524546
16(17)-Epoxy-4,7,10,13,19-docosapentaenoic acid	Interaction	-0.589055	-1.27753	0.0994223	0.0935567	0.461101	0.166733	-0.587508	-1.26261	0.0898773
17-Hydroxy-4,7,10,13,15,19-docosahexaenoic acid	Pre-ETT	0.292899	-0.175866	0.761664	0.220708	0.543888	0.078527	0.286276	-0.180878	0.764722
17-Hydroxy-4,7,10,13,15,19-docosahexaenoic acid	Post-ETT	-0.23738	-0.706144	0.231385	0.320947	0.996501	0.059903	-0.229524	-0.707671	0.227494
17-Hydroxy-4,7,10,13,15,19-docosahexaenoic acid	Case	-0.338892	-0.768159	0.0903739	0.121784	0.78161	0.158917	-0.33655	-0.755386	0.0741227
17-Hydroxy-4,7,10,13,15,19-docosahexaenoic acid	Control	0.191386	-0.244536	0.627308	0.389515	0.87125	0.0576118	0.186305	-0.232233	0.609741
17-Hydroxy-4,7,10,13,15,19-docosahexaenoic acid	Interaction	-0.530278	-1.14208	0.0815202	0.0893559	0.461101	0.168369	-0.528487	-1.14586	0.073158
17,18-Epoxy-5,8,11,14-eicosatetraenoic acid	Pre-ETT	0.0984353	-0.391325	0.588195	0.693635	0.838781	0.0446681	0.0955472	-0.407771	0.5756
17,18-Epoxy-5,8,11,14-eicosatetraenoic acid	Post-ETT	0.222063	-0.267697	0.711823	0.37418	0.996501	0.062172	0.225041	-0.287045	0.713253
17,18-Epoxy-5,8,11,14-eicosatetraenoic acid	Case	0.0338298	-0.423205	0.490865	0.88465	0.990173	0.0456792	0.0407374	-0.400658	0.49314
17,18-Epoxy-5,8,11,14-eicosatetraenoic acid	Control	-0.089798	-0.553919	0.374323	0.70453	0.975208	0.0436004	-0.0893605	-0.541686	0.370347
17,18-Epoxy-5,8,11,14-eicosatetraenoic acid	Interaction	0.123628	-0.527747	0.775003	0.709899	0.907093	0.0410663	0.128955	-0.528345	0.776896
18-(3-Ethyloxiran-2-yl)octadeca-4,7,10,13,16-pentaenoic acid	Pre-ETT	-0.322644	-0.886015	0.240726	0.261659	0.569389	0.08133	-0.318712	-0.921961	0.257233
18-(3-Ethyloxiran-2-yl)octadeca-4,7,10,13,16-pentaenoic acid	Post-ETT	-0.231215	-0.794586	0.332156	0.421169	0.996501	0.0656983	-0.230578	-0.805515	0.366114
18-(3-Ethyloxiran-2-yl)octadeca-4,7,10,13,16-pentaenoic acid	Case	0.104169	-0.400104	0.608441	0.68557	0.990173	0.0537997	0.101345	-0.399498	0.613846
18-(3-Ethyloxiran-2-yl)octadeca-4,7,10,13,16-pentaenoic acid	Control	0.0127391	-0.499352	0.52483	0.961113	0.975208	0.0478324	0.00141809	-0.498895	0.516941
18-(3-Ethyloxiran-2-yl)octadeca-4,7,10,13,16-pentaenoic acid	Interaction	0.0914296	-0.627269	0.810128	0.8031	0.913826	0.04397	0.0954988	-0.646852	0.814929
19,20-Dihydroxydocosa-4,7,10,13,16-pentaenoic acid	Pre-ETT	-0.331164	-0.774544	0.112216	0.143218	0.470573	0.115837	-0.331523	-0.785047	0.135698
19,20-Dihydroxydocosa-4,7,10,13,16-pentaenoic acid	Post-ETT	-0.11586	-0.55924	0.32752	0.60854	0.996501	0.0438312	-0.116737	-0.562131	0.35994
19,20-Dihydroxydocosa-4,7,10,13,16-pentaenoic acid	Case	-0.000990117	-0.299812	0.297832	0.994818	0.994818	0.0300248	-0.00508015	-0.314034	0.299992
19,20-Dihydroxydocosa-4,7,10,13,16-pentaenoic acid	Control	-0.216294	-0.519749	0.0871606	0.162411	0.567253	0.0774419	-0.217804	-0.544979	0.105353
19,20-Dihydroxydocosa-4,7,10,13,16-pentaenoic acid	Interaction	0.215304	-0.210582	0.641191	0.32176	0.740049	0.0421906	0.221413	-0.221928	0.64849
2-Aminobutyric acid	Pre-ETT	-0.281496	-0.691241	0.12825	0.178142	0.922822	0.081909	-0.285368	-0.710494	0.163699	0.461806	0.0782483	-0.244134	0.418088
2-Aminobutyric acid	Post-ETT	0.0995653	-0.310179	0.50931	0.63389	0.981307	0.037296	0.099328	-0.32347	0.521362	0.348471	-0.0713989	-0.415538	0.260014
2-Aminobutyric acid	Case	0.165591	-0.209447	0.540628	0.386827	0.987565	0.0579301	0.166237	-0.215635	0.549607	0.787179	-0.0937761	-0.291252	0.0975455
2-Aminobutyric acid	Control	-0.21547	-0.595981	0.165041	0.267059	0.861318	0.0711635	-0.214033	-0.592949	0.165355	0.486476	0.102149	-0.110045	0.332741
2-Aminobutyric acid	Interaction	0.381061	-0.153205	0.915327	0.162135	0.888909	0.0803307	0.382378	-0.158785	0.922982	0.289108	-0.108999	-0.417663	0.198386
2-Aminophenol	Pre-ETT	0.612366	0.0712822	1.15345	0.0265433	0.321541	0.546487	0.600823	0.0596371	1.12801
2-Aminophenol	Post-ETT	0.186424	-0.35466	0.727508	0.499497	0.934978	0.0548069	0.172463	-0.377916	0.748095
2-Aminophenol	Case	-0.0947071	-0.377084	0.187669	0.510951	0.928116	0.0353536	-0.0958424	-0.376059	0.181333
2-Aminophenol	Control	0.331235	0.0488589	0.613612	0.0214997	0.642259	0.351667	0.32843	0.0403006	0.622233
2-Aminophenol	Interaction	-0.425943	-0.825283	-0.0266018	0.0365706	0.391745	0.205415	-0.42658	-0.844058	-0.0152289
2-Deoxytetronic acid	Pre-ETT	0.121991	-0.322507	0.566489	0.590643	0.922822	0.0386973	0.111525	-0.311024	0.555464	0.705423	0.0750917	-0.221345	0.374294
2-Deoxytetronic acid	Post-ETT	-0.0996087	-0.544107	0.34489	0.660507	0.981307	0.0388455	-0.103929	-0.559998	0.353674	1.09327	-0.218582	-0.516554	0.0669841
2-Deoxytetronic acid	Case	-0.267465	-0.666295	0.131364	0.188711	0.939609	0.100228	-0.264251	-0.662568	0.124902	2.88697	-0.185474	-0.3774	0.00304405
2-Deoxytetronic acid	Control	-0.0458655	-0.45052	0.358788	0.824195	0.992857	0.0416192	-0.0500869	-0.442372	0.364514	0.513557	0.0664029	-0.143286	0.279025
2-Deoxytetronic acid	Interaction	-0.2216	-0.789765	0.346565	0.444606	0.888909	0.0421615	-0.220989	-0.788505	0.336274	2.28016	-0.297479	-0.592634	-0.0119336
2-Hydroxybutanoic acid	Pre-ETT	0.0950935	-0.452108	0.642295	0.733401	0.928109	0.0492329	0.0823781	-0.474875	0.638555
2-Hydroxybutanoic acid	Post-ETT	-0.256595	-0.803797	0.290607	0.358058	0.981307	0.0695719	-0.253802	-0.783502	0.292836
2-Hydroxybutanoic acid	Case	-0.158233	-0.669012	0.352546	0.543736	0.987565	0.06066	-0.156968	-0.686415	0.342572
2-Hydroxybutanoic acid	Control	0.193456	-0.32478	0.711692	0.464384	0.921393	0.0538382	0.183644	-0.316441	0.721154
2-Hydroxybutanoic acid	Interaction	-0.351689	-1.07933	0.375954	0.343485	0.888909	0.0633808	-0.329399	-1.08724	0.369095
2-Hydroxyisobutyric acid	Pre-ETT	-0.462159	-0.928285	0.00396728	0.051982	0.348949	0.272381	-0.460056	-0.919035	-0.0102043	0.93905	-0.223057	-0.585389	0.14723
2-Hydroxyisobutyric acid	Post-ETT	-0.173954	-0.64008	0.292172	0.464511	0.934978	0.0472657	-0.170445	-0.641165	0.288314	0.458814	-0.0836477	-0.461458	0.291377
2-Hydroxyisobutyric acid	Case	0.0997766	-0.222934	0.422487	0.544523	0.928116	0.0392429	0.0966396	-0.231083	0.418397	0.800194	0.0234349	-0.146687	0.201708
2-Hydroxyisobutyric acid	Control	-0.188428	-0.511139	0.134282	0.252454	0.931167	0.064442	-0.190053	-0.517425	0.144448	0.964315	-0.10184	-0.290538	0.094389
2-Hydroxyisobutyric acid	Interaction	0.288205	-0.168177	0.744587	0.215821	0.736668	0.0602985	0.286404	-0.169234	0.752145	0.97222	0.132701	-0.141514	0.397372
2-Ketoadipic acid	Pre-ETT	0.0301233	-0.494442	0.554689	0.910386	0.972453	0.0423981	0.0132596	-0.494138	0.515708
2-Ketoadipic acid	Post-ETT	-2.34418e-05	-0.524589	0.524542	0.99993	0.99993	0.0428396	-0.00376054	-0.517055	0.527963
2-Ketoadipic acid	Case	-0.34534	-0.799786	0.109107	0.136381	0.939609	0.142523	-0.341801	-0.816679	0.123071
2-Ketoadipic acid	Control	-0.315193	-0.776274	0.145888	0.180303	0.861318	0.12533	-0.323713	-0.795286	0.134975
2-Ketoadipic acid	Interaction	-0.0301468	-0.67754	0.617246	0.927279	0.994049	0.0374041	-0.0154591	-0.652818	0.626708
2-Ketogluconic acid	Pre-ETT	-0.107975	-0.574805	0.358856	0.650314	0.914728	0.0443061	-0.107925	-0.58367	0.375456
2-Ketogluconic acid	Post-ETT	0.108735	-0.358096	0.575566	0.648017	0.934978	0.0444502	0.110658	-0.338944	0.569223
2-Ketogluconic acid	Case	0.247492	-0.192244	0.687227	0.269982	0.813122	0.0805215	0.244803	-0.169792	0.674883
2-Ketogluconic acid	Control	0.0307819	-0.408954	0.470518	0.890873	0.996172	0.0415953	0.0351579	-0.40233	0.470697
2-Ketogluconic acid	Interaction	0.21671	-0.405171	0.83859	0.494608	0.861067	0.0466594	0.218939	-0.406008	0.841636
2-Ketoisocaproic acid	Pre-ETT	-0.0362498	-0.470316	0.397817	0.869983	0.972453	0.0352949	-0.0462347	-0.504137	0.389026	0.60463	-0.0951834	-0.421302	0.236648
2-Ketoisocaproic acid	Post-ETT	0.181248	-0.252819	0.615314	0.413129	0.981307	0.048246	0.172932	-0.280667	0.63246	1.98817	0.297785	-0.0296706	0.626639
2-Ketoisocaproic acid	Case	0.269312	-0.0737624	0.612386	0.123911	0.939609	0.115432	0.272299	-0.0799828	0.631457	7.29646	0.271428	0.0728674	0.474398
2-Ketoisocaproic acid	Control	0.0518139	-0.296269	0.399897	0.770477	0.992857	0.0383271	0.051586	-0.30715	0.403012	0.476699	-0.0861399	-0.305002	0.135073
2-Ketoisocaproic acid	Interaction	0.217498	-0.271237	0.706232	0.383084	0.888909	0.0402204	0.210411	-0.285488	0.715144	3.00727	0.384653	0.0915909	0.680375
2-Phenylacetamide	Pre-ETT	0.0882403	-0.248445	0.424925	0.607477	0.914728	0.0338148	0.0855693	-0.269418	0.441857
2-Phenylacetamide	Post-ETT	-0.033554	-0.370239	0.303131	0.845135	0.97457	0.0269272	-0.0345589	-0.370987	0.302341
2-Phenylacetamide	Case	-0.111438	-0.235885	0.0130093	0.0792464	0.517086	0.0573937	-0.111767	-0.241544	0.0138313
2-Phenylacetamide	Control	0.0103567	-0.11409	0.134804	0.870431	0.996172	0.013549	0.010925	-0.122537	0.140141
2-Phenylacetamide	Interaction	-0.121794	-0.297789	0.0542002	0.174984	0.685504	0.0246605	-0.121444	-0.313823	0.0659487
2-Picolinic acid	Pre-ETT	0.269956	-0.200538	0.74045	0.260771	0.922822	0.0643552	0.266952	-0.187667	0.746569	0.782859	0.13668	-0.197764	0.453088
2-Picolinic acid	Post-ETT	0.0419566	-0.428537	0.51245	0.861251	0.981307	0.037769	0.0440528	-0.427443	0.519859	0.771074	0.170182	-0.154261	0.493183
2-Picolinic acid	Case	0.0427701	-0.317868	0.403408	0.816194	0.988353	0.0380886	0.0448534	-0.321519	0.413439	0.898256	0.104354	-0.133873	0.34408
2-Picolinic acid	Control	0.270769	-0.0951342	0.636673	0.146953	0.861318	0.121819	0.271718	-0.100645	0.642582	0.733256	0.10013	-0.162581	0.360324
2-Picolinic acid	Interaction	-0.227999	-0.741755	0.285757	0.384404	0.888909	0.0432055	-0.234148	-0.737505	0.282538	0.577315	0.0150938	-0.339965	0.357371
2-Piperidinobenzonitrile	Pre-ETT	0.029451	-0.55325	0.612152	0.92109	0.972453	0.0494698	0.0211102	-0.563507	0.621029
2-Piperidinobenzonitrile	Post-ETT	-0.579728	-1.16243	0.00297284	0.0511803	0.487919	0.32838	-0.576662	-1.16752	0.0137556
2-Piperidinobenzonitrile	Case	-0.397614	-0.944702	0.149473	0.15431	0.939609	0.145944	-0.384341	-0.952855	0.156504
2-Piperidinobenzonitrile	Control	0.211565	-0.343509	0.76664	0.455042	0.921393	0.0683181	0.208257	-0.341989	0.766155
2-Piperidinobenzonitrile	Interaction	-0.609179	-1.38855	0.170187	0.125529	0.888909	0.153313	-0.602959	-1.39332	0.209531
2,3-Dihydroxybenzoic acid A	Pre-ETT	0.282131	-0.204968	0.769229	0.256282	0.73717	0.0780212	0.273575	-0.192489	0.753603
2,3-Dihydroxybenzoic acid A	Post-ETT	0.398461	-0.0886372	0.88556	0.108866	0.696744	0.147511	0.400892	-0.0947176	0.885275
2,3-Dihydroxybenzoic acid A	Case	0.0849689	-0.369719	0.539657	0.714168	0.928116	0.0490903	0.0809517	-0.361553	0.521716
2,3-Dihydroxybenzoic acid A	Control	-0.0313619	-0.48605	0.423327	0.892464	0.996172	0.0427271	-0.0371161	-0.484692	0.406609
2,3-Dihydroxybenzoic acid A	Interaction	0.116331	-0.526696	0.759357	0.722904	0.949044	0.0390599	0.119578	-0.494485	0.747359
2,3-Dihydroxybutanoic acid	Pre-ETT	0.10349	-0.447145	0.654126	0.712598	0.928109	0.0456695	0.111191	-0.429682	0.638248	0.437027	0.0363753	-0.329387	0.386079
2,3-Dihydroxybutanoic acid	Post-ETT	-0.0889223	-0.639558	0.461713	0.751612	0.981307	0.046315	-0.0940011	-0.645185	0.484438	0.256548	-0.147414	-0.503672	0.204431
2,3-Dihydroxybutanoic acid	Case	-0.174924	-0.432508	0.0826592	0.183187	0.939609	0.0639667	-0.175311	-0.430211	0.0886478	1.35593	-0.116216	-0.287609	0.0487772
2,3-Dihydroxybutanoic acid	Control	0.0174881	-0.243856	0.278832	0.895654	0.992857	0.0265567	0.0180017	-0.244808	0.283617	0.549765	0.0234588	-0.160442	0.208673
2,3-Dihydroxybutanoic acid	Interaction	-0.192412	-0.559359	0.174534	0.304078	0.888909	0.0361479	-0.1941	-0.577122	0.186684	1.08374	-0.160003	-0.423784	0.0972911
2,3-Dihydroxypyridine	Pre-ETT	-0.293945	-0.787276	0.199385	0.242878	0.922822	0.0844958	-0.29722	-0.79993	0.203756
2,3-Dihydroxypyridine	Post-ETT	-0.0408264	-0.534157	0.452504	0.871148	0.981307	0.0424753	-0.0560825	-0.56232	0.445278
2,3-Dihydroxypyridine	Case	-0.00869629	-0.468206	0.450813	0.970411	0.988353	0.0422828	-0.015809	-0.454052	0.443176
2,3-Dihydroxypyridine	Control	-0.261815	-0.728033	0.204403	0.271044	0.861318	0.0829354	-0.262496	-0.72092	0.193288
2,3-Dihydroxypyridine	Interaction	0.253119	-0.401487	0.907725	0.448531	0.888909	0.0506923	0.252079	-0.375136	0.893997
2,4-Diaminobutyric acid	Pre-ETT	0.378618	-0.0853185	0.842554	0.109704	0.784385	0.149952	0.379808	-0.0955669	0.848512
2,4-Diaminobutyric acid	Post-ETT	0.14346	-0.320477	0.607396	0.544471	0.981307	0.0461587	0.13212	-0.350579	0.61205
2,4-Diaminobutyric acid	Case	0.0695931	-0.328758	0.467945	0.732042	0.987565	0.041833	0.0688891	-0.317473	0.482373
2,4-Diaminobutyric acid	Control	0.304751	-0.099416	0.708918	0.139446	0.861318	0.121105	0.309222	-0.113852	0.711295
2,4-Diaminobutyric acid	Interaction	-0.235158	-0.802639	0.332323	0.416684	0.888909	0.0472828	-0.239134	-0.81333	0.341774
2,5-Dihydroxybenzaldehyde	Pre-ETT	0.746819	-0.0253951	1.51903	0.0580251	0.354531	0.439049	0.747984	-0.0402908	1.52077
2,5-Dihydroxybenzaldehyde	Post-ETT	0.177241	-0.594972	0.949455	0.652813	0.934978	0.0694798	0.178338	-0.571178	0.92195
2,5-Dihydroxybenzaldehyde	Case	-0.620922	-1.34869	0.106846	0.094482	0.562497	0.344163	-0.607955	-1.29345	0.0809573
2,5-Dihydroxybenzaldehyde	Control	-0.0513445	-0.779112	0.676423	0.890022	0.996172	0.0687767	-0.0568121	-0.752539	0.670792
2,5-Dihydroxybenzaldehyde	Interaction	-0.569577	-1.5988	0.459642	0.278073	0.759329	0.110646	-0.5644	-1.60507	0.45186
2,5-Dihydroxypyrazine	Pre-ETT	0.0497396	-0.564932	0.664411	0.873983	0.972453	0.0518084	0.0515472	-0.561592	0.673842
2,5-Dihydroxypyrazine	Post-ETT	0.124048	-0.490623	0.738719	0.692442	0.981307	0.0544099	0.114101	-0.510853	0.725325
2,5-Dihydroxypyrazine	Case	0.169538	-0.368476	0.707552	0.536826	0.987565	0.06619	0.169619	-0.393104	0.731315
2,5-Dihydroxypyrazine	Control	0.0952298	-0.450638	0.641098	0.732406	0.992857	0.0567401	0.105573	-0.460226	0.651233
2,5-Dihydroxypyrazine	Interaction	0.0743081	-0.692132	0.840748	0.849291	0.994049	0.0467465	0.061941	-0.714605	0.846731
20-Hydroxyarachidonic acid	Pre-ETT	-0.0273157	-0.505686	0.451054	0.910889	0.966944	0.0421013	-0.0451763	-0.564644	0.440989
20-Hydroxyarachidonic acid	Post-ETT	0.0401956	-0.438174	0.518566	0.869189	0.996501	0.0430213	0.026281	-0.512191	0.506155
20-Hydroxyarachidonic acid	Case	0.0966701	-0.303467	0.496808	0.635848	0.990173	0.0456064	0.091501	-0.311748	0.49686
20-Hydroxyarachidonic acid	Control	0.0291588	-0.377183	0.4355	0.88815	0.975208	0.0391505	0.027559	-0.373459	0.431114
20-Hydroxyarachidonic acid	Interaction	0.0675113	-0.502772	0.637795	0.816519	0.913826	0.0332301	0.0614994	-0.506685	0.638385
3'-O-Methylcytidine	Pre-ETT	-0.431467	-0.902587	0.0396532	0.072654	0.401946	0.167906	-0.402007	-0.866581	0.0664592
3'-O-Methylcytidine	Post-ETT	-0.219791	-0.690911	0.251329	0.360517	0.846719	0.0526966	-0.192193	-0.658989	0.282402
3'-O-Methylcytidine	Case	0.189895	-0.143821	0.52361	0.264729	0.806795	0.0655498	0.184501	-0.155487	0.514437
3'-O-Methylcytidine	Control	-0.0217809	-0.355496	0.311934	0.89821	0.996172	0.0327552	-0.0230273	-0.370943	0.320506
3'-O-Methylcytidine	Interaction	0.211676	-0.260269	0.68362	0.379359	0.79721	0.0431271	0.213139	-0.283013	0.680191
3'-O-Methylguanosine	Pre-ETT	0.120439	-0.318783	0.559662	0.590962	0.914728	0.0416179	0.120357	-0.320809	0.561384
3'-O-Methylguanosine	Post-ETT	-0.159444	-0.598666	0.279779	0.476778	0.934978	0.0470962	-0.15791	-0.603105	0.281393
3'-O-Methylguanosine	Case	-0.228704	-0.6062	0.148791	0.235055	0.766455	0.074101	-0.221731	-0.605591	0.165238
3'-O-Methylguanosine	Control	0.0511786	-0.326317	0.428674	0.790455	0.996172	0.0378907	0.0507166	-0.320194	0.434683
3'-O-Methylguanosine	Interaction	-0.279883	-0.813742	0.253977	0.304168	0.77096	0.052437	-0.277216	-0.804707	0.259719
3-(1-Pyrazolyl)-alanine	Pre-ETT	-0.144155	-0.7561	0.46779	0.644293	0.914728	0.0560271	-0.14752	-0.740815	0.455283
3-(1-Pyrazolyl)-alanine	Post-ETT	-0.204262	-0.816207	0.407684	0.512972	0.934978	0.0628779	-0.201981	-0.80672	0.404211
3-(1-Pyrazolyl)-alanine	Case	-0.0562755	-0.197435	0.0848835	0.434582	0.919447	0.019082	-0.055769	-0.201383	0.0916805
3-(1-Pyrazolyl)-alanine	Control	0.00383128	-0.137328	0.14499	0.957575	0.996172	0.0132949	0.00264979	-0.139053	0.153578
3-(1-Pyrazolyl)-alanine	Interaction	-0.0601068	-0.259736	0.139522	0.555103	0.910938	0.0140526	-0.0583229	-0.2649	0.142102
3-(3-Hydroxyphenyl)propionic acid	Pre-ETT	-0.068846	-0.586289	0.448597	0.794267	0.962551	0.0438054	-0.0856406	-0.602495	0.448135	0.555595	0.0355692	-0.301827	0.373235
3-(3-Hydroxyphenyl)propionic acid	Post-ETT	0.180262	-0.337181	0.697705	0.494737	0.934978	0.0496278	0.167767	-0.343465	0.700628	1.17396	0.330473	0.00404604	0.662375
3-(3-Hydroxyphenyl)propionic acid	Case	0.287208	-0.0315779	0.605994	0.0774267	0.517086	0.147411	0.282596	-0.0315236	0.62215	0.926681	0.080101	-0.100768	0.26709
3-(3-Hydroxyphenyl)propionic acid	Control	0.0381002	-0.280686	0.356886	0.814793	0.996172	0.0349821	0.0409828	-0.282495	0.36127	0.16516	-0.109093	-0.321654	0.0908309
3-(3-Hydroxyphenyl)propionic acid	Interaction	0.249108	-0.201724	0.69994	0.278816	0.759329	0.0425537	0.245355	-0.2102	0.71385	4.47521	0.320214	0.0426198	0.60287
3-(4-Hydroxyphenyl)propionic acid	Pre-ETT	0.143058	-0.315272	0.601388	0.540695	0.922822	0.0460423	0.15221	-0.311879	0.628175
3-(4-Hydroxyphenyl)propionic acid	Post-ETT	0.195459	-0.262871	0.653789	0.403243	0.981307	0.0532085	0.202942	-0.27411	0.706479
3-(4-Hydroxyphenyl)propionic acid	Case	0.00819933	-0.413447	0.429846	0.969597	0.988353	0.0426083	0.00588871	-0.412101	0.446895
3-(4-Hydroxyphenyl)propionic acid	Control	-0.044201	-0.472003	0.383601	0.839521	0.992857	0.0413593	-0.0359844	-0.474921	0.398689
3-(4-Hydroxyphenyl)propionic acid	Interaction	0.0524003	-0.548266	0.653067	0.864238	0.994049	0.0364335	0.0444967	-0.573463	0.649269
3-Aminoisobutyric acid	Pre-ETT	-0.0399872	-0.533631	0.453656	0.873854	0.972453	0.0390335	-0.0439418	-0.523109	0.457949	0.740818	0.0681665	-0.259165	0.371838
3-Aminoisobutyric acid	Post-ETT	0.109465	-0.384178	0.603108	0.663838	0.981307	0.042696	0.112014	-0.384074	0.595716	0.701036	0.0584517	-0.243728	0.370287
3-Aminoisobutyric acid	Case	0.0833528	-0.281919	0.448625	0.654694	0.987565	0.0423789	0.0861515	-0.307876	0.453387	0.777134	-0.0557131	-0.169907	0.0621413
3-Aminoisobutyric acid	Control	-0.0660994	-0.436704	0.304506	0.726661	0.992857	0.0404448	-0.0660829	-0.444431	0.325845	0.930315	-0.0101441	-0.152449	0.130739
3-Aminoisobutyric acid	Interaction	0.149452	-0.370905	0.66981	0.573488	0.952547	0.0353455	0.154382	-0.383196	0.671806	0.760986	-0.00645337	-0.185613	0.176352
3-Chlorotyrosine	Pre-ETT	-0.137008	-0.653198	0.379182	0.602913	0.914728	0.0475808	-0.126509	-0.647112	0.368563
3-Chlorotyrosine	Post-ETT	-0.1314	-0.64759	0.38479	0.617834	0.934978	0.0474512	-0.137392	-0.646725	0.393412
3-Chlorotyrosine	Case	0.179257	-0.0118945	0.370408	0.0660618	0.517086	0.0741861	0.180561	-0.0189578	0.388505
3-Chlorotyrosine	Control	0.173649	-0.0175024	0.3648	0.0749937	0.69481	0.0789054	0.173024	-0.0271747	0.373662
3-Chlorotyrosine	Interaction	0.00560792	-0.264721	0.275937	0.967568	0.990207	0.0164457	0.00523509	-0.281635	0.277189
3-Cyclohexyl-1,1-dimethylurea	Pre-ETT	-0.198314	-0.67131	0.274682	0.411215	0.855862	0.0552405	-0.194333	-0.677967	0.287408
3-Cyclohexyl-1,1-dimethylurea	Post-ETT	0.133298	-0.339699	0.606294	0.58071	0.934978	0.048117	0.142207	-0.359366	0.611261
3-Cyclohexyl-1,1-dimethylurea	Case	0.307716	-0.132006	0.747437	0.170195	0.714261	0.115476	0.304401	-0.14016	0.743795
3-Cyclohexyl-1,1-dimethylurea	Control	-0.0238957	-0.463617	0.415826	0.915178	0.996172	0.04105	-0.0231153	-0.461431	0.430469
3-Cyclohexyl-1,1-dimethylurea	Interaction	0.331612	-0.290248	0.953471	0.295946	0.77096	0.0631804	0.325531	-0.294387	0.928112
3-Hydroxy-3-methylglutaric acid	Pre-ETT	0.169669	-0.296847	0.636186	0.475953	0.882928	0.0478584	0.160232	-0.308539	0.609413	0.976549	0.30283	-0.00984342	0.596798
3-Hydroxy-3-methylglutaric acid	Post-ETT	-0.180613	-0.64713	0.285903	0.447969	0.924839	0.0485488	-0.185217	-0.641702	0.25626	0.542602	-0.0215856	-0.344652	0.295083
3-Hydroxy-3-methylglutaric acid	Case	-0.125289	-0.564955	0.314377	0.57649	0.928116	0.0520799	-0.1249	-0.542152	0.286472	0.944537	-0.168446	-0.393015	0.0702008
3-Hydroxy-3-methylglutaric acid	Control	0.224993	-0.214672	0.664659	0.315868	0.931167	0.0744929	0.224328	-0.204486	0.640421	1.48125	0.188102	-0.0778516	0.442302
3-Hydroxy-3-methylglutaric acid	Interaction	-0.350282	-0.972063	0.271499	0.269528	0.759329	0.0647006	-0.34454	-0.941721	0.255986	2.18638	-0.340383	-0.687347	-0.00658834
3-Hydroxybutyric acid - BA	Pre-ETT	-0.0526605	-0.565169	0.459848	0.840396	0.962551	0.0406804	-0.0584072	-0.560534	0.457664	0.604067	-0.00803803	-0.367787	0.348051
3-Hydroxybutyric acid - BA	Post-ETT	0.205311	-0.307198	0.717819	0.432359	0.907245	0.0546531	0.198592	-0.326702	0.743584	0.532455	-0.0454102	-0.417108	0.305553
3-Hydroxybutyric acid - BA	Case	0.0744114	-0.23363	0.382453	0.635889	0.928116	0.0371297	0.0769473	-0.235398	0.380424	0.698104	-0.0322497	-0.229339	0.163012
3-Hydroxybutyric acid - BA	Control	-0.18356	-0.491602	0.124482	0.242835	0.927699	0.0597244	-0.183083	-0.495169	0.129203	0.611214	-0.0224321	-0.228225	0.192226
3-Hydroxybutyric acid - BA	Interaction	0.257971	-0.177665	0.693608	0.245791	0.740265	0.049304	0.258962	-0.185675	0.704929	0.550224	0.0233281	-0.271843	0.305823
3-Hydroxybutyric acid - PM	Pre-ETT	0.262046	-0.278225	0.802318	0.341789	0.922822	0.0692394	0.255375	-0.295509	0.803898	0.779533	0.10341	-0.282672	0.474709
3-Hydroxybutyric acid - PM	Post-ETT	0.15936	-0.380912	0.699631	0.563186	0.981307	0.0493316	0.144509	-0.39724	0.688792	0.525889	-0.0409796	-0.421024	0.323145
3-Hydroxybutyric acid - PM	Case	-0.140772	-0.475614	0.19407	0.409943	0.987565	0.0466731	-0.138763	-0.486106	0.188051	0.980074	-0.0868978	-0.279069	0.106749
3-Hydroxybutyric acid - PM	Control	-0.0380853	-0.377816	0.301645	0.826089	0.992857	0.034213	-0.0362336	-0.373514	0.310673	0.578096	0.0206211	-0.200126	0.239018
3-Hydroxybutyric acid - PM	Interaction	-0.102687	-0.579694	0.374321	0.673079	0.992271	0.0287331	-0.0990081	-0.602737	0.356773	0.905105	-0.136252	-0.445868	0.167646
3-Hydroxypropionic acid	Pre-ETT	0.542798	0.0799258	1.00567	0.0215391	0.528259	0.794361	0.542606	0.11256	1.00524
3-Hydroxypropionic acid	Post-ETT	0.0728763	-0.389996	0.535749	0.757638	0.981307	0.040282	0.0856447	-0.395008	0.537828
3-Hydroxypropionic acid	Case	-0.545807	-0.905829	-0.185784	0.00296469	0.211975	2.01705	-0.542552	-0.914811	-0.185358
3-Hydroxypropionic acid	Control	-0.0758851	-0.441164	0.289393	0.68388	0.9862	0.0420068	-0.0861357	-0.461755	0.286149
3-Hydroxypropionic acid	Interaction	-0.469922	-0.9828	0.0429568	0.0725256	0.797782	0.142845	-0.444361	-0.99383	0.0839458
3-Indoleacetic acid	Pre-ETT	-0.0768889	-0.401212	0.247434	0.642176	0.914728	0.0286829	-0.0778532	-0.398225	0.255807	0.372184	0.316848	-0.0253999	0.693222
3-Indoleacetic acid	Post-ETT	0.0401052	-0.284218	0.364428	0.808497	0.965208	0.0265978	0.0401488	-0.28623	0.369826	0.680611	0.381947	0.0452024	0.729096
3-Indoleacetic acid	Case	0.029494	-0.0886356	0.147624	0.624591	0.928116	0.0142508	0.0291929	-0.0907534	0.151255	0.555413	-0.00739408	-0.100133	0.0881053
3-Indoleacetic acid	Control	-0.0875001	-0.20563	0.0306295	0.146566	0.906134	0.0325489	-0.0866354	-0.20786	0.0336257	0.856043	-0.0477895	-0.142993	0.0483435
3-Indoleacetic acid	Interaction	0.116994	-0.0500664	0.284055	0.169882	0.685504	0.0239877	0.113859	-0.0565987	0.286154	0.801026	0.0543983	-0.0808874	0.187037
3-Indolepropionic acid	Pre-ETT	-0.14169	-0.665422	0.382042	0.595941	0.914728	0.0492287	-0.135565	-0.681529	0.428325	0.672426	-0.368405	-0.830852	0.0916571
3-Indolepropionic acid	Post-ETT	-0.252022	-0.775754	0.27171	0.345609	0.846719	0.0667476	-0.254062	-0.805948	0.317079	0.515841	-0.172068	-0.62143	0.29206
3-Indolepropionic acid	Case	-0.0237209	-0.285738	0.238296	0.859163	0.964675	0.0286718	-0.0236139	-0.288427	0.250358	0.517434	-0.00743076	-0.162748	0.153811
3-Indolepropionic acid	Control	0.086611	-0.175406	0.348628	0.517066	0.996172	0.0326288	0.085597	-0.179417	0.353014	0.127636	-0.161042	-0.335491	0.00744608
3-Indolepropionic acid	Interaction	-0.110332	-0.48088	0.260216	0.559499	0.911432	0.0247671	-0.106158	-0.482687	0.272623	0.872709	0.186053	-0.0410336	0.419618
3-Methyladipic acid	Pre-ETT	-0.0609693	-0.530509	0.40857	0.79911	0.962551	0.0409233	-0.0603688	-0.528	0.391204
3-Methyladipic acid	Post-ETT	-0.107319	-0.576859	0.36222	0.654171	0.934978	0.0420053	-0.102301	-0.573058	0.371076
3-Methyladipic acid	Case	-0.0372995	-0.316781	0.242182	0.793648	0.959033	0.0332051	-0.0370714	-0.320082	0.25776
3-Methyladipic acid	Control	0.00905063	-0.270431	0.288532	0.949392	0.996172	0.0267508	0.00467812	-0.273172	0.303829
3-Methyladipic acid	Interaction	-0.0463502	-0.441597	0.348896	0.818214	0.977951	0.0240586	-0.0443324	-0.458164	0.355008
3-Methylcrotonylglycine	Pre-ETT	-0.103263	-0.607274	0.400749	0.688008	0.917343	0.0457035	-0.103343	-0.613513	0.400421
3-Methylcrotonylglycine	Post-ETT	-0.312093	-0.816105	0.191918	0.224883	0.82276	0.0882494	-0.306452	-0.814683	0.196822
3-Methylcrotonylglycine	Case	0.0210265	-0.298581	0.340634	0.897403	0.9723	0.03257	0.0190391	-0.292628	0.342615
3-Methylcrotonylglycine	Control	0.229857	-0.0897502	0.549465	0.158664	0.906134	0.0732883	0.227059	-0.105118	0.553588
3-Methylcrotonylglycine	Interaction	-0.208831	-0.660824	0.243162	0.365176	0.795614	0.0391591	-0.206608	-0.668296	0.262145
3-Methylhistidine	Pre-ETT	-0.107106	-0.549791	0.33558	0.635355	0.914728	0.0417949	-0.121404	-0.569608	0.345278	0.738157	-0.224369	-0.589793	0.131773
3-Methylhistidine	Post-ETT	-0.374449	-0.817135	0.0682362	0.0973473	0.638998	0.133607	-0.366538	-0.810977	0.0824129	0.685763	-0.125665	-0.490174	0.231937
3-Methylhistidine	Case	-0.0239503	-0.267531	0.21963	0.847182	0.964675	0.0256879	-0.0291246	-0.268617	0.219528	0.729151	0.0434112	-0.118244	0.210714
3-Methylhistidine	Control	0.243393	-0.000187392	0.486974	0.0501765	0.642259	0.138831	0.24488	-0.013765	0.494912	0.194404	0.00944624	-0.177637	0.194111
3-Methylhistidine	Interaction	-0.267344	-0.611819	0.0771315	0.128233	0.643678	0.0608522	-0.266137	-0.627759	0.0893235	0.37481	0.0416835	-0.212616	0.289922
3-Phosphoglycerate	Pre-ETT	0.628089	-0.00806185	1.26424	0.0529749	0.692683	0.290423	0.616965	-0.0390479	1.2642	3.34837	0.408276	0.0442724	0.779799
3-Phosphoglycerate	Post-ETT	0.0831596	-0.552992	0.719311	0.797787	0.981307	0.0520019	0.0827015	-0.555004	0.74181	1.1438	0.215802	-0.160931	0.570815
3-Phosphoglycerate	Case	-0.180917	-0.761892	0.400057	0.541637	0.987565	0.0709417	-0.180073	-0.75394	0.383329	0.47184	-0.251717	-0.477934	-0.0257985
3-Phosphoglycerate	Control	0.364012	-0.225444	0.953468	0.226143	0.861318	0.129248	0.367678	-0.226164	0.948933	0.570831	-0.00836964	-0.293201	0.26305
3-Phosphoglycerate	Interaction	-0.54493	-1.37257	0.282711	0.196889	0.888909	0.107958	-0.529576	-1.33864	0.284218	0.891969	-0.180095	-0.525022	0.172751
3-Pyridinemthanol	Pre-ETT	0.290218	-0.223964	0.8044	0.268616	0.747986	0.0839731	0.297928	-0.217202	0.803986
3-Pyridinemthanol	Post-ETT	0.0742625	-0.439919	0.588444	0.777119	0.963162	0.0444014	0.075037	-0.432669	0.624875
3-Pyridinemthanol	Case	0.0534146	-0.371611	0.47844	0.805438	0.959033	0.0446461	0.057164	-0.382909	0.489722
3-Pyridinemthanol	Control	0.26937	-0.155656	0.694396	0.214173	0.907188	0.087735	0.271365	-0.142233	0.702766
3-Pyridinemthanol	Interaction	-0.215955	-0.817033	0.385122	0.481323	0.858199	0.0455549	-0.224201	-0.841646	0.364395
4-Acetylbutyric acid	Pre-ETT	-0.140398	-0.633077	0.35228	0.576483	0.914728	0.0477781	-0.135394	-0.631721	0.349856
4-Acetylbutyric acid	Post-ETT	-0.145833	-0.638511	0.346846	0.561814	0.934978	0.0492828	-0.147433	-0.619978	0.362619
4-Acetylbutyric acid	Case	-0.0426816	-0.466025	0.380662	0.843355	0.964675	0.0436923	-0.0460076	-0.483387	0.389043
4-Acetylbutyric acid	Control	-0.037247	-0.46059	0.386096	0.863089	0.996172	0.0417891	-0.03297	-0.441881	0.395569
4-Acetylbutyric acid	Interaction	-0.00543459	-0.604132	0.593263	0.985805	0.993888	0.0348888	-0.0115999	-0.625973	0.581385
4-Aminobenzoic acid	Pre-ETT	-0.123412	-0.595052	0.348229	0.608054	0.914728	0.0459807	-0.125932	-0.629248	0.380462
4-Aminobenzoic acid	Post-ETT	-0.0297	-0.50134	0.44194	0.901773	0.986602	0.0417227	-0.0228551	-0.51745	0.488229
4-Aminobenzoic acid	Case	0.108332	-0.134051	0.350715	0.381032	0.908348	0.0368319	0.111341	-0.145081	0.360389
4-Aminobenzoic acid	Control	0.0146203	-0.227763	0.257003	0.905891	0.996172	0.0228656	0.0112445	-0.2314	0.259084
4-Aminobenzoic acid	Interaction	0.0937116	-0.24907	0.436493	0.592078	0.914864	0.0231111	0.0922581	-0.252908	0.452442
4-Aminomethylcyclohexanecarboxylic acid	Pre-ETT	-0.112405	-0.537957	0.313147	0.604665	0.914728	0.0423263	-0.118609	-0.566681	0.340862
4-Aminomethylcyclohexanecarboxylic acid	Post-ETT	0.0952064	-0.330345	0.520758	0.661029	0.934978	0.0391454	0.0989435	-0.330306	0.521266
4-Aminomethylcyclohexanecarboxylic acid	Case	0.153123	-0.176822	0.483068	0.363038	0.903123	0.0489875	0.148959	-0.177984	0.490378
4-Aminomethylcyclohexanecarboxylic acid	Control	-0.0544884	-0.384434	0.275457	0.746184	0.996172	0.0333543	-0.0511896	-0.393963	0.282294
4-Aminomethylcyclohexanecarboxylic acid	Interaction	0.207611	-0.259002	0.674224	0.38318	0.79721	0.0422879	0.212102	-0.287084	0.689832
4-Guanidinobutyric acid	Pre-ETT	-0.227734	-0.661725	0.206258	0.303726	0.78573	0.0553653	-0.221766	-0.656117	0.230517	0.426263	-0.0351468	-0.320443	0.255449
4-Guanidinobutyric acid	Post-ETT	-0.251042	-0.685034	0.182951	0.256906	0.838535	0.0713243	-0.255094	-0.71099	0.196055	0.261521	0.0642263	-0.235494	0.37608
4-Guanidinobutyric acid	Case	0.0717943	-0.294385	0.437974	0.700773	0.928116	0.0396512	0.0706665	-0.302346	0.442762	1.00302	0.0709754	-0.0940445	0.233063
4-Guanidinobutyric acid	Control	0.0951013	-0.271078	0.461281	0.610734	0.996172	0.0423096	0.101748	-0.254636	0.481429	0.660006	-0.0147377	-0.19864	0.168177
4-Guanidinobutyric acid	Interaction	-0.023307	-0.541163	0.494549	0.929709	0.987574	0.03147	-0.0398065	-0.557544	0.50361	0.703941	0.0659276	-0.167819	0.303985
4-Hydroxybenzoic acid	Pre-ETT	0.706638	0.102352	1.31092	0.0219092	0.321541	0.820277	0.707888	0.125221	1.3298
4-Hydroxybenzoic acid	Post-ETT	0.0602594	-0.544026	0.664545	0.845043	0.97457	0.0489477	0.0539814	-0.553561	0.692634
4-Hydroxybenzoic acid	Case	-0.543153	-0.975477	-0.110828	0.0138008	0.3533	0.906905	-0.542699	-0.971011	-0.103416
4-Hydroxybenzoic acid	Control	0.103226	-0.329098	0.535551	0.639799	0.996172	0.0468114	0.106776	-0.337435	0.553998
4-Hydroxybenzoic acid	Interaction	-0.646379	-1.25778	-0.0349794	0.0382564	0.391745	0.334395	-0.655419	-1.2746	-0.0177775
4-Hydroxydocosa-5,7,10,13,16,19-hexaenoic acid	Pre-ETT	-0.120852	-0.558	0.316296	0.587928	0.831188	0.0468985	-0.135485	-0.602301	0.333504
4-Hydroxydocosa-5,7,10,13,16,19-hexaenoic acid	Post-ETT	-0.0455061	-0.482654	0.391642	0.838332	0.996501	0.0389596	-0.0553385	-0.5306	0.393039
4-Hydroxydocosa-5,7,10,13,16,19-hexaenoic acid	Case	0.00723473	-0.380806	0.395275	0.97085	0.990173	0.0389046	0.000106167	-0.377184	0.398879
4-Hydroxydocosa-5,7,10,13,16,19-hexaenoic acid	Control	-0.0681109	-0.462168	0.325946	0.734783	0.975208	0.0399535	-0.0665819	-0.464939	0.350448
4-Hydroxydocosa-5,7,10,13,16,19-hexaenoic acid	Interaction	0.0753456	-0.477697	0.628389	0.789452	0.913826	0.0339221	0.0727802	-0.488313	0.643498
4-Hydroxyhippuric acid	Pre-ETT	0.223171	-0.319543	0.765886	0.420264	0.860701	0.0561384	0.210616	-0.32293	0.754855	0.791893	0.406501	0.00592107	0.820507
4-Hydroxyhippuric acid	Post-ETT	0.76686	0.224145	1.30957	0.00561522	0.14375	2.3387	0.75299	0.22748	1.30881	4.68288	0.5171	0.101843	0.90017
4-Hydroxyhippuric acid	Case	0.400557	0.08675	0.714364	0.0123569	0.351486	0.725784	0.3998	0.0780078	0.713238	0.47666	0.0630956	-0.160034	0.288634
4-Hydroxyhippuric acid	Control	-0.143132	-0.456939	0.170675	0.371339	0.989864	0.0476868	-0.145439	-0.468419	0.174249	0.634358	0.000400511	-0.226741	0.229072
4-Hydroxyhippuric acid	Interaction	0.543689	0.0998986	0.987478	0.0163433	0.348656	0.493529	0.543415	0.0978663	1.02441	1.54374	0.228098	-0.0877972	0.534988
4-Hydroxymandelonitrile	Pre-ETT	0.109034	-0.275143	0.493211	0.578032	0.914728	0.0386141	0.103788	-0.303297	0.5173
4-Hydroxymandelonitrile	Post-ETT	0.296912	-0.0872652	0.681088	0.129833	0.738605	0.102878	0.299744	-0.0976282	0.682925
4-Hydroxymandelonitrile	Case	0.190878	-0.0642902	0.446047	0.142608	0.676069	0.0759633	0.195381	-0.0597121	0.46015
4-Hydroxymandelonitrile	Control	0.0030005	-0.252168	0.258169	0.981613	0.996172	0.0257732	0.00316268	-0.271499	0.266615
4-Hydroxymandelonitrile	Interaction	0.187878	-0.172985	0.54874	0.307527	0.771808	0.035439	0.184577	-0.197091	0.589301
4-Hydroxyphenylacetic acid	Pre-ETT	-0.20923	-0.77941	0.360951	0.472008	0.882928	0.0558795	-0.205948	-0.786362	0.371271	0.888869	-0.111035	-0.465667	0.251891
4-Hydroxyphenylacetic acid	Post-ETT	-0.292091	-0.862271	0.278089	0.315356	0.846719	0.0737537	-0.281348	-0.849689	0.323149	0.200091	0.275831	-0.0887844	0.63279
4-Hydroxyphenylacetic acid	Case	-0.0934469	-0.410702	0.223808	0.563734	0.928116	0.0377062	-0.0890211	-0.40938	0.234433	0.57617	0.0828956	-0.133466	0.29778
4-Hydroxyphenylacetic acid	Control	-0.0105853	-0.327841	0.30667	0.94786	0.996172	0.0318755	-0.0139279	-0.338002	0.327809	0.454182	-0.209727	-0.457049	0.0280095
4-Hydroxyphenylacetic acid	Interaction	-0.0828616	-0.531528	0.365805	0.717371	0.949044	0.0276124	-0.0795318	-0.541351	0.380541	0.192286	0.211845	-0.117853	0.52632
4-Hydroxyphenyllactic acid	Pre-ETT	-0.572437	-1.02431	-0.120562	0.0130321	0.222415	0.886815	-0.566629	-1.01802	-0.118265	9.16527	-0.39394	-0.680306	-0.0973056
4-Hydroxyphenyllactic acid	Post-ETT	-0.566461	-1.01834	-0.114586	0.0140114	0.239128	0.882741	-0.560606	-1.01356	-0.124521	2.77713	-0.267598	-0.574757	0.0302595
4-Hydroxyphenyllactic acid	Case	0.0457872	-0.259582	0.351156	0.768851	0.943338	0.0318699	0.0462804	-0.279021	0.372299	0.664761	-0.0243343	-0.170607	0.129139
4-Hydroxyphenyllactic acid	Control	0.0398114	-0.265558	0.345181	0.798319	0.996172	0.0296085	0.0338426	-0.265585	0.349837	0.305485	-0.1103	-0.277688	0.0590737
4-Hydroxyphenyllactic acid	Interaction	0.00597582	-0.425881	0.437833	0.978363	0.993888	0.0239927	0.012108	-0.446864	0.446966	0.862391	0.124861	-0.0919627	0.344465
4-Hydroxyquinoline	Pre-ETT	-0.507748	-1.02076	0.00526323	0.0523972	0.348949	0.297851	-0.49138	-0.983137	0.00646471
4-Hydroxyquinoline	Post-ETT	-0.171124	-0.684134	0.341887	0.513254	0.934978	0.0505252	-0.158446	-0.676842	0.346986
4-Hydroxyquinoline	Case	0.186737	-0.236131	0.609604	0.386757	0.908348	0.0602145	0.182289	-0.242052	0.61486
4-Hydroxyquinoline	Control	-0.149887	-0.572755	0.27298	0.487232	0.996172	0.0496195	-0.143868	-0.569102	0.272107
4-Hydroxyquinoline	Interaction	0.336624	-0.261401	0.934649	0.269919	0.759329	0.0650908	0.329009	-0.269704	0.950443
4-Imidazoleacrylic acid	Pre-ETT	0.262885	-0.289993	0.815764	0.351371	0.83288	0.0680512	0.260579	-0.293537	0.825614	0.0313684	-0.245608	-0.628093	0.120564
4-Imidazoleacrylic acid	Post-ETT	-0.0477895	-0.600668	0.505089	0.865471	0.975024	0.0457249	-0.0425225	-0.603855	0.498753	0.0523223	-0.302991	-0.67346	0.0676439
4-Imidazoleacrylic acid	Case	-0.110371	-0.631428	0.410686	0.678023	0.928116	0.0580571	-0.118731	-0.616789	0.410235	0.826987	0.0342861	-0.211404	0.278452
4-Imidazoleacrylic acid	Control	0.200304	-0.320753	0.721361	0.451182	0.996172	0.0702402	0.204372	-0.304617	0.705647	0.790542	0.0241319	-0.273599	0.316706
4-Imidazoleacrylic acid	Interaction	-0.310675	-1.04756	0.426211	0.408617	0.806668	0.0617012	-0.320333	-1.01751	0.427817	0.757955	0.0329263	-0.331573	0.432059
4-Methyl-2-oxovaleric Acid	Pre-ETT	-0.511636	-0.98135	-0.0419233	0.0327695	0.335559	0.36528	-0.494044	-0.949218	-0.0233634
4-Methyl-2-oxovaleric Acid	Post-ETT	-0.296446	-0.766159	0.173268	0.216097	0.82276	0.0817168	-0.28888	-0.761288	0.181693
4-Methyl-2-oxovaleric Acid	Case	-0.00587823	-0.320049	0.308292	0.970747	0.982258	0.0311817	-0.00726931	-0.322629	0.312914
4-Methyl-2-oxovaleric Acid	Control	-0.221069	-0.53524	0.0931015	0.167849	0.906134	0.0759214	-0.221141	-0.541477	0.0934439
4-Methyl-2-oxovaleric Acid	Interaction	0.215191	-0.229113	0.659495	0.342481	0.795614	0.0408107	0.214123	-0.246846	0.666606
4-Methyl-5-thiazoleethanol	Pre-ETT	-0.0258479	-0.460211	0.408515	0.907151	0.975112	0.0397852	-0.0294577	-0.482036	0.4142
4-Methyl-5-thiazoleethanol	Post-ETT	0.302001	-0.132362	0.736364	0.172974	0.820025	0.0883013	0.292454	-0.144201	0.728373
4-Methyl-5-thiazoleethanol	Case	0.238141	-0.156164	0.632445	0.236523	0.766455	0.0784855	0.237146	-0.165725	0.624523
4-Methyl-5-thiazoleethanol	Control	-0.0897082	-0.484013	0.304596	0.655661	0.996172	0.041914	-0.0904449	-0.490186	0.314877
4-Methyl-5-thiazoleethanol	Interaction	0.327849	-0.229782	0.88548	0.249188	0.741768	0.0631815	0.321742	-0.221233	0.910862
4-Methylumbelliferone	Pre-ETT	0.15346	-0.3483	0.655219	0.548879	0.914728	0.0553834	0.163956	-0.351755	0.64712
4-Methylumbelliferone	Post-ETT	-0.364801	-0.866561	0.136958	0.154163	0.799145	0.122664	-0.364308	-0.850465	0.140714
4-Methylumbelliferone	Case	-0.41413	-0.754752	-0.073509	0.017175	0.37869	0.606666	-0.413841	-0.760522	-0.0670478
4-Methylumbelliferone	Control	0.104131	-0.236491	0.444752	0.549056	0.996172	0.0394243	0.102757	-0.253409	0.457685
4-Methylumbelliferone	Interaction	-0.518261	-0.999972	-0.0365495	0.0349727	0.391745	0.304708	-0.515749	-1.02455	-0.0439968
4-Nitrocatechol	Pre-ETT	0.275764	-0.2499	0.801429	0.303856	0.78573	0.0756063	0.280012	-0.238427	0.800062
4-Nitrocatechol	Post-ETT	-0.109348	-0.635013	0.416316	0.683486	0.934978	0.0451065	-0.10358	-0.627668	0.412979
4-Nitrocatechol	Case	-0.191059	-0.657625	0.275507	0.422202	0.911259	0.0655307	-0.200319	-0.676776	0.254938
4-Nitrocatechol	Control	0.194054	-0.272512	0.660619	0.414966	0.996172	0.0630181	0.193673	-0.282483	0.660323
4-Nitrocatechol	Interaction	-0.385112	-1.04494	0.274711	0.252644	0.743411	0.0725556	-0.380675	-1.05067	0.26153
4-Nitrophenol	Pre-ETT	-0.142102	-0.645547	0.361342	0.580113	0.914728	0.0481482	-0.145481	-0.656867	0.351058
4-Nitrophenol	Post-ETT	0.0139025	-0.489542	0.517347	0.956837	0.994508	0.0415677	0.00477053	-0.474787	0.520031
4-Nitrophenol	Case	-0.146715	-0.558037	0.264606	0.484486	0.924109	0.05438	-0.151838	-0.574717	0.271341
4-Nitrophenol	Control	-0.30272	-0.714041	0.108601	0.149169	0.906134	0.119582	-0.30987	-0.724603	0.114343
4-Nitrophenol	Interaction	0.156005	-0.425691	0.737701	0.599137	0.914864	0.0422112	0.168626	-0.419045	0.753932
4-Pyridoxic acid	Pre-ETT	0.281865	-0.260492	0.824221	0.308393	0.789486	0.0723285	0.283779	-0.238183	0.809654	2.2778	0.291782	-0.0859228	0.649231
4-Pyridoxic acid	Post-ETT	0.287049	-0.255308	0.829406	0.29958	0.846719	0.0699795	0.27138	-0.268589	0.835737	2.71085	0.314507	-0.0575845	0.701537
4-Pyridoxic acid	Case	0.039086	-0.103653	0.181825	0.59148	0.928116	0.0176531	0.0413538	-0.118482	0.188477	0.533664	0.0310228	-0.0875121	0.148161
4-Pyridoxic acid	Control	0.0339014	-0.108838	0.176641	0.641571	0.996172	0.016015	0.0332536	-0.114676	0.176537	0.417347	0.0224178	-0.108602	0.152857
4-Pyridoxic acid	Interaction	0.00518457	-0.196679	0.207048	0.959852	0.990207	0.0123743	0.00508295	-0.200574	0.220144	0.472179	0.0205623	-0.147269	0.198373
5'-Methylthioadenosine	Pre-ETT	0.0223284	-0.51903	0.563686	0.93557	0.975112	0.0443108	0.0343527	-0.502785	0.569197	0.634037	0.114202	-0.254247	0.500472
5'-Methylthioadenosine	Post-ETT	0.0244303	-0.516928	0.565788	0.92952	0.994508	0.0441801	0.0430597	-0.546859	0.59112	0.700293	0.156941	-0.247276	0.538234
5'-Methylthioadenosine	Case	0.00916642	-0.371075	0.389408	0.962315	0.980411	0.0389405	0.0102732	-0.380286	0.407396	0.706648	0.0230328	-0.213059	0.249013
5'-Methylthioadenosine	Control	0.00706454	-0.373177	0.387306	0.970952	0.996172	0.0388633	0.0065011	-0.387435	0.394433	0.614375	-0.0131825	-0.2757	0.240629
5'-Methylthioadenosine	Interaction	0.00210189	-0.535641	0.539845	0.993888	0.993888	0.0301754	0.0106525	-0.563159	0.55091	0.638495	0.031606	-0.307886	0.372742
5-Aminosalicylic acid	Pre-ETT	0.24591	-0.207565	0.699385	0.287851	0.767602	0.0657834	0.243995	-0.22467	0.700657
5-Aminosalicylic acid	Post-ETT	0.0182753	-0.4352	0.47175	0.937043	0.994508	0.0375611	0.0156736	-0.432679	0.465697
5-Aminosalicylic acid	Case	-0.0792433	-0.443277	0.28479	0.669636	0.928116	0.041609	-0.0768107	-0.434779	0.292008
5-Aminosalicylic acid	Control	0.148391	-0.215642	0.512425	0.424324	0.996172	0.050481	0.149008	-0.23703	0.534672
5-Aminosalicylic acid	Interaction	-0.227635	-0.742456	0.287186	0.386148	0.79721	0.0443926	-0.223935	-0.764631	0.294028
5-Hydroxy-3-indoleacetic acid	Pre-ETT	-0.202974	-0.653961	0.248013	0.377715	0.842639	0.0584012	-0.212607	-0.645457	0.234461
5-Hydroxy-3-indoleacetic acid	Post-ETT	-0.0561503	-0.507137	0.394837	0.807211	0.965208	0.037727	-0.0634134	-0.496986	0.397235
5-Hydroxy-3-indoleacetic acid	Case	0.227598	-0.195169	0.650364	0.291355	0.822476	0.0764705	0.22764	-0.185209	0.646503
5-Hydroxy-3-indoleacetic acid	Control	0.0807738	-0.341993	0.50354	0.708054	0.996172	0.0424457	0.0740337	-0.335322	0.491791
5-Hydroxy-3-indoleacetic acid	Interaction	0.146824	-0.451058	0.744706	0.630293	0.914864	0.0397058	0.158889	-0.423385	0.736474
5-Hydroxy-6,8,11,14-eicosatetraenoic acid	Pre-ETT	-0.135225	-0.549192	0.278741	0.522019	0.831188	0.04619	-0.15217	-0.595642	0.292464
5-Hydroxy-6,8,11,14-eicosatetraenoic acid	Post-ETT	0.222394	-0.191573	0.636361	0.292366	0.996501	0.0580732	0.201755	-0.235414	0.65163
5-Hydroxy-6,8,11,14-eicosatetraenoic acid	Case	0.143059	-0.228166	0.514284	0.450063	0.990173	0.0489016	0.143234	-0.232959	0.503588
5-Hydroxy-6,8,11,14-eicosatetraenoic acid	Control	-0.21456	-0.591541	0.162421	0.264627	0.709281	0.0668422	-0.212997	-0.59949	0.186719
5-Hydroxy-6,8,11,14-eicosatetraenoic acid	Interaction	0.357619	-0.171458	0.886696	0.185238	0.616947	0.0801657	0.358655	-0.198892	0.883222
5-Hydroxytryptophan	Pre-ETT	-0.189478	-0.704647	0.32569	0.470988	0.882928	0.0532505	-0.176065	-0.700617	0.331877
5-Hydroxytryptophan	Post-ETT	-0.0485172	-0.563685	0.466651	0.853555	0.975024	0.0432103	-0.0329835	-0.530239	0.470569
5-Hydroxytryptophan	Case	0.153582	-0.235061	0.542226	0.438617	0.920377	0.0522027	0.155481	-0.235091	0.541611
5-Hydroxytryptophan	Control	0.0126213	-0.376022	0.401264	0.949249	0.996172	0.0384154	0.0155585	-0.386407	0.42403
5-Hydroxytryptophan	Interaction	0.140961	-0.408663	0.690586	0.615197	0.914864	0.0366839	0.138002	-0.436465	0.727142
5-Ketoeicosa-6,8,11,14-tetraenoic acid	Pre-ETT	-0.112359	-0.54838	0.323661	0.61351	0.831188	0.0428886	-0.124798	-0.576686	0.329058
5-Ketoeicosa-6,8,11,14-tetraenoic acid	Post-ETT	0.0352137	-0.400807	0.471234	0.874228	0.996501	0.0367526	0.0191031	-0.449491	0.466483
5-Ketoeicosa-6,8,11,14-tetraenoic acid	Case	0.0429102	-0.345498	0.431318	0.828574	0.990173	0.0391139	0.0367109	-0.34449	0.429655
5-Ketoeicosa-6,8,11,14-tetraenoic acid	Control	-0.104663	-0.499093	0.289767	0.603007	0.975208	0.0422957	-0.106143	-0.495347	0.284033
5-Ketoeicosa-6,8,11,14-tetraenoic acid	Interaction	0.147573	-0.405993	0.701139	0.601323	0.830205	0.0357244	0.151089	-0.401255	0.698415
5-Methoxy-3-indoleacetic acid	Pre-ETT	-0.397321	-0.880074	0.0854322	0.10672	0.471721	0.166326	-0.400476	-0.897302	0.0908544
5-Methoxy-3-indoleacetic acid	Post-ETT	-0.034355	-0.517108	0.448398	0.88907	0.986602	0.0396533	-0.049181	-0.511119	0.435361
5-Methoxy-3-indoleacetic acid	Case	0.226449	-0.15285	0.605747	0.241946	0.774227	0.0754079	0.233535	-0.143636	0.611537
5-Methoxy-3-indoleacetic acid	Control	-0.136517	-0.515816	0.242781	0.480543	0.996172	0.0451628	-0.130507	-0.533782	0.269952
5-Methoxy-3-indoleacetic acid	Interaction	0.362966	-0.173443	0.899375	0.184765	0.685504	0.0739692	0.36398	-0.196265	0.908728
5,6-Dihydroxyeicosa-8,11,14-trienoic acid	Pre-ETT	0.12096	-0.330791	0.572711	0.599724	0.831188	0.0423989	0.113758	-0.332936	0.582613
5,6-Dihydroxyeicosa-8,11,14-trienoic acid	Post-ETT	0.415994	-0.0357566	0.867745	0.0711012	0.996501	0.169847	0.410539	-0.0567891	0.872284
5,6-Dihydroxyeicosa-8,11,14-trienoic acid	Case	0.0774062	-0.236494	0.391306	0.62887	0.990173	0.0352897	0.0798181	-0.24149	0.390488
5,6-Dihydroxyeicosa-8,11,14-trienoic acid	Control	-0.217628	-0.536394	0.101139	0.180863	0.567253	0.0740651	-0.219134	-0.54337	0.109992
5,6-Dihydroxyeicosa-8,11,14-trienoic acid	Interaction	0.295034	-0.152342	0.74241	0.196167	0.616947	0.0595629	0.296553	-0.15794	0.753039
5,6,15-Trihydroxyeicosa-7,9,11,13-tetraenoic acid	Pre-ETT	0.0265717	-0.377434	0.430577	0.89743	0.966944	0.0340483	0.0189007	-0.409314	0.417695
5,6,15-Trihydroxyeicosa-7,9,11,13-tetraenoic acid	Post-ETT	0.0561415	-0.347864	0.460147	0.785344	0.996501	0.0349585	0.0463952	-0.356657	0.451747
5,6,15-Trihydroxyeicosa-7,9,11,13-tetraenoic acid	Case	-0.0568785	-0.417277	0.303521	0.757076	0.990173	0.0375726	-0.0595165	-0.417005	0.299888
5,6,15-Trihydroxyeicosa-7,9,11,13-tetraenoic acid	Control	-0.0864483	-0.452435	0.279539	0.643397	0.975208	0.037131	-0.0889174	-0.464196	0.2737
5,6,15-Trihydroxyeicosa-7,9,11,13-tetraenoic acid	Interaction	0.0295698	-0.484078	0.543217	0.910164	0.930152	0.0291514	0.031104	-0.474777	0.562499
6-Deoxyglucose	Pre-ETT	0.165995	-0.387206	0.719196	0.556457	0.922822	0.0561595	0.167063	-0.427099	0.769359
6-Deoxyglucose	Post-ETT	0.46999	-0.0832109	1.02319	0.0958824	0.623236	0.17468	0.471097	-0.128085	1.05602
6-Deoxyglucose	Case	0.142998	-0.0807763	0.366771	0.210398	0.939609	0.0502558	0.138224	-0.0946181	0.373393
6-Deoxyglucose	Control	-0.160998	-0.388038	0.0660431	0.164578	0.861318	0.0608917	-0.165946	-0.396022	0.075603
6-Deoxyglucose	Interaction	0.303995	-0.0147872	0.622778	0.0616161	0.797782	0.100755	0.305521	-0.0298545	0.642807
6-Hydroxycaproic acid	Pre-ETT	-0.32874	-0.858584	0.201104	0.223965	0.687329	0.0884127	-0.322908	-0.84547	0.193426
6-Hydroxycaproic acid	Post-ETT	-0.0791653	-0.609009	0.450679	0.769642	0.963162	0.0453366	-0.077251	-0.597997	0.455526
6-Hydroxycaproic acid	Case	0.148534	-0.145736	0.442803	0.322516	0.835413	0.0493145	0.14774	-0.152555	0.439452
6-Hydroxycaproic acid	Control	-0.10104	-0.39531	0.193229	0.500964	0.996172	0.0368258	-0.102377	-0.397216	0.195828
6-Hydroxycaproic acid	Interaction	0.249574	-0.166586	0.665734	0.239832	0.740265	0.0465602	0.245634	-0.180571	0.679608
6-Hydroxyflavone	Pre-ETT	0.469733	-0.0753527	1.01482	0.0912159	0.457868	0.215327	0.473056	-0.0797388	1.04544
6-Hydroxyflavone	Post-ETT	-0.100971	-0.646057	0.444115	0.716559	0.959607	0.0471401	-0.0948382	-0.661601	0.446524
6-Hydroxyflavone	Case	-0.147703	-0.548594	0.253188	0.470219	0.924109	0.0514343	-0.138775	-0.553502	0.258494
6-Hydroxyflavone	Control	0.423001	0.0221096	0.823892	0.0386346	0.642259	0.326778	0.424712	0.0243305	0.846805
6-Hydroxyflavone	Interaction	-0.570704	-1.13765	-0.00375801	0.0485006	0.477545	0.235763	-0.570294	-1.15601	0.00028532
6-Ketoprostaglandin F1 alpha	Pre-ETT	-0.270263	-0.822404	0.281878	0.337374	0.668094	0.0744112	-0.274347	-0.826198	0.290233
6-Ketoprostaglandin F1 alpha	Post-ETT	0.467742	-0.0843991	1.01988	0.0968404	0.996501	0.188501	0.457349	-0.0888744	1.0191
6-Ketoprostaglandin F1 alpha	Case	0.615272	0.150994	1.07955	0.0093935	0.324076	1.22541	0.608161	0.137227	1.08378
6-Ketoprostaglandin F1 alpha	Control	-0.122733	-0.594209	0.348743	0.609903	0.975208	0.0517819	-0.129202	-0.610459	0.362671
6-Ketoprostaglandin F1 alpha	Interaction	0.738005	0.0763079	1.3997	0.0288163	0.317187	0.443872	0.751324	0.0820679	1.43571
6-trans-Leukotriene B4	Pre-ETT	-0.344478	-0.831303	0.142348	0.165481	0.507797	0.100742	-0.342032	-0.828377	0.134734
6-trans-Leukotriene B4	Post-ETT	-0.139479	-0.626304	0.347347	0.574428	0.996501	0.0481161	-0.126886	-0.641734	0.372962
6-trans-Leukotriene B4	Case	0.0854555	-0.368841	0.539752	0.712367	0.990173	0.0472001	0.0834355	-0.374385	0.524413
6-trans-Leukotriene B4	Control	-0.119543	-0.580884	0.341797	0.611545	0.975208	0.0508173	-0.126472	-0.561938	0.339947
6-trans-Leukotriene B4	Interaction	0.204999	-0.442473	0.852471	0.534894	0.830205	0.0466299	0.217149	-0.423864	0.853935
8-Hydroxyeicosa-5,9,11,14-tetraenoic acid	Pre-ETT	-0.639472	-1.13275	-0.146191	0.011059	0.152614	1.13093	-0.645611	-1.13403	-0.142731
8-Hydroxyeicosa-5,9,11,14-tetraenoic acid	Post-ETT	-0.465959	-0.95924	0.0273215	0.064111	0.996501	0.218675	-0.456703	-0.945177	0.0129748
8-Hydroxyeicosa-5,9,11,14-tetraenoic acid	Case	0.119047	-0.337978	0.576073	0.609675	0.990173	0.0512327	0.119779	-0.329526	0.570877
8-Hydroxyeicosa-5,9,11,14-tetraenoic acid	Control	-0.0544655	-0.518577	0.409646	0.818084	0.975208	0.0443214	-0.0536203	-0.528166	0.400973
8-Hydroxyeicosa-5,9,11,14-tetraenoic acid	Interaction	0.173513	-0.477849	0.824875	0.601598	0.830205	0.0441686	0.171392	-0.466515	0.811782
8-Oxo-2-deoxyadenosine	Pre-ETT	-0.136944	-0.653203	0.379316	0.603132	0.914728	0.0493929	-0.148469	-0.647448	0.364394
8-Oxo-2-deoxyadenosine	Post-ETT	-0.508727	-1.02499	0.0075329	0.0534379	0.489129	0.273791	-0.507823	-1.02403	0.00472472
8-Oxo-2-deoxyadenosine	Case	-0.291957	-0.731311	0.147396	0.192771	0.763188	0.104673	-0.290519	-0.724305	0.166781
8-Oxo-2-deoxyadenosine	Control	0.079826	-0.359528	0.51918	0.721762	0.996172	0.0447846	0.078026	-0.371331	0.521763
8-Oxo-2-deoxyadenosine	Interaction	-0.371783	-0.993123	0.249556	0.240892	0.740265	0.0756546	-0.375818	-0.997758	0.239802
8,15-Dihydroxyeicosa-5,9,11,13-tetraenoic acid	Pre-ETT	0.0363273	-0.554477	0.627131	0.904076	0.966944	0.05123	0.0486251	-0.537107	0.632053
8,15-Dihydroxyeicosa-5,9,11,13-tetraenoic acid	Post-ETT	-0.435714	-1.02652	0.15509	0.148329	0.996501	0.130275	-0.414415	-1.01964	0.192359
8,15-Dihydroxyeicosa-5,9,11,13-tetraenoic acid	Case	-0.440624	-0.943181	0.0619327	0.0857186	0.78161	0.243409	-0.450574	-0.954317	0.0734014
8,15-Dihydroxyeicosa-5,9,11,13-tetraenoic acid	Control	0.0314166	-0.478932	0.541766	0.903965	0.975208	0.0490582	0.0338472	-0.495467	0.551958
8,15-Dihydroxyeicosa-5,9,11,13-tetraenoic acid	Interaction	-0.472041	-1.1883	0.244213	0.196462	0.616947	0.0928092	-0.470646	-1.18623	0.259329
8,9-Dihydroxyeicosa-5,11,14-trienoic acid	Pre-ETT	-0.100774	-0.602647	0.401099	0.693912	0.838781	0.0442463	-0.106296	-0.620484	0.406309
8,9-Dihydroxyeicosa-5,11,14-trienoic acid	Post-ETT	0.164294	-0.337579	0.666168	0.521121	0.996501	0.0502024	0.157475	-0.341164	0.645713
8,9-Dihydroxyeicosa-5,11,14-trienoic acid	Case	0.312491	-0.105344	0.730326	0.142697	0.78161	0.105637	0.297083	-0.112936	0.724271
8,9-Dihydroxyeicosa-5,11,14-trienoic acid	Control	0.0474228	-0.376891	0.471736	0.826609	0.975208	0.0405126	0.0493049	-0.377614	0.479044
8,9-Dihydroxyeicosa-5,11,14-trienoic acid	Interaction	0.265068	-0.330438	0.860575	0.382986	0.777237	0.0525973	0.26442	-0.347173	0.858412
8,9-Epoxyeicosa-5,11,14-trienoic acid	Pre-ETT	0.390579	-0.10835	0.889508	0.124949	0.470573	0.160334	0.397844	-0.100877	0.886456
8,9-Epoxyeicosa-5,11,14-trienoic acid	Post-ETT	0.461431	-0.0374975	0.96036	0.0698841	0.996501	0.219446	0.455414	-0.0306943	0.968497
8,9-Epoxyeicosa-5,11,14-trienoic acid	Case	-0.254182	-0.719773	0.211409	0.284614	0.96194	0.0836756	-0.254754	-0.706032	0.215841
8,9-Epoxyeicosa-5,11,14-trienoic acid	Control	-0.325034	-0.797844	0.147776	0.177857	0.567253	0.121713	-0.32726	-0.784411	0.127711
8,9-Epoxyeicosa-5,11,14-trienoic acid	Interaction	0.0708521	-0.592717	0.734421	0.834235	0.913826	0.0372171	0.0658688	-0.577944	0.699497
9-Hydroxyeicosa-5,7,11,14-tetraenoic acid	Pre-ETT	-0.333761	-0.735807	0.068285	0.103721	0.470573	0.126961	-0.326834	-0.741794	0.073434
9-Hydroxyeicosa-5,7,11,14-tetraenoic acid	Post-ETT	0.00989696	-0.392149	0.411943	0.961519	0.996501	0.036143	0.0125603	-0.41456	0.408512
9-Hydroxyeicosa-5,7,11,14-tetraenoic acid	Case	0.097124	-0.250047	0.444295	0.583475	0.990173	0.0416714	0.0980243	-0.263257	0.445215
9-Hydroxyeicosa-5,7,11,14-tetraenoic acid	Control	-0.246534	-0.599088	0.10602	0.17051	0.567253	0.0902644	-0.243196	-0.598116	0.11284
9-Hydroxyeicosa-5,7,11,14-tetraenoic acid	Interaction	0.343658	-0.151136	0.838453	0.173423	0.616947	0.0741176	0.341046	-0.150874	0.845817
9-Hydroxylinoleic acid	Pre-ETT	-0.276869	-0.762752	0.209015	0.264064	0.569389	0.0705065	-0.276226	-0.74279	0.216279	0.581972	-0.101951	-0.476817	0.274032
9-Hydroxylinoleic acid	Post-ETT	0.145395	-0.340489	0.631279	0.557542	0.996501	0.0469116	0.150119	-0.358261	0.629684	0.903468	0.165945	-0.212586	0.532378
9-Hydroxylinoleic acid	Case	0.202403	-0.154362	0.559168	0.266163	0.96194	0.0631676	0.192602	-0.175761	0.571945	0.614124	0.0566911	-0.198921	0.29031
9-Hydroxylinoleic acid	Control	-0.219861	-0.58216	0.142438	0.234282	0.67356	0.0653882	-0.212418	-0.585218	0.160074	0.977207	-0.207302	-0.479789	0.0679263
9-Hydroxylinoleic acid	Interaction	0.422264	-0.0862084	0.930735	0.103596	0.476543	0.105904	0.415209	-0.124818	0.928073	4.20703	0.357196	0.00760137	0.723095
9-Hydroxyoctadeca-10,12,15-trienoic acid	Pre-ETT	-0.136275	-0.704585	0.432035	0.638369	0.831188	0.0544172	-0.138133	-0.700575	0.452185
9-Hydroxyoctadeca-10,12,15-trienoic acid	Post-ETT	0.46622	-0.10209	1.03453	0.107861	0.996501	0.163834	0.464609	-0.115089	1.03363
9-Hydroxyoctadeca-10,12,15-trienoic acid	Case	0.215864	-0.26359	0.695318	0.377544	0.990173	0.0707356	0.214857	-0.257745	0.722581
9-Hydroxyoctadeca-10,12,15-trienoic acid	Control	-0.386631	-0.873519	0.100256	0.119617	0.567253	0.161988	-0.38265	-0.859418	0.111314
9-Hydroxyoctadeca-10,12,15-trienoic acid	Interaction	0.602495	-0.080832	1.28582	0.0839674	0.461101	0.183648	0.59511	-0.123778	1.26824
9-Ketooctadeca-10,12-dienoic acid	Pre-ETT	-0.500468	-1.0218	0.0208693	0.0599031	0.406769	0.278358	-0.499147	-1.02214	0.00920622
9-Ketooctadeca-10,12-dienoic acid	Post-ETT	0.019651	-0.501686	0.540988	0.941108	0.996501	0.0438656	0.0173174	-0.537723	0.55556
9-Ketooctadeca-10,12-dienoic acid	Case	0.116862	-0.360265	0.593989	0.631191	0.990173	0.0527793	0.121393	-0.341515	0.581282
9-Ketooctadeca-10,12-dienoic acid	Control	-0.403256	-0.887782	0.0812688	0.102844	0.567253	0.177943	-0.405902	-0.887667	0.0890811
9-Ketooctadeca-10,12-dienoic acid	Interaction	0.520118	-0.159893	1.20013	0.133844	0.577204	0.123527	0.527496	-0.140792	1.18254
9-Myristoleate	Pre-ETT	0.0773934	-0.352779	0.507566	0.724372	0.928109	0.0357255	0.0890146	-0.330533	0.508853	0.0231662	-0.255464	-0.579099	0.0495365
9-Myristoleate	Post-ETT	0.0577133	-0.372459	0.487886	0.792585	0.981307	0.0367753	0.0637596	-0.365706	0.473625	0.057903	-0.148967	-0.472894	0.165468
9-Myristoleate	Case	0.0887338	-0.254756	0.432224	0.612634	0.987565	0.041065	0.094902	-0.256623	0.451815	1.01036	0.0831725	-0.124536	0.29979
9-Myristoleate	Control	0.108414	-0.240091	0.456919	0.542053	0.947458	0.040286	0.109758	-0.238597	0.47828	0.516404	-0.0428944	-0.275142	0.187531
9-Myristoleate	Interaction	-0.0196801	-0.509007	0.469647	0.93717	0.994049	0.0278353	-0.0275983	-0.529939	0.476629	1.23423	0.188396	-0.109296	0.485477
9-Nitrooleic acid	Pre-ETT	0.0930373	-0.398142	0.584216	0.710452	0.838781	0.0443506	0.0953405	-0.412079	0.591593
9-Nitrooleic acid	Post-ETT	0.145146	-0.346033	0.636325	0.562467	0.996501	0.0511655	0.149015	-0.395884	0.663142
9-Nitrooleic acid	Case	-0.139802	-0.58371	0.304106	0.537063	0.990173	0.0552275	-0.136946	-0.56861	0.303888
9-Nitrooleic acid	Control	-0.191911	-0.642702	0.25888	0.404058	0.87125	0.0584632	-0.18276	-0.643148	0.267684
9-Nitrooleic acid	Interaction	0.0521089	-0.580558	0.684775	0.871755	0.925401	0.0351118	0.0412371	-0.596189	0.693175
9(10)-Epoxy-12,15-octadecadienoic acid	Pre-ETT	-0.305933	-0.815102	0.203235	0.238939	0.549559	0.0871495	-0.307114	-0.817378	0.199306
9(10)-Epoxy-12,15-octadecadienoic acid	Post-ETT	-0.127732	-0.6369	0.381436	0.622943	0.996501	0.0491984	-0.127371	-0.647402	0.390849
9(10)-Epoxy-12,15-octadecadienoic acid	Case	-0.0786588	-0.52553	0.368212	0.730098	0.990173	0.049342	-0.082354	-0.514408	0.375157
9(10)-Epoxy-12,15-octadecadienoic acid	Control	-0.256861	-0.710661	0.196939	0.267265	0.709281	0.0801206	-0.258346	-0.697774	0.204275
9(10)-Epoxy-12,15-octadecadienoic acid	Interaction	0.178202	-0.458688	0.815091	0.583418	0.830205	0.0434956	0.175619	-0.452972	0.803578
9(10)-Epoxy-12Z-octadecenoic acid	Pre-ETT	0.399736	-0.237023	1.0365	0.218547	0.543888	0.120045	0.40107	-0.214643	1.01511
9(10)-Epoxy-12Z-octadecenoic acid	Post-ETT	0.114296	-0.522463	0.751055	0.724984	0.996501	0.0567348	0.113521	-0.53444	0.758281
9(10)-Epoxy-12Z-octadecenoic acid	Case	0.0565651	-0.473192	0.586322	0.834232	0.990173	0.0536344	0.0445163	-0.484775	0.58108
9(10)-Epoxy-12Z-octadecenoic acid	Control	0.342006	-0.195965	0.879976	0.212759	0.638277	0.113348	0.345885	-0.18903	0.89872
9(10)-Epoxy-12Z-octadecenoic acid	Interaction	-0.285441	-1.04046	0.469579	0.458706	0.811557	0.0583497	-0.290196	-1.05092	0.47198
9,10-Dihydroxyoctadec-12-enoic acid	Pre-ETT	-0.384676	-0.886127	0.116775	0.1327	0.470573	0.111902	-0.377889	-0.89155	0.155359	0.627353	-0.0785926	-0.464167	0.309229
9,10-Dihydroxyoctadec-12-enoic acid	Post-ETT	-0.12023	-0.621681	0.381221	0.638406	0.996501	0.0442839	-0.111826	-0.642339	0.405778	0.532115	-0.122647	-0.501776	0.241986
9,10-Dihydroxyoctadec-12-enoic acid	Case	0.043521	-0.249545	0.336587	0.771006	0.990173	0.0317319	0.0445035	-0.254452	0.359722	0.480057	-0.112039	-0.326542	0.0904554
9,10-Dihydroxyoctadec-12-enoic acid	Control	-0.220925	-0.518535	0.0766849	0.145685	0.567253	0.0920638	-0.219467	-0.521243	0.0951998	0.89712	-0.100193	-0.308189	0.111738
9,10-Dihydroxyoctadec-12-enoic acid	Interaction	0.264446	-0.153237	0.682129	0.214641	0.617094	0.0477828	0.2575	-0.176442	0.691556	0.525173	0.0562278	-0.240023	0.34249
9,10-Dihydroxyoctadeca-12,15-dienoic acid	Pre-ETT	-0.127205	-0.591916	0.337507	0.591615	0.831188	0.0448758	-0.12712	-0.5992	0.333412
9,10-Dihydroxyoctadeca-12,15-dienoic acid	Post-ETT	-0.087564	-0.552276	0.377148	0.711897	0.996501	0.04299	-0.0955862	-0.543305	0.386028
9,10-Dihydroxyoctadeca-12,15-dienoic acid	Case	-0.143578	-0.540853	0.253696	0.478729	0.990173	0.0502447	-0.138173	-0.545379	0.243607
9,10-Dihydroxyoctadeca-12,15-dienoic acid	Control	-0.183219	-0.586653	0.220215	0.373404	0.87125	0.0581985	-0.184865	-0.586476	0.222357
9,10-Dihydroxyoctadeca-12,15-dienoic acid	Interaction	0.0396406	-0.526563	0.605844	0.890857	0.930152	0.0340311	0.0437019	-0.51635	0.584844
9,10-Epoxystearic acid	Pre-ETT	-0.13089	-0.555097	0.293316	0.545343	0.831188	0.0457433	-0.142834	-0.626762	0.304572
9,10-Epoxystearic acid	Post-ETT	0.0289776	-0.395229	0.453184	0.893493	0.996501	0.0360084	0.0111994	-0.445126	0.43351
9,10-Epoxystearic acid	Case	0.0325604	-0.344578	0.409698	0.865628	0.990173	0.037507	0.0281081	-0.324765	0.388152
9,10-Epoxystearic acid	Control	-0.127308	-0.510293	0.255678	0.514719	0.975208	0.044969	-0.127028	-0.521974	0.256385
9,10-Epoxystearic acid	Interaction	0.159868	-0.377637	0.697372	0.559931	0.830205	0.0376173	0.161826	-0.390748	0.720818
9,11,15-Trihydroxy-5,13,1Z-prostatrienoic acid	Pre-ETT	0.0460352	-0.451408	0.543478	0.856067	0.95272	0.0431498	0.0431356	-0.476352	0.560343
9,11,15-Trihydroxy-5,13,1Z-prostatrienoic acid	Post-ETT	-0.311154	-0.808597	0.18629	0.22021	0.996501	0.0851527	-0.304125	-0.811145	0.202494
9,11,15-Trihydroxy-5,13,1Z-prostatrienoic acid	Case	-0.107496	-0.552371	0.337378	0.635791	0.990173	0.0485432	-0.108175	-0.541384	0.307962
9,11,15-Trihydroxy-5,13,1Z-prostatrienoic acid	Control	0.249692	-0.20208	0.701465	0.278691	0.712212	0.0755059	0.241958	-0.213563	0.691177
9,11,15-Trihydroxy-5,13,1Z-prostatrienoic acid	Interaction	-0.357189	-0.991232	0.276855	0.269529	0.662585	0.0662111	-0.34243	-0.993477	0.309629
9,12,13-Trihydroxyoctadec-10-enoic acid	Pre-ETT	0.469144	-0.0452067	0.983494	0.0738243	0.406769	0.263091	0.500701	-0.0258059	1.00131
9,12,13-Trihydroxyoctadec-10-enoic acid	Post-ETT	0.157745	-0.356605	0.672096	0.547775	0.996501	0.0530869	0.180466	-0.327287	0.702687
9,12,13-Trihydroxyoctadec-10-enoic acid	Case	-0.268467	-0.603881	0.0669469	0.116703	0.78161	0.111928	-0.270728	-0.603835	0.0787189
9,12,13-Trihydroxyoctadec-10-enoic acid	Control	0.0429315	-0.297683	0.383546	0.80488	0.975208	0.0343777	0.0448499	-0.300869	0.392084
9,12,13-Trihydroxyoctadec-10-enoic acid	Interaction	-0.311399	-0.789437	0.16664	0.201695	0.616947	0.0651439	-0.313846	-0.799638	0.175835
9S,10R-Dihydroxy-stearic acid	Pre-ETT	-0.154574	-0.591354	0.282206	0.487921	0.80309	0.0457667	-0.158968	-0.632929	0.286946
9S,10R-Dihydroxy-stearic acid	Post-ETT	-0.00978246	-0.446562	0.426997	0.964987	0.996501	0.0370292	-0.0157149	-0.48203	0.428683
9S,10R-Dihydroxy-stearic acid	Case	0.0124433	-0.364415	0.389302	0.948401	0.990173	0.0360127	0.00686255	-0.362894	0.388087
9S,10R-Dihydroxy-stearic acid	Control	-0.132348	-0.515049	0.250353	0.497895	0.975208	0.0473904	-0.133708	-0.529412	0.261833
9S,10R-Dihydroxy-stearic acid	Interaction	0.144791	-0.392314	0.681897	0.597249	0.830205	0.0371656	0.150573	-0.414109	0.700773
Abietic acid	Pre-ETT	-0.277297	-0.825052	0.270458	0.321092	0.813856	0.0757511	-0.27643	-0.826669	0.284481
Abietic acid	Post-ETT	0.221078	-0.326677	0.768833	0.428911	0.907245	0.0618001	0.218374	-0.320857	0.767523
Abietic acid	Case	0.413543	-0.102685	0.929772	0.116392	0.631265	0.200279	0.408011	-0.0887744	0.899032
Abietic acid	Control	-0.084832	-0.601061	0.431397	0.747391	0.996172	0.0514377	-0.0959892	-0.611493	0.41627
Abietic acid	Interaction	0.498375	-0.231682	1.22843	0.180905	0.685504	0.11134	0.509389	-0.213189	1.22817
Abscisic acid	Pre-ETT	-0.608603	-1.07415	-0.143056	0.0104002	0.19044	1.28405	-0.609406	-1.07868	-0.157109
Abscisic acid	Post-ETT	-0.564716	-1.03026	-0.0991683	0.0174321	0.263318	0.864251	-0.568372	-1.01626	-0.114582
Abscisic acid	Case	0.0236682	-0.32958	0.376916	0.895522	0.9723	0.0352533	0.0244281	-0.323273	0.374808
Abscisic acid	Control	-0.020219	-0.373467	0.333029	0.910678	0.996172	0.0381454	-0.0186418	-0.381753	0.348096
Abscisic acid	Interaction	0.0438872	-0.455681	0.543455	0.863293	0.977951	0.0294024	0.0421875	-0.476465	0.558593
ACar (10:1)	Pre-ETT	-0.10907	-0.573621	0.355482	0.645394	0.914728	0.0403924	-0.11403	-0.580344	0.339222	0.131011	-0.339964	-0.703625	0.0141054
ACar (10:1)	Post-ETT	-0.0799004	-0.544452	0.384651	0.736039	0.959608	0.0419166	-0.0834783	-0.533173	0.413303	0.162572	-0.433164	-0.782425	-0.0899068
ACar (10:1)	Case	0.0076719	-0.261348	0.276692	0.955426	0.980411	0.026984	0.00114418	-0.268659	0.265181	0.701367	-0.0943944	-0.243961	0.061361
ACar (10:1)	Control	-0.0214973	-0.290517	0.247523	0.875544	0.996172	0.0293003	-0.02302	-0.313717	0.253722	0.695085	0.0207221	-0.142822	0.184361
ACar (10:1)	Interaction	0.0291692	-0.351282	0.409621	0.880551	0.977951	0.0229367	0.0333339	-0.360401	0.427984	0.509897	-0.0443709	-0.285482	0.180374
Acetominophen	Pre-ETT	1.75452	0.202274	3.30677	0.0267348	0.321541	1.60564	1.72134	0.217496	3.27569
Acetominophen	Post-ETT	1.65498	0.102729	3.20723	0.0366469	0.407896	1.29327	1.66004	0.0927497	3.22132
Acetominophen	Case	0.109768	-0.626555	0.84609	0.770147	0.943338	0.076635	0.114325	-0.626533	0.843731
Acetominophen	Control	0.209313	-0.52701	0.945635	0.577422	0.996172	0.0801672	0.199971	-0.565191	0.952657
Acetominophen	Interaction	-0.0995452	-1.14086	0.941772	0.851375	0.977951	0.062144	-0.0985734	-1.14474	1.01851
Acetylcarnitine	Pre-ETT	0.243608	-0.314238	0.801453	0.392051	0.84489	0.0621532	0.238738	-0.301788	0.824759	0.780643	0.190779	-0.152667	0.50993
Acetylcarnitine	Post-ETT	0.306177	-0.251668	0.864023	0.282044	0.846719	0.0841121	0.317886	-0.241496	0.863648	0.329652	0.106898	-0.251231	0.444302
Acetylcarnitine	Case	-0.0114691	-0.525098	0.50216	0.965092	0.980411	0.0508047	-0.0253448	-0.516654	0.476859	0.747838	-0.165897	-0.353578	0.0194856
Acetylcarnitine	Control	-0.0740387	-0.587668	0.43959	0.777541	0.996172	0.05393	-0.0753849	-0.599733	0.436056	0.832007	-0.0733746	-0.28371	0.138021
Acetylcarnitine	Interaction	0.0625696	-0.663812	0.788951	0.865931	0.977951	0.0428037	0.0692871	-0.666515	0.800683	0.696526	0.00191164	-0.276079	0.277259
Acetylenedicarboxylic acid	Pre-ETT	-0.288198	-0.806759	0.230363	0.276031	0.752498	0.0763075	-0.290321	-0.821479	0.243676
Acetylenedicarboxylic acid	Post-ETT	-0.0178546	-0.536416	0.500706	0.946197	0.994508	0.0427364	-0.0135626	-0.527288	0.524508
Acetylenedicarboxylic acid	Case	-0.0107169	-0.460495	0.439061	0.962752	0.980411	0.0436138	-0.0149987	-0.47849	0.442809
Acetylenedicarboxylic acid	Control	-0.28106	-0.730838	0.168718	0.220667	0.907188	0.100847	-0.285857	-0.749187	0.186878
Acetylenedicarboxylic acid	Interaction	0.270343	-0.365739	0.906425	0.404839	0.806668	0.0552653	0.27876	-0.39383	0.937901
Aconitic acid	Pre-ETT	0.163924	-0.527672	0.85552	0.642249	0.925851	0.0609044	0.171062	-0.522841	0.871819	0.650585	0.00200399	-0.379368	0.372721
Aconitic acid	Post-ETT	-0.431781	-1.12338	0.259815	0.221082	0.975362	0.112189	-0.420853	-1.12128	0.267672	0.373153	0.127695	-0.237049	0.515824
Aconitic acid	Case	-0.748646	-1.27272	-0.224567	0.00511329	0.233553	1.5693	-0.741112	-1.29527	-0.164188	0.711862	-0.0275087	-0.217649	0.165208
Aconitic acid	Control	-0.152941	-0.68467	0.378789	0.57293	0.947458	0.062888	-0.144654	-0.691858	0.398784	5.06787	-0.230526	-0.446101	-0.0209817
Aconitic acid	Interaction	-0.595705	-1.34229	0.150883	0.11785	0.888909	0.151721	-0.601316	-1.35768	0.149898	0.354263	-0.00939762	-0.292366	0.277768
Adenosine-5-monophosphate	Pre-ETT	0.0283536	-0.501939	0.558646	0.916539	0.972453	0.0427343	0.0228034	-0.519224	0.568187	0.109163	0.207562	-0.163118	0.57949
Adenosine-5-monophosphate	Post-ETT	-0.277449	-0.807741	0.252843	0.305149	0.981307	0.0677428	-0.271944	-0.819965	0.241656	0.239014	-0.0151041	-0.366189	0.343788
Adenosine-5-monophosphate	Case	-0.20738	-0.650808	0.236048	0.359339	0.987565	0.0675579	-0.199685	-0.661198	0.242694	1.45527	-0.240772	-0.458018	-0.0298796
Adenosine-5-monophosphate	Control	0.0984223	-0.351479	0.548324	0.668091	0.9862	0.0505181	0.0982911	-0.366915	0.561591	0.838646	0.0572471	-0.180863	0.296336
Adenosine-5-monophosphate	Interaction	-0.305802	-0.937499	0.325894	0.342716	0.888909	0.0543249	-0.296023	-0.972655	0.361405	2.63334	-0.319092	-0.626889	-0.00699659
Adipic acid	Pre-ETT	-0.214304	-0.733485	0.304877	0.418504	0.922822	0.0586406	-0.218353	-0.740634	0.312774	0.547276	-0.0264961	-0.370183	0.31433
Adipic acid	Post-ETT	-0.194016	-0.713196	0.325165	0.463906	0.981307	0.053606	-0.187015	-0.701811	0.332858	2.2979	-0.430102	-0.776013	-0.0778591
Adipic acid	Case	0.278194	-0.204139	0.760527	0.258289	0.939609	0.0931435	0.275429	-0.201845	0.756997	0.269345	-0.165247	-0.399115	0.061438
Adipic acid	Control	0.257906	-0.231469	0.747281	0.30164	0.871659	0.0845832	0.257767	-0.221547	0.749395	7.83513	0.336422	0.0817022	0.605514
Adipic acid	Interaction	0.0202883	-0.666831	0.707407	0.953851	0.994049	0.0377254	0.0237822	-0.667588	0.699657	0.231095	-0.328824	-0.674077	-0.0010189
Agmatine	Pre-ETT	0.234182	-0.251696	0.72006	0.344834	0.83288	0.056866	0.227023	-0.25327	0.723616
Agmatine	Post-ETT	0.142311	-0.343567	0.628189	0.565925	0.934978	0.0470644	0.142013	-0.344257	0.63087
Agmatine	Case	-0.0666105	-0.489679	0.356458	0.757634	0.943338	0.0434475	-0.0628276	-0.510665	0.379488
Agmatine	Control	0.0252605	-0.397808	0.448329	0.90684	0.996172	0.0406885	0.024153	-0.406599	0.447728
Agmatine	Interaction	-0.091871	-0.69018	0.506438	0.763449	0.977951	0.0391468	-0.0892171	-0.716946	0.518216
Ala-Leu	Pre-ETT	0.411022	-0.257533	1.07958	0.228215	0.687329	0.102841	0.409461	-0.234616	1.07284
Ala-Leu	Post-ETT	-0.128251	-0.796806	0.540304	0.706927	0.952491	0.059537	-0.128117	-0.809408	0.535767
Ala-Leu	Case	-0.434828	-0.719687	-0.149968	0.00277327	0.141992	1.89615	-0.434828	-0.723362	-0.149011
Ala-Leu	Control	0.104446	-0.180414	0.389305	0.472366	0.996172	0.0344603	0.106367	-0.189576	0.409344
Ala-Leu	Interaction	-0.539273	-0.942126	-0.136421	0.00869852	0.278353	0.627451	-0.538281	-0.971236	-0.115855
Alanine - BA	Pre-ETT	0.0449774	-0.436527	0.526482	0.854735	0.962551	0.0373828	0.048525	-0.407484	0.538614	0.694231	0.180339	-0.154848	0.52806
Alanine - BA	Post-ETT	-0.0135258	-0.49503	0.467979	0.956093	0.994508	0.0369558	-0.0133876	-0.494059	0.47212	0.445903	0.431478	0.0640128	0.773642
Alanine - BA	Case	0.0901542	-0.06408	0.244388	0.251938	0.796249	0.0306394	0.0886613	-0.0675775	0.244001	2.53798	0.123759	-0.00729461	0.251226
Alanine - BA	Control	0.148657	-0.00557676	0.302892	0.058879	0.685137	0.0853335	0.147997	-0.0151775	0.306996	0.0533981	0.0153942	-0.124742	0.15603
Alanine - BA	Interaction	-0.0585032	-0.276623	0.159617	0.599102	0.914864	0.0140753	-0.0560803	-0.295536	0.164397	0.119732	0.114725	-0.0797454	0.317181
Alanine - PM	Pre-ETT	-0.268118	-0.800517	0.264281	0.323621	0.922822	0.0658168	-0.24778	-0.78758	0.28171	0.388244	0.0487458	-0.279623	0.395795
Alanine - PM	Post-ETT	0.305052	-0.227347	0.837451	0.261432	0.975362	0.0783978	0.307714	-0.221439	0.851081	1.48519	0.51622	0.180046	0.858949
Alanine - PM	Case	0.225891	-0.176863	0.628645	0.271647	0.939609	0.0805015	0.234428	-0.172076	0.642871	1.12694	0.110642	-0.093108	0.310938
Alanine - PM	Control	-0.347279	-0.755912	0.0613541	0.095776	0.811542	0.155165	-0.343909	-0.774313	0.0790105	1.55043	-0.31709	-0.547593	-0.0749511
Alanine - PM	Interaction	0.57317	-0.000581922	1.14692	0.0502328	0.797782	0.210653	0.57292	-0.026168	1.17344	5.18606	0.450641	0.147207	0.751873
Alizarin	Pre-ETT	-0.509137	-0.970583	-0.0476914	0.0305773	0.335559	0.435826	-0.507085	-0.979914	-0.0563248
Alizarin	Post-ETT	-0.275347	-0.736793	0.186098	0.242193	0.82276	0.0751373	-0.269411	-0.729641	0.189509
Alizarin	Case	0.0218525	-0.23403	0.277735	0.867069	0.965086	0.0276642	0.0250175	-0.244623	0.279276
Alizarin	Control	-0.211937	-0.467819	0.0439447	0.104512	0.835464	0.0867256	-0.212244	-0.474269	0.043767
Alizarin	Interaction	0.23379	-0.128082	0.595662	0.205424	0.720392	0.0491586	0.235173	-0.150618	0.594249
Allantoic acid	Pre-ETT	0.117586	-0.349966	0.585138	0.622071	0.922822	0.04375	0.116043	-0.337522	0.577717
Allantoic acid	Post-ETT	0.0262926	-0.441259	0.493845	0.912237	0.981307	0.0379202	0.0197219	-0.455725	0.500924
Allantoic acid	Case	0.084201	-0.28667	0.455072	0.656332	0.987565	0.0422291	0.0777364	-0.29189	0.472641
Allantoic acid	Control	0.175495	-0.20079	0.55178	0.360663	0.899928	0.061779	0.172628	-0.214636	0.558483
Allantoic acid	Interaction	-0.0912936	-0.619626	0.437039	0.734856	0.994049	0.0309709	-0.09093	-0.622872	0.445338
Alloxanoic acid	Pre-ETT	-0.0626183	-0.540483	0.415246	0.797311	0.950128	0.0442532	-0.064561	-0.539363	0.433936
Alloxanoic acid	Post-ETT	-0.108229	-0.586093	0.369636	0.657115	0.981307	0.0425064	-0.1152	-0.589875	0.371675
Alloxanoic acid	Case	-0.0223215	-0.427263	0.38262	0.913965	0.988353	0.0403857	-0.0248036	-0.433188	0.386453
Alloxanoic acid	Control	0.0232889	-0.387565	0.434143	0.911538	0.995192	0.0397384	0.0222405	-0.380266	0.448315
Alloxanoic acid	Interaction	-0.0456104	-0.62248	0.531259	0.876849	0.994049	0.0345135	-0.0398178	-0.642557	0.534568
alpha-Hydroxyhippuric acid	Pre-ETT	0.351902	-0.399217	1.10302	0.358488	0.840533	0.0927521	0.333717	-0.422998	1.08968
alpha-Hydroxyhippuric acid	Post-ETT	0.570044	-0.181075	1.32116	0.136891	0.745621	0.193493	0.581724	-0.186781	1.31672
alpha-Hydroxyhippuric acid	Case	0.101739	-0.376249	0.579726	0.676551	0.928116	0.0540137	0.100315	-0.406147	0.569122
alpha-Hydroxyhippuric acid	Control	-0.116403	-0.59439	0.361584	0.633145	0.996172	0.0518918	-0.11819	-0.601955	0.36185
alpha-Hydroxyhippuric acid	Interaction	0.218142	-0.457834	0.894118	0.527065	0.877218	0.0494802	0.223887	-0.452986	0.924611
alpha-Santonin	Pre-ETT	-0.240272	-0.739651	0.259108	0.345672	0.83288	0.0687175	-0.248236	-0.754195	0.256957
alpha-Santonin	Post-ETT	-0.123881	-0.62326	0.375498	0.626819	0.934978	0.0467428	-0.129088	-0.647734	0.369235
alpha-Santonin	Case	-0.0465953	-0.501113	0.407922	0.840755	0.964675	0.0447478	-0.042355	-0.500781	0.392362
alpha-Santonin	Control	-0.162986	-0.617503	0.291532	0.482165	0.996172	0.0545787	-0.162468	-0.619474	0.280917
alpha-Santonin	Interaction	0.11639	-0.526395	0.759175	0.722669	0.949044	0.0403377	0.122202	-0.54934	0.765721
Aminomalonate	Pre-ETT	0.218393	-0.183868	0.620654	0.287287	0.922822	0.0578541	0.210633	-0.222418	0.621739
Aminomalonate	Post-ETT	0.442123	0.0398621	0.844384	0.0312255	0.372104	0.257465	0.4435	0.0143563	0.853642
Aminomalonate	Case	-0.0622331	-0.356078	0.231612	0.67807	0.987565	0.031567	-0.0635003	-0.362361	0.244131
Aminomalonate	Control	-0.285963	-0.584098	0.0121716	0.0601153	0.614035	0.177056	-0.290606	-0.590038	0.0180412
Aminomalonate	Interaction	0.22373	-0.194874	0.642334	0.294852	0.888909	0.0405354	0.230207	-0.19742	0.63991
Amphetamine	Pre-ETT	0.404602	-0.689562	1.49877	0.4686	0.882928	0.119189	0.406802	-0.73205	1.50129
Amphetamine	Post-ETT	0.764749	-0.329415	1.85891	0.170722	0.820025	0.233356	0.753549	-0.3182	1.87368
Amphetamine	Case	0.478471	-0.0745074	1.03145	0.0899083	0.548013	0.22742	0.467066	-0.0969047	1.03692
Amphetamine	Control	0.118324	-0.434654	0.671302	0.674934	0.996172	0.0572687	0.111726	-0.450502	0.686694
Amphetamine	Interaction	0.360146	-0.421883	1.14218	0.366728	0.795614	0.0683753	0.365295	-0.430012	1.20742
Androstenedione	Pre-ETT	-0.0526937	-0.531355	0.425968	0.829172	0.962551	0.0423808	-0.0397406	-0.535538	0.441481
Androstenedione	Post-ETT	-0.429814	-0.908475	0.0488481	0.0784168	0.581108	0.18857	-0.42807	-0.924054	0.0523032
Androstenedione	Case	-0.266261	-0.69654	0.164018	0.225189	0.766455	0.0889404	-0.267801	-0.69899	0.163714
Androstenedione	Control	0.110859	-0.31942	0.541138	0.613577	0.996172	0.048466	0.118663	-0.329778	0.558124
Androstenedione	Interaction	-0.37712	-0.985626	0.231387	0.224488	0.739812	0.0773453	-0.382916	-1.01566	0.244511
Anserine	Pre-ETT	-0.0488164	-0.522479	0.424846	0.839919	0.962551	0.0409949	-0.0482892	-0.534461	0.438248
Anserine	Post-ETT	0.269701	-0.203962	0.743363	0.264425	0.838535	0.0726853	0.265316	-0.212159	0.7632
Anserine	Case	0.212953	-0.11694	0.542845	0.2058	0.766455	0.0725334	0.214429	-0.12458	0.549026
Anserine	Control	-0.105564	-0.435457	0.224328	0.53054	0.996172	0.0386327	-0.105439	-0.436032	0.2336
Anserine	Interaction	0.318517	-0.148021	0.785055	0.180859	0.685504	0.0647471	0.32564	-0.147557	0.793607
Anthranilic acid	Pre-ETT	-0.12853	-0.52233	0.265269	0.522366	0.922822	0.041398	-0.132361	-0.532844	0.270991
Anthranilic acid	Post-ETT	-0.224244	-0.618044	0.169555	0.264389	0.975362	0.0655655	-0.238273	-0.661	0.193289
Anthranilic acid	Case	0.0233499	-0.148682	0.195382	0.790219	0.988353	0.0186835	0.0217657	-0.158707	0.199925
Anthranilic acid	Control	0.119064	-0.0554789	0.293607	0.181227	0.861318	0.0408453	0.119406	-0.0659971	0.302144
Anthranilic acid	Interaction	-0.0957144	-0.340786	0.149357	0.443988	0.888909	0.0210018	-0.0947396	-0.346276	0.163623
Arabitol	Pre-ETT	0.239037	-0.226894	0.704969	0.314646	0.922822	0.061397	0.241234	-0.246995	0.744216	0.6525	-0.0643811	-0.375458	0.249948
Arabitol	Post-ETT	-0.587445	-1.05338	-0.121513	0.0134693	0.21627	0.789248	-0.576695	-1.04471	-0.121061	0.736598	-0.114534	-0.42687	0.193698
Arabitol	Case	-0.393249	-0.797348	0.0108487	0.0564759	0.878861	0.31228	-0.39936	-0.806267	0.0132027	0.759649	-0.210324	-0.372446	-0.0526297
Arabitol	Control	0.433233	0.0232348	0.84323	0.0383554	0.555503	0.361289	0.423899	0.0223226	0.821598	0.184055	-0.150273	-0.337347	0.0368485
Arabitol	Interaction	-0.826482	-1.40215	-0.250814	0.00489436	0.349947	1.52029	-0.819376	-1.40385	-0.250187	1.04146	-0.0813017	-0.32383	0.152736
Arachidic acid	Pre-ETT	0.0120164	-0.493566	0.517599	0.962845	0.993734	0.0392071	0.0169057	-0.500225	0.509557	0.600651	-0.168326	-0.497725	0.164158
Arachidic acid	Post-ETT	-0.142568	-0.64815	0.363015	0.58048	0.981307	0.0453622	-0.135638	-0.649307	0.359949	0.542741	-0.0893206	-0.41111	0.23633
Arachidic acid	Case	-0.0122099	-0.486892	0.462472	0.959792	0.988353	0.047438	-0.0126286	-0.476007	0.446961	0.801112	0.0329139	-0.200648	0.271491
Arachidic acid	Control	0.142374	-0.339238	0.623986	0.562316	0.947458	0.0572728	0.141994	-0.347202	0.61843	0.605754	-0.0385448	-0.30436	0.232115
Arachidic acid	Interaction	-0.154584	-0.830804	0.521636	0.654119	0.974364	0.0401985	-0.15543	-0.826814	0.517696	0.748722	0.0821365	-0.260587	0.432808
Arachidonic acid	Pre-ETT	0.262675	-0.246972	0.772322	0.312411	0.922822	0.0698017	0.272115	-0.264117	0.797348	0.879806	-0.170288	-0.526309	0.171884
Arachidonic acid	Post-ETT	0.0749491	-0.434698	0.584596	0.773168	0.981307	0.0430434	0.0779241	-0.453666	0.591335	0.733693	-0.0515572	-0.402094	0.305049
Arachidonic acid	Case	-0.0758601	-0.484071	0.332351	0.715685	0.987565	0.0441657	-0.0699555	-0.486303	0.344124	0.560254	-0.0870533	-0.266039	0.0990791
Arachidonic acid	Control	0.111866	-0.302305	0.526036	0.596543	0.947458	0.0487687	0.112025	-0.308423	0.547563	0.336749	-0.174496	-0.382343	0.0304184
Arachidonic acid	Interaction	-0.187726	-0.769252	0.393801	0.526925	0.897027	0.0422101	-0.193948	-0.778094	0.41224	0.840177	0.12046	-0.148947	0.395966
Arginine	Pre-ETT	-0.612734	-1.15139	-0.0740741	0.0257813	0.321541	0.583561	-0.620699	-1.16658	-0.087919	0.742303	-0.173473	-0.517527	0.175879
Arginine	Post-ETT	-0.520776	-1.05944	0.0178831	0.0581064	0.502064	0.259503	-0.520626	-1.06929	0.0227051	0.0832074	0.074496	-0.276687	0.443166
Arginine	Case	0.195399	-0.0616848	0.452483	0.136306	0.658384	0.0853479	0.19746	-0.0635538	0.45857	4.5831	0.164287	0.0185249	0.300683
Arginine	Control	0.103442	-0.153642	0.360526	0.430332	0.996172	0.0348118	0.103198	-0.142818	0.366263	0.291424	-0.0384025	-0.195525	0.116289
Arginine	Interaction	0.0919572	-0.271614	0.455529	0.620086	0.914864	0.0231643	0.093405	-0.273978	0.452466	1.16765	0.214078	0.0132347	0.423167
Asparagine	Pre-ETT	-0.0816962	-0.551665	0.388273	0.733324	0.928109	0.0397684	-0.0833237	-0.584924	0.403577	0.57116	-0.0550773	-0.388511	0.264246
Asparagine	Post-ETT	-0.483589	-0.953558	-0.0136203	0.0437199	0.446568	0.269244	-0.478047	-0.942242	-0.015796	0.228355	0.112215	-0.193182	0.415722
Asparagine	Case	-0.291798	-0.70064	0.117045	0.161855	0.939609	0.115465	-0.295699	-0.695278	0.111295	0.530241	0.0976506	-0.0942002	0.297049
Asparagine	Control	0.110095	-0.304716	0.524907	0.602928	0.947458	0.0464774	0.104292	-0.312383	0.531675	1.02218	-0.11598	-0.327589	0.0921592
Asparagine	Interaction	-0.401893	-0.98432	0.180533	0.176235	0.888909	0.0804283	-0.390519	-1.00961	0.203561	0.268947	0.0677078	-0.2166	0.3639
Aspartic acid - BA	Pre-ETT	-0.439762	-0.975623	0.0960999	0.107732	0.471721	0.157468	-0.433147	-0.985755	0.122681	0.149639	0.0263907	-0.289299	0.341974
Aspartic acid - BA	Post-ETT	-0.00639481	-0.542256	0.529467	0.981339	0.995387	0.0424942	-0.00213695	-0.521517	0.529887	0.163469	0.111072	-0.195799	0.435038
Aspartic acid - BA	Case	0.581765	0.0801308	1.0834	0.0230233	0.392931	0.729107	0.574585	0.0745877	1.08853	1.22475	0.0811699	-0.113542	0.273469
Aspartic acid - BA	Control	0.148398	-0.353236	0.650033	0.562039	0.996172	0.0595684	0.151871	-0.360841	0.654137	1.36042	0.125118	-0.0992684	0.351183
Aspartic acid - BA	Interaction	0.433367	-0.276051	1.14279	0.231191	0.739812	0.0768712	0.439097	-0.272206	1.13021	0.898717	0.0644852	-0.237458	0.355854
Aspartic acid - PM	Pre-ETT	-0.0224601	-0.489153	0.444233	0.924851	0.972453	0.0385727	-0.0264967	-0.493764	0.45505	0.159732	0.123044	-0.18423	0.429993
Aspartic acid - PM	Post-ETT	0.211881	-0.254812	0.678574	0.373555	0.981307	0.0556453	0.2103	-0.285618	0.684388	0.207892	0.148805	-0.157932	0.451142
Aspartic acid - PM	Case	0.190608	-0.245759	0.626976	0.391928	0.987565	0.0634927	0.188783	-0.228728	0.606857	0.827784	0.0176756	-0.181008	0.214202
Aspartic acid - PM	Control	-0.0437328	-0.486471	0.399005	0.846488	0.992857	0.043264	-0.0453182	-0.478094	0.383997	0.78235	0.0270033	-0.193535	0.243442
Aspartic acid - PM	Interaction	0.234341	-0.387297	0.855979	0.459995	0.888909	0.0444428	0.223867	-0.351279	0.831318	0.842123	0.00806376	-0.290559	0.295286
Benzoic acid - BA	Pre-ETT	0.232096	-0.2055	0.669691	0.298552	0.78573	0.0577803	0.222789	-0.225961	0.676563	0.347115	0.0835093	-0.242247	0.396352
Benzoic acid - BA	Post-ETT	0.20888	-0.228715	0.646475	0.349499	0.846719	0.0539565	0.206439	-0.255461	0.664276	0.00871063	-0.343732	-0.670867	-0.0122649
Benzoic acid - BA	Case	-0.0893692	-0.335173	0.156434	0.476091	0.924109	0.0330092	-0.0902996	-0.336941	0.154794	0.967399	-0.113238	-0.305244	0.0804111
Benzoic acid - BA	Control	-0.0661534	-0.311957	0.17965	0.597855	0.996172	0.0286887	-0.0655266	-0.32641	0.192962	0.0650325	0.0813391	-0.113618	0.285806
Benzoic acid - BA	Interaction	-0.0232158	-0.370835	0.324403	0.895857	0.980083	0.0206442	-0.0268495	-0.385194	0.335986	0.167464	-0.18376	-0.4637	0.0837253
Benzoic acid - PM	Pre-ETT	-0.00436132	-0.427046	0.418323	0.983865	0.995216	0.0346021	-0.00777556	-0.437819	0.452932	0.305916	0.0195681	-0.288217	0.322599
Benzoic acid - PM	Post-ETT	-0.224738	-0.647422	0.197947	0.297367	0.981307	0.057414	-0.223395	-0.676527	0.231333	0.191292	-0.480075	-0.7731	-0.177923
Benzoic acid - PM	Case	-0.161954	-0.539058	0.215151	0.399935	0.987565	0.0548579	-0.162506	-0.54319	0.213291	1.17877	-0.136723	-0.375029	0.0914741
Benzoic acid - PM	Control	0.0584228	-0.324187	0.441033	0.764728	0.992857	0.0403978	0.0557453	-0.341226	0.443779	0.258942	0.22717	-0.0350669	0.487021
Benzoic acid - PM	Interaction	-0.220376	-0.75759	0.316837	0.421386	0.888909	0.043348	-0.21899	-0.755869	0.323601	0.746102	-0.365481	-0.708431	-0.0141072
Benzyldimethylstearylammonium cation	Pre-ETT	-0.440636	-0.845073	-0.0361999	0.0327288	0.335559	0.301084	-0.43863	-0.837354	-0.0433466
Benzyldimethylstearylammonium cation	Post-ETT	-0.266523	-0.67096	0.137914	0.196491	0.82276	0.0798978	-0.267853	-0.675094	0.127462
Benzyldimethylstearylammonium cation	Case	-0.211494	-0.545932	0.122944	0.215177	0.766455	0.0694013	-0.210088	-0.559875	0.138708
Benzyldimethylstearylammonium cation	Control	-0.385607	-0.720045	-0.0511699	0.0238309	0.642259	0.394752	-0.384931	-0.73185	-0.044206
Benzyldimethylstearylammonium cation	Interaction	0.174113	-0.298853	0.64708	0.470588	0.849033	0.0354536	0.170086	-0.331038	0.657633
Benzylsuccinic acid	Pre-ETT	-0.0192728	-0.474826	0.43628	0.933916	0.975112	0.0387398	-0.0258235	-0.49591	0.454035
Benzylsuccinic acid	Post-ETT	-0.0996778	-0.555231	0.355875	0.668031	0.934978	0.0419685	-0.093646	-0.557281	0.371093
Benzylsuccinic acid	Case	-0.0389015	-0.459655	0.381852	0.856201	0.964675	0.0415025	-0.0399518	-0.453414	0.357931
Benzylsuccinic acid	Control	0.0415035	-0.37925	0.462257	0.846698	0.996172	0.0391586	0.0392096	-0.372324	0.462409
Benzylsuccinic acid	Interaction	-0.080405	-0.67544	0.51463	0.79113	0.977951	0.0365278	-0.0759003	-0.686061	0.496268
beta-Alanine	Pre-ETT	0.034223	-0.391672	0.460118	0.874856	0.972453	0.0364208	0.0376015	-0.389005	0.466706	0.537639	-0.00378356	-0.299895	0.31224
beta-Alanine	Post-ETT	-0.127956	-0.553851	0.297939	0.555959	0.981307	0.0397981	-0.120746	-0.57034	0.319352	0.39034	0.106052	-0.187575	0.407485
beta-Alanine	Case	0.0694692	-0.27871	0.417649	0.695757	0.987565	0.0390363	0.066945	-0.289831	0.421885	0.980494	0.0709291	-0.140212	0.275566
beta-Alanine	Control	0.231648	-0.121614	0.584911	0.198713	0.861318	0.0795303	0.230663	-0.125166	0.597445	0.534368	0.0373371	-0.197325	0.268868
beta-Alanine	Interaction	-0.162179	-0.658187	0.333828	0.521621	0.897027	0.0340111	-0.166382	-0.698205	0.348166	0.554559	0.0479509	-0.262235	0.345332
beta-Hydroxyisovaleric acid	Pre-ETT	-0.559308	-1.07673	-0.0418893	0.034121	0.33596	0.428274	-0.55864	-1.07986	-0.0396243	2.6093	-0.444344	-0.805927	-0.0955223
beta-Hydroxyisovaleric acid	Post-ETT	-0.208663	-0.726083	0.308756	0.429289	0.907245	0.0543634	-0.197834	-0.717853	0.331187	1.02028	-0.262721	-0.593724	0.078553
beta-Hydroxyisovaleric acid	Case	0.125417	-0.20784	0.458674	0.460753	0.924109	0.0473286	0.12606	-0.221897	0.458482	0.808425	0.103883	-0.0869848	0.287715
beta-Hydroxyisovaleric acid	Control	-0.225228	-0.558485	0.108029	0.185298	0.907188	0.0806756	-0.227007	-0.570767	0.104072	1.02981	-0.101534	-0.311423	0.110924
beta-Hydroxyisovaleric acid	Interaction	0.350645	-0.120652	0.821942	0.144782	0.673894	0.0805912	0.350206	-0.114849	0.817117	1.39133	0.197462	-0.0898124	0.477018
Betaine	Pre-ETT	-0.120443	-0.584914	0.344028	0.611283	0.914728	0.0434384	-0.113053	-0.587169	0.403121	0.435088	-0.0395291	-0.406337	0.356146
Betaine	Post-ETT	-0.0464961	-0.510967	0.417975	0.844451	0.97457	0.0384151	-0.0309187	-0.527723	0.427016	0.596998	-0.0548035	-0.450316	0.335491
Betaine	Case	0.0845956	-0.0615714	0.230763	0.256648	0.800365	0.0271254	0.0851756	-0.0695408	0.239808	0.129425	-0.0158855	-0.135453	0.105407
Betaine	Control	0.0106488	-0.135518	0.156816	0.886455	0.996172	0.015492	0.00899066	-0.148671	0.166484	0.420501	0.0176897	-0.109475	0.138939
Betaine	Interaction	0.0739468	-0.132765	0.280658	0.483217	0.858199	0.0152917	0.0751599	-0.142665	0.293942	0.468369	0.0283977	-0.143729	0.202584
Butylamine	Pre-ETT	0.0802331	-0.436747	0.597213	0.760992	0.939452	0.0467259	0.0717606	-0.417702	0.604551
Butylamine	Post-ETT	0.463709	-0.0532707	0.980689	0.0787466	0.584409	0.192098	0.449626	-0.0718653	0.977197
Butylamine	Case	-0.116991	-0.600913	0.36693	0.635618	0.987565	0.0521402	-0.101108	-0.603486	0.364262
Butylamine	Control	-0.500467	-0.991454	-0.00948072	0.0457373	0.555503	0.30515	-0.491888	-0.969671	-0.00541465
Butylamine	Interaction	0.383476	-0.305907	1.07286	0.275603	0.888909	0.0707829	0.37601	-0.293986	1.03498
Butyrylglycine	Pre-ETT	0.306921	-0.191218	0.805061	0.2272	0.687329	0.0810587	0.302921	-0.217306	0.797293	0.753669	0.11762	-0.245867	0.50342
Butyrylglycine	Post-ETT	-0.135678	-0.633817	0.362462	0.593457	0.934978	0.0433178	-0.129265	-0.642431	0.355148	0.844834	0.187916	-0.175034	0.535062
Butyrylglycine	Case	-0.217724	-0.577377	0.14193	0.235423	0.766455	0.0709225	-0.214667	-0.583625	0.160286	0.689277	-0.0494242	-0.281781	0.184841
Butyrylglycine	Control	0.224875	-0.134778	0.584529	0.220394	0.907188	0.075922	0.224985	-0.141594	0.605609	0.275089	-0.0932397	-0.352342	0.145663
Butyrylglycine	Interaction	-0.442599	-0.951225	0.0660273	0.0880953	0.576807	0.131421	-0.439214	-0.96281	0.0918845	0.461582	0.0120676	-0.31265	0.363998
Caffeic acid	Pre-ETT	-0.0902952	-0.601275	0.420685	0.729084	0.936285	0.0456946	-0.089801	-0.627822	0.430606
Caffeic acid	Post-ETT	0.105181	-0.4058	0.616161	0.686624	0.934978	0.0478896	0.108432	-0.443027	0.637461
Caffeic acid	Case	0.206886	-0.13126	0.545031	0.230468	0.766455	0.0704181	0.209588	-0.132103	0.543781
Caffeic acid	Control	0.0114103	-0.326735	0.349556	0.947269	0.996172	0.0333893	0.00963035	-0.342028	0.349319
Caffeic acid	Interaction	0.195476	-0.282734	0.673686	0.423036	0.814265	0.038714	0.194005	-0.29647	0.70107
Capric acid	Pre-ETT	-1.07838	-1.90031	-0.25644	0.010127	0.528259	1.5633	-1.07947	-1.9098	-0.219674	1.91592	-0.325272	-0.775513	0.112339
Capric acid	Post-ETT	-0.0242658	-0.846202	0.79767	0.953857	0.981307	0.0685128	-0.0232259	-0.898404	0.794803	2.07482	-0.341955	-0.780884	0.0898632
Capric acid	Case	1.05008	0.288892	1.81127	0.00685468	0.233553	2.91913	1.04156	0.268295	1.81528	2.00379	0.191943	-0.0529737	0.447427
Capric acid	Control	-0.00402745	-0.776331	0.768276	0.991845	0.996848	0.0781105	-0.00496653	-0.776597	0.787251	2.34012	0.288311	-0.0312815	0.607605
Capric acid	Interaction	1.05411	-0.0302623	2.13848	0.0567455	0.797782	0.432253	1.04489	-0.0401076	2.07683	0.796167	0.0485879	-0.352554	0.446967
CAR (10:0)	Pre-ETT	-0.0521779	-0.490435	0.386079	0.81549	0.992792	0.0387244	-0.0639056	-0.51728	0.39301	0.428286	-0.213894	-0.57776	0.156667
CAR (10:0)	Post-ETT	-0.172697	-0.610954	0.26556	0.439918	0.966878	0.0451569	-0.174544	-0.634554	0.266068	0.878937	-0.477297	-0.866847	-0.106279
CAR (10:0)	Case	-0.0157155	-0.255933	0.224502	0.897971	0.988752	0.0243972	-0.0154536	-0.255853	0.234728	0.511269	-0.126675	-0.291112	0.0342137
CAR (10:0)	Control	0.104803	-0.138821	0.348428	0.399148	0.814782	0.0337805	0.101654	-0.140861	0.355711	1.53209	0.158079	-0.0236091	0.331739
CAR (10:0)	Interaction	-0.120519	-0.462656	0.221618	0.48994	0.885468	0.024692	-0.118983	-0.467897	0.221495	0.496687	-0.214396	-0.463417	0.024509
CAR (12:0)	Pre-ETT	-0.208877	-0.635664	0.21791	0.337437	0.892916	0.0499426	-0.19296	-0.601698	0.237074	0.674727	-0.313306	-0.699706	0.0396004
CAR (12:0)	Post-ETT	-0.365764	-0.792551	0.061022	0.0930103	0.693457	0.132237	-0.351508	-0.772532	0.0747155	1.60383	-0.608618	-0.97789	-0.240572
CAR (12:0)	Case	-0.0155799	-0.275174	0.244014	0.906361	0.988752	0.0274848	-0.0118328	-0.278544	0.248743	0.618872	-0.112811	-0.283804	0.0612514
CAR (12:0)	Control	0.141308	-0.121969	0.404584	0.292815	0.734879	0.0477065	0.143739	-0.127277	0.417585	1.93563	0.182481	-0.00526927	0.373306
CAR (12:0)	Interaction	-0.156887	-0.526622	0.212847	0.4056	0.885468	0.0307794	-0.160221	-0.544392	0.238908	0.625803	-0.236086	-0.494882	0.0204657
CAR (12:1)	Pre-ETT	-0.329608	-0.866294	0.207078	0.228698	0.834186	0.0899053	-0.321598	-0.882179	0.200828
CAR (12:1)	Post-ETT	-0.402963	-0.939649	0.133723	0.141126	0.785013	0.123385	-0.378564	-0.934365	0.149012
CAR (12:1)	Case	-0.00269907	-0.313599	0.308201	0.986424	0.988752	0.0315717	-0.00316065	-0.319264	0.323574
CAR (12:1)	Control	0.0706563	-0.244654	0.385967	0.660518	0.913905	0.0333504	0.0741461	-0.247757	0.379593
CAR (12:1)	Interaction	-0.0733554	-0.516164	0.369454	0.745419	0.955153	0.0274393	-0.0754082	-0.527698	0.373869
CAR (14:1)	Pre-ETT	-0.276184	-0.776129	0.223762	0.278925	0.885163	0.0741549	-0.278388	-0.77326	0.234499
CAR (14:1)	Post-ETT	-0.199169	-0.699115	0.300776	0.434911	0.966878	0.0549787	-0.200258	-0.692223	0.295547
CAR (14:1)	Case	0.136363	-0.186056	0.458783	0.407137	0.898685	0.0455827	0.138118	-0.177279	0.463967
CAR (14:1)	Control	0.0593491	-0.267644	0.386342	0.722041	0.919666	0.0331084	0.0581079	-0.276856	0.401911
CAR (14:1)	Interaction	0.0770141	-0.382201	0.53623	0.742381	0.955153	0.0292641	0.0765091	-0.399193	0.560299
CAR (14:2)	Pre-ETT	-0.191546	-0.67082	0.287728	0.433441	0.916553	0.0510609	-0.177318	-0.663415	0.306878
CAR (14:2)	Post-ETT	-0.212864	-0.692138	0.266409	0.384029	0.966878	0.0540841	-0.192915	-0.660258	0.278324
CAR (14:2)	Case	0.0666496	-0.230579	0.363879	0.660303	0.940786	0.0343189	0.0649611	-0.252437	0.360972
CAR (14:2)	Control	0.0879679	-0.213477	0.389413	0.567351	0.88951	0.0332918	0.0832612	-0.231864	0.406147
CAR (14:2)	Interaction	-0.0213183	-0.444655	0.402019	0.921377	0.964736	0.0272571	-0.0146527	-0.447846	0.435486
CAR (16:0)	Pre-ETT	-0.189865	-0.686107	0.306376	0.453317	0.916553	0.0516681	-0.182459	-0.701908	0.313647	0.432276	-0.217436	-0.584242	0.1521
CAR (16:0)	Post-ETT	-0.283799	-0.78004	0.212442	0.262331	0.90494	0.0775448	-0.292311	-0.805282	0.24244	0.597153	-0.315537	-0.69247	0.044938
CAR (16:0)	Case	-0.127359	-0.417496	0.162778	0.389597	0.898685	0.0449777	-0.133185	-0.422518	0.162713	0.824118	-0.074056	-0.274009	0.130928
CAR (16:0)	Control	-0.033425	-0.327678	0.260828	0.823817	0.949737	0.0288336	-0.0322037	-0.341108	0.263005	0.599362	-0.0217273	-0.231011	0.194103
CAR (16:0)	Interaction	-0.0939339	-0.50717	0.319302	0.65594	0.929597	0.0256888	-0.0980424	-0.527687	0.323786	0.706229	-0.075036	-0.365327	0.223667
CAR (18:0)	Pre-ETT	0.0178878	-0.473593	0.509369	0.943132	0.992792	0.0394951	0.00395785	-0.480283	0.485706	0.563411	0.0434922	-0.332125	0.389371
CAR (18:0)	Post-ETT	-0.155783	-0.647264	0.335698	0.534439	0.988933	0.0477748	-0.156824	-0.635584	0.3019	0.570294	-0.00702839	-0.377027	0.35385
CAR (18:0)	Case	-0.12927	-0.404794	0.146254	0.357796	0.898685	0.0443693	-0.129502	-0.403663	0.160837	0.728129	-0.07265	-0.265098	0.125334
CAR (18:0)	Control	0.0444011	-0.235032	0.323834	0.755471	0.920164	0.0295216	0.044178	-0.239765	0.335191	0.513825	-0.0214411	-0.224097	0.197129
CAR (18:0)	Interaction	-0.173671	-0.566095	0.218752	0.385721	0.885468	0.0332823	-0.177503	-0.573489	0.229842	0.616631	-0.0759309	-0.356556	0.22461
CAR (18:1)	Pre-ETT	0.319124	-0.22293	0.861177	0.248544	0.883964	0.0901956	0.326303	-0.212045	0.864144
CAR (18:1)	Post-ETT	0.0651055	-0.476948	0.607159	0.813891	0.988933	0.0464701	0.0631412	-0.495993	0.611263
CAR (18:1)	Case	-0.137201	-0.42717	0.152768	0.353733	0.898685	0.0447847	-0.13626	-0.440019	0.159641
CAR (18:1)	Control	0.116817	-0.177265	0.410899	0.436245	0.839961	0.0381204	0.118854	-0.182217	0.425847
CAR (18:1)	Interaction	-0.254018	-0.667015	0.158978	0.228011	0.885468	0.0514688	-0.251618	-0.666606	0.163389
CAR (18:2)	Pre-ETT	0.13238	-0.292011	0.55677	0.540955	0.931055	0.0426539	0.141465	-0.310378	0.571183	0.0250547	-0.188137	-0.56817	0.181753
CAR (18:2)	Post-ETT	-0.0296365	-0.454027	0.394754	0.891133	0.988933	0.0357012	-0.0166781	-0.468136	0.438249	0.0595694	-0.153476	-0.525898	0.188433
CAR (18:2)	Case	-0.0284626	-0.255465	0.19854	0.805876	0.961434	0.0245671	-0.0261888	-0.242606	0.197867	0.624963	0.0325406	-0.137063	0.201405
CAR (18:2)	Control	0.133554	-0.0966689	0.363776	0.255543	0.706315	0.0466164	0.131836	-0.120728	0.372417	0.41461	0.00503034	-0.186005	0.186068
CAR (18:2)	Interaction	-0.162016	-0.485331	0.161299	0.326023	0.885468	0.0292312	-0.159231	-0.504762	0.18387	0.481467	0.0385294	-0.218153	0.308146
Carnitine	Pre-ETT	-0.112462	-0.598253	0.373329	0.650018	0.914728	0.0419091	-0.118353	-0.613137	0.387971	0.681163	0.012695	-0.357445	0.3944
Carnitine	Post-ETT	-0.119834	-0.605625	0.365958	0.628755	0.934978	0.0459763	-0.133852	-0.596097	0.369068	0.614664	-0.0524354	-0.403286	0.301753
Carnitine	Case	0.0564098	-0.100338	0.213157	0.480595	0.924109	0.0213481	0.054789	-0.109288	0.219729	0.0304211	-0.0859216	-0.21205	0.0304149
Carnitine	Control	0.0637817	-0.0929659	0.220529	0.425147	0.996172	0.0216593	0.0608843	-0.100325	0.219846	0.38686	0.0333488	-0.0902697	0.155975
Carnitine	Interaction	-0.00737191	-0.229046	0.214303	0.948031	0.990207	0.0129183	-0.00650211	-0.237055	0.224023	0.330624	-0.0193571	-0.192945	0.154082
Carnosine	Pre-ETT	0.433314	-0.169043	1.03567	0.158561	0.574636	0.168167	0.460713	-0.117621	1.08744
Carnosine	Post-ETT	0.189548	-0.412809	0.791905	0.537396	0.934978	0.0618607	0.208223	-0.392751	0.815351
Carnosine	Case	-0.227286	-0.712306	0.257734	0.358377	0.903123	0.0745162	-0.229828	-0.708075	0.267132
Carnosine	Control	0.0164805	-0.46854	0.501501	0.946902	0.996172	0.0463108	0.0221777	-0.479406	0.516413
Carnosine	Interaction	-0.243767	-0.929689	0.442155	0.486089	0.858199	0.0537693	-0.252723	-0.969561	0.446915
CE (16:1)	Pre-ETT	-0.396871	-0.828361	0.0346189	0.0714331	0.730818	0.191958	-0.390163	-0.827194	0.036839
CE (16:1)	Post-ETT	-0.408404	-0.839894	0.0230854	0.0635815	0.64304	0.2008	-0.412388	-0.817836	0.0286303
CE (16:1)	Case	0.0385666	-0.0664652	0.143598	0.471723	0.90204	0.0137695	0.0384491	-0.0683593	0.145525
CE (16:1)	Control	0.0501001	-0.0564216	0.156622	0.35662	0.785424	0.0151153	0.0503658	-0.0561677	0.157732
CE (16:1)	Interaction	-0.0115335	-0.161128	0.138061	0.879889	0.960146	0.0093247	-0.0126106	-0.161003	0.138148
CE (18:1)	Pre-ETT	-0.249787	-0.720238	0.220664	0.29804	0.886684	0.0687466	-0.254626	-0.730349	0.225732
CE (18:1)	Post-ETT	-0.382046	-0.852497	0.0884051	0.111462	0.693457	0.133229	-0.374855	-0.853057	0.114934
CE (18:1)	Case	0.0966099	-0.135231	0.328451	0.414081	0.898685	0.031713	0.0962228	-0.136134	0.332946
CE (18:1)	Control	0.228869	-0.00626061	0.463999	0.05642	0.431875	0.15108	0.229792	-0.00334475	0.46814
CE (18:1)	Interaction	-0.132259	-0.462465	0.197947	0.432434	0.885468	0.0269331	-0.136071	-0.465252	0.204047
CE (18:2)	Pre-ETT	-0.0543337	-0.553375	0.444708	0.83102	0.992792	0.0406435	-0.0530108	-0.539806	0.443123
CE (18:2)	Post-ETT	-0.0616698	-0.560711	0.437372	0.808621	0.988933	0.0420841	-0.0511705	-0.550391	0.459295
CE (18:2)	Case	0.0248725	-0.127465	0.17721	0.748962	0.940786	0.0167534	0.0270505	-0.131497	0.180538
CE (18:2)	Control	0.0322086	-0.12229	0.186707	0.682834	0.913905	0.0165551	0.0350686	-0.123522	0.189342
CE (18:2)	Interaction	-0.00733612	-0.224307	0.209635	0.947163	0.97793	0.0137645	-0.0101463	-0.23073	0.205217
CE (18:3)	Pre-ETT	-0.331134	-0.89737	0.235101	0.251718	0.883964	0.0915795	-0.328399	-0.900756	0.220826
CE (18:3)	Post-ETT	-0.384453	-0.950689	0.181782	0.183273	0.831987	0.117788	-0.394727	-0.973646	0.162855
CE (18:3)	Case	0.0485977	-0.123328	0.220524	0.579568	0.92254	0.0202102	0.0469011	-0.130046	0.226028
CE (18:3)	Control	0.101917	-0.072448	0.276281	0.251959	0.701197	0.0326928	0.102781	-0.0690424	0.284767
CE (18:3)	Interaction	-0.053319	-0.29819	0.191552	0.669547	0.933291	0.0179072	-0.0549464	-0.304717	0.195327
CE (20:2)	Pre-ETT	0.0523193	-0.383666	0.488304	0.814053	0.992792	0.0386861	0.0562885	-0.404368	0.516325
CE (20:2)	Post-ETT	-0.0189358	-0.454921	0.417049	0.932162	0.988933	0.0367939	-0.0178142	-0.462577	0.430643
CE (20:2)	Case	-0.0188041	-0.297497	0.259889	0.894792	0.988752	0.027983	-0.0135548	-0.294876	0.260945
CE (20:2)	Control	0.052451	-0.230195	0.335097	0.716072	0.919666	0.029244	0.0489655	-0.250427	0.343416
CE (20:2)	Interaction	-0.0712551	-0.468191	0.325681	0.724959	0.948844	0.024317	-0.0641259	-0.461967	0.340844
CE (20:3)	Pre-ETT	-0.248233	-0.740169	0.243702	0.322658	0.891246	0.0677763	-0.246453	-0.759295	0.247591
CE (20:3)	Post-ETT	-0.382107	-0.874042	0.109829	0.127912	0.739234	0.130396	-0.370436	-0.864224	0.125922
CE (20:3)	Case	0.097853	-0.106948	0.302654	0.349035	0.898685	0.0339094	0.0987552	-0.11637	0.306327
CE (20:3)	Control	0.231726	0.0240201	0.439432	0.02877	0.420726	0.229339	0.233055	0.0201608	0.441181
CE (20:3)	Interaction	-0.133873	-0.425567	0.15782	0.368372	0.885468	0.0262957	-0.132143	-0.430993	0.170239
CE (20:4)	Pre-ETT	0.182694	-0.251659	0.617047	0.40972	0.916553	0.0499531	0.17372	-0.278844	0.623248
CE (20:4)	Post-ETT	0.0935359	-0.340817	0.527889	0.672975	0.988933	0.0399841	0.0809744	-0.351124	0.512434
CE (20:4)	Case	0.00105926	-0.146208	0.148326	0.988752	0.988752	0.0149366	0.0018236	-0.147098	0.152351
CE (20:4)	Control	0.0902178	-0.0591384	0.239574	0.23645	0.692294	0.0260694	0.0922029	-0.0646905	0.245652
CE (20:4)	Interaction	-0.0891585	-0.298908	0.120591	0.404774	0.885468	0.0179148	-0.0910354	-0.297109	0.122428
CE (20:5)	Pre-ETT	-0.0407114	-0.499455	0.418033	0.861914	0.992792	0.037224	-0.0452412	-0.488018	0.38528
CE (20:5)	Post-ETT	-0.0990172	-0.557761	0.359727	0.672261	0.988933	0.0414477	-0.106381	-0.560217	0.359025
CE (20:5)	Case	-0.0165063	-0.117392	0.0843797	0.748455	0.940786	0.0107501	-0.0159661	-0.117862	0.0915557
CE (20:5)	Control	0.0417995	-0.0605176	0.144117	0.423304	0.832679	0.0135375	0.0408456	-0.0662989	0.146557
CE (20:5)	Interaction	-0.0583058	-0.201996	0.085384	0.426436	0.885468	0.0118987	-0.0594067	-0.212583	0.0892182
CE (22:6)	Pre-ETT	0.239626	-0.201912	0.681164	0.287471	0.88527	0.0680973	0.244512	-0.205095	0.686873
CE (22:6)	Post-ETT	0.187741	-0.253797	0.629279	0.404635	0.966878	0.0519974	0.191425	-0.23921	0.64053
CE (22:6)	Case	0.0156969	-0.0829948	0.114389	0.755245	0.940786	0.0108718	0.0156473	-0.0856757	0.123501
CE (22:6)	Control	0.067582	-0.0325097	0.167674	0.185713	0.645641	0.0226925	0.0683498	-0.0356464	0.166987
CE (22:6)	Interaction	-0.0518851	-0.19245	0.0886794	0.469397	0.885468	0.0110665	-0.050453	-0.195698	0.0930816
Cefpodoxime proxetil	Pre-ETT	-0.0264278	-0.543881	0.491025	0.920264	0.975112	0.0457082	-0.0254377	-0.56106	0.529995
Cefpodoxime proxetil	Post-ETT	-0.0860555	-0.603508	0.431397	0.744459	0.959608	0.0444167	-0.0830272	-0.607092	0.446698
Cefpodoxime proxetil	Case	-0.384036	-0.870442	0.10237	0.121751	0.631265	0.177397	-0.378851	-0.859365	0.106293
Cefpodoxime proxetil	Control	-0.324409	-0.810815	0.161997	0.191145	0.907188	0.117792	-0.326991	-0.794627	0.173074
Cefpodoxime proxetil	Interaction	-0.0596277	-0.74751	0.628254	0.865092	0.977951	0.0414463	-0.0627129	-0.753197	0.621901
Ceramide (42:1;2O); Cer (18:1;2O/24:0)	Pre-ETT	-0.0918781	-0.573054	0.389297	0.708222	0.990616	0.0411792	-0.0840625	-0.541646	0.378426
Ceramide (42:1;2O); Cer (18:1;2O/24:0)	Post-ETT	0.0658713	-0.415304	0.547047	0.788459	0.988933	0.0396097	0.0728639	-0.411638	0.550249
Ceramide (42:1;2O); Cer (18:1;2O/24:0)	Case	0.0128611	-0.116953	0.142675	0.846035	0.976934	0.0133555	0.0102246	-0.121561	0.152493
Ceramide (42:1;2O); Cer (18:1;2O/24:0)	Control	-0.144888	-0.276544	-0.0132326	0.031009	0.420726	0.128214	-0.144077	-0.278449	-0.00788377
Ceramide (42:1;2O); Cer (18:1;2O/24:0)	Interaction	0.157749	-0.0271424	0.342641	0.0944774	0.736504	0.0452675	0.156735	-0.0274609	0.347079
Ceramide (d32:1)	Pre-ETT	-0.269109	-0.662592	0.124375	0.1801	0.823693	0.0814388	-0.255727	-0.666194	0.14423
Ceramide (d32:1)	Post-ETT	-0.0987721	-0.492256	0.294711	0.622727	0.988933	0.0349529	-0.0841306	-0.48231	0.300661
Ceramide (d32:1)	Case	0.0362362	-0.0609816	0.133454	0.465059	0.90204	0.0116745	0.0342316	-0.058632	0.135575
Ceramide (d32:1)	Control	-0.134101	-0.232697	-0.0355039	0.00768208	0.341853	0.25339	-0.13385	-0.239416	-0.0313337
Ceramide (d32:1)	Interaction	0.170337	0.0318717	0.308802	0.0159043	0.676189	0.151116	0.170695	0.0287211	0.31609
Ceramide (d33:1)	Pre-ETT	0.00336198	-0.438216	0.44494	0.988094	0.992792	0.0382045	-0.00158583	-0.452152	0.454117
Ceramide (d33:1)	Post-ETT	0.195214	-0.246364	0.636792	0.386235	0.966878	0.053697	0.189946	-0.281379	0.664497
Ceramide (d33:1)	Case	0.0713464	-0.0584038	0.201097	0.281152	0.898685	0.0235478	0.0687158	-0.0626582	0.200543
Ceramide (d33:1)	Control	-0.120505	-0.252096	0.0110854	0.0726771	0.462019	0.0616169	-0.120601	-0.255488	0.015673
Ceramide (d33:1)	Interaction	0.191852	0.00705117	0.376652	0.0418763	0.718503	0.0833112	0.192589	-0.000711593	0.383676
Ceramide (d34:0)	Pre-ETT	0.37709	-0.390904	1.14508	0.335872	0.892916	0.100721	0.384283	-0.363915	1.17157
Ceramide (d34:0)	Post-ETT	0.804943	0.0369496	1.57294	0.0399504	0.555572	0.518908	0.802563	0.0367946	1.5624
Ceramide (d34:0)	Case	0.294343	-0.238341	0.827027	0.278805	0.898685	0.102532	0.296659	-0.250258	0.869849
Ceramide (d34:0)	Control	-0.133511	-0.673751	0.406729	0.628122	0.913905	0.054557	-0.127407	-0.699678	0.405492
Ceramide (d34:0)	Interaction	0.427854	-0.330837	1.18654	0.269031	0.885468	0.0797684	0.414435	-0.326933	1.19678
Ceramide (d34:1)	Pre-ETT	-0.0103962	-0.467061	0.446268	0.96441	0.992792	0.0395841	-0.0164071	-0.490379	0.464443
Ceramide (d34:1)	Post-ETT	0.218082	-0.238583	0.674746	0.349279	0.952577	0.0588609	0.213597	-0.269341	0.703422
Ceramide (d34:1)	Case	0.0763584	-0.0771001	0.229817	0.329438	0.898685	0.0242001	0.0716426	-0.0903202	0.235653
Ceramide (d34:1)	Control	-0.15212	-0.307755	0.00351557	0.0554044	0.431875	0.0885028	-0.156672	-0.309936	0.0121862
Ceramide (d34:1)	Interaction	0.228478	0.00991043	0.447046	0.0404784	0.718503	0.0946718	0.230845	0.00982684	0.454519
Ceramide (d34:2)	Pre-ETT	0.0448829	-0.451449	0.541215	0.859321	0.992792	0.0419719	0.0365656	-0.440656	0.538227
Ceramide (d34:2)	Post-ETT	0.230926	-0.265406	0.727258	0.36182	0.960022	0.0635027	0.236673	-0.287138	0.723662
Ceramide (d34:2)	Case	0.0190156	-0.136919	0.17495	0.811098	0.965076	0.0168387	0.0200119	-0.145762	0.179345
Ceramide (d34:2)	Control	-0.167027	-0.325173	-0.00888099	0.0384496	0.420726	0.106314	-0.164427	-0.33063	-0.00440074
Ceramide (d34:2)	Interaction	0.186043	-0.0360511	0.408137	0.100628	0.736504	0.0478195	0.186612	-0.0454056	0.41728
Ceramide (d36:1)	Pre-ETT	-0.0271933	-0.508376	0.453989	0.911803	0.992792	0.0393092	-0.0423721	-0.540183	0.446271
Ceramide (d36:1)	Post-ETT	0.253873	-0.22731	0.735056	0.301098	0.921848	0.0681762	0.257224	-0.259483	0.735218
Ceramide (d36:1)	Case	0.0557637	-0.098958	0.210485	0.479942	0.90204	0.0203204	0.05955	-0.101601	0.22096
Ceramide (d36:1)	Control	-0.225303	-0.382219	-0.0683862	0.00489077	0.341853	0.487058	-0.224331	-0.401061	-0.0559451
Ceramide (d36:1)	Interaction	0.281066	0.0606994	0.501433	0.0124253	0.614361	0.210993	0.278741	0.0328781	0.524896
Ceramide (d38:1)	Pre-ETT	-0.0467803	-0.495996	0.402436	0.838271	0.992792	0.0369709	-0.039854	-0.466724	0.403089
Ceramide (d38:1)	Post-ETT	0.0501856	-0.39903	0.499402	0.826678	0.988933	0.0364526	0.0468594	-0.408564	0.498094
Ceramide (d38:1)	Case	-0.0136143	-0.119235	0.0920064	0.80055	0.961403	0.0118754	-0.0161876	-0.123219	0.095627
Ceramide (d38:1)	Control	-0.11058	-0.217699	-0.00346124	0.0430428	0.424285	0.0767998	-0.109234	-0.222058	0.00330091
Ceramide (d38:1)	Interaction	0.0969659	-0.0534675	0.247399	0.206464	0.885468	0.0201736	0.0943784	-0.0608609	0.257444
Ceramide (d39:1)	Pre-ETT	-0.172092	-0.612549	0.268365	0.443807	0.916553	0.0475055	-0.16867	-0.614323	0.251279
Ceramide (d39:1)	Post-ETT	-0.121924	-0.562381	0.318533	0.587446	0.988933	0.0416095	-0.108155	-0.54402	0.334416
Ceramide (d39:1)	Case	-0.016259	-0.0907318	0.0582137	0.668722	0.940786	0.00817545	-0.0159345	-0.0917356	0.0606846
Ceramide (d39:1)	Control	-0.066427	-0.141956	0.00910215	0.0847502	0.496235	0.0332775	-0.0669938	-0.148192	0.0106267
Ceramide (d39:1)	Interaction	0.050168	-0.055902	0.156238	0.353924	0.885468	0.00969014	0.0505878	-0.0621745	0.159513
Ceramide (d40:0)	Pre-ETT	-0.170931	-0.678754	0.336892	0.509437	0.931055	0.0542428	-0.172112	-0.687804	0.323903
Ceramide (d40:0)	Post-ETT	0.134743	-0.37308	0.642566	0.603032	0.988933	0.0478843	0.134769	-0.340148	0.643703
Ceramide (d40:0)	Case	0.0776219	-0.0599275	0.215171	0.268706	0.898685	0.0246796	0.077144	-0.0600423	0.218401
Ceramide (d40:0)	Control	-0.228052	-0.367552	-0.0885513	0.00135486	0.301457	1.76599	-0.226546	-0.372386	-0.0834442
Ceramide (d40:0)	Interaction	0.305674	0.109765	0.501582	0.00222741	0.1652	1.15741	0.305391	0.106145	0.499425
Ceramide (d40:1)	Pre-ETT	-0.0393602	-0.493081	0.414361	0.864989	0.992792	0.0370809	-0.0334017	-0.460471	0.401056
Ceramide (d40:1)	Post-ETT	-0.00713743	-0.460859	0.446584	0.975404	0.988933	0.0359999	-0.00249963	-0.445861	0.447851
Ceramide (d40:1)	Case	-0.042871	-0.136174	0.0504321	0.367819	0.898685	0.013703	-0.042028	-0.135641	0.0540053
Ceramide (d40:1)	Control	-0.0750938	-0.16972	0.0195328	0.119854	0.561419	0.0292088	-0.0757385	-0.174817	0.0243657
Ceramide (d40:1)	Interaction	0.0322228	-0.100667	0.165113	0.63461	0.905133	0.00902265	0.0327191	-0.105076	0.175639
Ceramide (d40:2)	Pre-ETT	0.0235682	-0.474933	0.522069	0.926171	0.992792	0.0401525	0.0167022	-0.463063	0.527755
Ceramide (d40:2)	Post-ETT	0.0803865	-0.418114	0.578887	0.751959	0.988933	0.0440691	0.0865538	-0.434008	0.588603
Ceramide (d40:2)	Case	-0.0431949	-0.151693	0.0653031	0.435217	0.89928	0.0151548	-0.0439121	-0.151316	0.0682723
Ceramide (d40:2)	Control	-0.100013	-0.21005	0.0100239	0.0748438	0.469091	0.0504572	-0.100322	-0.216344	0.0161811
Ceramide (d40:2)	Interaction	0.0568183	-0.0977131	0.21135	0.47113	0.885468	0.0123792	0.0581807	-0.10521	0.220793
Ceramide (d41:1)	Pre-ETT	-0.249701	-0.715523	0.216121	0.29343	0.886684	0.0676626	-0.23787	-0.694568	0.209664
Ceramide (d41:1)	Post-ETT	-0.250236	-0.716058	0.215586	0.292396	0.921848	0.067754	-0.249188	-0.722542	0.214858
Ceramide (d41:1)	Case	-0.0165076	-0.146667	0.113652	0.80369	0.961403	0.0137622	-0.0159729	-0.152042	0.121847
Ceramide (d41:1)	Control	-0.0159724	-0.147978	0.116034	0.81254	0.949737	0.0133735	-0.0164443	-0.156412	0.121622
Ceramide (d41:1)	Interaction	-0.000535229	-0.185919	0.184848	0.995485	0.995742	0.011332	0.000163675	-0.189487	0.195261
Ceramide (d42:0)	Pre-ETT	-0.221524	-0.7461	0.303052	0.407854	0.916553	0.0603837	-0.217135	-0.713393	0.284018
Ceramide (d42:0)	Post-ETT	0.102006	-0.42257	0.626583	0.703111	0.988933	0.0466342	0.110558	-0.405749	0.67118
Ceramide (d42:0)	Case	0.108172	-0.0401679	0.256512	0.152935	0.898685	0.0401622	0.106503	-0.040115	0.266128
Ceramide (d42:0)	Control	-0.215358	-0.365803	-0.0649138	0.00502153	0.341853	0.635972	-0.216079	-0.365639	-0.0628401
Ceramide (d42:0)	Interaction	0.32353	0.112253	0.534808	0.0026883	0.170899	0.727407	0.32483	0.10559	0.538859
Ceramide (d42:1)	Pre-ETT	-0.219421	-0.687745	0.248904	0.358468	0.901233	0.0515487	-0.208747	-0.683815	0.251388
Ceramide (d42:1)	Post-ETT	-0.184064	-0.652389	0.284261	0.441111	0.966878	0.050896	-0.177979	-0.63077	0.283129
Ceramide (d42:1)	Case	-0.0110703	-0.149089	0.126948	0.875082	0.988354	0.0144577	-0.0114451	-0.149836	0.132382
Ceramide (d42:1)	Control	-0.0464271	-0.186403	0.0935489	0.515642	0.87579	0.0162754	-0.0455278	-0.193036	0.100362
Ceramide (d42:1)	Interaction	0.0353568	-0.16122	0.231933	0.724445	0.948844	0.0126765	0.0346271	-0.168646	0.238017
Ceramide (d42:2) A	Pre-ETT	-0.0165931	-0.6696	0.636414	0.960279	0.992792	0.0539893	0.00050979	-0.664244	0.652402
Ceramide (d42:2) A	Post-ETT	0.0581864	-0.59482	0.711193	0.86136	0.988933	0.0545489	0.059444	-0.563679	0.702569
Ceramide (d42:2) A	Case	0.051502	-0.100601	0.203605	0.50692	0.90481	0.0200044	0.050475	-0.108512	0.212141
Ceramide (d42:2) A	Control	-0.0232776	-0.177539	0.130983	0.767418	0.925151	0.0158189	-0.0246054	-0.19063	0.139962
Ceramide (d42:2) A	Interaction	0.0747796	-0.141858	0.291417	0.498694	0.885468	0.0162599	0.0723687	-0.155178	0.293903
Ceramide (d42:2) B	Pre-ETT	0.0170298	-0.494599	0.528659	0.947984	0.992792	0.0446361	0.0153407	-0.488162	0.535735
Ceramide (d42:2) B	Post-ETT	0.0206784	-0.49095	0.532307	0.936861	0.988933	0.039146	0.00633128	-0.471504	0.498154
Ceramide (d42:2) B	Case	-0.0771243	-0.187019	0.0327702	0.168974	0.898685	0.0277043	-0.0765814	-0.19332	0.0399115
Ceramide (d42:2) B	Control	-0.0807729	-0.192226	0.0306804	0.155482	0.593132	0.028211	-0.079794	-0.197843	0.0365723
Ceramide (d42:2) B	Interaction	0.00364866	-0.152872	0.160169	0.963558	0.989553	0.00950729	0.00375844	-0.163678	0.165249
Ceramide (d43:1)	Pre-ETT	-0.223699	-0.681232	0.233834	0.337924	0.892916	0.0625474	-0.224078	-0.657576	0.229158
Ceramide (d43:1)	Post-ETT	-0.113897	-0.57143	0.343636	0.625614	0.988933	0.0427769	-0.120198	-0.570366	0.332952
Ceramide (d43:1)	Case	0.0140745	-0.087968	0.116117	0.786904	0.957777	0.0106916	0.0139093	-0.0927709	0.116004
Ceramide (d43:1)	Control	-0.0957275	-0.199217	0.0077625	0.0698392	0.457581	0.0462593	-0.0964447	-0.205244	0.0125841
Ceramide (d43:1)	Interaction	0.109802	-0.0355351	0.255139	0.138673	0.857076	0.0219644	0.111581	-0.0394869	0.265386
Ceramide (d44:1)	Pre-ETT	-0.106356	-0.524062	0.311351	0.617749	0.98178	0.0379182	-0.0988935	-0.520292	0.31378
Ceramide (d44:1)	Post-ETT	0.0527397	-0.364967	0.470446	0.804548	0.988933	0.0367408	0.0590445	-0.357233	0.478315
Ceramide (d44:1)	Case	0.0106345	-0.145286	0.166555	0.893657	0.988752	0.0168604	0.0166038	-0.152051	0.172901
Ceramide (d44:1)	Control	-0.148461	-0.306593	0.00967116	0.0657543	0.457581	0.0765102	-0.148783	-0.311881	0.0219991
Ceramide (d44:1)	Interaction	0.159095	-0.0629787	0.38117	0.16028	0.885468	0.0306444	0.159144	-0.0687076	0.397544
Cholesterol - CL	Pre-ETT	0.00394431	-0.422368	0.430256	0.985532	0.992792	0.0328747	0.00160605	-0.405518	0.415325	0.489481	0.0537483	-0.232612	0.359253
Cholesterol - CL	Post-ETT	-0.180309	-0.606621	0.246003	0.407123	0.966878	0.0478151	-0.17724	-0.610711	0.253205	0.602753	0.0165154	-0.26809	0.309814
Cholesterol - CL	Case	0.0235721	-0.25812	0.305264	0.869723	0.988354	0.0302373	0.0240671	-0.26487	0.307036	0.384805	-0.067654	-0.197852	0.0669619
Cholesterol - CL	Control	0.207825	-0.0778626	0.493513	0.15393	0.593132	0.07841	0.205466	-0.0808513	0.492719	0.645805	0.0315798	-0.120535	0.190778
Cholesterol - CL	Interaction	-0.184253	-0.585461	0.216955	0.368064	0.885468	0.0330045	-0.181363	-0.576754	0.221029	0.80271	-0.048225	-0.24348	0.145561
Cholesterol - PM	Pre-ETT	0.0822147	-0.287891	0.452321	0.663284	0.928109	0.0319794	0.0891813	-0.301696	0.473687	0.644375	0.120294	-0.180223	0.431
Cholesterol - PM	Post-ETT	0.168008	-0.202098	0.538114	0.373618	0.981307	0.042363	0.163369	-0.225897	0.53505	0.758955	0.0881028	-0.230158	0.409655
Cholesterol - PM	Case	-0.091114	-0.265856	0.0836278	0.306797	0.974933	0.0306785	-0.0910665	-0.267508	0.0958653	3.12187	-0.130681	-0.239646	-0.0229613
Cholesterol - PM	Control	-0.176907	-0.3542	0.00038552	0.0505003	0.555503	0.110765	-0.176954	-0.356536	0.00780157	2.75684	-0.111348	-0.22855	0.00908996
Cholesterol - PM	Interaction	0.0857934	-0.163139	0.334726	0.499363	0.892612	0.0177403	0.0846853	-0.183997	0.343347	0.603813	-0.01109	-0.176423	0.155977
Choline	Pre-ETT	-0.0111157	-0.483692	0.461461	0.963229	0.98722	0.0371206	-0.0167927	-0.505639	0.443555	0.644202	-0.0652696	-0.388276	0.270333
Choline	Post-ETT	0.0930781	-0.379499	0.565655	0.699473	0.947434	0.0402066	0.0789456	-0.388782	0.571347	0.739391	0.0839913	-0.239648	0.392346
Choline	Case	0.193573	-0.142894	0.530041	0.259493	0.800365	0.0635679	0.192037	-0.161914	0.527405	0.420055	0.0129332	-0.190709	0.20906
Choline	Control	0.0893796	-0.247088	0.425847	0.602612	0.996172	0.0385792	0.083032	-0.255361	0.448779	0.287346	-0.0591539	-0.270858	0.15523
Choline	Interaction	0.104194	-0.371643	0.58003	0.667797	0.914864	0.0307503	0.105581	-0.387379	0.578506	1.37955	0.184646	-0.101396	0.475221
Cinnamic acid	Pre-ETT	-0.12348	-0.540556	0.293596	0.561733	0.922822	0.0429084	-0.128308	-0.550571	0.319649
Cinnamic acid	Post-ETT	0.550306	0.13323	0.967382	0.00970825	0.21627	0.739893	0.553767	0.116157	0.975022
Cinnamic acid	Case	0.106037	-0.281941	0.494014	0.592187	0.987565	0.0441945	0.104869	-0.290387	0.483556
Cinnamic acid	Control	-0.567749	-0.961391	-0.174107	0.00470077	0.340632	1.76421	-0.571673	-0.960229	-0.184627
Cinnamic acid	Interaction	0.673786	0.121083	1.22649	0.0168786	0.603411	0.679074	0.672667	0.130132	1.2169
Citric acid - BA	Pre-ETT	-0.465237	-0.966199	0.0357256	0.0687299	0.390997	0.208073	-0.470847	-0.97878	0.0617413	0.646903	-0.0402601	-0.365228	0.284008
Citric acid - BA	Post-ETT	0.235702	-0.265261	0.736665	0.356445	0.846719	0.0603788	0.219644	-0.308827	0.762932	0.839585	0.114223	-0.221821	0.427898
Citric acid - BA	Case	0.50914	0.0423832	0.975898	0.032522	0.431208	0.498906	0.503154	0.0477198	0.968642	1.16806	0.0657924	-0.0887378	0.221797
Citric acid - BA	Control	-0.191798	-0.658556	0.274959	0.420599	0.996172	0.0656062	-0.188371	-0.637595	0.283852	0.749633	-0.0254627	-0.209061	0.157836
Citric acid - BA	Interaction	0.700939	0.0408444	1.36103	0.037412	0.391745	0.367156	0.700132	0.0452051	1.33272	2.622	0.196325	-0.0396301	0.429197
Citric acid - PM	Pre-ETT	0.122706	-0.424385	0.669796	0.66023	0.928109	0.0449196	0.129118	-0.42071	0.67682	0.810514	0.116333	-0.228522	0.45788
Citric acid - PM	Post-ETT	0.0741821	-0.472909	0.621273	0.790425	0.981307	0.0433997	0.087956	-0.467069	0.637571	1.10701	0.168682	-0.204807	0.527195
Citric acid - PM	Case	-0.194128	-0.449467	0.061211	0.136195	0.939609	0.0809073	-0.193127	-0.448773	0.0674645	0.808748	-0.0396352	-0.174457	0.0895022
Citric acid - PM	Control	-0.145605	-0.404672	0.113462	0.270649	0.861318	0.0490929	-0.150829	-0.408685	0.121297	2.33853	-0.129803	-0.287945	0.0309329
Citric acid - PM	Interaction	-0.0485234	-0.412273	0.315226	0.793742	0.994049	0.02223	-0.0419759	-0.405188	0.329984	0.610559	0.0200541	-0.181679	0.223349
Citrulline - BA	Pre-ETT	-0.496466	-1.00257	0.00963375	0.0545233	0.348949	0.302502	-0.510411	-0.997604	0.00281633	1.20066	-0.238275	-0.610844	0.132944
Citrulline - BA	Post-ETT	0.023914	-0.482186	0.530014	0.926212	0.994508	0.0392891	0.0099208	-0.481484	0.501876	0.749261	-0.166799	-0.536635	0.226167
Citrulline - BA	Case	0.383561	0.0462791	0.720842	0.0258209	0.395381	0.444099	0.385032	0.0333459	0.723758	0.696817	0.0712426	-0.159226	0.295722
Citrulline - BA	Control	-0.13682	-0.474101	0.200462	0.426575	0.996172	0.0535193	-0.141043	-0.486949	0.201026	0.607137	0.0538006	-0.188674	0.299862
Citrulline - BA	Interaction	0.52038	0.043392	0.997369	0.0324954	0.391745	0.268367	0.530397	0.0302601	0.999762	0.779271	0.151541	-0.194788	0.482487
Citrulline - PM	Pre-ETT	-0.216584	-0.662517	0.22935	0.341133	0.922822	0.0564598	-0.211799	-0.648737	0.232758	0.569371	-0.00939507	-0.343865	0.354727
Citrulline - PM	Post-ETT	-0.115176	-0.56111	0.330757	0.6127	0.981307	0.0397212	-0.112843	-0.55351	0.341656	0.650467	-0.13549	-0.462495	0.22391
Citrulline - PM	Case	-0.159013	-0.526372	0.208347	0.396228	0.987565	0.0528411	-0.157627	-0.531554	0.219239	1.5711	-0.159964	-0.383807	0.0735204
Citrulline - PM	Control	-0.26042	-0.633143	0.112302	0.170867	0.861318	0.0964344	-0.2587	-0.640602	0.115625	0.706925	-0.0842584	-0.331218	0.17456
Citrulline - PM	Interaction	0.101408	-0.421923	0.624738	0.704102	0.994049	0.0319439	0.101711	-0.438011	0.615953	0.624528	-0.1062	-0.45731	0.232207
Conduritol-beta-epoxide	Pre-ETT	-0.184923	-0.786239	0.416394	0.546677	0.922822	0.0595293	-0.178666	-0.794946	0.414403
Conduritol-beta-epoxide	Post-ETT	0.0180081	-0.583309	0.619325	0.953194	0.981307	0.047144	0.0125683	-0.567152	0.628801
Conduritol-beta-epoxide	Case	0.0833459	-0.212966	0.379658	0.581433	0.987565	0.0352309	0.0819354	-0.228854	0.393807
Conduritol-beta-epoxide	Control	-0.119585	-0.420223	0.181053	0.435618	0.921393	0.0393955	-0.119797	-0.434154	0.195404
Conduritol-beta-epoxide	Interaction	0.202931	-0.219188	0.625049	0.34607	0.888909	0.0390983	0.200285	-0.226231	0.644787
Coniferylaldehyde	Pre-ETT	0.209936	-0.441822	0.861694	0.527832	0.914728	0.0627246	0.17804	-0.470761	0.832691
Coniferylaldehyde	Post-ETT	0.395556	-0.256201	1.04731	0.234237	0.82276	0.099443	0.38658	-0.26217	1.03976
Coniferylaldehyde	Case	0.0956658	-0.261164	0.452496	0.59926	0.928116	0.0419261	0.100027	-0.26247	0.468923
Coniferylaldehyde	Control	-0.0899545	-0.446784	0.266875	0.621239	0.996172	0.0397128	-0.0976043	-0.471584	0.268584
Coniferylaldehyde	Interaction	0.18562	-0.319013	0.690254	0.470948	0.849033	0.0399191	0.193837	-0.302412	0.719813
CoQ10	Pre-ETT	0.501203	-0.167867	1.17027	0.142046	0.795705	0.179615	0.503	-0.144594	1.17337
CoQ10	Post-ETT	0.468694	-0.200376	1.13776	0.169757	0.812278	0.135379	0.472746	-0.201858	1.17361
CoQ10	Case	0.0211393	-0.113724	0.156002	0.758678	0.940786	0.0151033	0.0218093	-0.119981	0.158934
CoQ10	Control	0.0536481	-0.0831278	0.190424	0.442034	0.839961	0.017741	0.0527221	-0.0921123	0.202676
CoQ10	Interaction	-0.0325089	-0.224591	0.159574	0.740106	0.955153	0.0125293	-0.0307849	-0.241919	0.176359
Cortisol	Pre-ETT	0.00852472	-0.472769	0.489819	0.972307	0.991676	0.0398225	-0.00401608	-0.487198	0.474399	0.547274	-0.130017	-0.425547	0.185132
Cortisol	Post-ETT	-0.0202203	-0.501514	0.461074	0.934374	0.994508	0.0391945	-0.0215057	-0.513903	0.469685	0.560385	0.00747987	-0.284146	0.311364
Cortisol	Case	0.133805	-0.31575	0.583359	0.559651	0.928116	0.0528339	0.135013	-0.302731	0.565088	0.201333	-0.0961574	-0.280169	0.0894604
Cortisol	Control	0.16255	-0.287005	0.612104	0.478521	0.996172	0.0553684	0.149749	-0.285393	0.583087	0.198311	-0.150544	-0.365174	0.0620925
Cortisol	Interaction	-0.028745	-0.664511	0.607021	0.929387	0.987574	0.0351319	-0.0158005	-0.639423	0.616862	1.71074	0.180061	-0.0935622	0.449919
Cortodoxone A	Pre-ETT	-0.44708	-0.985433	0.0912725	0.103595	0.471721	0.161905	-0.437878	-0.983865	0.109055
Cortodoxone A	Post-ETT	-0.0130405	-0.551394	0.525313	0.962134	0.994508	0.0426022	-0.00843196	-0.542894	0.531196
Cortodoxone A	Case	0.345985	-0.144801	0.836772	0.167064	0.712806	0.129202	0.345363	-0.115759	0.837605
Cortodoxone A	Control	-0.0880561	-0.578842	0.40273	0.725098	0.996172	0.0486838	-0.0891823	-0.567943	0.412379
Cortodoxone A	Interaction	0.434042	-0.260035	1.12812	0.220324	0.739812	0.0885524	0.428995	-0.283809	1.13851
Cortodoxone B	Pre-ETT	0.0492743	-0.406541	0.50509	0.832205	0.962551	0.0387613	0.0507345	-0.416738	0.522613
Cortodoxone B	Post-ETT	-0.0687885	-0.524604	0.387027	0.767395	0.963162	0.0395899	-0.0775276	-0.530972	0.377942
Cortodoxone B	Case	-0.0856893	-0.51527	0.343891	0.695828	0.928116	0.0466178	-0.0866341	-0.507082	0.348408
Cortodoxone B	Control	0.0323734	-0.397207	0.461954	0.882576	0.996172	0.0403947	0.0325609	-0.390619	0.442964
Cortodoxone B	Interaction	-0.118063	-0.725581	0.489456	0.703284	0.945172	0.0378731	-0.118412	-0.714304	0.479225
Cotinine	Pre-ETT	-0.205185	-0.718708	0.308339	0.433552	0.873932	0.0612445	-0.222535	-0.70075	0.304784
Cotinine	Post-ETT	-0.322392	-0.835916	0.191132	0.21852	0.82276	0.0897115	-0.316456	-0.820181	0.165611
Cotinine	Case	-0.0954995	-0.253152	0.0621534	0.235124	0.766455	0.0327362	-0.0947751	-0.261771	0.0661739
Cotinine	Control	0.0217077	-0.135945	0.179361	0.787258	0.996172	0.0154429	0.0187027	-0.1438	0.179987
Cotinine	Interaction	-0.117207	-0.340162	0.105748	0.302845	0.77096	0.0222794	-0.112491	-0.35142	0.115967
Creatine	Pre-ETT	0.0326069	-0.442816	0.508029	0.893067	0.975112	0.0362981	0.0326911	-0.430763	0.516956	0.646205	0.131536	-0.241561	0.494095
Creatine	Post-ETT	-0.100014	-0.575437	0.375408	0.680108	0.934978	0.0387383	-0.0960258	-0.571401	0.377266	0.715207	0.292993	-0.0462565	0.645798
Creatine	Case	0.0463968	-0.09484	0.187634	0.519669	0.928116	0.0180208	0.0457621	-0.101436	0.190016	0.214584	0.0188247	-0.0878821	0.123688
Creatine	Control	0.179018	0.0377812	0.320255	0.0129821	0.642259	0.250976	0.177411	0.0270255	0.328054	0.00250985	-0.0170117	-0.144253	0.101592
Creatine	Interaction	-0.132621	-0.33236	0.0671178	0.193135	0.686701	0.0252928	-0.130703	-0.339983	0.0870141	0.343264	0.096443	-0.0680297	0.26909
Creatinine - BA	Pre-ETT	0.153949	-0.340577	0.648476	0.541763	0.914728	0.0471603	0.149116	-0.360486	0.645411	0.459757	-0.0280737	-0.418598	0.361345
Creatinine - BA	Post-ETT	0.143571	-0.350956	0.638098	0.569345	0.934978	0.0452523	0.13781	-0.380107	0.652598	0.283652	-0.0720851	-0.469197	0.306261
Creatinine - BA	Case	0.0145633	-0.188707	0.217834	0.888327	0.9723	0.0209516	0.0152575	-0.191166	0.231987	0.0388305	-0.148369	-0.292718	-0.0102323
Creatinine - BA	Control	0.0249417	-0.178329	0.228212	0.809949	0.996172	0.0209464	0.02551	-0.185836	0.228973	0.127383	-0.0536363	-0.206659	0.0957664
Creatinine - BA	Interaction	-0.0103783	-0.297846	0.277089	0.943589	0.990207	0.0160736	-0.00681005	-0.293776	0.287495	0.542448	0.0279704	-0.177379	0.236526
Creatinine - PM	Pre-ETT	0.123792	-0.285487	0.533071	0.553303	0.922822	0.0384642	0.118103	-0.315612	0.558913	0.340519	0.0519309	-0.248603	0.343191
Creatinine - PM	Post-ETT	0.114705	-0.294575	0.523984	0.5828	0.981307	0.039534	0.108035	-0.34795	0.529935	0.253199	0.0138533	-0.300473	0.326054
Creatinine - PM	Case	-0.0619546	-0.434044	0.310135	0.744165	0.988353	0.0411309	-0.061599	-0.439371	0.308218	0.41373	-0.25068	-0.431948	-0.0753462
Creatinine - PM	Control	-0.052867	-0.430389	0.324655	0.783725	0.992857	0.038619	-0.04697	-0.437407	0.319681	0.43619	-0.154856	-0.353558	0.0383767
Creatinine - PM	Interaction	-0.00908757	-0.539156	0.520981	0.973195	0.994049	0.0310294	-0.0202022	-0.551453	0.534162	0.64006	0.0138462	-0.23489	0.260958
Cyclohexanamine	Pre-ETT	0.654404	0.166015	1.14279	0.0086344	0.19044	1.20592	0.649637	0.159338	1.17596
Cyclohexanamine	Post-ETT	0.0287458	-0.459644	0.517135	0.90816	0.989314	0.0429363	0.0153505	-0.470906	0.530411
Cyclohexanamine	Case	-0.414209	-0.764895	-0.063523	0.0206135	0.37869	0.476872	-0.419691	-0.760723	-0.0493758
Cyclohexanamine	Control	0.211449	-0.139237	0.562135	0.237294	0.927699	0.0661545	0.215261	-0.130585	0.574405
Cyclohexanamine	Interaction	-0.625658	-1.1216	-0.129713	0.0134138	0.345407	0.669796	-0.632273	-1.13862	-0.125048
Cysteine	Pre-ETT	0.375463	-0.12623	0.877157	0.142425	0.891967	0.128777	0.388634	-0.0936729	0.889348	0.671485	0.305655	-0.00521654	0.614479
Cysteine	Post-ETT	0.0200051	-0.481688	0.521698	0.937706	0.981307	0.0390944	0.0132774	-0.479899	0.513005	1.72315	0.415371	0.102238	0.728409
Cysteine	Case	-0.259413	-0.730443	0.211618	0.2804	0.939609	0.0818588	-0.250635	-0.738472	0.203503	0.210464	-0.313477	-0.507638	-0.130713
Cysteine	Control	0.0960452	-0.381862	0.573952	0.693659	0.9862	0.0504617	0.103722	-0.364655	0.573378	0.436404	-0.366795	-0.585701	-0.159249
Cysteine	Interaction	-0.355458	-1.02648	0.31556	0.299153	0.888909	0.0676586	-0.366934	-1.04653	0.280451	0.776443	0.0963789	-0.186707	0.367352
Cystine - BA	Pre-ETT	-0.0735564	-0.437436	0.290323	0.69196	0.917833	0.0311627	-0.0710404	-0.442616	0.288578	0.658244	0.00618069	-0.307256	0.314653
Cystine - BA	Post-ETT	0.0601509	-0.303729	0.424031	0.745945	0.959608	0.0317999	0.0624974	-0.317959	0.43977	0.81377	-0.0708771	-0.390948	0.250865
Cystine - BA	Case	-0.0585004	-0.351929	0.234928	0.695978	0.928116	0.0319963	-0.0554245	-0.360122	0.238319	0.574084	-0.0406115	-0.241943	0.178656
Cystine - BA	Control	-0.192208	-0.485636	0.101221	0.199192	0.907188	0.0674655	-0.186837	-0.508104	0.113078	0.391259	-0.0367741	-0.255198	0.199151
Cystine - BA	Interaction	0.133707	-0.281263	0.548678	0.527702	0.877218	0.0282287	0.131241	-0.298999	0.574436	0.540604	-0.0613729	-0.37069	0.237382
Cystine - PM	Pre-ETT	0.318253	-0.0688597	0.705365	0.107109	0.784385	0.110968	0.320203	-0.0727661	0.712307	2.15648	0.242155	-0.0445384	0.539976
Cystine - PM	Post-ETT	0.0740748	-0.313038	0.461187	0.707628	0.981307	0.0348488	0.0753069	-0.32107	0.515927	0.75761	0.0748927	-0.218586	0.366997
Cystine - PM	Case	-0.0831309	-0.358713	0.192451	0.554363	0.987565	0.0336731	-0.085409	-0.364531	0.193412	0.525723	0.000503751	-0.20271	0.205871
Cystine - PM	Control	0.161047	-0.118558	0.440652	0.25894	0.861318	0.0524613	0.159385	-0.122799	0.44191	0.765044	0.143679	-0.080915	0.35729
Cystine - PM	Interaction	-0.244178	-0.636765	0.148409	0.222828	0.888909	0.0465034	-0.237486	-0.640717	0.176758	0.954939	-0.180933	-0.47145	0.116246
Cytosine	Pre-ETT	-0.306412	-0.732229	0.119404	0.158432	0.574636	0.0919475	-0.302746	-0.742939	0.124509	0.452244	0.0315224	-0.298813	0.369613
Cytosine	Post-ETT	-0.12291	-0.548727	0.302906	0.571573	0.934978	0.040912	-0.129188	-0.559594	0.308209	0.644605	0.228337	-0.104163	0.565678
Cytosine	Case	0.0897988	-0.247912	0.427509	0.602253	0.928116	0.0395019	0.0886361	-0.257872	0.423271	0.498017	-0.0570676	-0.261917	0.143752
Cytosine	Control	-0.0937034	-0.431414	0.244007	0.586562	0.996172	0.0399188	-0.0944152	-0.431931	0.258345	0.285718	-0.179967	-0.405681	0.0378053
Cytosine	Interaction	0.183502	-0.294093	0.661097	0.451414	0.847458	0.0373702	0.188937	-0.32314	0.655951	1.22912	0.204219	-0.0835624	0.499587
DAG (34:1)	Pre-ETT	0.244881	-0.236342	0.726104	0.318584	0.891246	0.0638883	0.251476	-0.232303	0.721845
DAG (34:1)	Post-ETT	0.477158	-0.00406497	0.958381	0.0519669	0.596183	0.26315	0.472093	0.00311478	0.957112
DAG (34:1)	Case	-0.00648628	-0.242293	0.229321	0.957005	0.988752	0.0237639	-0.00465973	-0.246547	0.23174
DAG (34:1)	Control	-0.238763	-0.477915	0.00038873	0.0503736	0.431875	0.154359	-0.24148	-0.497099	0.00830815
DAG (34:1)	Interaction	0.232277	-0.103578	0.568132	0.175256	0.885468	0.0467735	0.233918	-0.114484	0.588541
DAG (34:2)	Pre-ETT	0.531098	0.0176192	1.04458	0.0426402	0.60114	0.373186	0.533821	0.0336905	1.04915
DAG (34:2)	Post-ETT	0.554256	0.0407771	1.06773	0.0343779	0.555572	0.481794	0.555711	0.0487894	1.06716
DAG (34:2)	Case	-0.0420435	-0.335512	0.251425	0.778869	0.953066	0.0298827	-0.0424168	-0.344467	0.252938
DAG (34:2)	Control	-0.0652014	-0.362833	0.23243	0.667658	0.913905	0.0299337	-0.0674554	-0.375511	0.228231
DAG (34:2)	Interaction	0.0231579	-0.394823	0.441139	0.913528	0.964736	0.0254026	0.0285561	-0.40019	0.43529
DAG (34:3)	Pre-ETT	0.0102999	-0.468925	0.489525	0.966399	0.992792	0.0408275	0.0123546	-0.474555	0.51657
DAG (34:3)	Post-ETT	0.252514	-0.226711	0.731738	0.301723	0.921848	0.0690897	0.255541	-0.211161	0.727071
DAG (34:3)	Case	0.00432979	-0.330542	0.339201	0.979782	0.988752	0.0332296	0.00637428	-0.33708	0.348405
DAG (34:3)	Control	-0.237884	-0.577506	0.101738	0.169805	0.612119	0.0788524	-0.236815	-0.607903	0.122536
DAG (34:3)	Interaction	0.242214	-0.234737	0.719164	0.319569	0.885468	0.0452764	0.240472	-0.270657	0.7614
DAG (36:2)	Pre-ETT	0.43777	-0.003527	0.879067	0.0518594	0.630335	0.274259	0.445277	0.00511574	0.877822
DAG (36:2)	Post-ETT	0.609537	0.16824	1.05083	0.0067857	0.279098	1.31887	0.611164	0.176122	1.04722
DAG (36:2)	Case	-0.0451808	-0.290898	0.200536	0.718559	0.940786	0.0275317	-0.0450623	-0.289125	0.212835
DAG (36:2)	Control	-0.216948	-0.466151	0.0322542	0.0879548	0.50831	0.113845	-0.216098	-0.473208	0.0325142
DAG (36:2)	Interaction	0.171767	-0.178202	0.521737	0.336068	0.885468	0.0341989	0.173356	-0.184171	0.517115
DAG (36:4)	Pre-ETT	0.509754	0.0829459	0.936561	0.0192392	0.585082	0.612054	0.524627	0.0770086	0.953483
DAG (36:4)	Post-ETT	0.581997	0.155189	1.0088	0.00752623	0.279098	1.52655	0.587165	0.161902	1.0173
DAG (36:4)	Case	-0.0234184	-0.227916	0.181079	0.822408	0.968216	0.0218007	-0.0238471	-0.228606	0.182931
DAG (36:4)	Control	-0.0956619	-0.303061	0.111737	0.365981	0.794447	0.0296253	-0.0939383	-0.30412	0.120115
DAG (36:4)	Interaction	0.0722435	-0.219019	0.363506	0.626867	0.902769	0.0182338	0.066057	-0.237363	0.361546
DAG (36:5)	Pre-ETT	0.347456	-0.0693637	0.764276	0.1023	0.756094	0.136348	0.337373	-0.0816078	0.771294
DAG (36:5)	Post-ETT	-0.00850209	-0.425322	0.408318	0.96811	0.988933	0.0359112	-0.00270039	-0.418292	0.446307
DAG (36:5)	Case	-0.1725	-0.463705	0.118704	0.245633	0.898685	0.0560718	-0.171675	-0.455484	0.127251
DAG (36:5)	Control	0.183458	-0.111877	0.478793	0.223413	0.692294	0.0610747	0.181699	-0.12654	0.478363
DAG (36:5)	Interaction	-0.355958	-0.770714	0.058798	0.0925477	0.736504	0.0935729	-0.352018	-0.774909	0.0721758
Daidzein	Pre-ETT	0.0575014	-0.469567	0.58457	0.830683	0.962551	0.0465207	0.0561383	-0.498722	0.60231
Daidzein	Post-ETT	-0.271721	-0.798789	0.255348	0.312292	0.846719	0.0698906	-0.257912	-0.805301	0.265244
Daidzein	Case	-0.20088	-0.692903	0.291143	0.423593	0.911259	0.0677673	-0.203003	-0.688516	0.293283
Daidzein	Control	0.128342	-0.363681	0.620365	0.609178	0.996172	0.0516162	0.124329	-0.354412	0.611464
Daidzein	Interaction	-0.329222	-1.02505	0.366603	0.353753	0.795614	0.0626477	-0.331358	-1.02024	0.360833
Dehydroisoandrosterone sulfate	Pre-ETT	-0.196566	-0.650757	0.257625	0.396305	0.84545	0.0522451	-0.202255	-0.644609	0.257374	1.10957	-0.270437	-0.584361	0.0338081
Dehydroisoandrosterone sulfate	Post-ETT	-0.0758303	-0.530021	0.378361	0.743494	0.959608	0.0382745	-0.079437	-0.533288	0.380561	0.690424	-0.213975	-0.532563	0.0894509
Dehydroisoandrosterone sulfate	Case	0.0490063	-0.0426397	0.140652	0.294611	0.822476	0.0165216	0.0500997	-0.0454822	0.147073	0.0359783	-0.0497689	-0.107702	0.00594066
Dehydroisoandrosterone sulfate	Control	-0.0717296	-0.163376	0.0199164	0.125023	0.846791	0.0270252	-0.0725444	-0.16699	0.0196555	0.367747	-0.0754746	-0.139831	-0.0137452
Dehydroisoandrosterone sulfate	Interaction	0.120736	-0.00887116	0.250343	0.0678787	0.502573	0.0443668	0.120525	-0.00836919	0.252891	4.58991	0.0803285	-0.00115495	0.162535
Dihydro-4,4-dimethyl-2,3-furandione	Pre-ETT	0.139562	-0.318552	0.597676	0.550446	0.914728	0.0454549	0.127979	-0.345249	0.594148
Dihydro-4,4-dimethyl-2,3-furandione	Post-ETT	-0.000695007	-0.458809	0.457419	0.997628	0.997768	0.0377159	0.00162813	-0.467625	0.453175
Dihydro-4,4-dimethyl-2,3-furandione	Case	0.156119	-0.138374	0.450613	0.29879	0.822476	0.0515541	0.157901	-0.149969	0.458545
Dihydro-4,4-dimethyl-2,3-furandione	Control	0.296376	0.00188259	0.59087	0.0485533	0.642259	0.233354	0.289262	0.00250615	0.602784
Dihydro-4,4-dimethyl-2,3-furandione	Interaction	-0.140257	-0.556734	0.27622	0.509217	0.869064	0.029165	-0.127977	-0.554298	0.293645
Docosahexanoic acid	Pre-ETT	-0.719175	-1.2625	-0.175848	0.0094782	0.19044	1.23027	-0.727102	-1.25689	-0.164333	4.19372	-0.330773	-0.659883	0.0213538
Docosahexanoic acid	Post-ETT	-0.331255	-0.874583	0.212072	0.232107	0.82276	0.0895708	-0.330029	-0.862883	0.204537	0.799784	-0.100967	-0.425103	0.245357
Docosahexanoic acid	Case	0.145553	-0.219176	0.510281	0.434118	0.919447	0.0504921	0.143555	-0.232548	0.508862	0.658227	-0.0193066	-0.197136	0.153216
Docosahexanoic acid	Control	-0.242367	-0.607096	0.122362	0.192772	0.907188	0.0870976	-0.245834	-0.625418	0.150069	0.849009	-0.207496	-0.418385	0.00176975
Docosahexanoic acid	Interaction	0.38792	-0.127885	0.903724	0.140475	0.665954	0.0872643	0.390719	-0.168385	0.906107	1.99297	0.236947	-0.0424544	0.512968
Ecgonine	Pre-ETT	-0.0109817	-0.431125	0.409161	0.959143	0.98722	0.0345974	-0.0121225	-0.450374	0.439788
Ecgonine	Post-ETT	0.054969	-0.365174	0.475112	0.797619	0.963162	0.0366705	0.0528032	-0.382772	0.490323
Ecgonine	Case	0.0088801	-0.191999	0.209759	0.930956	0.973368	0.0200138	0.0107319	-0.191324	0.209432
Ecgonine	Control	-0.0570706	-0.257949	0.143808	0.57764	0.996172	0.0228175	-0.0565381	-0.269079	0.151493
Ecgonine	Interaction	0.0659507	-0.218135	0.350036	0.649104	0.914864	0.0191534	0.0721574	-0.231272	0.349349
epsilon-Caprolactam	Pre-ETT	0.0801839	-0.36918	0.529548	0.726539	0.928109	0.0415949	0.0737412	-0.405545	0.547759
epsilon-Caprolactam	Post-ETT	-0.0869856	-0.53635	0.362379	0.704391	0.981307	0.0389858	-0.0774275	-0.537718	0.366245
epsilon-Caprolactam	Case	-0.0971422	-0.396761	0.202476	0.525129	0.987565	0.0376319	-0.101394	-0.403617	0.211115
epsilon-Caprolactam	Control	0.0700273	-0.233965	0.37402	0.651633	0.9862	0.0313982	0.0661678	-0.256815	0.385915
epsilon-Caprolactam	Interaction	-0.167169	-0.593998	0.259659	0.442708	0.888909	0.0373403	-0.169428	-0.587519	0.298368
Ergothioneine	Pre-ETT	-0.585807	-1.09368	-0.0779294	0.0237776	0.321541	0.595331	-0.603108	-1.08606	-0.0858957	0.0323492	-0.0473682	-0.420644	0.347725
Ergothioneine	Post-ETT	-0.760325	-1.2682	-0.252447	0.00334419	0.107014	2.30143	-0.764632	-1.29675	-0.239176	0.040766	-0.0421329	-0.427343	0.366649
Ergothioneine	Case	-0.0535729	-0.299867	0.192721	0.669872	0.928116	0.0273311	-0.0549265	-0.293409	0.195778	0.394424	-0.0942603	-0.183943	0.00118972
Ergothioneine	Control	0.120945	-0.125349	0.367239	0.33582	0.964301	0.0383599	0.116364	-0.135184	0.37356	0.279897	-0.0794389	-0.185607	0.0268778
Ergothioneine	Interaction	-0.174518	-0.522831	0.173795	0.326092	0.787542	0.031108	-0.173665	-0.539813	0.183676	0.782148	8.26336e-05	-0.142982	0.151528
Erucamide	Pre-ETT	-0.0814786	-0.552036	0.389079	0.734328	0.936285	0.0386667	-0.0758232	-0.563113	0.407972
Erucamide	Post-ETT	0.281095	-0.189463	0.751652	0.241673	0.82276	0.0850779	0.289122	-0.204512	0.740324
Erucamide	Case	0.0551414	-0.373782	0.484065	0.801065	0.959033	0.0429151	0.0454412	-0.389827	0.468177
Erucamide	Control	-0.307432	-0.736355	0.121491	0.160078	0.906134	0.110837	-0.302964	-0.723388	0.137634
Erucamide	Interaction	0.362573	-0.244016	0.969163	0.24139	0.740265	0.0689993	0.360329	-0.227857	0.948664
Erythritol	Pre-ETT	0.0116441	-0.529779	0.553067	0.966378	0.993734	0.0412652	0.016229	-0.513489	0.559421	0.931193	0.199481	-0.116091	0.52512
Erythritol	Post-ETT	0.0651389	-0.476284	0.606562	0.813584	0.981307	0.0432394	0.064365	-0.476597	0.598417	0.789689	0.0993677	-0.217293	0.423548
Erythritol	Case	0.0289646	-0.235061	0.29299	0.829756	0.988353	0.0279857	0.0291176	-0.241956	0.303476	0.494256	-0.0982378	-0.261166	0.0617089
Erythritol	Control	-0.0245302	-0.292411	0.24335	0.857563	0.992857	0.0268467	-0.0192351	-0.296663	0.237841	0.649032	-0.00182802	-0.179802	0.189433
Erythritol	Interaction	0.0534948	-0.322629	0.429619	0.78043	0.994049	0.0217801	0.0502583	-0.322892	0.442068	0.477322	-0.0328486	-0.289217	0.211585
Ethanolamine	Pre-ETT	-0.315915	-0.828923	0.197093	0.227446	0.687329	0.089407	-0.328043	-0.838663	0.169319
Ethanolamine	Post-ETT	-0.319029	-0.832037	0.193979	0.222897	0.82276	0.091114	-0.321599	-0.84474	0.19478
Ethanolamine	Case	0.109152	-0.289437	0.50774	0.591456	0.928116	0.049552	0.104909	-0.300012	0.501979
Ethanolamine	Control	0.112266	-0.286322	0.510854	0.58092	0.996172	0.0431236	0.105462	-0.296963	0.530621
Ethanolamine	Interaction	-0.00311427	-0.566803	0.560575	0.99136	0.993888	0.0353383	0.00884892	-0.546107	0.585253
Ethylmalonic acid	Pre-ETT	-0.0427768	-0.462463	0.37691	0.84166	0.962551	0.0328713	-0.038074	-0.476951	0.388762	0.239845	-0.111068	-0.404452	0.189618
Ethylmalonic acid	Post-ETT	-0.0103998	-0.430086	0.409287	0.961264	0.994508	0.0338413	-0.017319	-0.449784	0.415453	0.228557	-0.176266	-0.485572	0.131547
Ethylmalonic acid	Case	0.0528988	-0.198069	0.303867	0.679519	0.928116	0.027861	0.0527532	-0.203106	0.304817	0.790759	-0.029667	-0.112255	0.0548811
Ethylmalonic acid	Control	0.0205218	-0.230446	0.27149	0.87267	0.996172	0.025577	0.0254451	-0.223422	0.280072	0.984852	0.0417182	-0.0594087	0.141905
Ethylmalonic acid	Interaction	0.032377	-0.322546	0.3873	0.8581	0.977951	0.0208769	0.0285607	-0.337433	0.382103	0.611594	-0.042654	-0.173152	0.0898875
FA (10:0) (capric acid)	Pre-ETT	0.287412	-0.234531	0.809355	0.280467	0.885163	0.0727405	0.291058	-0.251524	0.804794
FA (10:0) (capric acid)	Post-ETT	0.109936	-0.412008	0.631879	0.679737	0.988933	0.0492884	0.1191	-0.437647	0.645613
FA (10:0) (capric acid)	Case	-0.197525	-0.562291	0.16724	0.288532	0.898685	0.0634333	-0.200683	-0.556897	0.173197
FA (10:0) (capric acid)	Control	-0.0200488	-0.389988	0.349891	0.915408	0.969896	0.036497	-0.0218927	-0.394543	0.360528
FA (10:0) (capric acid)	Interaction	-0.177477	-0.697004	0.342051	0.503147	0.885468	0.0376711	-0.180929	-0.728356	0.356794
FA (11:0) (undecylic acid)	Pre-ETT	0.0819246	-0.438796	0.602645	0.757809	0.990616	0.0450464	0.0933534	-0.424863	0.604114
FA (11:0) (undecylic acid)	Post-ETT	0.151944	-0.368776	0.672664	0.567383	0.988933	0.0513954	0.158763	-0.348079	0.684105
FA (11:0) (undecylic acid)	Case	-0.0322231	-0.464248	0.399802	0.883774	0.988752	0.0457733	-0.0330943	-0.471013	0.398891
FA (11:0) (undecylic acid)	Control	-0.102243	-0.540396	0.335911	0.647416	0.913905	0.0439414	-0.0931907	-0.568336	0.35757
FA (11:0) (undecylic acid)	Interaction	0.0700195	-0.545305	0.685344	0.823512	0.955153	0.0374659	0.0565254	-0.573199	0.693323
FA (12:0) (lauric acid)	Pre-ETT	0.283919	-0.258867	0.826705	0.305263	0.891246	0.0797963	0.311376	-0.242452	0.841231	0.533829	0.140405	-0.295307	0.546131
FA (12:0) (lauric acid)	Post-ETT	0.440172	-0.102613	0.982958	0.111963	0.693457	0.201009	0.456631	-0.0650736	0.993153	0.157895	-0.0132211	-0.443143	0.373706
FA (12:0) (lauric acid)	Case	-0.0366483	-0.351052	0.277755	0.819287	0.968216	0.0326622	-0.0327648	-0.367809	0.288394	0.81814	-0.0649764	-0.264849	0.147962
FA (12:0) (lauric acid)	Control	-0.192902	-0.511765	0.125961	0.235735	0.692294	0.0646121	-0.193592	-0.511408	0.131968	0.361457	-0.0193526	-0.242304	0.200569
FA (12:0) (lauric acid)	Interaction	0.156253	-0.291545	0.604051	0.494036	0.885468	0.0312333	0.14783	-0.288169	0.609313	0.414687	-0.037669	-0.367003	0.255617
FA (13:0) (tridecylic acid)	Pre-ETT	-0.172596	-0.688273	0.343081	0.511826	0.931055	0.0584979	-0.185817	-0.697571	0.350557
FA (13:0) (tridecylic acid)	Post-ETT	0.152373	-0.363304	0.66805	0.5625	0.988933	0.049025	0.142519	-0.364206	0.663024
FA (13:0) (tridecylic acid)	Case	0.253467	-0.0842126	0.591146	0.141244	0.898685	0.105521	0.256008	-0.0754117	0.599186
FA (13:0) (tridecylic acid)	Control	-0.0715024	-0.413972	0.270967	0.682385	0.913905	0.0346426	-0.0723916	-0.428152	0.271927
FA (13:0) (tridecylic acid)	Interaction	0.324969	-0.155981	0.805919	0.185399	0.885468	0.0680037	0.326439	-0.164063	0.811223
FA (14:0) (myristic acid)	Pre-ETT	0.0100275	-0.409283	0.429338	0.962616	0.992792	0.0327347	0.0119014	-0.423723	0.439529	0.0773344	-0.211806	-0.540101	0.105509
FA (14:0) (myristic acid)	Post-ETT	0.297079	-0.122231	0.716389	0.164947	0.812278	0.0933724	0.297579	-0.134604	0.72693	0.0819407	-0.0420023	-0.374809	0.293044
FA (14:0) (myristic acid)	Case	0.101853	-0.200525	0.404232	0.509128	0.90481	0.0389684	0.100186	-0.21633	0.416984	0.673367	0.0445321	-0.151396	0.23314
FA (14:0) (myristic acid)	Control	-0.185198	-0.491866	0.121469	0.236558	0.692294	0.0644575	-0.182174	-0.506448	0.1399	1.4302	-0.161292	-0.375014	0.0421413
FA (14:0) (myristic acid)	Interaction	0.287052	-0.143619	0.717723	0.19143	0.885468	0.0568426	0.284861	-0.174237	0.718647	3.00044	0.264736	-0.0262559	0.548293
FA (14:1) (physeteric acid)	Pre-ETT	-0.0377498	-0.500317	0.424818	0.87292	0.992792	0.0404332	-0.0464014	-0.532539	0.431546
FA (14:1) (physeteric acid)	Post-ETT	0.242862	-0.219706	0.70543	0.303461	0.921848	0.0704297	0.24534	-0.249047	0.713269
FA (14:1) (physeteric acid)	Case	0.128275	-0.165286	0.421837	0.39176	0.898685	0.0430255	0.127539	-0.179331	0.417879
FA (14:1) (physeteric acid)	Control	-0.152337	-0.450062	0.145389	0.315933	0.744373	0.0470331	-0.152325	-0.464765	0.156558
FA (14:1) (physeteric acid)	Interaction	0.280612	-0.137502	0.698726	0.188374	0.885468	0.0589049	0.27975	-0.151725	0.716207
FA (15:0) (pentadecylic acid)	Pre-ETT	0.144604	-0.378653	0.667861	0.588064	0.968262	0.0469721	0.149275	-0.35072	0.708375	0.0319736	-0.276593	-0.622824	0.0634823
FA (15:0) (pentadecylic acid)	Post-ETT	0.477573	-0.0456848	1.00083	0.0736402	0.675598	0.223029	0.482843	-0.0273777	1.01405	0.0925462	-0.0302367	-0.399035	0.318885
FA (15:0) (pentadecylic acid)	Case	0.133175	-0.244803	0.511152	0.489839	0.90481	0.0490576	0.13334	-0.263761	0.532151	0.868991	0.0661836	-0.155295	0.288165
FA (15:0) (pentadecylic acid)	Control	-0.199794	-0.583133	0.183545	0.307007	0.743997	0.0664637	-0.196795	-0.59543	0.199407	1.78951	-0.21974	-0.451805	0.0132568
FA (15:0) (pentadecylic acid)	Interaction	0.332969	-0.205377	0.871314	0.225418	0.885468	0.0673879	0.328155	-0.238809	0.881133	7.41093	0.372934	0.0607337	0.675987
FA (16:1) (palmitoleic acid)	Pre-ETT	-0.101373	-0.55978	0.357035	0.664704	0.990616	0.0395945	-0.103142	-0.564109	0.356781	0.188166	-0.354311	-0.704748	-0.0142229
FA (16:1) (palmitoleic acid)	Post-ETT	0.218106	-0.240302	0.676513	0.351062	0.952577	0.0560006	0.22181	-0.227966	0.685293	0.12235	-0.144026	-0.506894	0.199194
FA (16:1) (palmitoleic acid)	Case	0.180511	-0.100894	0.461916	0.208665	0.898685	0.0642966	0.178168	-0.10497	0.463146	0.67305	0.0530943	-0.132622	0.233519
FA (16:1) (palmitoleic acid)	Control	-0.138968	-0.424364	0.146429	0.339901	0.771732	0.0462471	-0.140454	-0.430494	0.15493	0.887243	-0.144748	-0.349895	0.0525365
FA (16:1) (palmitoleic acid)	Interaction	0.319478	-0.0813208	0.720277	0.118219	0.773638	0.073213	0.319979	-0.0965206	0.719459	5.90737	0.29224	0.0259832	0.559005
FA (17:0) (margaric acid)	Pre-ETT	0.0104321	-0.473975	0.49484	0.966332	0.992792	0.0393355	0.0052245	-0.484707	0.514085	0.118061	-0.15726	-0.513819	0.185732
FA (17:0) (margaric acid)	Post-ETT	0.397351	-0.0870566	0.881758	0.107896	0.693457	0.133707	0.395739	-0.113616	0.888336	0.257459	0.0590777	-0.289556	0.402424
FA (17:0) (margaric acid)	Case	0.0420615	-0.351072	0.435195	0.833904	0.973801	0.0414482	0.0398508	-0.335859	0.444812	0.726975	0.00130357	-0.233453	0.223707
FA (17:0) (margaric acid)	Control	-0.344857	-0.743568	0.0538531	0.0900309	0.508317	0.177439	-0.342267	-0.76119	0.0680881	5.22914	-0.283919	-0.528785	-0.0407558
FA (17:0) (margaric acid)	Interaction	0.386919	-0.173014	0.946851	0.175623	0.885468	0.0779903	0.383263	-0.201783	0.984891	4.38398	0.333249	0.00977377	0.662025
FA (18:1) (oleic acid)	Pre-ETT	-0.0743549	-0.56324	0.41453	0.765633	0.990732	0.0408244	-0.0760848	-0.576254	0.41045	0.237194	-0.197841	-0.535084	0.154944
FA (18:1) (oleic acid)	Post-ETT	0.39551	-0.0933755	0.884395	0.112826	0.693457	0.122173	0.384905	-0.1108	0.877762	0.211745	0.000464739	-0.340368	0.339791
FA (18:1) (oleic acid)	Case	0.238976	-0.092405	0.570356	0.157529	0.898685	0.0879644	0.234267	-0.0988989	0.588546	0.687225	0.0465556	-0.147598	0.244286
FA (18:1) (oleic acid)	Control	-0.230889	-0.56697	0.105192	0.178141	0.634181	0.0865551	-0.231742	-0.570379	0.119347	1.14332	-0.152154	-0.372612	0.0761208
FA (18:1) (oleic acid)	Interaction	0.469864	-0.00211401	0.941843	0.051035	0.718503	0.16658	0.465035	-0.0141035	0.955367	5.06371	0.306542	0.0197271	0.604865
FA (18:2) (linoleic acid)	Pre-ETT	-0.00628881	-0.488622	0.476045	0.979613	0.992792	0.0404744	-0.012586	-0.46755	0.467123
FA (18:2) (linoleic acid)	Post-ETT	0.388118	-0.0942155	0.870452	0.114768	0.693457	0.128766	0.37	-0.103567	0.868399
FA (18:2) (linoleic acid)	Case	0.206807	-0.124544	0.538158	0.221225	0.898685	0.0749016	0.213103	-0.128344	0.548236
FA (18:2) (linoleic acid)	Control	-0.1876	-0.523651	0.148452	0.273892	0.724223	0.0573867	-0.187663	-0.522426	0.143367
FA (18:2) (linoleic acid)	Interaction	0.394407	-0.0775298	0.866343	0.101426	0.736504	0.106991	0.39471	-0.0872615	0.877772
FA (18:3) (linolenic acid)	Pre-ETT	0.0477678	-0.421461	0.516997	0.841852	0.992792	0.0398483	0.0344453	-0.453865	0.508743
FA (18:3) (linolenic acid)	Post-ETT	0.200479	-0.26875	0.669708	0.402368	0.966878	0.0558033	0.202948	-0.261366	0.681746
FA (18:3) (linolenic acid)	Case	0.0600705	-0.249751	0.369892	0.703936	0.940786	0.0344831	0.0549303	-0.255085	0.370284
FA (18:3) (linolenic acid)	Control	-0.0926408	-0.406857	0.221575	0.563359	0.88951	0.0407358	-0.0966938	-0.41995	0.230345
FA (18:3) (linolenic acid)	Interaction	0.152711	-0.288561	0.593983	0.49759	0.885468	0.0321819	0.152186	-0.292309	0.598079
FA (20:0) (arachidic acid)	Pre-ETT	-0.0881303	-0.459299	0.283038	0.641663	0.990616	0.0356067	-0.0878974	-0.474423	0.288608
FA (20:0) (arachidic acid)	Post-ETT	-0.0774293	-0.448598	0.293739	0.682637	0.988933	0.0329016	-0.0780979	-0.448372	0.292895
FA (20:0) (arachidic acid)	Case	-0.044321	-0.14836	0.0597176	0.403743	0.898685	0.0156675	-0.046654	-0.152856	0.061309
FA (20:0) (arachidic acid)	Control	-0.055022	-0.160536	0.0504924	0.306757	0.743997	0.0173257	-0.0567744	-0.167642	0.0531614
FA (20:0) (arachidic acid)	Interaction	0.010701	-0.137479	0.158881	0.887443	0.960146	0.00909013	0.0121111	-0.147417	0.164665
FA (20:1) (eicosenoic acid)	Pre-ETT	-0.0958855	-0.59847	0.406699	0.708456	0.990616	0.0426615	-0.100171	-0.597967	0.408039	0.418437	-0.220547	-0.578797	0.138957
FA (20:1) (eicosenoic acid)	Post-ETT	0.288565	-0.21402	0.79115	0.260446	0.90494	0.0704936	0.28722	-0.215379	0.798476	0.31834	-0.0551223	-0.40259	0.298483
FA (20:1) (eicosenoic acid)	Case	0.210745	-0.0968021	0.518292	0.179254	0.898685	0.0690514	0.207428	-0.102215	0.507562	0.714598	0.0407434	-0.145106	0.22834
FA (20:1) (eicosenoic acid)	Control	-0.173706	-0.485615	0.138204	0.275042	0.724223	0.0570449	-0.17181	-0.49915	0.143038	0.817468	-0.124056	-0.331388	0.0833312
FA (20:1) (eicosenoic acid)	Interaction	0.384451	-0.0535821	0.822484	0.0853938	0.736504	0.0990237	0.370879	-0.0679112	0.850131	3.67683	0.261573	-0.00563531	0.545371
FA (20:2) (eicosadienoic acid)	Pre-ETT	-0.172436	-0.653097	0.308224	0.481972	0.931055	0.0501274	-0.184238	-0.652045	0.28712	0.378038	-0.321663	-0.664345	0.018117
FA (20:2) (eicosadienoic acid)	Post-ETT	0.219463	-0.261197	0.700124	0.370843	0.966878	0.0589531	0.215783	-0.26741	0.702887	0.264969	-0.0770312	-0.425698	0.254211
FA (20:2) (eicosadienoic acid)	Case	0.180601	-0.12428	0.485482	0.245636	0.898685	0.0624919	0.180982	-0.143465	0.480504	0.685672	0.0329327	-0.136984	0.216226
FA (20:2) (eicosadienoic acid)	Control	-0.211299	-0.520504	0.0979069	0.180453	0.63636	0.0755921	-0.207349	-0.521922	0.0987917	1.54834	-0.196577	-0.388121	0.00381016
FA (20:2) (eicosadienoic acid)	Interaction	0.3919	-0.0423358	0.826135	0.0769143	0.736504	0.10613	0.392295	-0.0503905	0.828391	9.63485	0.322554	0.0560378	0.587765
FA (20:3) (eicosatrienoic acid)	Pre-ETT	-0.0901883	-0.533791	0.353414	0.690278	0.990616	0.0394613	-0.0845734	-0.536921	0.358794
FA (20:3) (eicosatrienoic acid)	Post-ETT	0.296979	-0.146624	0.740581	0.189474	0.831987	0.0801563	0.289841	-0.153547	0.726854
FA (20:3) (eicosatrienoic acid)	Case	0.169575	-0.0738309	0.412982	0.172108	0.898685	0.0636929	0.168325	-0.0723558	0.4119
FA (20:3) (eicosatrienoic acid)	Control	-0.217592	-0.464451	0.0292675	0.0840614	0.496235	0.106919	-0.215144	-0.477672	0.0398318
FA (20:3) (eicosatrienoic acid)	Interaction	0.387167	0.0404885	0.733846	0.0286065	0.71076	0.237122	0.387753	0.0251946	0.749025
FA (20:3) (homo-gamma-linolenic acid)	Pre-ETT	-0.0868668	-0.564458	0.390724	0.721475	0.990616	0.040421	-0.0895846	-0.565948	0.379301	0.441883	-0.227158	-0.546163	0.0882558
FA (20:3) (homo-gamma-linolenic acid)	Post-ETT	0.304951	-0.172641	0.782542	0.210762	0.868419	0.0849675	0.301309	-0.169058	0.778851	0.511138	0.0293376	-0.288846	0.349409
FA (20:3) (homo-gamma-linolenic acid)	Case	0.207051	-0.109867	0.523968	0.200371	0.898685	0.0779888	0.206496	-0.114661	0.529399	0.830706	0.0506914	-0.119277	0.218535
FA (20:3) (homo-gamma-linolenic acid)	Control	-0.184767	-0.50618	0.136646	0.259869	0.709459	0.0635125	-0.188949	-0.511971	0.137048	1.24455	-0.186063	-0.383448	0.00795107
FA (20:3) (homo-gamma-linolenic acid)	Interaction	0.391817	-0.0595617	0.843196	0.0888797	0.736504	0.102203	0.396641	-0.0595231	0.869677	7.37859	0.328051	0.0637352	0.590521
FA (20:4) (arachidonic acid)	Pre-ETT	0.0191601	-0.473654	0.511974	0.939259	0.992792	0.0416789	0.0254916	-0.473203	0.50347
FA (20:4) (arachidonic acid)	Post-ETT	0.423495	-0.0693194	0.916309	0.0921286	0.693457	0.181776	0.421223	-0.0815162	0.904078
FA (20:4) (arachidonic acid)	Case	0.220308	-0.0832808	0.523897	0.154938	0.898685	0.0866808	0.219089	-0.0985063	0.521817
FA (20:4) (arachidonic acid)	Control	-0.184027	-0.491922	0.123868	0.241415	0.694434	0.0621364	-0.188252	-0.510211	0.123581
FA (20:4) (arachidonic acid)	Interaction	0.404335	-0.0280604	0.83673	0.0668366	0.736504	0.137073	0.406556	-0.0371573	0.866909
FA (20:5) (eicosapentaenoic acid)	Pre-ETT	-0.0592795	-0.537394	0.418835	0.807999	0.992792	0.0391298	-0.0653569	-0.544519	0.427335	0.657928	-0.145248	-0.46955	0.17662
FA (20:5) (eicosapentaenoic acid)	Post-ETT	0.0529877	-0.425127	0.531102	0.82804	0.988933	0.0397894	0.0477729	-0.462851	0.532582	0.672392	0.0324834	-0.285631	0.362997
FA (20:5) (eicosapentaenoic acid)	Case	0.111249	-0.0855626	0.308061	0.267912	0.898685	0.0376539	0.109624	-0.0890302	0.311757	0.366392	0.0182273	-0.114334	0.147688
FA (20:5) (eicosapentaenoic acid)	Control	-0.00101796	-0.200622	0.198586	0.992025	0.999367	0.021176	0.000992964	-0.215436	0.210218	0.145113	-0.101589	-0.248194	0.0381306
FA (20:5) (eicosapentaenoic acid)	Interaction	0.112267	-0.168048	0.392582	0.432469	0.885468	0.0223621	0.112252	-0.18307	0.408755	3.84222	0.201569	0.0155289	0.391179
FA (22:0) (behenic acid)	Pre-ETT	0.376274	-0.284658	1.03721	0.264498	0.883964	0.104338	0.381339	-0.274038	1.04204
FA (22:0) (behenic acid)	Post-ETT	0.60166	-0.0592716	1.26259	0.0743917	0.675598	0.206622	0.5936	-0.0600237	1.2514
FA (22:0) (behenic acid)	Case	-0.0127521	-0.513738	0.488233	0.960211	0.988752	0.0517052	-0.00488553	-0.525626	0.525952
FA (22:0) (behenic acid)	Control	-0.238139	-0.746231	0.269953	0.358294	0.785424	0.0732067	-0.233059	-0.777642	0.291083
FA (22:0) (behenic acid)	Interaction	0.225387	-0.488157	0.93893	0.535855	0.885468	0.0493935	0.219414	-0.533829	0.992634
FA (22:2) (docosadienoic acid)	Pre-ETT	-0.203404	-0.684964	0.278157	0.40775	0.916553	0.0550551	-0.213596	-0.719224	0.291316	0.928719	-0.453394	-0.778018	-0.108661
FA (22:2) (docosadienoic acid)	Post-ETT	0.00984778	-0.471713	0.491408	0.968029	0.988933	0.0389289	0.00385913	-0.48219	0.485339	0.314381	-0.128919	-0.44978	0.214287
FA (22:2) (docosadienoic acid)	Case	0.134068	-0.26802	0.536157	0.513428	0.90481	0.052196	0.136637	-0.290849	0.542494	0.792039	0.0440514	-0.160044	0.242334
FA (22:2) (docosadienoic acid)	Control	-0.0791836	-0.486976	0.328609	0.703516	0.919666	0.0455096	-0.0791511	-0.512835	0.346141	0.788537	-0.24538	-0.484973	-0.0186579
FA (22:2) (docosadienoic acid)	Interaction	0.213252	-0.359435	0.785938	0.465492	0.885468	0.0436157	0.219665	-0.405429	0.835138	5.9766	0.38283	0.0807214	0.690813
FA (22:4)	Pre-ETT	-0.0862222	-0.543057	0.370612	0.711442	0.990616	0.0387275	-0.0808013	-0.561676	0.382467
FA (22:4)	Post-ETT	0.207844	-0.248991	0.664678	0.372545	0.966878	0.0578337	0.216908	-0.253594	0.688765
FA (22:4)	Case	0.101283	-0.136336	0.338902	0.403484	0.898685	0.0342337	0.102531	-0.141218	0.332784
FA (22:4)	Control	-0.192783	-0.433773	0.048207	0.116905	0.553433	0.081985	-0.194563	-0.433365	0.0558072
FA (22:4)	Interaction	0.294066	-0.0443703	0.632502	0.0885671	0.736504	0.0891788	0.294686	-0.0572678	0.631572
FA (22:6) (docosahexaenoic acid)	Pre-ETT	-0.307894	-0.794442	0.178654	0.214867	0.830168	0.091997	-0.32024	-0.793748	0.157726
FA (22:6) (docosahexaenoic acid)	Post-ETT	-0.140411	-0.626959	0.346137	0.571652	0.988933	0.0484016	-0.150017	-0.655067	0.338685
FA (22:6) (docosahexaenoic acid)	Case	0.0713072	-0.162049	0.304664	0.549233	0.911972	0.0280702	0.0685582	-0.167804	0.299667
FA (22:6) (docosahexaenoic acid)	Control	-0.0961759	-0.332842	0.140491	0.425751	0.832679	0.0301721	-0.0941243	-0.339108	0.146664
FA (22:6) (docosahexaenoic acid)	Interaction	0.167483	-0.164882	0.499848	0.323323	0.885468	0.0315075	0.161785	-0.189239	0.498878
FA (24:0) (lignoceric acid)	Pre-ETT	0.608348	-0.143986	1.36068	0.112999	0.756094	0.199751	0.588801	-0.170301	1.34138
FA (24:0) (lignoceric acid)	Post-ETT	0.919943	0.167609	1.67228	0.0165473	0.340968	1.04865	0.893795	0.158862	1.67465
FA (24:0) (lignoceric acid)	Case	0.062121	-0.492964	0.617206	0.826382	0.968771	0.0591167	0.0638007	-0.509377	0.6459
FA (24:0) (lignoceric acid)	Control	-0.249474	-0.812433	0.313486	0.385092	0.810874	0.0788489	-0.249406	-0.818546	0.333434
FA (24:0) (lignoceric acid)	Interaction	0.311595	-0.479002	1.10219	0.439834	0.885468	0.061186	0.312211	-0.474307	1.09515
FA (24:1) (nervonic acid)	Pre-ETT	-0.066238	-0.568399	0.435923	0.795997	0.992792	0.0448453	-0.0945318	-0.570396	0.413245
FA (24:1) (nervonic acid)	Post-ETT	0.143192	-0.358969	0.645353	0.576238	0.988933	0.0452621	0.106709	-0.404307	0.608272
FA (24:1) (nervonic acid)	Case	0.154767	-0.114293	0.423828	0.259573	0.898685	0.0470982	0.153563	-0.119353	0.438899
FA (24:1) (nervonic acid)	Control	-0.0546628	-0.32754	0.218214	0.6946	0.919666	0.0280423	-0.0491959	-0.332717	0.231591
FA (24:1) (nervonic acid)	Interaction	0.20943	-0.173787	0.592647	0.28411	0.885468	0.0389594	0.202881	-0.195625	0.596319
FA (26:0) (cerotic acid)	Pre-ETT	0.620251	-0.0114166	1.25192	0.0542869	0.630335	0.334771	0.59588	-0.0208566	1.24151
FA (26:0) (cerotic acid)	Post-ETT	0.775241	0.143574	1.40691	0.0161525	0.340968	0.804003	0.759323	0.125801	1.38077
FA (26:0) (cerotic acid)	Case	-0.00367164	-0.508497	0.501153	0.988627	0.988752	0.049065	0.00203301	-0.504252	0.499528
FA (26:0) (cerotic acid)	Control	-0.158662	-0.670648	0.353324	0.543597	0.88951	0.0587827	-0.152062	-0.666951	0.370983
FA (26:0) (cerotic acid)	Interaction	0.15499	-0.564022	0.874002	0.672667	0.933291	0.045329	0.151493	-0.583608	0.859431
FA (8:0) (caprylic acid)	Pre-ETT	0.514225	-0.039998	1.06845	0.0689856	0.730818	0.231934	0.516295	-0.0361348	1.06409	1.8188	0.315991	-0.0846727	0.683785
FA (8:0) (caprylic acid)	Post-ETT	-0.159989	-0.714213	0.394234	0.571538	0.988933	0.0545194	-0.149791	-0.696513	0.419674	0.331347	0.0258129	-0.344979	0.403514
FA (8:0) (caprylic acid)	Case	-0.400022	-0.92483	0.124785	0.135192	0.898685	0.183789	-0.402323	-0.900745	0.111331	0.738443	-0.0265881	-0.269604	0.234458
FA (8:0) (caprylic acid)	Control	0.274192	-0.25806	0.806444	0.312646	0.743997	0.0943104	0.274515	-0.230882	0.791293	0.581026	0.136914	-0.155069	0.422094
FA (8:0) (caprylic acid)	Interaction	-0.674215	-1.42169	0.0732579	0.0770822	0.736504	0.248993	-0.680619	-1.38594	0.020349	1.43027	-0.27074	-0.64556	0.125021
Famotidine	Pre-ETT	0.518228	-0.174608	1.21106	0.142644	0.553287	0.175071	0.51922	-0.172154	1.2157
Famotidine	Post-ETT	0.335464	-0.357373	1.0283	0.342624	0.846719	0.0942264	0.336618	-0.406861	1.06358
Famotidine	Case	-0.12656	-0.567314	0.314193	0.573574	0.928116	0.052512	-0.125973	-0.588701	0.331741
Famotidine	Control	0.0562036	-0.384549	0.496957	0.802642	0.996172	0.0456166	0.0566955	-0.400332	0.516924
Famotidine	Interaction	-0.182764	-0.806083	0.440555	0.565505	0.911432	0.0441867	-0.185857	-0.824181	0.461859
Ferulic acid	Pre-ETT	0.1282	-0.488829	0.745229	0.683846	0.917343	0.0560114	0.125305	-0.478778	0.760243
Ferulic acid	Post-ETT	-0.03927	-0.656299	0.577759	0.90073	0.986602	0.0508796	-0.0388405	-0.658176	0.571615
Ferulic acid	Case	0.189787	-0.174545	0.55412	0.307263	0.835413	0.0576239	0.185589	-0.180003	0.549514
Ferulic acid	Control	0.357257	-0.00707498	0.721589	0.0546179	0.665818	0.195562	0.345067	-0.0231743	0.720318
Ferulic acid	Interaction	-0.16747	-0.682713	0.347774	0.524094	0.877218	0.0363605	-0.148573	-0.669671	0.372094
Folinic acid	Pre-ETT	0.275394	-0.226462	0.777249	0.282137	0.760284	0.0761952	0.278902	-0.231483	0.784895
Folinic acid	Post-ETT	-0.235483	-0.737338	0.266373	0.357749	0.846719	0.0631665	-0.2304	-0.716437	0.267864
Folinic acid	Case	-0.434821	-0.864353	-0.00528879	0.047245	0.465182	0.297753	-0.436765	-0.866439	-0.0137761
Folinic acid	Control	0.0760556	-0.353476	0.505588	0.728559	0.996172	0.0457691	0.0832518	-0.376175	0.523315
Folinic acid	Interaction	-0.510877	-1.11833	0.0965736	0.0992778	0.576807	0.148897	-0.520719	-1.14338	0.0921825
Fructose	Pre-ETT	0.124152	-0.201915	0.450218	0.455505	0.922822	0.0356525	0.129384	-0.21345	0.459956	0.0367466	0.323895	-0.102782	0.767677
Fructose	Post-ETT	-0.0323487	-0.358415	0.293718	0.845827	0.981307	0.0260014	-0.0300051	-0.377706	0.312287	0.0620513	0.160659	-0.26347	0.596535
Fructose	Case	0.0155764	-0.168513	0.199665	0.868284	0.988353	0.0198239	0.0164162	-0.182186	0.206378	0.374453	0.0174914	-0.155584	0.182354
Fructose	Control	0.172077	-0.0146997	0.358854	0.0709635	0.676519	0.0981403	0.172008	-0.031941	0.371424	2.98412	0.200251	0.0304323	0.372537
Fructose	Interaction	-0.156501	-0.418749	0.105748	0.242147	0.888909	0.0308922	-0.155271	-0.433295	0.122535	1.25562	-0.204022	-0.439148	0.0416624
Fucose	Pre-ETT	0.258363	-0.307078	0.823804	0.370493	0.922822	0.0679651	0.25432	-0.318363	0.837867
Fucose	Post-ETT	0.228695	-0.336746	0.794136	0.427943	0.981307	0.0642893	0.223736	-0.34337	0.794695
Fucose	Case	-0.116404	-0.420226	0.187418	0.452698	0.987565	0.0392373	-0.116431	-0.424663	0.197155
Fucose	Control	-0.0867364	-0.394994	0.221521	0.5813	0.947458	0.0340161	-0.0914032	-0.402158	0.215916
Fucose	Interaction	-0.0296674	-0.462484	0.40315	0.893129	0.994049	0.0255284	-0.0309727	-0.453178	0.41822
Fumaric acid - BA	Pre-ETT	0.0859335	-0.592192	0.764059	0.803847	0.962551	0.0568627	0.0947243	-0.582887	0.768863	0.725192	-0.110406	-0.530859	0.334206
Fumaric acid - BA	Post-ETT	0.373094	-0.305031	1.05122	0.280881	0.846719	0.0948828	0.369276	-0.318623	1.05344	2.09072	0.488772	0.0666257	0.922134
Fumaric acid - BA	Case	-0.0484515	-0.687547	0.590644	0.881877	0.9723	0.0650102	-0.0429076	-0.69004	0.607654	0.647379	0.175473	-0.160506	0.511224
Fumaric acid - BA	Control	-0.335612	-0.974707	0.303483	0.303363	0.931167	0.110499	-0.327105	-0.938046	0.307661	3.62633	-0.441867	-0.834121	-0.0739736
Fumaric acid - BA	Interaction	0.287161	-0.616656	1.19098	0.533469	0.881084	0.0599567	0.269196	-0.606191	1.1331	1.14605	0.521801	0.0424132	1.0039
Fumaric acid - PM	Pre-ETT	-0.12824	-0.675551	0.419072	0.646065	0.925851	0.0494508	-0.129947	-0.695663	0.445221	1.55927	-0.285153	-0.691699	0.106941
Fumaric acid - PM	Post-ETT	0.125446	-0.421865	0.672757	0.653265	0.981307	0.0498876	0.134299	-0.435772	0.688984	0.582278	0.314643	-0.0709307	0.703913
Fumaric acid - PM	Case	0.267525	-0.240101	0.775151	0.301639	0.974933	0.0903381	0.266883	-0.260699	0.779186	2.69621	0.310491	0.00978399	0.621248
Fumaric acid - PM	Control	0.0138396	-0.501198	0.528877	0.957998	0.996848	0.0536761	0.0125928	-0.510151	0.524306	0.377566	-0.219892	-0.56971	0.119504
Fumaric acid - PM	Interaction	0.253686	-0.469466	0.976837	0.491726	0.892612	0.0533982	0.25392	-0.488934	1.00212	1.18014	0.520426	0.0557227	0.979628
Gabapentin	Pre-ETT	0.604156	0.0665203	1.14179	0.0276324	0.321541	0.51451	0.611241	0.0642634	1.12579
Gabapentin	Post-ETT	-0.00935839	-0.546994	0.528277	0.972784	0.994508	0.0450536	-0.0110792	-0.553853	0.539685
Gabapentin	Case	-0.439688	-0.906273	0.026896	0.0647496	0.517086	0.26262	-0.442195	-0.923971	0.0400142
Gabapentin	Control	0.173826	-0.292758	0.64041	0.465278	0.996172	0.0558991	0.17286	-0.294071	0.639981
Gabapentin	Interaction	-0.613514	-1.27336	0.0463357	0.0684046	0.502573	0.246256	-0.607493	-1.27507	0.0541232
Galactosamine	Pre-ETT	-0.125376	-0.473285	0.222533	0.479994	0.884017	0.0385326	-0.12583	-0.482376	0.234032
Galactosamine	Post-ETT	0.100089	-0.247821	0.447998	0.572853	0.934978	0.0337003	0.0951819	-0.267356	0.47006
Galactosamine	Case	0.0206094	-0.163852	0.205071	0.826665	0.964675	0.0189378	0.0213556	-0.1688	0.211688
Galactosamine	Control	-0.204855	-0.389317	-0.0203937	0.0295064	0.642259	0.217215	-0.204569	-0.397911	-0.0201665
Galactosamine	Interaction	0.225465	-0.0354034	0.486333	0.0902711	0.576807	0.0600324	0.227014	-0.044983	0.484
Galactose	Pre-ETT	-0.00182563	-0.446222	0.44257	0.993576	0.995199	0.0375858	-0.00584026	-0.485735	0.457222
Galactose	Post-ETT	0.16581	-0.278586	0.610206	0.464603	0.934978	0.0498728	0.17361	-0.288518	0.641865
Galactose	Case	0.00700141	-0.293096	0.307099	0.963528	0.980411	0.0311097	0.00815751	-0.292069	0.304855
Galactose	Control	-0.160634	-0.460732	0.139464	0.294125	0.931167	0.0485876	-0.158579	-0.474558	0.153515
Galactose	Interaction	0.167635	-0.256767	0.592038	0.43883	0.832152	0.0353922	0.171409	-0.287627	0.614598
gamma-Glutamylglutamine	Pre-ETT	-0.0182956	-0.429399	0.392808	0.930492	0.975112	0.0339064	-0.0233298	-0.441771	0.402012	0.421601	-0.105158	-0.396262	0.177737
gamma-Glutamylglutamine	Post-ETT	-0.203196	-0.614299	0.207907	0.33267	0.846719	0.052181	-0.200219	-0.619884	0.21109	0.371983	-0.108521	-0.404287	0.174976
gamma-Glutamylglutamine	Case	0.10185	-0.25109	0.45479	0.571666	0.928116	0.0421199	0.104505	-0.269812	0.448826	0.499864	-0.00989807	-0.185701	0.163235
gamma-Glutamylglutamine	Control	0.28675	-0.0661893	0.63969	0.111295	0.835464	0.130014	0.284385	-0.0729216	0.657923	0.723587	0.0522918	-0.157101	0.250524
gamma-Glutamylglutamine	Interaction	-0.1849	-0.684032	0.314232	0.467805	0.849033	0.0379942	-0.18905	-0.702442	0.340095	0.751113	0.0319621	-0.238318	0.295679
gamma-Glutamylleucine	Pre-ETT	-0.0317223	-0.716783	0.653338	0.927685	0.975112	0.0573745	-0.0111479	-0.684354	0.667064	1.66388	-0.322504	-0.703013	0.0754863
gamma-Glutamylleucine	Post-ETT	-0.740407	-1.42547	-0.0553469	0.0341487	0.397366	0.51434	-0.705197	-1.40273	-0.0352244	0.638331	-0.0171649	-0.405841	0.373872
gamma-Glutamylleucine	Case	-0.413178	-0.880042	0.0536857	0.0828146	0.517086	0.208674	-0.408837	-0.889672	0.0625525	0.498235	0.166826	-0.0464782	0.385632
gamma-Glutamylleucine	Control	0.295507	-0.171357	0.762371	0.21476	0.907188	0.095941	0.290877	-0.188075	0.772488	0.846853	-0.151873	-0.393264	0.0886678
gamma-Glutamylleucine	Interaction	-0.708685	-1.36893	-0.0484398	0.0353994	0.391745	0.323091	-0.707346	-1.37965	-0.0210445	0.15225	0.130505	-0.197086	0.458107
Geranic acid	Pre-ETT	-0.395263	-0.841873	0.0513476	0.0828075	0.436629	0.172627	-0.3879	-0.823832	0.0563461
Geranic acid	Post-ETT	0.0990308	-0.347579	0.545641	0.663853	0.934978	0.0395896	0.08587	-0.340736	0.522831
Geranic acid	Case	0.28694	-0.1131	0.68698	0.159771	0.69727	0.112356	0.285399	-0.136365	0.675336
Geranic acid	Control	-0.207353	-0.607393	0.192687	0.309672	0.931167	0.0614608	-0.202808	-0.596022	0.200718
Geranic acid	Interaction	0.494293	-0.0714487	1.06004	0.0868163	0.576807	0.152062	0.484884	-0.0736132	1.03172
GlcCer (d14:14E/20:0) 2OH	Pre-ETT	0.11827	-0.410142	0.646683	0.660892	0.990616	0.0468157	0.115285	-0.406124	0.642962
GlcCer (d14:14E/20:0) 2OH	Post-ETT	0.092476	-0.435937	0.620889	0.731592	0.988933	0.0455245	0.0967347	-0.429755	0.617767
GlcCer (d14:14E/20:0) 2OH	Case	-0.0633322	-0.170204	0.0435392	0.245447	0.898685	0.0210191	-0.0639214	-0.18238	0.0498325
GlcCer (d14:14E/20:0) 2OH	Control	-0.0375381	-0.145926	0.0708494	0.497266	0.87118	0.0130714	-0.0363163	-0.152915	0.0805596
GlcCer (d14:14E/20:0) 2OH	Interaction	-0.0257942	-0.178009	0.126421	0.739788	0.955153	0.0100593	-0.0279497	-0.191107	0.134748
GlcCer (d34:1)	Pre-ETT	0.0337382	-0.315286	0.382762	0.849733	0.992792	0.0302107	0.0389717	-0.329981	0.423324
GlcCer (d34:1)	Post-ETT	-0.0465665	-0.39559	0.302457	0.793709	0.988933	0.0331546	-0.0426061	-0.421551	0.338924
GlcCer (d34:1)	Case	-0.0175922	-0.132274	0.0970896	0.763675	0.940786	0.0118954	-0.016875	-0.136821	0.0961671
GlcCer (d34:1)	Control	0.0627125	-0.053596	0.179021	0.290605	0.734879	0.0186562	0.0626296	-0.0564501	0.178815
GlcCer (d34:1)	Interaction	-0.0803047	-0.243644	0.0830341	0.335243	0.885468	0.0156093	-0.0812546	-0.251998	0.0855733
GlcCer (d38:1)	Pre-ETT	-0.0288171	-0.470127	0.412493	0.898162	0.992792	0.0392622	-0.0222811	-0.445556	0.407765
GlcCer (d38:1)	Post-ETT	-0.11985	-0.56116	0.32146	0.594531	0.988933	0.0401381	-0.118113	-0.564539	0.298368
GlcCer (d38:1)	Case	-0.0896674	-0.182906	0.00357118	0.0594441	0.898685	0.0467613	-0.0868361	-0.187848	0.0144731
GlcCer (d38:1)	Control	0.00136517	-0.093196	0.0959264	0.977426	0.996564	0.00919687	0.000522243	-0.0946384	0.101285
GlcCer (d38:1)	Interaction	-0.0910326	-0.22383	0.0417652	0.179094	0.885468	0.0198126	-0.0922631	-0.226509	0.0473142
GlcCer (d40:1)	Pre-ETT	-0.0490364	-0.439716	0.341644	0.805678	0.992792	0.0325728	-0.0449847	-0.472401	0.375444
GlcCer (d40:1)	Post-ETT	-0.0965514	-0.487231	0.294128	0.628117	0.988933	0.0365305	-0.0892659	-0.516661	0.327844
GlcCer (d40:1)	Case	-0.078968	-0.16723	0.0092937	0.0795015	0.898685	0.041013	-0.07849	-0.17045	0.0146104
GlcCer (d40:1)	Control	-0.031453	-0.120967	0.0580607	0.491022	0.870303	0.011188	-0.03099	-0.124814	0.0633939
GlcCer (d40:1)	Interaction	-0.047515	-0.173224	0.0781943	0.458804	0.885468	0.0100453	-0.0469032	-0.180899	0.0875728
GlcCer (d41:1)	Pre-ETT	-0.191531	-0.626484	0.243421	0.388099	0.916553	0.0534686	-0.193841	-0.633797	0.230811
GlcCer (d41:1)	Post-ETT	-0.213669	-0.648621	0.221284	0.335636	0.927689	0.0566986	-0.209062	-0.629064	0.215181
GlcCer (d41:1)	Case	-0.0599122	-0.142231	0.0224069	0.153733	0.898685	0.024481	-0.061688	-0.146645	0.0231485
GlcCer (d41:1)	Control	-0.0377749	-0.121262	0.045712	0.375178	0.799519	0.0125488	-0.0385082	-0.129724	0.0495585
GlcCer (d41:1)	Interaction	-0.0221373	-0.139383	0.0951081	0.711335	0.948844	0.007406	-0.0194557	-0.144338	0.103338
GlcCer (d42:1)	Pre-ETT	-0.106322	-0.500811	0.288166	0.597327	0.970112	0.0399531	-0.0973787	-0.502308	0.322299
GlcCer (d42:1)	Post-ETT	-0.201461	-0.595949	0.193028	0.316861	0.921848	0.0521629	-0.183942	-0.599887	0.24685
GlcCer (d42:1)	Case	-0.106891	-0.21296	-0.000823423	0.0482478	0.898685	0.073083	-0.105055	-0.217601	0.0041506
GlcCer (d42:1)	Control	-0.0117533	-0.119326	0.0958193	0.830435	0.951396	0.0102047	-0.0112876	-0.124417	0.103116
GlcCer (d42:1)	Interaction	-0.0951382	-0.246209	0.0559324	0.217089	0.885468	0.0194812	-0.0954445	-0.253047	0.0630579
GlcCer (d42:2)	Pre-ETT	-0.0374013	-0.517169	0.442366	0.878561	0.992792	0.0394231	-0.0502621	-0.523091	0.439191
GlcCer (d42:2)	Post-ETT	-0.0840294	-0.563797	0.395738	0.731388	0.988933	0.0426564	-0.0884552	-0.575664	0.383907
GlcCer (d42:2)	Case	-0.0353687	-0.144506	0.0737686	0.525313	0.907341	0.0138726	-0.0355294	-0.150454	0.0745189
GlcCer (d42:2)	Control	0.0112594	-0.0994261	0.121945	0.841969	0.956614	0.011665	0.0117112	-0.104839	0.127959
GlcCer (d42:2)	Interaction	-0.0466281	-0.20207	0.108814	0.556578	0.885468	0.0114596	-0.0455038	-0.209525	0.112532
Glimepiride	Pre-ETT	0.154043	-0.345288	0.653375	0.545414	0.914728	0.0484861	0.149812	-0.321807	0.635939
Glimepiride	Post-ETT	0.287705	-0.211627	0.787036	0.258775	0.838535	0.0714757	0.283654	-0.20498	0.768413
Glimepiride	Case	0.209987	-0.20719	0.627165	0.323862	0.835413	0.067099	0.210806	-0.215775	0.617878
Glimepiride	Control	0.076326	-0.340852	0.493504	0.719901	0.996172	0.0425984	0.0745173	-0.351286	0.503828
Glimepiride	Interaction	0.133661	-0.456317	0.72364	0.657017	0.914864	0.040652	0.137368	-0.472457	0.727488
Gluconic acid	Pre-ETT	-0.0953111	-0.688252	0.497629	0.752723	0.939452	0.049011	-0.0919302	-0.663112	0.483655	0.716605	0.122539	-0.247937	0.474577
Gluconic acid	Post-ETT	-0.0928506	-0.685791	0.50009	0.758906	0.981307	0.0516519	-0.0954872	-0.685784	0.503959	0.793779	0.156497	-0.19743	0.518497
Gluconic acid	Case	0.182714	-0.298152	0.66358	0.456438	0.987565	0.0670208	0.191453	-0.309363	0.662958	0.544866	-0.0327681	-0.244479	0.174893
Gluconic acid	Control	0.180254	-0.307633	0.66814	0.468989	0.921393	0.0647225	0.179427	-0.335196	0.676418	0.587176	-0.00210632	-0.234645	0.22353
Gluconic acid	Interaction	0.00246052	-0.682569	0.68749	0.994383	0.996852	0.0395025	-0.01108	-0.713054	0.70739	0.826462	0.0556016	-0.247262	0.371939
Glucose-1-phosphate	Pre-ETT	-0.193632	-0.662198	0.274934	0.417972	0.922822	0.0576349	-0.203837	-0.695924	0.272428
Glucose-1-phosphate	Post-ETT	-0.0871802	-0.555746	0.381386	0.715361	0.981307	0.0420155	-0.0931793	-0.573549	0.381506
Glucose-1-phosphate	Case	0.129404	-0.308496	0.567304	0.562461	0.987565	0.0489819	0.127341	-0.302186	0.557598
Glucose-1-phosphate	Control	0.0229521	-0.421341	0.467245	0.919351	0.995963	0.0415412	0.0208902	-0.411721	0.46809
Glucose-1-phosphate	Interaction	0.106452	-0.517369	0.730273	0.738034	0.994049	0.0380501	0.102899	-0.52467	0.711835
Glucose - BA	Pre-ETT	-0.255223	-0.784766	0.274319	0.344841	0.83288	0.063022	-0.245572	-0.77619	0.261496	0.0281426	0.244222	-0.10001	0.608693
Glucose - BA	Post-ETT	-0.167313	-0.696855	0.362229	0.535741	0.934978	0.0499606	-0.16616	-0.703879	0.368027	0.0436221	0.154145	-0.195194	0.511712
Glucose - BA	Case	0.0750407	-0.366166	0.516247	0.738869	0.931775	0.0473008	0.0758975	-0.38551	0.535061	0.694384	-0.0146651	-0.266802	0.221263
Glucose - BA	Control	-0.0128696	-0.454076	0.428337	0.95441	0.996172	0.0459491	-0.00435104	-0.46247	0.448609	0.911254	0.140221	-0.149074	0.412947
Glucose - BA	Interaction	0.0879103	-0.53605	0.711871	0.78244	0.977951	0.0389478	0.0858051	-0.538346	0.725528	1.0836	-0.198934	-0.572298	0.164909
Glucose - PM	Pre-ETT	-0.288824	-0.718864	0.141217	0.188056	0.922822	0.0869359	-0.295678	-0.729348	0.130616	0.0330713	0.266114	-0.0542918	0.590542
Glucose - PM	Post-ETT	0.0200287	-0.410012	0.450069	0.927267	0.981307	0.032978	0.0116491	-0.402645	0.459365	0.066416	0.224082	-0.100223	0.553153
Glucose - PM	Case	-0.0399788	-0.361448	0.281491	0.807427	0.988353	0.033843	-0.039717	-0.35074	0.281015	0.957387	-0.0961238	-0.310741	0.121675
Glucose - PM	Control	-0.348831	-0.674994	-0.0226687	0.0360659	0.555503	0.318972	-0.347178	-0.686665	-0.0144307	0.539486	-0.0652004	-0.303328	0.175712
Glucose - PM	Interaction	0.308853	-0.149104	0.76681	0.186226	0.888909	0.0612667	0.306508	-0.150747	0.788721	0.639446	-0.097905	-0.420516	0.219956
Glucuronic acid - PM	Pre-ETT	0.62082	0.14266	1.09898	0.0109365	0.528259	0.8641	0.631557	0.135023	1.14789	0.934844	0.161551	-0.216555	0.523657
Glucuronic acid - PM	Post-ETT	0.721518	0.243357	1.19968	0.00310168	0.170716	2.2163	0.729113	0.239349	1.25524	4.64848	0.360466	-0.0140702	0.720749
Glucuronic acid - PM	Case	0.0162829	-0.265509	0.298075	0.90983	0.988353	0.0287208	0.0148314	-0.26653	0.302109	0.491024	0.147522	-0.0397213	0.335493
Glucuronic acid - PM	Control	-0.0844146	-0.370321	0.201491	0.562802	0.947458	0.0345733	-0.0821282	-0.383169	0.216469	0.867819	-0.100848	-0.309256	0.110136
Glucuronic acid - PM	Interaction	0.100697	-0.300736	0.502131	0.622969	0.957425	0.0267523	0.105102	-0.316537	0.510482	0.804135	0.190425	-0.0882894	0.46958
Glutamic acid - BA	Pre-ETT	-0.222164	-0.699015	0.254687	0.361167	0.840533	0.0555246	-0.208095	-0.66655	0.284141	0.30787	0.0540592	-0.284425	0.399978
Glutamic acid - BA	Post-ETT	0.1669	-0.30995	0.643751	0.492715	0.934978	0.0525146	0.196313	-0.289187	0.658122	0.460534	0.161716	-0.174546	0.493377
Glutamic acid - BA	Case	0.234264	-0.0930626	0.561592	0.160699	0.69727	0.0945837	0.238104	-0.0893411	0.569646	0.138668	-0.113472	-0.286111	0.0622816
Glutamic acid - BA	Control	-0.1548	-0.482127	0.172527	0.353975	0.984974	0.0508393	-0.152162	-0.478457	0.18267	0.353059	-0.119172	-0.311211	0.0784169
Glutamic acid - BA	Interaction	0.389064	-0.0738463	0.851975	0.0994967	0.576807	0.0980054	0.382332	-0.0941724	0.859866	1.50228	0.155788	-0.0975828	0.405575
Glutamic acid - PM	Pre-ETT	0.0161684	-0.510898	0.543235	0.952057	0.993734	0.0424723	0.0177611	-0.519051	0.521996	0.319615	0.0430698	-0.304962	0.391126
Glutamic acid - PM	Post-ETT	0.0229288	-0.504137	0.549995	0.932052	0.981307	0.0415483	0.0188834	-0.516104	0.551798	0.358295	0.0976786	-0.239468	0.440502
Glutamic acid - PM	Case	0.130849	-0.287093	0.54879	0.539465	0.987565	0.04962	0.132976	-0.288212	0.564937	0.181038	-0.138365	-0.32315	0.051114
Glutamic acid - PM	Control	0.124088	-0.299955	0.548132	0.566275	0.947458	0.0530331	0.120832	-0.305489	0.554922	0.21507	-0.0900944	-0.310399	0.118398
Glutamic acid - PM	Interaction	0.00676042	-0.588629	0.60215	0.982245	0.996177	0.0350369	0.00459722	-0.58391	0.628529	0.782738	0.046065	-0.225809	0.328553
Glutamine - BA	Pre-ETT	-0.333597	-0.816776	0.149581	0.175991	0.625745	0.0898332	-0.325196	-0.817601	0.20483	1.14108	-0.219856	-0.570533	0.127487
Glutamine - BA	Post-ETT	0.0691933	-0.413985	0.552372	0.778959	0.963162	0.0410143	0.0763243	-0.421596	0.621225	0.713654	-0.0571568	-0.385306	0.270335
Glutamine - BA	Case	0.244207	-0.0459188	0.534333	0.0989926	0.563158	0.115962	0.245465	-0.0538458	0.547372	1.04439	0.0771289	-0.0880262	0.242819
Glutamine - BA	Control	-0.158583	-0.44871	0.131543	0.284025	0.931167	0.0512899	-0.15475	-0.44905	0.157568	0.727581	-0.0777114	-0.25051	0.112253
Glutamine - BA	Interaction	0.402791	-0.00750941	0.813091	0.054343	0.479718	0.153685	0.399157	-0.014925	0.82852	3.24857	0.223058	-0.0201488	0.454246
Glutamine - PM	Pre-ETT	-0.189591	-0.659729	0.280548	0.429303	0.922822	0.0497451	-0.18301	-0.671352	0.294956	0.71558	-0.14005	-0.450325	0.174148
Glutamine - PM	Post-ETT	-0.152138	-0.622277	0.318001	0.525919	0.981307	0.0431465	-0.152662	-0.629296	0.320743	0.657051	-0.0424928	-0.362791	0.270986
Glutamine - PM	Case	-0.0437632	-0.455897	0.368371	0.835133	0.988353	0.044291	-0.0481868	-0.443216	0.370432	0.860268	0.00714021	-0.167927	0.189816
Glutamine - PM	Control	-0.0812158	-0.499367	0.336935	0.703444	0.9862	0.0390066	-0.0725797	-0.504143	0.350371	1.00141	-0.0993585	-0.312134	0.114558
Glutamine - PM	Interaction	0.0374526	-0.549663	0.624568	0.900502	0.994049	0.0328575	0.026693	-0.558114	0.625319	0.826107	0.0875536	-0.182539	0.36493
Glutaric acid	Pre-ETT	-0.00653898	-0.547165	0.534087	0.981087	0.99272	0.0413392	-0.01677	-0.546135	0.518384	0.445474	0.011943	-0.330145	0.35014
Glutaric acid	Post-ETT	-0.359164	-0.89979	0.181463	0.192883	0.82276	0.105441	-0.363289	-0.896123	0.187704	0.472588	-0.0486845	-0.400167	0.296479
Glutaric acid	Case	-0.359602	-0.816492	0.0972875	0.122923	0.631265	0.152846	-0.362037	-0.830978	0.111221	1.73362	-0.174599	-0.40081	0.0492374
Glutaric acid	Control	-0.00697787	-0.463868	0.449912	0.97612	0.996172	0.0453396	-0.0139686	-0.474862	0.464142	0.887295	-0.118993	-0.369133	0.120198
Glutaric acid	Interaction	-0.352625	-0.998764	0.293515	0.284785	0.760047	0.0660836	-0.341638	-1.02137	0.307131	1.13271	-0.146521	-0.469013	0.187942
Gly-Tyr	Pre-ETT	0.459516	0.0121928	0.906839	0.0440739	0.348949	0.315269	0.455607	0.0207233	0.904768
Gly-Tyr	Post-ETT	0.400113	-0.0472103	0.847436	0.0795831	0.581108	0.153958	0.400904	-0.0731134	0.838793
Gly-Tyr	Case	0.0845793	-0.279551	0.44871	0.648925	0.928116	0.0412739	0.0762437	-0.299371	0.450808
Gly-Tyr	Control	0.143982	-0.220148	0.508113	0.438341	0.996172	0.0469595	0.140927	-0.224772	0.50737
Gly-Tyr	Interaction	-0.0594031	-0.574361	0.455555	0.82113	0.977951	0.0310033	-0.0569964	-0.59227	0.45996
Glyceraldehyde	Pre-ETT	-0.199056	-0.72657	0.328457	0.459549	0.882928	0.0551628	-0.185367	-0.710701	0.331355
Glyceraldehyde	Post-ETT	-0.0456221	-0.573136	0.481891	0.865397	0.975024	0.0455362	-0.0459911	-0.546182	0.482769
Glyceraldehyde	Case	0.198972	-0.171601	0.569545	0.292633	0.822476	0.0605729	0.192382	-0.171035	0.576122
Glyceraldehyde	Control	0.0455377	-0.325036	0.416111	0.809672	0.996172	0.0372703	0.0480599	-0.334406	0.43454
Glyceraldehyde	Interaction	0.153434	-0.370636	0.677504	0.566085	0.911432	0.0351452	0.143872	-0.401486	0.688859
Glyceric acid - BA	Pre-ETT	-0.279187	-0.668045	0.109671	0.159372	0.574636	0.0882423	-0.276349	-0.670145	0.127401	0.161021	0.136504	-0.158851	0.455762
Glyceric acid - BA	Post-ETT	0.279299	-0.109559	0.668157	0.159205	0.799145	0.0841444	0.281454	-0.131226	0.662184	0.577845	0.290982	-0.0242805	0.606022
Glyceric acid - BA	Case	0.389889	0.0247756	0.755002	0.0363526	0.43922	0.37873	0.391432	0.0215516	0.759369	0.962743	0.0422113	-0.136714	0.216724
Glyceric acid - BA	Control	-0.168597	-0.53371	0.196516	0.365441	0.989864	0.0560394	-0.169498	-0.524302	0.199721	0.65824	-0.0341588	-0.226901	0.160199
Glyceric acid - BA	Interaction	0.558486	0.0421378	1.07483	0.0340135	0.391745	0.332598	0.555728	0.0573383	1.05784	1.824	0.1809	-0.0881028	0.445414
Glyceric acid - PM	Pre-ETT	0.343228	0.0430472	0.64341	0.0250241	0.528259	0.235602	0.34299	0.0168755	0.648101	0.685011	0.315223	-0.00889927	0.644495
Glyceric acid - PM	Post-ETT	0.233782	-0.0663991	0.533963	0.126904	0.73232	0.0688691	0.236982	-0.0563139	0.537311	0.637824	0.331812	-0.00392416	0.674677
Glyceric acid - PM	Case	0.014402	-0.181857	0.210661	0.885637	0.988353	0.0205973	0.0102302	-0.190104	0.220605	0.665363	0.0153062	-0.127474	0.149824
Glyceric acid - PM	Control	0.123848	-0.0752764	0.322973	0.222834	0.861318	0.042328	0.122449	-0.0756921	0.326569	0.517809	0.0375356	-0.109758	0.184754
Glyceric acid - PM	Interaction	-0.109446	-0.389032	0.17014	0.442936	0.888909	0.0216641	-0.111492	-0.399996	0.176478	0.587032	-0.0164238	-0.212339	0.191676
Glycerol	Pre-ETT	0.395326	-0.00559377	0.796245	0.0532833	0.692683	0.224198	0.391197	-0.0129391	0.804562	1.86653	0.210127	-0.085265	0.474958
Glycerol	Post-ETT	0.359659	-0.0412607	0.760578	0.0787043	0.584409	0.147195	0.351453	-0.0432885	0.753029	0.555423	0.0618148	-0.216963	0.351573
Glycerol	Case	-0.0557583	-0.350072	0.238556	0.7104	0.987565	0.0314898	-0.0516177	-0.353479	0.234271	0.8264	-0.128999	-0.309201	0.0482584
Glycerol	Control	-0.0200914	-0.318702	0.278519	0.895085	0.992857	0.0321849	-0.0191259	-0.314428	0.29842	0.649309	0.00483721	-0.194826	0.202239
Glycerol	Interaction	-0.0356669	-0.454939	0.383605	0.867581	0.994049	0.0256623	-0.0427748	-0.481774	0.400831	0.56523	-0.0768009	-0.347219	0.188651
Glycerol-3-galactoside	Pre-ETT	0.114163	-0.41258	0.640905	0.67099	0.928109	0.0494566	0.110044	-0.421279	0.659295
Glycerol-3-galactoside	Post-ETT	-0.0403311	-0.567074	0.486412	0.880711	0.981307	0.0438976	-0.04603	-0.576454	0.478845
Glycerol-3-galactoside	Case	0.117926	-0.279584	0.515436	0.56094	0.987565	0.0463317	0.112632	-0.285841	0.521421
Glycerol-3-galactoside	Control	0.27242	-0.130894	0.675733	0.185548	0.861318	0.0948672	0.274693	-0.162518	0.701385
Glycerol-3-galactoside	Interaction	-0.154494	-0.720776	0.411789	0.592844	0.952547	0.040069	-0.169005	-0.751979	0.446419
Glycerol-alpha-phosphate	Pre-ETT	0.157915	-0.363146	0.678976	0.552515	0.922822	0.0525565	0.15703	-0.388437	0.692164
Glycerol-alpha-phosphate	Post-ETT	0.0233715	-0.497689	0.544432	0.929947	0.981307	0.0435539	0.0255787	-0.494135	0.560619
Glycerol-alpha-phosphate	Case	0.0174226	-0.389235	0.42408	0.933079	0.988353	0.0399146	0.0163425	-0.40213	0.419935
Glycerol-alpha-phosphate	Control	0.151966	-0.260628	0.56456	0.470361	0.921393	0.0521273	0.144757	-0.292816	0.56718
Glycerol-alpha-phosphate	Interaction	-0.134544	-0.713857	0.44477	0.648969	0.974364	0.0381693	-0.127359	-0.727491	0.47635
Glycerophosphocholine	Pre-ETT	0.181587	-0.229492	0.592667	0.386611	0.84489	0.0472462	0.174991	-0.266688	0.615567	1.04183	0.28193	-0.0810574	0.652489
Glycerophosphocholine	Post-ETT	0.102362	-0.308718	0.513442	0.625519	0.934978	0.0372213	0.0992525	-0.319468	0.528301	1.50893	0.390704	0.0383765	0.759929
Glycerophosphocholine	Case	0.0478109	-0.20808	0.303702	0.714214	0.928116	0.0290844	0.0464108	-0.208397	0.314998	0.239087	-0.0345518	-0.210319	0.139573
Glycerophosphocholine	Control	0.127037	-0.128854	0.382927	0.330542	0.961576	0.0419627	0.128204	-0.134973	0.381581	0.103964	-0.0462039	-0.235018	0.141968
Glycerophosphocholine	Interaction	-0.0792259	-0.44111	0.282658	0.66786	0.914864	0.0229101	-0.0734251	-0.452474	0.284098	0.616065	0.0908571	-0.162395	0.355874
Glycine	Pre-ETT	0.321162	-0.0721836	0.714507	0.109535	0.784385	0.100302	0.311943	-0.0962749	0.736694	1.82583	0.284428	-0.078171	0.619091
Glycine	Post-ETT	0.309479	-0.083866	0.702825	0.123055	0.73232	0.0934532	0.305972	-0.131516	0.703072	2.89891	0.326647	-0.0292515	0.671948
Glycine	Case	-0.0575757	-0.258461	0.143309	0.574289	0.987565	0.0256503	-0.0563979	-0.258487	0.150998	0.648665	-0.0819645	-0.186112	0.0238064
Glycine	Control	-0.0458934	-0.249711	0.157924	0.658979	0.9862	0.0243563	-0.0477848	-0.261113	0.168966	0.720913	-0.112658	-0.230086	0.00824279
Glycine	Interaction	-0.0116823	-0.297858	0.274493	0.936229	0.994049	0.0173328	-0.0111569	-0.311266	0.279059	0.859365	0.0526983	-0.108871	0.216411
Glycolic acid	Pre-ETT	0.0429405	-0.392339	0.47822	0.846684	0.972453	0.0370477	0.0506995	-0.370544	0.477766
Glycolic acid	Post-ETT	0.336092	-0.0991874	0.771372	0.130192	0.73232	0.118583	0.339735	-0.101864	0.773286
Glycolic acid	Case	0.0929677	-0.28574	0.471675	0.630413	0.987565	0.0444283	0.0950658	-0.274646	0.472466
Glycolic acid	Control	-0.200184	-0.584421	0.184052	0.307195	0.871659	0.0600215	-0.192271	-0.579686	0.173524
Glycolic acid	Interaction	0.293152	-0.246345	0.832649	0.286874	0.888909	0.0543388	0.287517	-0.242226	0.812561
Glycyltyrosine	Pre-ETT	0.403587	-0.0388445	0.846019	0.0737948	0.401946	0.172216	0.40304	-0.0663589	0.855389
Glycyltyrosine	Post-ETT	0.269859	-0.172573	0.712291	0.231903	0.82276	0.0731855	0.25738	-0.212107	0.710838
Glycyltyrosine	Case	0.120829	-0.279133	0.520791	0.553778	0.928116	0.0459465	0.116215	-0.269182	0.508862
Glycyltyrosine	Control	0.254557	-0.145405	0.654519	0.212241	0.907188	0.0843615	0.256088	-0.152803	0.663994
Glycyltyrosine	Interaction	-0.133728	-0.69936	0.431903	0.643092	0.914864	0.0360692	-0.137536	-0.685399	0.433479
GM3 (34:1;2O)	Pre-ETT	0.310994	-0.131238	0.753227	0.168105	0.795705	0.111165	0.317359	-0.124391	0.737994
GM3 (34:1;2O)	Post-ETT	0.182455	-0.259777	0.624686	0.418724	0.966878	0.0538227	0.19876	-0.255955	0.632195
GM3 (34:1;2O)	Case	-0.103662	-0.254519	0.047195	0.178046	0.898685	0.0374164	-0.104234	-0.260851	0.0527111
GM3 (34:1;2O)	Control	0.0248777	-0.128119	0.177874	0.749958	0.920164	0.0164368	0.0266902	-0.137408	0.188599
GM3 (34:1;2O)	Interaction	-0.128539	-0.343402	0.0863228	0.240984	0.885468	0.0252571	-0.128095	-0.360829	0.0999103
Guanidinoacetic acid	Pre-ETT	-0.190601	-0.710852	0.32965	0.472721	0.882928	0.0542394	-0.207248	-0.732096	0.288407	0.735659	0.0076118	-0.305784	0.320379
Guanidinoacetic acid	Post-ETT	-0.000742423	-0.520994	0.519509	0.997768	0.997768	0.0428865	-0.00781355	-0.515019	0.533223	0.745757	0.0321726	-0.283443	0.334382
Guanidinoacetic acid	Case	0.0189599	-0.364833	0.402753	0.922865	0.972486	0.0399955	0.0234676	-0.369952	0.415048	0.795586	0.0406547	-0.0894213	0.175162
Guanidinoacetic acid	Control	-0.170899	-0.554691	0.212894	0.382799	0.989864	0.0597273	-0.175625	-0.562173	0.208574	0.775906	-0.00823694	-0.163083	0.146605
Guanidinoacetic acid	Interaction	0.189859	-0.352906	0.732623	0.49297	0.861067	0.0400213	0.198131	-0.352942	0.742256	0.805306	0.0287049	-0.172608	0.231124
H-gamma-glutamyl-glutamine	Pre-ETT	-0.214439	-0.735669	0.30679	0.420041	0.860701	0.0651815	-0.232854	-0.753645	0.293545
H-gamma-glutamyl-glutamine	Post-ETT	-0.6214	-1.14263	-0.10017	0.0194584	0.272584	0.777572	-0.624594	-1.11981	-0.111849
H-gamma-glutamyl-glutamine	Case	-0.135108	-0.483153	0.212937	0.446753	0.922329	0.0466596	-0.133938	-0.481853	0.213534
H-gamma-glutamyl-glutamine	Control	0.271852	-0.0761869	0.619892	0.125789	0.846791	0.102183	0.27305	-0.0905598	0.617552
H-gamma-glutamyl-glutamine	Interaction	-0.40696	-0.899162	0.0852417	0.105119	0.579067	0.0969183	-0.407829	-0.901266	0.087144
Heptadecanoic acid	Pre-ETT	0.00147191	-0.479676	0.48262	0.995216	0.995216	0.0383795	-0.0138043	-0.47542	0.469468
Heptadecanoic acid	Post-ETT	-0.0768887	-0.558037	0.404259	0.754123	0.981307	0.0410754	-0.081906	-0.578944	0.392978
Heptadecanoic acid	Case	0.105933	-0.336698	0.548564	0.639019	0.987565	0.0485478	0.105231	-0.332088	0.543897
Heptadecanoic acid	Control	0.184294	-0.264799	0.633387	0.421219	0.921393	0.0584808	0.17981	-0.25972	0.607443
Heptadecanoic acid	Interaction	-0.0783606	-0.708921	0.5522	0.807566	0.994049	0.0361093	-0.0667026	-0.673989	0.534549
Histamine	Pre-ETT	-0.00333123	-0.431261	0.424598	0.987827	0.995199	0.036047	0.0116968	-0.423392	0.465415
Histamine	Post-ETT	-0.272787	-0.700716	0.155142	0.211521	0.82276	0.0695551	-0.261621	-0.704534	0.193567
Histamine	Case	-0.0595328	-0.453924	0.334859	0.767342	0.943338	0.0388333	-0.0601537	-0.449909	0.328824
Histamine	Control	0.209923	-0.184469	0.604314	0.296842	0.931167	0.0666289	0.212381	-0.192629	0.600586
Histamine	Interaction	-0.269456	-0.827209	0.288298	0.343702	0.795614	0.0480791	-0.272262	-0.852659	0.291535
Histidine	Pre-ETT	-0.118507	-0.678637	0.441624	0.678384	0.917343	0.0508494	-0.116715	-0.686914	0.455314	0.563101	-0.0134982	-0.377693	0.343132
Histidine	Post-ETT	0.551817	-0.00831316	1.11195	0.0534985	0.489129	0.237491	0.543669	-0.0230627	1.11745	2.58245	0.301367	-0.031095	0.651167
Histidine	Case	0.346021	-0.17587	0.867912	0.193778	0.763188	0.120551	0.340323	-0.187621	0.853695	1.36168	0.196925	0.00116261	0.394385
Histidine	Control	-0.324303	-0.846194	0.197588	0.223253	0.907188	0.112164	-0.325954	-0.829075	0.193154	1.11735	-0.124822	-0.360862	0.106811
Histidine	Interaction	0.670324	-0.067741	1.40839	0.0750637	0.533786	0.228091	0.663173	-0.0289904	1.3911	4.79105	0.36687	0.0685067	0.674325
Homoarginine	Pre-ETT	-0.211577	-0.646192	0.223038	0.340013	0.83288	0.0565709	-0.215835	-0.669738	0.222548	1.21607	-0.169932	-0.474197	0.130628
Homoarginine	Post-ETT	-0.131011	-0.565626	0.303603	0.554643	0.934978	0.0397822	-0.132504	-0.593319	0.325432	0.677851	-0.0122337	-0.310186	0.305058
Homoarginine	Case	0.0475145	-0.0879026	0.182932	0.49164	0.924109	0.0173826	0.0448659	-0.0937343	0.187402	1.08363	0.0308035	-0.042687	0.10342
Homoarginine	Control	-0.033051	-0.168468	0.102366	0.632391	0.996172	0.0161925	-0.0348908	-0.170653	0.101491	0.929892	-0.118112	-0.200462	-0.0403921
Homoarginine	Interaction	0.0805655	-0.110943	0.272074	0.409636	0.806668	0.0151399	0.0798925	-0.111358	0.275173	4.61199	0.168343	0.062967	0.274718
Homogentisic acid	Pre-ETT	-0.0268948	-0.694025	0.640235	0.937021	0.975112	0.0542233	-0.0365484	-0.69659	0.638437
Homogentisic acid	Post-ETT	0.169025	-0.498106	0.836155	0.619487	0.934978	0.0640996	0.174842	-0.496728	0.851003
Homogentisic acid	Case	0.0924138	-0.330571	0.515398	0.668496	0.928116	0.0451746	0.0946404	-0.3371	0.52378
Homogentisic acid	Control	-0.103506	-0.52649	0.319479	0.631505	0.996172	0.0465642	-0.10308	-0.544142	0.338661
Homogentisic acid	Interaction	0.195919	-0.402271	0.79411	0.52092	0.877218	0.0416679	0.192412	-0.429849	0.825071
Homoserine	Pre-ETT	0.0485923	-0.459144	0.556329	0.851209	0.962551	0.0456011	0.0490944	-0.480693	0.557063
Homoserine	Post-ETT	0.019172	-0.488564	0.526908	0.941004	0.994508	0.0447273	0.00797534	-0.504688	0.539265
Homoserine	Case	0.0166283	-0.243086	0.276343	0.900138	0.9723	0.0269919	0.0138268	-0.254199	0.291328
Homoserine	Control	0.0460486	-0.213666	0.305763	0.728207	0.996172	0.0261277	0.0446203	-0.222598	0.313252
Homoserine	Interaction	-0.0294203	-0.396712	0.337871	0.875249	0.977951	0.0226536	-0.0307274	-0.393597	0.337689
Honokiol	Pre-ETT	0.155474	-0.387795	0.698743	0.574861	0.914728	0.0539189	0.152545	-0.391844	0.699201
Honokiol	Post-ETT	-0.322755	-0.866024	0.220514	0.244257	0.82276	0.0853229	-0.31859	-0.847881	0.207207
Honokiol	Case	-0.448937	-0.872452	-0.025421	0.0377454	0.43922	0.318686	-0.439985	-0.88081	-0.000158331
Honokiol	Control	0.0292927	-0.394223	0.452808	0.892168	0.996172	0.0409978	0.0266775	-0.406126	0.454444
Honokiol	Interaction	-0.478229	-1.07717	0.120712	0.117595	0.614375	0.118116	-0.470335	-1.08351	0.132312
Hydrocinnamic acid	Pre-ETT	-0.393631	-0.958558	0.171297	0.172044	0.922822	0.119729	-0.401419	-0.96872	0.175886	3.19709	-0.363076	-0.703498	-0.00911845
Hydrocinnamic acid	Post-ETT	-0.662999	-1.22793	-0.0980715	0.0214361	0.278669	0.64269	-0.648654	-1.24486	-0.103163	6.2783	-0.423307	-0.765722	-0.0630516
Hydrocinnamic acid	Case	-0.265264	-0.742597	0.212069	0.276069	0.939609	0.0883887	-0.262127	-0.75703	0.233932	1.20953	-0.131154	-0.3001	0.0335697
Hydrocinnamic acid	Control	0.00410401	-0.480198	0.488406	0.986749	0.996848	0.049247	0.00398904	-0.513856	0.514782	0.968773	-0.0746512	-0.26488	0.11932
Hydrocinnamic acid	Interaction	-0.269368	-0.949365	0.410629	0.437511	0.888909	0.0516443	-0.26051	-0.966345	0.419626	0.942135	-0.0961678	-0.353492	0.16019
Hydroxycarbamate	Pre-ETT	-0.542357	-1.08048	-0.00423304	0.0482249	0.692683	0.30598	-0.521369	-1.08588	0.0108905
Hydroxycarbamate	Post-ETT	0.0944054	-0.443719	0.632529	0.730963	0.981307	0.0453942	0.0864888	-0.447684	0.647524
Hydroxycarbamate	Case	0.678158	0.172924	1.18339	0.00851867	0.233553	1.82758	0.675008	0.189677	1.17657
Hydroxycarbamate	Control	0.0413959	-0.471215	0.554007	0.874238	0.992857	0.0491132	0.0427791	-0.456577	0.544453
Hydroxycarbamate	Interaction	0.636762	-0.0829817	1.35651	0.0829193	0.846961	0.194194	0.627726	-0.111073	1.34722
Hypoxanthine - BA	Pre-ETT	0.141308	-0.268372	0.550988	0.499018	0.891339	0.0423069	0.148779	-0.282614	0.544809	0.820997	0.130427	-0.16924	0.446543
Hypoxanthine - BA	Post-ETT	0.0475299	-0.36215	0.45721	0.820121	0.967516	0.0330035	0.0594887	-0.344286	0.482792	0.476298	-0.0143194	-0.32195	0.288417
Hypoxanthine - BA	Case	-0.160782	-0.426329	0.104765	0.235342	0.766455	0.0570925	-0.156779	-0.422175	0.111623	0.858657	-0.241631	-0.437539	-0.040325
Hypoxanthine - BA	Control	-0.067004	-0.332551	0.198543	0.620919	0.996172	0.0295887	-0.067867	-0.337885	0.211207	0.520284	-0.0855097	-0.295157	0.115247
Hypoxanthine - BA	Interaction	-0.0937779	-0.469318	0.281762	0.624535	0.914864	0.0242816	-0.0901441	-0.482189	0.294044	0.52564	-0.0976464	-0.385489	0.188126
Hypoxanthine - PM	Pre-ETT	0.289882	-0.10833	0.688094	0.153645	0.891967	0.0980569	0.296273	-0.0964227	0.685856	1.31143	0.197439	-0.107037	0.492921
Hypoxanthine - PM	Post-ETT	0.0262101	-0.372002	0.424422	0.897355	0.981307	0.0330775	0.0352101	-0.370644	0.43527	0.52175	0.00607215	-0.304529	0.318681
Hypoxanthine - PM	Case	-0.146671	-0.450243	0.156901	0.343661	0.987565	0.0495561	-0.145606	-0.464931	0.17023	0.538426	-0.219148	-0.429969	-0.00989372
Hypoxanthine - PM	Control	0.117001	-0.191003	0.425005	0.456557	0.921393	0.0408931	0.116606	-0.21052	0.42744	0.41904	0.00368894	-0.233067	0.233887
Hypoxanthine - PM	Interaction	-0.263672	-0.696133	0.168789	0.23209	0.888909	0.055136	-0.266344	-0.715444	0.196551	0.703893	-0.13962	-0.439597	0.172922
Imidazole	Pre-ETT	0.127676	-0.243092	0.498444	0.499724	0.891339	0.0383315	0.120726	-0.261187	0.520094
Imidazole	Post-ETT	-0.0512501	-0.422018	0.319518	0.786453	0.963162	0.0322759	-0.0545753	-0.434166	0.325743
Imidazole	Case	-0.0525467	-0.265349	0.160256	0.628408	0.928116	0.0247373	-0.0542771	-0.271949	0.168458
Imidazole	Control	0.126379	-0.0864229	0.339182	0.244429	0.927699	0.0414642	0.124433	-0.0937566	0.354128
Imidazole	Interaction	-0.178926	-0.479874	0.122022	0.243905	0.740265	0.0366328	-0.177972	-0.494956	0.141013
Indarubicin	Pre-ETT	0.0520251	-0.425054	0.529104	0.830756	0.962551	0.0422012	0.0511194	-0.429529	0.511913
Indarubicin	Post-ETT	-0.214757	-0.691836	0.262322	0.377626	0.863146	0.0548403	-0.214267	-0.717528	0.265409
Indarubicin	Case	-0.199753	-0.645838	0.246333	0.380132	0.908348	0.0606312	-0.192644	-0.648332	0.242442
Indarubicin	Control	0.0670295	-0.379056	0.513115	0.76837	0.996172	0.0428903	0.062082	-0.373937	0.519435
Indarubicin	Interaction	-0.266782	-0.897642	0.364078	0.407193	0.806668	0.0528594	-0.270045	-0.898658	0.361757
Indole-3-acetate	Pre-ETT	-0.0572775	-0.589302	0.474748	0.832881	0.972453	0.0421154	-0.050458	-0.600695	0.485836
Indole-3-acetate	Post-ETT	-0.179525	-0.71155	0.3525	0.508379	0.981307	0.0521898	-0.168635	-0.686321	0.368427
Indole-3-acetate	Case	-0.182263	-0.514683	0.150157	0.28254	0.939609	0.0610198	-0.185087	-0.526054	0.150538
Indole-3-acetate	Control	-0.0600156	-0.397289	0.277258	0.727267	0.992857	0.0355211	-0.0544563	-0.409285	0.292614
Indole-3-acetate	Interaction	-0.122247	-0.595804	0.35131	0.612885	0.957425	0.0313468	-0.119033	-0.615601	0.360489
Indole-3-propionic acid	Pre-ETT	-0.404201	-0.872197	0.0637941	0.0904946	0.784385	0.164769	-0.399484	-0.901322	0.104852
Indole-3-propionic acid	Post-ETT	-0.160053	-0.628048	0.307943	0.502666	0.981307	0.0498334	-0.160486	-0.631118	0.332139
Indole-3-propionic acid	Case	0.161271	-0.104848	0.427389	0.234928	0.939609	0.0508109	0.158712	-0.108565	0.430425
Indole-3-propionic acid	Control	-0.0828781	-0.352881	0.187125	0.54743	0.947458	0.0295778	-0.0810163	-0.360653	0.193708
Indole-3-propionic acid	Interaction	0.244149	-0.134956	0.623254	0.206861	0.888909	0.0556967	0.243057	-0.134413	0.648738
Indoxyl sulfate	Pre-ETT	0.217824	-0.368538	0.804186	0.466555	0.882928	0.0668967	0.246145	-0.350846	0.838544	0.2162	-0.144781	-0.482794	0.188126
Indoxyl sulfate	Post-ETT	0.194555	-0.391807	0.780917	0.515488	0.934978	0.0575628	0.188503	-0.409137	0.805308	0.461152	0.0369405	-0.309422	0.387297
Indoxyl sulfate	Case	0.0951614	-0.181545	0.371868	0.500282	0.924109	0.0350174	0.0950073	-0.179977	0.378214	2.15505	0.11982	-0.0238279	0.265547
Indoxyl sulfate	Control	0.118431	-0.158275	0.395137	0.401543	0.996172	0.0393354	0.112114	-0.155359	0.402067	0.450819	-0.0417915	-0.218755	0.126773
Indoxyl sulfate	Interaction	-0.0232695	-0.414591	0.368052	0.907219	0.984431	0.0224359	-0.0181651	-0.422183	0.371152	1.4894	0.195706	-0.0301018	0.423637
Isocitric acid	Pre-ETT	0.360708	-0.180831	0.902248	0.191726	0.922822	0.10138	0.365706	-0.177796	0.910596	1.04609	0.172941	-0.201402	0.505074
Isocitric acid	Post-ETT	0.197721	-0.343819	0.739261	0.474239	0.981307	0.0579029	0.213257	-0.338796	0.77161	0.459082	0.013948	-0.341243	0.355708
Isocitric acid	Case	-0.234822	-0.563199	0.0935546	0.161044	0.939609	0.0865165	-0.23694	-0.564686	0.107351	1.44405	-0.162642	-0.394796	0.0571739
Isocitric acid	Control	-0.0718344	-0.405005	0.261336	0.672598	0.9862	0.0357032	-0.0669637	-0.422132	0.281257	0.70187	-0.0723187	-0.310975	0.169265
Isocitric acid	Interaction	-0.162988	-0.630785	0.304809	0.494682	0.892612	0.0341682	-0.158653	-0.646861	0.336052	0.670158	-0.109656	-0.43467	0.199748
Isoleucine BA	Pre-ETT	-0.31617	-0.798029	0.16569	0.198436	0.668744	0.0943646	-0.313987	-0.779533	0.182284
Isoleucine BA	Post-ETT	-0.407617	-0.889477	0.0742426	0.0973211	0.638998	0.138482	-0.401099	-0.879123	0.0802665
Isoleucine BA	Case	-0.0480625	-0.287441	0.191316	0.693934	0.928116	0.0259512	-0.0487881	-0.294853	0.196092
Isoleucine BA	Control	0.0433847	-0.195994	0.282764	0.722424	0.996172	0.0243647	0.0486717	-0.195395	0.298493
Isoleucine BA	Interaction	-0.0914472	-0.42998	0.247086	0.596499	0.914864	0.0235757	-0.0990554	-0.446462	0.257397
Isoleucine PM	Pre-ETT	-0.590687	-1.11024	-0.0711375	0.0258589	0.528259	0.564962	-0.582922	-1.11257	-0.0721493
Isoleucine PM	Post-ETT	-0.726268	-1.24582	-0.206719	0.00614775	0.21627	1.60636	-0.725464	-1.2595	-0.175535
Isoleucine PM	Case	-0.182135	-0.568631	0.204361	0.35568	0.987565	0.0581141	-0.177281	-0.561714	0.199987
Isoleucine PM	Control	-0.0465542	-0.438693	0.345584	0.816006	0.992857	0.0369594	-0.0464052	-0.454221	0.34791
Isoleucine PM	Interaction	-0.135581	-0.686173	0.415011	0.629356	0.957425	0.0368131	-0.127975	-0.696919	0.448613
Isothreonic acid	Pre-ETT	0.238622	-0.167945	0.645188	0.250003	0.922822	0.060573	0.236371	-0.179327	0.638325	3.71953	0.304121	0.0139465	0.590912
Isothreonic acid	Post-ETT	0.511818	0.105252	0.918384	0.0136114	0.21627	0.735413	0.505097	0.109594	0.922154	4.16441	0.303768	0.00591207	0.602024
Isothreonic acid	Case	0.073484	-0.288658	0.435626	0.690847	0.987565	0.0400801	0.074822	-0.306261	0.417728	0.737281	-0.080644	-0.281836	0.104957
Isothreonic acid	Control	-0.199712	-0.567141	0.167717	0.286733	0.871659	0.0646016	-0.199179	-0.561051	0.172299	0.850602	-0.0724463	-0.283564	0.14053
Isothreonic acid	Interaction	0.273196	-0.242702	0.789095	0.299313	0.888909	0.0523204	0.280254	-0.240678	0.793243	0.7727	0.0573795	-0.23291	0.334183
Ketoisovaleric acid	Pre-ETT	-0.449861	-0.873613	-0.0261088	0.0374592	0.342484	0.313809	-0.435842	-0.902631	-0.0130817	1.20754	-0.223085	-0.556121	0.127373
Ketoisovaleric acid	Post-ETT	-0.0557777	-0.47953	0.367974	0.796417	0.963162	0.0369391	-0.0701436	-0.511932	0.366468	0.391494	0.0734942	-0.262403	0.411356
Ketoisovaleric acid	Case	0.0977811	-0.19672	0.392283	0.515206	0.928116	0.037825	0.100697	-0.195236	0.396356	0.731327	0.017911	-0.176548	0.199984
Ketoisovaleric acid	Control	-0.296302	-0.590803	-0.00180055	0.0486157	0.642259	0.233951	-0.290223	-0.597748	0.00205155	3.53904	-0.242978	-0.437752	-0.042103
Ketoisovaleric acid	Interaction	0.394083	-0.0224048	0.810571	0.0636636	0.502573	0.140052	0.387706	-0.0406623	0.832102	2.75814	0.287779	0.00632471	0.564504
Kynurenic acid	Pre-ETT	-0.095115	-0.59323	0.403	0.708215	0.926339	0.0433504	-0.089774	-0.572714	0.421852	0.567869	-0.0384533	-0.422372	0.346883
Kynurenic acid	Post-ETT	-0.43162	-0.929735	0.0664955	0.0894473	0.618879	0.171968	-0.431235	-0.938517	0.0771761	0.827214	-0.172789	-0.555172	0.202256
Kynurenic acid	Case	-0.32483	-0.638625	-0.0110352	0.0424695	0.451899	0.228122	-0.322631	-0.635904	0.00218291	2.89331	-0.171068	-0.348027	0.0127588
Kynurenic acid	Control	0.0116744	-0.302121	0.325469	0.941871	0.996172	0.0318656	0.00528705	-0.315353	0.330945	0.779	-0.0739246	-0.272004	0.126225
Kynurenic acid	Interaction	-0.336505	-0.780278	0.107269	0.137226	0.662825	0.0707115	-0.334726	-0.775603	0.124317	1.44387	-0.166216	-0.441902	0.111294
Kynurenine - PM	Pre-ETT	0.107376	-0.324406	0.539159	0.62597	0.922822	0.0376841	0.103983	-0.329855	0.556148	0.0370772	-0.218899	-0.496353	0.0594232
Kynurenine - PM	Post-ETT	-0.00469342	-0.436476	0.427089	0.983003	0.996946	0.035248	-0.00391098	-0.443472	0.434104	0.0362961	-0.115547	-0.404567	0.173855
Kynurenine - PM	Case	0.0332788	-0.372114	0.438671	0.872177	0.988353	0.0408122	0.0297645	-0.360438	0.419611	0.289696	-0.103939	-0.269898	0.058679
Kynurenine - PM	Control	0.145348	-0.265962	0.556659	0.488555	0.933611	0.0521955	0.148251	-0.25764	0.564851	0.246006	-0.160778	-0.343512	0.030641
Kynurenine - PM	Interaction	-0.11207	-0.689581	0.465442	0.703691	0.994049	0.0346476	-0.117386	-0.704479	0.445545	1.85496	0.170305	-0.0745822	0.419289
Lactic acid	Pre-ETT	0.0315872	-0.57289	0.636064	0.918424	0.972453	0.047159	0.0354664	-0.545099	0.637758	0.177436	0.261717	-0.106086	0.630224
Lactic acid	Post-ETT	-0.168574	-0.773051	0.435902	0.584662	0.981307	0.0540801	-0.150892	-0.753312	0.448454	0.291988	0.380228	0.00870775	0.766295
Lactic acid	Case	-0.0162584	-0.530486	0.497969	0.950588	0.988353	0.0551792	-0.00973802	-0.537824	0.522156	0.689422	-0.0612794	-0.29608	0.188237
Lactic acid	Control	0.183903	-0.337832	0.705638	0.489656	0.933611	0.0653874	0.179827	-0.325851	0.680325	0.39835	-0.103324	-0.369318	0.170215
Lactic acid	Interaction	-0.200162	-0.932717	0.532394	0.59228	0.952547	0.0478498	-0.196465	-0.926559	0.504505	0.657038	0.0474695	-0.312127	0.415614
Lactosylceramide (d18:1/24:1(15Z))	Pre-ETT	0.116109	-0.237941	0.47016	0.520378	0.931055	0.0398345	0.133543	-0.238001	0.508159
Lactosylceramide (d18:1/24:1(15Z))	Post-ETT	0.0148171	-0.339233	0.368867	0.934627	0.988933	0.0299043	0.0302668	-0.319821	0.411686
Lactosylceramide (d18:1/24:1(15Z))	Case	-0.0659523	-0.183387	0.0514826	0.271014	0.898685	0.0216418	-0.066473	-0.190515	0.0583616
Lactosylceramide (d18:1/24:1(15Z))	Control	0.0353401	-0.0837607	0.154441	0.560857	0.88951	0.0139717	0.0357346	-0.0891577	0.15861
Lactosylceramide (d18:1/24:1(15Z))	Interaction	-0.101292	-0.268552	0.0659677	0.235247	0.885468	0.0190158	-0.100387	-0.273858	0.0669545
Lactulose	Pre-ETT	0.19272	-0.309202	0.694643	0.451717	0.922822	0.0576601	0.19693	-0.30628	0.691831
Lactulose	Post-ETT	-0.00982864	-0.511751	0.492094	0.969385	0.990157	0.0418431	-0.00500557	-0.50413	0.504684
Lactulose	Case	-0.177282	-0.617329	0.262766	0.429756	0.987565	0.0598724	-0.172477	-0.628528	0.26792
Lactulose	Control	0.0252672	-0.421205	0.471739	0.91168	0.995192	0.0434671	0.0311798	-0.425908	0.462447
Lactulose	Interaction	-0.202549	-0.829429	0.424332	0.526553	0.897027	0.0465136	-0.215914	-0.827709	0.443806
Latanoprost	Pre-ETT	-0.0970697	-0.569035	0.374895	0.686868	0.917343	0.045499	-0.105666	-0.583638	0.386604
Latanoprost	Post-ETT	-0.0297074	-0.501672	0.442257	0.901815	0.986602	0.0386175	-0.0314811	-0.483178	0.443707
Latanoprost	Case	0.197408	-0.247392	0.642208	0.384379	0.908348	0.0638287	0.194615	-0.23312	0.63469
Latanoprost	Control	0.130046	-0.314755	0.574846	0.566623	0.996172	0.048703	0.126611	-0.320316	0.569326
Latanoprost	Interaction	0.0673623	-0.56168	0.696405	0.833756	0.977951	0.036297	0.0709646	-0.568307	0.689033
Lauric acid	Pre-ETT	-0.257326	-0.74002	0.225369	0.296087	0.922822	0.0712798	-0.25715	-0.739131	0.23768
Lauric acid	Post-ETT	0.200267	-0.282427	0.682961	0.416116	0.981307	0.057	0.200278	-0.292659	0.691097
Lauric acid	Case	0.258737	-0.17663	0.694104	0.244101	0.939609	0.0918795	0.263498	-0.15611	0.68827
Lauric acid	Control	-0.198856	-0.640579	0.242867	0.377592	0.899928	0.0634211	-0.202043	-0.628811	0.257248
Lauric acid	Interaction	0.457593	-0.16262	1.07781	0.14816	0.888909	0.107438	0.459963	-0.169456	1.07077
Leucine - PM	Pre-ETT	-0.426449	-0.886063	0.0331659	0.0689828	0.70461	0.211069	-0.42605	-0.877407	0.0528399	4.52445	-0.39616	-0.736882	-0.0564339
Leucine - PM	Post-ETT	-0.332522	-0.792136	0.127093	0.156192	0.790118	0.0914154	-0.315352	-0.756211	0.128146	0.340882	0.0383755	-0.292795	0.370643
Leucine - PM	Case	-0.0491348	-0.373025	0.274756	0.766214	0.988353	0.0355028	-0.0508228	-0.377621	0.268568	0.434609	0.19163	-0.0124863	0.394981
Leucine - PM	Control	-0.143062	-0.471679	0.185556	0.393516	0.906661	0.0489964	-0.145367	-0.477801	0.197716	2.92677	-0.270427	-0.502318	-0.0411949
Leucine - PM	Interaction	0.0939267	-0.367477	0.55533	0.689904	0.994049	0.0292883	0.0963169	-0.399536	0.57594	0.338342	0.334961	0.0225978	0.648639
Leukotriene B4	Pre-ETT	-0.141357	-0.657107	0.374393	0.591138	0.831188	0.0531655	-0.145822	-0.659382	0.388327
Leukotriene B4	Post-ETT	-0.0655687	-0.581319	0.450181	0.803225	0.996501	0.0432525	-0.0580937	-0.575803	0.463163
Leukotriene B4	Case	-0.0464865	-0.521729	0.428756	0.847964	0.990173	0.0487375	-0.0498329	-0.517459	0.411725
Leukotriene B4	Control	-0.122275	-0.604886	0.360336	0.619486	0.975208	0.0486175	-0.117622	-0.630526	0.358755
Leukotriene B4	Interaction	0.0757883	-0.601536	0.753113	0.82641	0.913826	0.0405666	0.0747624	-0.611897	0.77459
Leukotriene B5	Pre-ETT	0.111216	-0.490642	0.713075	0.717219	0.838781	0.0552497	0.125115	-0.507227	0.718984
Leukotriene B5	Post-ETT	0.106264	-0.495594	0.708123	0.729304	0.996501	0.0535555	0.104094	-0.508937	0.71495
Leukotriene B5	Case	0.0664671	-0.487247	0.620181	0.813998	0.990173	0.0554763	0.0590883	-0.500326	0.629068
Leukotriene B5	Control	0.071419	-0.49088	0.633718	0.803407	0.975208	0.0544011	0.0760239	-0.49581	0.629338
Leukotriene B5	Interaction	-0.00495199	-0.794116	0.784212	0.990187	0.990187	0.0476868	-0.0206604	-0.774918	0.7822
Levocetirizine	Pre-ETT	-0.137529	-0.596449	0.321391	0.556961	0.914728	0.0488296	-0.140821	-0.602325	0.329605
Levocetirizine	Post-ETT	-0.102234	-0.561153	0.356686	0.662386	0.934978	0.0433966	-0.106388	-0.565062	0.379475
Levocetirizine	Case	-0.0494873	-0.373491	0.274516	0.764666	0.943338	0.03326	-0.045283	-0.389769	0.274778
Levocetirizine	Control	-0.0847825	-0.408786	0.239221	0.608045	0.996172	0.0343882	-0.0780617	-0.421345	0.24928
Levocetirizine	Interaction	0.0352952	-0.422915	0.493506	0.879997	0.977951	0.0278763	0.0250509	-0.435615	0.508563
Levoglucosan	Pre-ETT	-0.239671	-0.780529	0.301187	0.38511	0.922822	0.0635518	-0.228235	-0.750722	0.301434
Levoglucosan	Post-ETT	0.149721	-0.391137	0.690579	0.587433	0.981307	0.0531949	0.156303	-0.391087	0.693379
Levoglucosan	Case	-0.0465563	-0.45511	0.361997	0.823267	0.988353	0.0419105	-0.0487106	-0.45725	0.369238
Levoglucosan	Control	-0.435948	-0.850466	-0.0214303	0.0392751	0.555503	0.360398	-0.435805	-0.867513	-0.0149969
Levoglucosan	Interaction	0.389392	-0.192623	0.971407	0.189757	0.888909	0.0794459	0.391139	-0.185129	0.989331
Linalool	Pre-ETT	-0.397004	-0.88464	0.0906327	0.11056	0.471721	0.151689	-0.399165	-0.869617	0.0915872
Linalool	Post-ETT	-0.0892821	-0.576918	0.398354	0.719705	0.959607	0.0442457	-0.0870178	-0.569371	0.408268
Linalool	Case	0.283622	-0.172651	0.739896	0.223101	0.766455	0.103565	0.282721	-0.17362	0.737281
Linalool	Control	-0.0240993	-0.480373	0.432174	0.91755	0.996172	0.0439115	-0.02551	-0.476663	0.42005
Linalool	Interaction	0.307721	-0.337547	0.95299	0.34995	0.795614	0.0586184	0.311849	-0.313996	0.939224
Linoleic acid - PM	Pre-ETT	-0.162771	-0.713605	0.388062	0.562475	0.922822	0.0518221	-0.166428	-0.731286	0.3794	0.184527	-0.347899	-0.714364	-2.57179e-05
Linoleic acid - PM	Post-ETT	0.333127	-0.217707	0.88396	0.235889	0.975362	0.0840536	0.327418	-0.191614	0.881828	0.150503	-0.118064	-0.482807	0.250537
Linoleic acid - PM	Case	0.254719	-0.119375	0.628813	0.18203	0.939609	0.0962511	0.251531	-0.128159	0.637838	0.717141	0.0407939	-0.165793	0.246986
Linoleic acid - PM	Control	-0.241179	-0.620734	0.138377	0.212981	0.861318	0.0834453	-0.242686	-0.636386	0.132953	1.20369	-0.180532	-0.411007	0.0441401
Linoleic acid - PM	Interaction	0.495898	-0.0370266	1.02882	0.0681839	0.797782	0.163098	0.493736	-0.0527764	1.04796	7.70728	0.353411	0.0473693	0.657298
Linolenic acid	Pre-ETT	-0.189377	-0.709868	0.331114	0.475773	0.922822	0.0560963	-0.183892	-0.707143	0.353067
Linolenic acid	Post-ETT	-0.141989	-0.66248	0.378502	0.592875	0.981307	0.0490499	-0.132553	-0.666015	0.400634
Linolenic acid	Case	0.109208	-0.292465	0.510881	0.594116	0.987565	0.0470189	0.105074	-0.320762	0.50234
Linolenic acid	Control	0.0618205	-0.345717	0.469358	0.766228	0.992857	0.0426804	0.0658166	-0.366602	0.498572
Linolenic acid	Interaction	0.0473877	-0.524826	0.619601	0.871059	0.994049	0.0368022	0.0396847	-0.569781	0.66238
Liquiritigenin	Pre-ETT	-0.173603	-0.717514	0.370308	0.531595	0.914728	0.0560616	-0.17663	-0.733369	0.371088
Liquiritigenin	Post-ETT	-0.267914	-0.811825	0.275997	0.334335	0.846719	0.0722754	-0.264054	-0.794101	0.271868
Liquiritigenin	Case	-0.184769	-0.691837	0.322299	0.475114	0.924109	0.0640659	-0.188208	-0.691868	0.300775
Liquiritigenin	Control	-0.0904574	-0.597525	0.416611	0.726606	0.996172	0.0512019	-0.0934177	-0.611667	0.413769
Liquiritigenin	Interaction	-0.0943112	-0.811414	0.622791	0.796585	0.977951	0.0427435	-0.0942808	-0.787396	0.631499
LNAPE (36:2); LNAPE (18:2/N-18:0)	Pre-ETT	-0.224893	-0.740071	0.290285	0.392223	0.916553	0.0622928	-0.224556	-0.752515	0.304813
LNAPE (36:2); LNAPE (18:2/N-18:0)	Post-ETT	0.0435362	-0.471642	0.558714	0.868447	0.988933	0.0430407	0.0369742	-0.494947	0.580048
LNAPE (36:2); LNAPE (18:2/N-18:0)	Case	0.0720533	-0.116154	0.260261	0.453043	0.90204	0.0251787	0.0702533	-0.120948	0.267453
LNAPE (36:2); LNAPE (18:2/N-18:0)	Control	-0.196376	-0.387253	-0.00549894	0.0437552	0.424285	0.119182	-0.195607	-0.390691	0.000289504
LNAPE (36:2); LNAPE (18:2/N-18:0)	Interaction	0.268429	0.000369477	0.536489	0.0496851	0.718503	0.114986	0.26937	-0.0110186	0.5477
Lofexidine	Pre-ETT	-0.101106	-0.621187	0.418975	0.703184	0.926339	0.0482404	-0.106669	-0.632659	0.431319
Lofexidine	Post-ETT	0.177186	-0.342894	0.697267	0.504299	0.934978	0.0556717	0.183273	-0.359578	0.713043
Lofexidine	Case	0.204031	-0.284523	0.692585	0.413057	0.911259	0.0688485	0.20555	-0.283342	0.682199
Lofexidine	Control	-0.0742611	-0.562815	0.414293	0.765766	0.996172	0.0454005	-0.0721098	-0.563075	0.390111
Lofexidine	Interaction	0.278292	-0.412628	0.969212	0.429852	0.82121	0.0529489	0.269964	-0.397747	0.964631
LPC (14:0)	Pre-ETT	-0.124751	-0.553295	0.303792	0.5683	0.956111	0.0429046	-0.124492	-0.540313	0.319526
LPC (14:0)	Post-ETT	-0.0854557	-0.513999	0.343087	0.695918	0.988933	0.0384811	-0.0921841	-0.521649	0.329785
LPC (14:0)	Case	-0.0916668	-0.300772	0.117438	0.390229	0.898685	0.0340715	-0.0942121	-0.313351	0.118867
LPC (14:0)	Control	-0.130962	-0.343034	0.0811089	0.226143	0.692294	0.042596	-0.132595	-0.34611	0.0933982
LPC (14:0)	Interaction	0.0392956	-0.258529	0.33712	0.795942	0.955153	0.0182676	0.0397338	-0.262401	0.359637
LPC (15:0)	Pre-ETT	0.291773	-0.274539	0.858086	0.312589	0.891246	0.0811564	0.292234	-0.259098	0.835733
LPC (15:0)	Post-ETT	0.251494	-0.314818	0.817807	0.38408	0.966878	0.0713491	0.256195	-0.299615	0.828762
LPC (15:0)	Case	-0.056313	-0.257955	0.145328	0.584128	0.923437	0.0231219	-0.0527988	-0.269156	0.155237
LPC (15:0)	Control	-0.0160341	-0.220536	0.188468	0.877868	0.959832	0.0204357	-0.0155586	-0.232065	0.19419
LPC (15:0)	Interaction	-0.040279	-0.327473	0.246915	0.783404	0.955153	0.0181639	-0.0390715	-0.339476	0.256203
LPC (16:0) A	Pre-ETT	0.356114	-0.161081	0.87331	0.177167	0.821241	0.104226	0.35455	-0.182698	0.871262
LPC (16:0) A	Post-ETT	-0.0607939	-0.577989	0.456402	0.817793	0.988933	0.0430627	-0.0600075	-0.57704	0.455881
LPC (16:0) A	Case	-0.146265	-0.39426	0.101731	0.247696	0.898685	0.0455213	-0.144753	-0.40019	0.107468
LPC (16:0) A	Control	0.270643	0.0191302	0.522157	0.0349412	0.420726	0.197681	0.265548	0.00768001	0.531292
LPC (16:0) A	Interaction	-0.416908	-0.770123	-0.0636935	0.0207009	0.703856	0.253051	-0.412045	-0.765447	-0.0353148
LPC (16:0) B	Pre-ETT	0.398349	-0.163965	0.960663	0.164998	0.795705	0.124521	0.404304	-0.176046	0.983277
LPC (16:0) B	Post-ETT	0.0828128	-0.479501	0.645127	0.772852	0.988933	0.0481511	0.0871576	-0.492346	0.626755
LPC (16:0) B	Case	-0.0706599	-0.316292	0.174972	0.57288	0.92254	0.0291668	-0.0727626	-0.319737	0.173385
LPC (16:0) B	Control	0.244876	-0.00424007	0.493992	0.0540289	0.431875	0.143926	0.247019	-0.0233052	0.504902
LPC (16:0) B	Interaction	-0.315536	-0.665384	0.0343124	0.0771052	0.736504	0.106451	-0.314175	-0.686987	0.0481364
LPC (16:1)	Pre-ETT	-0.0706251	-0.535471	0.39422	0.765869	0.990732	0.0415711	-0.0700005	-0.527837	0.402512
LPC (16:1)	Post-ETT	-0.147642	-0.612488	0.317203	0.533603	0.988933	0.045574	-0.139376	-0.598356	0.327483
LPC (16:1)	Case	-0.0607799	-0.239404	0.117844	0.504829	0.90481	0.0221835	-0.0613112	-0.250429	0.11768
LPC (16:1)	Control	0.0162372	-0.164921	0.197395	0.860552	0.958202	0.0171226	0.0155583	-0.169321	0.198686
LPC (16:1)	Interaction	-0.0770172	-0.331428	0.177394	0.552957	0.885468	0.017733	-0.0720865	-0.332584	0.184219
LPC (17:0/0:0)	Pre-ETT	0.553768	0.0638214	1.04371	0.0267413	0.60114	0.525997	0.540998	0.055103	1.02777
LPC (17:0/0:0)	Post-ETT	0.299581	-0.190365	0.789528	0.230748	0.875941	0.0846155	0.296651	-0.188163	0.775388
LPC (17:0/0:0)	Case	-0.0839206	-0.284547	0.116706	0.412309	0.898685	0.0292386	-0.0861402	-0.294462	0.120879
LPC (17:0/0:0)	Control	0.170266	-0.0332067	0.373739	0.100985	0.519745	0.0704955	0.168627	-0.0329724	0.380755
LPC (17:0/0:0)	Interaction	-0.254187	-0.539935	0.031562	0.08125	0.736504	0.0725762	-0.252112	-0.561264	0.0466729
LPC (17:1)	Pre-ETT	0.237105	-0.308928	0.783138	0.394725	0.916553	0.0632838	0.221897	-0.323076	0.745702
LPC (17:1)	Post-ETT	0.09614	-0.449893	0.642173	0.730026	0.988933	0.0477051	0.0845551	-0.464181	0.626293
LPC (17:1)	Case	-0.12853	-0.384706	0.127647	0.325431	0.898685	0.0416727	-0.129919	-0.373585	0.125072
LPC (17:1)	Control	0.0124352	-0.247375	0.272246	0.925261	0.973021	0.02424	0.0146609	-0.255809	0.273075
LPC (17:1)	Interaction	-0.140965	-0.505832	0.223902	0.448915	0.885468	0.029607	-0.140065	-0.513268	0.241204
LPC (18:0) A	Pre-ETT	0.442174	-0.0551958	0.939545	0.0814286	0.755853	0.205797	0.456919	-0.0624844	0.954026
LPC (18:0) A	Post-ETT	0.170732	-0.326638	0.668103	0.501076	0.988933	0.0511531	0.174245	-0.332521	0.67996
LPC (18:0) A	Case	-0.13043	-0.318697	0.0578371	0.174512	0.898685	0.0477382	-0.131629	-0.317856	0.0619916
LPC (18:0) A	Control	0.141012	-0.0499253	0.33195	0.147762	0.593132	0.0505292	0.141601	-0.0615624	0.333054
LPC (18:0) A	Interaction	-0.271442	-0.539587	-0.00329732	0.0472486	0.718503	0.118767	-0.274108	-0.546527	-0.00409462
LPC (18:0) B	Pre-ETT	0.47802	-0.0491765	1.00522	0.0755452	0.730818	0.225726	0.46943	-0.062744	1.00469
LPC (18:0) B	Post-ETT	0.355502	-0.171694	0.882698	0.186283	0.831987	0.109877	0.357858	-0.153109	0.887782
LPC (18:0) B	Case	-0.0740532	-0.239105	0.0909985	0.3792	0.898685	0.0240669	-0.0773224	-0.242872	0.0940391
LPC (18:0) B	Control	0.0484645	-0.118928	0.215857	0.570402	0.88951	0.0185226	0.0469658	-0.122039	0.219672
LPC (18:0) B	Interaction	-0.122518	-0.357597	0.112562	0.307025	0.885468	0.0212494	-0.119455	-0.366846	0.118983
LPC (18:1) A	Pre-ETT	0.0998627	-0.314896	0.514622	0.636994	0.990616	0.0382835	0.103165	-0.327598	0.524542
LPC (18:1) A	Post-ETT	-0.298552	-0.713311	0.116207	0.158297	0.812278	0.0922332	-0.300048	-0.72785	0.143669
LPC (18:1) A	Case	-0.207744	-0.377942	-0.0375451	0.016742	0.898685	0.303548	-0.209348	-0.375506	-0.0323221
LPC (18:1) A	Control	0.190671	0.0180586	0.363284	0.0303866	0.420726	0.166332	0.18781	0.0121318	0.363436
LPC (18:1) A	Interaction	-0.398415	-0.640825	-0.156005	0.00127605	0.1652	1.18372	-0.396477	-0.645568	-0.14611
LPC (18:1) B	Pre-ETT	0.0410193	-0.393291	0.47533	0.853141	0.992792	0.0378839	0.0379817	-0.400482	0.480631
LPC (18:1) B	Post-ETT	-0.275157	-0.709468	0.159154	0.214335	0.872481	0.0744467	-0.270469	-0.695077	0.168857
LPC (18:1) B	Case	-0.18708	-0.33987	-0.0342898	0.0164028	0.898685	0.269117	-0.188445	-0.35121	-0.0286553
LPC (18:1) B	Control	0.129096	-0.0258609	0.284054	0.102498	0.519745	0.049044	0.130071	-0.0291706	0.282039
LPC (18:1) B	Interaction	-0.316176	-0.533792	-0.0985606	0.00440428	0.244988	0.541921	-0.316415	-0.532975	-0.0892208
LPC (18:2)	Pre-ETT	-0.0861834	-0.561263	0.388896	0.722175	0.990616	0.0409544	-0.0808679	-0.552328	0.383656
LPC (18:2)	Post-ETT	-0.395784	-0.870864	0.0792956	0.102506	0.693457	0.147121	-0.398553	-0.894423	0.110147
LPC (18:2)	Case	-0.2025	-0.419351	0.0143505	0.0672111	0.898685	0.137695	-0.207033	-0.425054	0.0212766
LPC (18:2)	Control	0.1071	-0.112826	0.327027	0.339847	0.771732	0.0311311	0.105068	-0.118067	0.333553
LPC (18:2)	Interaction	-0.309601	-0.618457	-0.000744597	0.0494502	0.718503	0.117266	-0.305542	-0.634868	0.0183374
LPC (18:3)	Pre-ETT	-0.0946465	-0.61496	0.425667	0.721449	0.990616	0.0464281	-0.0948445	-0.610083	0.438267
LPC (18:3)	Post-ETT	-0.355538	-0.875852	0.164776	0.180482	0.831987	0.110462	-0.374982	-0.885922	0.133871
LPC (18:3)	Case	-0.132582	-0.35963	0.094465	0.252415	0.898685	0.0462764	-0.137245	-0.372108	0.0932818
LPC (18:3)	Control	0.128309	-0.101959	0.358577	0.274779	0.724223	0.0408828	0.13006	-0.0972092	0.363252
LPC (18:3)	Interaction	-0.260891	-0.58427	0.0624874	0.113824	0.773638	0.0665754	-0.262683	-0.581804	0.0702315
LPC (20:0)	Pre-ETT	0.0775423	-0.241651	0.396736	0.633976	0.990616	0.0292681	0.0748806	-0.253421	0.422447
LPC (20:0)	Post-ETT	-0.00751917	-0.326712	0.311674	0.963174	0.988933	0.0279279	-0.0113101	-0.34775	0.335125
LPC (20:0)	Case	-0.170602	-0.389505	0.0483022	0.12664	0.898685	0.0726481	-0.172954	-0.394542	0.0499698
LPC (20:0)	Control	-0.0855401	-0.307549	0.136469	0.450144	0.839961	0.028534	-0.0865355	-0.31607	0.142232
LPC (20:0)	Interaction	-0.0850615	-0.396842	0.226719	0.592838	0.885468	0.0219277	-0.0841031	-0.39191	0.233045
LPC (20:1)	Pre-ETT	0.259698	-0.094678	0.614074	0.15091	0.795705	0.088921	0.276808	-0.113796	0.659062
LPC (20:1)	Post-ETT	0.00384224	-0.350534	0.358218	0.983046	0.989493	0.0307208	0.0129499	-0.346042	0.388794
LPC (20:1)	Case	-0.116925	-0.26437	0.0305191	0.120118	0.898685	0.045667	-0.114346	-0.268746	0.037078
LPC (20:1)	Control	0.13893	-0.0106057	0.288467	0.0686137	0.457581	0.0748675	0.136499	-0.0172724	0.29093
LPC (20:1)	Interaction	-0.255856	-0.465858	-0.0458536	0.0169441	0.676189	0.215022	-0.252596	-0.478116	-0.0354946
LPC (20:2)	Pre-ETT	0.0286589	-0.435228	0.492546	0.903623	0.992792	0.0385012	0.0233469	-0.450253	0.479071
LPC (20:2)	Post-ETT	-0.252995	-0.716882	0.210892	0.285104	0.921848	0.0683443	-0.258526	-0.709347	0.202108
LPC (20:2)	Case	-0.242007	-0.431298	-0.052715	0.012218	0.898685	0.421831	-0.243795	-0.433937	-0.0491078
LPC (20:2)	Control	0.039647	-0.15233	0.231624	0.685645	0.913905	0.0205319	0.0429049	-0.153159	0.238165
LPC (20:2)	Interaction	-0.281654	-0.551258	-0.0120496	0.040603	0.718503	0.139997	-0.282054	-0.553357	-0.00582427
LPC (20:3)	Pre-ETT	-0.0865906	-0.589995	0.416814	0.736016	0.990616	0.0440928	-0.0855319	-0.579724	0.424385
LPC (20:3)	Post-ETT	-0.196077	-0.699482	0.307328	0.445219	0.966878	0.0565065	-0.202035	-0.698994	0.294796
LPC (20:3)	Case	-0.0984426	-0.290083	0.0931983	0.314031	0.898685	0.0312967	-0.0988114	-0.289572	0.0925115
LPC (20:3)	Control	0.0110439	-0.183315	0.205403	0.911324	0.969896	0.0188528	0.0105383	-0.18121	0.20866
LPC (20:3)	Interaction	-0.109486	-0.382437	0.163464	0.431759	0.885468	0.0216954	-0.110277	-0.390967	0.155294
LPC (20:4)	Pre-ETT	0.373279	-0.179312	0.925869	0.185514	0.823693	0.109868	0.363488	-0.190985	0.93432
LPC (20:4)	Post-ETT	-0.023663	-0.576254	0.528928	0.933113	0.988933	0.0478778	-0.0218212	-0.624107	0.553363
LPC (20:4)	Case	-0.255492	-0.433411	-0.0775744	0.00488483	0.724584	0.741816	-0.255376	-0.441325	-0.069821
LPC (20:4)	Control	0.141449	-0.0389928	0.321891	0.124435	0.576806	0.0581534	0.138133	-0.0462612	0.329489
LPC (20:4)	Interaction	-0.396942	-0.650347	-0.143537	0.00213952	0.1652	1.51536	-0.395264	-0.651709	-0.142283
LPC (20:5)	Pre-ETT	-0.0380309	-0.531698	0.455636	0.879983	0.992792	0.0443743	-0.0312541	-0.517852	0.507024
LPC (20:5)	Post-ETT	-0.418227	-0.911893	0.0754402	0.0968239	0.693457	0.15793	-0.410129	-0.922682	0.0993464
LPC (20:5)	Case	-0.215591	-0.381177	-0.0500053	0.0107151	0.898685	0.418065	-0.216634	-0.386958	-0.043937
LPC (20:5)	Control	0.164605	-0.00333	0.332539	0.0547192	0.431875	0.0876019	0.165533	-0.020647	0.344784
LPC (20:5)	Interaction	-0.380196	-0.616036	-0.144355	0.00157966	0.1652	0.849153	-0.378965	-0.628773	-0.130671
LPC (22:4)	Pre-ETT	0.0920856	-0.451881	0.636052	0.740045	0.990616	0.047378	0.0825902	-0.453041	0.60945
LPC (22:4)	Post-ETT	-0.1329	-0.676867	0.411066	0.632044	0.988933	0.0533576	-0.140878	-0.702873	0.408347
LPC (22:4)	Case	-0.183771	-0.440978	0.0734373	0.161405	0.898685	0.0627971	-0.182687	-0.44256	0.0681261
LPC (22:4)	Control	0.0412153	-0.219641	0.302072	0.756809	0.920164	0.0272415	0.044917	-0.232025	0.31217
LPC (22:4)	Interaction	-0.224986	-0.591322	0.14135	0.2287	0.885468	0.0445104	-0.227326	-0.609949	0.159596
LPC (22:5)	Pre-ETT	0.370843	-0.185694	0.92738	0.191552	0.823693	0.0951041	0.359113	-0.186566	0.957089
LPC (22:5)	Post-ETT	0.114338	-0.442199	0.670875	0.687195	0.988933	0.0496229	0.105346	-0.455219	0.672829
LPC (22:5)	Case	-0.210292	-0.4249	0.00431544	0.0547882	0.898685	0.119929	-0.209223	-0.436477	0.0207847
LPC (22:5)	Control	0.0462129	-0.171439	0.263865	0.677301	0.913905	0.0226816	0.0487666	-0.179165	0.271233
LPC (22:5)	Interaction	-0.256505	-0.562166	0.0491561	0.100018	0.736504	0.068867	-0.256738	-0.568172	0.0648768
LPC (22:6) - ESI (-)	Pre-ETT	0.263412	-0.2649	0.791724	0.328459	0.891246	0.0674703	0.247345	-0.285657	0.772343
LPC (22:6) - ESI (-)	Post-ETT	0.028288	-0.500024	0.5566	0.91642	0.988933	0.0432698	0.020455	-0.507938	0.530338
LPC (22:6) - ESI (-)	Case	-0.155661	-0.322274	0.0109529	0.0670827	0.898685	0.0949148	-0.15361	-0.340005	0.0192143
LPC (22:6) - ESI (-)	Control	0.0794632	-0.0895139	0.24844	0.356689	0.785424	0.024238	0.0799848	-0.101848	0.257941
LPC (22:6) - ESI (-)	Interaction	-0.235124	-0.472428	0.00218043	0.0521425	0.718503	0.0893903	-0.236641	-0.487677	0.0195588
LPC (22:6) - ESI (+)	Pre-ETT	0.21475	-0.342779	0.772279	0.450283	0.916553	0.0609329	0.210467	-0.349529	0.772138
LPC (22:6) - ESI (+)	Post-ETT	-0.204711	-0.76224	0.352818	0.47174	0.980954	0.0626602	-0.218657	-0.766038	0.321466
LPC (22:6) - ESI (+)	Case	-0.257569	-0.420415	-0.0947238	0.00193498	0.513614	1.12993	-0.256513	-0.429496	-0.0885223
LPC (22:6) - ESI (+)	Control	0.161892	-0.00326309	0.327048	0.0547015	0.431875	0.0990381	0.164156	-0.00833636	0.32963
LPC (22:6) - ESI (+)	Interaction	-0.419461	-0.651399	-0.187524	0.000393181	0.1652	2.5268	-0.422091	-0.65898	-0.181412
LPC (o-16:0)	Pre-ETT	0.196167	-0.317727	0.710061	0.454357	0.916553	0.0567886	0.207127	-0.293482	0.750128
LPC (o-16:0)	Post-ETT	0.0128529	-0.501041	0.526747	0.960903	0.988933	0.0418549	0.0130792	-0.507812	0.532802
LPC (o-16:0)	Case	-0.0490547	-0.293127	0.195018	0.693639	0.940786	0.0253091	-0.0511589	-0.295759	0.193496
LPC (o-16:0)	Control	0.13426	-0.113275	0.381795	0.287755	0.734879	0.0429986	0.135909	-0.125522	0.385116
LPC (o-16:0)	Interaction	-0.183314	-0.530942	0.164313	0.301348	0.885468	0.0342587	-0.179445	-0.540192	0.171346
LPC (p-16:0)/LPC (o-16:1)	Pre-ETT	0.351729	-0.137896	0.841354	0.159141	0.795705	0.115751	0.341168	-0.159145	0.829954
LPC (p-16:0)/LPC (o-16:1)	Post-ETT	-0.00694495	-0.49657	0.48268	0.977821	0.988933	0.0419285	-0.0239357	-0.501867	0.454617
LPC (p-16:0)/LPC (o-16:1)	Case	-0.124026	-0.344503	0.0964499	0.27022	0.898685	0.0432682	-0.12661	-0.34422	0.099527
LPC (p-16:0)/LPC (o-16:1)	Control	0.234647	0.0110434	0.458251	0.039709	0.420726	0.166486	0.234657	-0.00255724	0.463528
LPC (p-16:0)/LPC (o-16:1)	Interaction	-0.358674	-0.672694	-0.0446538	0.0251773	0.703856	0.211405	-0.355337	-0.683236	-0.0327674
LPC (p-18:0)/LPC (o-18:1)	Pre-ETT	0.454443	0.0594268	0.849459	0.0241444	0.60114	0.491962	0.45447	0.0683027	0.864347
LPC (p-18:0)/LPC (o-18:1)	Post-ETT	0.242115	-0.152901	0.637131	0.229631	0.875941	0.0736417	0.248676	-0.16114	0.651427
LPC (p-18:0)/LPC (o-18:1)	Case	0.00250124	-0.1765	0.181503	0.978151	0.988752	0.018549	0.00416751	-0.186303	0.191252
LPC (p-18:0)/LPC (o-18:1)	Control	0.214829	0.0332883	0.39637	0.0203759	0.394229	0.242553	0.217137	0.0274744	0.401227
LPC (p-18:0)/LPC (o-18:1)	Interaction	-0.212328	-0.467276	0.0426205	0.102614	0.736504	0.0609017	-0.21619	-0.475941	0.0523161
LPE (16:0)	Pre-ETT	0.303553	-0.240072	0.847178	0.273772	0.883964	0.07829	0.28903	-0.27436	0.856711
LPE (16:0)	Post-ETT	-0.0416668	-0.585292	0.501958	0.880588	0.988933	0.0477057	-0.0388328	-0.588552	0.50464
LPE (16:0)	Case	-0.204093	-0.448861	0.0406755	0.102205	0.898685	0.0915805	-0.202905	-0.451526	0.047009
LPE (16:0)	Control	0.141127	-0.107113	0.389367	0.265169	0.715152	0.0447046	0.140366	-0.104841	0.39663
LPE (16:0)	Interaction	-0.34522	-0.693838	0.00339869	0.0522757	0.718503	0.134812	-0.348772	-0.709608	0.00438609
LPE (18:0) - ESI (-)	Pre-ETT	0.477045	-0.079701	1.03379	0.093077	0.756094	0.16885	0.458101	-0.101346	0.999019
LPE (18:0) - ESI (-)	Post-ETT	0.0942934	-0.462453	0.651039	0.739927	0.988933	0.0482097	0.0767848	-0.490503	0.642145
LPE (18:0) - ESI (-)	Case	-0.206503	-0.44199	0.0289831	0.0856624	0.898685	0.0982625	-0.203992	-0.446707	0.0383732
LPE (18:0) - ESI (-)	Control	0.176248	-0.0625786	0.415075	0.148064	0.593132	0.067092	0.178619	-0.0884195	0.419505
LPE (18:0) - ESI (-)	Interaction	-0.382752	-0.71815	-0.0473532	0.0253072	0.703856	0.232725	-0.384217	-0.717587	-0.026881
LPE (18:0) - ESI (+)	Pre-ETT	0.342788	-0.21528	0.900855	0.228633	0.834186	0.0931083	0.329441	-0.23339	0.866996
LPE (18:0) - ESI (+)	Post-ETT	0.0471491	-0.510919	0.605217	0.86848	0.988933	0.0456009	0.0508286	-0.520468	0.604011
LPE (18:0) - ESI (+)	Case	-0.219819	-0.530325	0.0906877	0.16528	0.898685	0.0794722	-0.213008	-0.532833	0.096977
LPE (18:0) - ESI (+)	Control	0.0758197	-0.239091	0.390731	0.637004	0.913905	0.0336685	0.0804934	-0.242058	0.402694
LPE (18:0) - ESI (+)	Interaction	-0.295639	-0.737886	0.146609	0.190122	0.885468	0.0626661	-0.302758	-0.758228	0.14574
LPE (18:1)	Pre-ETT	0.0772024	-0.408199	0.562604	0.755246	0.990616	0.0437154	0.0781255	-0.428713	0.546774
LPE (18:1)	Post-ETT	-0.220066	-0.705468	0.265336	0.374225	0.966878	0.0622069	-0.230948	-0.695269	0.277057
LPE (18:1)	Case	-0.23138	-0.498338	0.0355768	0.0893638	0.898685	0.130743	-0.232609	-0.506128	0.032838
LPE (18:1)	Control	0.0658881	-0.204856	0.336632	0.63338	0.913905	0.03004	0.0744781	-0.202072	0.335487
LPE (18:1)	Interaction	-0.297268	-0.67749	0.0829532	0.125434	0.80896	0.0774295	-0.30352	-0.68417	0.0612643
LPE (18:2)	Pre-ETT	-0.00291278	-0.485483	0.479657	0.990561	0.992792	0.0405772	-0.00723359	-0.479024	0.473974
LPE (18:2)	Post-ETT	-0.239912	-0.722482	0.242657	0.329854	0.923177	0.067626	-0.250443	-0.736614	0.237394
LPE (18:2)	Case	-0.2761	-0.557889	0.00568864	0.0548078	0.898685	0.185289	-0.274796	-0.559942	0.00336312
LPE (18:2)	Control	-0.0391004	-0.324886	0.246685	0.788579	0.933291	0.0297674	-0.0388091	-0.331017	0.249937
LPE (18:2)	Interaction	-0.237	-0.638345	0.164346	0.247116	0.885468	0.047086	-0.242697	-0.641655	0.177501
LPE (20:4)	Pre-ETT	0.485397	-0.0462365	1.01703	0.0735336	0.730818	0.257117	0.509415	-0.0347365	1.04045
LPE (20:4)	Post-ETT	0.155969	-0.375665	0.687602	0.565286	0.988933	0.0518182	0.158398	-0.373928	0.676058
LPE (20:4)	Case	-0.352245	-0.628693	-0.075798	0.0125122	0.898685	0.571226	-0.349992	-0.628401	-0.0696435
LPE (20:4)	Control	-0.0228172	-0.303186	0.257552	0.873269	0.959832	0.0265156	-0.0197311	-0.306288	0.258561
LPE (20:4)	Interaction	-0.329428	-0.723166	0.0643102	0.101039	0.736504	0.10095	-0.333759	-0.719541	0.0583981
LPE (22:6)	Pre-ETT	0.185404	-0.358933	0.729741	0.504407	0.931055	0.0507752	0.151154	-0.384689	0.676159
LPE (22:6)	Post-ETT	-0.0749009	-0.619238	0.469436	0.787398	0.988933	0.0456853	-0.0702156	-0.626164	0.490403
LPE (22:6)	Case	-0.209929	-0.438484	0.0186255	0.0718225	0.898685	0.124918	-0.206324	-0.435919	0.0245483
LPE (22:6)	Control	0.0503755	-0.181421	0.282172	0.670143	0.913905	0.0234669	0.0498507	-0.186993	0.299109
LPE (22:6)	Interaction	-0.260305	-0.58583	0.0652209	0.117051	0.773638	0.06702	-0.262399	-0.5935	0.0730643
Lysine - BA	Pre-ETT	-0.321877	-0.815227	0.171473	0.200988	0.668744	0.0849102	-0.316694	-0.822273	0.179138	2.05591	-0.329837	-0.692433	0.0406141
Lysine - BA	Post-ETT	-0.350993	-0.844343	0.142357	0.163193	0.803412	0.110428	-0.352003	-0.882642	0.144394	0.644958	-0.0444113	-0.432452	0.325845
Lysine - BA	Case	0.0940114	-0.213356	0.401378	0.548856	0.928116	0.0381681	0.0944663	-0.21907	0.398368	0.879519	0.0632274	-0.112089	0.233016
Lysine - BA	Control	0.123127	-0.18424	0.430494	0.432373	0.996172	0.046903	0.122085	-0.191039	0.437953	0.0903339	-0.134956	-0.343362	0.0692704
Lysine - BA	Interaction	-0.0291159	-0.463798	0.405567	0.895552	0.980083	0.0260615	-0.033013	-0.478877	0.424569	1.11073	0.250172	-0.0240465	0.532808
Lysine - PM	Pre-ETT	-0.0238791	-0.450695	0.402937	0.912684	0.972453	0.0342755	-0.0288176	-0.451167	0.395254	0.496016	-0.106203	-0.410609	0.214612
Lysine - PM	Post-ETT	-0.0333215	-0.460138	0.393495	0.878387	0.981307	0.0326829	-0.023437	-0.447282	0.386672	0.741236	0.150444	-0.159296	0.460277
Lysine - PM	Case	-0.038241	-0.419661	0.343179	0.844215	0.988353	0.0392506	-0.0424168	-0.425373	0.339948	0.719813	0.00158968	-0.197094	0.196481
Lysine - PM	Control	-0.0287986	-0.415787	0.35819	0.884036	0.992857	0.0391255	-0.0293838	-0.428134	0.362214	0.620444	-0.242679	-0.465909	-0.0304626
Lysine - PM	Interaction	-0.00944235	-0.552803	0.533918	0.97283	0.994049	0.0302123	-0.0131713	-0.534824	0.548814	1.20915	0.267091	-0.0216263	0.551585
Maleic acid	Pre-ETT	0.103216	-0.549577	0.75601	0.756638	0.951074	0.0548415	0.0955022	-0.581901	0.744304	0.57007	0.017795	-0.307035	0.335836
Maleic acid	Post-ETT	0.322026	-0.330767	0.97482	0.333614	0.846719	0.0817938	0.311865	-0.339583	0.970342	0.826245	0.0953418	-0.221707	0.412501
Maleic acid	Case	-0.19128	-0.806501	0.423941	0.542275	0.928116	0.0717588	-0.182456	-0.806893	0.39208	0.836178	0.0151347	-0.203163	0.224941
Maleic acid	Control	-0.41009	-1.02531	0.205131	0.191396	0.907188	0.137571	-0.409201	-1.01604	0.184564	1.31979	-0.127377	-0.374844	0.10948
Maleic acid	Interaction	0.21881	-0.651244	1.08886	0.622075	0.914864	0.0566158	0.225521	-0.626445	1.08193	0.896316	0.108902	-0.205965	0.413515
Malonic acid	Pre-ETT	-0.528624	-1.14733	0.0900809	0.0940125	0.784385	0.191141	-0.536299	-1.1625	0.0867852
Malonic acid	Post-ETT	0.030026	-0.588679	0.648731	0.924221	0.981307	0.0562334	0.0232384	-0.577913	0.628783
Malonic acid	Case	0.339074	-0.219846	0.897994	0.234428	0.939609	0.100256	0.328367	-0.235176	0.893597
Malonic acid	Control	-0.219576	-0.786656	0.347503	0.447907	0.921393	0.0721945	-0.215425	-0.77861	0.38549
Malonic acid	Interaction	0.55865	-0.237572	1.35487	0.169081	0.888909	0.120008	0.555201	-0.281564	1.34759
Maltol	Pre-ETT	-0.069278	-0.368679	0.230123	0.650179	0.914728	0.0283487	-0.0722784	-0.371637	0.242267
Maltol	Post-ETT	0.0253144	-0.274087	0.324716	0.868381	0.975024	0.0261567	0.0240807	-0.285899	0.341766
Maltol	Case	0.131272	-0.0497563	0.3123	0.155241	0.697224	0.0521091	0.131036	-0.0548079	0.316969
Maltol	Control	0.0366793	-0.144349	0.217707	0.691278	0.996172	0.018694	0.0324834	-0.144567	0.22436
Maltol	Interaction	0.0945924	-0.16142	0.350605	0.468958	0.849033	0.0201121	0.0898091	-0.162808	0.356318
Maltose	Pre-ETT	0.500614	-0.0243654	1.02559	0.0616231	0.70461	0.244461	0.49211	-0.0307942	1.02377	1.88151	0.378359	0.0341007	0.704845
Maltose	Post-ETT	0.0335202	-0.491459	0.5585	0.900409	0.981307	0.0423711	0.0301028	-0.502482	0.559373	0.660876	-0.0465761	-0.372082	0.282157
Maltose	Case	-0.361887	-0.834849	0.111075	0.1337	0.939609	0.157232	-0.356919	-0.822779	0.119957	3.92799	-0.29823	-0.53529	-0.0566277
Maltose	Control	0.105207	-0.37466	0.585074	0.66741	0.9862	0.054271	0.106461	-0.362565	0.572058	0.776174	0.111184	-0.179217	0.395719
Maltose	Interaction	-0.467094	-1.14086	0.206675	0.174224	0.888909	0.102486	-0.46608	-1.141	0.178898	4.95572	-0.451252	-0.808581	-0.0915652
Mandelic acid	Pre-ETT	-0.653273	-1.09131	-0.215234	0.00346667	0.126781	2.21576	-0.643069	-1.08939	-0.204432
Mandelic acid	Post-ETT	-0.165069	-0.603108	0.272969	0.460157	0.934978	0.0515405	-0.165662	-0.635864	0.278829
Mandelic acid	Case	0.342413	-0.0632065	0.748033	0.0980161	0.563158	0.179946	0.340707	-0.04041	0.751019
Mandelic acid	Control	-0.14579	-0.55141	0.259829	0.481145	0.996172	0.0476101	-0.133821	-0.529381	0.273931
Mandelic acid	Interaction	0.488203	-0.0854292	1.06184	0.0953012	0.576807	0.121488	0.468597	-0.0774208	1.0312
Mannitol	Pre-ETT	-0.0338929	-0.48079	0.413004	0.881834	0.972453	0.0357486	-0.031485	-0.494119	0.40808	0.523934	0.116254	-0.210673	0.440253
Mannitol	Post-ETT	0.0696823	-0.377214	0.516579	0.759904	0.981307	0.0385728	0.0724614	-0.377175	0.511935	0.797236	0.207261	-0.103328	0.52241
Mannitol	Case	0.0610323	-0.340394	0.462459	0.765711	0.988353	0.042521	0.0636926	-0.343524	0.468394	0.688587	-0.0220824	-0.225414	0.190992
Mannitol	Control	-0.0425429	-0.44983	0.364744	0.837785	0.992857	0.041828	-0.0474038	-0.446719	0.373565	0.666825	-0.074718	-0.314923	0.158241
Mannitol	Interaction	0.103575	-0.468286	0.675437	0.722599	0.994049	0.0341271	0.108734	-0.44551	0.673528	0.730701	0.08724	-0.230449	0.414364
Mannose	Pre-ETT	-0.171013	-0.59747	0.255445	0.43189	0.922822	0.0468729	-0.169365	-0.593449	0.267872	0.234105	0.0219004	-0.312668	0.347687
Mannose	Post-ETT	-0.0224193	-0.448877	0.404038	0.917933	0.981307	0.0326563	-0.0177537	-0.433579	0.409231	1.14036	-0.186056	-0.513789	0.145255
Mannose	Case	0.141529	-0.0980185	0.381077	0.246871	0.939609	0.0477662	0.142965	-0.109319	0.379698	0.616125	-0.0646108	-0.204704	0.0763491
Mannose	Control	-0.00706429	-0.250109	0.235981	0.954571	0.996848	0.0255322	-0.0091577	-0.261158	0.249141	1.64182	0.16842	0.00919533	0.328818
Mannose	Interaction	0.148593	-0.19266	0.489847	0.393418	0.888909	0.0285992	0.150718	-0.204927	0.520188	0.298352	-0.165776	-0.376759	0.0548632
Methanolphosphate	Pre-ETT	-0.223495	-0.648405	0.201416	0.302587	0.922822	0.0597872	-0.218764	-0.674814	0.231334
Methanolphosphate	Post-ETT	0.143501	-0.28141	0.568411	0.508024	0.981307	0.0446224	0.142824	-0.30757	0.600343
Methanolphosphate	Case	-0.04317	-0.436725	0.350385	0.829773	0.988353	0.0405188	-0.0466514	-0.439795	0.331001
Methanolphosphate	Control	-0.410165	-0.809466	-0.010864	0.0440842	0.555503	0.270583	-0.408043	-0.805054	0.00787586
Methanolphosphate	Interaction	0.366995	-0.193654	0.927644	0.199502	0.888909	0.067947	0.366125	-0.196203	0.910876
Methionine - BA	Pre-ETT	0.195398	-0.237258	0.628053	0.376066	0.842639	0.0472921	0.195451	-0.252469	0.645277	0.576711	-0.0164998	-0.339721	0.315114
Methionine - BA	Post-ETT	-0.15887	-0.591525	0.273785	0.471713	0.934978	0.0442152	-0.150116	-0.588608	0.289113	0.883807	0.299843	-0.0293927	0.636301
Methionine - BA	Case	-0.109952	-0.372279	0.152376	0.411363	0.911259	0.0371017	-0.109947	-0.382165	0.150698	0.761879	0.152666	-0.0171969	0.335719
Methionine - BA	Control	0.244316	-0.0180116	0.506643	0.067942	0.69481	0.137294	0.244003	-0.026346	0.515067	0.15084	-0.0893895	-0.285002	0.109916
Methionine - BA	Interaction	-0.354268	-0.725255	0.0167195	0.0612574	0.502573	0.126831	-0.346703	-0.728648	0.0136788	0.0545434	0.151663	-0.111582	0.43658
Methionine - PM	Pre-ETT	0.118258	-0.388577	0.625093	0.647448	0.925851	0.0456335	0.113055	-0.412865	0.656897	0.593964	-0.0370581	-0.369648	0.290431
Methionine - PM	Post-ETT	0.0618723	-0.444963	0.568707	0.810901	0.981307	0.0412451	0.0621984	-0.462364	0.567082	2.48178	0.400736	0.053711	0.747527
Methionine - PM	Case	-0.0718403	-0.481428	0.337747	0.731018	0.987565	0.0448785	-0.0714681	-0.49867	0.340702	1.00258	0.183502	-0.0264401	0.387513
Methionine - PM	Control	-0.0154549	-0.431022	0.400113	0.941893	0.996848	0.0438977	-0.0154679	-0.47764	0.410558	1.42444	-0.266739	-0.496954	-0.0397555
Methionine - PM	Interaction	-0.0563854	-0.639874	0.527103	0.849778	0.994049	0.033111	-0.056167	-0.665482	0.554609	0.538079	0.37261	0.0747978	0.672244
Methionine sulfoxide - BA	Pre-ETT	0.267331	-0.289831	0.824493	0.347008	0.83288	0.0709951	0.262377	-0.288933	0.832749	1.04516	0.357726	-0.0464933	0.778371
Methionine sulfoxide - BA	Post-ETT	-0.248214	-0.805375	0.308948	0.382577	0.866024	0.0667284	-0.255858	-0.825908	0.306636	0.79581	0.436482	0.0316626	0.846428
Methionine sulfoxide - BA	Case	-0.299724	-0.742139	0.142691	0.184238	0.748648	0.100461	-0.305481	-0.752431	0.142913	0.731448	0.0344353	-0.172544	0.256975
Methionine sulfoxide - BA	Control	0.215821	-0.226594	0.658236	0.339012	0.964301	0.0724619	0.217414	-0.234589	0.659682	0.672229	-0.0683263	-0.317648	0.177523
Methionine sulfoxide - BA	Interaction	-0.515545	-1.14121	0.110125	0.106313	0.579067	0.131267	-0.510663	-1.13744	0.132182	0.505884	-0.0197093	-0.341857	0.310612
Methionine sulfoxide - PM	Pre-ETT	-0.125661	-0.59805	0.346729	0.602108	0.922822	0.0428022	-0.110936	-0.614014	0.393175	0.215041	-0.077376	-0.454315	0.319718
Methionine sulfoxide - PM	Post-ETT	-0.607257	-1.07965	-0.134867	0.0117511	0.21627	0.776133	-0.601866	-1.0933	-0.110804	0.0564005	0.0552434	-0.330646	0.438277
Methionine sulfoxide - PM	Case	-0.0372721	-0.468819	0.394275	0.865577	0.988353	0.0440592	-0.0363823	-0.44872	0.388263	1.05917	0.112463	-0.10238	0.330093
Methionine sulfoxide - PM	Control	0.444324	0.00647623	0.882171	0.0467063	0.555503	0.34597	0.448406	0.00230445	0.88385	0.637445	0.0492289	-0.208814	0.302021
Methionine sulfoxide - PM	Interaction	-0.481596	-1.09637	0.133175	0.124689	0.888909	0.12295	-0.488222	-1.11707	0.124258	0.47296	0.00427896	-0.327171	0.339954
Myo-inositol	Pre-ETT	-0.0612108	-0.688298	0.565876	0.848279	0.972453	0.0494429	-0.0686122	-0.679425	0.560162	0.332414	0.108685	-0.287082	0.499631
Myo-inositol	Post-ETT	-0.163296	-0.790383	0.463791	0.609784	0.981307	0.0538468	-0.162513	-0.775137	0.430657	0.782202	-0.122124	-0.496093	0.25527
Myo-inositol	Case	-0.202186	-0.69909	0.294717	0.425164	0.987565	0.0723879	-0.205695	-0.708589	0.318451	1.47688	-0.123954	-0.332107	0.0812564
Myo-inositol	Control	-0.100101	-0.60426	0.404057	0.697162	0.9862	0.0555108	-0.104654	-0.620669	0.406166	0.661638	0.0904739	-0.154925	0.335981
Myo-inositol	Interaction	-0.102085	-0.809961	0.605791	0.777443	0.994049	0.0426433	-0.0963698	-0.805844	0.61774	2.34096	-0.293073	-0.596728	0.0251884
Myristic acid	Pre-ETT	0.0481424	-0.365099	0.461384	0.819386	0.968365	0.0337618	0.0325566	-0.349887	0.439039
Myristic acid	Post-ETT	0.312522	-0.100719	0.725763	0.13827	0.73232	0.0943692	0.296163	-0.120844	0.689701
Myristic acid	Case	0.0769601	-0.243608	0.397528	0.637971	0.987565	0.041615	0.0806033	-0.254045	0.412588
Myristic acid	Control	-0.18742	-0.512668	0.137828	0.258728	0.861318	0.0551838	-0.18852	-0.5182	0.132631
Myristic acid	Interaction	0.26438	-0.192293	0.721052	0.256512	0.888909	0.050986	0.262625	-0.18686	0.724986
N-(2-Furoyl)glycine	Pre-ETT	0.167836	-0.307161	0.642833	0.488601	0.887105	0.0485525	0.163838	-0.326948	0.636571	0.647792	-0.109325	-0.448216	0.230785
N-(2-Furoyl)glycine	Post-ETT	-0.0644358	-0.539433	0.410561	0.790332	0.963162	0.0383174	-0.06447	-0.551717	0.406744	0.700196	-0.011755	-0.347037	0.313629
N-(2-Furoyl)glycine	Case	0.0733811	-0.305899	0.452661	0.704537	0.928116	0.0416125	0.0742	-0.311801	0.444031	0.953064	0.0770511	-0.121717	0.282599
N-(2-Furoyl)glycine	Control	0.305653	-0.0736269	0.684933	0.114224	0.835464	0.131105	0.301877	-0.0769265	0.694003	0.581889	0.0385298	-0.195699	0.274451
N-(2-Furoyl)glycine	Interaction	-0.232272	-0.768654	0.304111	0.396031	0.805311	0.0457273	-0.229913	-0.791267	0.324421	0.688141	0.0789997	-0.214624	0.384215
N-Acetylalanine	Pre-ETT	-0.0625185	-0.645714	0.520677	0.833583	0.962551	0.048147	-0.0804914	-0.701804	0.534981	0.151651	-0.377809	-0.755945	0.00136453
N-Acetylalanine	Post-ETT	0.353636	-0.22956	0.936831	0.234647	0.82276	0.0954259	0.358012	-0.268059	0.944647	0.142678	-0.138047	-0.51849	0.220989
N-Acetylalanine	Case	0.221471	-0.195158	0.638101	0.29747	0.822476	0.0757622	0.223218	-0.210891	0.655781	1.07389	0.0654004	-0.110915	0.233647
N-Acetylalanine	Control	-0.194683	-0.611312	0.221947	0.359745	0.989864	0.0656713	-0.20218	-0.630008	0.231037	1.15442	-0.174885	-0.369134	0.0231224
N-Acetylalanine	Interaction	0.416154	-0.173049	1.00536	0.16626	0.685504	0.0877176	0.418416	-0.181224	1.03759	7.62051	0.320556	0.0669108	0.584281
N-Acetylglycine	Pre-ETT	0.217231	-0.35917	0.793632	0.460113	0.922822	0.0609814	0.202499	-0.377083	0.807411
N-Acetylglycine	Pre-ETT	0.167986	-0.332369	0.668341	0.510521	0.901334	0.0488082	0.148824	-0.349769	0.656168
N-Acetylglycine	Post-ETT	0.170422	-0.405979	0.746823	0.562255	0.981307	0.0559295	0.159244	-0.42981	0.738265
N-Acetylglycine	Post-ETT	0.107825	-0.39253	0.60818	0.672758	0.934978	0.0457676	0.102049	-0.393687	0.602219
N-Acetylglycine	Case	-0.0461161	-0.384744	0.292511	0.789532	0.988353	0.036674	-0.0405962	-0.403904	0.321765
N-Acetylglycine	Case	0.0122169	-0.208169	0.232603	0.913481	0.972486	0.0241049	0.0128202	-0.216912	0.244768
N-Acetylglycine	Control	0.000692539	-0.342879	0.344264	0.996848	0.996848	0.0317751	0.00233166	-0.330993	0.347222
N-Acetylglycine	Control	0.0723783	-0.148007	0.292764	0.51978	0.996172	0.0262787	0.0738763	-0.154483	0.300675
N-Acetylglycine	Interaction	-0.0468086	-0.529209	0.435591	0.849167	0.994049	0.028727	-0.0473445	-0.547534	0.43705
N-Acetylglycine	Interaction	-0.0601615	-0.371834	0.251511	0.705187	0.945172	0.0193738	-0.0586985	-0.389996	0.255676
N-Acetylhistidine	Pre-ETT	0.008207	-0.537572	0.553986	0.976488	0.991988	0.0421917	0.00983071	-0.52321	0.568024	0.651426	0.0112452	-0.339023	0.356421
N-Acetylhistidine	Post-ETT	0.424201	-0.121578	0.96998	0.127668	0.738605	0.141215	0.426203	-0.117948	0.9776	0.656275	0.0861429	-0.26599	0.428319
N-Acetylhistidine	Case	0.138042	-0.15961	0.435694	0.363366	0.903123	0.0468164	0.134056	-0.170462	0.442475	0.133365	-0.182875	-0.321648	-0.0405108
N-Acetylhistidine	Control	-0.277952	-0.575604	0.0197	0.0672134	0.69481	0.143662	-0.279047	-0.580516	0.0315305	1.25684	-0.220148	-0.374799	-0.0625914
N-Acetylhistidine	Interaction	0.415994	-0.00494988	0.836938	0.0527555	0.479718	0.148897	0.419472	-0.0206373	0.846619	2.61927	0.168874	-0.0384057	0.378539
N-Acetylleucine	Pre-ETT	0.274904	-0.336946	0.886754	0.378529	0.842639	0.0721028	0.271363	-0.35199	0.897079	0.926102	0.160648	-0.200155	0.514652
N-Acetylleucine	Post-ETT	0.103627	-0.508223	0.715477	0.739925	0.959608	0.0517916	0.101002	-0.544273	0.710401	1.41278	0.363471	0.0199812	0.702948
N-Acetylleucine	Case	-0.282455	-0.834567	0.269657	0.316007	0.835413	0.0875252	-0.278979	-0.83297	0.277519	0.44062	0.120045	-0.136218	0.370804
N-Acetylleucine	Control	-0.111178	-0.66329	0.440934	0.693082	0.996172	0.0610874	-0.113819	-0.655631	0.437508	1.32742	-0.165625	-0.457629	0.137014
N-Acetylleucine	Interaction	-0.171276	-0.952081	0.609528	0.667242	0.914864	0.0479542	-0.163327	-0.938193	0.616437	0.479345	0.118561	-0.250062	0.497819
N-Acetylornithine	Pre-ETT	-0.152807	-0.702626	0.397013	0.585948	0.922822	0.0508207	-0.157187	-0.712706	0.416711	0.80075	-0.21541	-0.656212	0.227702
N-Acetylornithine	Post-ETT	-0.488311	-1.03813	0.061508	0.0817355	0.584409	0.207345	-0.491088	-1.04491	0.0757784	0.647245	-0.249724	-0.653539	0.185056
N-Acetylornithine	Case	-0.368533	-0.853386	0.116321	0.13629	0.939609	0.162242	-0.369279	-0.863827	0.120117	1.28718	-0.192233	-0.517274	0.155507
N-Acetylornithine	Control	-0.033028	-0.52496	0.458904	0.895308	0.992857	0.0504429	-0.0317925	-0.537115	0.465311	0.651904	-0.124958	-0.489879	0.220544
N-Acetylornithine	Interaction	-0.335505	-1.02621	0.355206	0.341082	0.888909	0.0590165	-0.338082	-1.03855	0.345645	0.765414	-0.184223	-0.654137	0.288215
N-Acetylphenylalanine	Pre-ETT	0.404091	-0.323418	1.1316	0.276308	0.752498	0.112101	0.414852	-0.334344	1.13475	1.04645	0.292225	-0.063601	0.668147
N-Acetylphenylalanine	Post-ETT	0.334568	-0.392941	1.06208	0.367401	0.854021	0.0860588	0.337272	-0.380808	1.07608	0.769867	0.144642	-0.218469	0.50225
N-Acetylphenylalanine	Case	-0.172852	-0.777853	0.432149	0.575499	0.928116	0.0763686	-0.18875	-0.795869	0.443152	1.38102	-0.185495	-0.438481	0.0604184
N-Acetylphenylalanine	Control	-0.103329	-0.70833	0.501672	0.737817	0.996172	0.0680538	-0.100385	-0.727657	0.552079	0.838421	-0.0269705	-0.305444	0.248584
N-Acetylphenylalanine	Interaction	-0.0695226	-0.925124	0.786078	0.873465	0.977951	0.0524964	-0.0847082	-0.983167	0.829179	0.966285	-0.165716	-0.536508	0.205716
N-Acetyltryptophan	Pre-ETT	-0.487936	-1.00525	0.0293826	0.0645095	0.375328	0.230369	-0.495221	-1.00167	0.0536211	0.472341	-0.0866733	-0.427557	0.249809
N-Acetyltryptophan	Post-ETT	-0.245231	-0.762549	0.272087	0.352834	0.846719	0.0647797	-0.249351	-0.767326	0.257072	0.637172	-0.0837714	-0.425999	0.263382
N-Acetyltryptophan	Case	0.0551441	-0.27656	0.386848	0.74455	0.934338	0.0343977	0.0523573	-0.271213	0.392842	0.492112	-0.151299	-0.363251	0.0609868
N-Acetyltryptophan	Control	-0.18756	-0.519265	0.144144	0.267753	0.931167	0.0635323	-0.186355	-0.527428	0.15944	0.613545	-0.110733	-0.349077	0.130315
N-Acetyltryptophan	Interaction	0.242704	-0.226396	0.711805	0.310558	0.771808	0.0443283	0.237984	-0.23243	0.733912	0.578135	0.0365878	-0.285021	0.352683
N-Cinnamoylglycine	Pre-ETT	-0.336675	-0.83205	0.158699	0.182839	0.632523	0.0996567	-0.345276	-0.856415	0.166581	0.789414	-0.155601	-0.496391	0.179402
N-Cinnamoylglycine	Post-ETT	-0.132403	-0.627777	0.362972	0.60038	0.934978	0.0441561	-0.124805	-0.633479	0.370001	0.6992	-0.109376	-0.436238	0.23655
N-Cinnamoylglycine	Case	0.0373001	-0.276238	0.350839	0.815631	0.96222	0.0336323	0.0364621	-0.27412	0.375137	0.809883	-0.0508791	-0.177356	0.0795797
N-Cinnamoylglycine	Control	-0.166972	-0.480511	0.146566	0.296595	0.931167	0.0529598	-0.162629	-0.485422	0.159303	1.15475	-0.0962778	-0.249185	0.0513216
N-Cinnamoylglycine	Interaction	0.204273	-0.239138	0.647683	0.366565	0.795614	0.0419776	0.199116	-0.265557	0.662245	0.994304	0.071387	-0.129584	0.268955
N-epsilon-Acetyllysine	Pre-ETT	0.157174	-0.375653	0.69	0.563161	0.914728	0.0507296	0.15996	-0.393054	0.703612	0.179403	-0.117426	-0.502719	0.240886
N-epsilon-Acetyllysine	Post-ETT	0.262696	-0.27013	0.795522	0.333889	0.846719	0.0681684	0.263211	-0.270599	0.79837	2.30686	0.320118	-0.0308674	0.689313
N-epsilon-Acetyllysine	Case	0.0622352	-0.295852	0.420323	0.733375	0.931775	0.0404209	0.0672082	-0.314415	0.440866	2.02552	0.192799	-0.0145641	0.396639
N-epsilon-Acetyllysine	Control	-0.0432873	-0.401375	0.3148	0.812712	0.996172	0.0377359	-0.0437536	-0.426121	0.332811	1.00838	-0.257961	-0.486059	-0.0372725
N-epsilon-Acetyllysine	Interaction	0.105522	-0.40089	0.611935	0.682978	0.925092	0.0321145	0.114598	-0.424712	0.637198	2.83342	0.437803	0.133515	0.751729
N-Formylmethionine	Pre-ETT	0.301572	-0.173471	0.776614	0.213409	0.687329	0.0841899	0.30832	-0.192112	0.787952	0.306831	0.0315958	-0.278142	0.346515
N-Formylmethionine	Post-ETT	0.442646	-0.0323959	0.917689	0.0678047	0.550344	0.216219	0.445491	-0.0486131	0.963213	0.832884	0.173979	-0.133745	0.468762
N-Formylmethionine	Case	0.00412978	-0.432783	0.441042	0.985219	0.989083	0.0423412	-0.000926347	-0.442738	0.43904	0.871756	0.0139779	-0.155452	0.187882
N-Formylmethionine	Control	-0.136945	-0.573857	0.299967	0.538999	0.996172	0.058083	-0.138338	-0.579721	0.31262	1.37044	-0.153555	-0.356632	0.0407335
N-Formylmethionine	Interaction	0.141075	-0.476813	0.758962	0.654518	0.914864	0.0391189	0.140955	-0.482878	0.778001	1.75536	0.20347	-0.0472851	0.461824
N-Isobutyrylglycine	Pre-ETT	0.147303	-0.33733	0.631935	0.551358	0.914728	0.0459115	0.143576	-0.35577	0.63669	0.730913	0.311582	0.0113227	0.622024
N-Isobutyrylglycine	Post-ETT	0.103856	-0.380776	0.588488	0.674473	0.934978	0.042519	0.115684	-0.379999	0.588054	2.26083	0.513381	0.205719	0.82625
N-Isobutyrylglycine	Case	-0.0788059	-0.438018	0.280406	0.667205	0.928116	0.0404601	-0.078152	-0.449359	0.286139	0.737341	-0.0549078	-0.259111	0.146774
N-Isobutyrylglycine	Control	-0.035359	-0.394571	0.323853	0.847015	0.996172	0.0386605	-0.0383245	-0.413841	0.348062	0.603224	-0.208929	-0.426979	0.0114925
N-Isobutyrylglycine	Interaction	-0.0434469	-0.55145	0.464556	0.866878	0.977951	0.0294466	-0.0351871	-0.585167	0.504661	0.630555	0.148052	-0.141835	0.440278
N-Isovalerylglycine	Pre-ETT	-0.150664	-0.589883	0.288554	0.501378	0.891339	0.0438476	-0.152263	-0.601025	0.28252	0.615598	0.0268998	-0.289744	0.339775
N-Isovalerylglycine	Post-ETT	-0.1855	-0.624718	0.253719	0.407799	0.889369	0.0485417	-0.177056	-0.616257	0.262161	0.517243	0.124876	-0.170088	0.441321
N-Isovalerylglycine	Case	-0.0281658	-0.262494	0.206163	0.813755	0.96222	0.023426	-0.0272817	-0.267242	0.206296	0.617658	0.0543071	-0.0964217	0.211568
N-Isovalerylglycine	Control	0.00666955	-0.227659	0.240998	0.955513	0.996172	0.0244593	0.00846251	-0.24078	0.244643	0.610525	-0.0440672	-0.209523	0.124427
N-Isovalerylglycine	Interaction	-0.0348354	-0.366226	0.296555	0.836768	0.977951	0.0192775	-0.0357867	-0.367639	0.305726	0.470997	0.0514517	-0.17605	0.282047
N-Methylanthranilic acid	Pre-ETT	0.288148	-0.21409	0.790386	0.260806	0.741848	0.0800829	0.292686	-0.19087	0.795541
N-Methylanthranilic acid	Post-ETT	-0.162326	-0.664564	0.339912	0.526426	0.934978	0.0485278	-0.150835	-0.65976	0.350049
N-Methylanthranilic acid	Case	-0.105444	-0.486554	0.275667	0.587631	0.928116	0.0429082	-0.103896	-0.490773	0.268703
N-Methylanthranilic acid	Control	0.345031	-0.03608	0.726142	0.0759949	0.69481	0.181019	0.348261	-0.0429458	0.726295
N-Methylanthranilic acid	Interaction	-0.450474	-0.989447	0.0884977	0.101392	0.576807	0.140532	-0.451332	-0.996794	0.0881946
N-Methylglutamic acid	Pre-ETT	0.102615	-0.328176	0.533406	0.640595	0.914728	0.0422886	0.105543	-0.353404	0.551275
N-Methylglutamic acid	Post-ETT	-0.05836	-0.489151	0.372431	0.790609	0.963162	0.0386769	-0.0627326	-0.512171	0.39526
N-Methylglutamic acid	Case	-0.0944763	-0.397349	0.208397	0.540949	0.928116	0.0370459	-0.0930096	-0.408037	0.216185
N-Methylglutamic acid	Control	0.0664988	-0.236374	0.369372	0.666956	0.996172	0.0324451	0.0690735	-0.239045	0.377169
N-Methylglutamic acid	Interaction	-0.160975	-0.589302	0.267352	0.461366	0.849033	0.0345518	-0.164215	-0.610661	0.283999
N-Methylhistidine	Pre-ETT	-0.0288574	-0.547784	0.490069	0.913208	0.975112	0.0436735	-0.0339451	-0.543572	0.489894
N-Methylhistidine	Post-ETT	0.0562518	-0.462675	0.575179	0.831748	0.97457	0.0468349	0.0593707	-0.46912	0.570124
N-Methylhistidine	Case	-0.176053	-0.57008	0.217974	0.381182	0.908348	0.0585548	-0.179789	-0.580775	0.228057
N-Methylhistidine	Control	-0.261162	-0.65519	0.132865	0.193921	0.907188	0.0892672	-0.265252	-0.664899	0.144392
N-Methylhistidine	Interaction	0.0851091	-0.47213	0.642348	0.764671	0.977951	0.0338762	0.0794576	-0.454955	0.655814
N-Methylisoleucine	Pre-ETT	0.226924	-0.374754	0.828603	0.459783	0.882928	0.0643057	0.227532	-0.386492	0.85011
N-Methylisoleucine	Post-ETT	0.442935	-0.158743	1.04461	0.14906	0.794989	0.164601	0.45158	-0.1534	1.02042
N-Methylisoleucine	Case	0.0477541	-0.202112	0.29762	0.707968	0.928116	0.0278061	0.0481724	-0.212128	0.305608
N-Methylisoleucine	Control	-0.168257	-0.418123	0.0816093	0.186897	0.907188	0.0564667	-0.16912	-0.427937	0.0981245
N-Methylisoleucine	Interaction	0.216011	-0.137353	0.569374	0.230869	0.739812	0.0409808	0.212503	-0.15458	0.580402
N-Methyllysine	Pre-ETT	-0.137411	-0.598497	0.323676	0.559154	0.914728	0.0447868	-0.138842	-0.571115	0.327734	1.61967	-0.295284	-0.611624	0.000248234
N-Methyllysine	Post-ETT	-0.131121	-0.592207	0.329965	0.577279	0.934978	0.0415689	-0.130623	-0.598212	0.322184	0.960752	-0.224286	-0.553507	0.10287
N-Methyllysine	Case	0.00604398	-0.0811364	0.0932244	0.891917	0.9723	0.00900782	0.00649972	-0.0853947	0.0982481	0.960201	0.00951138	-0.0338163	0.0512238
N-Methyllysine	Control	-0.000245779	-0.0874262	0.0869346	0.995591	0.996172	0.00972172	-0.000628228	-0.0941231	0.0940143	0.616294	-0.0335642	-0.0809574	0.0142677
N-Methyllysine	Interaction	0.00628976	-0.117002	0.129581	0.920354	0.987574	0.00761557	0.00571227	-0.123627	0.141019	1.29738	0.0451355	-0.0171745	0.109434
N-Methylproline	Pre-ETT	-0.427004	-0.927914	0.0739064	0.0947646	0.466533	0.142438	-0.421664	-0.942384	0.0908526	0.433493	-0.00328683	-0.380477	0.379021
N-Methylproline	Post-ETT	-0.153255	-0.654165	0.347655	0.548735	0.934978	0.0495475	-0.152707	-0.638624	0.376748	0.385278	0.0979867	-0.272682	0.494894
N-Methylproline	Case	0.14888	-0.209226	0.506987	0.415163	0.911259	0.0551786	0.153256	-0.224763	0.527787	0.91516	0.0515067	-0.115534	0.221668
N-Methylproline	Control	-0.124869	-0.482975	0.233238	0.49434	0.996172	0.0448059	-0.124314	-0.499228	0.244725	0.829491	-0.040271	-0.221547	0.14875
N-Methylproline	Interaction	0.273749	-0.23269	0.780188	0.289403	0.763785	0.0504634	0.27155	-0.232511	0.795015	0.903836	0.10743	-0.131896	0.357807
N-Methylthreonine	Pre-ETT	-0.352342	-0.784329	0.0796457	0.109909	0.471721	0.133036	-0.358505	-0.798686	0.0845999
N-Methylthreonine	Post-ETT	-0.383683	-0.81567	0.0483046	0.0817183	0.581108	0.148299	-0.387331	-0.803411	0.0535692
N-Methylthreonine	Case	-0.0614647	-0.335138	0.212209	0.659799	0.928116	0.0305783	-0.0609046	-0.335774	0.202475
N-Methylthreonine	Control	-0.0301236	-0.303797	0.24355	0.829194	0.996172	0.0265262	-0.0261082	-0.315141	0.251934
N-Methylthreonine	Interaction	-0.0313411	-0.418374	0.355692	0.873894	0.977951	0.0224699	-0.0366341	-0.452159	0.357313
N-omega-Acetylhistamine	Pre-ETT	0.0840884	-0.459164	0.62734	0.761602	0.951074	0.0474038	0.0721555	-0.480337	0.592101
N-omega-Acetylhistamine	Post-ETT	0.0500878	-0.493164	0.59334	0.856596	0.975024	0.043411	0.0328707	-0.512169	0.570694
N-omega-Acetylhistamine	Case	-0.0316155	-0.370853	0.307622	0.855065	0.964675	0.0338773	-0.0339538	-0.365204	0.31273
N-omega-Acetylhistamine	Control	0.00238508	-0.336853	0.341623	0.989006	0.996172	0.0327596	0.0022858	-0.340179	0.353743
N-omega-Acetylhistamine	Interaction	-0.0340006	-0.513755	0.445754	0.889526	0.980083	0.0270429	-0.033298	-0.533706	0.454472
N,N-Dimethylarginine	Pre-ETT	-0.302302	-0.793715	0.189111	0.22793	0.687329	0.0900821	-0.303989	-0.780762	0.182564
N,N-Dimethylarginine	Post-ETT	-0.0657409	-0.557154	0.425672	0.793165	0.963162	0.0417744	-0.064488	-0.561729	0.427401
N,N-Dimethylarginine	Case	0.274556	-0.0803028	0.629414	0.12941	0.645829	0.113516	0.271288	-0.103305	0.63805
N,N-Dimethylarginine	Control	0.0379949	-0.316864	0.392853	0.833781	0.996172	0.0377532	0.0430227	-0.312561	0.407195
N,N-Dimethylarginine	Interaction	0.236561	-0.265285	0.738407	0.355543	0.795614	0.0458475	0.232214	-0.298043	0.743451
N8-Acetylspermidine	Pre-ETT	-0.252422	-0.780428	0.275585	0.348763	0.83288	0.0625774	-0.25235	-0.784363	0.287647	1.72905	-0.346832	-0.741865	0.0512971
N8-Acetylspermidine	Post-ETT	-0.0920123	-0.620019	0.435994	0.732689	0.959608	0.045118	-0.0969675	-0.642308	0.458234	1.42077	-0.364078	-0.741002	0.00927208
N8-Acetylspermidine	Case	0.0988935	-0.177759	0.375546	0.483542	0.924109	0.0372769	0.0986476	-0.193886	0.394007	0.269802	-0.0584355	-0.261647	0.146878
N8-Acetylspermidine	Control	-0.0615158	-0.338168	0.215137	0.662972	0.996172	0.0341535	-0.0622147	-0.352986	0.229417	0.497463	-0.0291612	-0.246766	0.178822
N8-Acetylspermidine	Interaction	0.160409	-0.230836	0.551655	0.421641	0.814265	0.0311117	0.159862	-0.251885	0.566704	0.537049	0.0690961	-0.223377	0.373683
Naftopidil	Pre-ETT	0.0209782	-0.46983	0.511786	0.933237	0.975112	0.0416712	0.0196417	-0.484637	0.506923
Naftopidil	Post-ETT	0.151218	-0.33959	0.642026	0.545934	0.934978	0.0487884	0.149815	-0.342789	0.650488
Naftopidil	Case	-0.131584	-0.55281	0.289642	0.540365	0.928116	0.0512226	-0.128438	-0.538723	0.30443
Naftopidil	Control	-0.261824	-0.68305	0.159402	0.223123	0.907188	0.077363	-0.255305	-0.690587	0.163857
Naftopidil	Interaction	0.13024	-0.465464	0.725943	0.66828	0.914864	0.0408149	0.132707	-0.499863	0.751926
Naproxen	Pre-ETT	-0.289044	-0.895146	0.317059	0.349951	0.922822	0.0855427	-0.299513	-0.913012	0.311547
Naproxen	Post-ETT	0.239953	-0.36615	0.846056	0.437784	0.981307	0.0672566	0.234455	-0.364243	0.829292
Naproxen	Case	0.313247	-0.0510087	0.677502	0.0918923	0.939609	0.16203	0.313296	-0.0487562	0.667596
Naproxen	Control	-0.21575	-0.585323	0.153823	0.252544	0.861318	0.0665387	-0.21292	-0.602369	0.159851
Naproxen	Interaction	0.528997	0.0100881	1.04791	0.0457093	0.797782	0.22839	0.531196	0.00218468	1.06569
Nateglinide	Pre-ETT	0.168323	-0.307489	0.644134	0.488086	0.887105	0.0487113	0.159744	-0.31417	0.641803
Nateglinide	Post-ETT	0.270419	-0.205393	0.74623	0.265318	0.838535	0.0732839	0.259892	-0.230413	0.742357
Nateglinide	Case	-0.0233715	-0.471797	0.425054	0.918636	0.972486	0.0446732	-0.0242899	-0.459612	0.410016
Nateglinide	Control	-0.125468	-0.573893	0.322958	0.583424	0.996172	0.048256	-0.128383	-0.583624	0.296237
Nateglinide	Interaction	0.102096	-0.532073	0.736266	0.752353	0.972739	0.0365075	0.105682	-0.517537	0.747517
NE,NE,NE-Trimethyllysine	Pre-ETT	0.109151	-0.374715	0.593018	0.658394	0.917343	0.0436033	0.114387	-0.384445	0.623983	0.544753	-0.045098	-0.406037	0.307479
NE,NE,NE-Trimethyllysine	Post-ETT	-0.347689	-0.831555	0.136178	0.159025	0.799145	0.105977	-0.353383	-0.843682	0.168038	0.652339	-0.00599775	-0.35834	0.345206
NE,NE,NE-Trimethyllysine	Case	-0.129067	-0.476884	0.21875	0.467044	0.924109	0.0468285	-0.130224	-0.478234	0.225513	0.671872	-0.00433121	-0.20962	0.203835
NE,NE,NE-Trimethyllysine	Control	0.327773	-0.0200437	0.67559	0.0647447	0.69481	0.198129	0.326296	-0.0290041	0.677677	0.421984	0.000998231	-0.224327	0.234373
NE,NE,NE-Trimethyllysine	Interaction	-0.45684	-0.948728	0.0350475	0.0687111	0.502573	0.148806	-0.458418	-0.97676	0.0450911	0.596434	-0.00767953	-0.3083	0.294073
Nialamide	Pre-ETT	-0.0620125	-0.493975	0.36995	0.778425	0.960375	0.0372988	-0.0594069	-0.506862	0.40183
Nialamide	Post-ETT	-0.0196073	-0.45157	0.412355	0.92911	0.994508	0.0367575	-0.0112209	-0.487879	0.429037
Nialamide	Case	0.137919	-0.234949	0.510787	0.468474	0.924109	0.0480459	0.132266	-0.252834	0.50208
Nialamide	Control	0.0955136	-0.277355	0.468382	0.615623	0.996172	0.0379855	0.0890671	-0.280875	0.461135
Nialamide	Interaction	0.0424052	-0.48491	0.56972	0.87476	0.977951	0.032381	0.0511098	-0.499898	0.592693
Nicotinamide	Pre-ETT	0.372343	-0.0951301	0.839817	0.118497	0.496984	0.129571	0.370164	-0.107763	0.824187	1.59203	0.420831	0.0904676	0.756684
Nicotinamide	Post-ETT	0.255063	-0.21241	0.722537	0.28489	0.846719	0.0644127	0.248031	-0.227076	0.708666	0.585049	0.170342	-0.156458	0.491264
Nicotinamide	Case	-0.0914951	-0.45768	0.274689	0.624334	0.928116	0.0420822	-0.0947542	-0.465095	0.269712	1.25439	-0.213677	-0.419939	-0.00819443
Nicotinamide	Control	0.0257848	-0.3404	0.391969	0.890232	0.996172	0.0391329	0.0250871	-0.360422	0.409007	0.798016	0.0780212	-0.17272	0.315474
Nicotinamide	Interaction	-0.11728	-0.635143	0.400583	0.657136	0.914864	0.0331287	-0.117814	-0.656766	0.410255	0.951016	-0.244009	-0.573965	0.0763816
Nicotine	Pre-ETT	0.378526	-0.17546	0.932512	0.180506	0.632523	0.105268	0.37398	-0.182383	0.912531
Nicotine	Post-ETT	0.186043	-0.367943	0.740029	0.510405	0.934978	0.0610347	0.194173	-0.385568	0.769517
Nicotine	Case	-0.0908572	-0.574142	0.392427	0.712521	0.928116	0.0497009	-0.086354	-0.577635	0.393424
Nicotine	Control	0.101626	-0.381658	0.58491	0.680233	0.996172	0.0504656	0.0971107	-0.396346	0.582187
Nicotine	Interaction	-0.192483	-0.87595	0.490984	0.580962	0.914864	0.0461953	-0.176713	-0.896009	0.491055
Nicotinic acid	Pre-ETT	-0.123516	-0.533932	0.286901	0.555288	0.922822	0.0412975	-0.129541	-0.551733	0.289513
Nicotinic acid	Post-ETT	0.212401	-0.198015	0.622818	0.310424	0.981307	0.0581189	0.210083	-0.214045	0.629659
Nicotinic acid	Case	-0.000851983	-0.305007	0.303303	0.99562	0.99562	0.0299284	-0.00155639	-0.317461	0.302862
Nicotinic acid	Control	-0.336769	-0.645365	-0.0281732	0.0324439	0.555503	0.26726	-0.343651	-0.65295	-0.0150161
Nicotinic acid	Interaction	0.335917	-0.0973748	0.769209	0.128638	0.888909	0.0843346	0.33757	-0.105432	0.782388
O-Acetylsalicylic acid	Pre-ETT	0.257348	-0.432994	0.94769	0.464998	0.882928	0.0761489	0.259219	-0.453721	0.977296
O-Acetylsalicylic acid	Post-ETT	0.142573	-0.547769	0.832915	0.685637	0.934978	0.0621325	0.137481	-0.563869	0.821735
O-Acetylsalicylic acid	Case	-0.267792	-0.898171	0.362586	0.405061	0.911259	0.0911516	-0.26359	-0.883104	0.380328
O-Acetylsalicylic acid	Control	-0.153018	-0.783397	0.477361	0.634245	0.996172	0.0667446	-0.154593	-0.790333	0.470918
O-Acetylsalicylic acid	Interaction	-0.114775	-1.00626	0.776715	0.800782	0.977951	0.053126	-0.10155	-0.98495	0.760987
Octadecanedioic acid	Pre-ETT	-0.43271	-0.863666	-0.00175376	0.0490749	0.348949	0.250465	-0.441654	-0.885219	0.00411057	0.764262	-0.433603	-0.840305	-0.0248019
Octadecanedioic acid	Post-ETT	-0.142633	-0.57359	0.288323	0.51654	0.934978	0.0464892	-0.162155	-0.651619	0.294285	0.479437	-0.206359	-0.600362	0.216783
Octadecanedioic acid	Case	0.0431086	-0.201485	0.287702	0.729767	0.931775	0.0275614	0.0419544	-0.21077	0.300532	0.224074	0.133397	-0.0554119	0.329462
Octadecanedioic acid	Control	-0.246968	-0.491562	-0.00237469	0.0478168	0.642259	0.159304	-0.242978	-0.500189	0.00554206	2.41083	-0.198301	-0.414483	0.0175551
Octadecanedioic acid	Interaction	0.290077	-0.0558308	0.635985	0.100255	0.576807	0.0697823	0.282614	-0.0824325	0.655551	1.63461	0.263451	-0.0222006	0.55614
Oleic acid - BA	Pre-ETT	-0.0444092	-0.520964	0.432146	0.855077	0.962551	0.0408982	-0.0643705	-0.545283	0.418702
Oleic acid - BA	Post-ETT	0.0236794	-0.452876	0.500234	0.922418	0.994508	0.0388187	0.0136612	-0.444907	0.513029
Oleic acid - BA	Case	0.0012787	-0.286981	0.289538	0.993063	0.993063	0.0306719	-0.000575593	-0.297354	0.307455
Oleic acid - BA	Control	-0.0668099	-0.355069	0.221449	0.649641	0.996172	0.0302564	-0.0688333	-0.35572	0.229426
Oleic acid - BA	Interaction	0.0680886	-0.339572	0.475749	0.743397	0.970967	0.0251249	0.0731268	-0.348572	0.473083
Oleic acid - PM	Pre-ETT	-0.152034	-0.627202	0.323135	0.53059	0.922822	0.0484077	-0.144838	-0.615051	0.344925
Oleic acid - PM	Post-ETT	0.291015	-0.184153	0.766184	0.229994	0.975362	0.0799719	0.290574	-0.176176	0.772614
Oleic acid - PM	Case	0.307172	-0.127982	0.742326	0.166505	0.939609	0.120191	0.314242	-0.126441	0.737306
Oleic acid - PM	Control	-0.135877	-0.577384	0.30563	0.546379	0.947458	0.0491863	-0.132424	-0.576997	0.297685
Oleic acid - PM	Interaction	0.443049	-0.17686	1.06296	0.161278	0.888909	0.0984495	0.437071	-0.155574	1.0599
Orlistat	Pre-ETT	0.0733302	-0.423186	0.569846	0.772225	0.959658	0.0434331	0.0655626	-0.430244	0.597592
Orlistat	Post-ETT	-0.0745925	-0.571108	0.421923	0.768415	0.963162	0.0427977	-0.0807668	-0.563193	0.41295
Orlistat	Case	0.0649444	-0.402739	0.532628	0.785492	0.957553	0.0479174	0.0644317	-0.404639	0.511108
Orlistat	Control	0.212867	-0.254816	0.68055	0.372349	0.989864	0.0660613	0.210067	-0.247435	0.675022
Orlistat	Interaction	-0.147923	-0.809327	0.513481	0.661136	0.914864	0.0416778	-0.147174	-0.832291	0.515322
Ornithine - BA	Pre-ETT	-0.0191169	-0.460499	0.422266	0.93235	0.975112	0.0344005	-0.0285549	-0.484361	0.438574	0.641361	-0.266325	-0.600462	0.0762154
Ornithine - BA	Post-ETT	0.0101427	-0.43124	0.451525	0.964077	0.994508	0.0348982	0.00159435	-0.450487	0.47622	0.678003	0.063946	-0.299081	0.418321
Ornithine - BA	Case	0.0276998	-0.235671	0.29107	0.836683	0.964675	0.0278518	0.029786	-0.244047	0.300473	1.13724	0.0954806	-0.0759135	0.267534
Ornithine - BA	Control	-0.00155973	-0.26493	0.261811	0.990739	0.996172	0.0260483	0.00137748	-0.270766	0.273934	0.539444	-0.184391	-0.36785	-0.00509785
Ornithine - BA	Interaction	0.0292596	-0.343202	0.401722	0.877634	0.977951	0.0212376	0.0292451	-0.339761	0.424594	1.12619	0.284652	0.0314414	0.53942
Ornithine - PM	Pre-ETT	0.177486	-0.244226	0.599199	0.409434	0.922822	0.0456927	0.169986	-0.269306	0.60231	0.338918	-0.190778	-0.542988	0.153257
Ornithine - PM	Post-ETT	-0.080483	-0.502195	0.34123	0.708363	0.981307	0.0382708	-0.0879893	-0.524047	0.347808	0.761227	0.0978984	-0.245929	0.440143
Ornithine - PM	Case	-0.118261	-0.423784	0.187262	0.448058	0.987565	0.0407605	-0.116478	-0.429476	0.190344	0.823783	0.067315	-0.106298	0.250054
Ornithine - PM	Control	0.139708	-0.170275	0.449692	0.377048	0.899928	0.0441828	0.138766	-0.190094	0.47048	0.323499	-0.187591	-0.3944	0.0158588
Ornithine - PM	Interaction	-0.257969	-0.693209	0.177271	0.245365	0.888909	0.0471006	-0.257102	-0.722889	0.195714	0.406908	0.231597	-0.0388666	0.504218
Orotic acid	Pre-ETT	0.145954	-0.316007	0.607915	0.535759	0.914728	0.0430346	0.144285	-0.302757	0.613271	0.389881	-0.106508	-0.442978	0.206119
Orotic acid	Post-ETT	0.115455	-0.346506	0.577416	0.624246	0.934978	0.0417932	0.12008	-0.338937	0.591925	1.25713	0.187382	-0.151533	0.506863
Orotic acid	Case	0.224385	-0.139482	0.588252	0.226799	0.766455	0.0774514	0.229423	-0.149394	0.610552	0.628153	0.0628642	-0.126967	0.248417
Orotic acid	Control	0.254884	-0.108983	0.61875	0.169775	0.906134	0.0913138	0.257499	-0.112193	0.624164	0.0523592	-0.149426	-0.364018	0.0613523
Orotic acid	Interaction	-0.0304987	-0.545084	0.484087	0.907522	0.984431	0.0311936	-0.0333874	-0.550217	0.502201	4.85131	0.352094	0.072806	0.623525
Oxalic acid	Pre-ETT	-0.430484	-0.99587	0.134903	0.135617	0.891967	0.138878	-0.424028	-0.982444	0.130901	0.580393	-0.125827	-0.507981	0.256735
Oxalic acid	Post-ETT	-0.263275	-0.828661	0.302112	0.361419	0.981307	0.0666563	-0.25366	-0.830669	0.329611	0.38563	-0.0660558	-0.445597	0.320986
Oxalic acid	Case	0.00775769	-0.451877	0.467393	0.973611	0.988353	0.0487186	0.00710627	-0.479504	0.465066	0.68163	0.0712545	-0.0975385	0.23927
Oxalic acid	Control	-0.159452	-0.625797	0.306894	0.502765	0.945992	0.0581972	-0.15287	-0.633776	0.310359	0.793178	0.017591	-0.178686	0.202853
Oxalic acid	Interaction	0.167209	-0.487575	0.821994	0.616718	0.957425	0.0421091	0.168827	-0.491452	0.830385	0.801494	-0.00222985	-0.252477	0.241342
Oxamic acid	Pre-ETT	-0.228349	-0.730396	0.273697	0.372681	0.922822	0.064764	-0.231381	-0.722532	0.287921
Oxamic acid	Post-ETT	-0.000368297	-0.502415	0.501678	0.998853	0.99993	0.0441798	-0.004324	-0.500672	0.514581
Oxamic acid	Case	-0.00576826	-0.371882	0.360345	0.975365	0.988353	0.0381671	-0.00548656	-0.364809	0.381157
Oxamic acid	Control	-0.233749	-0.605207	0.137709	0.217444	0.861318	0.0732934	-0.229301	-0.605104	0.133841
Oxamic acid	Interaction	0.227981	-0.293575	0.749537	0.391592	0.888909	0.0454543	0.228812	-0.30419	0.747199
Oxazepam	Pre-ETT	-0.0759789	-0.551527	0.39957	0.75417	0.951074	0.0403525	-0.0813624	-0.557767	0.408774
Oxazepam	Post-ETT	0.316126	-0.159422	0.791675	0.192606	0.82276	0.0929851	0.312394	-0.176658	0.785838
Oxazepam	Case	0.253138	-0.155625	0.6619	0.224838	0.766455	0.0836561	0.254573	-0.157503	0.680837
Oxazepam	Control	-0.138967	-0.54773	0.269795	0.5052	0.996172	0.0491789	-0.142335	-0.549434	0.267776
Oxazepam	Interaction	0.392105	-0.185972	0.970183	0.183707	0.685504	0.0861135	0.396563	-0.187697	0.966898
Oxoproline	Pre-ETT	-0.127261	-0.502078	0.247557	0.505755	0.922822	0.0369891	-0.130606	-0.517814	0.255199	0.584361	-0.315096	-0.648634	0.0363977
Oxoproline	Post-ETT	-0.162511	-0.537329	0.212307	0.395442	0.981307	0.0418749	-0.153006	-0.551802	0.243453	0.763786	-0.14821	-0.487229	0.196551
Oxoproline	Case	-0.0323649	-0.286942	0.222212	0.803226	0.988353	0.0284448	-0.0321885	-0.302728	0.233551	0.513619	0.0842966	-0.0901848	0.262226
Oxoproline	Control	0.00288528	-0.255409	0.261179	0.982533	0.996848	0.0267384	-0.00126644	-0.265517	0.256283	0.711658	-0.0733456	-0.261762	0.110776
Oxoproline	Interaction	-0.0352502	-0.397914	0.327414	0.848914	0.994049	0.0211946	-0.0285565	-0.405042	0.33957	0.431172	0.102712	-0.14757	0.367572
P-Anisic acid	Pre-ETT	0.35405	-0.0927068	0.800807	0.120363	0.496984	0.127824	0.346791	-0.0898875	0.821485
P-Anisic acid	Post-ETT	0.132805	-0.313952	0.579562	0.560145	0.934978	0.0431008	0.137497	-0.33915	0.599965
P-Anisic acid	Case	-0.103374	-0.512449	0.305702	0.620399	0.928116	0.0465181	-0.103708	-0.50626	0.307978
P-Anisic acid	Control	0.117872	-0.291204	0.526947	0.572246	0.996172	0.0448924	0.113938	-0.288149	0.518597
P-Anisic acid	Interaction	-0.221245	-0.799765	0.357275	0.453522	0.847458	0.0441073	-0.217196	-0.823077	0.340676
P-Toluenesulfonic acid	Pre-ETT	-0.0488041	-0.681457	0.583849	0.879821	0.97504	0.0535682	-0.0500075	-0.688932	0.59706
P-Toluenesulfonic acid	Post-ETT	-0.39938	-1.03203	0.233273	0.215983	0.82276	0.117238	-0.403276	-1.01093	0.236892
P-Toluenesulfonic acid	Case	-0.264118	-0.860358	0.332122	0.385279	0.908348	0.088479	-0.267432	-0.841432	0.334264
P-Toluenesulfonic acid	Control	0.0864573	-0.509783	0.682697	0.776255	0.996172	0.0576307	0.0821517	-0.501091	0.668163
P-Toluenesulfonic acid	Interaction	-0.350576	-1.19379	0.492635	0.415141	0.811268	0.0801013	-0.353254	-1.17432	0.459474
Palatinose	Pre-ETT	0.099244	-0.377598	0.576086	0.68333	0.917343	0.0461255	0.099543	-0.37621	0.568219
Palatinose	Post-ETT	-0.494771	-0.971613	-0.0179286	0.0419863	0.413403	0.365264	-0.498149	-0.976068	-0.0305714
Palatinose	Case	-0.299245	-0.679825	0.0813349	0.123294	0.631265	0.124639	-0.298708	-0.68789	0.0811893
Palatinose	Control	0.294769	-0.0858107	0.67535	0.129003	0.846791	0.105906	0.293534	-0.0980027	0.670277
Palatinose	Interaction	-0.594015	-1.13224	-0.055793	0.0305306	0.391745	0.343082	-0.585987	-1.13545	-0.0260373
Palmitic acid	Pre-ETT	-0.0029758	-0.451463	0.445512	0.989624	0.995216	0.0343193	-0.00329803	-0.450325	0.457482	0.324116	-0.318894	-0.662206	0.00306358
Palmitic acid	Post-ETT	0.226529	-0.221958	0.675017	0.322188	0.981307	0.0549359	0.22037	-0.20327	0.662044	0.201129	-0.112542	-0.435137	0.198878
Palmitic acid	Case	0.0702482	-0.294857	0.435353	0.706093	0.987565	0.0402137	0.0712288	-0.306656	0.451359	0.712003	0.0137833	-0.194951	0.230698
Palmitic acid	Control	-0.159257	-0.529692	0.211178	0.399438	0.906661	0.0538734	-0.156328	-0.550296	0.237699	1.08475	-0.193533	-0.423518	0.0518123
Palmitic acid	Interaction	0.229505	-0.290614	0.749624	0.387124	0.888909	0.0412416	0.221472	-0.308354	0.756811	2.1675	0.269856	-0.0475517	0.596383
Palmitoleic acid	Pre-ETT	-0.150408	-0.588202	0.287385	0.500714	0.922822	0.0472691	-0.151617	-0.604237	0.299196
Palmitoleic acid	Post-ETT	0.412857	-0.0249365	0.85065	0.0645553	0.543024	0.238396	0.414258	-0.0121101	0.848795
Palmitoleic acid	Case	0.241717	-0.0116044	0.495038	0.0614588	0.878861	0.162138	0.237328	-0.00948988	0.504725
Palmitoleic acid	Control	-0.321548	-0.578568	-0.0645292	0.0142046	0.507814	0.487478	-0.321642	-0.582952	-0.0574837
Palmitoleic acid	Interaction	0.563265	0.202391	0.92414	0.00221946	0.317382	1.7328	0.563071	0.196591	0.918333
Parabanic acid	Pre-ETT	0.133191	-0.336131	0.602512	0.578057	0.922822	0.0451259	0.130198	-0.334523	0.628894
Parabanic acid	Post-ETT	0.134447	-0.334875	0.603769	0.574476	0.981307	0.0438696	0.130442	-0.342819	0.615804
Parabanic acid	Case	0.0950791	-0.343063	0.533222	0.670602	0.987565	0.0485102	0.0953816	-0.325544	0.528681
Parabanic acid	Control	0.0938228	-0.350716	0.538362	0.679121	0.9862	0.0454755	0.0909134	-0.35003	0.54447
Parabanic acid	Interaction	0.00125635	-0.62291	0.625423	0.996852	0.996852	0.0363689	0.00732431	-0.654053	0.614722
Parecoxib	Pre-ETT	0.160202	-0.520553	0.840958	0.644627	0.914728	0.0609268	0.153599	-0.496754	0.850985
Parecoxib	Post-ETT	0.285489	-0.395267	0.966245	0.411104	0.889369	0.0797373	0.295717	-0.366753	0.957328
Parecoxib	Case	0.0712105	-0.330656	0.473077	0.728363	0.931775	0.0422771	0.0710837	-0.340251	0.488224
Parecoxib	Control	-0.0540761	-0.455943	0.347791	0.791982	0.996172	0.0396228	-0.0582946	-0.470301	0.359491
Parecoxib	Interaction	0.125287	-0.443039	0.693612	0.665689	0.914864	0.0366112	0.126404	-0.454564	0.716702
Paroxetine	Pre-ETT	0.407186	-0.560081	1.37445	0.409328	0.855862	0.106022	0.381884	-0.524098	1.38827
Paroxetine	Post-ETT	0.482587	-0.484679	1.44985	0.328143	0.846719	0.124901	0.466963	-0.478883	1.46895
Paroxetine	Case	-0.163552	-0.727377	0.400273	0.56967	0.928116	0.065655	-0.158018	-0.755048	0.394493
Paroxetine	Control	-0.238953	-0.802779	0.324872	0.406173	0.996172	0.0755577	-0.232664	-0.79568	0.341566
Paroxetine	Interaction	0.0754014	-0.721968	0.872771	0.852963	0.977951	0.0461803	0.0723399	-0.713891	0.884237
PC (16:0/9:0) CHO	Pre-ETT	-0.295413	-0.72875	0.137925	0.181505	0.823693	0.0784851	-0.286339	-0.728144	0.14707
PC (16:0/9:0) CHO	Post-ETT	-0.368221	-0.801559	0.0651163	0.0958237	0.693457	0.140646	-0.368818	-0.830133	0.0786425
PC (16:0/9:0) CHO	Case	0.129244	-0.199713	0.458201	0.441269	0.90204	0.0452914	0.131083	-0.211655	0.476931
PC (16:0/9:0) CHO	Control	0.202053	-0.13157	0.535676	0.235221	0.692294	0.0678396	0.209537	-0.13414	0.56318
PC (16:0/9:0) CHO	Interaction	-0.0728088	-0.541335	0.395718	0.760688	0.955153	0.029927	-0.0859144	-0.58423	0.416522
PC (28:0)	Pre-ETT	-0.374909	-0.814685	0.0648678	0.0947482	0.756094	0.154927	-0.375353	-0.861929	0.0866997
PC (28:0)	Post-ETT	-0.259948	-0.699725	0.179828	0.246653	0.891625	0.0774813	-0.267883	-0.753203	0.216368
PC (28:0)	Case	-0.12272	-0.345095	0.0996555	0.27942	0.898685	0.0382952	-0.121235	-0.348903	0.103073
PC (28:0)	Control	-0.23768	-0.46321	-0.0121506	0.0388702	0.420726	0.148128	-0.236425	-0.47126	-0.0063324
PC (28:0)	Interaction	0.11496	-0.201764	0.431685	0.476835	0.885468	0.0238302	0.115755	-0.211962	0.446785
PC (30:0)	Pre-ETT	-0.496462	-0.89952	-0.0934038	0.0157715	0.53987	0.559501	-0.503296	-0.931398	-0.0718867
PC (30:0)	Post-ETT	-0.342305	-0.745362	0.0607528	0.0960048	0.693457	0.130251	-0.340567	-0.755408	0.0547792
PC (30:0)	Case	-0.0941526	-0.292659	0.104354	0.352568	0.898685	0.0304806	-0.0967879	-0.295134	0.108111
PC (30:0)	Control	-0.24831	-0.449632	-0.0469873	0.0156315	0.366107	0.387671	-0.248189	-0.450336	-0.0440279
PC (30:0)	Interaction	0.154157	-0.128572	0.436886	0.285221	0.885468	0.0298389	0.155399	-0.138415	0.426936
PC (31:0)	Pre-ETT	-0.350668	-0.818586	0.117249	0.141875	0.795705	0.109933	-0.339724	-0.82272	0.13471
PC (31:0)	Post-ETT	-0.30265	-0.770568	0.165267	0.204902	0.8602	0.085759	-0.29598	-0.786291	0.176402
PC (31:0)	Case	-0.136245	-0.306913	0.0344228	0.117665	0.898685	0.060254	-0.135931	-0.315891	0.0431852
PC (31:0)	Control	-0.184263	-0.357352	-0.0111744	0.0369337	0.420726	0.146859	-0.185329	-0.359838	-0.00597654
PC (31:0)	Interaction	0.0480181	-0.19506	0.291097	0.698627	0.944951	0.0151812	0.0447627	-0.204603	0.290905
PC (31:1)	Pre-ETT	-0.309692	-0.694759	0.0753747	0.114954	0.756094	0.111876	-0.321804	-0.72114	0.0969247
PC (31:1)	Post-ETT	-0.318598	-0.703665	0.0664687	0.10488	0.693457	0.109496	-0.309323	-0.709271	0.0865081
PC (31:1)	Case	-0.177488	-0.347909	-0.00706737	0.0412266	0.898685	0.149983	-0.175059	-0.352685	-0.00881766
PC (31:1)	Control	-0.168582	-0.341421	0.00425607	0.0559146	0.431875	0.0993526	-0.169652	-0.349761	0.00558321
PC (31:1)	Interaction	-0.008906	-0.251633	0.233821	0.94267	0.975554	0.014264	-0.00790687	-0.252358	0.245907
PC (32:0)	Pre-ETT	-0.482915	-0.97354	0.00770925	0.0537102	0.630335	0.3016	-0.480319	-0.95353	0.0202667
PC (32:0)	Post-ETT	-0.545034	-1.03566	-0.05441	0.0294565	0.53273	0.362982	-0.535242	-1.03654	-0.0360924
PC (32:0)	Case	-0.167365	-0.408599	0.0738684	0.173893	0.898685	0.0596934	-0.166668	-0.420535	0.073953
PC (32:0)	Control	-0.105246	-0.349901	0.13941	0.399152	0.814782	0.0339892	-0.102619	-0.371807	0.153652
PC (32:0)	Interaction	-0.0621193	-0.405703	0.281465	0.723071	0.948844	0.0217765	-0.0641104	-0.414331	0.28355
PC (32:1)	Pre-ETT	-0.402839	-0.795923	-0.00975556	0.0445789	0.60114	0.200787	-0.390049	-0.802529	0.0172109
PC (32:1)	Post-ETT	-0.329173	-0.722256	0.0639114	0.100736	0.693457	0.128163	-0.329448	-0.731663	0.0840113
PC (32:1)	Case	-0.117472	-0.259829	0.024884	0.105801	0.898685	0.0549994	-0.116862	-0.263657	0.0245928
PC (32:1)	Control	-0.191139	-0.335515	-0.0467636	0.00946458	0.350978	0.328189	-0.19238	-0.345386	-0.0409987
PC (32:1)	Interaction	0.0736669	-0.129088	0.276422	0.476395	0.885468	0.0157294	0.0764049	-0.135385	0.285293
PC (32:2)	Pre-ETT	-0.26132	-0.727508	0.204869	0.271922	0.883964	0.0625941	-0.241803	-0.718116	0.229111
PC (32:2)	Post-ETT	-0.126603	-0.592792	0.339586	0.59454	0.988933	0.0435242	-0.110174	-0.590164	0.331021
PC (32:2)	Case	-0.061329	-0.236884	0.114226	0.493534	0.90481	0.0215723	-0.0598496	-0.235202	0.125335
PC (32:2)	Control	-0.196045	-0.374091	-0.0179997	0.0309194	0.420726	0.143617	-0.197151	-0.376437	-0.00147245
PC (32:2)	Interaction	0.134716	-0.115324	0.384756	0.290973	0.885468	0.0259143	0.13376	-0.121689	0.391661
PC (33:0)	Pre-ETT	-0.411703	-0.810994	-0.0124122	0.0432911	0.60114	0.269547	-0.412103	-0.840293	0.00405586
PC (33:0)	Post-ETT	-0.344318	-0.743608	0.0549731	0.0910046	0.693457	0.145354	-0.354107	-0.773283	0.0882784
PC (33:0)	Case	-0.0114082	-0.151656	0.128839	0.87333	0.988354	0.0146048	-0.0107136	-0.158786	0.135331
PC (33:0)	Control	-0.0787935	-0.221031	0.0634435	0.277594	0.726643	0.0244597	-0.0796097	-0.228767	0.0672498
PC (33:0)	Interaction	0.0673853	-0.132366	0.267137	0.508494	0.885468	0.0149159	0.0642911	-0.134574	0.268193
PC (33:1)	Pre-ETT	-0.316382	-0.719892	0.0871278	0.124352	0.776813	0.113082	-0.312259	-0.733316	0.12604
PC (33:1)	Post-ETT	-0.236753	-0.640262	0.166757	0.250153	0.891625	0.0631366	-0.237091	-0.684801	0.214046
PC (33:1)	Case	-0.105417	-0.275078	0.064244	0.223299	0.898685	0.0362909	-0.105834	-0.277212	0.0585943
PC (33:1)	Control	-0.185046	-0.357113	-0.0129785	0.0350484	0.420726	0.125802	-0.183934	-0.367273	-0.00319527
PC (33:1)	Interaction	0.0796292	-0.162015	0.321274	0.518365	0.885468	0.0173083	0.0757601	-0.166592	0.324108
PC (33:2)	Pre-ETT	-0.0312337	-0.507171	0.444704	0.897655	0.992792	0.0393206	-0.024835	-0.495697	0.448176
PC (33:2)	Post-ETT	0.0732808	-0.402657	0.549218	0.762821	0.988933	0.0421621	0.0701089	-0.413645	0.567125
PC (33:2)	Case	0.0102406	-0.116155	0.136636	0.873829	0.988354	0.01268	0.00902188	-0.120182	0.141512
PC (33:2)	Control	-0.0942739	-0.222462	0.0339144	0.149466	0.593132	0.0360741	-0.0959068	-0.230278	0.0386521
PC (33:2)	Interaction	0.104514	-0.0755079	0.284537	0.255169	0.885468	0.0204902	0.102348	-0.083936	0.289503
PC (34:0)	Pre-ETT	-0.0413939	-0.528739	0.445951	0.867783	0.992792	0.0417511	-0.0471783	-0.542676	0.44336
PC (34:0)	Post-ETT	-0.132062	-0.619407	0.355283	0.595338	0.988933	0.0439322	-0.127694	-0.611265	0.363978
PC (34:0)	Case	-0.167453	-0.387055	0.0521489	0.135037	0.898685	0.0714235	-0.169331	-0.393319	0.0428534
PC (34:0)	Control	-0.0767848	-0.299502	0.145932	0.499215	0.87118	0.0277126	-0.075561	-0.303083	0.147604
PC (34:0)	Interaction	-0.0906682	-0.403443	0.222106	0.569925	0.885468	0.0213724	-0.0922243	-0.402363	0.219328
PC (34:1)	Pre-ETT	-0.336668	-0.767571	0.0942351	0.125687	0.776813	0.10794	-0.327363	-0.770397	0.116374
PC (34:1)	Post-ETT	-0.345733	-0.776636	0.08517	0.115819	0.693457	0.11418	-0.360525	-0.776652	0.101508
PC (34:1)	Case	-0.0806066	-0.23665	0.0754369	0.311324	0.898685	0.0277795	-0.0812968	-0.240902	0.0822222
PC (34:1)	Control	-0.0715415	-0.229798	0.0867155	0.375607	0.799519	0.0225057	-0.0712404	-0.23986	0.0920019
PC (34:1)	Interaction	-0.00906511	-0.231315	0.213184	0.936283	0.971202	0.0138289	-0.00969002	-0.236915	0.220581
PC (34:2)	Pre-ETT	-0.327819	-0.830362	0.174723	0.201064	0.828456	0.09826	-0.330843	-0.838417	0.168217
PC (34:2)	Post-ETT	-0.0881056	-0.590648	0.414437	0.731132	0.988933	0.0419693	-0.0820872	-0.594668	0.41648
PC (34:2)	Case	0.0702168	-0.0937649	0.234199	0.401326	0.898685	0.0225365	0.070025	-0.0988146	0.23611
PC (34:2)	Control	-0.169497	-0.335805	-0.00318917	0.0457656	0.424285	0.125965	-0.168967	-0.335156	-0.0047097
PC (34:2)	Interaction	0.239714	0.00615804	0.47327	0.0442578	0.718503	0.108002	0.238733	0.00292838	0.47176
PC (34:3)	Pre-ETT	-0.191891	-0.772216	0.388433	0.516929	0.931055	0.0595991	-0.201562	-0.762072	0.372472
PC (34:3)	Post-ETT	-0.319537	-0.899861	0.260787	0.280502	0.921848	0.0926593	-0.328695	-0.899756	0.237794
PC (34:3)	Case	-0.0678262	-0.271263	0.135611	0.513463	0.90481	0.0264082	-0.0692342	-0.276448	0.137891
PC (34:3)	Control	0.0598194	-0.146503	0.266142	0.569862	0.88951	0.0240087	0.0613919	-0.161103	0.272653
PC (34:3)	Interaction	-0.127646	-0.417397	0.162105	0.387899	0.885468	0.0244069	-0.125493	-0.436037	0.175424
PC (34:3) A	Pre-ETT	-0.0445258	-0.51463	0.425578	0.852729	0.992792	0.0397006	-0.0502143	-0.539307	0.436859
PC (34:3) A	Post-ETT	0.00745002	-0.462654	0.477554	0.975221	0.988933	0.0397353	0.00851852	-0.469359	0.496949
PC (34:3) A	Case	0.00719974	-0.239127	0.253527	0.954317	0.988752	0.0253231	0.00689896	-0.235411	0.254824
PC (34:3) A	Control	-0.0447761	-0.294597	0.205045	0.725372	0.919666	0.026063	-0.0444328	-0.287772	0.2257
PC (34:3) A	Interaction	0.0519758	-0.298863	0.402814	0.771538	0.955153	0.0234406	0.0511242	-0.340486	0.404435
PC (34:3) B	Pre-ETT	-0.288511	-0.923393	0.346371	0.373106	0.916553	0.0813503	-0.304573	-0.959327	0.305927
PC (34:3) B	Post-ETT	-0.420091	-1.05497	0.214791	0.194674	0.841066	0.122101	-0.436258	-1.09243	0.182047
PC (34:3) B	Case	-0.0766935	-0.315653	0.162267	0.52932	0.907341	0.0296118	-0.074945	-0.329072	0.178043
PC (34:3) B	Control	0.054887	-0.187463	0.297237	0.657122	0.913905	0.0252707	0.0497522	-0.198018	0.299008
PC (34:3) B	Interaction	-0.13158	-0.471926	0.208765	0.448608	0.885468	0.0271109	-0.128636	-0.472764	0.213459
PC (34:3) C	Pre-ETT	-0.21575	-0.616989	0.185488	0.291931	0.886684	0.0572341	-0.210216	-0.607001	0.180726
PC (34:3) C	Post-ETT	-0.232223	-0.633461	0.169015	0.256643	0.899263	0.0646764	-0.232928	-0.639447	0.172441
PC (34:3) C	Case	-0.057331	-0.215257	0.100595	0.476765	0.90204	0.020842	-0.0597935	-0.223075	0.10638
PC (34:3) C	Control	-0.0408584	-0.201025	0.119308	0.617084	0.913905	0.0172824	-0.039908	-0.203549	0.121756
PC (34:3) C	Interaction	-0.0164726	-0.241403	0.208458	0.885867	0.960146	0.0135626	-0.0155606	-0.245195	0.217734
PC (34:4)	Pre-ETT	0.0600353	-0.377485	0.497556	0.787975	0.992792	0.0374918	0.077332	-0.344764	0.48647
PC (34:4)	Post-ETT	0.0794191	-0.358101	0.51694	0.722009	0.988933	0.0399874	0.102739	-0.346564	0.538298
PC (34:4)	Case	-0.129344	-0.288513	0.0298239	0.111223	0.898685	0.0526618	-0.126384	-0.299739	0.0402199
PC (34:4)	Control	-0.148728	-0.310154	0.0126979	0.0709508	0.457581	0.0677276	-0.149832	-0.316848	0.0189565
PC (34:4)	Interaction	0.0193838	-0.207316	0.246084	0.866909	0.960146	0.0143453	0.017951	-0.208448	0.251816
PC (35:1)	Pre-ETT	0.00530634	-0.474509	0.485122	0.982707	0.992792	0.0418927	0.0111243	-0.494944	0.499682
PC (35:1)	Post-ETT	-0.0338223	-0.513638	0.445993	0.890115	0.988933	0.0424776	-0.0361256	-0.546744	0.471218
PC (35:1)	Case	-0.0416072	-0.220584	0.137369	0.64865	0.940786	0.0198834	-0.0399612	-0.220219	0.140597
PC (35:1)	Control	-0.00247861	-0.183994	0.179037	0.978648	0.996564	0.0179914	-0.00244906	-0.186781	0.179517
PC (35:1)	Interaction	-0.0391286	-0.294041	0.215784	0.763528	0.955153	0.0159885	-0.0405291	-0.303936	0.226403
PC (35:2)	Pre-ETT	0.126979	-0.354275	0.608232	0.605061	0.976439	0.0451832	0.122655	-0.37471	0.617831
PC (35:2)	Post-ETT	0.245725	-0.235528	0.726979	0.31695	0.921848	0.0646436	0.242628	-0.224695	0.715394
PC (35:2)	Case	0.0308461	-0.0919877	0.15368	0.622587	0.940786	0.0150746	0.0335767	-0.104322	0.157235
PC (35:2)	Control	-0.0879004	-0.212477	0.0366757	0.166682	0.612119	0.0256895	-0.0866984	-0.221326	0.0471503
PC (35:2)	Interaction	0.118747	-0.056203	0.293696	0.183413	0.885468	0.0231895	0.116844	-0.0695847	0.306319
PC (35:2) A	Pre-ETT	-0.0826247	-0.646457	0.481207	0.773947	0.992789	0.0483921	-0.078634	-0.621801	0.446379
PC (35:2) A	Post-ETT	-0.0604032	-0.624235	0.503429	0.833691	0.988933	0.0462586	-0.0650783	-0.601273	0.498465
PC (35:2) A	Case	-0.0122966	-0.128674	0.10408	0.835937	0.973801	0.011997	-0.0117274	-0.134934	0.110213
PC (35:2) A	Control	-0.0345181	-0.152546	0.0835096	0.566505	0.88951	0.015246	-0.0366774	-0.160802	0.0841861
PC (35:2) A	Interaction	0.0222215	-0.143532	0.187975	0.792735	0.955153	0.0100287	0.021988	-0.148454	0.200218
PC (35:2) B	Pre-ETT	0.141132	-0.308601	0.590864	0.538513	0.931055	0.0441925	0.138985	-0.302038	0.601383
PC (35:2) B	Post-ETT	0.155753	-0.293979	0.605486	0.497275	0.988933	0.0490391	0.162383	-0.299962	0.62491
PC (35:2) B	Case	0.00425751	-0.137396	0.145911	0.953025	0.988752	0.014675	0.00305928	-0.142063	0.148872
PC (35:2) B	Control	-0.0103638	-0.154026	0.133299	0.88756	0.962159	0.0142883	-0.0109199	-0.158097	0.14115
PC (35:2) B	Interaction	0.0146213	-0.187132	0.216375	0.887048	0.960146	0.0124722	0.0144809	-0.197901	0.233762
PC (35:3)	Pre-ETT	-0.00992172	-0.505443	0.485599	0.968696	0.992792	0.0401438	-0.011688	-0.493333	0.480301
PC (35:3)	Post-ETT	-0.114202	-0.609723	0.381319	0.651478	0.988933	0.0443809	-0.11323	-0.606617	0.36153
PC (35:3)	Case	-0.129969	-0.30366	0.0437225	0.142487	0.898685	0.0507613	-0.131046	-0.304652	0.0469337
PC (35:3)	Control	-0.0256887	-0.201844	0.150467	0.775015	0.927102	0.0173687	-0.0247754	-0.206815	0.150433
PC (35:3)	Interaction	-0.10428	-0.351665	0.143105	0.4087	0.885468	0.0206843	-0.102911	-0.356941	0.155873
PC (35:4)	Pre-ETT	0.316255	-0.193868	0.826378	0.224329	0.834186	0.0992364	0.336549	-0.143977	0.822434
PC (35:4)	Post-ETT	0.368527	-0.141596	0.878649	0.156795	0.812278	0.133554	0.386543	-0.12828	0.902764
PC (35:4)	Case	-0.0431862	-0.168435	0.0820622	0.499165	0.90481	0.0165602	-0.0455151	-0.174253	0.08537
PC (35:4)	Control	-0.0954579	-0.222483	0.0315672	0.140781	0.593132	0.0360285	-0.0961665	-0.231119	0.0430407
PC (35:4)	Interaction	0.0522717	-0.126117	0.23066	0.565757	0.885468	0.0130257	0.0545069	-0.133309	0.245097
PC (36:1)	Pre-ETT	-0.117839	-0.659577	0.423899	0.669865	0.990616	0.0498721	-0.126876	-0.662042	0.416475
PC (36:1)	Post-ETT	-0.214926	-0.756664	0.326813	0.436815	0.966878	0.0616082	-0.213417	-0.742385	0.309393
PC (36:1)	Case	-0.143078	-0.292241	0.00608444	0.0601059	0.898685	0.0874413	-0.142927	-0.293555	0.00930401
PC (36:1)	Control	-0.0459921	-0.197271	0.105287	0.551261	0.88951	0.0165838	-0.0449382	-0.198094	0.106062
PC (36:1)	Interaction	-0.0970863	-0.309536	0.115363	0.370426	0.885468	0.018426	-0.0952467	-0.318609	0.119544
PC (36:2)	Pre-ETT	-0.109652	-0.69966	0.480357	0.715668	0.990616	0.050838	-0.120911	-0.685075	0.469959
PC (36:2)	Post-ETT	0.0443133	-0.545695	0.634322	0.88297	0.988933	0.0474558	0.0326368	-0.541579	0.639492
PC (36:2)	Case	-0.0682886	-0.221513	0.0849358	0.382384	0.898685	0.0228342	-0.0688014	-0.23154	0.0849763
PC (36:2)	Control	-0.222254	-0.377652	-0.0668558	0.00506005	0.341853	0.714522	-0.221884	-0.385027	-0.0664866
PC (36:2)	Interaction	0.153965	-0.0642693	0.372199	0.166738	0.885468	0.0335526	0.154828	-0.0624708	0.380958
PC (36:3) A	Pre-ETT	0.0397792	-0.332663	0.412221	0.834186	0.992792	0.0324565	0.0486183	-0.332563	0.424519
PC (36:3) A	Post-ETT	0.0380066	-0.334436	0.410449	0.841474	0.988933	0.0314608	0.0381987	-0.338505	0.424006
PC (36:3) A	Case	-0.00912053	-0.147964	0.129723	0.897556	0.988752	0.0142061	-0.0080635	-0.145703	0.133794
PC (36:3) A	Control	-0.00734798	-0.148161	0.133465	0.918537	0.970901	0.0147309	-0.0106332	-0.159482	0.139513
PC (36:3) A	Interaction	-0.00177255	-0.199524	0.195979	0.985983	0.991608	0.0119892	-0.000419466	-0.212494	0.20763
PC (36:3) B	Pre-ETT	-0.0093419	-0.442842	0.424158	0.96631	0.992792	0.0350372	0.00352932	-0.425677	0.417214
PC (36:3) B	Post-ETT	0.0291553	-0.404345	0.462655	0.895128	0.988933	0.0353103	0.0418081	-0.388818	0.463166
PC (36:3) B	Case	-0.0316674	-0.115473	0.0521385	0.458934	0.90204	0.0111184	-0.031521	-0.122603	0.0569743
PC (36:3) B	Control	-0.0701646	-0.155159	0.0148301	0.105666	0.528329	0.0274952	-0.0692858	-0.162113	0.0221396
PC (36:3) B	Interaction	0.0384972	-0.0808657	0.15786	0.527301	0.885468	0.00857056	0.0371706	-0.0926561	0.164742
PC (36:4) A	Pre-ETT	-0.357023	-0.809579	0.0955325	0.12205	0.775892	0.136072	-0.364748	-0.816102	0.0779794
PC (36:4) A	Post-ETT	-0.12885	-0.581405	0.323706	0.576822	0.988933	0.0429503	-0.136028	-0.592626	0.296055
PC (36:4) A	Case	0.104709	-0.121454	0.330872	0.364181	0.898685	0.0322406	0.102301	-0.124319	0.324279
PC (36:4) A	Control	-0.123464	-0.352835	0.105907	0.291428	0.734879	0.0372338	-0.124195	-0.353818	0.109076
PC (36:4) A	Interaction	0.228173	-0.0939456	0.550292	0.165033	0.885468	0.0495174	0.2286	-0.107998	0.557161
PC (36:4) B	Pre-ETT	0.323686	-0.13009	0.777463	0.16209	0.795705	0.109779	0.336375	-0.0920801	0.783545
PC (36:4) B	Post-ETT	0.365433	-0.0883436	0.819209	0.114477	0.693457	0.153291	0.375794	-0.0963877	0.823163
PC (36:4) B	Case	0.0203482	-0.0681785	0.108875	0.652346	0.940786	0.00967992	0.0201406	-0.0698347	0.110816
PC (36:4) B	Control	-0.0213982	-0.111181	0.0683843	0.64041	0.913905	0.00993795	-0.0228525	-0.11161	0.0697534
PC (36:4) B	Interaction	0.0417464	-0.0843403	0.167833	0.516384	0.885468	0.00928588	0.0418254	-0.0878189	0.170562
PC (36:5) A [M+CH3COO]-	Pre-ETT	-0.0325077	-0.517857	0.452841	0.895558	0.992792	0.0404317	-0.0441265	-0.532023	0.439536
PC (36:5) A [M+CH3COO]-	Post-ETT	-0.146661	-0.63201	0.338688	0.553681	0.988933	0.0497309	-0.162209	-0.661342	0.349388
PC (36:5) A [M+CH3COO]-	Case	0.003555	-0.253383	0.260493	0.978366	0.988752	0.0267771	0.00505651	-0.254445	0.262663
PC (36:5) A [M+CH3COO]-	Control	0.117708	-0.142875	0.378291	0.375975	0.799519	0.0392534	0.117064	-0.1667	0.376418
PC (36:5) A [M+CH3COO]-	Interaction	-0.114153	-0.480105	0.251799	0.540948	0.885468	0.0266042	-0.113367	-0.492163	0.271671
PC (36:5) A [M+H]+_[M+Na]+	Pre-ETT	-0.103672	-0.579588	0.372244	0.669413	0.990616	0.0446747	-0.10877	-0.611125	0.382692
PC (36:5) A [M+H]+_[M+Na]+	Post-ETT	-0.140793	-0.616708	0.335123	0.562032	0.988933	0.0467546	-0.150076	-0.602874	0.316932
PC (36:5) A [M+H]+_[M+Na]+	Case	0.0281112	-0.245921	0.302143	0.840652	0.976736	0.0276738	0.0260619	-0.241602	0.314994
PC (36:5) A [M+H]+_[M+Na]+	Control	0.0652315	-0.212687	0.343151	0.645494	0.913905	0.0301608	0.0635142	-0.230888	0.354863
PC (36:5) A [M+H]+_[M+Na]+	Interaction	-0.0371204	-0.427418	0.353178	0.852125	0.955153	0.0245365	-0.0366438	-0.460006	0.387
PC (36:5) B	Pre-ETT	-0.0695812	-0.495431	0.356269	0.748782	0.990616	0.0376139	-0.0689761	-0.473483	0.347514
PC (36:5) B	Post-ETT	-0.22309	-0.64894	0.20276	0.30453	0.921848	0.0583505	-0.213942	-0.662014	0.235532
PC (36:5) B	Case	-0.0691855	-0.17807	0.0396987	0.212996	0.898685	0.0241535	-0.0702888	-0.182068	0.0429864
PC (36:5) B	Control	0.0843235	-0.0261052	0.194752	0.134489	0.593132	0.0338698	0.0849011	-0.0365767	0.197477
PC (36:5) B	Interaction	-0.153509	-0.30859	0.00157244	0.0523686	0.718503	0.0691582	-0.15428	-0.31009	0.00785775
PC (36:5) C	Pre-ETT	0.222038	-0.229802	0.673878	0.335477	0.892916	0.0614116	0.225001	-0.220167	0.672744
PC (36:5) C	Post-ETT	0.19497	-0.25687	0.64681	0.397703	0.966878	0.0535148	0.197056	-0.274681	0.645029
PC (36:5) C	Case	-0.032534	-0.193466	0.128398	0.691938	0.940786	0.0171612	-0.0318014	-0.200178	0.130491
PC (36:5) C	Control	-0.00546661	-0.16868	0.157747	0.94766	0.983003	0.0160006	-0.00732526	-0.177457	0.166313
PC (36:5) C	Interaction	-0.0270674	-0.256278	0.202143	0.816964	0.955153	0.014528	-0.0259488	-0.272253	0.21304
PC (36:5) D	Pre-ETT	-0.138815	-0.588085	0.310455	0.544788	0.931055	0.0444028	-0.133159	-0.563488	0.303314
PC (36:5) D	Post-ETT	-0.294567	-0.743836	0.154703	0.19877	0.850507	0.0781658	-0.277769	-0.732708	0.178493
PC (36:5) D	Case	-0.06659	-0.20177	0.0685902	0.334304	0.898685	0.0215827	-0.0657499	-0.204053	0.0714844
PC (36:5) D	Control	0.0891616	-0.0479362	0.226259	0.202428	0.677516	0.028561	0.0889546	-0.0513229	0.229341
PC (36:5) D	Interaction	-0.155752	-0.348286	0.0367828	0.112848	0.773638	0.044216	-0.155087	-0.345591	0.0382522
PC (36:5); PC (16:1-20:4)	Pre-ETT	0.258556	-0.192671	0.709783	0.261407	0.883964	0.0728566	0.259206	-0.179272	0.71146
PC (36:5); PC (16:1-20:4)	Post-ETT	0.261684	-0.189543	0.712911	0.255681	0.899263	0.076514	0.268349	-0.193651	0.720083
PC (36:5); PC (16:1-20:4)	Case	-0.0161653	-0.180817	0.148487	0.847408	0.976934	0.0176451	-0.0164814	-0.182369	0.155141
PC (36:5); PC (16:1-20:4)	Control	-0.0192933	-0.186281	0.147694	0.820852	0.949737	0.0161508	-0.0196618	-0.185897	0.150831
PC (36:5); PC (16:1-20:4)	Interaction	0.00312796	-0.231383	0.237638	0.979144	0.991608	0.0142601	-6.4709e-05	-0.228094	0.239371
PC (36:6)	Pre-ETT	0.0886995	-0.383546	0.560945	0.712776	0.990616	0.0425449	0.0711318	-0.406851	0.566825
PC (36:6)	Post-ETT	0.021429	-0.450816	0.493674	0.929132	0.988933	0.040581	0.0241011	-0.465882	0.519633
PC (36:6)	Case	-0.137762	-0.306464	0.0309397	0.109486	0.898685	0.0601151	-0.138804	-0.316203	0.0399871
PC (36:6)	Control	-0.0704918	-0.241587	0.100603	0.419371	0.832397	0.024517	-0.0715028	-0.256797	0.111865
PC (36:6)	Interaction	-0.0672705	-0.307549	0.173008	0.583192	0.885468	0.016932	-0.0666936	-0.326744	0.184024
PC (37:2)	Pre-ETT	-0.292892	-0.769752	0.183969	0.228657	0.834186	0.0791933	-0.289967	-0.783133	0.170723
PC (37:2)	Post-ETT	-0.320201	-0.797062	0.15666	0.18815	0.831987	0.102843	-0.326483	-0.809964	0.148998
PC (37:2)	Case	-0.125407	-0.25618	0.00536544	0.0601696	0.898685	0.0914214	-0.126704	-0.260989	0.00709602
PC (37:2)	Control	-0.098098	-0.230726	0.0345296	0.147146	0.593132	0.0403898	-0.0995276	-0.243334	0.0328278
PC (37:2)	Interaction	-0.0273092	-0.213566	0.158948	0.773828	0.955153	0.0111387	-0.0246433	-0.213724	0.161095
PC (37:3) A	Pre-ETT	0.141666	-0.358582	0.641913	0.578864	0.957601	0.0476219	0.139672	-0.348868	0.611969
PC (37:3) A	Post-ETT	0.022603	-0.477644	0.52285	0.929433	0.988933	0.0413807	0.0115993	-0.455371	0.491173
PC (37:3) A	Case	-0.0564004	-0.187501	0.0747004	0.399123	0.898685	0.0191903	-0.0567531	-0.18616	0.0819195
PC (37:3) A	Control	0.0626622	-0.0702983	0.195623	0.355642	0.785424	0.0190296	0.0613	-0.0733685	0.199707
PC (37:3) A	Interaction	-0.119063	-0.305787	0.0676616	0.211391	0.885468	0.0215125	-0.117177	-0.31602	0.0732783
PC (37:3) B	Pre-ETT	0.329165	-0.0580332	0.716363	0.0956726	0.756094	0.118574	0.326703	-0.0513174	0.714194
PC (37:3) B	Post-ETT	0.241492	-0.145706	0.62869	0.221551	0.872481	0.0666905	0.237487	-0.164188	0.64132
PC (37:3) B	Case	0.0373794	-0.19595	0.270709	0.753532	0.940786	0.0248201	0.0414684	-0.191922	0.263093
PC (37:3) B	Control	0.125052	-0.111587	0.361692	0.300322	0.742463	0.0399114	0.126933	-0.114963	0.366916
PC (37:3) B	Interaction	-0.0876727	-0.42	0.244654	0.605109	0.887738	0.0232213	-0.0872233	-0.422863	0.255109
PC (37:4)	Pre-ETT	0.324797	-0.160542	0.810136	0.189641	0.823693	0.0784912	0.305802	-0.213777	0.813091
PC (37:4)	Post-ETT	0.262049	-0.22329	0.747388	0.289945	0.921848	0.0668522	0.251871	-0.273271	0.774913
PC (37:4)	Case	-0.0221481	-0.133973	0.0896769	0.697874	0.940786	0.0123024	-0.0220323	-0.138767	0.0946745
PC (37:4)	Control	0.0405999	-0.0728113	0.154011	0.482901	0.869685	0.0143009	0.041533	-0.0775709	0.161688
PC (37:4)	Interaction	-0.0627481	-0.222018	0.0965219	0.440012	0.885468	0.0126442	-0.0621852	-0.228651	0.101327
PC (37:5)	Pre-ETT	0.118836	-0.359792	0.597463	0.626521	0.985521	0.0440404	0.114363	-0.373406	0.560111
PC (37:5)	Post-ETT	-0.0526409	-0.531269	0.425987	0.829329	0.988933	0.0403786	-0.0558549	-0.532666	0.433416
PC (37:5)	Case	-0.0665708	-0.206733	0.0735919	0.35191	0.898685	0.0215487	-0.0658977	-0.212479	0.0722231
PC (37:5)	Control	0.104906	-0.0372449	0.247057	0.148055	0.593132	0.0384482	0.10462	-0.0400469	0.249637
PC (37:5)	Interaction	-0.171477	-0.371108	0.0281541	0.0922689	0.736504	0.0512792	-0.168426	-0.374721	0.0395195
PC (37:6) A	Pre-ETT	0.205729	-0.284273	0.695731	0.410566	0.916553	0.0587224	0.207611	-0.293126	0.718339
PC (37:6) A	Post-ETT	0.15795	-0.332052	0.647952	0.527526	0.988933	0.0505157	0.155703	-0.344314	0.657761
PC (37:6) A	Case	-0.0476838	-0.175652	0.080284	0.465189	0.90204	0.0177069	-0.049914	-0.18155	0.0804916
PC (37:6) A	Control	9.48753e-05	-0.129688	0.129878	0.998857	0.999367	0.012386	-0.000503704	-0.134281	0.136616
PC (37:6) A	Interaction	-0.0477787	-0.230041	0.134483	0.607398	0.887738	0.0121419	-0.0483374	-0.235406	0.141889
PC (37:6) B	Pre-ETT	0.269571	-0.285437	0.824578	0.341114	0.892916	0.0719869	0.262572	-0.289125	0.851849
PC (37:6) B	Post-ETT	0.169498	-0.38551	0.724505	0.549462	0.988933	0.053695	0.151088	-0.37828	0.719154
PC (37:6) B	Case	-0.102643	-0.273715	0.0684298	0.239607	0.898685	0.0338562	-0.102666	-0.274238	0.0716906
PC (37:6) B	Control	-0.00256978	-0.176069	0.17093	0.976841	0.996564	0.0173301	-0.00541257	-0.188174	0.178587
PC (37:6) B	Interaction	-0.100073	-0.343728	0.143582	0.420827	0.885468	0.022217	-0.0977936	-0.360773	0.156511
PC (38:1)	Pre-ETT	0.378604	-0.276043	1.03325	0.256999	0.883964	0.0986058	0.358668	-0.279676	1.03039
PC (38:1)	Post-ETT	-0.24536	-0.900007	0.409286	0.462589	0.980248	0.0733218	-0.2494	-0.912906	0.428995
PC (38:1)	Case	-0.522016	-0.982369	-0.0616624	0.02625	0.898685	0.584481	-0.515211	-1.0093	-0.0577411
PC (38:1)	Control	0.101948	-0.364935	0.568832	0.668668	0.913905	0.0493603	0.101891	-0.368242	0.593303
PC (38:1)	Interaction	-0.623964	-1.27964	0.0317076	0.0621559	0.736504	0.224619	-0.623443	-1.30116	0.0422152
PC (38:2)	Pre-ETT	-0.265462	-0.794628	0.263704	0.32549	0.891246	0.0781815	-0.277086	-0.803834	0.263231
PC (38:2)	Post-ETT	-0.268672	-0.797838	0.260494	0.319675	0.923177	0.0769344	-0.273785	-0.758729	0.214821
PC (38:2)	Case	-0.0715353	-0.196142	0.0530718	0.260509	0.898685	0.0225794	-0.0695871	-0.197038	0.0602721
PC (38:2)	Control	-0.0683257	-0.1947	0.058049	0.289293	0.734879	0.0213107	-0.0695346	-0.204453	0.0630436
PC (38:2)	Interaction	-0.00320961	-0.180685	0.174266	0.971724	0.991608	0.0109147	-0.00282448	-0.196221	0.187043
PC (38:3)	Pre-ETT	0.163511	-0.297097	0.62412	0.486575	0.931055	0.0480708	0.1567	-0.286791	0.6409
PC (38:3)	Post-ETT	0.140515	-0.320094	0.601123	0.549898	0.988933	0.0460056	0.154943	-0.289557	0.592285
PC (38:3)	Case	-0.0382909	-0.131038	0.0544566	0.418416	0.898685	0.013379	-0.0387924	-0.132064	0.0590191
PC (38:3)	Control	-0.0152943	-0.109357	0.0787688	0.749967	0.920164	0.0103163	-0.0151066	-0.117059	0.0849559
PC (38:3)	Interaction	-0.0229966	-0.155095	0.109102	0.73295	0.955153	0.00902561	-0.0244573	-0.162432	0.120853
PC (38:3) A	Pre-ETT	0.119614	-0.358336	0.597564	0.623774	0.985521	0.0454787	0.127417	-0.339131	0.59036
PC (38:3) A	Post-ETT	0.112816	-0.365134	0.590766	0.643628	0.988933	0.0428339	0.113967	-0.352345	0.586182
PC (38:3) A	Case	-0.0544551	-0.170806	0.0618953	0.358977	0.898685	0.0176289	-0.0555783	-0.180268	0.0638345
PC (38:3) A	Control	-0.0476572	-0.165658	0.0703437	0.428609	0.832887	0.0149377	-0.0460565	-0.170969	0.0699834
PC (38:3) A	Interaction	-0.0067979	-0.172513	0.158918	0.935919	0.971202	0.0101133	-0.00650023	-0.177042	0.167802
PC (38:3) B	Pre-ETT	-0.186309	-0.593682	0.221063	0.370051	0.916553	0.0500688	-0.180918	-0.586751	0.21248
PC (38:3) B	Post-ETT	-0.150606	-0.557979	0.256767	0.468697	0.980954	0.0419219	-0.145939	-0.553151	0.251705
PC (38:3) B	Case	-0.015635	-0.0960541	0.064784	0.703162	0.940786	0.00912787	-0.0155459	-0.0980952	0.066686
PC (38:3) B	Control	-0.0513383	-0.132898	0.0302215	0.217311	0.692294	0.0158312	-0.0507259	-0.138851	0.0360985
PC (38:3) B	Interaction	0.0357032	-0.078836	0.150242	0.541236	0.885468	0.00852664	0.034963	-0.0864329	0.156941
PC (38:4) A	Pre-ETT	0.111839	-0.298491	0.522169	0.593199	0.968262	0.0398983	0.102167	-0.345616	0.5268
PC (38:4) A	Post-ETT	0.101683	-0.308646	0.512013	0.627182	0.988933	0.0389559	0.0917941	-0.344451	0.527202
PC (38:4) A	Case	-0.0464876	-0.186918	0.0939423	0.516453	0.90481	0.0180025	-0.0477233	-0.187073	0.0987109
PC (38:4) A	Control	-0.036332	-0.178754	0.10609	0.617083	0.913905	0.0159844	-0.0366707	-0.189898	0.117362
PC (38:4) A	Interaction	-0.0101556	-0.210167	0.189856	0.920727	0.964736	0.0126289	-0.00918742	-0.222758	0.211674
PC (38:4) B	Pre-ETT	-0.109953	-0.606655	0.386748	0.664382	0.990616	0.0451509	-0.111623	-0.613677	0.381079
PC (38:4) B	Post-ETT	-0.161513	-0.658215	0.335189	0.523914	0.988933	0.0506317	-0.153104	-0.68215	0.362831
PC (38:4) B	Case	-0.0385464	-0.174032	0.0969392	0.577103	0.92254	0.0162527	-0.0386408	-0.178924	0.103854
PC (38:4) B	Control	0.0130132	-0.124394	0.150421	0.852744	0.958202	0.0134248	0.0111547	-0.13129	0.155321
PC (38:4) B	Interaction	-0.0515596	-0.244529	0.14141	0.600498	0.885468	0.0133411	-0.0495451	-0.248647	0.147916
PC (38:4); PC (18:0-20:4)	Pre-ETT	-0.435044	-0.979641	0.109552	0.11742	0.757277	0.147855	-0.427408	-0.994321	0.119941
PC (38:4); PC (18:0-20:4)	Post-ETT	-0.385449	-0.930046	0.159148	0.16538	0.812278	0.128136	-0.391957	-0.937305	0.16932
PC (38:4); PC (18:0-20:4)	Case	0.100883	-0.217191	0.418957	0.534179	0.907341	0.0383671	0.099443	-0.236462	0.420073
PC (38:4); PC (18:0-20:4)	Control	0.0512875	-0.271298	0.373873	0.755335	0.920164	0.0325377	0.0498932	-0.281788	0.379254
PC (38:4); PC (18:0-20:4)	Interaction	0.0495955	-0.403431	0.502622	0.830103	0.955153	0.0269294	0.0483478	-0.431156	0.506242
PC (38:4); PC (18:1-20:3)	Pre-ETT	0.139403	-0.266003	0.544809	0.500342	0.931055	0.0429582	0.129953	-0.277643	0.550917
PC (38:4); PC (18:1-20:3)	Post-ETT	0.121653	-0.283753	0.52706	0.556437	0.988933	0.0409863	0.112593	-0.337469	0.532468
PC (38:4); PC (18:1-20:3)	Case	-0.0422804	-0.169817	0.0852565	0.515849	0.90481	0.0158279	-0.0420323	-0.177724	0.0855755
PC (38:4); PC (18:1-20:3)	Control	-0.024531	-0.153877	0.104815	0.710105	0.919666	0.0138606	-0.0254805	-0.159259	0.113065
PC (38:4); PC (18:1-20:3)	Interaction	-0.0177494	-0.199398	0.163899	0.848123	0.955153	0.0111003	-0.0166706	-0.215615	0.180039
PC (38:5) A	Pre-ETT	0.547315	0.0368108	1.05782	0.0356155	0.60114	0.41611	0.546738	0.0351419	1.08336
PC (38:5) A	Post-ETT	0.455239	-0.0552648	0.965744	0.0805008	0.693457	0.221225	0.451349	-0.0543038	0.941882
PC (38:5) A	Case	-0.00361409	-0.151988	0.14476	0.961923	0.988752	0.0149144	-8.39176e-05	-0.152441	0.154241
PC (38:5) A	Control	0.0884615	-0.0620175	0.23894	0.24924	0.701197	0.0281498	0.0887021	-0.0663855	0.241401
PC (38:5) A	Interaction	-0.0920755	-0.303402	0.119251	0.393126	0.885468	0.0195494	-0.0950039	-0.304859	0.129065
PC (38:5) B	Pre-ETT	0.12372	-0.348771	0.59621	0.607806	0.976439	0.0432731	0.119429	-0.34583	0.592573
PC (38:5) B	Post-ETT	-0.033722	-0.506212	0.438768	0.888752	0.988933	0.037647	-0.0320148	-0.495463	0.444762
PC (38:5) B	Case	-0.0866531	-0.208056	0.0347495	0.161826	0.898685	0.0317501	-0.0873436	-0.217957	0.0440492
PC (38:5) B	Control	0.0707886	-0.052336	0.193913	0.259806	0.709459	0.0226246	0.0711039	-0.0533374	0.194881
PC (38:5) B	Interaction	-0.157442	-0.330353	0.0154694	0.0743236	0.736504	0.0527308	-0.157178	-0.330172	0.0154589
PC (38:6) A	Pre-ETT	-0.184786	-0.704555	0.334982	0.485928	0.931055	0.0526844	-0.172998	-0.681488	0.340103
PC (38:6) A	Post-ETT	-0.0937998	-0.613568	0.425968	0.723561	0.988933	0.0449883	-0.089724	-0.642887	0.44043
PC (38:6) A	Case	-0.0429626	-0.204746	0.118821	0.602729	0.928077	0.0184066	-0.0426882	-0.210892	0.117172
PC (38:6) A	Control	-0.133949	-0.298028	0.0301293	0.109585	0.532669	0.0502793	-0.136889	-0.30437	0.0383742
PC (38:6) A	Interaction	0.0909866	-0.139438	0.321412	0.438978	0.885468	0.0187414	0.0917825	-0.149638	0.343971
PC (38:6) B	Pre-ETT	0.150061	-0.298474	0.598597	0.512002	0.931055	0.0453811	0.151488	-0.282918	0.591435
PC (38:6) B	Post-ETT	0.0595345	-0.389001	0.50807	0.79475	0.988933	0.0375177	0.0557755	-0.395978	0.491319
PC (38:6) B	Case	-0.0254724	-0.129644	0.0786996	0.631757	0.940786	0.0122832	-0.0256012	-0.136886	0.0843637
PC (38:6) B	Control	0.0650545	-0.0405952	0.170704	0.227486	0.692294	0.0206187	0.0633553	-0.0470139	0.175479
PC (38:6) B	Interaction	-0.0905269	-0.238897	0.0578432	0.231752	0.885468	0.0183177	-0.0919814	-0.244403	0.068848
PC (38:7)	Pre-ETT	0.201287	-0.274336	0.67691	0.406839	0.916553	0.0584732	0.206366	-0.291618	0.703912
PC (38:7)	Post-ETT	0.0255542	-0.450069	0.501178	0.916134	0.988933	0.0411348	0.0253858	-0.452023	0.530445
PC (38:7)	Case	-0.110329	-0.302929	0.0822707	0.261545	0.898685	0.0377701	-0.111642	-0.309615	0.0830656
PC (38:7)	Control	0.0654037	-0.129928	0.260735	0.511655	0.87579	0.0253977	0.0678961	-0.132491	0.258468
PC (38:7)	Interaction	-0.175733	-0.450049	0.0985831	0.209263	0.885468	0.0360814	-0.175091	-0.453832	0.103617
PC (39:4)	Pre-ETT	0.27958	-0.172818	0.731979	0.2258	0.834186	0.084862	0.285868	-0.171923	0.735251
PC (39:4)	Post-ETT	0.244058	-0.208341	0.696456	0.290351	0.921848	0.0644476	0.239599	-0.223284	0.68885
PC (39:4)	Case	-0.124619	-0.305069	0.0558303	0.175877	0.898685	0.0451701	-0.124829	-0.304698	0.0595106
PC (39:4)	Control	-0.089097	-0.272106	0.0939124	0.339984	0.771732	0.027265	-0.0879189	-0.287872	0.100481
PC (39:4)	Interaction	-0.0355224	-0.292533	0.221488	0.786473	0.955153	0.0163558	-0.0390959	-0.308567	0.225524
PC (39:5)	Pre-ETT	0.596067	0.144688	1.04745	0.00964724	0.396986	0.726997	0.601289	0.122085	1.03958
PC (39:5)	Post-ETT	0.457064	0.00568521	0.908443	0.0471834	0.596183	0.300842	0.458736	-0.000198605	0.909671
PC (39:5)	Case	-0.0434194	-0.264223	0.177385	0.699932	0.940786	0.0235497	-0.04203	-0.264782	0.179066
PC (39:5)	Control	0.0955832	-0.128353	0.319519	0.402831	0.814817	0.0314355	0.0981524	-0.127908	0.330982
PC (39:5)	Interaction	-0.139003	-0.453489	0.175484	0.386325	0.885468	0.0260885	-0.142478	-0.463261	0.176376
PC (39:6)	Pre-ETT	0.230197	-0.320235	0.780629	0.412398	0.916553	0.0639016	0.22891	-0.30924	0.783899
PC (39:6)	Post-ETT	0.137658	-0.412774	0.68809	0.624015	0.988933	0.0493401	0.130545	-0.428489	0.677386
PC (39:6)	Case	-0.00364533	-0.13844	0.131149	0.957728	0.988752	0.0141131	-0.00386291	-0.144659	0.136463
PC (39:6)	Control	0.0888944	-0.0478123	0.225601	0.202494	0.677516	0.0287984	0.0882709	-0.0513018	0.234136
PC (39:6)	Interaction	-0.0925397	-0.284525	0.0994454	0.344796	0.885468	0.0180344	-0.0940609	-0.298815	0.11149
PC (40:4)	Pre-ETT	0.113956	-0.445355	0.673267	0.68965	0.990616	0.0509552	0.107808	-0.415399	0.627988
PC (40:4)	Post-ETT	0.0400196	-0.519291	0.599331	0.888472	0.988933	0.0451952	0.0557113	-0.504649	0.610903
PC (40:4)	Case	-0.053348	-0.133632	0.0269357	0.192785	0.898685	0.0192599	-0.0539002	-0.139516	0.0369406
PC (40:4)	Control	0.0205884	-0.0608342	0.102011	0.620182	0.913905	0.00933854	0.0214065	-0.069215	0.108593
PC (40:4)	Interaction	-0.0739364	-0.188283	0.0404101	0.205044	0.885468	0.0149544	-0.0738747	-0.197368	0.0516345
PC (40:4) A	Pre-ETT	0.0265956	-0.522982	0.576173	0.924435	0.992792	0.043948	0.0347187	-0.481732	0.548827
PC (40:4) A	Post-ETT	-0.093627	-0.643205	0.455951	0.738453	0.988933	0.048345	-0.0977544	-0.659625	0.458175
PC (40:4) A	Case	-0.0756364	-0.188794	0.0375217	0.190173	0.898685	0.0243122	-0.0755528	-0.194862	0.045278
PC (40:4) A	Control	0.0445862	-0.070177	0.159349	0.446384	0.839961	0.0151205	0.0446628	-0.0778996	0.172016
PC (40:4) A	Interaction	-0.120223	-0.281391	0.0409461	0.143736	0.864356	0.0250054	-0.120076	-0.295247	0.0505082
PC (40:4) B	Pre-ETT	0.502114	0.0308333	0.973394	0.0367804	0.60114	0.287089	0.483445	-0.0215055	0.969459
PC (40:4) B	Post-ETT	0.218989	-0.252291	0.69027	0.362435	0.960022	0.0593073	0.212803	-0.293292	0.726486
PC (40:4) B	Case	-0.313446	-0.515042	-0.11185	0.00230838	0.513614	2.80722	-0.315746	-0.512848	-0.11568
PC (40:4) B	Control	-0.0303213	-0.234777	0.174135	0.771306	0.925151	0.019376	-0.0285626	-0.241953	0.180461
PC (40:4) B	Interaction	-0.283124	-0.570254	0.00400487	0.0532822	0.718503	0.117289	-0.280149	-0.575171	0.00315312
PC (40:5) A	Pre-ETT	0.454196	-0.0903065	0.998699	0.10207	0.756094	0.180603	0.444745	-0.0922507	0.989521
PC (40:5) A	Post-ETT	0.363519	-0.180984	0.908022	0.190703	0.831987	0.104809	0.361721	-0.186943	0.870141
PC (40:5) A	Case	-0.0682318	-0.174971	0.0385071	0.210247	0.898685	0.0244247	-0.0668932	-0.177248	0.0452496
PC (40:5) A	Control	0.0224458	-0.0858072	0.130699	0.684456	0.913905	0.0114029	0.0225054	-0.0889551	0.136501
PC (40:5) A	Interaction	-0.0906776	-0.242704	0.0613484	0.242387	0.885468	0.017182	-0.0916075	-0.250262	0.0693425
PC (40:5) B	Pre-ETT	0.182616	-0.401947	0.76718	0.540347	0.931055	0.0583134	0.185242	-0.398591	0.743209
PC (40:5) B	Post-ETT	0.0936931	-0.49087	0.678256	0.753414	0.988933	0.0487919	0.0950366	-0.46254	0.643277
PC (40:5) B	Case	-0.0758342	-0.149589	-0.00207904	0.0438824	0.898685	0.047809	-0.0753516	-0.15536	0.00284741
PC (40:5) B	Control	0.0130889	-0.0617125	0.0878903	0.73163	0.919727	0.00784104	0.0124383	-0.065321	0.0930456
PC (40:5) B	Interaction	-0.0889231	-0.193971	0.0161249	0.0970938	0.736504	0.0225791	-0.0877367	-0.199147	0.0245107
PC (40:6) B	Pre-ETT	0.321002	-0.134304	0.776308	0.167026	0.795705	0.097829	0.31486	-0.133901	0.758502
PC (40:6) B	Post-ETT	0.271883	-0.183424	0.727189	0.241849	0.889445	0.0737756	0.268138	-0.187185	0.724783
PC (40:6) B	Case	-0.0420566	-0.122709	0.0385953	0.306762	0.898685	0.013139	-0.0415712	-0.125648	0.0400209
PC (40:6) B	Control	0.00706275	-0.0747333	0.0888588	0.865612	0.958202	0.00823037	0.00747598	-0.0760855	0.0931296
PC (40:6) B	Interaction	-0.0491194	-0.16399	0.0657515	0.40198	0.885468	0.00903193	-0.0477082	-0.168548	0.069438
PC (40:7) A	Pre-ETT	0.0685529	-0.370721	0.507826	0.759702	0.990616	0.038359	0.0746154	-0.38729	0.51331
PC (40:7) A	Post-ETT	-0.0351544	-0.474428	0.404119	0.875361	0.988933	0.0361657	-0.0334597	-0.489006	0.399797
PC (40:7) A	Case	-0.0863962	-0.230603	0.0578102	0.240298	0.898685	0.0291398	-0.0883606	-0.238537	0.0702814
PC (40:7) A	Control	0.0173111	-0.128941	0.163563	0.816545	0.949737	0.0145816	0.017038	-0.138848	0.171274
PC (40:7) A	Interaction	-0.103707	-0.309097	0.101683	0.32235	0.885468	0.020048	-0.102228	-0.319669	0.112268
PC (40:7) B	Pre-ETT	0.250051	-0.159891	0.659994	0.231887	0.838939	0.0788266	0.27089	-0.153085	0.704975
PC (40:7) B	Post-ETT	0.151433	-0.25851	0.561375	0.469059	0.980954	0.0435025	0.155277	-0.254957	0.632306
PC (40:7) B	Case	-0.0442978	-0.154693	0.0660975	0.431595	0.89928	0.0151125	-0.0438951	-0.15946	0.068561
PC (40:7) B	Control	0.0543207	-0.0576406	0.166282	0.341643	0.771732	0.016702	0.0545557	-0.0604311	0.171594
PC (40:7) B	Interaction	-0.0986184	-0.255852	0.0586152	0.218956	0.885468	0.0198766	-0.100243	-0.270066	0.0685245
PC (40:8)	Pre-ETT	0.0550062	-0.359822	0.469834	0.794948	0.992792	0.037356	0.0585195	-0.35654	0.475238
PC (40:8)	Post-ETT	-0.0522397	-0.467068	0.362588	0.805047	0.988933	0.0347926	-0.0601878	-0.467499	0.354344
PC (40:8)	Case	-0.129781	-0.318305	0.0587431	0.177257	0.898685	0.0460583	-0.126722	-0.319703	0.0698508
PC (40:8)	Control	-0.0225352	-0.213734	0.168663	0.81731	0.949737	0.0193257	-0.0228307	-0.225994	0.179916
PC (40:8)	Interaction	-0.107246	-0.375757	0.161265	0.433728	0.885468	0.0220582	-0.107738	-0.392551	0.171719
PC (42:10)	Pre-ETT	-0.0686025	-0.503014	0.365809	0.756927	0.990616	0.0392496	-0.0811035	-0.503951	0.348038
PC (42:10)	Post-ETT	-0.167115	-0.601527	0.267296	0.450858	0.966878	0.0500278	-0.173128	-0.618951	0.264425
PC (42:10)	Case	-0.0737086	-0.237484	0.0900665	0.377722	0.898685	0.0243455	-0.0729818	-0.245306	0.0903927
PC (42:10)	Control	0.0248042	-0.141294	0.190902	0.769759	0.925151	0.0163278	0.0229531	-0.144196	0.19318
PC (42:10)	Interaction	-0.0985128	-0.331774	0.134749	0.407814	0.885468	0.0190076	-0.0936132	-0.330025	0.136541
PC (42:5)	Pre-ETT	0.219751	-0.212653	0.652155	0.319218	0.891246	0.0572501	0.212399	-0.225589	0.649928
PC (42:5)	Post-ETT	0.135336	-0.297068	0.56774	0.539585	0.988933	0.0438353	0.136705	-0.288025	0.567342
PC (42:5)	Case	0.00297923	-0.139245	0.145204	0.967251	0.988752	0.0142757	0.00217692	-0.140149	0.147266
PC (42:5)	Control	0.0873936	-0.0568485	0.231636	0.235028	0.692294	0.0249307	0.0857784	-0.0574061	0.23724
PC (42:5)	Interaction	-0.0844143	-0.286982	0.118153	0.414066	0.885468	0.0162537	-0.0850941	-0.293526	0.118605
PC (42:6)	Pre-ETT	-0.0353615	-0.525983	0.45526	0.887661	0.992792	0.040767	-0.0424326	-0.522363	0.448855
PC (42:6)	Post-ETT	0.00414974	-0.486471	0.494771	0.986774	0.989493	0.0412567	0.0114018	-0.484511	0.504092
PC (42:6)	Case	0.0827957	-0.143692	0.309283	0.473687	0.90204	0.0294987	0.0805962	-0.138926	0.313623
PC (42:6)	Control	0.0432845	-0.186416	0.272985	0.711879	0.919666	0.0245205	0.0413532	-0.192908	0.284043
PC (42:6)	Interaction	0.0395112	-0.28307	0.362092	0.81028	0.955153	0.0200164	0.0381359	-0.293813	0.371111
PC (42:7)	Pre-ETT	0.196115	-0.291082	0.683312	0.430136	0.916553	0.0552823	0.207034	-0.283044	0.735995
PC (42:7)	Post-ETT	0.111836	-0.375361	0.599033	0.652775	0.988933	0.0459279	0.115828	-0.382348	0.620077
PC (42:7)	Case	-0.041391	-0.14565	0.0628679	0.436504	0.89928	0.0141295	-0.042447	-0.150114	0.066202
PC (42:7)	Control	0.0428878	-0.0628501	0.148626	0.426631	0.832679	0.0144998	0.0435858	-0.0701397	0.152955
PC (42:7)	Interaction	-0.0842788	-0.232773	0.0642151	0.26597	0.885468	0.0169589	-0.0865254	-0.23868	0.0735476
PC (42:8)	Pre-ETT	0.0977067	-0.37094	0.566353	0.682813	0.990616	0.0430365	0.0924361	-0.418258	0.584754
PC (42:8)	Post-ETT	0.041514	-0.427132	0.51016	0.862165	0.988933	0.0418069	0.0320818	-0.483687	0.528535
PC (42:8)	Case	-0.112904	-0.241965	0.0161567	0.0864183	0.898685	0.0582435	-0.112885	-0.255606	0.0182108
PC (42:8)	Control	-0.0567114	-0.187603	0.0741802	0.395773	0.814782	0.0176605	-0.0570804	-0.191139	0.0799792
PC (42:8)	Interaction	-0.0561927	-0.240011	0.127626	0.54907	0.885468	0.0135697	-0.0567454	-0.249787	0.130904
PC (o-30:0)	Pre-ETT	-0.360639	-0.799611	0.0783325	0.10735	0.756094	0.125475	-0.351186	-0.800562	0.116889
PC (o-30:0)	Post-ETT	-0.439231	-0.878202	-0.000259107	0.0498649	0.596183	0.244159	-0.425343	-0.857595	0.0199148
PC (o-30:0)	Case	-0.102187	-0.254488	0.0501134	0.188492	0.898685	0.0356017	-0.102216	-0.267939	0.0556743
PC (o-30:0)	Control	-0.0235956	-0.178057	0.130865	0.76463	0.924621	0.0153008	-0.0229135	-0.184602	0.137423
PC (o-30:0)	Interaction	-0.0785916	-0.29551	0.138327	0.477634	0.885468	0.0169621	-0.0775967	-0.303873	0.149477
PC (o-32:0)	Pre-ETT	-0.198331	-0.645671	0.249008	0.384866	0.916553	0.0558633	-0.206599	-0.658412	0.259678
PC (o-32:0)	Post-ETT	-0.272964	-0.720304	0.174375	0.231712	0.875941	0.0832979	-0.286323	-0.714591	0.190158
PC (o-32:0)	Case	-0.0690981	-0.224305	0.0861089	0.382895	0.898685	0.0236687	-0.0693853	-0.229159	0.087084
PC (o-32:0)	Control	0.00553496	-0.151874	0.162944	0.945055	0.982592	0.0155395	-0.000622342	-0.165317	0.163418
PC (o-32:0)	Interaction	-0.074633	-0.295691	0.146425	0.508152	0.885468	0.018167	-0.0652894	-0.301636	0.157409
PC (o-32:1)	Pre-ETT	-0.401957	-0.854239	0.0503263	0.0815303	0.755853	0.161964	-0.395077	-0.849907	0.0716909
PC (o-32:1)	Post-ETT	-0.478368	-0.930651	-0.0260852	0.0381719	0.555572	0.27297	-0.466588	-0.951119	0.00881634
PC (o-32:1)	Case	-0.0385719	-0.205845	0.128701	0.651303	0.940786	0.0183795	-0.0379306	-0.203851	0.132772
PC (o-32:1)	Control	0.0378396	-0.131807	0.207486	0.661988	0.913905	0.0184328	0.0392299	-0.142665	0.221139
PC (o-32:1)	Interaction	-0.0764115	-0.314656	0.161833	0.529601	0.885468	0.0176831	-0.0767233	-0.334211	0.178054
PC (o-34:0)	Pre-ETT	0.0257911	-0.386515	0.438097	0.902422	0.992792	0.0350127	0.0216232	-0.387509	0.466739
PC (o-34:0)	Post-ETT	-0.0577251	-0.470031	0.354581	0.783773	0.988933	0.0362123	-0.0626188	-0.470868	0.358952
PC (o-34:0)	Case	-0.10447	-0.276346	0.0674058	0.233531	0.898685	0.034923	-0.0991152	-0.279599	0.0770137
PC (o-34:0)	Control	-0.0209541	-0.195268	0.15336	0.813739	0.949737	0.0170329	-0.0219511	-0.195102	0.158445
PC (o-34:0)	Interaction	-0.0835161	-0.328316	0.161283	0.50371	0.885468	0.0181481	-0.0856004	-0.327467	0.157959
PC (o-34:1)	Pre-ETT	-0.0286355	-0.432119	0.374848	0.889371	0.992792	0.0342905	-0.0309405	-0.430624	0.385629
PC (o-34:1)	Post-ETT	-0.113641	-0.517124	0.289843	0.580933	0.988933	0.0406328	-0.121011	-0.538194	0.307206
PC (o-34:1)	Case	-0.0689316	-0.194141	0.0562781	0.28058	0.898685	0.0215063	-0.0684821	-0.200189	0.0641169
PC (o-34:1)	Control	0.0160738	-0.110912	0.14306	0.804064	0.946583	0.0128523	0.0148482	-0.113458	0.143097
PC (o-34:1)	Interaction	-0.0850054	-0.263339	0.0933282	0.350177	0.885468	0.0158961	-0.0841697	-0.256614	0.093049
PC (o-34:2)	Pre-ETT	-0.0447541	-0.472402	0.382893	0.837483	0.992792	0.0358678	-0.0577738	-0.489634	0.359996
PC (o-34:2)	Post-ETT	-0.0911674	-0.518815	0.33648	0.67607	0.988933	0.0362061	-0.0854833	-0.500532	0.310505
PC (o-34:2)	Case	-0.0247715	-0.135137	0.0855942	0.660001	0.940786	0.0129404	-0.026315	-0.13816	0.0848225
PC (o-34:2)	Control	0.0216418	-0.0902894	0.133573	0.70472	0.919666	0.0118021	0.0225657	-0.0972968	0.141895
PC (o-34:2)	Interaction	-0.0464133	-0.203605	0.110778	0.562785	0.885468	0.0117114	-0.0466692	-0.207556	0.116868
PC (o-34:3)	Pre-ETT	-0.450586	-0.988163	0.0869904	0.100424	0.756094	0.193607	-0.471026	-1.0033	0.0688317
PC (o-34:3)	Post-ETT	-0.287744	-0.825321	0.249833	0.294135	0.921848	0.0803773	-0.308263	-0.842936	0.232252
PC (o-34:3)	Case	-0.08067	-0.301071	0.139731	0.473143	0.90204	0.0276929	-0.0777623	-0.292445	0.138965
PC (o-34:3)	Control	-0.243512	-0.46704	-0.0199846	0.032745	0.420726	0.206751	-0.242916	-0.47285	-0.0171524
PC (o-34:3)	Interaction	0.162842	-0.151071	0.476755	0.309281	0.885468	0.0307781	0.16698	-0.156452	0.483664
PC (o-35:3)	Pre-ETT	-0.0173435	-0.481708	0.447021	0.941645	0.992792	0.0380406	-0.00848967	-0.486622	0.459688
PC (o-35:3)	Post-ETT	0.191416	-0.272948	0.65578	0.419138	0.966878	0.0547735	0.193356	-0.30457	0.67652
PC (o-35:3)	Case	0.22675	0.0246631	0.428837	0.0278665	0.898685	0.222094	0.230011	0.0258282	0.435917
PC (o-35:3)	Control	0.0179907	-0.186963	0.222945	0.863403	0.958202	0.0201216	0.0183925	-0.185222	0.232801
PC (o-35:3)	Interaction	0.20876	-0.0790691	0.496588	0.155158	0.885468	0.0439513	0.204379	-0.0823056	0.506331
PC (o-36:3)	Pre-ETT	-0.133831	-0.567051	0.299389	0.544864	0.931055	0.0438955	-0.141055	-0.602244	0.303526
PC (o-36:3)	Post-ETT	-0.073901	-0.507121	0.359319	0.738122	0.988933	0.0387721	-0.0822411	-0.518918	0.3418
PC (o-36:3)	Case	-0.00628898	-0.150454	0.137876	0.931864	0.988752	0.014704	-0.00579503	-0.150149	0.144736
PC (o-36:3)	Control	-0.0662188	-0.212429	0.0799913	0.374718	0.799519	0.0208933	-0.0664919	-0.222818	0.0875563
PC (o-36:3)	Interaction	0.0599298	-0.145402	0.265261	0.567287	0.885468	0.0146766	0.0598743	-0.161799	0.27437
PC (o-36:5)	Pre-ETT	-0.217024	-0.713254	0.279206	0.391345	0.916553	0.0619231	-0.225597	-0.697871	0.246588
PC (o-36:5)	Post-ETT	-0.408957	-0.905187	0.0872728	0.106254	0.693457	0.182112	-0.433768	-0.916381	0.0329272
PC (o-36:5)	Case	-0.0412444	-0.186149	0.103661	0.576937	0.92254	0.0163995	-0.0390686	-0.190246	0.106821
PC (o-36:5)	Control	0.150689	0.00372846	0.29765	0.0444641	0.424285	0.0974981	0.14875	-0.00178264	0.304311
PC (o-36:5)	Interaction	-0.191933	-0.398319	0.0144519	0.0683459	0.736504	0.0624324	-0.187702	-0.404768	0.0160979
PC (o-37:5)	Pre-ETT	-0.143134	-0.54115	0.254883	0.480912	0.931055	0.0450198	-0.145424	-0.560557	0.282782
PC (o-37:5)	Post-ETT	-0.136312	-0.534328	0.261704	0.502064	0.988933	0.0422009	-0.136811	-0.541398	0.266414
PC (o-37:5)	Case	0.0699898	-0.0407707	0.18075	0.215529	0.898685	0.0214106	0.0680482	-0.0440474	0.189928
PC (o-37:5)	Control	0.0631684	-0.0491633	0.1755	0.270391	0.724223	0.0191081	0.0609664	-0.0531801	0.178288
PC (o-37:5)	Interaction	0.00682142	-0.150932	0.164575	0.93246	0.971202	0.00966031	0.00850773	-0.159113	0.170485
PC (o-38:2)	Pre-ETT	-0.246124	-0.636364	0.144116	0.216403	0.830168	0.0692385	-0.245474	-0.659417	0.148929
PC (o-38:2)	Post-ETT	-0.217489	-0.607729	0.172751	0.274688	0.921848	0.0574418	-0.228293	-0.609247	0.154234
PC (o-38:2)	Case	-0.0549759	-0.155731	0.0457793	0.284875	0.898685	0.0168213	-0.0556538	-0.159164	0.0487134
PC (o-38:2)	Control	-0.0836111	-0.185795	0.0185733	0.108777	0.532669	0.0306345	-0.0833208	-0.189471	0.0251016
PC (o-38:2)	Interaction	0.0286352	-0.114868	0.172139	0.695724	0.943894	0.00947533	0.02741	-0.125475	0.180037
PC (o-38:4); PC (o-16:0-22:4)	Pre-ETT	0.0777546	-0.414486	0.569995	0.756868	0.990616	0.0440605	0.0850535	-0.449276	0.5668
PC (o-38:4); PC (o-16:0-22:4)	Post-ETT	0.0609881	-0.431253	0.553229	0.808131	0.988933	0.0407514	0.0590447	-0.440217	0.548826
PC (o-38:4); PC (o-16:0-22:4)	Case	-0.0369242	-0.154309	0.0804604	0.53755	0.907341	0.0141626	-0.0362984	-0.157756	0.0829749
PC (o-38:4); PC (o-16:0-22:4)	Control	-0.0201578	-0.139208	0.098892	0.739991	0.919821	0.0135238	-0.0257585	-0.143588	0.09947
PC (o-38:4); PC (o-16:0-22:4)	Interaction	-0.0167664	-0.183955	0.150422	0.844176	0.955153	0.0112114	-0.0129579	-0.19134	0.153601
PC (o-40:3)	Pre-ETT	-0.0364514	-0.440971	0.368068	0.859812	0.992792	0.0344577	-0.0561106	-0.444407	0.359922
PC (o-40:3)	Post-ETT	-0.0551054	-0.459625	0.349414	0.789473	0.988933	0.0351661	-0.0767414	-0.495191	0.331445
PC (o-40:3)	Case	-0.0705272	-0.175685	0.0346308	0.188676	0.898685	0.0243586	-0.0703498	-0.177841	0.0353035
PC (o-40:3)	Control	-0.0518731	-0.158523	0.0547765	0.340436	0.771732	0.0167924	-0.0533463	-0.163286	0.0608917
PC (o-40:3)	Interaction	-0.018654	-0.168428	0.13112	0.807146	0.955153	0.00923225	-0.0168314	-0.173898	0.135949
PC (p-32:0)/PC (o-32:1)	Pre-ETT	-0.181559	-0.656729	0.293611	0.453924	0.916553	0.0539757	-0.19153	-0.654156	0.271226
PC (p-32:0)/PC (o-32:1)	Post-ETT	-0.204007	-0.679177	0.271163	0.400079	0.966878	0.0569978	-0.213644	-0.686836	0.264279
PC (p-32:0)/PC (o-32:1)	Case	-0.0632576	-0.226942	0.100427	0.448781	0.90204	0.0220641	-0.0619914	-0.234203	0.104865
PC (p-32:0)/PC (o-32:1)	Control	-0.0408102	-0.206817	0.125196	0.629928	0.913905	0.0183106	-0.0433091	-0.208114	0.133842
PC (p-32:0)/PC (o-32:1)	Interaction	-0.0224474	-0.25558	0.210685	0.850315	0.955153	0.014128	-0.0213536	-0.26071	0.215527
PC (p-32:1)/PC (o-32:2)	Pre-ETT	-0.602756	-1.18335	-0.0221651	0.0418721	0.60114	0.553551	-0.604798	-1.16755	-0.0507876
PC (p-32:1)/PC (o-32:2)	Post-ETT	-0.464341	-1.04493	0.11625	0.116992	0.693457	0.194702	-0.477696	-1.05887	0.115888
PC (p-32:1)/PC (o-32:2)	Case	-0.085335	-0.385964	0.215294	0.577975	0.92254	0.0354929	-0.0867216	-0.397161	0.219363
PC (p-32:1)/PC (o-32:2)	Control	-0.22375	-0.528644	0.0811436	0.150336	0.593132	0.0851084	-0.215011	-0.535105	0.100848
PC (p-32:1)/PC (o-32:2)	Interaction	0.138415	-0.289765	0.566595	0.526352	0.885468	0.0323022	0.136718	-0.312677	0.564658
PC (p-34:0)/PC (o-34:1)	Pre-ETT	0.0539792	-0.349927	0.457885	0.793371	0.992792	0.034176	0.0443274	-0.359622	0.440973
PC (p-34:0)/PC (o-34:1)	Post-ETT	-0.00328816	-0.407194	0.400618	0.98727	0.989493	0.0314194	-0.0238008	-0.396406	0.36705
PC (p-34:0)/PC (o-34:1)	Case	-0.0483458	-0.135816	0.0391245	0.278678	0.898685	0.0162893	-0.0493582	-0.142058	0.0416152
PC (p-34:0)/PC (o-34:1)	Control	0.00892151	-0.0797896	0.0976326	0.843741	0.956614	0.00899288	0.00896841	-0.0894061	0.104375
PC (p-34:0)/PC (o-34:1)	Interaction	-0.0572673	-0.181849	0.0673148	0.367617	0.885468	0.0112207	-0.057059	-0.191678	0.0754265
PC (p-34:1)/PC (o-34:2)	Pre-ETT	-0.229378	-0.741066	0.28231	0.379614	0.916553	0.0691576	-0.253238	-0.756081	0.259046
PC (p-34:1)/PC (o-34:2)	Post-ETT	-0.150634	-0.66232	0.361053	0.563949	0.988933	0.0514977	-0.168513	-0.641363	0.33494
PC (p-34:1)/PC (o-34:2)	Case	0.0262951	-0.137553	0.190143	0.753107	0.940786	0.0169115	0.0243551	-0.139181	0.194781
PC (p-34:1)/PC (o-34:2)	Control	-0.0524494	-0.218622	0.113723	0.53616	0.887102	0.0191334	-0.0512815	-0.229268	0.125256
PC (p-34:1)/PC (o-34:2)	Interaction	0.0787446	-0.154621	0.31211	0.508387	0.885468	0.0178909	0.079873	-0.175664	0.333336
PC (p-34:1)/PC (o-34:2) A	Pre-ETT	-0.275629	-0.756424	0.205166	0.261182	0.883964	0.071001	-0.273188	-0.754522	0.202898
PC (p-34:1)/PC (o-34:2) A	Post-ETT	-0.145472	-0.626268	0.335323	0.553168	0.988933	0.0502649	-0.157129	-0.643907	0.322916
PC (p-34:1)/PC (o-34:2) A	Case	0.0560512	-0.0964458	0.208548	0.471281	0.90204	0.0184153	0.0554558	-0.0965634	0.211031
PC (p-34:1)/PC (o-34:2) A	Control	-0.0741049	-0.228765	0.0805553	0.347674	0.777462	0.0249676	-0.0765796	-0.229959	0.0932864
PC (p-34:1)/PC (o-34:2) A	Interaction	0.130156	-0.0870422	0.347355	0.240191	0.885468	0.0261771	0.130152	-0.0930041	0.352481
PC (p-34:1)/PC (o-34:2) B	Pre-ETT	0.069685	-0.369815	0.509185	0.755981	0.990616	0.037199	0.0630774	-0.379632	0.509026
PC (p-34:1)/PC (o-34:2) B	Post-ETT	-0.0959762	-0.535476	0.343524	0.668645	0.988933	0.0414833	-0.112816	-0.528411	0.303378
PC (p-34:1)/PC (o-34:2) B	Case	-0.0645237	-0.136955	0.00790787	0.0808143	0.898685	0.0335524	-0.064699	-0.141845	0.0108001
PC (p-34:1)/PC (o-34:2) B	Control	0.101138	0.0276786	0.174597	0.00696612	0.341853	0.213209	0.10187	0.0234928	0.179165
PC (p-34:1)/PC (o-34:2) B	Interaction	-0.165661	-0.268824	-0.0624985	0.00164752	0.1652	0.676489	-0.166557	-0.272889	-0.0599557
PC (p-34:2)/PC (o-34:3)	Pre-ETT	-0.165067	-0.665663	0.335528	0.518096	0.931055	0.0501285	-0.163419	-0.673285	0.315103
PC (p-34:2)/PC (o-34:3)	Post-ETT	-0.0436266	-0.544222	0.456969	0.864374	0.988933	0.0402841	-0.0449615	-0.549177	0.456528
PC (p-34:2)/PC (o-34:3)	Case	0.109764	-0.0471831	0.26671	0.170457	0.898685	0.040294	0.108352	-0.0517351	0.277932
PC (p-34:2)/PC (o-34:3)	Control	-0.0116773	-0.17085	0.147496	0.885668	0.962159	0.0156232	-0.0117686	-0.173703	0.152588
PC (p-34:2)/PC (o-34:3)	Interaction	0.121441	-0.102095	0.344977	0.286969	0.885468	0.0262812	0.122779	-0.113282	0.346126
PC (p-36:1)/PC (o-36:2)	Pre-ETT	-0.0986863	-0.473785	0.276413	0.606095	0.976439	0.0361817	-0.100039	-0.470532	0.27416
PC (p-36:1)/PC (o-36:2)	Post-ETT	0.0897663	-0.285333	0.464865	0.639037	0.988933	0.0369245	0.0983096	-0.285676	0.476276
PC (p-36:1)/PC (o-36:2)	Case	0.028181	-0.136611	0.192973	0.737495	0.940786	0.0177559	0.028441	-0.144113	0.193721
PC (p-36:1)/PC (o-36:2)	Control	-0.160272	-0.327401	0.00685823	0.0601713	0.431875	0.0886206	-0.157294	-0.323588	0.0142669
PC (p-36:1)/PC (o-36:2)	Interaction	0.188453	-0.0462575	0.423163	0.11556	0.773638	0.0524115	0.185422	-0.0514732	0.433301
PC (p-36:1)/PC (o-36:2) A	Pre-ETT	-0.21517	-0.619874	0.189534	0.297385	0.886684	0.0609496	-0.218068	-0.621127	0.196453
PC (p-36:1)/PC (o-36:2) A	Post-ETT	-0.174796	-0.5795	0.229908	0.397257	0.966878	0.0460757	-0.167759	-0.57149	0.221311
PC (p-36:1)/PC (o-36:2) A	Case	-0.0455001	-0.155541	0.0645406	0.417702	0.898685	0.0153883	-0.0439475	-0.161213	0.0669671
PC (p-36:1)/PC (o-36:2) A	Control	-0.085874	-0.197476	0.0257276	0.131521	0.591179	0.0350802	-0.0864196	-0.200579	0.0254206
PC (p-36:1)/PC (o-36:2) A	Interaction	0.0403739	-0.116355	0.197103	0.613633	0.892286	0.0106356	0.0406959	-0.119058	0.205097
PC (p-36:1)/PC (o-36:2) B	Pre-ETT	0.0678158	-0.330787	0.466419	0.73879	0.990616	0.032362	0.0624519	-0.333186	0.461
PC (p-36:1)/PC (o-36:2) B	Post-ETT	0.0739304	-0.324673	0.472533	0.716215	0.988933	0.0400243	0.101496	-0.314447	0.447097
PC (p-36:1)/PC (o-36:2) B	Case	-0.0172423	-0.108533	0.0740485	0.711246	0.940786	0.0100857	-0.017413	-0.111033	0.0807459
PC (p-36:1)/PC (o-36:2) B	Control	-0.0233569	-0.115943	0.0692289	0.620991	0.913905	0.0101543	-0.0221519	-0.120227	0.0763925
PC (p-36:1)/PC (o-36:2) B	Interaction	0.00611457	-0.123909	0.136138	0.926563	0.967888	0.00769367	0.0058795	-0.13271	0.138691
PC (p-36:2)/PC (o-36:3)	Pre-ETT	-0.044432	-0.475948	0.387084	0.840064	0.992792	0.0381465	-0.0493159	-0.48872	0.392402
PC (p-36:2)/PC (o-36:3)	Post-ETT	0.00905069	-0.422465	0.440566	0.967209	0.988933	0.0375095	-0.00450399	-0.434358	0.437056
PC (p-36:2)/PC (o-36:3)	Case	-0.0125294	-0.13872	0.113661	0.845703	0.976934	0.0132729	-0.0132826	-0.143497	0.117664
PC (p-36:2)/PC (o-36:3)	Control	-0.066012	-0.193992	0.0619681	0.312042	0.743997	0.0201039	-0.0638697	-0.202845	0.0741074
PC (p-36:2)/PC (o-36:3)	Interaction	0.0534827	-0.126247	0.233213	0.559738	0.885468	0.012581	0.0514939	-0.141436	0.247812
PC (p-36:2)/PC (o-36:3) B	Pre-ETT	-0.133157	-0.552691	0.286377	0.53389	0.931055	0.0435499	-0.133393	-0.561941	0.287346
PC (p-36:2)/PC (o-36:3) B	Post-ETT	0.0183855	-0.401148	0.437919	0.931552	0.988933	0.0355256	0.0227518	-0.406976	0.458708
PC (p-36:2)/PC (o-36:3) B	Case	0.144922	0.00305979	0.286783	0.0452591	0.898685	0.123404	0.147454	-0.00107182	0.288775
PC (p-36:2)/PC (o-36:3) B	Control	-0.00662097	-0.150495	0.137253	0.928132	0.973021	0.0138167	-0.00551331	-0.155002	0.136651
PC (p-36:2)/PC (o-36:3) B	Interaction	0.151543	-0.0505083	0.353593	0.141557	0.862918	0.0352255	0.15073	-0.0484197	0.357142
PC (p-36:3)/PC (o-36:4)	Pre-ETT	-0.181774	-0.652465	0.288918	0.449105	0.916553	0.0516931	-0.170436	-0.663756	0.335027
PC (p-36:3)/PC (o-36:4)	Post-ETT	-0.162086	-0.632777	0.308605	0.499722	0.988933	0.0494863	-0.150689	-0.608127	0.341471
PC (p-36:3)/PC (o-36:4)	Case	0.017773	-0.0913402	0.126886	0.749536	0.940786	0.011383	0.0169336	-0.0950643	0.129261
PC (p-36:3)/PC (o-36:4)	Control	-0.00191464	-0.112576	0.108746	0.972948	0.996564	0.0110818	-0.00286213	-0.121826	0.115029
PC (p-36:3)/PC (o-36:4)	Interaction	0.0196877	-0.13572	0.175095	0.803905	0.955153	0.00994119	0.0188073	-0.138584	0.188173
PC (p-36:4)/PC (o-36:5)	Pre-ETT	0.0686385	-0.369442	0.506718	0.758777	0.990616	0.0380424	0.0559663	-0.412873	0.519208
PC (p-36:4)/PC (o-36:5)	Post-ETT	0.125657	-0.312423	0.563737	0.573987	0.988933	0.0422214	0.113487	-0.348342	0.580568
PC (p-36:4)/PC (o-36:5)	Case	0.0773871	-0.0330503	0.187824	0.169625	0.898685	0.0299027	0.0776291	-0.0332228	0.18799
PC (p-36:4)/PC (o-36:5)	Control	0.0203683	-0.0916357	0.132372	0.721522	0.919666	0.0118687	0.0212049	-0.0995741	0.137653
PC (p-36:4)/PC (o-36:5)	Interaction	0.0570188	-0.100275	0.214312	0.477404	0.885468	0.0119836	0.0543034	-0.109251	0.222946
PC (p-36:5)/PC (o-36:6)	Pre-ETT	-0.0896619	-0.616166	0.436843	0.738549	0.990616	0.0453017	-0.0828447	-0.620014	0.434438
PC (p-36:5)/PC (o-36:6)	Post-ETT	-0.167768	-0.694273	0.358737	0.532278	0.988933	0.0565898	-0.182023	-0.685933	0.330602
PC (p-36:5)/PC (o-36:6)	Case	0.0143649	-0.111097	0.139827	0.82244	0.968216	0.013254	0.0151067	-0.117445	0.146409
PC (p-36:5)/PC (o-36:6)	Control	0.0924711	-0.0347709	0.219713	0.154339	0.593132	0.0315261	0.0919731	-0.0428486	0.225723
PC (p-36:5)/PC (o-36:6)	Interaction	-0.0781061	-0.256799	0.100587	0.391615	0.885468	0.0158461	-0.0792719	-0.271009	0.11345
PC (p-38:2)/PC (o-38:3)	Pre-ETT	-0.303499	-0.672616	0.0656177	0.107062	0.756094	0.116046	-0.295001	-0.679599	0.0874918
PC (p-38:2)/PC (o-38:3)	Post-ETT	-0.322631	-0.691748	0.0464856	0.0866884	0.693457	0.13004	-0.31137	-0.709636	0.0729209
PC (p-38:2)/PC (o-38:3)	Case	-0.0193593	-0.132524	0.0938051	0.737402	0.940786	0.0127599	-0.0211754	-0.139785	0.0945872
PC (p-38:2)/PC (o-38:3)	Control	-0.000227183	-0.114997	0.114542	0.996904	0.999367	0.0112151	-0.000925824	-0.117507	0.117601
PC (p-38:2)/PC (o-38:3)	Interaction	-0.0191321	-0.18031	0.142046	0.816032	0.955153	0.0100525	-0.0197404	-0.188171	0.144599
PC (p-38:3)/PC (o-38:4) A	Pre-ETT	0.0718204	-0.389352	0.532992	0.760188	0.990616	0.041655	0.0544147	-0.457231	0.562899
PC (p-38:3)/PC (o-38:4) A	Post-ETT	-0.0271765	-0.488348	0.433995	0.90805	0.988933	0.0411241	-0.046932	-0.557065	0.428753
PC (p-38:3)/PC (o-38:4) A	Case	-0.0402632	-0.168826	0.0882999	0.539335	0.907341	0.016028	-0.0410877	-0.169136	0.0948323
PC (p-38:3)/PC (o-38:4) A	Control	0.0587337	-0.0716531	0.18912	0.377301	0.799519	0.0184078	0.0589382	-0.0768163	0.194813
PC (p-38:3)/PC (o-38:4) A	Interaction	-0.0989969	-0.282107	0.0841129	0.289309	0.885468	0.0188666	-0.0984616	-0.28662	0.0868045
PC (p-38:3)/PC (o-38:4) B	Pre-ETT	0.00511532	-0.377579	0.387809	0.979099	0.992792	0.0327337	-0.00207363	-0.400154	0.407536
PC (p-38:3)/PC (o-38:4) B	Post-ETT	-0.0419671	-0.424661	0.340727	0.829819	0.988933	0.0341682	-0.0468412	-0.467679	0.356245
PC (p-38:3)/PC (o-38:4) B	Case	-0.0430215	-0.134469	0.0484259	0.356494	0.898685	0.0140515	-0.0434044	-0.139969	0.0541101
PC (p-38:3)/PC (o-38:4) B	Control	0.00406089	-0.0886838	0.0968055	0.931611	0.973162	0.00940522	0.00448411	-0.0958883	0.10451
PC (p-38:3)/PC (o-38:4) B	Interaction	-0.0470824	-0.177329	0.0831643	0.478635	0.885468	0.0101017	-0.0467091	-0.186202	0.0920891
PC (p-38:4)/PC (o-38:5) A	Pre-ETT	0.0909612	-0.380547	0.56247	0.705351	0.990616	0.041748	0.0884881	-0.38	0.550346
PC (p-38:4)/PC (o-38:5) A	Post-ETT	0.102375	-0.369134	0.573883	0.670435	0.988933	0.039986	0.0905717	-0.377139	0.559157
PC (p-38:4)/PC (o-38:5) A	Case	-0.0241004	-0.129757	0.0815558	0.654823	0.940786	0.012357	-0.025035	-0.134548	0.0821616
PC (p-38:4)/PC (o-38:5) A	Control	-0.0355139	-0.142669	0.071641	0.515962	0.87579	0.0128811	-0.0344993	-0.14562	0.0776624
PC (p-38:4)/PC (o-38:5) A	Interaction	0.0114135	-0.13907	0.161897	0.881827	0.960146	0.00938601	0.0124933	-0.142457	0.17078
PC (p-38:4)/PC (o-38:5) B	Pre-ETT	0.0141123	-0.370257	0.398481	0.942633	0.992792	0.0320252	0.00958865	-0.405958	0.413915
PC (p-38:4)/PC (o-38:5) B	Post-ETT	0.0804493	-0.30392	0.464818	0.681641	0.988933	0.0358266	0.0745063	-0.345515	0.465155
PC (p-38:4)/PC (o-38:5) B	Case	0.10403	0.00398181	0.204078	0.0415531	0.898685	0.0740499	0.10419	0.000477225	0.207513
PC (p-38:4)/PC (o-38:5) B	Control	0.037693	-0.0637744	0.13916	0.466561	0.861493	0.0123606	0.03546	-0.07195	0.144109
PC (p-38:4)/PC (o-38:5) B	Interaction	0.066337	-0.0761596	0.208834	0.361542	0.885468	0.012645	0.0645665	-0.0791594	0.214245
PC (p-38:5)/PC (o-38:6)	Pre-ETT	-0.186882	-0.575202	0.201437	0.345552	0.898082	0.0447351	-0.142967	-0.552354	0.300056
PC (p-38:5)/PC (o-38:6)	Post-ETT	-0.238373	-0.626692	0.149946	0.228922	0.875941	0.0507148	-0.183223	-0.61056	0.259534
PC (p-38:5)/PC (o-38:6)	Case	-0.0238689	-0.106756	0.0590184	0.572477	0.92254	0.0103769	-0.0249095	-0.107892	0.0655465
PC (p-38:5)/PC (o-38:6)	Control	0.0276216	-0.0564414	0.111685	0.51957	0.87579	0.00966648	0.0273475	-0.058084	0.115784
PC (p-38:5)/PC (o-38:6)	Interaction	-0.0514904	-0.169545	0.0665641	0.392632	0.885468	0.010653	-0.0533601	-0.177189	0.0678926
PC (p-38:5)/PC (o-38:6) A	Pre-ETT	-0.216139	-0.635555	0.203277	0.312479	0.891246	0.0554821	-0.198911	-0.634181	0.252193
PC (p-38:5)/PC (o-38:6) A	Post-ETT	-0.294366	-0.713782	0.12505	0.168947	0.812278	0.0802818	-0.27413	-0.70007	0.166235
PC (p-38:5)/PC (o-38:6) A	Case	-0.0119254	-0.105426	0.0815752	0.802603	0.961403	0.00966283	-0.0135903	-0.110872	0.0855245
PC (p-38:5)/PC (o-38:6) A	Control	0.0663017	-0.0285252	0.161129	0.170568	0.612119	0.0239481	0.067259	-0.0346481	0.168004
PC (p-38:5)/PC (o-38:6) A	Interaction	-0.0782271	-0.211398	0.0549438	0.249601	0.885468	0.0149115	-0.0799149	-0.220807	0.056746
PC (p-38:5)/PC (o-38:6) B	Pre-ETT	0.253652	-0.212926	0.720229	0.28664	0.88527	0.0664402	0.241861	-0.209517	0.699311
PC (p-38:5)/PC (o-38:6) B	Post-ETT	0.215006	-0.251572	0.681583	0.36643	0.964861	0.0593735	0.214528	-0.235388	0.679929
PC (p-38:5)/PC (o-38:6) B	Case	-0.0273441	-0.15604	0.101352	0.677092	0.940786	0.0138323	-0.0253915	-0.159149	0.106773
PC (p-38:5)/PC (o-38:6) B	Control	0.0113018	-0.11922	0.141823	0.865236	0.958202	0.0131404	0.012019	-0.123289	0.143471
PC (p-38:5)/PC (o-38:6) B	Interaction	-0.0386459	-0.221945	0.144653	0.679438	0.933291	0.0118415	-0.0382187	-0.221144	0.151857
PC (p-38:6)/PC (o-38:7)	Pre-ETT	-0.00946114	-0.45683	0.437908	0.966937	0.992792	0.0359245	-0.00388677	-0.425118	0.418846
PC (p-38:6)/PC (o-38:7)	Post-ETT	-0.0297719	-0.477141	0.417597	0.896223	0.988933	0.0366137	-0.0289157	-0.450321	0.41533
PC (p-38:6)/PC (o-38:7)	Case	0.048428	-0.0448146	0.141671	0.308698	0.898685	0.0185172	0.0490873	-0.0453132	0.144504
PC (p-38:6)/PC (o-38:7)	Control	0.0687388	-0.0258265	0.163304	0.154249	0.593132	0.0248514	0.0686683	-0.0234119	0.168029
PC (p-38:6)/PC (o-38:7)	Interaction	-0.0203108	-0.153114	0.112493	0.764365	0.955153	0.00844519	-0.0203519	-0.157882	0.119033
PC (p-40:1)/PC (o-40:2)	Pre-ETT	0.00287231	-0.460689	0.466434	0.99031	0.992792	0.0379813	-0.0151313	-0.456783	0.441046
PC (p-40:1)/PC (o-40:2)	Post-ETT	0.00887575	-0.454686	0.472437	0.970065	0.988933	0.0386657	-0.00341087	-0.484214	0.469923
PC (p-40:1)/PC (o-40:2)	Case	0.0054989	-0.124844	0.135841	0.9341	0.988752	0.0134088	0.00703358	-0.127705	0.142426
PC (p-40:1)/PC (o-40:2)	Control	-0.00050453	-0.132696	0.131687	0.994031	0.999367	0.0120535	0.00073376	-0.133462	0.13264
PC (p-40:1)/PC (o-40:2)	Interaction	0.00600343	-0.179641	0.191648	0.949462	0.978034	0.0107924	0.00530363	-0.182081	0.185353
PC (p-40:3)/PC (o-40:4)	Pre-ETT	0.0523584	-0.350848	0.455565	0.799101	0.992792	0.0345344	0.0527364	-0.338803	0.444766
PC (p-40:3)/PC (o-40:4)	Post-ETT	0.0551064	-0.3481	0.458313	0.7888	0.988933	0.0370509	0.0771987	-0.342717	0.441119
PC (p-40:3)/PC (o-40:4)	Case	-0.0111653	-0.0975724	0.0752417	0.800065	0.961403	0.0091202	-0.0113424	-0.0994945	0.0784534
PC (p-40:3)/PC (o-40:4)	Control	-0.0139134	-0.101546	0.0737194	0.755662	0.920164	0.00923236	-0.0131022	-0.105926	0.079425
PC (p-40:3)/PC (o-40:4)	Interaction	0.00274802	-0.12032	0.125816	0.965092	0.989553	0.00731904	0.000541377	-0.124623	0.132992
PC (p-40:4)/PC (o-40:5)	Pre-ETT	0.166295	-0.238313	0.570904	0.420502	0.916553	0.0472238	0.163431	-0.244699	0.568264
PC (p-40:4)/PC (o-40:5)	Post-ETT	0.0504952	-0.354113	0.455104	0.806763	0.988933	0.0344035	0.0516071	-0.353779	0.458232
PC (p-40:4)/PC (o-40:5)	Case	-0.0762533	-0.209214	0.0567076	0.260995	0.898685	0.0247314	-0.076608	-0.216916	0.0594124
PC (p-40:4)/PC (o-40:5)	Control	0.0395468	-0.0953002	0.174394	0.565425	0.88951	0.0159736	0.04105	-0.102309	0.186956
PC (p-40:4)/PC (o-40:5)	Interaction	-0.1158	-0.305174	0.0735733	0.230722	0.885468	0.0231664	-0.116231	-0.315559	0.0816442
PC (p-40:5)/PC (o-40:6)	Pre-ETT	-0.0455161	-0.409356	0.318324	0.806309	0.992792	0.0322957	-0.0138237	-0.40359	0.363801
PC (p-40:5)/PC (o-40:6)	Post-ETT	-0.0786102	-0.44245	0.28523	0.671957	0.988933	0.0345142	-0.0512248	-0.458917	0.344881
PC (p-40:5)/PC (o-40:6)	Case	-0.00161865	-0.0923149	0.0890776	0.972096	0.988752	0.00909696	-0.00105433	-0.0943879	0.093103
PC (p-40:5)/PC (o-40:6)	Control	0.0314755	-0.0605073	0.123458	0.502426	0.871781	0.0119359	0.0318852	-0.0673676	0.131963
PC (p-40:5)/PC (o-40:6)	Interaction	-0.0330941	-0.162271	0.0960826	0.615577	0.892286	0.00887228	-0.0349749	-0.172816	0.102849
PC (p-40:6)/PC (o-40:7) A	Pre-ETT	0.0413024	-0.416236	0.498841	0.859565	0.992792	0.0399405	0.0408904	-0.40313	0.484164
PC (p-40:6)/PC (o-40:7) A	Post-ETT	-0.0147908	-0.472329	0.442748	0.94948	0.988933	0.0366591	-0.0279679	-0.452435	0.432191
PC (p-40:6)/PC (o-40:7) A	Case	-0.0242829	-0.111725	0.0631596	0.586245	0.923437	0.0104119	-0.024533	-0.115383	0.0672928
PC (p-40:6)/PC (o-40:7) A	Control	0.0318103	-0.0568725	0.120493	0.482034	0.869685	0.0118855	0.0327698	-0.0631582	0.126305
PC (p-40:6)/PC (o-40:7) A	Interaction	-0.0560933	-0.180636	0.0684493	0.377368	0.885468	0.0106863	-0.0537851	-0.193395	0.0759194
PC (p-40:6)/PC (o-40:7) B	Pre-ETT	0.0047801	-0.435093	0.444653	0.983007	0.992792	0.0351483	0.00399492	-0.432839	0.428881
PC (p-40:6)/PC (o-40:7) B	Post-ETT	-0.00249694	-0.44237	0.437376	0.991123	0.991123	0.0354505	-0.0130927	-0.437516	0.425265
PC (p-40:6)/PC (o-40:7) B	Case	0.0438991	-0.0365938	0.124392	0.285105	0.898685	0.0146748	0.0443963	-0.0416607	0.132504
PC (p-40:6)/PC (o-40:7) B	Control	0.0511762	-0.0304586	0.132811	0.21919	0.692294	0.0154915	0.0501713	-0.0341442	0.13768
PC (p-40:6)/PC (o-40:7) B	Interaction	-0.00727704	-0.121921	0.107367	0.900992	0.960146	0.00721962	-0.00643976	-0.128343	0.115419
PC (p-42:2)/PC (o-42:3)	Pre-ETT	-0.0147377	-0.453562	0.424086	0.947518	0.992792	0.0370896	-0.0316179	-0.454233	0.403447
PC (p-42:2)/PC (o-42:3)	Post-ETT	-0.0866707	-0.525495	0.352153	0.698678	0.988933	0.0396747	-0.105315	-0.533605	0.324973
PC (p-42:2)/PC (o-42:3)	Case	-0.0448297	-0.154735	0.0650757	0.424026	0.89928	0.015479	-0.044373	-0.155467	0.0671073
PC (p-42:2)/PC (o-42:3)	Control	0.0271034	-0.0843611	0.138568	0.633662	0.913905	0.012343	0.0274294	-0.0905012	0.146683
PC (p-42:2)/PC (o-42:3)	Interaction	-0.0719331	-0.228469	0.0846029	0.367767	0.885468	0.0137997	-0.0715958	-0.23478	0.0924479
PC (p-42:3)/PC (o-42:4)	Pre-ETT	-0.00719273	-0.424455	0.410069	0.973048	0.992792	0.0353442	-0.00381498	-0.417318	0.430044
PC (p-42:3)/PC (o-42:4)	Post-ETT	-0.0505929	-0.467855	0.366669	0.812156	0.988933	0.0350235	-0.0434331	-0.463689	0.373427
PC (p-42:3)/PC (o-42:4)	Case	-0.00874796	-0.121758	0.104262	0.879409	0.988752	0.0121009	-0.00851153	-0.122985	0.11059
PC (p-42:3)/PC (o-42:4)	Control	0.0346522	-0.0799611	0.149265	0.553465	0.88951	0.0128852	0.0356232	-0.078319	0.152157
PC (p-42:3)/PC (o-42:4)	Interaction	-0.0434001	-0.204358	0.117558	0.597168	0.885468	0.010903	-0.0434961	-0.205633	0.11875
PC (p-42:4)/PC (o-42:5)	Pre-ETT	0.23004	-0.183949	0.644029	0.276115	0.883964	0.0601277	0.220731	-0.192785	0.627009
PC (p-42:4)/PC (o-42:5)	Post-ETT	0.177285	-0.236704	0.591274	0.401285	0.966878	0.0436052	0.156371	-0.236215	0.585971
PC (p-42:4)/PC (o-42:5)	Case	-0.0349924	-0.132721	0.0627363	0.482817	0.902747	0.012818	-0.0348217	-0.132139	0.0668188
PC (p-42:4)/PC (o-42:5)	Control	0.0177627	-0.0813523	0.116878	0.725399	0.919666	0.0105186	0.0184879	-0.0901353	0.120947
PC (p-42:4)/PC (o-42:5)	Interaction	-0.0527552	-0.191948	0.0864378	0.457578	0.885468	0.0108189	-0.0532982	-0.199335	0.0886993
PC (p-42:5)/PC (o-42:6)	Pre-ETT	0.33158	-0.16326	0.826421	0.189074	0.823693	0.0950424	0.316543	-0.193775	0.818077
PC (p-42:5)/PC (o-42:6)	Post-ETT	0.215514	-0.279327	0.710355	0.393323	0.966878	0.0577774	0.216875	-0.274742	0.729374
PC (p-42:5)/PC (o-42:6)	Case	-0.063897	-0.182133	0.0543385	0.289506	0.898685	0.020746	-0.0640213	-0.188285	0.0603801
PC (p-42:5)/PC (o-42:6)	Control	0.0521695	-0.0677432	0.172082	0.393822	0.814782	0.0159561	0.0518902	-0.0665168	0.174116
PC (p-42:5)/PC (o-42:6)	Interaction	-0.116067	-0.284467	0.0523339	0.176739	0.885468	0.0248187	-0.118692	-0.289609	0.0521815
PC (p-42:5)/PC (o-42:6) A	Pre-ETT	0.169838	-0.350338	0.690014	0.522217	0.931055	0.0504315	0.164671	-0.348746	0.683056
PC (p-42:5)/PC (o-42:6) A	Post-ETT	0.0626557	-0.45752	0.582832	0.813371	0.988933	0.0433997	0.0583731	-0.460196	0.584366
PC (p-42:5)/PC (o-42:6) A	Case	-0.0479976	-0.181303	0.0853079	0.480375	0.90204	0.0172635	-0.049694	-0.18446	0.0855267
PC (p-42:5)/PC (o-42:6) A	Control	0.0591851	-0.0760113	0.194382	0.390884	0.814274	0.0177746	0.0577571	-0.0790295	0.198387
PC (p-42:5)/PC (o-42:6) A	Interaction	-0.107183	-0.297047	0.0826816	0.268534	0.885468	0.0217372	-0.105632	-0.301449	0.0967819
PC (p-42:5)/PC (o-42:6) B	Pre-ETT	0.255976	-0.245352	0.757304	0.316948	0.891246	0.0709721	0.259358	-0.24791	0.75418
PC (p-42:5)/PC (o-42:6) B	Post-ETT	0.25796	-0.243368	0.759288	0.313211	0.921848	0.0667669	0.260856	-0.215662	0.749988
PC (p-42:5)/PC (o-42:6) B	Case	-0.0893827	-0.254018	0.0752524	0.287287	0.898685	0.0269447	-0.0879449	-0.255905	0.0782767
PC (p-42:5)/PC (o-42:6) B	Control	-0.0913668	-0.258337	0.0756037	0.283496	0.733464	0.0299457	-0.0933097	-0.257087	0.0820654
PC (p-42:5)/PC (o-42:6) B	Interaction	0.0019841	-0.232502	0.236471	0.986768	0.991608	0.0139027	0.000514456	-0.233176	0.239864
PC (p-44:4)/PC (o-44:5)	Pre-ETT	0.100986	-0.342757	0.544728	0.655566	0.990616	0.0403324	0.105249	-0.332163	0.551641
PC (p-44:4)/PC (o-44:5)	Post-ETT	0.0362469	-0.407496	0.47999	0.872803	0.988933	0.0361209	0.0320079	-0.410767	0.466254
PC (p-44:4)/PC (o-44:5)	Case	-0.0382756	-0.1287	0.0521487	0.406747	0.898685	0.0127298	-0.0376544	-0.134276	0.0555571
PC (p-44:4)/PC (o-44:5)	Control	0.0264632	-0.0652439	0.11817	0.571685	0.88951	0.00993472	0.0243341	-0.0707456	0.119573
PC (p-44:4)/PC (o-44:5)	Interaction	-0.0647388	-0.193528	0.0640507	0.324517	0.885468	0.011917	-0.0622005	-0.196516	0.0680255
PC (p-44:5)/PC (o-44:6)	Pre-ETT	0.0214676	-0.507154	0.55009	0.936559	0.992792	0.0449172	0.0239465	-0.508436	0.540786
PC (p-44:5)/PC (o-44:6)	Post-ETT	-0.0812169	-0.609839	0.447405	0.763318	0.988933	0.0462594	-0.0813942	-0.616346	0.435764
PC (p-44:5)/PC (o-44:6)	Case	-0.0455841	-0.216257	0.125089	0.600643	0.928077	0.019826	-0.0469694	-0.218657	0.129856
PC (p-44:5)/PC (o-44:6)	Control	0.0571005	-0.115993	0.230194	0.517919	0.87579	0.0222939	0.0591433	-0.123984	0.234946
PC (p-44:5)/PC (o-44:6)	Interaction	-0.102685	-0.34577	0.140401	0.40771	0.885468	0.0210678	-0.107443	-0.358222	0.156439
PE-Cer (34:1;2O); PE-Cer (18:1;2O/16:0)	Pre-ETT	0.140318	-0.296303	0.576938	0.528774	0.931055	0.0449107	0.14523	-0.288898	0.597046
PE-Cer (34:1;2O); PE-Cer (18:1;2O/16:0)	Post-ETT	0.124885	-0.311735	0.561505	0.575068	0.988933	0.0414984	0.120337	-0.318959	0.567183
PE-Cer (34:1;2O); PE-Cer (18:1;2O/16:0)	Case	-0.0388971	-0.172196	0.0944014	0.567372	0.92254	0.0157362	-0.0374387	-0.177657	0.0965785
PE-Cer (34:1;2O); PE-Cer (18:1;2O/16:0)	Control	-0.0234647	-0.158654	0.111725	0.733715	0.919727	0.0144416	-0.0228764	-0.162416	0.119467
PE-Cer (34:1;2O); PE-Cer (18:1;2O/16:0)	Interaction	-0.0154324	-0.205287	0.174422	0.873419	0.960146	0.0125225	-0.0186647	-0.207846	0.181129
PE (34:1)	Pre-ETT	-0.0784018	-0.584313	0.42751	0.761327	0.990616	0.0448703	-0.0694495	-0.597378	0.444367
PE (34:1)	Post-ETT	0.0168147	-0.489097	0.522726	0.948061	0.988933	0.0454812	0.0236497	-0.50992	0.555488
PE (34:1)	Case	-0.108042	-0.330753	0.114668	0.341692	0.898685	0.0366871	-0.108425	-0.336386	0.119215
PE (34:1)	Control	-0.203259	-0.429128	0.0226107	0.0777721	0.475331	0.104079	-0.205381	-0.441686	0.0288172
PE (34:1)	Interaction	0.0952166	-0.221985	0.412418	0.556307	0.885468	0.0231614	0.0965249	-0.243623	0.427966
PE (34:2)	Pre-ETT	0.0346175	-0.489079	0.558314	0.896916	0.992792	0.0456414	0.0405234	-0.506141	0.606862
PE (34:2)	Post-ETT	0.0729806	-0.450716	0.596678	0.78475	0.988933	0.0464586	0.0824359	-0.462397	0.635275
PE (34:2)	Case	-0.0723432	-0.250454	0.105767	0.425986	0.89928	0.0241289	-0.0709173	-0.251359	0.108611
PE (34:2)	Control	-0.110706	-0.291343	0.0699306	0.229675	0.692294	0.0365603	-0.110265	-0.291474	0.084588
PE (34:2)	Interaction	0.0383632	-0.215316	0.292042	0.766925	0.955153	0.0156851	0.0380667	-0.226025	0.288731
PE (36:1)	Pre-ETT	-0.309557	-0.747886	0.128773	0.166308	0.795705	0.0886409	-0.309633	-0.778221	0.164592
PE (36:1)	Post-ETT	-0.257094	-0.695423	0.181235	0.250317	0.891625	0.0703614	-0.245154	-0.677431	0.212671
PE (36:1)	Case	-0.0408492	-0.215604	0.133906	0.646849	0.940786	0.0202475	-0.0432898	-0.225227	0.145079
PE (36:1)	Control	-0.093312	-0.270546	0.0839218	0.302117	0.742774	0.027508	-0.0932162	-0.269574	0.087099
PE (36:1)	Interaction	0.0524628	-0.196437	0.301363	0.679519	0.933291	0.0160203	0.0530028	-0.205645	0.300229
PE (36:2)	Pre-ETT	0.121492	-0.493205	0.736189	0.698476	0.990616	0.0525163	0.106932	-0.498941	0.715333
PE (36:2)	Post-ETT	0.144858	-0.46984	0.759555	0.644168	0.988933	0.0555808	0.137546	-0.496292	0.726009
PE (36:2)	Case	-0.10976	-0.296633	0.0771121	0.249653	0.898685	0.0359678	-0.109075	-0.296979	0.0791958
PE (36:2)	Control	-0.133126	-0.322649	0.0563975	0.168597	0.612119	0.0415179	-0.13047	-0.322642	0.0625304
PE (36:2)	Interaction	0.0233654	-0.242793	0.289524	0.86339	0.960146	0.0160217	0.0203682	-0.25422	0.287603
PE (36:3)	Pre-ETT	0.161573	-0.387826	0.710971	0.564341	0.954873	0.054307	0.166741	-0.411674	0.736361
PE (36:3)	Post-ETT	0.224866	-0.324533	0.774264	0.422436	0.966878	0.0678924	0.235209	-0.356662	0.799827
PE (36:3)	Case	-0.0936131	-0.260126	0.0728999	0.270511	0.898685	0.0312515	-0.0940288	-0.26686	0.0864248
PE (36:3)	Control	-0.156906	-0.325781	0.0119689	0.0685987	0.457581	0.0809726	-0.156752	-0.332201	0.0194435
PE (36:3)	Interaction	0.0632931	-0.173868	0.300454	0.600925	0.885468	0.0170684	0.063647	-0.177165	0.320282
PE (36:4)	Pre-ETT	0.268189	-0.290895	0.827274	0.347124	0.898082	0.0698546	0.270708	-0.265372	0.822017
PE (36:4)	Post-ETT	0.115733	-0.443352	0.674817	0.684948	0.988933	0.050296	0.115793	-0.427151	0.663236
PE (36:4)	Case	-0.140714	-0.325396	0.0439672	0.135344	0.898685	0.0540393	-0.139959	-0.334499	0.054116
PE (36:4)	Control	0.0117419	-0.175559	0.199043	0.90221	0.96743	0.0184944	0.0132852	-0.179799	0.20734
PE (36:4)	Interaction	-0.152456	-0.415495	0.110582	0.25596	0.885468	0.0306874	-0.155516	-0.429063	0.117601
PE (38:2)	Pre-ETT	-0.172295	-0.771626	0.427036	0.57313	0.956111	0.0601562	-0.174972	-0.737966	0.410482
PE (38:2)	Post-ETT	0.124905	-0.474427	0.724236	0.682929	0.988933	0.0537651	0.109979	-0.482609	0.700573
PE (38:2)	Case	0.0594058	-0.147692	0.266503	0.57397	0.92254	0.0241482	0.0575921	-0.154566	0.269336
PE (38:2)	Control	-0.237794	-0.447829	-0.0277589	0.0264868	0.420726	0.225989	-0.236541	-0.448137	-0.0250528
PE (38:2)	Interaction	0.2972	0.00223524	0.592164	0.048289	0.718503	0.129965	0.295798	-0.00137765	0.604633
PE (38:4)	Pre-ETT	0.550223	0.0269907	1.07346	0.0392966	0.60114	0.347018	0.536304	0.0163533	1.05524
PE (38:4)	Post-ETT	0.37815	-0.145083	0.901383	0.156628	0.812278	0.128352	0.388822	-0.136994	0.920452
PE (38:4)	Case	-0.218497	-0.448548	0.0115536	0.0626693	0.898685	0.128395	-0.219786	-0.463303	0.0156669
PE (38:4)	Control	-0.0464242	-0.279739	0.18689	0.696546	0.919666	0.0243455	-0.0481085	-0.282352	0.202489
PE (38:4)	Interaction	-0.172073	-0.49973	0.155584	0.303339	0.885468	0.0345225	-0.175327	-0.494529	0.162839
PE (38:5); PE (16:0-22:5)	Pre-ETT	0.353175	-0.114539	0.82089	0.138877	0.795705	0.119675	0.360445	-0.117275	0.835155
PE (38:5); PE (16:0-22:5)	Post-ETT	0.292093	-0.175621	0.759808	0.220945	0.872481	0.0856277	0.295263	-0.178513	0.775315
PE (38:5); PE (16:0-22:5)	Case	-0.107996	-0.262405	0.0464127	0.170428	0.898685	0.0453212	-0.109097	-0.263616	0.0472271
PE (38:5); PE (16:0-22:5)	Control	-0.0469138	-0.203513	0.109685	0.557093	0.88951	0.0187374	-0.0478643	-0.210031	0.122755
PE (38:5); PE (16:0-22:5)	Interaction	-0.0610821	-0.281003	0.158839	0.586186	0.885468	0.0151359	-0.0587181	-0.292263	0.171868
PE (38:6)	Pre-ETT	0.216192	-0.320097	0.752481	0.429461	0.916553	0.0632209	0.225001	-0.335665	0.777913
PE (38:6)	Post-ETT	0.122816	-0.413473	0.659104	0.653539	0.988933	0.0492798	0.119535	-0.439721	0.665599
PE (38:6)	Case	-0.0652658	-0.196653	0.0661215	0.330255	0.898685	0.0216884	-0.0641685	-0.204205	0.0700867
PE (38:6)	Control	0.028111	-0.10514	0.161362	0.679255	0.913905	0.0146391	0.0289323	-0.106875	0.161983
PE (38:6)	Interaction	-0.0933768	-0.280509	0.0937554	0.328075	0.885468	0.017906	-0.0956008	-0.287715	0.0947595
PE (40:6)	Pre-ETT	0.318383	-0.124252	0.761018	0.158603	0.795705	0.106467	0.312781	-0.150711	0.752759
PE (40:6)	Post-ETT	0.284888	-0.157747	0.727522	0.207141	0.861472	0.0811239	0.278896	-0.169454	0.69983
PE (40:6)	Case	-0.0222632	-0.136376	0.0918492	0.702175	0.940786	0.0122075	-0.0219913	-0.137835	0.0923538
PE (40:6)	Control	0.0112326	-0.104499	0.126964	0.849129	0.956614	0.0115618	0.012705	-0.105871	0.132825
PE (40:6)	Interaction	-0.0334957	-0.196024	0.129032	0.686262	0.936262	0.0119977	-0.0358957	-0.201042	0.131895
PE (40:6); PE (18:0-22:6)	Pre-ETT	0.215414	-0.308767	0.739595	0.420557	0.916553	0.0587751	0.208766	-0.305001	0.728984
PE (40:6); PE (18:0-22:6)	Post-ETT	0.144086	-0.380095	0.668267	0.590058	0.988933	0.0530782	0.14594	-0.381573	0.685908
PE (40:6); PE (18:0-22:6)	Case	-0.0712619	-0.232828	0.0903042	0.387324	0.898685	0.0225431	-0.0687733	-0.241243	0.0920874
PE (40:6); PE (18:0-22:6)	Control	6.6287e-05	-0.163792	0.163924	0.999367	0.999367	0.0159339	0.000763178	-0.167215	0.170806
PE (40:6); PE (18:0-22:6)	Interaction	-0.0713282	-0.301443	0.158787	0.543503	0.885468	0.0166436	-0.070957	-0.312032	0.172141
PE (40:7); PE (18:1-22:6)	Pre-ETT	0.400348	-0.0982393	0.898935	0.115538	0.756094	0.139246	0.400612	-0.140574	0.915676
PE (40:7); PE (18:1-22:6)	Post-ETT	0.269831	-0.228756	0.768418	0.28882	0.921848	0.0720161	0.263087	-0.260568	0.786264
PE (40:7); PE (18:1-22:6)	Case	-0.0774696	-0.246773	0.0918342	0.369807	0.898685	0.0252281	-0.0760938	-0.255428	0.101504
PE (40:7); PE (18:1-22:6)	Control	0.0530475	-0.118658	0.224753	0.544833	0.88951	0.0207619	0.0558933	-0.122691	0.235949
PE (40:7); PE (18:1-22:6)	Interaction	-0.130517	-0.371653	0.110619	0.288759	0.885468	0.0254751	-0.130021	-0.3858	0.121407
PE (o-36:4); PE (o-18:2-18:2)	Pre-ETT	-0.3887	-0.898353	0.120953	0.134963	0.795705	0.124771	-0.386855	-0.934973	0.126546
PE (o-36:4); PE (o-18:2-18:2)	Post-ETT	-0.271338	-0.780991	0.238315	0.296727	0.921848	0.0725675	-0.267582	-0.77883	0.261346
PE (o-36:4); PE (o-18:2-18:2)	Case	-0.0500568	-0.210137	0.110023	0.539958	0.907341	0.0191463	-0.0512839	-0.209701	0.110446
PE (o-36:4); PE (o-18:2-18:2)	Control	-0.167419	-0.32977	-0.00506784	0.0432648	0.424285	0.10205	-0.168868	-0.341992	0.010325
PE (o-36:4); PE (o-18:2-18:2)	Interaction	0.117362	-0.110637	0.345361	0.313028	0.885468	0.0227798	0.118754	-0.130747	0.358952
PE (o-37:5); PE (o-17:1-20:4)	Pre-ETT	-0.0694625	-0.497917	0.358992	0.75067	0.990616	0.0385613	-0.0682996	-0.509763	0.375461
PE (o-37:5); PE (o-17:1-20:4)	Post-ETT	0.013339	-0.415115	0.441793	0.951344	0.988933	0.0365273	0.0113753	-0.424464	0.458602
PE (o-37:5); PE (o-17:1-20:4)	Case	0.0706081	-0.0524222	0.193638	0.260657	0.898685	0.0215839	0.0714471	-0.0584027	0.193358
PE (o-37:5); PE (o-17:1-20:4)	Control	-0.0121934	-0.136969	0.112582	0.848108	0.956614	0.0128279	-0.0112216	-0.142429	0.121577
PE (o-37:5); PE (o-17:1-20:4)	Interaction	0.0828015	-0.0924279	0.258031	0.35437	0.885468	0.0163547	0.0830481	-0.106233	0.261548
PE (o-38:6); PE (o-18:2-20:4)	Pre-ETT	-0.0540873	-0.536275	0.4281	0.825987	0.992792	0.040923	-0.08321	-0.552504	0.393191
PE (o-38:6); PE (o-18:2-20:4)	Post-ETT	-0.0238285	-0.506016	0.458359	0.92284	0.988933	0.0395166	-0.0276592	-0.519843	0.462502
PE (o-38:6); PE (o-18:2-20:4)	Case	0.0377552	-0.0959876	0.171498	0.580063	0.92254	0.0156318	0.0378824	-0.0953031	0.17332
PE (o-38:6); PE (o-18:2-20:4)	Control	0.00749643	-0.128144	0.143136	0.913741	0.969896	0.013381	0.00689105	-0.132913	0.144901
PE (o-38:6); PE (o-18:2-20:4)	Interaction	0.0302588	-0.160228	0.220746	0.755543	0.955153	0.0123638	0.0307946	-0.169927	0.226184
PE (o-38:7); PE (o-18:3-20:4)	Pre-ETT	0.0879287	-0.415879	0.591736	0.732299	0.990616	0.04255	0.0765653	-0.4289	0.553628
PE (o-38:7); PE (o-18:3-20:4)	Post-ETT	0.0595504	-0.444257	0.563358	0.816795	0.988933	0.0395101	0.0414369	-0.451831	0.573084
PE (o-38:7); PE (o-18:3-20:4)	Case	-0.0677102	-0.214476	0.0790557	0.365875	0.898685	0.0218276	-0.0683108	-0.221588	0.0817065
PE (o-38:7); PE (o-18:3-20:4)	Control	-0.0393319	-0.18818	0.109516	0.604524	0.913905	0.0164618	-0.0397827	-0.194225	0.117408
PE (o-38:7); PE (o-18:3-20:4)	Interaction	-0.0283783	-0.237414	0.180657	0.790176	0.955153	0.012973	-0.0279727	-0.247158	0.188501
PE (o-39:7); PE (o-17:1-22:6)	Pre-ETT	-0.354534	-0.785183	0.0761147	0.106625	0.756094	0.123554	-0.349215	-0.797757	0.0909556
PE (o-39:7); PE (o-17:1-22:6)	Post-ETT	-0.323851	-0.754499	0.106798	0.140507	0.785013	0.112339	-0.32152	-0.76235	0.130077
PE (o-39:7); PE (o-17:1-22:6)	Case	0.00705432	-0.126671	0.14078	0.917651	0.988752	0.0143398	0.00662736	-0.127405	0.142119
PE (o-39:7); PE (o-17:1-22:6)	Control	-0.0236291	-0.159251	0.111993	0.732743	0.919727	0.0147164	-0.023816	-0.164968	0.117526
PE (o-39:7); PE (o-17:1-22:6)	Interaction	0.0306835	-0.159779	0.221146	0.752192	0.955153	0.011996	0.0314689	-0.166448	0.231038
PE (p-34:1)/PE (o-34:2)	Pre-ETT	-0.412332	-0.968073	0.143409	0.145892	0.795705	0.14125	-0.413603	-0.952638	0.140234
PE (p-34:1)/PE (o-34:2)	Post-ETT	-0.360236	-0.915977	0.195505	0.203919	0.8602	0.110943	-0.372363	-0.893282	0.171622
PE (p-34:1)/PE (o-34:2)	Case	-0.0422216	-0.211507	0.127064	0.624958	0.940786	0.0200594	-0.0412887	-0.218048	0.142057
PE (p-34:1)/PE (o-34:2)	Control	-0.0943173	-0.266004	0.0773694	0.281605	0.732833	0.0279064	-0.0961159	-0.264292	0.0783652
PE (p-34:1)/PE (o-34:2)	Interaction	0.0520958	-0.189014	0.293206	0.671943	0.933291	0.0155102	0.0487485	-0.181997	0.287884
PE (p-34:2)/PE (o-34:3)	Pre-ETT	-0.335308	-0.839596	0.168979	0.192504	0.823693	0.0864229	-0.323992	-0.851897	0.158575
PE (p-34:2)/PE (o-34:3)	Post-ETT	-0.139085	-0.643373	0.365203	0.588805	0.988933	0.0462923	-0.136782	-0.671715	0.366766
PE (p-34:2)/PE (o-34:3)	Case	0.0418555	-0.123337	0.207048	0.619468	0.940786	0.0178889	0.0427446	-0.123059	0.212118
PE (p-34:2)/PE (o-34:3)	Control	-0.154368	-0.321903	0.0131683	0.0709322	0.457581	0.0832191	-0.155416	-0.323701	0.0280518
PE (p-34:2)/PE (o-34:3)	Interaction	0.196223	-0.0390573	0.431503	0.102132	0.736504	0.0518775	0.19616	-0.049484	0.442803
PE (p-36:1)/PE (o-36:2)	Pre-ETT	-0.292704	-0.806577	0.221169	0.26425	0.883964	0.0838352	-0.292656	-0.802314	0.243884
PE (p-36:1)/PE (o-36:2)	Post-ETT	-0.196518	-0.710391	0.317355	0.453533	0.966878	0.0546698	-0.19378	-0.699398	0.301737
PE (p-36:1)/PE (o-36:2)	Case	0.0154539	-0.115781	0.146689	0.817469	0.968216	0.014216	0.0160362	-0.123914	0.150961
PE (p-36:1)/PE (o-36:2)	Control	-0.0807321	-0.213829	0.0523643	0.234497	0.692294	0.025822	-0.0807189	-0.222511	0.0619648
PE (p-36:1)/PE (o-36:2)	Interaction	0.0961861	-0.090729	0.283101	0.31317	0.885468	0.0177892	0.0954752	-0.104002	0.295085
PE (p-36:2)/PE (o-36:3)	Pre-ETT	-0.249673	-0.738523	0.239176	0.316815	0.891246	0.0686123	-0.261482	-0.752709	0.220129
PE (p-36:2)/PE (o-36:3)	Post-ETT	-0.186711	-0.67556	0.302139	0.454107	0.966878	0.049107	-0.174603	-0.678145	0.30313
PE (p-36:2)/PE (o-36:3)	Case	-0.00226582	-0.140972	0.136441	0.974459	0.988752	0.0144567	-9.90567e-05	-0.147679	0.142125
PE (p-36:2)/PE (o-36:3)	Control	-0.0652287	-0.205903	0.0754454	0.363451	0.792822	0.0212795	-0.0678973	-0.213442	0.0778697
PE (p-36:2)/PE (o-36:3)	Interaction	0.0629628	-0.134594	0.26052	0.532197	0.885468	0.0137395	0.0637506	-0.129249	0.270893
PE (p-36:4)/PE (o-36:5)	Pre-ETT	-0.00348231	-0.435456	0.428491	0.987394	0.992792	0.0390385	-0.005742	-0.455948	0.42842
PE (p-36:4)/PE (o-36:5)	Post-ETT	0.0231657	-0.408808	0.455139	0.91629	0.988933	0.0369976	0.0260124	-0.435432	0.479493
PE (p-36:4)/PE (o-36:5)	Case	-0.0482499	-0.192647	0.0961473	0.512522	0.90481	0.0182662	-0.0487515	-0.196773	0.100602
PE (p-36:4)/PE (o-36:5)	Control	-0.0748979	-0.221343	0.0715476	0.31615	0.744373	0.0238709	-0.0770306	-0.228284	0.0785009
PE (p-36:4)/PE (o-36:5)	Interaction	0.026648	-0.179014	0.23231	0.799529	0.955153	0.0139509	0.0259754	-0.183265	0.239002
PE (p-36:5)/PE (o-36:6)	Pre-ETT	0.113543	-0.394169	0.621255	0.661155	0.990616	0.0458366	0.0959063	-0.416035	0.622126
PE (p-36:5)/PE (o-36:6)	Post-ETT	-0.015425	-0.523137	0.492287	0.952517	0.988933	0.0417399	-0.0312669	-0.539695	0.484826
PE (p-36:5)/PE (o-36:6)	Case	-0.0591705	-0.214868	0.096527	0.45636	0.90204	0.0206527	-0.0566555	-0.220392	0.104538
PE (p-36:5)/PE (o-36:6)	Control	0.0697973	-0.0881087	0.227703	0.386304	0.810874	0.0241494	0.0708245	-0.0918298	0.232414
PE (p-36:5)/PE (o-36:6)	Interaction	-0.128968	-0.350724	0.0927889	0.254343	0.885468	0.0243253	-0.127666	-0.35373	0.0969971
PE (p-38:3)/PE (o-38:4)	Pre-ETT	-0.229083	-0.71121	0.253043	0.351709	0.901233	0.0632065	-0.222998	-0.688297	0.240983
PE (p-38:3)/PE (o-38:4)	Post-ETT	-0.189853	-0.671979	0.292274	0.440234	0.966878	0.0531348	-0.185585	-0.667037	0.312409
PE (p-38:3)/PE (o-38:4)	Case	0.0317123	-0.0911863	0.154611	0.613038	0.937464	0.013331	0.0305613	-0.0963574	0.159832
PE (p-38:3)/PE (o-38:4)	Control	-0.00751823	-0.13216	0.117124	0.905891	0.969043	0.0124839	-0.00867665	-0.139873	0.12121
PE (p-38:3)/PE (o-38:4)	Interaction	0.0392305	-0.135811	0.214272	0.660467	0.933041	0.0114574	0.0382454	-0.146233	0.2197
PE (p-38:4)/PE (o-38:5)	Pre-ETT	0.0106494	-0.357628	0.378927	0.954803	0.992792	0.0302941	0.00506294	-0.380471	0.387769
PE (p-38:4)/PE (o-38:5)	Post-ETT	0.050707	-0.31757	0.418984	0.787266	0.988933	0.0338039	0.0475354	-0.326902	0.414863
PE (p-38:4)/PE (o-38:5)	Case	0.00315015	-0.112737	0.119037	0.957511	0.988752	0.012021	0.00279538	-0.117647	0.121352
PE (p-38:4)/PE (o-38:5)	Control	-0.0369075	-0.154439	0.0806236	0.538242	0.887102	0.0139075	-0.0379541	-0.158603	0.0846694
PE (p-38:4)/PE (o-38:5)	Interaction	0.0400576	-0.124998	0.205113	0.634312	0.905133	0.0105347	0.0388583	-0.128225	0.21348
PE (p-38:5)/PE (o-38:6)	Pre-ETT	-0.102108	-0.529302	0.325087	0.63945	0.990616	0.0402033	-0.100812	-0.53516	0.352692
PE (p-38:5)/PE (o-38:6)	Post-ETT	-0.0801303	-0.507325	0.347064	0.713144	0.988933	0.0392146	-0.0706328	-0.516296	0.388978
PE (p-38:5)/PE (o-38:6)	Case	-0.0321933	-0.167541	0.103154	0.641079	0.940786	0.0155008	-0.033549	-0.174315	0.105407
PE (p-38:5)/PE (o-38:6)	Control	-0.0541705	-0.191438	0.0830967	0.439244	0.839961	0.0180756	-0.0543443	-0.198284	0.0951895
PE (p-38:5)/PE (o-38:6)	Interaction	0.0219772	-0.170795	0.21475	0.823187	0.955153	0.0120495	0.0232828	-0.177832	0.227981
PE (p-38:6)/PE (o-38:7)	Pre-ETT	-0.200144	-0.655635	0.255347	0.38912	0.916553	0.0574726	-0.210173	-0.681093	0.244181
PE (p-38:6)/PE (o-38:7)	Post-ETT	-0.181357	-0.636847	0.274134	0.435172	0.966878	0.0481134	-0.177789	-0.636454	0.264391
PE (p-38:6)/PE (o-38:7)	Case	-0.0215669	-0.138418	0.0952843	0.717542	0.940786	0.0128737	-0.0204082	-0.143385	0.104495
PE (p-38:6)/PE (o-38:7)	Control	-0.0403544	-0.158863	0.0781544	0.504515	0.871781	0.0145345	-0.0413963	-0.161791	0.0808275
PE (p-38:6)/PE (o-38:7)	Interaction	0.0187875	-0.147641	0.185216	0.824896	0.955153	0.0103547	0.0194517	-0.152607	0.195022
PE (p-40:4)/PE (o-40:5)	Pre-ETT	0.233559	-0.231479	0.698598	0.324935	0.891246	0.065201	0.235332	-0.241553	0.700903
PE (p-40:4)/PE (o-40:5)	Post-ETT	0.131109	-0.333929	0.596148	0.580553	0.988933	0.0431527	0.123439	-0.321757	0.614131
PE (p-40:4)/PE (o-40:5)	Case	-0.155524	-0.400379	0.0893308	0.213166	0.898685	0.0555259	-0.15817	-0.405822	0.0911188
PE (p-40:4)/PE (o-40:5)	Control	-0.053074	-0.301402	0.195254	0.675294	0.913905	0.0265445	-0.0562373	-0.308212	0.194369
PE (p-40:4)/PE (o-40:5)	Interaction	-0.10245	-0.451192	0.246292	0.564764	0.885468	0.0241617	-0.0988151	-0.448539	0.259785
PE (p-40:4)/PE (o-40:5) A	Pre-ETT	0.015318	-0.46365	0.494286	0.95002	0.992792	0.041173	0.020207	-0.493147	0.506678
PE (p-40:4)/PE (o-40:5) A	Post-ETT	-0.280847	-0.759816	0.198121	0.250457	0.891625	0.0759298	-0.282205	-0.766033	0.187491
PE (p-40:4)/PE (o-40:5) A	Case	-0.230357	-0.611575	0.150862	0.23628	0.898685	0.0753694	-0.225197	-0.623453	0.182938
PE (p-40:4)/PE (o-40:5) A	Control	0.0658084	-0.320818	0.452435	0.738675	0.919821	0.0403617	0.0727919	-0.328244	0.489827
PE (p-40:4)/PE (o-40:5) A	Interaction	-0.296165	-0.839127	0.246797	0.285031	0.885468	0.0578505	-0.308101	-0.861451	0.266015
PE (p-40:4)/PE (o-40:5) B	Pre-ETT	0.0909598	-0.360087	0.542006	0.692656	0.990616	0.0406024	0.0838989	-0.374902	0.543093
PE (p-40:4)/PE (o-40:5) B	Post-ETT	0.0657757	-0.385271	0.516822	0.775016	0.988933	0.0387719	0.0634268	-0.392066	0.524534
PE (p-40:4)/PE (o-40:5) B	Case	-0.122411	-0.355379	0.110556	0.303079	0.898685	0.0403406	-0.121159	-0.357661	0.119943
PE (p-40:4)/PE (o-40:5) B	Control	-0.0972274	-0.3335	0.139045	0.419933	0.832397	0.0308334	-0.096926	-0.349877	0.146742
PE (p-40:4)/PE (o-40:5) B	Interaction	-0.025184	-0.356995	0.306627	0.881744	0.960146	0.0205569	-0.0267888	-0.375722	0.321518
PE (p-40:5)/PE (o-40:6)	Pre-ETT	-0.414063	-0.890085	0.0619588	0.0882213	0.756094	0.20036	-0.423998	-0.892291	0.0518263
PE (p-40:5)/PE (o-40:6)	Post-ETT	-0.333605	-0.809627	0.142417	0.169572	0.812278	0.10473	-0.334452	-0.811828	0.148703
PE (p-40:5)/PE (o-40:6)	Case	0.018421	-0.192918	0.22976	0.864352	0.988354	0.0216586	0.022063	-0.193533	0.245922
PE (p-40:5)/PE (o-40:6)	Control	-0.062037	-0.276374	0.1523	0.570521	0.88951	0.0243706	-0.063216	-0.278628	0.163718
PE (p-40:5)/PE (o-40:6)	Interaction	0.0804579	-0.220548	0.381464	0.600354	0.885468	0.0220686	0.0845739	-0.232394	0.394216
PE (p-40:6)/PE (o-40:7)	Pre-ETT	-0.118576	-0.505592	0.26844	0.548172	0.931055	0.0376092	-0.098912	-0.49331	0.308441
PE (p-40:6)/PE (o-40:7)	Post-ETT	-0.0978949	-0.484911	0.289121	0.620058	0.988933	0.0369573	-0.0804577	-0.485912	0.340887
PE (p-40:6)/PE (o-40:7)	Case	0.00663813	-0.0904361	0.103712	0.893382	0.988752	0.0106168	0.00612915	-0.0981692	0.110502
PE (p-40:6)/PE (o-40:7)	Control	-0.0140426	-0.112494	0.0844087	0.779816	0.930343	0.0105703	-0.0143254	-0.115529	0.0860263
PE (p-40:6)/PE (o-40:7)	Interaction	0.0206807	-0.11758	0.158942	0.769395	0.955153	0.00881355	0.0193411	-0.120467	0.165072
PE (p-40:7)/PE (o-40:8)	Pre-ETT	-0.0751587	-0.497196	0.346879	0.727059	0.990616	0.0371983	-0.0684947	-0.501717	0.344878
PE (p-40:7)/PE (o-40:8)	Post-ETT	-0.0847736	-0.506811	0.337264	0.693808	0.988933	0.0384766	-0.0852454	-0.50619	0.35113
PE (p-40:7)/PE (o-40:8)	Case	0.0100708	-0.107434	0.127576	0.8666	0.988354	0.0120873	0.011789	-0.109523	0.134816
PE (p-40:7)/PE (o-40:8)	Control	0.0196857	-0.0994861	0.138857	0.746118	0.920164	0.0121524	0.0193316	-0.103333	0.14452
PE (p-40:7)/PE (o-40:8)	Interaction	-0.00961492	-0.176975	0.157745	0.910347	0.964534	0.00996897	-0.0095454	-0.18755	0.161109
Pentadecanoic acid	Pre-ETT	-0.278221	-0.807709	0.251268	0.303073	0.922822	0.0742624	-0.27384	-0.824183	0.269201
Pentadecanoic acid	Post-ETT	-0.203974	-0.733463	0.325515	0.450229	0.981307	0.0572494	-0.20116	-0.720935	0.325836
Pentadecanoic acid	Case	-0.193196	-0.688273	0.301882	0.444365	0.987565	0.0652718	-0.184869	-0.69847	0.308386
Pentadecanoic acid	Control	-0.267443	-0.769748	0.234863	0.296696	0.871659	0.0842643	-0.269851	-0.7653	0.221102
Pentadecanoic acid	Interaction	0.0742468	-0.631028	0.779521	0.836531	0.994049	0.04261	0.082858	-0.639104	0.792724
PG (34:0); PG (17:0-17:0)	Pre-ETT	-0.519806	-1.01964	-0.019977	0.04152	0.60114	0.416746	-0.525886	-1.01702	-0.0433584
PG (34:0); PG (17:0-17:0)	Post-ETT	-0.261684	-0.761513	0.238146	0.304829	0.921848	0.0669122	-0.272832	-0.797832	0.203381
PG (34:0); PG (17:0-17:0)	Case	-0.00270463	-0.188378	0.182969	0.977223	0.988752	0.0196571	-0.00371609	-0.191066	0.190495
PG (34:0); PG (17:0-17:0)	Control	-0.260827	-0.449134	-0.07252	0.00663206	0.341853	0.680334	-0.261595	-0.457112	-0.0721043
PG (34:0); PG (17:0-17:0)	Interaction	0.258123	-0.00632823	0.522573	0.05574	0.729539	0.112247	0.25965	-0.0117944	0.526992
Phenyl-beta-glucopyranoside	Pre-ETT	-0.227989	-0.768065	0.312086	0.408018	0.855862	0.0673286	-0.246078	-0.74888	0.276561
Phenyl-beta-glucopyranoside	Post-ETT	-0.143784	-0.68386	0.396291	0.601809	0.934978	0.0521277	-0.155762	-0.670478	0.359709
Phenyl-beta-glucopyranoside	Case	0.0518648	0.00854682	0.0951827	0.0189418	0.37869	0.051551	0.0520288	0.00517484	0.100204
Phenyl-beta-glucopyranoside	Control	-0.0323403	-0.0756582	0.0109777	0.143394	0.906134	0.0117373	-0.0323668	-0.08053	0.0155801
Phenyl-beta-glucopyranoside	Interaction	0.084205	0.0229442	0.145466	0.00705923	0.258166	0.09037	0.0851549	0.0179673	0.151401
Phenylacetylglutamine	Pre-ETT	0.28073	-0.186914	0.748374	0.239363	0.704332	0.0752609	0.288584	-0.187234	0.775084	0.627729	0.078095	-0.25297	0.392719
Phenylacetylglutamine	Post-ETT	0.273649	-0.193994	0.741293	0.251421	0.835893	0.0687907	0.265152	-0.208078	0.773889	1.43905	0.221652	-0.110018	0.534495
Phenylacetylglutamine	Case	0.0441663	-0.184913	0.273246	0.70552	0.928116	0.0252588	0.040692	-0.202532	0.26919	1.1346	0.0642861	-0.0653703	0.195251
Phenylacetylglutamine	Control	0.0512471	-0.177832	0.280326	0.661052	0.996172	0.0264753	0.0536269	-0.194408	0.284329	0.439232	-0.0675571	-0.214096	0.0785652
Phenylacetylglutamine	Interaction	-0.00708077	-0.331048	0.316886	0.965831	0.990207	0.0191855	-0.00561335	-0.347086	0.332019	1.13854	0.148815	-0.0585523	0.343439
Phenylacetylglycine	Pre-ETT	0.364955	-0.0661893	0.796099	0.0971016	0.469019	0.126394	0.366453	-0.0687653	0.815081
Phenylacetylglycine	Post-ETT	0.217103	-0.214041	0.648247	0.323671	0.846719	0.0572405	0.217981	-0.246107	0.663016
Phenylacetylglycine	Case	-0.0826144	-0.459417	0.294188	0.667396	0.928116	0.0416995	-0.0811978	-0.467069	0.302423
Phenylacetylglycine	Control	0.0652375	-0.311565	0.44204	0.734356	0.996172	0.0387602	0.0670016	-0.321096	0.441831
Phenylacetylglycine	Interaction	-0.147852	-0.680731	0.385027	0.586573	0.914864	0.0366884	-0.144266	-0.704369	0.391703
Phenylalanine - BA	Pre-ETT	-0.186037	-0.693464	0.32139	0.472401	0.882928	0.0527239	-0.184376	-0.712046	0.33431	1.5819	-0.288845	-0.620638	0.0557786
Phenylalanine - BA	Post-ETT	-0.256488	-0.763915	0.250939	0.321832	0.846719	0.0699861	-0.260968	-0.753187	0.256341	0.530782	0.0297128	-0.308699	0.359719
Phenylalanine - BA	Case	-0.273112	-0.667371	0.121148	0.174556	0.720748	0.0956505	-0.270089	-0.681431	0.115038	0.77493	-0.02381	-0.227874	0.17627
Phenylalanine - BA	Control	-0.202661	-0.59692	0.191599	0.313705	0.931167	0.0653991	-0.199029	-0.626138	0.213164	3.65053	-0.374096	-0.604709	-0.151928
Phenylalanine - BA	Interaction	-0.0704511	-0.628018	0.487116	0.804405	0.977951	0.0350634	-0.0754385	-0.654872	0.513177	0.409096	0.251591	-0.0399497	0.552622
Phenylalanine - PM	Pre-ETT	-0.268274	-0.774842	0.238294	0.29928	0.922822	0.0714734	-0.280283	-0.801799	0.230135	1.7233	-0.295343	-0.628822	0.0580094
Phenylalanine - PM	Post-ETT	-0.525798	-1.03237	-0.0192299	0.0419147	0.446568	0.309077	-0.530073	-1.04719	0.00472049	0.578703	0.072119	-0.277938	0.427789
Phenylalanine - PM	Case	0.0768133	-0.326162	0.479788	0.708702	0.987565	0.044653	0.0853186	-0.33105	0.484425	1.65762	0.129593	-0.0709824	0.329412
Phenylalanine - PM	Control	0.334337	-0.0745207	0.743196	0.108994	0.861318	0.146141	0.330092	-0.0872131	0.757101	0.0898433	-0.150913	-0.387014	0.0793431
Phenylalanine - PM	Interaction	-0.257524	-0.831592	0.316544	0.379276	0.888909	0.0474297	-0.248695	-0.853503	0.354101	0.883367	0.312163	-0.00189992	0.639405
Phenylethylamine	Pre-ETT	-0.0580542	-0.494338	0.37823	0.794245	0.950128	0.0379596	-0.0584823	-0.500797	0.391307
Phenylethylamine	Post-ETT	-0.0725816	-0.508865	0.363702	0.744375	0.981307	0.035457	-0.0662071	-0.50718	0.383373
Phenylethylamine	Case	0.200244	-0.136124	0.536612	0.243295	0.939609	0.0687563	0.204273	-0.146172	0.540444
Phenylethylamine	Control	0.214771	-0.126507	0.55605	0.217415	0.861318	0.0665317	0.208061	-0.147134	0.561341
Phenylethylamine	Interaction	-0.0145274	-0.493709	0.464654	0.952617	0.994049	0.0290694	-0.00698738	-0.513115	0.479417
Phlorobenzophenone	Pre-ETT	-0.422435	-0.93305	0.0881798	0.104912	0.471721	0.154291	-0.419699	-0.917638	0.103005
Phlorobenzophenone	Post-ETT	0.219302	-0.291313	0.729917	0.399913	0.882567	0.0595964	0.212073	-0.312782	0.723511
Phlorobenzophenone	Case	0.297102	-0.0248215	0.619025	0.0704753	0.517086	0.172827	0.29831	-0.0246135	0.618294
Phlorobenzophenone	Control	-0.344635	-0.666558	-0.0227116	0.0358841	0.642259	0.350404	-0.344527	-0.664145	-0.0258714
Phlorobenzophenone	Interaction	0.641737	0.186468	1.09701	0.00573212	0.258166	1.32532	0.636167	0.19094	1.07363
Phosphoethanolamine	Pre-ETT	0.129833	-0.345871	0.605538	0.592699	0.922822	0.0416988	0.124848	-0.349503	0.633016	0.209801	0.175816	-0.183744	0.530022
Phosphoethanolamine	Post-ETT	0.110458	-0.365247	0.586163	0.649037	0.981307	0.0420572	0.110779	-0.365284	0.577398	0.275808	0.100424	-0.245923	0.457914
Phosphoethanolamine	Case	0.0452435	-0.331797	0.422284	0.814062	0.988353	0.0376534	0.0460241	-0.334882	0.423218	0.5145	-0.100117	-0.323412	0.131296
Phosphoethanolamine	Control	0.0646187	-0.317926	0.447164	0.740589	0.992857	0.0407954	0.0584611	-0.323724	0.46785	0.670951	0.0507967	-0.192859	0.295604
Phosphoethanolamine	Interaction	-0.0193753	-0.556497	0.517747	0.943636	0.994049	0.0313304	-0.0209914	-0.575566	0.544351	0.694909	-0.0971312	-0.410943	0.219689
Phthalic acid	Pre-ETT	0.0525655	-0.535952	0.641083	0.861032	0.962551	0.0484479	0.0566395	-0.515241	0.623125
Phthalic acid	Post-ETT	0.12392	-0.464597	0.712438	0.679829	0.934978	0.0537842	0.126571	-0.471468	0.710717
Phthalic acid	Case	-0.478589	-1.00085	0.0436717	0.0724832	0.517086	0.288479	-0.478963	-1.01426	0.0338409
Phthalic acid	Control	-0.549944	-1.0722	-0.0276832	0.0390315	0.642259	0.452034	-0.555667	-1.06584	-0.0286973
Phthalic acid	Interaction	0.0713549	-0.667233	0.809942	0.849817	0.977951	0.0447062	0.0790238	-0.641513	0.820907
PI (32:1)	Pre-ETT	-0.319212	-0.714674	0.0762503	0.113637	0.756094	0.105917	-0.319892	-0.719824	0.0905146
PI (32:1)	Post-ETT	-0.197027	-0.592489	0.198435	0.328821	0.923177	0.0532058	-0.198546	-0.623056	0.225275
PI (32:1)	Case	-0.0610185	-0.183988	0.0619513	0.330778	0.898685	0.0203328	-0.0625109	-0.184101	0.0603921
PI (32:1)	Control	-0.183203	-0.307917	-0.0584892	0.00398736	0.341853	0.932523	-0.183059	-0.310238	-0.0596012
PI (32:1)	Interaction	0.122185	-0.0529584	0.297328	0.171523	0.885468	0.0258077	0.120132	-0.0572177	0.304021
PI (34:1)	Pre-ETT	-0.310895	-0.794793	0.173004	0.207946	0.830168	0.081057	-0.300417	-0.803969	0.180741
PI (34:1)	Post-ETT	-0.102282	-0.586181	0.381617	0.678669	0.988933	0.0433561	-0.0942925	-0.60447	0.389844
PI (34:1)	Case	0.0478531	-0.184722	0.280428	0.686751	0.940786	0.0250437	0.0443597	-0.18504	0.278497
PI (34:1)	Control	-0.160759	-0.396633	0.0751151	0.181613	0.63636	0.04898	-0.161446	-0.406704	0.08029
PI (34:1)	Interaction	0.208612	-0.12264	0.539864	0.217082	0.885468	0.0408872	0.210137	-0.127884	0.556327
PI (34:2)	Pre-ETT	-0.18954	-0.736948	0.357868	0.497367	0.931055	0.0591327	-0.195645	-0.765892	0.378737
PI (34:2)	Post-ETT	-0.109164	-0.656572	0.438244	0.695905	0.988933	0.0494401	-0.111461	-0.68935	0.448083
PI (34:2)	Case	-0.053314	-0.236177	0.129549	0.567708	0.92254	0.0215233	-0.0525022	-0.236498	0.133478
PI (34:2)	Control	-0.13369	-0.319148	0.0517665	0.157691	0.594682	0.046098	-0.130853	-0.32909	0.0538277
PI (34:2)	Interaction	0.0803765	-0.180072	0.340825	0.545271	0.885468	0.0186634	0.0835962	-0.190527	0.353683
PI (36:1)	Pre-ETT	-0.00638935	-0.585416	0.572638	0.982745	0.992792	0.0487628	-0.00100116	-0.58372	0.584119
PI (36:1)	Post-ETT	-0.0114817	-0.590509	0.567545	0.968998	0.988933	0.050347	0.00541845	-0.549727	0.591034
PI (36:1)	Case	-0.0936585	-0.319951	0.132634	0.417253	0.898685	0.0316996	-0.0943044	-0.332906	0.135613
PI (36:1)	Control	-0.0885662	-0.318069	0.140936	0.449433	0.839961	0.0295996	-0.0869369	-0.325614	0.143162
PI (36:1)	Interaction	-0.00509232	-0.327396	0.317211	0.975296	0.991608	0.0197763	-0.00830992	-0.34126	0.325817
PI (36:2)	Pre-ETT	0.0259276	-0.539581	0.591436	0.928398	0.992792	0.0469046	-0.000786374	-0.561654	0.58453
PI (36:2)	Post-ETT	0.0498226	-0.515686	0.615331	0.862905	0.988933	0.0478314	0.0495616	-0.521623	0.645553
PI (36:2)	Case	-0.0715027	-0.225458	0.082453	0.362675	0.898685	0.0234756	-0.0696959	-0.232842	0.0894123
PI (36:2)	Control	-0.0953977	-0.251537	0.0607419	0.231115	0.692294	0.0307677	-0.0950323	-0.255632	0.0675156
PI (36:2)	Interaction	0.023895	-0.195381	0.243171	0.830873	0.955153	0.0144168	0.0271984	-0.201411	0.243788
PI (36:3)	Pre-ETT	0.21689	-0.244845	0.678626	0.357233	0.901233	0.0618158	0.231341	-0.233373	0.69445
PI (36:3)	Post-ETT	0.0163097	-0.445426	0.478046	0.944806	0.988933	0.0393769	0.0220686	-0.457449	0.515277
PI (36:3)	Case	-0.0413529	-0.279837	0.197132	0.733965	0.940786	0.0248522	-0.0385024	-0.283398	0.203122
PI (36:3)	Control	0.159228	-0.0826397	0.401095	0.196948	0.674167	0.0552309	0.161364	-0.0828485	0.402448
PI (36:3)	Interaction	-0.200581	-0.540249	0.139088	0.247111	0.885468	0.0414344	-0.202747	-0.557791	0.142792
PI (36:4)	Pre-ETT	-0.0702756	-0.556077	0.415525	0.776773	0.992792	0.0399654	-0.0564576	-0.518362	0.424487
PI (36:4)	Post-ETT	-0.0435828	-0.529384	0.442218	0.860424	0.988933	0.0427027	-0.0431595	-0.524256	0.455037
PI (36:4)	Case	-0.0205171	-0.151078	0.110044	0.758082	0.940786	0.0142108	-0.0208253	-0.15988	0.118281
PI (36:4)	Control	-0.04721	-0.179623	0.0852029	0.484678	0.869685	0.0161844	-0.0456516	-0.184676	0.082785
PI (36:4)	Interaction	0.0266928	-0.159262	0.212648	0.778448	0.955153	0.0108693	0.0259742	-0.162768	0.219037
PI (38:3)	Pre-ETT	0.467179	-0.112894	1.04725	0.114447	0.756094	0.186759	0.47562	-0.123695	1.05217
PI (38:3)	Post-ETT	0.759005	0.178931	1.33908	0.0103312	0.305845	1.62774	0.775557	0.200543	1.35455
PI (38:3)	Case	0.394579	-0.0196223	0.80878	0.0618858	0.898685	0.247831	0.390751	-0.0347075	0.801264
PI (38:3)	Control	0.102753	-0.317323	0.52283	0.631641	0.913905	0.048581	0.101072	-0.343732	0.554427
PI (38:3)	Interaction	0.291826	-0.298112	0.881764	0.332276	0.885468	0.0553018	0.293136	-0.343647	0.940033
PI (38:4)	Pre-ETT	0.503352	0.0137556	0.992949	0.0439014	0.60114	0.36052	0.517521	0.0149419	1.0047
PI (38:4)	Post-ETT	0.428503	-0.061094	0.918099	0.0862735	0.693457	0.17919	0.428919	-0.0730884	0.9175
PI (38:4)	Case	-0.0599561	-0.25157	0.131658	0.539695	0.907341	0.0230265	-0.0610756	-0.25614	0.126325
PI (38:4)	Control	0.0148935	-0.179438	0.209225	0.880598	0.960456	0.0191181	0.0148377	-0.180609	0.22283
PI (38:4)	Interaction	-0.0748496	-0.347761	0.198062	0.59089	0.885468	0.0186793	-0.0724214	-0.361667	0.202581
PI (38:5)	Pre-ETT	0.309173	-0.163342	0.781688	0.199692	0.828456	0.0899261	0.296758	-0.184099	0.787984
PI (38:5)	Post-ETT	0.0845912	-0.387924	0.557106	0.725679	0.988933	0.0436526	0.0916708	-0.390461	0.55775
PI (38:5)	Case	-0.159977	-0.347453	0.0274978	0.0944282	0.898685	0.0903036	-0.159255	-0.347876	0.0251992
PI (38:5)	Control	0.0646042	-0.12553	0.254739	0.505437	0.871781	0.0219166	0.0637787	-0.128901	0.255489
PI (38:5)	Interaction	-0.224582	-0.491599	0.0424354	0.0992545	0.736504	0.0576715	-0.223871	-0.485833	0.0439953
PI (40:6)	Pre-ETT	0.128653	-0.374679	0.631985	0.616391	0.98178	0.0446759	0.108516	-0.371227	0.598781
PI (40:6)	Post-ETT	0.0429659	-0.460366	0.546298	0.867128	0.988933	0.0401111	0.0325334	-0.48165	0.526725
PI (40:6)	Case	-0.0251315	-0.116895	0.0666324	0.591421	0.926699	0.0108528	-0.0250403	-0.115098	0.0680954
PI (40:6)	Control	0.0605555	-0.03251	0.153621	0.202203	0.677516	0.019413	0.0591292	-0.0367739	0.160202
PI (40:6)	Interaction	-0.0856869	-0.216384	0.0450104	0.1988	0.885468	0.0171686	-0.0849257	-0.223947	0.0536127
Pimelic acid	Pre-ETT	0.0730459	-0.391989	0.53808	0.758186	0.951074	0.0410735	0.0736428	-0.396379	0.5464
Pimelic acid	Post-ETT	0.21923	-0.245805	0.684264	0.355497	0.846719	0.0571085	0.213259	-0.276129	0.693652
Pimelic acid	Case	-0.227867	-0.6546	0.198866	0.295292	0.822476	0.0706417	-0.22043	-0.657276	0.200643
Pimelic acid	Control	-0.374051	-0.800784	0.052682	0.085797	0.732134	0.185743	-0.371925	-0.80412	0.0602845
Pimelic acid	Interaction	0.146184	-0.457307	0.749675	0.634956	0.914864	0.0423387	0.150309	-0.47006	0.718174
Pinitol	Pre-ETT	-0.149088	-0.713086	0.414909	0.604387	0.922822	0.0552995	-0.156998	-0.72026	0.411183
Pinitol	Post-ETT	-0.133074	-0.697072	0.430924	0.643759	0.981307	0.0537692	-0.151337	-0.705935	0.400198
Pinitol	Case	-0.552542	-0.994772	-0.110313	0.0143305	0.292751	0.877797	-0.552374	-1.02052	-0.105058
Pinitol	Control	-0.568557	-1.01724	-0.119871	0.0130067	0.507814	0.73467	-0.560621	-1.03774	-0.094845
Pinitol	Interaction	0.0160142	-0.613975	0.646003	0.960264	0.994049	0.0368878	0.0028441	-0.638705	0.655755
Pioglitazone	Pre-ETT	-0.0284831	-0.654343	0.597376	0.928924	0.975112	0.0522758	-0.0364521	-0.65719	0.592021
Pioglitazone	Post-ETT	-0.0125727	-0.638432	0.613287	0.968593	0.994508	0.0517993	-0.021105	-0.640274	0.607496
Pioglitazone	Case	0.0172624	-0.535016	0.569541	0.951151	0.980411	0.0541376	0.0167368	-0.538625	0.576485
Pioglitazone	Control	0.00135193	-0.550926	0.55363	0.996172	0.996172	0.0511302	0.00492022	-0.554401	0.539885
Pioglitazone	Interaction	0.0159104	-0.765129	0.79695	0.968152	0.990207	0.0445959	0.0163667	-0.752714	0.813589
Pipecolinic acid	Pre-ETT	0.111242	-0.441517	0.664001	0.693257	0.928109	0.0499721	0.106058	-0.455052	0.65671
Pipecolinic acid	Post-ETT	0.308324	-0.244434	0.861083	0.274283	0.980562	0.0797817	0.298738	-0.268509	0.857581
Pipecolinic acid	Case	-0.00694302	-0.395862	0.381976	0.972088	0.988353	0.0391634	-0.00677964	-0.405526	0.40901
Pipecolinic acid	Control	-0.204026	-0.598623	0.190572	0.310872	0.871659	0.0612224	-0.198863	-0.607849	0.190473
Pipecolinic acid	Interaction	0.197083	-0.356962	0.751127	0.485683	0.892612	0.041852	0.195311	-0.367542	0.753586
Piperine	Pre-ETT	-0.101731	-0.636438	0.432977	0.709228	0.926339	0.0460326	-0.105083	-0.626402	0.43271	0.671661	-0.174028	-0.574743	0.229018
Piperine	Post-ETT	-0.158257	-0.692965	0.376451	0.561855	0.934978	0.0502613	-0.173981	-0.697594	0.357941	0.566368	-0.032288	-0.449902	0.367325
Piperine	Case	-0.00329451	-0.24942	0.242831	0.97907	0.986779	0.0250421	-0.00977655	-0.254844	0.25741	0.523812	0.0986135	-0.0832259	0.277741
Piperine	Control	0.0532317	-0.192893	0.299357	0.67164	0.996172	0.0273811	0.0565319	-0.197913	0.301339	0.443183	-0.038076	-0.232911	0.148054
Piperine	Interaction	-0.0565262	-0.4046	0.291547	0.750263	0.972739	0.0210518	-0.0590919	-0.414563	0.304649	0.330882	0.0913869	-0.182963	0.365434
Progesterone	Pre-ETT	0.118841	-0.357159	0.594841	0.624604	0.914728	0.0447464	0.114184	-0.364598	0.599331
Progesterone	Post-ETT	-0.241021	-0.717021	0.23498	0.320993	0.846719	0.0643803	-0.246751	-0.71181	0.215691
Progesterone	Case	-0.401276	-0.84988	0.0473274	0.0795696	0.517086	0.22868	-0.397407	-0.843079	0.0363487
Progesterone	Control	-0.0414147	-0.490018	0.407189	0.856413	0.996172	0.0424703	-0.0432801	-0.493376	0.418655
Progesterone	Interaction	-0.359861	-0.994283	0.27456	0.266247	0.759329	0.0716515	-0.361204	-0.990363	0.273905
Proline-hydroxyproline	Pre-ETT	-0.0665671	-0.452218	0.319083	0.73513	0.936285	0.0332473	-0.058016	-0.458573	0.332152	0.597708	-0.0508109	-0.369952	0.252625
Proline-hydroxyproline	Post-ETT	-0.198545	-0.584196	0.187105	0.312949	0.846719	0.0500961	-0.195807	-0.597931	0.198206	0.782885	-0.124353	-0.430083	0.195078
Proline-hydroxyproline	Case	-0.0407329	-0.208498	0.127032	0.634165	0.928116	0.0219983	-0.0399373	-0.202755	0.124225	0.604986	-0.0342602	-0.152435	0.0890456
Proline-hydroxyproline	Control	0.0912455	-0.0765197	0.259011	0.286423	0.931167	0.03154	0.0935631	-0.0849033	0.266068	0.670321	0.0532778	-0.0730905	0.17416
Proline-hydroxyproline	Interaction	-0.131978	-0.369234	0.105277	0.275594	0.759329	0.0255772	-0.135891	-0.378433	0.11848	0.835064	-0.0840672	-0.264282	0.0995654
Proline - PM	Pre-ETT	0.510042	0.0153287	1.00475	0.0433115	0.692683	0.259483	0.49361	-0.0235632	1.00547	2.36412	0.304824	-0.0401211	0.655693
Proline - PM	Post-ETT	0.349829	-0.144884	0.844542	0.165759	0.790118	0.0905884	0.343736	-0.178974	0.856118	53.0484	0.675306	0.31653	1.01376
Proline - PM	Case	0.0408998	-0.349575	0.431374	0.837342	0.988353	0.041711	0.0473926	-0.360709	0.449097	3.12539	0.175453	0.0139893	0.338655
Proline - PM	Control	0.201112	-0.195063	0.597288	0.319763	0.879348	0.0614507	0.191922	-0.211556	0.594775	0.439194	-0.188383	-0.375858	-0.00904584
Proline - PM	Interaction	-0.160212	-0.716473	0.396048	0.572412	0.952547	0.0374047	-0.147599	-0.713178	0.406628	2.22181	0.361662	0.105817	0.610819
Propanil	Pre-ETT	-0.0390034	-0.522043	0.444036	0.874253	0.973081	0.0393065	-0.0339546	-0.525315	0.444956
Propanil	Post-ETT	-0.0646396	-0.547679	0.4184	0.793106	0.963162	0.0403391	-0.0600475	-0.552583	0.418152
Propanil	Case	-0.13347	-0.514113	0.247174	0.491927	0.924109	0.0511288	-0.129784	-0.510442	0.260883
Propanil	Control	-0.107833	-0.488477	0.27281	0.578728	0.996172	0.042849	-0.104049	-0.49981	0.287081
Propanil	Interaction	-0.0256361	-0.563947	0.512675	0.925633	0.987574	0.0320947	-0.02353	-0.605208	0.520879
Propionylcarnitine	Pre-ETT	-0.223412	-0.780191	0.333367	0.431603	0.873932	0.0569542	-0.217895	-0.801706	0.32038	0.653201	-0.176043	-0.542274	0.180176
Propionylcarnitine	Post-ETT	0.146285	-0.410495	0.703064	0.606589	0.934978	0.0536304	0.171236	-0.423933	0.700387	1.01267	0.188591	-0.172313	0.554346
Propionylcarnitine	Case	0.279549	-0.0834352	0.642534	0.131184	0.645829	0.103584	0.278828	-0.0946241	0.646231	1.24432	0.0961913	-0.0995353	0.288578
Propionylcarnitine	Control	-0.0901474	-0.453132	0.272837	0.62643	0.996172	0.040644	-0.0930822	-0.456052	0.273157	0.436539	-0.214061	-0.426687	0.00256008
Propionylcarnitine	Interaction	0.369697	-0.143641	0.883034	0.158088	0.685504	0.0846945	0.371614	-0.133776	0.889224	15.9362	0.417682	0.136622	0.708997
Prostaglandin D2	Pre-ETT	-0.292117	-0.708639	0.124406	0.169266	0.507797	0.0917221	-0.282533	-0.70491	0.125685
Prostaglandin D2	Post-ETT	-0.00126127	-0.417784	0.415261	0.995265	0.996501	0.036436	0.00497455	-0.422683	0.408298
Prostaglandin D2	Case	0.016877	-0.346256	0.38001	0.92742	0.990173	0.0366461	0.0152318	-0.35124	0.388179
Prostaglandin D2	Control	-0.273978	-0.642742	0.0947848	0.145341	0.567253	0.0990633	-0.270344	-0.643669	0.121528
Prostaglandin D2	Interaction	0.290855	-0.226689	0.8084	0.270686	0.662585	0.0546005	0.286455	-0.24914	0.807299
Prostaglandin E1 - BA	Pre-ETT	-0.538973	-1.05117	-0.0267718	0.039169	0.345767	0.418435	-0.547219	-1.0566	-0.0299077
Prostaglandin E1 - BA	Post-ETT	-0.319469	-0.831671	0.192732	0.221532	0.82276	0.0865977	-0.315548	-0.848331	0.203595
Prostaglandin E1 - BA	Case	0.099337	-0.202518	0.401192	0.518926	0.928116	0.0393119	0.101161	-0.212476	0.398222
Prostaglandin E1 - BA	Control	-0.120167	-0.422022	0.181688	0.435242	0.996172	0.03841	-0.117913	-0.430552	0.186491
Prostaglandin E1 - BA	Interaction	0.219504	-0.207383	0.646391	0.313547	0.771808	0.042035	0.217354	-0.218194	0.65097
Prostaglandin E1 - OL	Pre-ETT	0.275196	-0.148532	0.698924	0.203045	0.543888	0.0777339	0.26869	-0.171702	0.70802
Prostaglandin E1 - OL	Post-ETT	0.0459423	-0.377786	0.469671	0.831712	0.996501	0.0379203	0.0461914	-0.387649	0.477854
Prostaglandin E1 - OL	Case	-0.0600254	-0.447414	0.327363	0.761361	0.990173	0.0431264	-0.0642277	-0.45237	0.322701
Prostaglandin E1 - OL	Control	0.169228	-0.224166	0.562623	0.399158	0.87125	0.0510933	0.162101	-0.234653	0.54796
Prostaglandin E1 - OL	Interaction	-0.229254	-0.781367	0.32286	0.41574	0.808567	0.0437107	-0.219115	-0.768603	0.332615
Prostaglandin E2	Pre-ETT	-0.367046	-0.773363	0.0392697	0.0766377	0.406769	0.165015	-0.377045	-0.784877	0.0564495
Prostaglandin E2	Post-ETT	0.0444325	-0.361884	0.450749	0.830289	0.996501	0.0350907	0.0386678	-0.361397	0.451051
Prostaglandin E2	Case	0.0518823	-0.278487	0.382252	0.758235	0.990173	0.0347639	0.0568906	-0.277447	0.400245
Prostaglandin E2	Control	-0.359597	-0.695088	-0.0241047	0.0356598	0.567253	0.287857	-0.364777	-0.720707	-0.0160854
Prostaglandin E2	Interaction	0.411479	-0.0593701	0.882328	0.086744	0.461101	0.123175	0.413119	-0.06376	0.915219
Prostaglandin E3	Pre-ETT	0.0098379	-0.455429	0.475105	0.966943	0.98928	0.0393066	0.00772096	-0.46443	0.471099
Prostaglandin E3	Post-ETT	0.148364	-0.316902	0.613631	0.531975	0.996501	0.0493612	0.152446	-0.326927	0.622645
Prostaglandin E3	Case	0.145796	-0.248627	0.54022	0.468765	0.990173	0.0531354	0.150353	-0.257701	0.53772
Prostaglandin E3	Control	0.00726992	-0.393269	0.407809	0.971622	0.975208	0.0376826	0.007018	-0.391794	0.407159
Prostaglandin E3	Interaction	0.138527	-0.423614	0.700667	0.629104	0.834773	0.0355548	0.138414	-0.420936	0.708484
Prostaglandin F2a	Pre-ETT	0.519596	0.0180447	1.02115	0.0423079	0.364905	0.318784	0.531049	-0.00321115	1.04464
Prostaglandin F2a	Post-ETT	-0.23335	-0.734901	0.268201	0.361829	0.996501	0.0616891	-0.224863	-0.768436	0.300436
Prostaglandin F2a	Case	-0.338141	-0.79265	0.116368	0.144798	0.78161	0.121413	-0.332681	-0.799283	0.108632
Prostaglandin F2a	Control	0.414805	-0.0467512	0.87636	0.0781643	0.567253	0.204267	0.410985	-0.0527313	0.881417
Prostaglandin F2a	Interaction	-0.752946	-1.40072	-0.105171	0.0227159	0.317187	0.5417	-0.745774	-1.39037	-0.103871
Pseudouridine	Pre-ETT	0.155859	-0.305616	0.617335	0.507997	0.922822	0.0478736	0.160531	-0.307284	0.64357	0.0383454	-0.169755	-0.522164	0.170059
Pseudouridine	Post-ETT	0.107172	-0.354303	0.568648	0.648981	0.981307	0.0410254	0.10566	-0.387481	0.569826	0.0452617	-0.1314	-0.474977	0.208449
Pseudouridine	Case	-0.147837	-0.449318	0.153644	0.336498	0.987565	0.0525836	-0.149754	-0.455412	0.159565	0.960697	-0.0629019	-0.207217	0.0776264
Pseudouridine	Control	-0.0991503	-0.405032	0.206732	0.525224	0.947458	0.037743	-0.100068	-0.410962	0.208869	1.89788	-0.136071	-0.312848	0.0262927
Pseudouridine	Interaction	-0.0486867	-0.478168	0.380795	0.82417	0.994049	0.0267908	-0.0533185	-0.490709	0.376218	0.840849	0.0682332	-0.166148	0.286924
Purine	Pre-ETT	-0.163656	-0.517828	0.190515	0.365113	0.842063	0.0450455	-0.157022	-0.506514	0.19327
Purine	Post-ETT	0.161895	-0.192277	0.516066	0.370298	0.854021	0.0457488	0.165719	-0.203333	0.530215
Purine	Case	0.0317746	-0.302012	0.365561	0.851992	0.964675	0.0329025	0.025823	-0.307922	0.346934
Purine	Control	-0.293777	-0.627564	0.0400103	0.0845225	0.732134	0.152164	-0.28821	-0.614535	0.0389436
Purine	Interaction	0.325551	-0.146495	0.797597	0.176469	0.685504	0.0758001	0.32004	-0.138022	0.770998
Pyroglutamic acid	Pre-ETT	-0.384531	-1.00194	0.232881	0.222205	0.687329	0.111085	-0.385602	-0.994916	0.241891
Pyroglutamic acid	Post-ETT	0.0738498	-0.543562	0.691262	0.814647	0.965508	0.0540043	0.0927178	-0.552215	0.71558
Pyroglutamic acid	Case	0.0187217	-0.408434	0.445877	0.931544	0.973368	0.0463368	0.018906	-0.408552	0.464434
Pyroglutamic acid	Control	-0.439659	-0.866814	-0.012503	0.0436608	0.642259	0.353354	-0.439535	-0.873954	-0.0151762
Pyroglutamic acid	Interaction	0.45838	-0.145709	1.06247	0.136959	0.662825	0.10597	0.471395	-0.15872	1.04926
Pyrophosphate	Pre-ETT	-0.178396	-0.700402	0.343609	0.502972	0.922822	0.0500356	-0.156619	-0.670658	0.339028
Pyrophosphate	Post-ETT	0.232612	-0.289393	0.754618	0.382453	0.981307	0.0640028	0.24153	-0.284227	0.747457
Pyrophosphate	Case	-0.0104075	-0.500172	0.479357	0.966778	0.988353	0.0492796	-0.0140916	-0.502425	0.458089
Pyrophosphate	Control	-0.421416	-0.918331	0.0754984	0.096477	0.811542	0.212972	-0.423104	-0.921784	0.0754124
Pyrophosphate	Interaction	0.411009	-0.286697	1.10871	0.248259	0.888909	0.0978089	0.405715	-0.283113	1.0672
Quinic acid	Pre-ETT	-0.233956	-0.686555	0.218642	0.310993	0.922822	0.0609218	-0.236966	-0.702107	0.231685	0.636015	-0.283181	-0.622729	0.0531014
Quinic acid	Post-ETT	-0.38831	-0.840908	0.0642892	0.0926539	0.623236	0.141028	-0.389358	-0.862815	0.069445	0.874815	-0.348512	-0.679323	-0.0190654
Quinic acid	Case	-0.0848822	-0.342072	0.172308	0.517723	0.987565	0.0319745	-0.0824049	-0.349992	0.171243	0.902489	-0.0805749	-0.191067	0.0285732
Quinic acid	Control	0.0694711	-0.191474	0.330416	0.60181	0.947458	0.0303875	0.0692741	-0.201412	0.337499	0.72828	-0.0209779	-0.145598	0.104475
Quinic acid	Interaction	-0.154353	-0.52074	0.212033	0.408972	0.888909	0.0290919	-0.151326	-0.537485	0.215976	0.855263	-0.0478909	-0.213263	0.113636
Quinolone	Pre-ETT	0.0741095	-0.342562	0.490781	0.727389	0.936285	0.0372184	0.0686681	-0.354837	0.49273
Quinolone	Post-ETT	0.132676	-0.283995	0.549348	0.532568	0.934978	0.0414894	0.133282	-0.292982	0.531231
Quinolone	Case	-0.0902927	-0.482982	0.302397	0.652233	0.928116	0.0423225	-0.0913794	-0.471454	0.292449
Quinolone	Control	-0.14886	-0.541549	0.24383	0.457495	0.996172	0.048425	-0.148374	-0.545797	0.242583
Quinolone	Interaction	0.0585669	-0.49678	0.613913	0.836246	0.977951	0.0330815	0.0605946	-0.492404	0.614933
Raclopride	Pre-ETT	-0.0459382	-0.524998	0.433122	0.850919	0.962551	0.0416812	-0.0427844	-0.536958	0.455942
Raclopride	Post-ETT	-0.124482	-0.603542	0.354578	0.610549	0.934978	0.0454793	-0.122539	-0.611453	0.366046
Raclopride	Case	0.0219484	-0.423708	0.467604	0.923102	0.972486	0.0471327	0.0240787	-0.433033	0.486312
Raclopride	Control	0.100492	-0.345164	0.546148	0.65852	0.996172	0.047727	0.105298	-0.3593	0.553523
Raclopride	Interaction	-0.0785438	-0.708797	0.551709	0.807033	0.977951	0.0389168	-0.0961497	-0.730134	0.558448
Ranitidine	Pre-ETT	-0.113515	-1.22699	0.999957	0.841628	0.962551	0.096971	-0.123236	-1.22876	0.99512
Ranitidine	Post-ETT	0.464652	-0.648819	1.57812	0.413418	0.889369	0.129007	0.462885	-0.702761	1.64091
Ranitidine	Case	0.128054	-0.436401	0.692508	0.656578	0.928116	0.0638507	0.122681	-0.42923	0.663883
Ranitidine	Control	-0.450113	-1.01457	0.114342	0.118068	0.839596	0.175268	-0.447995	-1.02861	0.124483
Ranitidine	Interaction	0.578167	-0.220093	1.37643	0.155733	0.685504	0.119091	0.561526	-0.221276	1.39354
Repaglinide	Pre-ETT	-0.00125268	-0.409303	0.406797	0.995199	0.995199	0.0349741	-0.00458631	-0.411303	0.401364
Repaglinide	Post-ETT	0.264695	-0.143355	0.672745	0.203589	0.82276	0.0670583	0.256527	-0.165836	0.659665
Repaglinide	Case	0.0667026	-0.317862	0.451267	0.73389	0.931775	0.0415015	0.0732506	-0.310793	0.453783
Repaglinide	Control	-0.199245	-0.583809	0.18532	0.309883	0.931167	0.0631771	-0.198945	-0.577568	0.192791
Repaglinide	Interaction	0.265947	-0.277909	0.809803	0.337847	0.795614	0.0483062	0.258423	-0.278431	0.795692
Resolvin D1	Pre-ETT	0.0766341	-0.317496	0.470765	0.703135	0.838781	0.0355557	0.0705996	-0.332618	0.464075
Resolvin D1	Post-ETT	-0.122284	-0.516415	0.271846	0.543118	0.996501	0.0426264	-0.129951	-0.527425	0.288007
Resolvin D1	Case	0.126941	-0.218238	0.47212	0.471041	0.990173	0.0450898	0.128059	-0.21543	0.472367
Resolvin D1	Control	0.32586	-0.0246714	0.67639	0.0684526	0.567253	0.161845	0.318296	-0.0395836	0.680077
Resolvin D1	Interaction	-0.198918	-0.690874	0.293037	0.428072	0.808567	0.0385652	-0.182987	-0.68761	0.313682
Ribitol	Pre-ETT	-0.0778649	-0.61009	0.45436	0.774308	0.946377	0.043018	-0.0599467	-0.582728	0.459142	0.351915	-0.189677	-0.571304	0.178016
Ribitol	Post-ETT	-0.240453	-0.772678	0.291772	0.375893	0.981307	0.0596597	-0.228521	-0.757723	0.282955	0.515077	-0.0371351	-0.40004	0.333238
Ribitol	Case	-0.38632	-0.830923	0.0582824	0.0885616	0.939609	0.195755	-0.386353	-0.840321	0.0524307	1.32002	-0.138277	-0.373803	0.105208
Ribitol	Control	-0.223732	-0.674826	0.227361	0.331002	0.893081	0.0689484	-0.219113	-0.674297	0.237459	5.61613	-0.363291	-0.615597	-0.113142
Ribitol	Interaction	-0.162588	-0.795958	0.470781	0.614873	0.957425	0.0403809	-0.172253	-0.803877	0.448929	0.637833	0.145195	-0.210128	0.496063
Riboflavin	Pre-ETT	0.0146367	-0.388721	0.417995	0.943301	0.977673	0.0352558	0.0211566	-0.391931	0.428485
Riboflavin	Post-ETT	0.22509	-0.178268	0.628448	0.274069	0.846719	0.0610376	0.228761	-0.168123	0.643848
Riboflavin	Case	0.169145	-0.00571278	0.344002	0.0579693	0.511729	0.108978	0.167873	-0.00809715	0.350354
Riboflavin	Control	-0.041309	-0.216166	0.133548	0.643343	0.996172	0.0180712	-0.039466	-0.219025	0.136068
Riboflavin	Interaction	0.210454	-0.0368321	0.457739	0.0953085	0.576807	0.0616352	0.20952	-0.0407511	0.465157
Ribonic acid	Pre-ETT	0.166494	-0.392626	0.725615	0.559466	0.922822	0.0532866	0.164352	-0.402716	0.746179	0.542778	-0.0135235	-0.392075	0.408819
Ribonic acid	Post-ETT	-0.0857426	-0.644863	0.473378	0.763746	0.981307	0.0471342	-0.0953303	-0.699094	0.471335	0.809165	-0.1236	-0.539037	0.288214
Ribonic acid	Case	-0.021047	-0.488048	0.445954	0.929612	0.988353	0.0496658	-0.0207799	-0.513603	0.474062	0.672307	-0.0239561	-0.298168	0.247716
Ribonic acid	Control	0.23119	-0.242629	0.705008	0.338909	0.896003	0.0770163	0.234308	-0.254383	0.730026	0.991811	0.151826	-0.15495	0.453574
Ribonic acid	Interaction	-0.252237	-0.917514	0.41304	0.457414	0.888909	0.0520508	-0.2571	-0.974772	0.441319	0.890524	-0.181935	-0.600365	0.224808
Ribose	Pre-ETT	-0.0250161	-0.513429	0.463396	0.920036	0.972453	0.0411353	-0.0335951	-0.525324	0.452069
Ribose	Post-ETT	0.0195985	-0.468814	0.508011	0.937313	0.981307	0.047036	0.0227635	-0.475203	0.501476
Ribose	Case	-0.0791181	-0.511968	0.353732	0.720156	0.987565	0.0495801	-0.0811019	-0.5271	0.363664
Ribose	Control	-0.123733	-0.562902	0.315437	0.580808	0.947458	0.0495818	-0.131346	-0.57179	0.308497
Ribose	Interaction	0.0446146	-0.572012	0.661241	0.887231	0.994049	0.0390841	0.0616165	-0.563789	0.660182
Riluzole	Pre-ETT	-0.290535	-0.786282	0.205211	0.2507	0.729309	0.0821354	-0.290811	-0.795914	0.218007
Riluzole	Post-ETT	-0.163161	-0.658908	0.332585	0.518882	0.934978	0.0500209	-0.167277	-0.663004	0.307269
Riluzole	Case	0.279097	-0.0568533	0.615047	0.103466	0.575812	0.127188	0.280156	-0.0600033	0.623406
Riluzole	Control	0.151723	-0.184227	0.487673	0.376068	0.989864	0.0464378	0.146947	-0.187619	0.488357
Riluzole	Interaction	0.127374	-0.347731	0.602479	0.599264	0.914864	0.0319307	0.123768	-0.354805	0.606242
Saccharic acid	Pre-ETT	0.323785	-0.195772	0.843342	0.22192	0.922822	0.084713	0.320886	-0.202553	0.869865
Saccharic acid	Post-ETT	0.620472	0.100915	1.14003	0.01925	0.275275	0.59418	0.60854	0.0866265	1.13253
Saccharic acid	Case	0.141205	-0.143607	0.426017	0.331192	0.987565	0.045194	0.140694	-0.149446	0.43825
Saccharic acid	Control	-0.155482	-0.444452	0.133488	0.291621	0.871659	0.0492515	-0.15764	-0.450371	0.142412
Saccharic acid	Interaction	0.296687	-0.109049	0.702422	0.151804	0.888909	0.0704749	0.304499	-0.123692	0.712903
Salicylic acid - BA	Pre-ETT	0.600234	0.0245548	1.17591	0.0409967	0.348949	0.370017	0.59278	0.00555938	1.18914	0.292111	-0.0553496	-0.386783	0.2642
Salicylic acid - BA	Post-ETT	-0.00917363	-0.584853	0.566506	0.975084	0.994508	0.0452828	-0.0038409	-0.577267	0.585014	0.290415	-0.147484	-0.459234	0.162557
Salicylic acid - BA	Case	-0.4717	-0.871362	-0.0720371	0.0207096	0.37869	0.629878	-0.465151	-0.871189	-0.0741824	1.33247	-0.0746308	-0.234926	0.0873057
Salicylic acid - BA	Control	0.137708	-0.261954	0.537371	0.499467	0.996172	0.0502631	0.132904	-0.267465	0.549308	0.886316	-0.0338518	-0.213719	0.151133
Salicylic acid - BA	Interaction	-0.609408	-1.17462	-0.0441998	0.0345807	0.391745	0.292045	-0.602308	-1.19287	-0.0320229	1.46604	-0.132261	-0.380309	0.105806
Salicylic acid - PM	Pre-ETT	0.313927	-0.213839	0.841692	0.243683	0.922822	0.0998345	0.322523	-0.210431	0.852869	0.253335	0.0126956	-0.291099	0.317981
Salicylic acid - PM	Post-ETT	0.399429	-0.128337	0.927194	0.137979	0.73232	0.13365	0.406496	-0.129209	0.932828	0.20476	-0.0179091	-0.335271	0.283086
Salicylic acid - PM	Case	-0.0998966	-0.514566	0.314773	0.636806	0.987565	0.0476133	-0.0973917	-0.490342	0.324534	0.971045	-0.0472225	-0.209164	0.11313
Salicylic acid - PM	Control	-0.185399	-0.606122	0.235324	0.387758	0.906661	0.0610818	-0.182447	-0.607215	0.247176	0.972355	-0.0512462	-0.23548	0.133402
Salicylic acid - PM	Interaction	0.0855021	-0.505225	0.676229	0.776651	0.994049	0.0346627	0.0841679	-0.516512	0.674784	0.771512	0.0137133	-0.219173	0.262541
Salicylic alcohol	Pre-ETT	0.0780458	-0.204483	0.360574	0.588218	0.914728	0.0256314	0.0748487	-0.219518	0.359738
Salicylic alcohol	Post-ETT	-0.111113	-0.393641	0.171416	0.440818	0.917475	0.0313696	-0.117003	-0.406738	0.174006
Salicylic alcohol	Case	-0.214142	-0.431979	0.00369425	0.0540139	0.493841	0.166659	-0.213565	-0.444484	-4.66421e-05
Salicylic alcohol	Control	-0.0249842	-0.242821	0.192852	0.822141	0.996172	0.0219746	-0.0263474	-0.253389	0.198588
Salicylic alcohol	Interaction	-0.189158	-0.497226	0.118909	0.228803	0.739812	0.0382185	-0.190315	-0.508519	0.13276
Scopoletin	Pre-ETT	-0.326362	-0.845476	0.192752	0.217871	0.687329	0.0954515	-0.326247	-0.860428	0.205319
Scopoletin	Post-ETT	-0.00147635	-0.520591	0.517638	0.995553	0.997768	0.0429292	-0.00649333	-0.539732	0.530287
Scopoletin	Case	0.144894	-0.199101	0.488889	0.409057	0.911259	0.0486699	0.145358	-0.207936	0.501712
Scopoletin	Control	-0.179992	-0.523987	0.164004	0.305114	0.931167	0.0578373	-0.183442	-0.536516	0.184383
Scopoletin	Interaction	0.324886	-0.161598	0.811369	0.190564	0.686701	0.0729535	0.333063	-0.165821	0.839239
Secoisolariciresinol	Pre-ETT	-0.459855	-0.912167	-0.00754312	0.0462998	0.348949	0.240534	-0.456319	-0.908445	0.0307533
Secoisolariciresinol	Post-ETT	-0.584545	-1.03686	-0.132233	0.0113105	0.206821	0.932339	-0.587106	-1.04087	-0.120575
Secoisolariciresinol	Case	-0.127198	-0.300552	0.0461571	0.150403	0.692203	0.0509668	-0.128128	-0.308314	0.0470999
Secoisolariciresinol	Control	-0.00250815	-0.175863	0.170846	0.977377	0.996172	0.0163862	-0.00181266	-0.180382	0.178198
Secoisolariciresinol	Interaction	-0.124689	-0.36985	0.120471	0.31884	0.777363	0.0240545	-0.123774	-0.380612	0.129076
Serine - PM	Pre-ETT	0.139209	-0.308998	0.587415	0.542693	0.922822	0.0444156	0.132518	-0.312523	0.601653	0.781812	0.116335	-0.245135	0.472138
Serine - PM	Post-ETT	0.161242	-0.286965	0.609448	0.480752	0.981307	0.048752	0.167948	-0.339482	0.635415	4.12372	0.369561	0.0240685	0.720584
Serine - PM	Case	0.0544806	-0.179714	0.288675	0.648429	0.987565	0.0263781	0.0522861	-0.1867	0.284822	1.46801	0.116742	-0.0275699	0.260006
Serine - PM	Control	0.0324477	-0.205166	0.270061	0.788971	0.992857	0.0256434	0.0313891	-0.209178	0.272985	0.486095	-0.109235	-0.270088	0.0523374
Serine - PM	Interaction	0.0220329	-0.311594	0.35566	0.897012	0.994049	0.0192724	0.0212804	-0.330578	0.371218	1.02167	0.224627	0.00617197	0.442198
Shikimic acid	Pre-ETT	-0.0921485	-0.618699	0.434402	0.731597	0.928109	0.046326	-0.0863057	-0.612383	0.45862
Shikimic acid	Post-ETT	-0.0174808	-0.544031	0.50907	0.94812	0.981307	0.0427779	-0.016932	-0.561	0.481666
Shikimic acid	Case	0.0686932	-0.399535	0.536921	0.773696	0.988353	0.046475	0.0602785	-0.400731	0.542389
Shikimic acid	Control	-0.00597453	-0.481039	0.469089	0.980335	0.996848	0.0460761	-0.0021955	-0.490882	0.474439
Shikimic acid	Interaction	0.0746678	-0.592358	0.741694	0.826338	0.994049	0.0404059	0.0720898	-0.613792	0.752936
SM (40:8;3O)	Pre-ETT	0.033668	-0.407557	0.474893	0.881115	0.992792	0.037551	0.0195871	-0.429268	0.482281
SM (40:8;3O)	Post-ETT	0.00403503	-0.43719	0.44526	0.985699	0.989493	0.0357196	-0.00143125	-0.481694	0.451411
SM (40:8;3O)	Case	0.0338784	-0.145908	0.213665	0.711882	0.940786	0.020038	0.0299195	-0.155135	0.218252
SM (40:8;3O)	Control	0.0635113	-0.118825	0.245848	0.494801	0.870303	0.0230327	0.0642946	-0.127083	0.24823
SM (40:8;3O)	Interaction	-0.0296329	-0.285699	0.226433	0.820568	0.955153	0.0157698	-0.0276941	-0.286817	0.239727
SM (41:2;2O)	Pre-ETT	0.0481948	-0.469454	0.565843	0.855207	0.992792	0.0434801	0.0374857	-0.468594	0.568409
SM (41:2;2O)	Post-ETT	0.0121493	-0.505499	0.529798	0.96331	0.988933	0.0428512	0.0036218	-0.509819	0.540017
SM (41:2;2O)	Case	-0.00206297	-0.0932543	0.0891283	0.964634	0.988752	0.00986847	-0.00122472	-0.0982339	0.095598
SM (41:2;2O)	Control	0.0339825	-0.0585023	0.126467	0.471422	0.866871	0.011022	0.0322306	-0.0652701	0.132894
SM (41:2;2O)	Interaction	-0.0360455	-0.165927	0.0938364	0.586483	0.885468	0.00898266	-0.0330205	-0.172103	0.107128
SM (41:3;2O)	Pre-ETT	0.157506	-0.319536	0.634549	0.517551	0.931055	0.0492807	0.139228	-0.350813	0.672973
SM (41:3;2O)	Post-ETT	0.0530831	-0.423959	0.530126	0.827354	0.988933	0.041227	0.030605	-0.466135	0.543089
SM (41:3;2O)	Case	-0.00878363	-0.164709	0.147142	0.912085	0.988752	0.0161767	-0.00744313	-0.162863	0.15919
