## Supplementary material for "Heightened innate immunity may trigger chronic inflammation, fatigue and post-exertional malaise in ME/CFS": Table S3 (part 2 of 3)

### Sheet: Table S3B (continued)
Table S3B. Regression and Bayesian estimates in the metabolomics analyses comparing ME/CFSF vs. HCF.
SM (41:3;2O)	Control	0.0956394	-0.0624979	0.253777	0.235875	0.692294	0.0303002	0.0958886	-0.0660669	0.263739
SM (41:3;2O)	Interaction	-0.104423	-0.326505	0.117658	0.356749	0.885468	0.0204836	-0.1023	-0.329039	0.134235
SM (42:2;2O)	Pre-ETT	-0.0473906	-0.56292	0.468139	0.857018	0.992792	0.0422918	-0.0393445	-0.547482	0.47972
SM (42:2;2O)	Post-ETT	-0.174234	-0.689764	0.341295	0.507707	0.988933	0.0542131	-0.174638	-0.660981	0.347552
SM (42:2;2O)	Case	-0.111553	-0.24317	0.0200628	0.0966735	0.898685	0.0546932	-0.109314	-0.243769	0.0169758
SM (42:2;2O)	Control	0.0152904	-0.118193	0.148774	0.822358	0.949737	0.0137236	0.0179596	-0.128271	0.155522
SM (42:2;2O)	Interaction	-0.126844	-0.314302	0.0606144	0.184769	0.885468	0.0247888	-0.128763	-0.321073	0.0756719
SM (d30:1)	Pre-ETT	-0.0749937	-0.601539	0.451551	0.78013	0.992792	0.0416545	-0.0646035	-0.576802	0.426219
SM (d30:1)	Post-ETT	0.0201038	-0.506441	0.546649	0.940348	0.988933	0.0427383	0.0260966	-0.489804	0.552697
SM (d30:1)	Case	-0.00598361	-0.0979969	0.0860297	0.898579	0.988752	0.00986133	-0.00685231	-0.109409	0.0929996
SM (d30:1)	Control	-0.101081	-0.1944	-0.00776255	0.0337538	0.420726	0.0631869	-0.101065	-0.201569	-0.00398609
SM (d30:1)	Interaction	0.0950975	-0.0359552	0.22615	0.154958	0.885468	0.0211094	0.0957054	-0.0412605	0.233762
SM (d32:0)	Pre-ETT	-0.308171	-0.790134	0.173792	0.210127	0.830168	0.0881684	-0.304462	-0.793328	0.176643
SM (d32:0)	Post-ETT	-0.204146	-0.686109	0.277818	0.406435	0.966878	0.0565609	-0.209144	-0.692069	0.273416
SM (d32:0)	Case	0.0198481	-0.119157	0.158853	0.779587	0.953066	0.0151223	0.0196051	-0.123567	0.163122
SM (d32:0)	Control	-0.0841773	-0.225154	0.0567993	0.241881	0.694434	0.0276815	-0.0843521	-0.223378	0.0608569
SM (d32:0)	Interaction	0.104025	-0.0939563	0.302007	0.303093	0.885468	0.0205095	0.106182	-0.0982094	0.302307
SM (d32:1)	Pre-ETT	-0.175066	-0.580499	0.230366	0.397376	0.916553	0.0507855	-0.176221	-0.593671	0.236914
SM (d32:1)	Post-ETT	-0.21248	-0.617912	0.192952	0.304334	0.921848	0.059432	-0.205787	-0.622856	0.195687
SM (d32:1)	Case	-0.0269153	-0.122363	0.0685322	0.580475	0.92254	0.0114664	-0.0261223	-0.127418	0.068793
SM (d32:1)	Control	0.0104983	-0.0863031	0.1073	0.831669	0.951396	0.0102488	0.0106285	-0.09075	0.109376
SM (d32:1)	Interaction	-0.0374135	-0.173357	0.0985303	0.589605	0.885468	0.00900707	-0.0356989	-0.180205	0.10363
SM (d32:2)	Pre-ETT	0.215319	-0.214963	0.645602	0.326695	0.891246	0.0588184	0.221411	-0.167708	0.677598
SM (d32:2)	Post-ETT	0.225453	-0.20483	0.655735	0.304443	0.921848	0.0616965	0.222968	-0.210524	0.662069
SM (d32:2)	Case	-0.0377714	-0.110885	0.0353424	0.31128	0.898685	0.011259	-0.0371739	-0.114716	0.0377678
SM (d32:2)	Control	-0.0479049	-0.122056	0.026246	0.205432	0.682218	0.0141269	-0.0476432	-0.126938	0.0305309
SM (d32:2)	Interaction	0.0101335	-0.0940009	0.114268	0.848739	0.955153	0.00661909	0.00898316	-0.101251	0.122483
SM (d33:1)	Pre-ETT	-0.0535045	-0.524072	0.417063	0.823651	0.992792	0.04184	-0.057568	-0.53704	0.395232
SM (d33:1)	Post-ETT	-0.132701	-0.603268	0.337867	0.580459	0.988933	0.0445005	-0.127221	-0.61099	0.343439
SM (d33:1)	Case	-0.0630736	-0.163193	0.0370456	0.216924	0.898685	0.0215352	-0.0629821	-0.167566	0.043399
SM (d33:1)	Control	0.0161228	-0.0854166	0.117662	0.755641	0.920164	0.0109014	0.0169358	-0.0942413	0.125039
SM (d33:1)	Interaction	-0.0791964	-0.221794	0.0634013	0.27636	0.885468	0.0133634	-0.0812527	-0.23435	0.0755574
SM (d34:0)	Pre-ETT	-0.1916	-0.723129	0.339928	0.479871	0.931055	0.0558211	-0.190451	-0.721992	0.307189
SM (d34:0)	Post-ETT	-0.190216	-0.721744	0.341312	0.48305	0.988933	0.0574848	-0.192987	-0.70213	0.334485
SM (d34:0)	Case	-0.020886	-0.134958	0.0931861	0.719701	0.940786	0.0128571	-0.0210883	-0.140998	0.10154
SM (d34:0)	Control	-0.0222705	-0.137961	0.0934197	0.705954	0.919666	0.012313	-0.022998	-0.145223	0.0984431
SM (d34:0)	Interaction	0.00138451	-0.161086	0.163855	0.986674	0.991608	0.00981134	0.000229492	-0.174432	0.173998
SM (d34:1)	Pre-ETT	0.0605072	-0.389792	0.510806	0.792271	0.992792	0.0390349	0.0628564	-0.420427	0.517353
SM (d34:1)	Post-ETT	0.025225	-0.425074	0.475524	0.912573	0.988933	0.0377924	0.0233429	-0.429427	0.464734
SM (d34:1)	Case	-0.0123206	-0.141433	0.116792	0.851638	0.979273	0.0136064	-0.0131146	-0.142922	0.119448
SM (d34:1)	Control	0.0229616	-0.107983	0.153906	0.731082	0.919727	0.0128346	0.0227705	-0.110927	0.158913
SM (d34:1)	Interaction	-0.0352822	-0.219175	0.148611	0.706884	0.947763	0.0119122	-0.0358361	-0.227101	0.151102
SM (d34:2)	Pre-ETT	0.232006	-0.243841	0.707852	0.33927	0.892916	0.0580774	0.238505	-0.229311	0.710212
SM (d34:2)	Post-ETT	0.0264998	-0.449346	0.502346	0.913083	0.988933	0.0382007	0.0406246	-0.438531	0.51632
SM (d34:2)	Case	-0.123791	-0.282905	0.0353229	0.127295	0.898685	0.0541078	-0.121588	-0.286128	0.0334733
SM (d34:2)	Control	0.0817145	-0.0796566	0.243086	0.320964	0.751731	0.0250181	0.080447	-0.0973533	0.256633
SM (d34:2)	Interaction	-0.205506	-0.432129	0.0211172	0.0755139	0.736504	0.0565116	-0.207722	-0.450258	0.0376696
SM (d36:0)	Pre-ETT	0.0422768	-0.469661	0.554214	0.871418	0.992792	0.0454281	0.000990837	-0.5249	0.525263
SM (d36:0)	Post-ETT	0.129901	-0.382036	0.641839	0.618956	0.988933	0.0466005	0.0831598	-0.457425	0.655259
SM (d36:0)	Case	0.0711542	-0.0560948	0.198403	0.273097	0.898685	0.0239618	0.0726092	-0.0625177	0.200327
SM (d36:0)	Control	-0.0164705	-0.145525	0.112584	0.802479	0.946583	0.013325	-0.0150212	-0.146741	0.114796
SM (d36:0)	Interaction	0.0876247	-0.0936135	0.268863	0.343333	0.885468	0.0171955	0.0863272	-0.0979284	0.273069
SM (d36:1)	Pre-ETT	0.111289	-0.424867	0.647445	0.684135	0.990616	0.0496426	0.132573	-0.406674	0.662287
SM (d36:1)	Post-ETT	0.102634	-0.433522	0.63879	0.707521	0.988933	0.0484779	0.130836	-0.414388	0.634174
SM (d36:1)	Case	0.0157915	-0.0757656	0.107349	0.735327	0.940786	0.0100159	0.0152494	-0.0803061	0.110351
SM (d36:1)	Control	0.0244465	-0.0684093	0.117302	0.605849	0.913905	0.010799	0.0245956	-0.0783288	0.121294
SM (d36:1)	Interaction	-0.00865506	-0.139058	0.121748	0.896498	0.960146	0.00805723	-0.00842905	-0.143377	0.132714
SM (d36:2)	Pre-ETT	0.255478	-0.296837	0.807792	0.36462	0.91155	0.0759775	0.280108	-0.271413	0.80896
SM (d36:2)	Post-ETT	0.282084	-0.270231	0.834399	0.316821	0.921848	0.0811442	0.303633	-0.236327	0.823771
SM (d36:2)	Case	0.0263275	-0.0709765	0.123631	0.595899	0.927186	0.0117028	0.0263009	-0.0753206	0.130129
SM (d36:2)	Control	-0.00027861	-0.0989628	0.0984056	0.995585	0.999367	0.00985044	0.00160855	-0.104918	0.104855
SM (d36:2)	Interaction	0.0266061	-0.111982	0.165194	0.706714	0.947763	0.0093776	0.0275569	-0.113166	0.173261
SM (d36:3)	Pre-ETT	0.320509	-0.166079	0.807098	0.196703	0.825782	0.100994	0.326559	-0.134099	0.800874
SM (d36:3)	Post-ETT	0.361029	-0.12556	0.847618	0.145887	0.80148	0.140002	0.379772	-0.115023	0.848706
SM (d36:3)	Case	0.0175424	-0.0755598	0.110645	0.711905	0.940786	0.0097467	0.0153315	-0.0776726	0.112002
SM (d36:3)	Control	-0.022977	-0.1174	0.0714459	0.633405	0.913905	0.0104956	-0.0229931	-0.121056	0.0777974
SM (d36:3)	Interaction	0.0405194	-0.0920842	0.173123	0.549238	0.885468	0.00953872	0.0393912	-0.0978087	0.177814
SM (d37:1)	Pre-ETT	-0.0596321	-0.520223	0.400959	0.799686	0.992792	0.0391023	-0.0541662	-0.510524	0.391241
SM (d37:1)	Post-ETT	-0.087546	-0.548137	0.373045	0.709493	0.988933	0.0399711	-0.0776801	-0.552301	0.41066
SM (d37:1)	Case	0.00310048	-0.105605	0.111806	0.95542	0.988752	0.011263	0.00466074	-0.106117	0.119227
SM (d37:1)	Control	0.0310144	-0.0792331	0.141262	0.58138	0.898313	0.0117036	0.0303909	-0.083814	0.143976
SM (d37:1)	Interaction	-0.0279139	-0.182741	0.126913	0.723815	0.948844	0.00991557	-0.0290331	-0.191014	0.136364
SM (d38:0)	Pre-ETT	-0.106078	-0.609853	0.397698	0.679826	0.990616	0.0449483	-0.108104	-0.606255	0.391919
SM (d38:0)	Post-ETT	-0.117027	-0.620803	0.386749	0.648894	0.988933	0.0445122	-0.12059	-0.614134	0.367485
SM (d38:0)	Case	-0.00565338	-0.114554	0.103248	0.918957	0.988752	0.0108847	-0.00578646	-0.11992	0.107731
SM (d38:0)	Control	0.00529591	-0.10515	0.115742	0.925124	0.973021	0.0109721	0.0048626	-0.117527	0.127766
SM (d38:0)	Interaction	-0.0109493	-0.166055	0.144156	0.889957	0.960146	0.00985493	-0.0104657	-0.179184	0.160645
SM (d38:1)	Pre-ETT	0.0992015	-0.355943	0.554346	0.669244	0.990616	0.0422903	0.103885	-0.356552	0.551369
SM (d38:1)	Post-ETT	0.0348081	-0.420337	0.489953	0.88085	0.988933	0.0397247	0.0462378	-0.369564	0.49985
SM (d38:1)	Case	-0.0363455	-0.114478	0.041787	0.36191	0.898685	0.0121189	-0.0370382	-0.117617	0.0467004
SM (d38:1)	Control	0.028048	-0.0511929	0.107289	0.487842	0.870303	0.00977064	0.0279404	-0.0520546	0.112114
SM (d38:1)	Interaction	-0.0643935	-0.175676	0.0468891	0.25674	0.885468	0.0128983	-0.0645395	-0.184097	0.0564565
SM (d38:2)	Pre-ETT	0.370585	-0.143589	0.884759	0.157767	0.795705	0.136599	0.385549	-0.139966	0.876435
SM (d38:2)	Post-ETT	0.324196	-0.189978	0.838369	0.216536	0.872481	0.0892257	0.338162	-0.155167	0.841865
SM (d38:2)	Case	-0.01229	-0.101756	0.0771764	0.787745	0.957777	0.00970895	-0.0145701	-0.106704	0.0790722
SM (d38:2)	Control	0.0340994	-0.056636	0.124835	0.46138	0.855475	0.0120959	0.0334723	-0.064662	0.131515
SM (d38:2)	Interaction	-0.0463894	-0.173815	0.0810357	0.475518	0.885468	0.0103248	-0.0469423	-0.183271	0.0920232
SM (d39:1)	Pre-ETT	-0.150524	-0.556331	0.255284	0.467228	0.928199	0.0444325	-0.151509	-0.549528	0.256129
SM (d39:1)	Post-ETT	-0.223176	-0.628984	0.182631	0.281081	0.921848	0.0607276	-0.211418	-0.646652	0.204264
SM (d39:1)	Case	-0.0365194	-0.125289	0.0522505	0.42006	0.898685	0.0130504	-0.0358397	-0.129575	0.0604037
SM (d39:1)	Control	0.0361334	-0.0538957	0.126162	0.431495	0.834848	0.0120125	0.0370993	-0.0585329	0.133748
SM (d39:1)	Interaction	-0.0726528	-0.199086	0.0537803	0.260054	0.885468	0.0133261	-0.0728829	-0.210105	0.0568944
SM (d39:2)	Pre-ETT	0.0705448	-0.411304	0.552394	0.774153	0.992789	0.0412143	0.0769893	-0.394676	0.552408
SM (d39:2)	Post-ETT	-0.0462275	-0.528076	0.435622	0.85085	0.988933	0.0400981	-0.0427389	-0.52134	0.438333
SM (d39:2)	Case	-0.0311714	-0.132567	0.0702238	0.546814	0.911356	0.0122657	-0.0309077	-0.138284	0.0768585
SM (d39:2)	Control	0.0856009	-0.0172326	0.188434	0.102781	0.519745	0.0337649	0.0842736	-0.0230637	0.194892
SM (d39:2)	Interaction	-0.116772	-0.261187	0.0276427	0.113011	0.773638	0.0275319	-0.113705	-0.266737	0.0395653
SM (d40:0)	Pre-ETT	-0.196285	-0.713796	0.321226	0.457247	0.916553	0.0524229	-0.187314	-0.728783	0.299902
SM (d40:0)	Post-ETT	-0.254386	-0.771897	0.263125	0.33533	0.927689	0.0665848	-0.249105	-0.766436	0.270106
SM (d40:0)	Case	-0.0568683	-0.194069	0.0803329	0.416572	0.898685	0.0200646	-0.0585437	-0.20791	0.0974745
SM (d40:0)	Control	0.00123253	-0.137915	0.14038	0.986149	0.999367	0.0137382	0.000314587	-0.139687	0.144302
SM (d40:0)	Interaction	-0.0581008	-0.253514	0.137312	0.560066	0.885468	0.0139834	-0.0598816	-0.25853	0.138952
SM (d40:1)	Pre-ETT	-0.0277957	-0.509582	0.453991	0.90997	0.992792	0.0382318	-0.0172038	-0.479168	0.460275
SM (d40:1)	Post-ETT	-0.0519676	-0.533754	0.429819	0.832567	0.988933	0.0390326	-0.0430819	-0.549945	0.438819
SM (d40:1)	Case	-0.0485671	-0.137089	0.0399553	0.282232	0.898685	0.0162027	-0.0487637	-0.14399	0.0456135
SM (d40:1)	Control	-0.0243952	-0.114173	0.0653829	0.594327	0.908851	0.00998671	-0.0240323	-0.122721	0.0723196
SM (d40:1)	Interaction	-0.0241719	-0.150253	0.101909	0.707095	0.947763	0.00817831	-0.0245035	-0.159212	0.108122
SM (d40:2) A	Pre-ETT	-0.145762	-0.610945	0.319421	0.539122	0.931055	0.0423685	-0.141301	-0.599944	0.304369
SM (d40:2) A	Post-ETT	-0.238285	-0.703468	0.226897	0.315392	0.921848	0.0527799	-0.214451	-0.649322	0.208005
SM (d40:2) A	Case	-0.0143113	-0.12366	0.095037	0.797553	0.961403	0.0114711	-0.0145844	-0.129671	0.096263
SM (d40:2) A	Control	0.0782121	-0.0326873	0.189112	0.166889	0.612119	0.027598	0.0785047	-0.039916	0.195572
SM (d40:2) A	Interaction	-0.0925234	-0.248266	0.0632191	0.244273	0.885468	0.0174301	-0.0940582	-0.258285	0.0684492
SM (d40:2) B	Pre-ETT	0.281384	-0.223724	0.786492	0.274898	0.883964	0.0830512	0.288799	-0.200826	0.766469
SM (d40:2) B	Post-ETT	0.21345	-0.291658	0.718558	0.407531	0.966878	0.0592096	0.217898	-0.25625	0.700245
SM (d40:2) B	Case	-0.0338692	-0.134718	0.0669792	0.510384	0.90481	0.0126826	-0.0334314	-0.139294	0.0719797
SM (d40:2) B	Control	0.0340652	-0.0682138	0.136344	0.513893	0.87579	0.0121503	0.0341945	-0.0703647	0.140795
SM (d40:2) B	Interaction	-0.0679344	-0.211571	0.075702	0.353934	0.885468	0.0130294	-0.0669816	-0.216564	0.0781692
SM (d40:3)	Pre-ETT	0.267163	-0.299069	0.833394	0.355091	0.901233	0.0732009	0.265576	-0.291286	0.838763
SM (d40:3)	Post-ETT	0.16662	-0.399612	0.732852	0.564114	0.988933	0.0547624	0.158863	-0.401317	0.74088
SM (d40:3)	Case	-0.0290279	-0.165735	0.107679	0.677284	0.940786	0.015355	-0.0286123	-0.1664	0.11738
SM (d40:3)	Control	0.0715144	-0.0671317	0.21016	0.312036	0.743997	0.0226402	0.0720514	-0.0772196	0.210305
SM (d40:3)	Interaction	-0.100542	-0.295251	0.0941665	0.311504	0.885468	0.019694	-0.100123	-0.304401	0.104015
SM (d41:1)	Pre-ETT	-0.328802	-0.763626	0.106022	0.138322	0.795705	0.0961259	-0.322943	-0.758874	0.116748
SM (d41:1)	Post-ETT	-0.384884	-0.819708	0.0499407	0.0827661	0.693457	0.16594	-0.382223	-0.808789	0.0433449
SM (d41:1)	Case	-0.0665157	-0.19481	0.0617781	0.309548	0.898685	0.0217336	-0.066284	-0.197215	0.0610168
SM (d41:1)	Control	-0.0104339	-0.140548	0.11968	0.87511	0.959832	0.0130362	-0.0100943	-0.139924	0.121792
SM (d41:1)	Interaction	-0.0560818	-0.238808	0.126644	0.547476	0.885468	0.0133756	-0.0576992	-0.241315	0.119164
SM (d41:2) A	Pre-ETT	0.00691924	-0.523314	0.537153	0.979595	0.992792	0.046128	-0.00363269	-0.521875	0.572542
SM (d41:2) A	Post-ETT	-0.0793873	-0.609621	0.450846	0.769179	0.988933	0.0518824	-0.0780632	-0.616091	0.438339
SM (d41:2) A	Case	-0.0147299	-0.147034	0.117574	0.827265	0.968771	0.0140871	-0.0153399	-0.157389	0.127031
SM (d41:2) A	Control	0.0715766	-0.0626041	0.205757	0.295786	0.735334	0.0217672	0.0704738	-0.0683336	0.21706
SM (d41:2) A	Interaction	-0.0863065	-0.274744	0.102131	0.369354	0.885468	0.0176316	-0.0898584	-0.283835	0.112856
SM (d41:2) B	Pre-ETT	-0.0938926	-0.547979	0.360194	0.685281	0.990616	0.0399166	-0.0798688	-0.546892	0.374769
SM (d41:2) B	Post-ETT	-0.226584	-0.68067	0.227502	0.328075	0.923177	0.0615553	-0.228626	-0.666422	0.222106
SM (d41:2) B	Case	-0.0900551	-0.192423	0.0123132	0.0846693	0.898685	0.0402971	-0.0885635	-0.198578	0.0212866
SM (d41:2) B	Control	0.0426362	-0.0611841	0.146457	0.420875	0.832397	0.0138559	0.0419695	-0.0658294	0.146454
SM (d41:2) B	Interaction	-0.132691	-0.278492	0.0131097	0.0744669	0.736504	0.0374836	-0.131963	-0.282671	0.0222645
SM (d42:0)	Pre-ETT	-0.265481	-0.796611	0.265648	0.327247	0.891246	0.0818782	-0.271031	-0.750206	0.242132
SM (d42:0)	Post-ETT	-0.223482	-0.754611	0.307648	0.409548	0.966878	0.0614452	-0.216315	-0.716908	0.276424
SM (d42:0)	Case	0.000841246	-0.10313	0.104813	0.987347	0.988752	0.0107737	0.00129797	-0.110402	0.107206
SM (d42:0)	Control	-0.0411581	-0.146605	0.0642883	0.444261	0.839961	0.014226	-0.0410494	-0.152389	0.0707411
SM (d42:0)	Interaction	0.0419994	-0.106085	0.190084	0.578293	0.885468	0.0106585	0.0425788	-0.115472	0.195882
SM (d42:1)	Pre-ETT	-0.247592	-0.805686	0.310502	0.384565	0.916553	0.0657561	-0.238869	-0.791735	0.287329
SM (d42:1)	Post-ETT	-0.33652	-0.894614	0.221574	0.237277	0.879903	0.0873626	-0.325201	-0.888601	0.198359
SM (d42:1)	Case	-0.0828895	-0.224916	0.059137	0.252676	0.898685	0.0252518	-0.0835783	-0.2343	0.0642135
SM (d42:1)	Control	0.00603799	-0.138003	0.150079	0.93452	0.973915	0.0133028	0.00468848	-0.143696	0.153553
SM (d42:1)	Interaction	-0.0889275	-0.291213	0.113358	0.388892	0.885468	0.0160619	-0.086664	-0.29284	0.113698
SM (d42:2) A	Pre-ETT	0.0762759	-0.53068	0.683232	0.805444	0.992792	0.0512156	0.0799854	-0.528472	0.65832
SM (d42:2) A	Post-ETT	0.0334509	-0.573504	0.640406	0.913981	0.988933	0.0477832	0.0386004	-0.588131	0.638338
SM (d42:2) A	Case	-0.0323254	-0.133061	0.0684104	0.529389	0.907341	0.0125786	-0.0321026	-0.137253	0.0734027
SM (d42:2) A	Control	0.0104996	-0.0916652	0.112664	0.840364	0.956614	0.0103986	0.00992813	-0.101715	0.123534
SM (d42:2) A	Interaction	-0.042825	-0.186301	0.100651	0.558538	0.885468	0.0104834	-0.0424268	-0.202557	0.114786
SM (d42:2) B	Pre-ETT	0.0157647	-0.503359	0.534889	0.952538	0.992792	0.0453008	0.030861	-0.501479	0.539105
SM (d42:2) B	Post-ETT	-0.0320926	-0.551217	0.487032	0.903559	0.988933	0.0443959	-0.0250675	-0.543944	0.469061
SM (d42:2) B	Case	-0.0691327	-0.179208	0.040943	0.218342	0.898685	0.0236743	-0.0695516	-0.186885	0.0487032
SM (d42:2) B	Control	-0.0212755	-0.132913	0.0903617	0.708759	0.919666	0.0116051	-0.0213105	-0.136817	0.0933902
SM (d42:2) B	Interaction	-0.0478572	-0.204636	0.108921	0.549649	0.885468	0.0110161	-0.0476943	-0.204811	0.109282
SM (d42:3)	Pre-ETT	0.203236	-0.38272	0.789192	0.496628	0.931055	0.0632191	0.210735	-0.378989	0.778911
SM (d42:3)	Post-ETT	0.123609	-0.462347	0.709564	0.67927	0.988933	0.0515991	0.114172	-0.453268	0.684113
SM (d42:3)	Case	-0.0181985	-0.117923	0.0815261	0.72059	0.940786	0.010639	-0.0181234	-0.118531	0.0883289
SM (d42:3)	Control	0.0614287	-0.0397106	0.162568	0.233882	0.692294	0.0189835	0.0596703	-0.0465278	0.166411
SM (d42:3)	Interaction	-0.0796272	-0.221663	0.0624085	0.271863	0.885468	0.0129747	-0.0803274	-0.231004	0.0679344
SM (d43:1)	Pre-ETT	-0.238078	-0.675193	0.199037	0.285743	0.88527	0.0611435	-0.218732	-0.656916	0.217638
SM (d43:1)	Post-ETT	-0.265258	-0.702373	0.171857	0.23429	0.876125	0.0732681	-0.254541	-0.690144	0.163631
SM (d43:1)	Case	-0.0289696	-0.0934816	0.0355425	0.378787	0.898685	0.0095276	-0.0289336	-0.0983625	0.0426919
SM (d43:1)	Control	-0.00178911	-0.0672163	0.0636381	0.957258	0.988352	0.0064259	-0.00304511	-0.0703651	0.0661027
SM (d43:1)	Interaction	-0.0271804	-0.119064	0.0647028	0.562058	0.885468	0.00656063	-0.0267623	-0.124837	0.0709376
SM (d43:2)	Pre-ETT	-0.0559249	-0.482895	0.371045	0.797397	0.992792	0.0394449	-0.0733539	-0.529039	0.385098
SM (d43:2)	Post-ETT	-0.0865494	-0.513519	0.34042	0.691149	0.988933	0.04091	-0.0945503	-0.557075	0.364233
SM (d43:2)	Case	0.0100771	-0.0675536	0.0877079	0.799171	0.961403	0.0090006	0.0107983	-0.0726182	0.0939273
SM (d43:2)	Control	0.0407016	-0.0380303	0.119434	0.310949	0.743997	0.0121894	0.0406977	-0.0438812	0.124011
SM (d43:2)	Interaction	-0.0306245	-0.141192	0.0799434	0.587226	0.885468	0.0078542	-0.0311017	-0.146288	0.0875958
SM (d44:2)	Pre-ETT	0.108864	-0.415052	0.632781	0.683817	0.990616	0.0483403	0.107934	-0.434155	0.633209
SM (d44:2)	Post-ETT	0.0643145	-0.459602	0.588231	0.809865	0.988933	0.0421659	0.0641129	-0.448002	0.564845
SM (d44:2)	Case	-0.082003	-0.198014	0.0340078	0.165926	0.898685	0.0303237	-0.0815635	-0.203828	0.0392743
SM (d44:2)	Control	-0.037453	-0.155109	0.0802034	0.532689	0.887102	0.0138108	-0.0362381	-0.158895	0.0862793
SM (d44:2)	Interaction	-0.04455	-0.209782	0.120682	0.597189	0.885468	0.0112081	-0.0439297	-0.213867	0.133994
Sorbitol - BA	Pre-ETT	0.0396476	-0.395967	0.475262	0.858419	0.962551	0.0370808	0.0310944	-0.428352	0.474161
Sorbitol - BA	Post-ETT	-0.260436	-0.696051	0.175178	0.241284	0.82276	0.0728241	-0.262766	-0.723547	0.186448
Sorbitol - BA	Case	0.0340602	-0.296759	0.36488	0.840079	0.964675	0.0338838	0.0328453	-0.302144	0.364847
Sorbitol - BA	Control	0.334144	0.00332472	0.664963	0.0477416	0.642259	0.224185	0.333824	-0.00568003	0.666188
Sorbitol - BA	Interaction	-0.300084	-0.767933	0.167765	0.208702	0.721995	0.0587372	-0.293893	-0.761624	0.175521
Sorbitol - PM	Pre-ETT	0.206127	-0.386202	0.798456	0.495204	0.922822	0.0628131	0.202799	-0.398093	0.812313
Sorbitol - PM	Post-ETT	0.344458	-0.247871	0.936788	0.254378	0.975362	0.0940495	0.356302	-0.251049	0.946192
Sorbitol - PM	Case	-0.117076	-0.667791	0.433638	0.676921	0.987565	0.0634009	-0.115924	-0.694428	0.44823
Sorbitol - PM	Control	-0.255408	-0.814162	0.303347	0.370305	0.899928	0.0780154	-0.249241	-0.814095	0.315672
Sorbitol - PM	Interaction	0.138331	-0.646203	0.922865	0.729654	0.994049	0.0490592	0.134965	-0.670885	0.928611
ST (29:1;O;S)	Pre-ETT	0.108702	-0.697445	0.91485	0.79156	0.992792	0.0729812	0.127892	-0.714505	0.92143
ST (29:1;O;S)	Post-ETT	0.0125157	-0.793632	0.818663	0.975725	0.988933	0.0657668	0.0112599	-0.807469	0.804795
ST (29:1;O;S)	Case	0.0229435	-0.620116	0.666003	0.94425	0.988752	0.0646416	0.0158771	-0.626213	0.673118
ST (29:1;O;S)	Control	0.11913	-0.533051	0.771312	0.720332	0.919666	0.0663585	0.119033	-0.572194	0.797444
ST (29:1;O;S)	Interaction	-0.0961867	-1.01208	0.81971	0.836921	0.955153	0.0592086	-0.09983	-1.06104	0.845797
Stachydrine	Pre-ETT	-0.703542	-1.19101	-0.216079	0.00467288	0.130344	0.961105	-0.689691	-1.22452	-0.147838	1.29743	-0.260442	-0.646831	0.153001
Stachydrine	Post-ETT	-0.564383	-1.05185	-0.0769193	0.023254	0.297194	0.363205	-0.539344	-1.03661	-0.0349206	0.939263	-0.193609	-0.581926	0.213564
Stachydrine	Case	0.0596441	-0.0829724	0.202261	0.412397	0.911259	0.0200192	0.0596287	-0.0893359	0.205244	0.677554	0.0114057	-0.0859157	0.108427
Stachydrine	Control	-0.0795152	-0.222132	0.0631014	0.274496	0.931167	0.0253834	-0.0776289	-0.227656	0.0667056	0.722867	-0.0421801	-0.148744	0.0686531
Stachydrine	Interaction	0.139159	-0.062531	0.34085	0.176277	0.685504	0.0259896	0.137621	-0.0681601	0.348528	0.905368	0.0667827	-0.082163	0.215835
Stearic acid	Pre-ETT	0.085617	-0.355007	0.526241	0.703324	0.928109	0.0372573	0.0834969	-0.349179	0.512611	0.40665	-0.239622	-0.553858	0.0640904
Stearic acid	Post-ETT	-0.115152	-0.555776	0.325472	0.6085	0.981307	0.0400318	-0.122417	-0.581104	0.319873	0.490372	0.000788882	-0.31829	0.314754
Stearic acid	Case	0.0692553	-0.321349	0.459859	0.72821	0.987565	0.0418413	0.0662761	-0.325655	0.452248	1.50033	0.152029	-0.0783389	0.38334
Stearic acid	Control	0.270025	-0.126282	0.666331	0.181736	0.861318	0.0976664	0.268931	-0.130822	0.658773	0.294093	-0.064425	-0.313472	0.193203
Stearic acid	Interaction	-0.200769	-0.757214	0.355675	0.479461	0.892612	0.0410769	-0.197318	-0.752307	0.363976	0.683126	0.241057	-0.101088	0.591568
Succinic acid	Pre-ETT	0.179037	-0.414191	0.772266	0.554171	0.922822	0.0570296	0.189909	-0.42277	0.770946	0.8319	-0.148247	-0.492081	0.177164
Succinic acid	Post-ETT	-0.223447	-0.816675	0.369782	0.460366	0.981307	0.0641536	-0.231263	-0.773449	0.380894	0.552006	0.228073	-0.126122	0.560462
Succinic acid	Case	-0.42621	-0.947142	0.0947229	0.108807	0.939609	0.219189	-0.423566	-0.944869	0.0897988	0.469376	0.114102	-0.102711	0.348771
Succinic acid	Control	-0.0237254	-0.552263	0.504812	0.929892	0.996848	0.0543692	-0.0219051	-0.549668	0.52173	3.31288	-0.325197	-0.585511	-0.0619808
Succinic acid	Interaction	-0.402484	-1.14459	0.339623	0.287785	0.888909	0.0735422	-0.397243	-1.14519	0.360735	0.143482	0.259148	-0.073902	0.592495
Sucrose	Pre-ETT	0.182079	-0.314296	0.678454	0.472173	0.922822	0.0536607	0.191924	-0.336474	0.699662	0.638179	0.1169	-0.199818	0.432959
Sucrose	Post-ETT	-0.0691531	-0.565528	0.427222	0.784811	0.981307	0.0337186	-0.0594362	-0.571252	0.460533	0.585958	0.12701	-0.18525	0.445478
Sucrose	Case	-0.26122	-0.720155	0.197716	0.264601	0.939609	0.0887431	-0.255694	-0.702523	0.189872	0.981845	-0.101948	-0.333946	0.142196
Sucrose	Control	-0.00998743	-0.475623	0.455648	0.966467	0.996848	0.046186	0.000276458	-0.455062	0.463925	0.823218	-0.115978	-0.373119	0.149696
Sucrose	Interaction	-0.251232	-0.90502	0.402556	0.451355	0.888909	0.0540864	-0.261141	-0.909817	0.400684	0.714178	-0.0532502	-0.400695	0.287074
Syringic acid	Pre-ETT	-0.0657671	-0.527908	0.396374	0.780305	0.960375	0.0392483	-0.0519294	-0.500615	0.411558
Syringic acid	Post-ETT	-0.0372349	-0.499376	0.424906	0.874524	0.977634	0.0362126	-0.0262189	-0.470652	0.430349
Syringic acid	Case	0.0921345	-0.175288	0.359557	0.499509	0.924109	0.0332413	0.0920223	-0.175068	0.352212
Syringic acid	Control	0.0636023	-0.20382	0.331024	0.64111	0.996172	0.0282494	0.0647932	-0.210208	0.33077
Syringic acid	Interaction	0.0285322	-0.34966	0.406724	0.882448	0.977951	0.0221888	0.0264694	-0.349489	0.392014
TAG (40:0)	Pre-ETT	0.380916	-0.0810635	0.842896	0.106084	0.756094	0.151475	0.384606	-0.097232	0.847468
TAG (40:0)	Post-ETT	0.425165	-0.0368149	0.887144	0.0712665	0.674757	0.183714	0.423677	-0.0659979	0.89043
TAG (40:0)	Case	-0.0893302	-0.458129	0.279469	0.634972	0.940786	0.0430338	-0.0952092	-0.477351	0.294129
TAG (40:0)	Control	-0.133579	-0.50761	0.240452	0.483947	0.869685	0.0472808	-0.136061	-0.510931	0.264263
TAG (40:0)	Interaction	0.0442486	-0.481025	0.569522	0.868861	0.960146	0.0320134	0.0455968	-0.507191	0.579449
TAG (40:1)	Pre-ETT	0.155931	-0.339789	0.651651	0.537554	0.931055	0.0503575	0.151923	-0.354361	0.658546
TAG (40:1)	Post-ETT	0.198138	-0.297582	0.693858	0.433397	0.966878	0.0554611	0.189506	-0.323692	0.69485
TAG (40:1)	Case	0.0168334	-0.359288	0.392955	0.9301	0.988752	0.0392509	0.0248884	-0.355573	0.397542
TAG (40:1)	Control	-0.0253734	-0.406831	0.356084	0.896273	0.963385	0.0374306	-0.0258151	-0.408432	0.382554
TAG (40:1)	Interaction	0.0422068	-0.493496	0.577909	0.877278	0.960146	0.0324785	0.0373828	-0.506937	0.582216
TAG (42:0)	Pre-ETT	0.0113494	-0.498257	0.520956	0.965183	0.992792	0.0475217	0.00320783	-0.516216	0.524689
TAG (42:0)	Post-ETT	0.0517603	-0.457846	0.561367	0.842206	0.988933	0.0436537	0.0529275	-0.479664	0.566519
TAG (42:0)	Case	-0.0677335	-0.406171	0.270704	0.694867	0.940786	0.0359048	-0.0668982	-0.405693	0.278944
TAG (42:0)	Control	-0.108144	-0.451383	0.235094	0.536887	0.887102	0.0409035	-0.111115	-0.458455	0.251996
TAG (42:0)	Interaction	0.0404109	-0.441619	0.522441	0.869485	0.960146	0.0305502	0.0499638	-0.45016	0.531229
TAG (42:1)	Pre-ETT	-0.0394774	-0.474529	0.395574	0.85884	0.992792	0.0381926	-0.0429032	-0.481623	0.406596
TAG (42:1)	Post-ETT	0.137689	-0.297362	0.572741	0.535055	0.988933	0.043958	0.131816	-0.324337	0.591209
TAG (42:1)	Case	0.0881273	-0.269487	0.445741	0.629098	0.940786	0.0420123	0.0882422	-0.287683	0.464908
TAG (42:1)	Control	-0.0890392	-0.451726	0.273648	0.630397	0.913905	0.0413888	-0.0918276	-0.458957	0.296462
TAG (42:1)	Interaction	0.177167	-0.332176	0.686509	0.495402	0.885468	0.0438531	0.17979	-0.361519	0.692986
TAG (42:2)	Pre-ETT	0.243812	-0.190972	0.678597	0.271733	0.883964	0.0654166	0.238705	-0.18728	0.702299
TAG (42:2)	Post-ETT	0.167469	-0.267315	0.602254	0.450288	0.966878	0.0483875	0.161947	-0.302891	0.599106
TAG (42:2)	Case	-0.0536812	-0.373418	0.266056	0.742109	0.940786	0.033923	-0.0535249	-0.389534	0.270781
TAG (42:2)	Control	0.0226619	-0.30161	0.346934	0.891052	0.962159	0.0314636	0.0246832	-0.307922	0.366574
TAG (42:2)	Interaction	-0.076343	-0.531737	0.379051	0.74248	0.955153	0.0276552	-0.0778953	-0.53614	0.378942
TAG (42:3)	Pre-ETT	-0.214892	-0.826584	0.396799	0.491106	0.931055	0.063782	-0.199921	-0.845036	0.429095
TAG (42:3)	Post-ETT	-0.284854	-0.896546	0.326838	0.361389	0.960022	0.0720423	-0.276088	-0.893921	0.332965
TAG (42:3)	Case	-0.191466	-0.703852	0.32092	0.463931	0.90204	0.0660129	-0.179337	-0.722909	0.329052
TAG (42:3)	Control	-0.121504	-0.641158	0.39815	0.646756	0.913905	0.0551453	-0.117153	-0.673388	0.415097
TAG (42:3)	Interaction	-0.0699619	-0.799743	0.659819	0.850958	0.955153	0.0445527	-0.0729442	-0.806906	0.705921
TAG (44:0)	Pre-ETT	-0.0742927	-0.549447	0.400862	0.759262	0.990616	0.0423347	-0.0837766	-0.581624	0.406165
TAG (44:0)	Post-ETT	0.0604525	-0.414702	0.535607	0.803082	0.988933	0.0424104	0.0642002	-0.437451	0.551472
TAG (44:0)	Case	-0.11571	-0.403515	0.172095	0.430703	0.89928	0.0403162	-0.118264	-0.41464	0.186777
TAG (44:0)	Control	-0.250455	-0.542343	0.0414327	0.0926168	0.508821	0.121896	-0.251058	-0.558612	0.048121
TAG (44:0)	Interaction	0.134745	-0.27517	0.54466	0.519401	0.885468	0.0294075	0.136312	-0.283352	0.550111
TAG (44:1)	Pre-ETT	0.0467896	-0.392502	0.486081	0.834637	0.992792	0.039402	0.0437096	-0.426129	0.498539
TAG (44:1)	Post-ETT	0.162006	-0.277286	0.601298	0.469794	0.980954	0.0473705	0.155475	-0.328189	0.609165
TAG (44:1)	Case	-0.147695	-0.417632	0.122242	0.283547	0.898685	0.047567	-0.14536	-0.435641	0.122952
TAG (44:1)	Control	-0.262911	-0.536677	0.0108545	0.0598016	0.431875	0.142464	-0.261053	-0.545687	0.0266939
TAG (44:1)	Interaction	0.115217	-0.269249	0.499682	0.556961	0.885468	0.0273991	0.112481	-0.289804	0.516742
TAG (44:2)	Pre-ETT	0.0810575	-0.33703	0.499145	0.703951	0.990616	0.0367717	0.0752952	-0.339505	0.493134
TAG (44:2)	Post-ETT	0.165974	-0.252113	0.584061	0.436525	0.966878	0.047809	0.163838	-0.248083	0.594284
TAG (44:2)	Case	-0.0176756	-0.307994	0.272643	0.905014	0.988752	0.0314554	-0.0193961	-0.324532	0.268682
TAG (44:2)	Control	-0.102592	-0.397029	0.191845	0.494658	0.870303	0.0362712	-0.103601	-0.402776	0.212685
TAG (44:2)	Interaction	0.0849163	-0.328578	0.498411	0.687314	0.936262	0.02709	0.0897904	-0.335545	0.522341
TAG (46:0)	Pre-ETT	-0.142316	-0.590054	0.305422	0.533294	0.931055	0.0491341	-0.150605	-0.634623	0.322693
TAG (46:0)	Post-ETT	-0.117583	-0.565321	0.330155	0.60675	0.988933	0.0430961	-0.113733	-0.587265	0.353624
TAG (46:0)	Case	-0.175811	-0.43522	0.0835981	0.184066	0.898685	0.0602942	-0.176799	-0.43504	0.0852193
TAG (46:0)	Control	-0.200544	-0.463632	0.0625447	0.135171	0.593132	0.075314	-0.200328	-0.479817	0.0671251
TAG (46:0)	Interaction	0.0247331	-0.344738	0.394204	0.895614	0.960146	0.021786	0.0230953	-0.346731	0.428704
TAG (46:1)	Pre-ETT	0.0296408	-0.37609	0.435371	0.886143	0.992792	0.0353557	0.0317384	-0.394846	0.454792
TAG (46:1)	Post-ETT	0.162113	-0.243617	0.567844	0.433556	0.966878	0.0451866	0.150862	-0.273934	0.584465
TAG (46:1)	Case	-0.13227	-0.372591	0.108051	0.280702	0.898685	0.0422263	-0.131464	-0.382207	0.116345
TAG (46:1)	Control	-0.264743	-0.508472	-0.0210128	0.0332593	0.420726	0.230901	-0.262528	-0.512173	-0.0142933
TAG (46:1)	Interaction	0.132472	-0.209812	0.474756	0.448119	0.885468	0.0273649	0.133325	-0.224828	0.474816
TAG (46:2)	Pre-ETT	0.107751	-0.326513	0.542015	0.626747	0.985521	0.0441485	0.112675	-0.371548	0.524851
TAG (46:2)	Post-ETT	0.216294	-0.21797	0.650558	0.328966	0.923177	0.058139	0.214449	-0.249515	0.676819
TAG (46:2)	Case	-0.138199	-0.382562	0.106165	0.267668	0.898685	0.0473073	-0.138559	-0.393768	0.108707
TAG (46:2)	Control	-0.246742	-0.494571	0.00108783	0.0510141	0.431875	0.166905	-0.242874	-0.511107	-0.000827362
TAG (46:2)	Interaction	0.108543	-0.239498	0.456585	0.541033	0.885468	0.0250145	0.10907	-0.247087	0.484409
TAG (46:3) A	Pre-ETT	0.20802	-0.266734	0.682775	0.390459	0.916553	0.0601417	0.210902	-0.25766	0.677656
TAG (46:3) A	Post-ETT	0.339796	-0.134959	0.81455	0.160675	0.812278	0.119516	0.356966	-0.134216	0.811251
TAG (46:3) A	Case	-0.113723	-0.365532	0.138085	0.376064	0.898685	0.0373833	-0.114256	-0.368718	0.142078
TAG (46:3) A	Control	-0.245499	-0.50088	0.00988175	0.0595481	0.431875	0.15208	-0.249677	-0.509889	0.0159614
TAG (46:3) A	Interaction	0.131776	-0.22687	0.490422	0.471439	0.885468	0.0283746	0.140961	-0.239766	0.502925
TAG (46:3) B	Pre-ETT	0.166131	-0.251079	0.583341	0.435127	0.916553	0.0498508	0.177234	-0.246905	0.577194
TAG (46:3) B	Post-ETT	0.254274	-0.162936	0.671484	0.232272	0.875941	0.0714012	0.256004	-0.178535	0.678516
TAG (46:3) B	Case	-0.109382	-0.371924	0.153161	0.414174	0.898685	0.0371423	-0.109249	-0.378584	0.159046
TAG (46:3) B	Control	-0.197525	-0.463792	0.0687417	0.145957	0.593132	0.0788017	-0.197822	-0.478794	0.0824655
TAG (46:3) B	Interaction	0.0881432	-0.285791	0.462077	0.644081	0.915706	0.0253273	0.0870794	-0.29978	0.464604
TAG (46:4) A	Pre-ETT	0.190508	-0.305833	0.686848	0.451882	0.916553	0.0566753	0.191276	-0.304137	0.694607
TAG (46:4) A	Post-ETT	0.0862779	-0.410063	0.582619	0.733332	0.988933	0.0426551	0.0815636	-0.391458	0.578523
TAG (46:4) A	Case	-0.138883	-0.483222	0.205456	0.429227	0.89928	0.0459395	-0.139234	-0.500652	0.213286
TAG (46:4) A	Control	-0.0346532	-0.383877	0.31457	0.845795	0.956614	0.0330923	-0.0316743	-0.400349	0.329315
TAG (46:4) A	Interaction	-0.10423	-0.594665	0.386205	0.677014	0.933291	0.0319379	-0.106875	-0.614752	0.403054
TAG (47:1); TAG (15:0-16:0-16:1)	Pre-ETT	0.105764	-0.362851	0.57438	0.658233	0.990616	0.0458563	0.106556	-0.396664	0.590933
TAG (47:1); TAG (15:0-16:0-16:1)	Post-ETT	0.155237	-0.313378	0.623853	0.516162	0.988933	0.048257	0.153033	-0.331553	0.639326
TAG (47:1); TAG (15:0-16:0-16:1)	Case	-0.218344	-0.479483	0.0427951	0.101262	0.898685	0.0937806	-0.216756	-0.496361	0.0527072
TAG (47:1); TAG (15:0-16:0-16:1)	Control	-0.267817	-0.532661	-0.00297368	0.0474825	0.431219	0.153104	-0.2673	-0.548149	0.00761298
TAG (47:1); TAG (15:0-16:0-16:1)	Interaction	0.0494731	-0.322462	0.421408	0.79432	0.955153	0.0232338	0.0449357	-0.336776	0.440053
TAG (48:0)	Pre-ETT	-0.184961	-0.616826	0.246903	0.401231	0.916553	0.0524588	-0.185453	-0.640082	0.277132
TAG (48:0)	Post-ETT	-0.223331	-0.655196	0.208533	0.310792	0.921848	0.0661347	-0.226844	-0.67749	0.249062
TAG (48:0)	Case	-0.177396	-0.4334	0.0786082	0.174419	0.898685	0.0625621	-0.175334	-0.434416	0.0876403
TAG (48:0)	Control	-0.139026	-0.398661	0.12061	0.293952	0.734879	0.0403863	-0.142296	-0.400137	0.132756
TAG (48:0)	Interaction	-0.03837	-0.402991	0.326251	0.836594	0.955153	0.0216798	-0.0318283	-0.421904	0.351354
TAG (48:1)	Pre-ETT	-0.0703038	-0.490344	0.349736	0.742876	0.990616	0.0373165	-0.0665918	-0.526848	0.379197
TAG (48:1)	Post-ETT	0.0786349	-0.341405	0.498675	0.713678	0.988933	0.0384032	0.0793281	-0.368485	0.527773
TAG (48:1)	Case	-0.140157	-0.370373	0.0900583	0.232774	0.898685	0.044395	-0.14215	-0.363432	0.0901204
TAG (48:1)	Control	-0.289096	-0.522578	-0.0556148	0.0152317	0.366107	0.342756	-0.289115	-0.535108	-0.0363348
TAG (48:1)	Interaction	0.148939	-0.178953	0.47683	0.373317	0.885468	0.0272326	0.147085	-0.186973	0.502907
TAG (48:2)	Pre-ETT	0.0650853	-0.340515	0.470685	0.753134	0.990616	0.0375343	0.0682145	-0.367102	0.480614
TAG (48:2)	Post-ETT	0.197012	-0.208588	0.602612	0.34109	0.936944	0.0521792	0.189758	-0.232362	0.611281
TAG (48:2)	Case	-0.142287	-0.344601	0.0600273	0.168069	0.898685	0.0533376	-0.140093	-0.345537	0.0649243
TAG (48:2)	Control	-0.274214	-0.479398	-0.0690299	0.00880968	0.350978	0.540148	-0.273562	-0.480809	-0.0655839
TAG (48:2)	Interaction	0.131927	-0.156225	0.420079	0.369534	0.885468	0.0248978	0.130911	-0.168263	0.426524
TAG (48:3)	Pre-ETT	0.326265	-0.137552	0.790081	0.167985	0.795705	0.101714	0.326286	-0.138988	0.796166
TAG (48:3)	Post-ETT	0.413815	-0.0500017	0.877631	0.0803481	0.693457	0.193524	0.409982	-0.0570362	0.872379
TAG (48:3)	Case	-0.143411	-0.370331	0.0835092	0.215466	0.898685	0.0497685	-0.142852	-0.367502	0.090094
TAG (48:3)	Control	-0.230961	-0.4611	-0.000821707	0.0491876	0.431875	0.166579	-0.2281	-0.474851	0.00199721
TAG (48:3)	Interaction	0.0875498	-0.235648	0.410747	0.595469	0.885468	0.0216056	0.0828631	-0.249389	0.417919
TAG (48:4) A	Pre-ETT	0.495111	-0.0111066	1.00133	0.0552428	0.630335	0.224112	0.48821	-0.0245084	1.02638
TAG (48:4) A	Post-ETT	0.3159	-0.190317	0.822118	0.221293	0.872481	0.0871255	0.307956	-0.215506	0.826427
TAG (48:4) A	Case	-0.255124	-0.540976	0.0307274	0.0802427	0.898685	0.143572	-0.257127	-0.532354	0.0248371
TAG (48:4) A	Control	-0.0759134	-0.36582	0.213993	0.607793	0.913905	0.032868	-0.0813046	-0.379166	0.222491
TAG (48:4) A	Interaction	-0.179211	-0.586343	0.227922	0.388284	0.885468	0.0337599	-0.1761	-0.595757	0.24641
TAG (48:4) B	Pre-ETT	0.411159	-0.0397669	0.862084	0.0739188	0.730818	0.197785	0.402156	-0.0413882	0.870519
TAG (48:4) B	Post-ETT	0.378455	-0.0724708	0.829381	0.0999766	0.693457	0.155746	0.384362	-0.0734521	0.833571
TAG (48:4) B	Case	-0.207513	-0.438832	0.0238055	0.0787033	0.898685	0.10993	-0.208057	-0.439412	0.0343202
TAG (48:4) B	Control	-0.17481	-0.40941	0.0597907	0.144168	0.593132	0.0646425	-0.174572	-0.416945	0.0637624
TAG (48:4) B	Interaction	-0.0327039	-0.362167	0.296759	0.845742	0.955153	0.0209782	-0.0333441	-0.376671	0.301697
TAG (48:5)	Pre-ETT	0.179285	-0.296958	0.655528	0.460611	0.919156	0.0530924	0.170262	-0.319864	0.671535
TAG (48:5)	Post-ETT	0.0398139	-0.436429	0.516057	0.869847	0.988933	0.0397544	0.043897	-0.43283	0.519741
TAG (48:5)	Case	-0.208802	-0.530492	0.112889	0.203314	0.898685	0.0764769	-0.205641	-0.528784	0.115503
TAG (48:5)	Control	-0.0693304	-0.395584	0.256923	0.677043	0.913905	0.0329596	-0.0698059	-0.413343	0.267123
TAG (48:5)	Interaction	-0.139471	-0.597648	0.318706	0.55076	0.885468	0.0327232	-0.142193	-0.609923	0.331105
TAG (49:0)	Pre-ETT	-0.00174947	-0.557388	0.553889	0.995076	0.995076	0.0477201	0.00242189	-0.566043	0.586677
TAG (49:0)	Post-ETT	0.0357432	-0.519895	0.591381	0.899668	0.988933	0.0449348	0.0476703	-0.52108	0.621402
TAG (49:0)	Case	-0.212379	-0.531761	0.107004	0.192469	0.898685	0.072044	-0.207734	-0.545271	0.119695
TAG (49:0)	Control	-0.249871	-0.573784	0.0740414	0.130547	0.591179	0.0903418	-0.248853	-0.574197	0.0888479
TAG (49:0)	Interaction	0.0374927	-0.417397	0.492382	0.871666	0.960146	0.0275616	0.0407512	-0.442588	0.496877
TAG (49:1)	Pre-ETT	0.0275905	-0.463443	0.518624	0.912308	0.992792	0.0436119	0.0277535	-0.486868	0.537995
TAG (49:1)	Post-ETT	0.176069	-0.314964	0.667103	0.482191	0.988933	0.0544171	0.17311	-0.359505	0.664694
TAG (49:1)	Case	-0.184215	-0.448361	0.0799314	0.171665	0.898685	0.0652633	-0.180327	-0.44461	0.0969876
TAG (49:1)	Control	-0.332694	-0.600587	-0.0648007	0.0149305	0.366107	0.527999	-0.337732	-0.608158	-0.0648542
TAG (49:1)	Interaction	0.148479	-0.227739	0.524697	0.439213	0.885468	0.0300329	0.147573	-0.244579	0.529915
TAG (49:3)	Pre-ETT	0.203341	-0.273269	0.679952	0.403043	0.916553	0.0590979	0.215261	-0.275756	0.705559
TAG (49:3)	Post-ETT	0.321486	-0.155125	0.798096	0.186153	0.831987	0.0913129	0.323314	-0.177574	0.831441
TAG (49:3)	Case	-0.160198	-0.380897	0.0605018	0.154833	0.898685	0.0582325	-0.1571	-0.387334	0.0654383
TAG (49:3)	Control	-0.278343	-0.502173	-0.0545124	0.0147974	0.366107	0.491264	-0.276583	-0.500213	-0.0587957
TAG (49:3)	Interaction	0.118145	-0.196193	0.432483	0.46133	0.885468	0.0235803	0.114547	-0.183737	0.433259
TAG (50:0)	Pre-ETT	-0.192541	-0.665038	0.279956	0.424477	0.916553	0.0536294	-0.185177	-0.685296	0.276472
TAG (50:0)	Post-ETT	-0.187513	-0.66001	0.284984	0.436674	0.966878	0.0533911	-0.181125	-0.696217	0.315793
TAG (50:0)	Case	-0.160433	-0.439647	0.11878	0.260092	0.898685	0.0537717	-0.159406	-0.445092	0.116351
TAG (50:0)	Control	-0.165461	-0.448635	0.117713	0.252116	0.701197	0.0557941	-0.164151	-0.451179	0.122267
TAG (50:0)	Interaction	0.00502825	-0.39265	0.402706	0.980229	0.991608	0.0242609	0.00362598	-0.41012	0.410942
TAG (50:1)	Pre-ETT	-0.0912184	-0.527223	0.344786	0.681767	0.990616	0.0393101	-0.0930216	-0.568755	0.336646
TAG (50:1)	Post-ETT	-0.0220333	-0.458038	0.413971	0.921102	0.988933	0.0330951	-0.0237613	-0.490581	0.422408
TAG (50:1)	Case	-0.130368	-0.390939	0.130204	0.326791	0.898685	0.0417463	-0.132955	-0.398684	0.132923
TAG (50:1)	Control	-0.199553	-0.46382	0.0647148	0.138873	0.593132	0.0770567	-0.197843	-0.467615	0.0688199
TAG (50:1)	Interaction	0.0691851	-0.301941	0.440311	0.714831	0.948844	0.0244101	0.0700126	-0.314027	0.448917
TAG (50:2)	Pre-ETT	0.154473	-0.273458	0.582404	0.479255	0.931055	0.0459617	0.148535	-0.285244	0.580948
TAG (50:2)	Post-ETT	0.369207	-0.0587237	0.797138	0.0908361	0.693457	0.149247	0.370927	-0.0649632	0.794504
TAG (50:2)	Case	-0.0458598	-0.282674	0.190955	0.704278	0.940786	0.0249122	-0.0431972	-0.279478	0.19123
TAG (50:2)	Control	-0.260594	-0.500768	-0.0204201	0.0334529	0.420726	0.225797	-0.260545	-0.503889	-0.0170174
TAG (50:2)	Interaction	0.214734	-0.122556	0.552024	0.212104	0.885468	0.045974	0.211145	-0.120431	0.541272
TAG (50:3) A	Pre-ETT	0.325621	-0.118524	0.769765	0.150738	0.795705	0.0987839	0.320506	-0.136769	0.771989
TAG (50:3) A	Post-ETT	0.430285	-0.0138593	0.87443	0.0575902	0.610182	0.220986	0.437712	-0.0426584	0.897469
TAG (50:3) A	Case	-0.122793	-0.310362	0.0647762	0.199458	0.898685	0.0460408	-0.125139	-0.310031	0.0577189
TAG (50:3) A	Control	-0.227457	-0.417687	-0.0372279	0.0191023	0.386388	0.272725	-0.228377	-0.418125	-0.0299468
TAG (50:3) A	Interaction	0.104665	-0.162486	0.371815	0.442559	0.885468	0.0212139	0.102326	-0.169231	0.388542
TAG (50:4)	Pre-ETT	0.38828	-0.0699865	0.846547	0.0967861	0.756094	0.165883	0.399655	-0.0578549	0.854032
TAG (50:4)	Post-ETT	0.44987	-0.00839698	0.908136	0.0543482	0.596183	0.287754	0.45223	-0.00479311	0.905719
TAG (50:4)	Case	-0.105371	-0.307332	0.0965902	0.306502	0.898685	0.0344291	-0.107265	-0.312374	0.108994
TAG (50:4)	Control	-0.16696	-0.371786	0.0378655	0.110125	0.532669	0.0681487	-0.166428	-0.37584	0.0398315
TAG (50:4)	Interaction	0.0615895	-0.22606	0.349239	0.674738	0.933291	0.0196421	0.0629392	-0.227038	0.367469
TAG (50:5)	Pre-ETT	0.279555	-0.174889	0.734	0.227937	0.834186	0.0826347	0.28806	-0.174938	0.737683
TAG (50:5)	Post-ETT	0.322118	-0.132327	0.776562	0.164755	0.812278	0.0983196	0.310011	-0.146835	0.786805
TAG (50:5)	Case	-0.0374255	-0.280064	0.205213	0.762414	0.940786	0.0264713	-0.0417213	-0.278209	0.206985
TAG (50:5)	Control	-0.0799875	-0.326068	0.166093	0.524073	0.880047	0.0290594	-0.0792008	-0.334336	0.172607
TAG (50:5)	Interaction	0.042562	-0.303023	0.388147	0.809254	0.955153	0.0211521	0.0393724	-0.315628	0.401184
TAG (50:6)	Pre-ETT	0.359517	-0.121612	0.840646	0.143042	0.795705	0.125226	0.35941	-0.133832	0.860838
TAG (50:6)	Post-ETT	0.216762	-0.264367	0.697891	0.377227	0.966878	0.0621641	0.21657	-0.257022	0.672206
TAG (50:6)	Case	-0.0540359	-0.340897	0.232825	0.711981	0.940786	0.031641	-0.0641571	-0.354287	0.228595
TAG (50:6)	Control	0.0887192	-0.202211	0.37965	0.550047	0.88951	0.0324116	0.0851578	-0.199481	0.384184
TAG (50:6)	Interaction	-0.142755	-0.551326	0.265816	0.493461	0.885468	0.030786	-0.139434	-0.544139	0.287278
TAG (51:1)	Pre-ETT	-0.0145228	-0.571387	0.542342	0.959234	0.992792	0.046152	-0.00947786	-0.566094	0.574688
TAG (51:1)	Post-ETT	0.170108	-0.386757	0.726973	0.54936	0.988933	0.0579218	0.178291	-0.392919	0.745613
TAG (51:1)	Case	-0.144803	-0.431147	0.14154	0.321613	0.898685	0.047211	-0.145684	-0.436125	0.14505
TAG (51:1)	Control	-0.329434	-0.619839	-0.0390286	0.0261908	0.420726	0.292268	-0.327631	-0.613623	-0.0248927
TAG (51:1)	Interaction	0.184631	-0.223202	0.592464	0.374918	0.885468	0.0375655	0.184549	-0.24832	0.584877
TAG (51:2)	Pre-ETT	0.200475	-0.314142	0.715093	0.445149	0.916553	0.0604157	0.210497	-0.322179	0.730375
TAG (51:2)	Post-ETT	0.409965	-0.104653	0.924583	0.118433	0.693457	0.155292	0.406328	-0.118103	0.929197
TAG (51:2)	Case	-0.106217	-0.35466	0.142225	0.402059	0.898685	0.0366633	-0.106942	-0.361017	0.153633
TAG (51:2)	Control	-0.315707	-0.567673	-0.0637403	0.014058	0.366107	0.486286	-0.316212	-0.571425	-0.0582277
TAG (51:2)	Interaction	0.209489	-0.144362	0.563341	0.245906	0.885468	0.0401645	0.208205	-0.147151	0.569575
TAG (51:3)	Pre-ETT	0.416549	-0.13164	0.964739	0.136407	0.795705	0.155513	0.423856	-0.123489	0.940854
TAG (51:3)	Post-ETT	0.607224	0.0590348	1.15541	0.0299287	0.53273	0.66791	0.662736	0.102578	1.24132
TAG (51:3)	Case	-0.0984962	-0.320115	0.123122	0.383706	0.898685	0.0324585	-0.0983911	-0.325383	0.12749
TAG (51:3)	Control	-0.289171	-0.513933	-0.064409	0.0116815	0.366107	0.468708	-0.289819	-0.519021	-0.0567926
TAG (51:3)	Interaction	0.190675	-0.124972	0.506321	0.236425	0.885468	0.0358646	0.189328	-0.142936	0.505849
TAG (51:4)	Pre-ETT	0.484794	-0.0262572	0.995846	0.0629898	0.700762	0.281877	0.492093	-0.00287941	1.00962
TAG (51:4)	Post-ETT	0.598992	0.0879417	1.11004	0.0216054	0.418017	0.645667	0.604806	0.0961276	1.10719
TAG (51:4)	Case	-0.088219	-0.295853	0.119415	0.40499	0.898685	0.0303627	-0.0889368	-0.300307	0.127543
TAG (51:4)	Control	-0.202417	-0.412997	0.00816274	0.0595664	0.431875	0.114105	-0.203614	-0.418594	0.0182814
TAG (51:4)	Interaction	0.114198	-0.181531	0.409927	0.449138	0.885468	0.0243347	0.11681	-0.198188	0.41224
TAG (51:5)	Pre-ETT	0.539628	0.0349387	1.04432	0.0361134	0.60114	0.408328	0.532033	0.0471766	1.04683
TAG (51:5)	Post-ETT	0.643135	0.138446	1.14782	0.012503	0.305845	0.799954	0.637322	0.110609	1.14484
TAG (51:5)	Case	-0.0103048	-0.27885	0.25824	0.940048	0.988752	0.0274931	-0.0126255	-0.286367	0.25067
TAG (51:5)	Control	-0.113812	-0.386166	0.158542	0.412766	0.831135	0.0371346	-0.11409	-0.4015	0.166441
TAG (51:5)	Interaction	0.103507	-0.278975	0.48599	0.595831	0.885468	0.0269251	0.104351	-0.29599	0.513628
TAG (52:0)	Pre-ETT	-0.0409907	-0.610535	0.528554	0.887822	0.992792	0.0481633	-0.0419589	-0.611698	0.524532
TAG (52:0)	Post-ETT	-0.0748376	-0.644382	0.494707	0.796764	0.988933	0.0534658	-0.0762381	-0.647281	0.486309
TAG (52:0)	Case	-0.184729	-0.564195	0.194736	0.340014	0.898685	0.05918	-0.184072	-0.570195	0.204733
TAG (52:0)	Control	-0.150882	-0.535731	0.233966	0.44224	0.839961	0.0502117	-0.152865	-0.551322	0.249983
TAG (52:0)	Interaction	-0.033847	-0.574312	0.506618	0.90231	0.960146	0.0323733	-0.0358048	-0.588623	0.51268
TAG (52:1)	Pre-ETT	-0.148095	-0.665834	0.369644	0.575048	0.956111	0.0511647	-0.150122	-0.677632	0.376893
TAG (52:1)	Post-ETT	-0.0348998	-0.552639	0.482839	0.894891	0.988933	0.0439066	-0.0354109	-0.563351	0.48797
TAG (52:1)	Case	-0.10891	-0.391925	0.174105	0.450708	0.90204	0.0386161	-0.107309	-0.395653	0.190924
TAG (52:1)	Control	-0.222106	-0.509136	0.064924	0.129359	0.591179	0.0802449	-0.2177	-0.519743	0.0785784
TAG (52:1)	Interaction	0.113196	-0.289897	0.516288	0.58205	0.885468	0.0273507	0.105778	-0.305124	0.51227
TAG (52:2)	Pre-ETT	0.298905	-0.165063	0.762873	0.206705	0.830168	0.0879274	0.306714	-0.139746	0.781147
TAG (52:2)	Post-ETT	0.428977	-0.0349909	0.892945	0.069963	0.674757	0.198257	0.433923	-0.0215214	0.902154
TAG (52:2)	Case	-0.0621189	-0.295699	0.171461	0.602201	0.928077	0.027184	-0.0629765	-0.315663	0.176783
TAG (52:2)	Control	-0.192191	-0.429085	0.0447023	0.111809	0.534999	0.0835896	-0.19153	-0.430981	0.0401681
TAG (52:2)	Interaction	0.130072	-0.202611	0.462756	0.443494	0.885468	0.026578	0.129397	-0.214134	0.466788
TAG (52:3)	Pre-ETT	0.47703	0.0322102	0.92185	0.0355631	0.60114	0.362633	0.487114	0.0303727	0.928693
TAG (52:3)	Post-ETT	0.632962	0.188142	1.07778	0.00528783	0.261454	2.31014	0.637631	0.213574	1.07998
TAG (52:3)	Case	-0.0384215	-0.22054	0.143697	0.679245	0.940786	0.0200557	-0.0381985	-0.223551	0.146507
TAG (52:3)	Control	-0.194353	-0.379055	-0.00965177	0.0391712	0.420726	0.139859	-0.193082	-0.380606	-0.00091255
TAG (52:3)	Interaction	0.155932	-0.103455	0.415319	0.2387	0.885468	0.0305406	0.156456	-0.101293	0.416202
TAG (52:4)	Pre-ETT	0.491327	0.0635826	0.919071	0.0243662	0.60114	0.482765	0.496173	0.0615353	0.923237
TAG (52:4)	Post-ETT	0.587064	0.15932	1.01481	0.00714558	0.279098	1.26532	0.595042	0.154322	1.00761
TAG (52:4)	Case	-0.0378776	-0.221869	0.146114	0.686588	0.940786	0.020158	-0.0370019	-0.231368	0.158473
TAG (52:4)	Control	-0.133615	-0.320216	0.0529866	0.160492	0.600158	0.045978	-0.13142	-0.3225	0.0565842
TAG (52:4)	Interaction	0.0957372	-0.166318	0.357793	0.473968	0.885468	0.0202186	0.0972067	-0.17466	0.3775
TAG (52:5)	Pre-ETT	0.379538	-0.0667538	0.82583	0.0955534	0.756094	0.154839	0.38654	-0.0675172	0.844148
TAG (52:5)	Post-ETT	0.586615	0.140323	1.03291	0.0099888	0.305845	0.906725	0.587128	0.132953	1.03372
TAG (52:5)	Case	0.0212469	-0.231867	0.274361	0.869319	0.988354	0.0257746	0.0203383	-0.23141	0.279849
TAG (52:5)	Control	-0.18583	-0.442534	0.0708738	0.155947	0.593132	0.0655009	-0.188262	-0.454225	0.0751861
TAG (52:5)	Interaction	0.207077	-0.153427	0.567582	0.260241	0.885468	0.0417615	0.208184	-0.163461	0.578322
TAG (52:6)	Pre-ETT	0.135103	-0.303464	0.573669	0.545992	0.931055	0.0439253	0.134064	-0.304954	0.58269
TAG (52:6)	Post-ETT	0.0729189	-0.365647	0.511485	0.744518	0.988933	0.0379584	0.0528499	-0.375133	0.491862
TAG (52:6)	Case	-0.0493784	-0.208232	0.109475	0.542365	0.907341	0.0200387	-0.05147	-0.21122	0.116145
TAG (52:6)	Control	0.0128052	-0.148302	0.173912	0.876204	0.959832	0.0157233	0.0143773	-0.152749	0.183967
TAG (52:6)	Interaction	-0.0621836	-0.288435	0.164068	0.590106	0.885468	0.015819	-0.0655939	-0.295253	0.168032
TAG (53:0)	Pre-ETT	0.275107	-0.396658	0.946873	0.42217	0.916553	0.0798611	0.28893	-0.376141	0.983445
TAG (53:0)	Post-ETT	0.269371	-0.402395	0.941136	0.431911	0.966878	0.0723808	0.252024	-0.411298	0.950945
TAG (53:0)	Case	-0.338291	-0.828477	0.151894	0.176175	0.898685	0.126956	-0.334951	-0.845843	0.164654
TAG (53:0)	Control	-0.332555	-0.829693	0.164584	0.189826	0.654828	0.116823	-0.336857	-0.843674	0.172789
TAG (53:0)	Interaction	-0.0057364	-0.703897	0.692425	0.987151	0.991608	0.04171	0.013612	-0.702706	0.691238
TAG (53:1); TAG (17:0-18:0-18:1)	Pre-ETT	-0.0212273	-0.669025	0.62657	0.948791	0.992792	0.0525079	-0.0291206	-0.654126	0.588831
TAG (53:1); TAG (17:0-18:0-18:1)	Post-ETT	0.171033	-0.476765	0.818831	0.604825	0.988933	0.0595083	0.152759	-0.490356	0.785575
TAG (53:1); TAG (17:0-18:0-18:1)	Case	-0.124258	-0.476692	0.228176	0.489549	0.90481	0.0440441	-0.118749	-0.478996	0.247922
TAG (53:1); TAG (17:0-18:0-18:1)	Control	-0.316518	-0.673952	0.0409151	0.0826331	0.496235	0.144461	-0.315755	-0.67938	0.053859
TAG (53:1); TAG (17:0-18:0-18:1)	Interaction	0.19226	-0.309705	0.694225	0.452835	0.885468	0.039354	0.188516	-0.318355	0.700318
TAG (53:2)	Pre-ETT	0.260971	-0.293645	0.815587	0.3564	0.901233	0.0694453	0.258897	-0.283002	0.811143
TAG (53:2)	Post-ETT	0.513942	-0.0406743	1.06856	0.0693359	0.674757	0.224548	0.505859	-0.0611077	1.06688
TAG (53:2)	Case	-0.0461682	-0.298555	0.206219	0.719948	0.940786	0.0280767	-0.05086	-0.310563	0.222849
TAG (53:2)	Control	-0.299139	-0.555107	-0.043172	0.0219903	0.407737	0.299926	-0.299565	-0.563518	-0.0327704
TAG (53:2)	Interaction	0.252971	-0.106499	0.612441	0.167804	0.885468	0.0555736	0.260201	-0.122686	0.637992
TAG (53:3)	Pre-ETT	0.38433	-0.130874	0.899535	0.143718	0.795705	0.117988	0.378503	-0.131604	0.90459
TAG (53:3)	Post-ETT	0.654823	0.139619	1.17003	0.0127346	0.305845	1.21882	0.662558	0.162917	1.17374
TAG (53:3)	Case	0.0105559	-0.21161	0.232722	0.925804	0.988752	0.0212168	0.0129021	-0.211994	0.234804
TAG (53:3)	Control	-0.259937	-0.485255	-0.0346196	0.0237526	0.420726	0.307021	-0.263263	-0.485878	-0.0354184
TAG (53:3)	Interaction	0.270493	-0.0459335	0.58692	0.0938462	0.736504	0.0791218	0.275274	-0.0511976	0.601317
TAG (53:4)	Pre-ETT	0.431206	-0.0390038	0.901416	0.0722744	0.730818	0.259053	0.452252	-0.0103108	0.90715
TAG (53:4)	Post-ETT	0.601371	0.131161	1.07158	0.0121872	0.305845	0.690345	0.591089	0.107863	1.07198
TAG (53:4)	Case	-0.00669731	-0.23612	0.222726	0.954374	0.988752	0.0231758	-0.00412497	-0.23749	0.233074
TAG (53:4)	Control	-0.176862	-0.409539	0.0558158	0.136277	0.593132	0.0584458	-0.175853	-0.416033	0.0630749
TAG (53:4)	Interaction	0.170164	-0.156598	0.496927	0.307412	0.885468	0.0318151	0.163559	-0.177309	0.497044
TAG (53:5)	Pre-ETT	0.432298	-0.101798	0.966394	0.112649	0.756094	0.165237	0.435428	-0.111067	0.979692
TAG (53:5)	Post-ETT	0.535978	0.00188212	1.07007	0.0491981	0.596183	0.302389	0.517475	-0.0102684	1.05906
TAG (53:5)	Case	0.0635718	-0.193882	0.321026	0.628411	0.940786	0.0284715	0.0682601	-0.190183	0.316361
TAG (53:5)	Control	-0.0401082	-0.301214	0.220998	0.763363	0.924621	0.026269	-0.0368799	-0.314762	0.235095
TAG (53:5)	Interaction	0.10368	-0.263006	0.470366	0.579458	0.885468	0.025057	0.0991567	-0.266584	0.487553
TAG (54:0)	Pre-ETT	0.364355	-0.323072	1.05178	0.298882	0.886684	0.0955042	0.365143	-0.312795	1.06348
TAG (54:0)	Post-ETT	0.27063	-0.416797	0.958057	0.440346	0.966878	0.0761983	0.280296	-0.398871	0.961552
TAG (54:0)	Case	-0.189564	-0.714947	0.33582	0.479458	0.90204	0.065926	-0.179075	-0.724859	0.366591
TAG (54:0)	Control	-0.0958387	-0.628675	0.436997	0.724441	0.919666	0.0579771	-0.100887	-0.643007	0.470204
TAG (54:0)	Interaction	-0.0937249	-0.842018	0.654568	0.806078	0.955153	0.0461544	-0.0943465	-0.890093	0.677568
TAG (54:1)	Pre-ETT	0.0450981	-0.580748	0.670944	0.887685	0.992792	0.0511789	0.0390108	-0.576801	0.672486
TAG (54:1)	Post-ETT	0.0175828	-0.608263	0.643429	0.956087	0.988933	0.0498483	0.0213961	-0.609897	0.661552
TAG (54:1)	Case	-0.132729	-0.50084	0.235382	0.479753	0.90204	0.0485364	-0.131083	-0.500709	0.244822
TAG (54:1)	Control	-0.105214	-0.478547	0.268119	0.580699	0.898313	0.0428012	-0.108839	-0.485684	0.277002
TAG (54:1)	Interaction	-0.0275153	-0.551809	0.496778	0.918074	0.964736	0.0315153	-0.0205437	-0.550361	0.528471
TAG (54:2)	Pre-ETT	0.216267	-0.329536	0.762071	0.437389	0.916553	0.0636221	0.227959	-0.327197	0.771001
TAG (54:2)	Post-ETT	0.256764	-0.28904	0.802567	0.356512	0.960022	0.074735	0.273493	-0.276699	0.807781
TAG (54:2)	Case	-0.0938155	-0.360592	0.172961	0.490668	0.90481	0.0335961	-0.0921484	-0.34987	0.16884
TAG (54:2)	Control	-0.134312	-0.404872	0.136249	0.33057	0.766166	0.0412161	-0.133274	-0.412291	0.143736
TAG (54:2)	Interaction	0.0404963	-0.339468	0.42046	0.834533	0.955153	0.0230972	0.03529	-0.348791	0.44065
TAG (54:3)	Pre-ETT	0.470329	0.0298905	0.910768	0.0363512	0.60114	0.315992	0.46403	0.0114703	0.922197
TAG (54:3)	Post-ETT	0.451815	0.0113763	0.892254	0.0443689	0.596183	0.278226	0.444153	0.00884003	0.890205
TAG (54:3)	Case	-0.0725797	-0.283924	0.138764	0.50089	0.90481	0.0277714	-0.0744285	-0.284788	0.133639
TAG (54:3)	Control	-0.0540655	-0.268407	0.160276	0.621038	0.913905	0.0226232	-0.0538831	-0.276503	0.161357
TAG (54:3)	Interaction	-0.0185142	-0.319527	0.282499	0.904047	0.960146	0.0187786	-0.0205169	-0.32276	0.297573
TAG (54:4)	Pre-ETT	0.559727	0.157624	0.961829	0.00636674	0.35415	1.09886	0.5582	0.145439	0.979371
TAG (54:4)	Post-ETT	0.541489	0.139387	0.943592	0.00830587	0.284316	0.89945	0.538198	0.1314	0.96574
TAG (54:4)	Case	-0.046902	-0.248475	0.154671	0.648358	0.940786	0.0228411	-0.0456769	-0.25684	0.168762
TAG (54:4)	Control	-0.0286647	-0.233097	0.175768	0.783456	0.930603	0.0201164	-0.0308457	-0.238771	0.180796
TAG (54:4)	Interaction	-0.0182373	-0.305334	0.268859	0.900917	0.960146	0.0171806	-0.0141512	-0.308715	0.282251
TAG (54:5) A	Pre-ETT	0.535924	0.129165	0.942684	0.00981314	0.396986	0.825272	0.523885	0.101051	0.940777
TAG (54:5) A	Post-ETT	0.495968	0.0892088	0.902727	0.0168568	0.340968	0.593288	0.494803	0.0875804	0.905128
TAG (54:5) A	Case	-0.0495246	-0.257901	0.158852	0.641343	0.940786	0.0234615	-0.04764	-0.261428	0.166296
TAG (54:5) A	Control	-0.00956816	-0.220901	0.201764	0.92929	0.973021	0.021438	-0.00941046	-0.225922	0.19847
TAG (54:5) A	Interaction	-0.0399564	-0.336743	0.25683	0.79188	0.955153	0.0179774	-0.0359924	-0.340314	0.257225
TAG (54:5) B	Pre-ETT	0.471079	-0.00631839	0.948476	0.0531102	0.630335	0.296307	0.471022	0.00517325	0.937327
TAG (54:5) B	Post-ETT	0.519034	0.0416364	0.996431	0.0330971	0.555572	0.484815	0.52861	0.0565781	1.02441
TAG (54:5) B	Case	-0.0548896	-0.219219	0.10944	0.512679	0.90481	0.0207505	-0.0547061	-0.223353	0.112234
TAG (54:5) B	Control	-0.102844	-0.269505	0.0638158	0.22648	0.692294	0.032448	-0.104795	-0.273498	0.0716239
TAG (54:5) B	Interaction	0.0479548	-0.186096	0.282005	0.687994	0.936262	0.0156228	0.0484837	-0.202154	0.290462
TAG (54:6) A	Pre-ETT	0.425411	0.00510923	0.845713	0.0472793	0.618803	0.220867	0.421281	0.00165857	0.84978
TAG (54:6) A	Post-ETT	0.291657	-0.128645	0.711959	0.17381	0.822824	0.0876251	0.293116	-0.129754	0.706067
TAG (54:6) A	Case	-0.0716794	-0.29279	0.149431	0.525181	0.907341	0.0268999	-0.0724148	-0.291705	0.147195
TAG (54:6) A	Control	0.0620747	-0.162172	0.286322	0.587443	0.901421	0.0249114	0.0607185	-0.166895	0.289781
TAG (54:6) A	Interaction	-0.133754	-0.448677	0.181169	0.405163	0.885468	0.0265752	-0.133718	-0.457294	0.194242
TAG (54:6) B	Pre-ETT	0.543575	0.0426531	1.0445	0.0334323	0.60114	0.406268	0.545751	0.0410281	1.04701
TAG (54:6) B	Post-ETT	0.525019	0.024098	1.02594	0.0399512	0.555572	0.452723	0.530551	0.0563013	1.02708
TAG (54:6) B	Case	0.00493617	-0.244726	0.254599	0.969089	0.988752	0.0246716	0.010587	-0.250664	0.257434
TAG (54:6) B	Control	0.0234913	-0.229713	0.276695	0.85571	0.958202	0.0253415	0.0261337	-0.226782	0.288482
TAG (54:6) B	Interaction	-0.0185551	-0.374144	0.337034	0.91854	0.964736	0.0215624	-0.0197401	-0.394397	0.339023
TAG (54:6) C	Pre-ETT	0.599283	0.0955197	1.10305	0.0197219	0.585082	0.604902	0.603946	0.0652362	1.11956
TAG (54:6) C	Post-ETT	0.530797	0.0270342	1.03456	0.0389093	0.555572	0.414954	0.541145	0.0392686	1.0466
TAG (54:6) C	Case	-0.0868233	-0.2846	0.110954	0.389559	0.898685	0.029518	-0.0882616	-0.290452	0.109387
TAG (54:6) C	Control	-0.0183377	-0.21892	0.182245	0.857793	0.958202	0.0207081	-0.0203579	-0.228377	0.183577
TAG (54:6) C	Interaction	-0.0684856	-0.350175	0.213204	0.633708	0.905133	0.0186983	-0.067682	-0.357645	0.219844
TAG (54:7) A	Pre-ETT	0.477068	0.0286177	0.925519	0.0370658	0.60114	0.376048	0.474458	0.0244956	0.920815
TAG (54:7) A	Post-ETT	0.378751	-0.0696996	0.827202	0.0978555	0.693457	0.144619	0.370964	-0.0941358	0.817022
TAG (54:7) A	Case	-0.0430568	-0.307157	0.221043	0.749319	0.940786	0.0277499	-0.0406135	-0.302877	0.234078
TAG (54:7) A	Control	0.0552604	-0.212586	0.323107	0.685942	0.913905	0.0282196	0.0550131	-0.226846	0.333963
TAG (54:7) A	Interaction	-0.0983172	-0.474469	0.277835	0.608449	0.887738	0.0259894	-0.0988473	-0.496695	0.287215
TAG (54:8)	Pre-ETT	0.258041	-0.206129	0.722212	0.275898	0.883964	0.0720751	0.248119	-0.223615	0.72083
TAG (54:8)	Post-ETT	0.157168	-0.307003	0.621339	0.506918	0.988933	0.0486402	0.155787	-0.339482	0.608872
TAG (54:8)	Case	0.040334	-0.190941	0.271609	0.73249	0.940786	0.0251269	0.0381187	-0.199808	0.275338
TAG (54:8)	Control	0.141207	-0.0933482	0.375762	0.238025	0.692294	0.0457193	0.14026	-0.0989911	0.377005
TAG (54:8)	Interaction	-0.100873	-0.430273	0.228527	0.548369	0.885468	0.0217854	-0.0936192	-0.432994	0.235525
TAG (54:9)	Pre-ETT	-0.0298134	-0.50318	0.443553	0.901757	0.992792	0.0415689	-0.0273309	-0.509481	0.449451
TAG (54:9)	Post-ETT	-0.181062	-0.654429	0.292304	0.453445	0.966878	0.0510912	-0.181448	-0.666633	0.304825
TAG (54:9)	Case	-0.0804785	-0.415999	0.255042	0.638269	0.940786	0.0385483	-0.0834225	-0.43299	0.265607
TAG (54:9)	Control	0.0707704	-0.26951	0.41105	0.683547	0.913905	0.036082	0.0690764	-0.289521	0.427277
TAG (54:9)	Interaction	-0.151249	-0.629124	0.326626	0.535038	0.885468	0.0351877	-0.151191	-0.642663	0.366355
TAG (55:1)	Pre-ETT	0.314158	-0.296138	0.924455	0.313014	0.891246	0.0842461	0.322052	-0.277111	0.921925
TAG (55:1)	Post-ETT	0.305357	-0.30494	0.915653	0.326765	0.923177	0.0802281	0.295937	-0.313139	0.914165
TAG (55:1)	Case	-0.232568	-0.619614	0.154478	0.238916	0.898685	0.083422	-0.239025	-0.634179	0.162219
TAG (55:1)	Control	-0.223767	-0.616303	0.16877	0.263873	0.715152	0.0679774	-0.228203	-0.626013	0.179258
TAG (55:1)	Interaction	-0.00880133	-0.560063	0.542461	0.975036	0.991608	0.0325232	-0.0105596	-0.549208	0.560063
TAG (55:2)	Pre-ETT	0.011823	-0.595579	0.619225	0.969568	0.992792	0.0511593	0.00306009	-0.590323	0.594801
TAG (55:2)	Post-ETT	0.0522738	-0.555128	0.659676	0.866051	0.988933	0.0498457	0.0545778	-0.550552	0.660917
TAG (55:2)	Case	-0.146301	-0.441256	0.148655	0.33097	0.898685	0.0479061	-0.145168	-0.442723	0.153354
TAG (55:2)	Control	-0.186752	-0.485891	0.112388	0.221104	0.692294	0.0599478	-0.19073	-0.495656	0.118205
TAG (55:2)	Interaction	0.0404508	-0.379648	0.460549	0.85031	0.955153	0.0254745	0.0438544	-0.388184	0.468833
TAG (55:3)	Pre-ETT	0.241747	-0.293795	0.777288	0.376297	0.916553	0.0695375	0.242667	-0.304327	0.764267
TAG (55:3)	Post-ETT	0.389059	-0.146482	0.9246	0.154484	0.812278	0.123897	0.385945	-0.121552	0.912396
TAG (55:3)	Case	-0.0791263	-0.327405	0.169152	0.532207	0.907341	0.0303502	-0.0777786	-0.339981	0.175664
TAG (55:3)	Control	-0.226439	-0.478239	0.0253616	0.0779757	0.475331	0.113224	-0.225843	-0.490059	0.0340889
TAG (55:3)	Interaction	0.147312	-0.206305	0.50093	0.414218	0.885468	0.0289039	0.144933	-0.205377	0.509888
TAG (55:4); TAG (18:1-19:1-18:2)	Pre-ETT	0.322987	-0.188034	0.834009	0.215427	0.830168	0.0890042	0.309285	-0.202745	0.8394
TAG (55:4); TAG (18:1-19:1-18:2)	Post-ETT	0.501755	-0.00926613	1.01278	0.0543014	0.596183	0.237032	0.498207	-0.0307981	1.02186
TAG (55:4); TAG (18:1-19:1-18:2)	Case	-0.0387597	-0.28726	0.209741	0.75983	0.940786	0.0256137	-0.0402328	-0.28978	0.207257
TAG (55:4); TAG (18:1-19:1-18:2)	Control	-0.217528	-0.469553	0.034498	0.0907074	0.508317	0.117766	-0.215496	-0.479055	0.0327552
TAG (55:4); TAG (18:1-19:1-18:2)	Interaction	0.178768	-0.175166	0.532702	0.322197	0.885468	0.0347546	0.182498	-0.170401	0.529423
TAG (56:0)	Pre-ETT	0.429855	-0.211645	1.07136	0.189072	0.823693	0.127815	0.428563	-0.211985	1.06048
TAG (56:0)	Post-ETT	0.180821	-0.460679	0.822321	0.580634	0.988933	0.0628129	0.186964	-0.470286	0.812802
TAG (56:0)	Case	-0.301521	-0.748933	0.145891	0.186547	0.898685	0.118103	-0.30698	-0.761734	0.15914
TAG (56:0)	Control	-0.052487	-0.506246	0.401272	0.820648	0.949737	0.0453916	-0.0504255	-0.52241	0.430185
TAG (56:0)	Interaction	-0.249034	-0.886274	0.388206	0.443702	0.885468	0.0521228	-0.249736	-0.90897	0.446403
TAG (56:1)	Pre-ETT	0.194632	-0.437528	0.826791	0.546215	0.931055	0.0623719	0.195104	-0.43748	0.848256
TAG (56:1)	Post-ETT	0.0186727	-0.613487	0.650832	0.953833	0.988933	0.0527391	0.026575	-0.585286	0.614428
TAG (56:1)	Case	-0.178726	-0.541951	0.184499	0.334843	0.898685	0.0610891	-0.184163	-0.557077	0.181023
TAG (56:1)	Control	-0.00276679	-0.371144	0.365611	0.988255	0.999367	0.0354169	-0.00698036	-0.374092	0.367507
TAG (56:1)	Interaction	-0.175959	-0.693293	0.341375	0.505005	0.885468	0.0370988	-0.171411	-0.696234	0.345573
TAG (56:10)	Pre-ETT	0.0981251	-0.389542	0.585792	0.693307	0.990616	0.0428172	0.100159	-0.367132	0.59229
TAG (56:10)	Post-ETT	0.0258724	-0.461795	0.51354	0.917183	0.988933	0.040884	0.0160506	-0.469659	0.499936
TAG (56:10)	Case	0.0571206	-0.294997	0.409239	0.750527	0.940786	0.0372432	0.0607113	-0.296867	0.421355
TAG (56:10)	Control	0.129373	-0.22774	0.486486	0.477675	0.869685	0.0451391	0.134005	-0.233383	0.518769
TAG (56:10)	Interaction	-0.0722526	-0.573767	0.429262	0.77766	0.955153	0.033696	-0.0766081	-0.602198	0.431365
TAG (56:2)	Pre-ETT	0.0962423	-0.478442	0.670927	0.742734	0.990616	0.0507931	0.0990857	-0.482986	0.669777
TAG (56:2)	Post-ETT	-0.102972	-0.677657	0.471712	0.725447	0.988933	0.053895	-0.115821	-0.683211	0.483735
TAG (56:2)	Case	-0.134641	-0.426628	0.157345	0.366111	0.898685	0.0444629	-0.135942	-0.428218	0.161125
TAG (56:2)	Control	0.0645735	-0.231555	0.360702	0.669097	0.913905	0.0310625	0.0618522	-0.255667	0.382053
TAG (56:2)	Interaction	-0.199215	-0.615085	0.216655	0.34779	0.885468	0.0385655	-0.197042	-0.625212	0.251225
TAG (56:3)	Pre-ETT	0.195818	-0.278392	0.670027	0.418321	0.916553	0.0521233	0.196201	-0.280122	0.663505
TAG (56:3)	Post-ETT	0.0804307	-0.393779	0.55464	0.739565	0.988933	0.0393169	0.0747712	-0.388091	0.567691
TAG (56:3)	Case	-0.0968324	-0.315721	0.122056	0.385914	0.898685	0.0325134	-0.0936925	-0.315009	0.134691
TAG (56:3)	Control	0.0185548	-0.203439	0.240549	0.869874	0.959832	0.0221477	0.0145715	-0.20865	0.244718
TAG (56:3)	Interaction	-0.115387	-0.427146	0.196372	0.468197	0.885468	0.0224006	-0.112477	-0.44189	0.185797
TAG (56:4)	Pre-ETT	0.185961	-0.28328	0.655201	0.437314	0.916553	0.0535807	0.186137	-0.281172	0.654286
TAG (56:4)	Post-ETT	0.459538	-0.00970295	0.928778	0.0549292	0.596183	0.251004	0.470838	-0.0125897	0.941381
TAG (56:4)	Case	0.102755	-0.0620817	0.267593	0.221786	0.898685	0.0345757	0.103734	-0.07263	0.279574
TAG (56:4)	Control	-0.170821	-0.337997	-0.00364589	0.0452086	0.424285	0.120977	-0.169469	-0.338199	-0.0026116
TAG (56:4)	Interaction	0.273577	0.0388026	0.508351	0.0223774	0.703856	0.205479	0.273928	0.0404319	0.516879
TAG (56:5) A	Pre-ETT	0.250037	-0.194485	0.694559	0.270266	0.883964	0.0671677	0.241173	-0.192047	0.684838
TAG (56:5) A	Post-ETT	0.320901	-0.123621	0.765422	0.157098	0.812278	0.0950392	0.315369	-0.139858	0.762448
TAG (56:5) A	Case	0.0112533	-0.259461	0.281967	0.935065	0.988752	0.0274988	0.0119439	-0.268089	0.290098
TAG (56:5) A	Control	-0.0596104	-0.334165	0.214944	0.670442	0.913905	0.029419	-0.0618003	-0.337562	0.22382
TAG (56:5) A	Interaction	0.0708637	-0.314709	0.456436	0.718684	0.948844	0.0252761	0.0810645	-0.324114	0.479406
TAG (56:5) B	Pre-ETT	0.324308	-0.188212	0.836829	0.214898	0.830168	0.0901557	0.32505	-0.180889	0.850142
TAG (56:5) B	Post-ETT	0.541205	0.0286843	1.05373	0.0384844	0.555572	0.466808	0.535434	0.0367013	1.0355
TAG (56:5) B	Case	0.0396229	-0.106404	0.18565	0.594854	0.927186	0.0172806	0.0402096	-0.108711	0.197162
TAG (56:5) B	Control	-0.177273	-0.325372	-0.029175	0.0189725	0.386388	0.211397	-0.176909	-0.326667	-0.0271135
TAG (56:5) B	Interaction	0.216896	0.00891308	0.42488	0.0409577	0.718503	0.101473	0.215915	-0.00214988	0.429537
TAG (56:5) C	Pre-ETT	0.481133	0.0504987	0.911768	0.0285387	0.60114	0.527475	0.482851	0.064146	0.926609
TAG (56:5) C	Post-ETT	0.545371	0.114737	0.976006	0.0130585	0.305845	0.910129	0.557152	0.121474	0.980079
TAG (56:5) C	Case	0.132789	-0.0810228	0.3466	0.223511	0.898685	0.0455275	0.133328	-0.0845749	0.358168
TAG (56:5) C	Control	0.0685509	-0.148294	0.285395	0.53552	0.887102	0.0255028	0.0699462	-0.15459	0.28782
TAG (56:5) C	Interaction	0.0642378	-0.240289	0.368765	0.679284	0.933291	0.0195658	0.0620643	-0.259641	0.372123
TAG (56:7) B	Pre-ETT	0.0693691	-0.359828	0.498567	0.751411	0.990616	0.0362608	0.0607767	-0.349141	0.50382
TAG (56:7) B	Post-ETT	-0.0619749	-0.491173	0.367223	0.777167	0.988933	0.0380613	-0.0772863	-0.499372	0.350747
TAG (56:7) B	Case	0.00788355	-0.151501	0.167268	0.92277	0.988752	0.0153088	0.00931565	-0.15238	0.166964
TAG (56:7) B	Control	0.139228	-0.0224177	0.300873	0.0913828	0.508317	0.062696	0.139083	-0.0255284	0.303289
TAG (56:7) B	Interaction	-0.131344	-0.358352	0.0956638	0.25679	0.885468	0.0257324	-0.131265	-0.368177	0.0968832
TAG (56:8) A	Pre-ETT	0.635321	0.120689	1.14995	0.0155374	0.53987	0.777365	0.619705	0.122079	1.15366
TAG (56:8) A	Post-ETT	0.350584	-0.164048	0.865215	0.181814	0.831987	0.113174	0.355436	-0.148583	0.861552
TAG (56:8) A	Case	-0.040714	-0.301298	0.21987	0.759431	0.940786	0.0279608	-0.0413767	-0.306504	0.234327
TAG (56:8) A	Control	0.244023	-0.0202571	0.508303	0.0703373	0.457581	0.126553	0.243471	-0.036157	0.515291
TAG (56:8) A	Interaction	-0.284737	-0.655881	0.0864069	0.132669	0.834827	0.0669749	-0.284734	-0.67402	0.0988944
TAG (56:8) B	Pre-ETT	0.133711	-0.301032	0.568454	0.546633	0.931055	0.0393764	0.116471	-0.292989	0.550949
TAG (56:8) B	Post-ETT	-0.0173341	-0.452077	0.417409	0.93771	0.988933	0.0355009	-0.0304475	-0.459549	0.406663
TAG (56:8) B	Case	-0.00686251	-0.174779	0.161054	0.936157	0.988752	0.0171108	-0.00511228	-0.174968	0.171108
TAG (56:8) B	Control	0.144182	-0.0261163	0.314481	0.0970367	0.514064	0.0639844	0.143187	-0.0388775	0.319758
TAG (56:8) B	Interaction	-0.151045	-0.390205	0.0881154	0.215775	0.885468	0.0287607	-0.148297	-0.393613	0.0893492
TAG (56:9)	Pre-ETT	0.262368	-0.195588	0.720324	0.261487	0.883964	0.0709336	0.25866	-0.197474	0.734843
TAG (56:9)	Post-ETT	0.11514	-0.342816	0.573096	0.622171	0.988933	0.0407738	0.100281	-0.361142	0.571699
TAG (56:9)	Case	-0.0108983	-0.222416	0.200619	0.919562	0.988752	0.0207304	-0.0112551	-0.224629	0.201411
TAG (56:9)	Control	0.13633	-0.0781883	0.350848	0.212915	0.692294	0.0448967	0.134317	-0.082646	0.355606
TAG (56:9)	Interaction	-0.147228	-0.448489	0.154032	0.338139	0.885468	0.0278069	-0.147133	-0.468686	0.168345
TAG (57:1)	Pre-ETT	0.309949	-0.245234	0.865133	0.273861	0.883964	0.0789539	0.298093	-0.242955	0.850637
TAG (57:1)	Post-ETT	0.106703	-0.44848	0.661887	0.7064	0.988933	0.0490389	0.0941048	-0.469262	0.663059
TAG (57:1)	Case	-0.212531	-0.594693	0.169631	0.275717	0.898685	0.0690393	-0.208342	-0.595396	0.187284
TAG (57:1)	Control	-0.00928498	-0.396868	0.378298	0.962551	0.989226	0.0368539	-0.0104529	-0.407015	0.380894
TAG (57:1)	Interaction	-0.203246	-0.747551	0.341059	0.464254	0.885468	0.0446896	-0.202277	-0.751575	0.36811
TAG (57:2)	Pre-ETT	0.34768	-0.192844	0.888203	0.207416	0.830168	0.0939069	0.349361	-0.18703	0.890645
TAG (57:2)	Post-ETT	-0.182692	-0.723215	0.357831	0.507683	0.988933	0.0571535	-0.18573	-0.731898	0.368128
TAG (57:2)	Case	-0.367437	-0.701174	-0.0336998	0.0309375	0.898685	0.359754	-0.366864	-0.70936	-0.0270598
TAG (57:2)	Control	0.162935	-0.175536	0.501406	0.345427	0.776338	0.0515556	0.162264	-0.176383	0.497663
TAG (57:2)	Interaction	-0.530372	-1.00571	-0.055037	0.0287498	0.71076	0.317775	-0.530973	-1.0066	-0.0547712
TAG (58:0)	Pre-ETT	0.512913	-0.0711894	1.09702	0.0852351	0.756094	0.192431	0.508326	-0.10564	1.1204
TAG (58:0)	Post-ETT	0.57894	-0.00516219	1.16304	0.0520594	0.596183	0.391596	0.572825	0.0179978	1.15118
TAG (58:0)	Case	-0.0288466	-0.492882	0.435189	0.903025	0.988752	0.0504415	-0.0274393	-0.510901	0.460893
TAG (58:0)	Control	-0.0948738	-0.565491	0.375744	0.692756	0.919666	0.0500819	-0.0968603	-0.560018	0.38091
TAG (58:0)	Interaction	0.0660272	-0.594888	0.726943	0.844762	0.955153	0.0384332	0.0560105	-0.594637	0.740007
TAG (58:1)	Pre-ETT	0.096735	-0.549865	0.743335	0.769353	0.992354	0.0549357	0.0922864	-0.549161	0.752837
TAG (58:1)	Post-ETT	0.00927158	-0.637328	0.655871	0.977579	0.988933	0.0555389	0.00385505	-0.651149	0.652895
TAG (58:1)	Case	-0.170192	-0.556929	0.216546	0.3884	0.898685	0.0573602	-0.172471	-0.555943	0.235734
TAG (58:1)	Control	-0.0827285	-0.474952	0.309495	0.679314	0.913905	0.0443645	-0.0939882	-0.495873	0.315164
TAG (58:1)	Interaction	-0.0874634	-0.638286	0.463359	0.755636	0.955153	0.0329161	-0.0795409	-0.668219	0.483721
TAG (58:10)	Pre-ETT	0.31448	-0.113906	0.742867	0.150202	0.795705	0.105459	0.30428	-0.130237	0.727245
TAG (58:10)	Post-ETT	0.116328	-0.312059	0.544715	0.594569	0.988933	0.0413904	0.110976	-0.313733	0.511412
TAG (58:10)	Case	-0.0331224	-0.224608	0.158363	0.73459	0.940786	0.0222249	-0.0360242	-0.23979	0.156035
TAG (58:10)	Control	0.16503	-0.0291718	0.359232	0.095803	0.514064	0.0775679	0.168824	-0.0309182	0.374002
TAG (58:10)	Interaction	-0.198152	-0.470881	0.0745766	0.154441	0.885468	0.0439238	-0.202932	-0.487193	0.0745164
TAG (58:2)	Pre-ETT	-0.0649685	-0.648141	0.518204	0.827156	0.992792	0.0505905	-0.0691273	-0.686651	0.529693
TAG (58:2)	Post-ETT	-0.202705	-0.785877	0.380468	0.495705	0.988933	0.0600473	-0.199366	-0.786218	0.377184
TAG (58:2)	Case	-0.0645442	-0.375876	0.246787	0.684498	0.940786	0.0342588	-0.0657265	-0.383609	0.251202
TAG (58:2)	Control	0.0731919	-0.242556	0.38894	0.649592	0.913905	0.0347116	0.0764772	-0.267041	0.398936
TAG (58:2)	Interaction	-0.137736	-0.581159	0.305687	0.542654	0.885468	0.0328899	-0.141495	-0.598113	0.333099
TAG (58:3)	Pre-ETT	0.170245	-0.379076	0.719567	0.543565	0.931055	0.0554778	0.177955	-0.367109	0.768929
TAG (58:3)	Post-ETT	0.0888647	-0.460457	0.638186	0.751193	0.988933	0.0502845	0.0989551	-0.484636	0.681285
TAG (58:3)	Case	-0.0570498	-0.39817	0.28407	0.743071	0.940786	0.0359272	-0.0562397	-0.394242	0.298208
TAG (58:3)	Control	0.0243309	-0.321628	0.37029	0.890365	0.962159	0.0336444	0.0309256	-0.319145	0.384125
TAG (58:3)	Interaction	-0.0813808	-0.567231	0.404469	0.742687	0.955153	0.0311616	-0.0849757	-0.596829	0.421044
TAG (58:4)	Pre-ETT	-0.150963	-0.70223	0.400305	0.591455	0.968262	0.0522106	-0.1403	-0.68236	0.41241
TAG (58:4)	Post-ETT	-0.224081	-0.775348	0.327186	0.425629	0.966878	0.0626632	-0.225109	-0.78774	0.338489
TAG (58:4)	Case	0.065527	-0.209631	0.340685	0.640677	0.940786	0.032118	0.0661637	-0.236937	0.350868
TAG (58:4)	Control	0.138646	-0.140415	0.417706	0.330172	0.766166	0.0438854	0.140761	-0.135902	0.430182
TAG (58:4)	Interaction	-0.0731186	-0.46502	0.318783	0.714605	0.948844	0.025174	-0.073058	-0.482418	0.318576
TAG (58:5)	Pre-ETT	0.205391	-0.298018	0.7088	0.423905	0.916553	0.0551496	0.20699	-0.273323	0.661573
TAG (58:5)	Post-ETT	0.258457	-0.244952	0.761865	0.314285	0.921848	0.072769	0.255984	-0.228344	0.753005
TAG (58:5)	Case	-0.00826927	-0.15471	0.138171	0.911873	0.988752	0.0148903	-0.0103934	-0.160852	0.142961
TAG (58:5)	Control	-0.0613349	-0.209852	0.0871826	0.418269	0.832397	0.0201032	-0.0599796	-0.220205	0.0918482
TAG (58:5)	Interaction	0.0530656	-0.155506	0.261637	0.618018	0.892915	0.0140765	0.0539882	-0.164604	0.268854
TAG (58:6)	Pre-ETT	0.341078	-0.145946	0.828102	0.16987	0.795705	0.100867	0.331539	-0.133745	0.804133
TAG (58:6)	Post-ETT	0.371566	-0.115459	0.85859	0.134832	0.769233	0.114586	0.357195	-0.150864	0.844508
TAG (58:6)	Case	0.0352978	-0.162236	0.232832	0.726165	0.940786	0.0234069	0.0380932	-0.176333	0.248052
TAG (58:6)	Control	0.00481015	-0.195526	0.205146	0.962466	0.989226	0.0184392	0.00552556	-0.187744	0.211351
TAG (58:6)	Interaction	0.0304877	-0.250856	0.311831	0.831802	0.955153	0.0169153	0.0285715	-0.260432	0.299897
TAG (58:8)	Pre-ETT	0.172466	-0.255014	0.599946	0.429094	0.916553	0.0452977	0.156751	-0.271368	0.596226
TAG (58:8)	Post-ETT	-0.0730429	-0.500523	0.354437	0.737703	0.988933	0.0368977	-0.0774421	-0.508864	0.352686
TAG (58:8)	Case	-0.00153652	-0.188472	0.185399	0.987147	0.988752	0.0182433	0.00214773	-0.185562	0.18511
TAG (58:8)	Control	0.243972	0.0543852	0.433559	0.0116623	0.366107	0.331914	0.24267	0.0462185	0.443573
TAG (58:8)	Interaction	-0.245509	-0.511757	0.0207393	0.0707166	0.736504	0.0780652	-0.24043	-0.506556	0.0261043
TAG (58:9)	Pre-ETT	0.235802	-0.199582	0.671187	0.288459	0.88527	0.0620264	0.229692	-0.225821	0.653838
TAG (58:9)	Post-ETT	-0.0157957	-0.45118	0.419589	0.943312	0.988933	0.0353737	-0.0281587	-0.45684	0.403873
TAG (58:9)	Case	-0.0280277	-0.212053	0.155997	0.765314	0.940786	0.0188031	-0.0266983	-0.222248	0.16081
TAG (58:9)	Control	0.22357	0.036935	0.410206	0.0188827	0.386388	0.254414	0.222555	0.0297292	0.41138
TAG (58:9)	Interaction	-0.251598	-0.513701	0.0105048	0.0599161	0.736504	0.091454	-0.254959	-0.522457	0.021751
TAG (59:2)	Pre-ETT	0.164203	-0.402126	0.730532	0.569846	0.956111	0.0557395	0.167584	-0.427091	0.724948
TAG (59:2)	Post-ETT	-0.0718997	-0.638229	0.494429	0.803491	0.988933	0.0474083	-0.0677714	-0.634237	0.509517
TAG (59:2)	Case	-0.343325	-0.646634	-0.0400166	0.0265174	0.898685	0.346343	-0.344658	-0.65495	-0.0334207
TAG (59:2)	Control	-0.107222	-0.414834	0.200389	0.494497	0.870303	0.0386406	-0.112109	-0.428382	0.203466
TAG (59:2)	Interaction	-0.236103	-0.668099	0.195893	0.284081	0.885468	0.0455328	-0.234498	-0.69141	0.227628
TAG (59:3)	Pre-ETT	0.138706	-0.371319	0.64873	0.594013	0.968262	0.0486827	0.12973	-0.395169	0.645616
TAG (59:3)	Post-ETT	-0.0204474	-0.530472	0.489577	0.937369	0.988933	0.0424173	-0.0320983	-0.527076	0.483951
TAG (59:3)	Case	-0.0922574	-0.388386	0.203871	0.541453	0.907341	0.0341984	-0.0921718	-0.395277	0.206879
TAG (59:3)	Control	0.0668959	-0.233433	0.367225	0.662426	0.913905	0.033896	0.0616652	-0.249345	0.365181
TAG (59:3)	Interaction	-0.159153	-0.580923	0.262617	0.459552	0.885468	0.0328957	-0.154271	-0.59454	0.283003
TAG (60:1)	Pre-ETT	0.170285	-0.488066	0.828635	0.612189	0.979942	0.0620675	0.164033	-0.503867	0.83253
TAG (60:1)	Post-ETT	0.171814	-0.486537	0.830164	0.608998	0.988933	0.061144	0.170844	-0.472993	0.828749
TAG (60:1)	Case	-0.109193	-0.503468	0.285082	0.587265	0.923437	0.0469912	-0.111115	-0.521844	0.30401
TAG (60:1)	Control	-0.110722	-0.51059	0.289146	0.587332	0.901421	0.0449589	-0.10577	-0.523638	0.306568
TAG (60:1)	Interaction	0.00152888	-0.560029	0.563087	0.995742	0.995742	0.0325845	-0.00278454	-0.559771	0.571627
TAG (60:11)	Pre-ETT	0.16249	-0.283363	0.608342	0.47504	0.931055	0.046584	0.152806	-0.299869	0.588218
TAG (60:11)	Post-ETT	-0.117393	-0.563245	0.328459	0.605813	0.988933	0.0419625	-0.127348	-0.564666	0.303785
TAG (60:11)	Case	-0.0473509	-0.210493	0.115791	0.569446	0.92254	0.0184196	-0.0443531	-0.210543	0.120821
TAG (60:11)	Control	0.232532	0.0670759	0.397988	0.00587757	0.341853	0.479632	0.22907	0.0499715	0.399964
TAG (60:11)	Interaction	-0.279883	-0.512242	-0.0475233	0.0182343	0.676189	0.162421	-0.27702	-0.522512	-0.0188673
TAG (60:2)	Pre-ETT	0.234439	-0.381406	0.850283	0.455597	0.916553	0.0678984	0.23362	-0.400055	0.869087
TAG (60:2)	Post-ETT	-0.0133891	-0.629233	0.602455	0.966011	0.988933	0.0482691	-0.0115664	-0.637596	0.618841
TAG (60:2)	Case	-0.267218	-0.614564	0.0801274	0.131598	0.898685	0.105635	-0.267295	-0.614746	0.082754
TAG (60:2)	Control	-0.0193908	-0.371664	0.332882	0.914086	0.969896	0.0355449	-0.0228271	-0.378575	0.334328
TAG (60:2)	Interaction	-0.247828	-0.742545	0.24689	0.326179	0.885468	0.0444466	-0.243544	-0.757488	0.25698
TAG (60:3)	Pre-ETT	0.140986	-0.443343	0.725315	0.636287	0.990616	0.052784	0.137408	-0.468886	0.777087
TAG (60:3)	Post-ETT	-0.203583	-0.787912	0.380746	0.494695	0.988933	0.0621115	-0.203655	-0.813039	0.408587
TAG (60:3)	Case	-0.20458	-0.52035	0.11119	0.204151	0.898685	0.0678608	-0.209726	-0.52169	0.103928
TAG (60:3)	Control	0.139989	-0.18026	0.460238	0.391583	0.814274	0.0465635	0.138003	-0.186117	0.470897
TAG (60:3)	Interaction	-0.344569	-0.794313	0.105176	0.133197	0.834827	0.0779287	-0.340418	-0.8128	0.105588
TAG (60:4)	Pre-ETT	0.186176	-0.331137	0.70349	0.480578	0.931055	0.0611246	0.192703	-0.34508	0.713342
TAG (60:4)	Post-ETT	-0.123342	-0.640656	0.393972	0.640278	0.988933	0.0487259	-0.131171	-0.66663	0.400117
TAG (60:4)	Case	-0.0183385	-0.359104	0.322427	0.915998	0.988752	0.0356325	-0.0248887	-0.353297	0.341467
TAG (60:4)	Control	0.29118	-0.0544192	0.636779	0.0986689	0.516561	0.144656	0.292695	-0.0590791	0.639042
TAG (60:4)	Interaction	-0.309518	-0.794864	0.175827	0.211327	0.885468	0.0654753	-0.306243	-0.78363	0.16591
TAG (60:5)	Pre-ETT	0.170281	-0.315611	0.656174	0.492164	0.931055	0.04955	0.17301	-0.320994	0.678075
TAG (60:5)	Post-ETT	0.00801248	-0.47788	0.493905	0.974217	0.988933	0.0429783	-0.0013568	-0.491485	0.494138
TAG (60:5)	Case	-0.0516633	-0.335325	0.231999	0.721116	0.940786	0.0303824	-0.0506208	-0.331144	0.226404
TAG (60:5)	Control	0.110606	-0.17708	0.398291	0.451125	0.839961	0.0359387	0.105544	-0.189805	0.422419
TAG (60:5)	Interaction	-0.162269	-0.566283	0.241745	0.431163	0.885468	0.0312449	-0.156264	-0.57979	0.252541
TAG (62:1)	Pre-ETT	0.138137	-0.49149	0.767764	0.667191	0.990616	0.0584618	0.144483	-0.491791	0.770288
TAG (62:1)	Post-ETT	0.0978565	-0.531771	0.727484	0.760658	0.988933	0.0543926	0.0993091	-0.52197	0.703867
TAG (62:1)	Case	-0.167204	-0.587918	0.253511	0.436012	0.89928	0.0544488	-0.16413	-0.581326	0.254641
TAG (62:1)	Control	-0.126923	-0.553606	0.299759	0.559879	0.88951	0.0495861	-0.133507	-0.582554	0.313349
TAG (62:1)	Interaction	-0.0402804	-0.639495	0.558935	0.89518	0.960146	0.0366098	-0.0455072	-0.650853	0.60341
TAG (62:2)	Pre-ETT	0.17155	-0.429392	0.772492	0.575815	0.956111	0.0603655	0.175745	-0.443509	0.790249
TAG (62:2)	Post-ETT	-0.075427	-0.676369	0.525515	0.805679	0.988933	0.0501636	-0.0700072	-0.675484	0.534844
TAG (62:2)	Case	-0.295791	-0.640293	0.0487112	0.0924075	0.898685	0.161242	-0.296872	-0.6478	0.0448552
TAG (62:2)	Control	-0.0488135	-0.398202	0.300575	0.784216	0.930603	0.0349898	-0.0544354	-0.393639	0.306167
TAG (62:2)	Interaction	-0.246977	-0.737644	0.24369	0.323864	0.885468	0.050617	-0.245192	-0.763495	0.254471
TAG (62:3)	Pre-ETT	0.153734	-0.289026	0.596494	0.496167	0.931055	0.0495877	0.159099	-0.326397	0.611564
TAG (62:3)	Post-ETT	0.0933398	-0.349421	0.5361	0.67947	0.988933	0.0423371	0.104594	-0.377811	0.581444
TAG (62:3)	Case	-0.115144	-0.389879	0.159591	0.411396	0.898685	0.037476	-0.114617	-0.389944	0.166066
TAG (62:3)	Control	-0.0547498	-0.333382	0.223882	0.700146	0.919666	0.0291527	-0.0517558	-0.341304	0.242138
TAG (62:3)	Interaction	-0.0603941	-0.451693	0.330905	0.762266	0.955153	0.0253221	-0.0633985	-0.481084	0.349449
TAG (62:4)	Pre-ETT	-0.018813	-0.529913	0.492287	0.942487	0.992792	0.0425523	-0.0163793	-0.536887	0.481678
TAG (62:4)	Post-ETT	0.170565	-0.340535	0.681665	0.513059	0.988933	0.0517717	0.160076	-0.362999	0.664987
TAG (62:4)	Case	0.158691	-0.282084	0.599465	0.480412	0.90204	0.0590521	0.158377	-0.308735	0.621408
TAG (62:4)	Control	-0.0306875	-0.477714	0.41634	0.89297	0.962159	0.0461289	-0.0267959	-0.491886	0.435153
TAG (62:4)	Interaction	0.189378	-0.438408	0.817164	0.554358	0.885468	0.0451295	0.184313	-0.454605	0.834005
TAG (64:2)	Pre-ETT	0.331523	-0.170711	0.833756	0.195747	0.825782	0.101994	0.339268	-0.192399	0.859351
TAG (64:2)	Post-ETT	0.112608	-0.389626	0.614841	0.660335	0.988933	0.0489742	0.116066	-0.385648	0.638509
TAG (64:2)	Case	-0.229909	-0.595436	0.135618	0.217658	0.898685	0.0778461	-0.23166	-0.599531	0.148713
TAG (64:2)	Control	-0.0109945	-0.381707	0.359718	0.953647	0.986913	0.0364832	-0.0063094	-0.391522	0.379653
TAG (64:2)	Interaction	-0.218915	-0.739527	0.301698	0.409852	0.885468	0.0434515	-0.223598	-0.758114	0.309374
TAG (64:3)	Pre-ETT	0.309744	-0.131247	0.750735	0.168622	0.795705	0.0968455	0.313742	-0.154946	0.778296
TAG (64:3)	Post-ETT	-0.148963	-0.589954	0.292027	0.507932	0.988933	0.0447214	-0.139695	-0.608784	0.307349
TAG (64:3)	Case	-0.250424	-0.60039	0.0995423	0.160771	0.898685	0.0872406	-0.24976	-0.606417	0.116707
TAG (64:3)	Control	0.208283	-0.146647	0.563214	0.250077	0.701197	0.0656775	0.203854	-0.154817	0.570241
TAG (64:3)	Interaction	-0.458708	-0.957157	0.0397423	0.0712795	0.736504	0.15643	-0.457696	-0.978756	0.0497933
Tagatose	Pre-ETT	-0.287307	-0.684182	0.109567	0.155938	0.891967	0.0922862	-0.289815	-0.705753	0.11407
Tagatose	Post-ETT	-0.115137	-0.512011	0.281738	0.569627	0.981307	0.0397848	-0.117435	-0.526118	0.295764
Tagatose	Case	0.140348	-0.103321	0.384016	0.258942	0.939609	0.0466192	0.142396	-0.108188	0.382612
Tagatose	Control	-0.0318232	-0.279049	0.215403	0.800818	0.992857	0.0252191	-0.0341264	-0.2823	0.214263
Tagatose	Interaction	0.172171	-0.174953	0.519295	0.330988	0.888909	0.0338002	0.174541	-0.17624	0.513365
Taurine	Pre-ETT	0.103602	-0.357916	0.565119	0.659955	0.917343	0.0378745	0.0955615	-0.362605	0.56261	0.415401	0.28037	-0.0684815	0.613328
Taurine	Post-ETT	0.0048041	-0.456713	0.466322	0.983723	0.995387	0.0374105	0.00167696	-0.462237	0.469229	0.427252	0.140172	-0.201764	0.494715
Taurine	Case	-0.095529	-0.480358	0.2893	0.626587	0.928116	0.0441857	-0.0912889	-0.480711	0.307111	0.882657	-0.185097	-0.403992	0.0267659
Taurine	Control	0.00326881	-0.38156	0.388098	0.986717	0.996172	0.0395952	-0.00465387	-0.376139	0.378733	0.656755	-0.0072001	-0.231917	0.229756
Taurine	Interaction	-0.0987979	-0.643029	0.445433	0.721986	0.949044	0.0324973	-0.0793882	-0.667444	0.450358	0.771439	-0.150787	-0.47334	0.166386
Taurocholic acid	Pre-ETT	0.147216	-0.34191	0.636343	0.555254	0.914728	0.0470895	0.149182	-0.356381	0.658468	0.789832	0.249129	-0.0872865	0.592079
Taurocholic acid	Post-ETT	-0.0597996	-0.548926	0.429327	0.810624	0.965208	0.0405977	-0.0635138	-0.54004	0.440939	1.13004	0.422572	0.0923163	0.752535
Taurocholic acid	Case	0.0668984	-0.271379	0.405176	0.698307	0.928116	0.0362853	0.0671672	-0.267734	0.414822	1.56535	0.127657	-0.0542298	0.304393
Taurocholic acid	Control	0.273914	-0.0643629	0.612191	0.112502	0.835464	0.117624	0.271693	-0.0682588	0.625266	0.466633	0.00773277	-0.211429	0.211208
Taurocholic acid	Interaction	-0.207016	-0.685412	0.27138	0.396364	0.805311	0.0390332	-0.208243	-0.708756	0.274219	0.50011	0.113883	-0.150438	0.402745
Testosterone	Pre-ETT	0.405417	-0.115359	0.926193	0.127058	0.508233	0.150393	0.408713	-0.1092	0.92377
Testosterone	Post-ETT	0.410972	-0.109803	0.931748	0.121932	0.737417	0.155076	0.414204	-0.106821	0.927919
Testosterone	Case	-0.245788	-0.736589	0.245014	0.326333	0.835413	0.0880434	-0.253052	-0.717141	0.234475
Testosterone	Control	-0.251343	-0.742145	0.239459	0.315518	0.931167	0.0898193	-0.248979	-0.698549	0.21244
Testosterone	Interaction	0.00555559	-0.688543	0.699654	0.987484	0.993888	0.0376439	0.00818257	-0.667917	0.628858
Theanine	Pre-ETT	-0.243339	-0.486061	-0.000616579	0.0494209	0.348949	0.156792	-0.245195	-0.493107	-0.00195265
Theanine	Post-ETT	-0.225361	-0.468084	0.0173608	0.068793	0.550344	0.118851	-0.224953	-0.47388	0.0239774
Theanine	Case	-0.0242155	-0.165352	0.116921	0.736659	0.931775	0.015501	-0.02417	-0.163848	0.121469
Theanine	Control	-0.0421929	-0.183329	0.0989437	0.557921	0.996172	0.0161596	-0.0426873	-0.190258	0.0999447
Theanine	Interaction	0.0179774	-0.18162	0.217575	0.859877	0.977951	0.0118969	0.0194081	-0.183061	0.234501
Thiazolidine-4-carboxylic acid	Pre-ETT	-0.341014	-0.907897	0.225869	0.238384	0.704332	0.0818732	-0.329611	-0.894694	0.241341	0.127529	0.129007	-0.201857	0.48815
Thiazolidine-4-carboxylic acid	Post-ETT	-0.359106	-0.925989	0.207777	0.214389	0.82276	0.103358	-0.357875	-0.940343	0.229257	0.240076	0.106849	-0.218788	0.445819
Thiazolidine-4-carboxylic acid	Case	-0.0302952	-0.559245	0.498654	0.910621	0.972486	0.0583714	-0.0345186	-0.563595	0.508248	0.200607	-0.424357	-0.664372	-0.172687
Thiazolidine-4-carboxylic acid	Control	-0.0122037	-0.541153	0.516746	0.963932	0.996172	0.0521345	-0.00709585	-0.5462	0.498346	0.130559	-0.253618	-0.526578	0.0262033
Thiazolidine-4-carboxylic acid	Interaction	-0.0180915	-0.766139	0.729956	0.962193	0.990207	0.0437579	-0.02153	-0.77764	0.738917	0.743445	-0.0611212	-0.420582	0.293693
Threitol	Pre-ETT	0.0793785	-0.434492	0.593249	0.762073	0.939452	0.0434694	0.0735481	-0.424319	0.581915
Threitol	Post-ETT	-0.0227222	-0.536592	0.491148	0.930938	0.981307	0.0418377	-0.00776363	-0.516074	0.510595
Threitol	Case	0.0679012	-0.284131	0.419933	0.705397	0.987565	0.0384802	0.0769116	-0.278434	0.418897
Threitol	Control	0.170002	-0.187169	0.527173	0.350882	0.896003	0.051482	0.165631	-0.204215	0.524786
Threitol	Interaction	-0.102101	-0.603596	0.399395	0.689868	0.994049	0.0315004	-0.090186	-0.62038	0.407524
Threonic acid	Pre-ETT	0.21272	-0.235623	0.661064	0.352412	0.922822	0.0547481	0.213626	-0.240803	0.691804	0.972806	0.161717	-0.178538	0.499586
Threonic acid	Post-ETT	0.164574	-0.283769	0.612917	0.471866	0.981307	0.0489334	0.173274	-0.304598	0.663578	1.11888	0.189085	-0.160349	0.523296
Threonic acid	Case	-0.138544	-0.379194	0.102106	0.259164	0.939609	0.0465822	-0.138051	-0.3836	0.106675	0.599696	0.0024223	-0.121877	0.126044
Threonic acid	Control	-0.0903978	-0.334561	0.153765	0.468055	0.921393	0.0326846	-0.0913994	-0.341831	0.167159	1.09541	-0.0673044	-0.215095	0.0792183
Threonic acid	Interaction	-0.0481464	-0.39097	0.294677	0.783118	0.994049	0.0211473	-0.0473272	-0.413258	0.316103	0.649244	0.00546591	-0.181416	0.199515
Threonine - BA	Pre-ETT	-0.0122155	-0.543887	0.519456	0.964082	0.98722	0.0414108	0.00607488	-0.528035	0.53572	0.614619	-0.130301	-0.458228	0.20859
Threonine - BA	Post-ETT	0.0482874	-0.483384	0.579959	0.858717	0.975024	0.0430623	0.0531076	-0.496618	0.584179	2.02579	0.333469	-0.0110448	0.671963
Threonine - BA	Case	0.0153747	-0.276737	0.307487	0.917837	0.972486	0.0289559	0.0182298	-0.278823	0.319067	1.89433	0.123726	-0.0156442	0.266658
Threonine - BA	Control	-0.0451283	-0.33724	0.246984	0.762047	0.996172	0.029363	-0.0419652	-0.34324	0.257785	2.09694	-0.307087	-0.469078	-0.146213
Threonine - BA	Interaction	0.060503	-0.352606	0.473612	0.774073	0.977951	0.025139	0.0621938	-0.373181	0.476419	12.7491	0.422165	0.204454	0.646392
Threonine - PM	Pre-ETT	0.110879	-0.442315	0.664073	0.694436	0.928109	0.0479799	0.121144	-0.434027	0.668901	0.824577	-0.151965	-0.493603	0.199712
Threonine - PM	Post-ETT	-0.336722	-0.889916	0.216472	0.232868	0.975362	0.0917679	-0.332876	-0.906743	0.252121	1.12255	0.28878	-0.064897	0.644206
Threonine - PM	Case	-0.229412	-0.606298	0.147474	0.232854	0.939609	0.0753472	-0.223029	-0.623947	0.168928	1.38925	0.112816	-0.0390806	0.273003
Threonine - PM	Control	0.218188	-0.1642	0.600576	0.263421	0.861318	0.0801063	0.223339	-0.163448	0.602657	1.50536	-0.319008	-0.4944	-0.138878
Threonine - PM	Interaction	-0.4476	-0.984502	0.0893019	0.102266	0.888909	0.106369	-0.456566	-0.955054	0.096045	0.290027	0.366298	0.12526	0.608088
Thromboxane B2	Pre-ETT	0.0961326	-0.464031	0.656296	0.7366	0.84709	0.0488522	0.0837089	-0.488816	0.675704
Thromboxane B2	Post-ETT	0.2216	-0.338564	0.781764	0.438128	0.996501	0.062152	0.215349	-0.366007	0.800006
Thromboxane B2	Case	0.0989627	-0.415432	0.613357	0.706121	0.990173	0.0535594	0.0941714	-0.427097	0.618931
Thromboxane B2	Control	-0.0265046	-0.548875	0.495865	0.920783	0.975208	0.0546347	-0.0362973	-0.528602	0.465066
Thromboxane B2	Interaction	0.125467	-0.607658	0.858592	0.737301	0.912862	0.0446927	0.120419	-0.611959	0.842271
TMAO	Pre-ETT	0.104255	-0.470402	0.678912	0.722156	0.936285	0.0469699	0.0987783	-0.483113	0.699329	1.45188	0.281456	-0.0573329	0.637826
TMAO	Post-ETT	0.25149	-0.323167	0.826147	0.391031	0.870469	0.067955	0.247874	-0.355295	0.809571	1.11031	0.173087	-0.177356	0.526352
TMAO	Case	0.0331435	-0.273011	0.339298	0.831966	0.964675	0.033098	0.0315345	-0.287765	0.352247	0.680503	-0.0882005	-0.27943	0.0918357
TMAO	Control	-0.114092	-0.420246	0.192063	0.465146	0.996172	0.0400817	-0.108857	-0.431229	0.204248	0.637703	-0.0151333	-0.215053	0.182603
TMAO	Interaction	0.147235	-0.285733	0.580203	0.505089	0.867803	0.0309384	0.142098	-0.309253	0.591852	0.512768	-0.0221447	-0.29071	0.238332
Tocopherol alpha-	Pre-ETT	0.267981	-0.211048	0.747011	0.272881	0.922822	0.073715	0.260155	-0.226453	0.759378
Tocopherol alpha-	Post-ETT	0.274027	-0.205002	0.753057	0.262206	0.975362	0.0737319	0.269032	-0.237248	0.763481
Tocopherol alpha-	Case	-0.0639245	-0.30057	0.172721	0.596499	0.987565	0.0275155	-0.0642521	-0.300789	0.185888
Tocopherol alpha-	Control	-0.0699709	-0.310071	0.170129	0.567878	0.947458	0.0272784	-0.0711481	-0.325849	0.169914
Tocopherol alpha-	Interaction	0.00604633	-0.331072	0.343165	0.971958	0.994049	0.0204767	0.00683348	-0.327823	0.362897
Tocopherol gamma-	Pre-ETT	-0.273137	-0.762196	0.215921	0.273678	0.922822	0.0699776	-0.258037	-0.752664	0.235843
Tocopherol gamma-	Post-ETT	-0.120035	-0.609094	0.369024	0.630478	0.981307	0.0445242	-0.117315	-0.609674	0.372276
Tocopherol gamma-	Case	0.0989833	-0.167168	0.365135	0.46605	0.987565	0.0352734	0.0996547	-0.175688	0.362314
Tocopherol gamma-	Control	-0.0541193	-0.324157	0.215918	0.694464	0.9862	0.0295075	-0.0558225	-0.336613	0.223919
Tocopherol gamma-	Interaction	0.153103	-0.22605	0.532255	0.428689	0.888909	0.0304495	0.148777	-0.238895	0.556847
Torasemide	Pre-ETT	-0.268946	-0.865645	0.327753	0.377019	0.842639	0.0760814	-0.263547	-0.848595	0.350485
Torasemide	Post-ETT	-0.452927	-1.04963	0.143772	0.136825	0.745621	0.155074	-0.441851	-1.04398	0.165273
Torasemide	Case	0.564109	0.0148207	1.1134	0.0441307	0.451899	0.510974	0.56596	0.0221234	1.09457
Torasemide	Control	0.74809	0.198801	1.29738	0.0076004	0.486426	2.66455	0.749872	0.217818	1.26402
Torasemide	Interaction	-0.183981	-0.960792	0.592831	0.642505	0.914864	0.0492439	-0.189109	-0.949707	0.564769
trans-12,13-Epoxy-11-oxo-trans-9-octadecenoic acid	Pre-ETT	-0.162565	-0.708969	0.383839	0.55981	0.831188	0.0554597	-0.159968	-0.703133	0.371016
trans-12,13-Epoxy-11-oxo-trans-9-octadecenoic acid	Post-ETT	-0.213084	-0.759488	0.33332	0.444666	0.996501	0.0612126	-0.223484	-0.754612	0.328596
trans-12,13-Epoxy-11-oxo-trans-9-octadecenoic acid	Case	-0.0598207	-0.431416	0.311775	0.752365	0.990173	0.0399413	-0.0679279	-0.439481	0.317497
trans-12,13-Epoxy-11-oxo-trans-9-octadecenoic acid	Control	-0.00930161	-0.386659	0.368055	0.961468	0.975208	0.0353207	-0.00873557	-0.406979	0.387955
trans-12,13-Epoxy-11-oxo-trans-9-octadecenoic acid	Interaction	-0.0505191	-0.580124	0.479086	0.851691	0.918229	0.0324883	-0.0534636	-0.609592	0.507738
trans-4-Hydroxyproline	Pre-ETT	-0.165324	-0.596227	0.26558	0.452067	0.922822	0.0459875	-0.168308	-0.598959	0.27041	0.600377	-0.00530286	-0.321668	0.314908
trans-4-Hydroxyproline	Post-ETT	-0.0192214	-0.450125	0.411682	0.930331	0.981307	0.0342078	-0.0146201	-0.455646	0.438088	0.506841	0.0595162	-0.257932	0.371256
trans-4-Hydroxyproline	Case	-0.140013	-0.506336	0.22631	0.453784	0.987565	0.0511586	-0.144331	-0.526938	0.227635	1.14543	-0.111237	-0.317028	0.0843923
trans-4-Hydroxyproline	Control	-0.286115	-0.657786	0.0855557	0.131351	0.861318	0.115572	-0.286169	-0.66379	0.0956976	2.53563	-0.201369	-0.424717	0.0235436
trans-4-Hydroxyproline	Interaction	0.146102	-0.375752	0.667956	0.583193	0.952547	0.0339531	0.146891	-0.370086	0.675365	0.791601	0.0537954	-0.255224	0.355636
Tripelennamine	Pre-ETT	-0.0997256	-0.553217	0.353766	0.666462	0.917343	0.0444764	-0.103019	-0.571528	0.360362
Tripelennamine	Post-ETT	-0.437169	-0.89066	0.0163224	0.0588356	0.502064	0.221618	-0.437826	-0.910079	0.0272975
Tripelennamine	Case	-0.538502	-0.959884	-0.11712	0.0122549	0.351486	0.962734	-0.539645	-0.96364	-0.114153
Tripelennamine	Control	-0.201059	-0.622441	0.220324	0.349696	0.98376	0.06302	-0.20576	-0.623289	0.219071
Tripelennamine	Interaction	-0.337443	-0.933368	0.258481	0.267071	0.759329	0.0633031	-0.338381	-0.911427	0.246374
Tryptophan - BA	Pre-ETT	-0.124612	-0.723111	0.473886	0.683215	0.917343	0.0510773	-0.11342	-0.730471	0.494105	0.797677	-0.186328	-0.577647	0.198047
Tryptophan - BA	Post-ETT	-0.412402	-1.0109	0.186096	0.176844	0.82276	0.123873	-0.42686	-1.04193	0.201293	0.661111	0.183884	-0.206047	0.566234
Tryptophan - BA	Case	-0.162974	-0.459218	0.13327	0.280926	0.822476	0.0533206	-0.159561	-0.468606	0.132045	0.683355	0.0248357	-0.173071	0.216471
Tryptophan - BA	Control	0.124816	-0.171428	0.421061	0.408923	0.996172	0.0425865	0.132676	-0.171136	0.434717	0.129235	-0.237412	-0.465421	-0.0166572
Tryptophan - BA	Interaction	-0.28779	-0.706743	0.131163	0.178189	0.685504	0.0620951	-0.292388	-0.724828	0.134314	0.162965	0.224844	-0.0848942	0.531666
Tryptophan - PM	Pre-ETT	0.401619	-0.0544498	0.857687	0.0843537	0.784385	0.139791	0.384389	-0.078875	0.847185	0.435135	-0.0197538	-0.333926	0.302102
Tryptophan - PM	Post-ETT	-0.16926	-0.625328	0.286808	0.466981	0.981307	0.0492748	-0.17928	-0.645094	0.263626	2.28192	0.299635	-0.0103492	0.626998
Tryptophan - PM	Case	-0.170434	-0.523698	0.182829	0.344354	0.987565	0.0575853	-0.173327	-0.532036	0.204907	0.983166	0.0821037	-0.127843	0.287693
Tryptophan - PM	Control	0.400445	0.0420238	0.758865	0.0285414	0.555503	0.412739	0.399045	0.0331987	0.763549	0.05485	-0.199037	-0.447106	0.0480626
Tryptophan - PM	Interaction	-0.570879	-1.07413	-0.0676287	0.0261921	0.624245	0.380175	-0.571211	-1.07047	-0.0636883	0.228666	0.260597	-0.0817143	0.592957
Tyrosine - BA	Pre-ETT	-0.118393	-0.672808	0.436023	0.675552	0.917343	0.0496292	-0.116465	-0.668623	0.484298	0.981407	-0.205114	-0.553028	0.137714
Tyrosine - BA	Post-ETT	-0.141255	-0.695671	0.413161	0.617525	0.934978	0.0512151	-0.13937	-0.698048	0.451186	0.790903	0.0287051	-0.311533	0.36978
Tyrosine - BA	Case	-0.0452842	-0.39306	0.302492	0.798562	0.959033	0.0366241	-0.0477181	-0.390548	0.297645	0.825172	0.0804907	-0.0914099	0.249509
Tyrosine - BA	Control	-0.0224221	-0.370198	0.325354	0.899444	0.996172	0.03545	-0.0214294	-0.396539	0.347431	1.07191	-0.147471	-0.346608	0.0343298
Tyrosine - BA	Interaction	-0.0228621	-0.514692	0.468968	0.927408	0.987574	0.0304168	-0.0262021	-0.526805	0.518496	0.583749	0.186929	-0.072441	0.443232
Tyrosine - PM	Pre-ETT	-0.00888571	-0.521287	0.503515	0.972886	0.993734	0.0390041	0.00426245	-0.506124	0.508292	0.786645	-0.164256	-0.461998	0.135373
Tyrosine - PM	Post-ETT	-0.366483	-0.878883	0.145917	0.160968	0.790118	0.0981599	-0.349958	-0.850154	0.149249	0.677455	0.0253054	-0.277258	0.331601
Tyrosine - PM	Case	-0.224975	-0.578797	0.128847	0.21268	0.939609	0.0786159	-0.223444	-0.590865	0.143146	0.755861	0.0587844	-0.114303	0.240739
Tyrosine - PM	Control	0.132623	-0.226364	0.491609	0.469016	0.921393	0.0481653	0.136339	-0.235743	0.507344	0.826869	-0.137562	-0.339564	0.0611783
Tyrosine - PM	Interaction	-0.357598	-0.861642	0.146447	0.164374	0.888909	0.0772349	-0.358407	-0.876004	0.161495	0.323657	0.107422	-0.14006	0.377564
Urea	Pre-ETT	-0.291685	-0.771406	0.188036	0.233372	0.922822	0.0777142	-0.298955	-0.793705	0.183162	0.835904	-0.250228	-0.588519	0.0891888
Urea	Post-ETT	-0.272248	-0.751969	0.207474	0.266008	0.975362	0.0757671	-0.285429	-0.774541	0.221054	0.73339	-0.237653	-0.580238	0.0882432
Urea	Case	-0.0986106	-0.521485	0.324264	0.647637	0.987565	0.0509707	-0.106196	-0.51813	0.341466	0.740245	-0.230215	-0.399437	-0.0549291
Urea	Control	-0.118048	-0.547096	0.311	0.589705	0.947458	0.0501248	-0.116741	-0.550725	0.320607	0.833269	-0.217268	-0.407014	-0.0216331
Urea	Interaction	0.0194374	-0.582978	0.621853	0.949575	0.994049	0.0357596	0.0271985	-0.585303	0.620954	0.814669	0.0430188	-0.203413	0.296922
Uric acid	Pre-ETT	0.06022	-0.395066	0.515506	0.795449	0.950128	0.0396767	0.0700817	-0.397236	0.519151	0.359514	-0.148035	-0.487407	0.195273
Uric acid	Post-ETT	-0.0936865	-0.548972	0.361599	0.686719	0.981307	0.0393838	-0.0815775	-0.557642	0.369288	0.324786	-0.160054	-0.493575	0.178951
Uric acid	Case	0.00302516	-0.25186	0.257911	0.981441	0.988353	0.0260628	0.00763341	-0.25015	0.264021	0.885175	0.0406322	-0.0895044	0.168478
Uric acid	Control	0.156932	-0.101675	0.415538	0.234292	0.861318	0.0528638	0.155545	-0.110232	0.417836	0.877101	0.046985	-0.0942188	0.190257
Uric acid	Interaction	-0.153906	-0.51701	0.209197	0.40611	0.888909	0.0293809	-0.151973	-0.53266	0.222634	0.739534	-0.00135197	-0.184741	0.188647
Uridine	Pre-ETT	-0.222931	-0.781293	0.335432	0.433903	0.922822	0.0571044	-0.215073	-0.783933	0.364311	0.47693	-0.229798	-0.587168	0.129078
Uridine	Post-ETT	0.0372736	-0.521089	0.595636	0.895904	0.981307	0.0436217	0.0365905	-0.513044	0.578803	0.288402	-0.0985083	-0.459803	0.241019
Uridine	Case	0.318884	-0.180253	0.81802	0.210511	0.939609	0.114257	0.318174	-0.174898	0.80036	0.814157	0.0629455	-0.187519	0.311548
Uridine	Control	0.0586794	-0.447744	0.565103	0.820345	0.992857	0.0528101	0.0670638	-0.444531	0.588318	0.666267	-0.00769384	-0.280955	0.277239
Uridine	Interaction	0.260204	-0.450853	0.971262	0.473233	0.892612	0.0523783	0.251333	-0.49454	0.956941	1.35583	0.216751	-0.141807	0.582683
Urocanic acid	Pre-ETT	-0.0270975	-0.473721	0.419526	0.905343	0.975112	0.0371698	-0.0237147	-0.451764	0.430617
Urocanic acid	Post-ETT	0.109846	-0.336777	0.55647	0.62977	0.934978	0.0413694	0.110524	-0.333267	0.540681
Urocanic acid	Case	0.167146	-0.2414	0.575692	0.422629	0.911259	0.0574897	0.171003	-0.22014	0.552363
Urocanic acid	Control	0.0302022	-0.378344	0.438748	0.884796	0.996172	0.0381317	0.0386188	-0.352169	0.420486
Urocanic acid	Interaction	0.136944	-0.440828	0.714715	0.642252	0.914864	0.0362864	0.126831	-0.431998	0.678919
Valdecoxib	Pre-ETT	0.301844	-0.160963	0.764652	0.201146	0.668744	0.0883091	0.299003	-0.175854	0.785919
Valdecoxib	Post-ETT	-0.0294259	-0.492233	0.433381	0.900827	0.986602	0.0390879	-0.0329347	-0.492223	0.451807
Valdecoxib	Case	-0.13969	-0.569119	0.289738	0.523758	0.928116	0.0538265	-0.143821	-0.565355	0.270863
Valdecoxib	Control	0.19158	-0.237848	0.621009	0.381903	0.989864	0.0644925	0.196694	-0.250368	0.62374
Valdecoxib	Interaction	-0.33127	-0.938574	0.276033	0.285018	0.760047	0.0624165	-0.343538	-0.938412	0.279916
Valine	Pre-ETT	0.310773	-0.107165	0.72871	0.145006	0.891967	0.0929557	0.311022	-0.131885	0.741002	0.60871	0.0676032	-0.258943	0.375949
Valine	Post-ETT	0.0366797	-0.381258	0.454618	0.863427	0.981307	0.0341072	0.0346376	-0.391507	0.480222	3.09668	0.454819	0.137034	0.764312
Valine	Case	-0.0859713	-0.473309	0.301366	0.663546	0.987565	0.0435674	-0.0867407	-0.467528	0.304046	1.18368	0.247869	0.0301045	0.475236
Valine	Control	0.188122	-0.204871	0.581114	0.348134	0.896003	0.0579608	0.183764	-0.21022	0.583197	0.523562	-0.179856	-0.423521	0.0663695
Valine	Interaction	-0.274093	-0.825884	0.277698	0.330266	0.888909	0.0503726	-0.267536	-0.805871	0.290127	0.191528	0.314431	-0.0233586	0.651512
Valsartan	Pre-ETT	-0.507401	-0.925651	-0.0891505	0.0174195	0.278711	0.699918	-0.516895	-0.918316	-0.0990744
Valsartan	Post-ETT	-0.441003	-0.859253	-0.0227524	0.0387734	0.413403	0.297733	-0.448726	-0.8648	-0.0200653
Valsartan	Case	-0.0671414	-0.290473	0.15619	0.555703	0.928116	0.0251521	-0.0648087	-0.281624	0.151935
Valsartan	Control	-0.13354	-0.356871	0.0897917	0.241218	0.927699	0.0447309	-0.133921	-0.362203	0.100631
Valsartan	Interaction	0.0663981	-0.24944	0.382236	0.68031	0.925092	0.0209206	0.0667007	-0.257608	0.395385
Vanillic acid	Pre-ETT	-0.331465	-0.784591	0.12166	0.151649	0.572184	0.095528	-0.31034	-0.73604	0.147529
Vanillic acid	Post-ETT	-0.0973021	-0.550427	0.355823	0.673847	0.934978	0.0391671	-0.0832695	-0.52336	0.359286
Vanillic acid	Case	0.0889098	-0.279731	0.457551	0.636421	0.928116	0.0421718	0.0872282	-0.299808	0.467731
Vanillic acid	Control	-0.145253	-0.513895	0.223388	0.439953	0.996172	0.0497324	-0.144777	-0.519696	0.240491
Vanillic acid	Interaction	0.234163	-0.287174	0.755501	0.378678	0.79721	0.0450761	0.227364	-0.321066	0.775368
Vanillin	Pre-ETT	0.0297411	-0.456855	0.516337	0.904646	0.975112	0.0406549	0.00924039	-0.514338	0.530274
Vanillin	Post-ETT	0.444588	-0.0420073	0.931184	0.0733315	0.568874	0.189816	0.43623	-0.0793411	0.937744
Vanillin	Case	0.264291	-0.0302715	0.558853	0.0786552	0.517086	0.130341	0.262537	-0.047144	0.569886
Vanillin	Control	-0.150557	-0.445119	0.144006	0.316451	0.931167	0.0491683	-0.149246	-0.442958	0.148964
Vanillin	Interaction	0.414847	-0.0017265	0.831421	0.0509571	0.479718	0.16619	0.419565	-0.0120107	0.826764
Venlafaxine	Pre-ETT	-0.113115	-0.588622	0.362392	0.641043	0.914728	0.0450765	-0.119199	-0.621812	0.376439
Venlafaxine	Post-ETT	-0.255784	-0.731291	0.219723	0.291745	0.846719	0.0736455	-0.260421	-0.739765	0.201684
Venlafaxine	Case	0.0863914	-0.332675	0.505458	0.686175	0.928116	0.0438024	0.0855381	-0.321751	0.491001
Venlafaxine	Control	0.229061	-0.190006	0.648127	0.284029	0.931167	0.0692288	0.225529	-0.208988	0.677212
Venlafaxine	Interaction	-0.142669	-0.735318	0.44998	0.637052	0.914864	0.0388807	-0.13485	-0.764121	0.463097
Xylitol	Pre-ETT	0.109272	-0.423647	0.642191	0.687772	0.928109	0.0480756	0.110934	-0.423203	0.643156
Xylitol	Post-ETT	0.228431	-0.304488	0.76135	0.400841	0.981307	0.0599207	0.220919	-0.274946	0.756926
Xylitol	Case	0.156084	-0.296276	0.608443	0.498867	0.987565	0.0577887	0.155683	-0.299382	0.613087
Xylitol	Control	0.0369251	-0.422038	0.495889	0.874705	0.992857	0.0454517	0.0372482	-0.451641	0.491954
Xylitol	Interaction	0.119159	-0.525261	0.763578	0.717043	0.994049	0.0421565	0.127547	-0.537146	0.79378
Xylose	Pre-ETT	0.451239	-0.0338747	0.936353	0.0682878	0.70461	0.20764	0.433574	-0.0346016	0.938644	0.380567	0.306893	-0.0678511	0.646437
Xylose	Post-ETT	0.198951	-0.286163	0.684064	0.421511	0.981307	0.0512672	0.190922	-0.29041	0.690315	0.283869	0.315947	-0.0397348	0.670129
Xylose	Case	-0.0133542	-0.427762	0.401054	0.94964	0.988353	0.0440311	-0.00949612	-0.449085	0.409484	0.719479	-0.00666981	-0.25374	0.247342
Xylose	Control	0.238934	-0.181523	0.659392	0.265368	0.861318	0.07908	0.23875	-0.204517	0.684269	0.620888	0.0499512	-0.223062	0.316305
Xylose	Interaction	-0.252289	-0.842643	0.338066	0.40226	0.888909	0.0467152	-0.246188	-0.863302	0.340244	0.710169	-0.0591718	-0.413591	0.300854

### Sheet: Table S3C
Table S3C. Regression and Bayesian estimates in the metabolomics analyses comparing ME/CFSM vs. HCM.
Metabolites	ME/CFSM vs. HCM
	Comparison*	Coefficient	95% CI		p-value	padj	BF	MAP	95% HDI		BFcombined	MAPcombined	95% HDIcombined
1-Methylgalactose	Pre-ETT	2.8403	1.25058	4.43002	0.000462123	0.0395399	9.82777	2.77457	1.19519	4.41713	0.727655	0.0812527	-0.562626	0.698505
1-Methylgalactose	Post-ETT	2.61732	1.0276	4.20704	0.00125145	0.178957	10.1317	2.56726	1.02813	4.13099	0.11929	-0.508822	-1.12995	0.0953761
1-Methylgalactose	Case	-0.38873	-0.803625	0.0261638	0.0663036	0.677244	0.0770394	-0.382179	-0.832412	0.0873766	4.69561	-0.40448	-0.713613	-0.0955728
1-Methylgalactose	Control	-0.165748	-0.609288	0.277793	0.46391	0.899957	0.0266872	-0.163079	-0.666152	0.337852	0.471588	-0.0184367	-0.356944	0.335523
1-Methylgalactose	Interaction	-0.222983	-0.830326	0.38436	0.471777	0.816143	0.0305572	-0.220714	-0.897463	0.484073	0.722288	-0.355367	-0.810287	0.0837929
1-Monostearin	Pre-ETT	0.554348	-0.287156	1.39585	0.196654	0.852167	0.153912	0.54369	-0.32625	1.39298
1-Monostearin	Post-ETT	-1.05317	-1.89467	-0.211666	0.0141686	0.289445	1.18568	-1.04239	-1.90528	-0.169842
1-Monostearin	Case	-0.917515	-1.60963	-0.225405	0.0093692	0.564116	1.96921	-0.916925	-1.63804	-0.215582
1-Monostearin	Control	0.690001	-0.0498961	1.4299	0.0675809	0.72376	0.337372	0.668874	-0.078242	1.47654
1-Monostearin	Interaction	-1.60752	-2.62066	-0.59437	0.00187219	0.267722	4.23405	-1.59704	-2.64472	-0.518962
3-(3-Hydroxyphenyl)propionic acid	Pre-ETT	0.894199	0.129558	1.65884	0.0219026	0.499045	0.718605	0.869537	0.0699794	1.67704	10.5473	0.650783	0.102979	1.17053
3-(3-Hydroxyphenyl)propionic acid	Post-ETT	0.605093	-0.159548	1.36973	0.120901	0.50844	0.219887	0.585379	-0.21368	1.36391	3.14849	0.474235	-0.0867226	1.02282
3-(3-Hydroxyphenyl)propionic acid	Case	-0.0971532	-0.455692	0.261385	0.595356	0.879954	0.0381733	-0.0979377	-0.454469	0.290745	0.533891	-0.0578687	-0.351637	0.260835
3-(3-Hydroxyphenyl)propionic acid	Control	0.191953	-0.178345	0.56225	0.309632	0.841456	0.0581426	0.197588	-0.206928	0.611612	0.592852	0.0998946	-0.208861	0.403919
3-(3-Hydroxyphenyl)propionic acid	Interaction	-0.289106	-0.804537	0.226326	0.271618	0.779326	0.0799601	-0.297951	-0.875751	0.287396	0.599521	-0.132908	-0.569972	0.300335
4-Methyl-2-oxovaleric Acid	Pre-ETT	0.624789	-0.173187	1.42277	0.124885	0.624426	0.236561	0.614995	-0.203173	1.39822
4-Methyl-2-oxovaleric Acid	Post-ETT	-0.848456	-1.64643	-0.0504798	0.0371646	0.391346	0.630138	-0.845629	-1.64107	-0.0293666
4-Methyl-2-oxovaleric Acid	Case	-0.838502	-1.4816	-0.195406	0.0106035	0.343516	1.03972	-0.827939	-1.48953	-0.137503
4-Methyl-2-oxovaleric Acid	Control	0.634743	-0.0294437	1.29893	0.0610576	0.676943	0.324092	0.626125	-0.0809189	1.30245
4-Methyl-2-oxovaleric Acid	Interaction	-1.47325	-2.39775	-0.548736	0.00178843	0.247461	4.24296	-1.44968	-2.39306	-0.480978
Alloxanoic acid	Pre-ETT	-0.283753	-1.04356	0.476051	0.464193	0.918644	0.0822382	-0.280635	-1.11474	0.545263
Alloxanoic acid	Post-ETT	0.324106	-0.435698	1.08391	0.403125	0.845529	0.0983462	0.325161	-0.496248	1.12828
Alloxanoic acid	Case	1.04056	0.35208	1.72903	0.00305382	0.436696	3.52101	1.03369	0.347191	1.71633
Alloxanoic acid	Control	0.432697	-0.303316	1.16871	0.249218	0.742381	0.137421	0.431246	-0.320687	1.14353
Alloxanoic acid	Interaction	0.607859	-0.399968	1.61569	0.237154	0.799381	0.165498	0.595733	-0.388052	1.63842
Arabitol	Pre-ETT	-0.109821	-0.665139	0.445497	0.698307	0.918644	0.0713971	-0.124361	-0.676453	0.44176	0.0746807	-0.205234	-0.721072	0.245101
Arabitol	Post-ETT	0.274736	-0.280582	0.830054	0.332213	0.845529	0.0994807	0.261545	-0.312232	0.835661	0.675853	0.294681	-0.173877	0.752904
Arabitol	Case	-0.181016	-0.652091	0.290059	0.451366	0.907557	0.0802324	-0.184566	-0.66486	0.310571	0.58189	-0.0231211	-0.354213	0.299413
Arabitol	Control	-0.565573	-1.06917	-0.0619734	0.0277248	0.622111	0.640085	-0.566848	-1.08316	-0.0392264	30.1515	-0.625726	-0.973481	-0.284173
Arabitol	Interaction	0.384557	-0.305025	1.07414	0.274391	0.799381	0.148615	0.378642	-0.303771	1.09015	2.6308	0.55795	0.0941831	1.01718
Aspartic acid - BA	Pre-ETT	-0.0213172	-0.585927	0.543292	0.941011	0.985305	0.0734545	0.00396071	-0.567102	0.566191	0.448607	0.105995	-0.348496	0.569077
Aspartic acid - BA	Post-ETT	0.697625	0.133015	1.26223	0.0154478	0.391346	1.14584	0.721104	0.112637	1.28216	2.79081	0.511387	0.0296763	0.96461
Aspartic acid - BA	Case	0.46562	0.081126	0.850115	0.0176202	0.343516	0.633795	0.465024	0.0483332	0.872034	0.286347	0.0668933	-0.247216	0.36063
Aspartic acid - BA	Control	-0.253321	-0.650425	0.143783	0.211189	0.831843	0.108098	-0.246959	-0.670216	0.163713	0.363305	-0.235012	-0.509981	0.0425511
Aspartic acid - BA	Interaction	0.718942	0.166196	1.27169	0.0107947	0.41422	1.26189	0.709622	0.133632	1.31005	16.194	0.509361	0.1253	0.900628
Citric acid - BA	Pre-ETT	-0.233571	-0.973898	0.506756	0.536336	0.983925	0.0860624	-0.20488	-0.951495	0.569707	0.644091	0.103763	-0.396325	0.618026
Citric acid - BA	Post-ETT	1.00807	0.267746	1.7484	0.0076122	0.323519	3.10862	1.02308	0.252418	1.78653	0.495875	0.109971	-0.405513	0.623292
Citric acid - BA	Case	0.821496	0.11859	1.5244	0.0219845	0.343516	0.87954	0.823128	0.0893055	1.52193	0.448136	-0.0663165	-0.378177	0.254936
Citric acid - BA	Control	-0.420154	-1.14611	0.305805	0.25665	0.831843	0.136793	-0.405298	-1.133	0.325039	0.810239	0.0351716	-0.288862	0.361152
Citric acid - BA	Interaction	1.24165	0.231158	2.25214	0.0160261	0.41422	2.16291	1.20695	0.236408	2.25335	0.90711	0.20597	-0.236785	0.644334
Creatine	Pre-ETT	0.965329	0.305137	1.62552	0.00415895	0.400793	3.08546	0.92733	0.251945	1.58895	7.2494	0.586116	0.0721509	1.05022
Creatine	Post-ETT	0.970192	0.31	1.63038	0.00397316	0.287911	2.16694	0.933483	0.236355	1.63043	11.7967	0.631755	0.132509	1.11598
Creatine	Case	0.0112412	-0.270236	0.292718	0.93761	0.973577	0.0292054	0.0128392	-0.297687	0.320539	0.737505	0.0314456	-0.137759	0.205394
Creatine	Control	0.00637808	-0.28433	0.297086	0.965701	0.993942	0.0291149	0.00121963	-0.301609	0.30404	0.724907	-0.0451413	-0.218899	0.128723
Creatine	Interaction	0.00486313	-0.399785	0.409511	0.981207	0.988985	0.0356378	0.00697546	-0.412912	0.442667	0.760181	0.0783534	-0.156843	0.331834
Glycerophosphocholine	Pre-ETT	-0.20611	-0.657174	0.244953	0.370471	0.943777	0.0754404	-0.217914	-0.675729	0.241223	0.679225	-0.0764143	-0.577308	0.435518
Glycerophosphocholine	Post-ETT	0.247332	-0.203732	0.698396	0.282505	0.667025	0.0959729	0.251245	-0.242986	0.71481	0.936482	0.303835	-0.198207	0.793651
Glycerophosphocholine	Case	0.127108	-0.134793	0.389009	0.34149	0.828346	0.0442815	0.124762	-0.152123	0.415773	0.234984	-0.00162886	-0.21663	0.22177
Glycerophosphocholine	Control	-0.326335	-0.596825	-0.0558442	0.0180491	0.479097	0.43814	-0.324536	-0.623281	-0.0332846	2.18995	-0.354556	-0.57937	-0.129068
Glycerophosphocholine	Interaction	0.453443	0.0769358	0.82995	0.018252	0.41422	0.547119	0.459617	0.0696102	0.841576	14.266	0.437603	0.127001	0.742824
Indoxyl sulfate	Pre-ETT	0.480477	-0.254194	1.21515	0.199905	0.736921	0.184942	0.462471	-0.283823	1.21437	0.656359	0.104828	-0.419858	0.640919
Indoxyl sulfate	Post-ETT	0.0900774	-0.644593	0.824748	0.81009	0.916191	0.0787189	0.0599521	-0.668645	0.839354	0.335501	-0.299034	-0.833516	0.213692
Indoxyl sulfate	Case	0.0786152	-0.290461	0.447691	0.676325	0.898547	0.0430613	0.0811301	-0.305084	0.463291	0.459492	-0.0112554	-0.279435	0.253592
Indoxyl sulfate	Control	0.469014	0.0878345	0.850194	0.0158829	0.479097	0.656475	0.466423	0.0591504	0.863877	10.4297	0.401198	0.112116	0.678964
Indoxyl sulfate	Interaction	-0.390399	-0.920979	0.140181	0.149264	0.692042	0.130706	-0.387561	-0.952042	0.17487	1.0835	-0.331609	-0.730736	0.0388915
Linalool	Pre-ETT	-1.05011	-1.72802	-0.372202	0.00239683	0.400793	3.70488	-1.06386	-1.74352	-0.358182
Linalool	Post-ETT	-0.0244297	-0.702338	0.653478	0.943691	0.980818	0.0643052	-0.0561479	-0.74484	0.669853
Linalool	Case	0.719967	0.133851	1.30608	0.0160595	0.343516	0.890868	0.712411	0.115478	1.29993
Linalool	Control	-0.305713	-0.911051	0.299625	0.322254	0.841456	0.0936016	-0.300786	-0.928812	0.334046
Linalool	Interaction	1.02568	0.183085	1.86827	0.0170402	0.41422	1.13845	1.03077	0.132736	1.88005
Methionine - BA	Pre-ETT	0.295796	-0.270308	0.8619	0.305785	0.859841	0.104697	0.298915	-0.275981	0.905646	0.723147	0.223589	-0.312458	0.758042
Methionine - BA	Post-ETT	-0.592917	-1.15902	-0.0268131	0.0400923	0.391346	0.442956	-0.581267	-1.17629	0.0327942	0.552778	-0.0424344	-0.599519	0.526187
Methionine - BA	Case	-0.168829	-0.559791	0.222133	0.397346	0.837345	0.0598224	-0.165584	-0.589481	0.256029	0.54174	-0.054481	-0.376146	0.273807
Methionine - BA	Control	0.719885	0.316101	1.12367	0.000475276	0.121195	3.12024	0.716759	0.27154	1.15666	8.29707	0.425722	0.0679746	0.770575
Methionine - BA	Interaction	-0.888713	-1.45076	-0.32667	0.00194087	0.247461	2.30325	-0.885659	-1.49145	-0.26691	4.64057	-0.505324	-0.976455	-0.0181069
N-Formylmethionine	Pre-ETT	-0.960782	-1.77272	-0.148843	0.0203809	0.499045	0.991684	-0.945894	-1.7693	-0.109775	16.322	-0.972573	-1.59964	-0.386274
N-Formylmethionine	Post-ETT	-0.339562	-1.1515	0.472377	0.412399	0.79069	0.0980225	-0.314207	-1.1312	0.476804	2.53967	-0.778011	-1.40028	-0.14884
N-Formylmethionine	Case	0.415659	-0.132425	0.963744	0.137171	0.622838	0.149205	0.419464	-0.158415	0.986854	0.741696	0.0946954	-0.220716	0.397376
N-Formylmethionine	Control	-0.20556	-0.77162	0.360499	0.476622	0.915483	0.0672405	-0.2108	-0.79164	0.388095	0.69349	-0.0434407	-0.367118	0.281348
N-Formylmethionine	Interaction	0.62122	-0.166702	1.40914	0.122276	0.640972	0.21119	0.625628	-0.201898	1.43886	1.6012	0.274399	-0.162736	0.69896
Ornithine - BA	Pre-ETT	0.145208	-0.894796	1.18521	0.78435	0.985305	0.0790981	0.16268	-0.924612	1.18198	0.334451	-0.297639	-0.917432	0.318128
Ornithine - BA	Post-ETT	0.763421	-0.276583	1.80343	0.150229	0.563359	0.198414	0.755414	-0.30262	1.81805	0.441068	-0.0713263	-0.698581	0.566054
Ornithine - BA	Case	-0.120284	-0.671917	0.43135	0.66911	0.898547	0.0436496	-0.126364	-0.69843	0.449493	0.890713	-0.165285	-0.549841	0.215131
Ornithine - BA	Control	-0.738497	-1.30822	-0.168773	0.011067	0.479097	0.861789	-0.737613	-1.34077	-0.118219	11.4407	-0.507395	-0.865813	-0.134302
Ornithine - BA	Interaction	0.618213	-0.174809	1.41124	0.126532	0.645314	0.157616	0.61288	-0.242531	1.4681	1.62102	0.369926	-0.156667	0.871704
Palmitic acid	Pre-ETT	-0.5936	-1.17071	-0.0164886	0.043804	0.608469	0.544978	-0.607112	-1.24579	-0.0344494	1.36977	-0.368007	-0.830083	0.105213
Palmitic acid	Post-ETT	0.0437388	-0.533373	0.62085	0.881914	0.984655	0.0695432	0.0211086	-0.637474	0.644212	0.720045	-0.203575	-0.71387	0.272453
Palmitic acid	Case	-0.0495989	-0.404159	0.304961	0.783949	0.982809	0.0399437	-0.0523369	-0.420007	0.321599	0.823487	-0.121992	-0.409238	0.149679
Palmitic acid	Control	-0.686938	-1.06598	-0.307897	0.000382235	0.0546596	5.51265	-0.681885	-1.10611	-0.269927	12.1066	-0.383761	-0.667282	-0.0688164
Palmitic acid	Interaction	0.637339	0.118316	1.15636	0.0160949	0.671349	0.700016	0.632799	0.0635539	1.18079	1.42855	0.260169	-0.151694	0.661465
PC (35:3)	Pre-ETT	0.864423	0.232333	1.49651	0.00735401	0.111535	0.646567	0.807437	0.0215941	1.5092
PC (35:3)	Post-ETT	0.275969	-0.356121	0.908059	0.392155	0.812474	0.0717144	0.223842	-0.545752	0.869241
PC (35:3)	Case	-0.571747	-0.880513	-0.262982	0.000284181	0.0649082	5.03107	-0.570732	-0.909178	-0.231016
PC (35:3)	Control	0.0167064	-0.311999	0.345412	0.92065	0.996456	0.0287102	0.0156743	-0.336039	0.373657
PC (35:3)	Interaction	-0.588454	-1.03943	-0.137473	0.0105451	0.498393	0.608345	-0.591729	-1.0829	-0.0959631
PC (p-42:2)/PC (o-42:3)	Pre-ETT	-1.40395	-2.271	-0.536898	0.00150552	0.095708	3.52248	-1.4013	-2.30157	-0.459601
PC (p-42:2)/PC (o-42:3)	Post-ETT	-1.18917	-2.05622	-0.322115	0.00718594	0.390559	1.49972	-1.19156	-2.10053	-0.257607
PC (p-42:2)/PC (o-42:3)	Case	0.270192	-0.188048	0.728433	0.247823	0.54331	0.067642	0.273896	-0.211981	0.764488
PC (p-42:2)/PC (o-42:3)	Control	0.0554092	-0.432425	0.543243	0.823834	0.975016	0.0335097	0.0527551	-0.485948	0.576927
PC (p-42:2)/PC (o-42:3)	Interaction	0.214783	-0.45452	0.884086	0.529373	0.977101	0.0450748	0.214846	-0.500815	0.940892
PC (p-42:5)/PC (o-42:6) A	Pre-ETT	-1.20857	-2.01706	-0.400083	0.00339115	0.111535	3.71982	-1.18602	-1.9882	-0.396871
PC (p-42:5)/PC (o-42:6) A	Post-ETT	-1.06612	-1.87461	-0.257633	0.00975127	0.390559	2.09606	-1.06769	-1.86708	-0.281682
PC (p-42:5)/PC (o-42:6) A	Case	0.287167	0.0903386	0.483996	0.00424268	0.209777	0.542563	0.288389	0.0800604	0.49722
PC (p-42:5)/PC (o-42:6) A	Control	0.144717	-0.0648231	0.354257	0.175854	0.811981	0.0395694	0.143438	-0.083818	0.372247
PC (p-42:5)/PC (o-42:6) A	Interaction	0.14245	-0.145036	0.429937	0.331465	0.976883	0.0347707	0.145699	-0.167462	0.459531
PC (p-42:5)/PC (o-42:6) B	Pre-ETT	-0.795978	-1.34344	-0.248512	0.00437669	0.111535	4.27794	-0.797563	-1.35283	-0.254912
PC (p-42:5)/PC (o-42:6) B	Post-ETT	-0.673255	-1.22072	-0.125789	0.0159395	0.39406	1.02917	-0.669194	-1.22859	-0.119264
PC (p-42:5)/PC (o-42:6) B	Case	0.239488	0.0415573	0.437419	0.0177173	0.254996	0.267437	0.244027	0.0293916	0.454853
PC (p-42:5)/PC (o-42:6) B	Control	0.116766	-0.0939481	0.327479	0.277434	0.811981	0.0430412	0.118948	-0.112171	0.341545
PC (p-42:5)/PC (o-42:6) B	Interaction	0.122723	-0.166374	0.41182	0.405402	0.976883	0.037799	0.12063	-0.183548	0.437841
PI (34:1)	Pre-ETT	1.1157	0.499693	1.7317	0.000385444	0.0857612	4.43163	1.09645	0.396396	1.72796
PI (34:1)	Post-ETT	0.4849	-0.131106	1.1009	0.122874	0.539085	0.163776	0.467017	-0.241611	1.12079
PI (34:1)	Case	-0.760482	-1.2369	-0.284061	0.00175659	0.111669	2.40036	-0.750588	-1.26497	-0.250221
PI (34:1)	Control	-0.129683	-0.636872	0.377506	0.616271	0.921489	0.0505649	-0.134562	-0.668301	0.397014
PI (34:1)	Interaction	-0.630799	-1.32666	0.065059	0.0756147	0.90942	0.257722	-0.629926	-1.35626	0.104296
SM (d40:3)	Pre-ETT	-1.30023	-2.19607	-0.40439	0.00444522	0.111535	3.46776	-1.2962	-2.2031	-0.398421
SM (d40:3)	Post-ETT	-1.17581	-2.07165	-0.27997	0.0100968	0.390559	2.70234	-1.19631	-2.10789	-0.247751
SM (d40:3)	Case	0.0552406	-0.262804	0.373285	0.733538	0.880453	0.024659	0.0555174	-0.272271	0.389963
SM (d40:3)	Control	-0.0691794	-0.407764	0.269405	0.688818	0.940258	0.0280181	-0.0666334	-0.438845	0.310307
SM (d40:3)	Interaction	0.12442	-0.340114	0.588954	0.599615	0.980988	0.0375187	0.118289	-0.381602	0.628889
Sucrose	Pre-ETT	1.02234	0.442159	1.60251	0.000553006	0.0395399	20.4748	1.01563	0.446414	1.60385	3.76546	0.505936	0.00344701	0.973197
Sucrose	Post-ETT	0.0550679	-0.525109	0.635245	0.85242	0.983033	0.0693951	0.0521099	-0.536017	0.656193	4.071	0.463865	0.0179324	0.921216
Sucrose	Case	-0.568363	-1.11949	-0.0172366	0.0432526	0.564116	0.57718	-0.55065	-1.13575	-0.0137548	0.412232	-0.00978966	-0.420769	0.405706
Sucrose	Control	0.398906	-0.190273	0.988084	0.184508	0.72376	0.155557	0.388175	-0.200394	0.957481	0.577518	-0.119777	-0.532642	0.273131
Sucrose	Interaction	-0.967268	-1.77403	-0.160502	0.018779	0.671349	1.63782	-0.949727	-1.76416	-0.140558	0.36685	-0.0750466	-0.625155	0.496657
TAG (55:1)	Pre-ETT	1.10103	0.469028	1.73303	0.000638957	0.0920621	5.29055	1.10764	0.397537	1.77767
TAG (55:1)	Post-ETT	0.902068	0.270067	1.53407	0.00515002	0.390559	1.72487	0.907517	0.228892	1.56054
TAG (55:1)	Case	-0.572716	-0.98691	-0.158522	0.00672651	0.232245	0.930815	-0.561925	-0.988641	-0.130895
TAG (55:1)	Control	-0.373756	-0.814699	0.0671877	0.0966494	0.807503	0.131463	-0.365065	-0.852938	0.118796
TAG (55:1)	Interaction	-0.198961	-0.80393	0.406009	0.519195	0.977101	0.0550677	-0.204302	-0.878348	0.449106
TAG (55:2)	Pre-ETT	1.23652	0.447316	2.02572	0.0021344	0.111535	6.42452	1.27053	0.462465	2.07284
TAG (55:2)	Post-ETT	0.748657	-0.040543	1.53786	0.062988	0.49899	0.435775	0.793896	-0.0322508	1.61066
TAG (55:2)	Case	-0.62569	-0.977027	-0.274354	0.000482172	0.0649082	4.09593	-0.624544	-1.02156	-0.267149
TAG (55:2)	Control	-0.137831	-0.511858	0.236195	0.470134	0.890803	0.0383617	-0.132715	-0.535841	0.255203
TAG (55:2)	Interaction	-0.487859	-1.00102	0.0253014	0.0624161	0.816917	0.196671	-0.490432	-1.03084	0.0681709
TAG (55:3)	Pre-ETT	1.26247	0.445403	2.07953	0.00245858	0.111535	3.07639	1.27005	0.383143	2.13698
TAG (55:3)	Post-ETT	0.793985	-0.0230782	1.61105	0.0568315	0.49899	0.505531	0.83441	-0.00282364	1.67277
TAG (55:3)	Case	-0.525889	-0.921503	-0.130276	0.00917715	0.232245	0.679396	-0.523846	-0.95602	-0.09918
TAG (55:3)	Control	-0.0574078	-0.47857	0.363755	0.789347	0.959725	0.033927	-0.052487	-0.522176	0.417097
TAG (55:3)	Interaction	-0.468482	-1.04631	0.109349	0.112047	0.942345	0.128589	-0.46154	-1.08536	0.149003
TAG (56:1)	Pre-ETT	0.859725	0.291545	1.42791	0.00302035	0.111535	3.31047	0.886205	0.259975	1.47245
TAG (56:1)	Post-ETT	0.713653	0.145472	1.28183	0.0138251	0.390559	1.04931	0.732941	0.142058	1.37269
TAG (56:1)	Case	-0.467662	-0.825476	-0.109848	0.010417	0.232245	0.790942	-0.461408	-0.845102	-0.100573
TAG (56:1)	Control	-0.32159	-0.702512	0.0593321	0.0979891	0.807503	0.126983	-0.319897	-0.731105	0.0861314
TAG (56:1)	Interaction	-0.146072	-0.668693	0.376548	0.583823	0.980988	0.0495932	-0.145666	-0.697637	0.412047
TAG (56:2)	Pre-ETT	1.3518	0.615065	2.08853	0.000322842	0.0857612	12.1268	1.36621	0.62016	2.12917
TAG (56:2)	Post-ETT	0.712185	-0.0245493	1.44892	0.0581382	0.49899	0.405726	0.729745	0.00562572	1.47796
TAG (56:2)	Case	-0.793172	-1.24519	-0.341151	0.000583445	0.0649082	4.41753	-0.783917	-1.27543	-0.30233
TAG (56:2)	Control	-0.153558	-0.634771	0.327655	0.531685	0.896241	0.0497094	-0.153514	-0.6661	0.371368
TAG (56:2)	Interaction	-0.639614	-1.29983	0.0206048	0.0575914	0.778525	0.281317	-0.635986	-1.32579	0.0707995
TAG (58:1)	Pre-ETT	0.976085	0.335071	1.6171	0.00284065	0.111535	3.14061	0.995854	0.311569	1.70307
TAG (58:1)	Post-ETT	0.733301	0.092286	1.37432	0.0249525	0.475945	0.679014	0.758864	0.0720757	1.4581
TAG (58:1)	Case	-0.667346	-1.05712	-0.27757	0.000791624	0.0704545	2.46652	-0.665804	-1.08356	-0.256022
TAG (58:1)	Control	-0.424561	-0.83951	-0.00961297	0.0449235	0.807503	0.226641	-0.428409	-0.879862	0.0175349
TAG (58:1)	Interaction	-0.242785	-0.812089	0.32652	0.403243	0.976883	0.0598366	-0.241023	-0.855955	0.358728
TAG (60:2)	Pre-ETT	1.43918	0.371951	2.5064	0.0082162	0.111535	2.11711	1.44889	0.355909	2.57398
TAG (60:2)	Post-ETT	0.724424	-0.342801	1.79165	0.183384	0.622945	0.190318	0.730316	-0.344909	1.81977
TAG (60:2)	Case	-0.981487	-1.5381	-0.424869	0.000548229	0.0649082	7.71808	-0.981432	-1.57139	-0.409595
TAG (60:2)	Control	-0.266735	-0.8593	0.32583	0.377641	0.861797	0.054353	-0.273324	-0.920245	0.32255
TAG (60:2)	Interaction	-0.714752	-1.52774	0.0982407	0.0848659	0.926198	0.193582	-0.714893	-1.5943	0.141351
TAG (62:2)	Pre-ETT	1.31074	0.542366	2.07912	0.000827524	0.0920621	6.1819	1.27857	0.495319	2.10307
TAG (62:2)	Post-ETT	0.577149	-0.191228	1.34553	0.140972	0.565157	0.181077	0.54618	-0.235082	1.34626
TAG (62:2)	Case	-0.549328	-1.05876	-0.039893	0.0345627	0.275843	0.402186	-0.549776	-1.06316	-0.0213852
TAG (62:2)	Control	0.184266	-0.35807	0.726601	0.50546	0.890803	0.0570494	0.179778	-0.386976	0.747935
TAG (62:2)	Interaction	-0.733594	-1.47767	0.0104839	0.0533165	0.766588	0.30977	-0.721054	-1.49432	0.0642704
TAG (64:3)	Pre-ETT	0.91614	0.177944	1.65434	0.0149984	0.158912	1.32569	0.902019	0.167459	1.65325
TAG (64:3)	Post-ETT	-0.429592	-1.16779	0.308604	0.254037	0.697818	0.144058	-0.425302	-1.17269	0.359068
TAG (64:3)	Case	-0.662523	-1.27122	-0.0538242	0.0329023	0.275843	0.452445	-0.653477	-1.27427	-0.00576928
TAG (64:3)	Control	0.683208	0.0351991	1.33122	0.0387882	0.807503	0.486955	0.671406	0.0268053	1.33928
TAG (64:3)	Interaction	-1.34573	-2.23479	-0.45667	0.00301007	0.334871	4.13663	-1.33918	-2.27221	-0.404147
(R)-Butyrylcarnitine	Pre-ETT	0.507777	-0.101963	1.11752	0.102635	0.551757	0.214502	0.488295	-0.132916	1.09854	0.883244	0.133719	-0.34648	0.596412
(R)-Butyrylcarnitine	Post-ETT	0.242358	-0.367382	0.852098	0.435955	0.817416	0.0873678	0.237995	-0.404127	0.865468	1.03439	0.204406	-0.249023	0.684824
(R)-Butyrylcarnitine	Case	-0.0301582	-0.427676	0.36736	0.881794	0.952786	0.0456749	-0.0280615	-0.46681	0.401697	0.842396	0.0244752	-0.163257	0.209687
(R)-Butyrylcarnitine	Control	0.235261	-0.175294	0.645816	0.261386	0.831843	0.0842384	0.240449	-0.216833	0.667959	0.592416	-0.039239	-0.235416	0.162418
(R)-Butyrylcarnitine	Interaction	-0.265419	-0.836887	0.306049	0.36266	0.835924	0.0808108	-0.262817	-0.885486	0.363082	0.78431	0.0655731	-0.214918	0.345771
1-Methyl-L-histidine	Pre-ETT	0.169821	-0.42194	0.761583	0.573801	0.985305	0.0718174	0.159854	-0.466415	0.77996	0.425311	0.142253	-0.322215	0.626706
1-Methyl-L-histidine	Post-ETT	0.857362	0.2656	1.44912	0.00451625	0.287911	1.7524	0.823957	0.183436	1.47725	0.444266	0.238803	-0.292291	0.737888
1-Methyl-L-histidine	Case	0.483111	-0.0425247	1.00875	0.0716399	0.526481	0.315966	0.480399	-0.0764664	1.01601	0.845852	0.0896582	-0.218416	0.407767
1-Methyl-L-histidine	Control	-0.20443	-0.747303	0.338444	0.460477	0.910907	0.0752762	-0.190335	-0.765645	0.34445	0.690538	0.0422694	-0.288832	0.379896
1-Methyl-L-histidine	Interaction	0.68754	-0.0681082	1.44319	0.0745362	0.598891	0.384741	0.675789	-0.0846673	1.4533	1.25688	0.241284	-0.177799	0.679583
1-Methyladenosine	Pre-ETT	-0.5151	-1.33756	0.30736	0.219631	0.736921	0.159967	-0.530318	-1.38376	0.362769	2.56317	-0.562557	-1.06591	-0.0555447
1-Methyladenosine	Post-ETT	-0.0970484	-0.919508	0.725411	0.817104	0.916191	0.0827016	-0.107387	-0.958513	0.745204	1.06704	-0.389087	-0.862376	0.1039
1-Methyladenosine	Case	0.490096	0.111197	0.868995	0.0112396	0.343516	0.608135	0.490087	0.076926	0.879613	0.91418	0.114772	-0.123286	0.341491
1-Methyladenosine	Control	0.0720445	-0.319281	0.46337	0.718221	0.958882	0.037258	0.0748384	-0.34399	0.496644	0.263809	-0.0390907	-0.282765	0.192149
1-Methyladenosine	Interaction	0.418051	-0.12665	0.962753	0.132518	0.652082	0.109269	0.411151	-0.173844	0.981869	5.2925	0.33604	0.0169499	0.646297
1-Methylnicotinamide	Pre-ETT	-0.259749	-0.95462	0.435122	0.46377	0.966754	0.0946166	-0.269288	-0.966315	0.416377	0.78513	-0.062911	-0.553609	0.457836
1-Methylnicotinamide	Post-ETT	-0.0535569	-0.748428	0.641314	0.879926	0.938833	0.0759604	-0.0671804	-0.769126	0.638801	0.685864	-0.044958	-0.570919	0.477185
1-Methylnicotinamide	Case	0.16811	-0.0207641	0.356983	0.0810732	0.526481	0.0962976	0.168369	-0.0314381	0.373489	1.02697	0.132696	-0.0526039	0.313221
1-Methylnicotinamide	Control	-0.0380826	-0.23315	0.156985	0.701988	0.953203	0.0247342	-0.0383676	-0.253775	0.175334	0.31691	0.00489332	-0.177721	0.196076
1-Methylnicotinamide	Interaction	0.206192	-0.0653308	0.477715	0.136651	0.657471	0.0818111	0.203985	-0.0954079	0.510417	0.641052	0.141703	-0.120442	0.397635
1-Monopalmitin	Pre-ETT	0.442161	-0.418789	1.30311	0.314134	0.889075	0.124524	0.469881	-0.413845	1.32862
1-Monopalmitin	Post-ETT	0.0588833	-0.802066	0.919832	0.893364	0.984655	0.0791607	0.0920059	-0.791516	0.994912
1-Monopalmitin	Case	-0.798622	-1.58739	-0.00985245	0.0472062	0.564116	0.523653	-0.779744	-1.51163	0.0162527
1-Monopalmitin	Control	-0.415344	-1.25857	0.427885	0.334341	0.79232	0.122382	-0.425011	-1.23867	0.45011
1-Monopalmitin	Interaction	-0.383277	-1.53792	0.771362	0.515304	0.816143	0.104411	-0.37669	-1.55095	0.74552
1,3,7-Trimethyluric acid	Pre-ETT	0.24671	-0.544465	1.03789	0.541087	0.985305	0.0891137	0.218615	-0.561816	1.05276	0.600416	-0.119738	-0.623274	0.371414
1,3,7-Trimethyluric acid	Post-ETT	0.141822	-0.649353	0.932997	0.725338	0.892451	0.0797009	0.106839	-0.708862	0.926248	0.341906	-0.296557	-0.826584	0.247441
1,3,7-Trimethyluric acid	Case	0.35564	-0.251815	0.963095	0.251183	0.754498	0.118405	0.355855	-0.276366	1.00456	0.0815508	-0.17764	-0.545157	0.198579
1,3,7-Trimethyluric acid	Control	0.460528	-0.166849	1.0879	0.15023	0.831843	0.17663	0.461946	-0.205931	1.12643	0.53295	0.0983976	-0.28307	0.493335
1,3,7-Trimethyluric acid	Interaction	-0.104888	-0.978159	0.768384	0.813891	0.983251	0.074382	-0.103113	-1.04884	0.813923	0.413691	0.0269029	-0.468207	0.517947
1,4-Cyclohexanedione	Pre-ETT	-0.13141	-0.539018	0.276198	0.527465	0.974664	0.0548217	-0.131414	-0.565427	0.304361
1,4-Cyclohexanedione	Post-ETT	-0.0651391	-0.472747	0.342469	0.754115	0.895042	0.0416123	-0.0726482	-0.515083	0.413038
1,4-Cyclohexanedione	Case	0.10274	-0.101653	0.307133	0.324528	0.828346	0.0374301	0.102562	-0.129847	0.323103
1,4-Cyclohexanedione	Control	0.0364692	-0.174627	0.247566	0.734907	0.965986	0.0242165	0.0364805	-0.189038	0.269786
1,4-Cyclohexanedione	Interaction	0.0662711	-0.227563	0.360105	0.658454	0.954858	0.0321559	0.0678044	-0.251644	0.38036
10-Hydroxydecanoic acid	Pre-ETT	-0.587746	-1.44446	0.268973	0.178748	0.712199	0.178513	-0.58307	-1.43365	0.302003
10-Hydroxydecanoic acid	Post-ETT	-0.44622	-1.30294	0.410499	0.307329	0.695315	0.109159	-0.418073	-1.30868	0.433599
10-Hydroxydecanoic acid	Case	0.22175	-0.422707	0.866208	0.500056	0.867445	0.0699729	0.228174	-0.455527	0.891293
10-Hydroxydecanoic acid	Control	0.0802243	-0.585369	0.745817	0.81325	0.993942	0.0583515	0.0790384	-0.648549	0.755173
10-Hydroxydecanoic acid	Interaction	0.141526	-0.78494	1.06799	0.764633	0.983251	0.0690562	0.158629	-0.785282	1.14206
10-nitrolinoleic acid	Pre-ETT	0.0462758	-0.7415	0.834051	0.90834	0.986025	0.0705688	0.0609654	-0.7625	0.906226
10-nitrolinoleic acid	Post-ETT	0.0675285	-0.720247	0.855304	0.866576	0.94571	0.0726248	0.0792858	-0.760315	0.867504
10-nitrolinoleic acid	Case	0.0591118	-0.488512	0.606735	0.832448	0.955716	0.0486639	0.0591636	-0.514227	0.651861
10-nitrolinoleic acid	Control	0.0378591	-0.565593	0.641311	0.902136	0.950965	0.0560783	0.0413896	-0.605511	0.680332
10-nitrolinoleic acid	Interaction	0.0212527	-0.793637	0.836143	0.959233	0.984509	0.0667554	0.0065996	-0.853767	0.927959
10-Nitrooleic acid	Pre-ETT	-0.223273	-0.836986	0.39044	0.475816	0.986025	0.0692036	-0.206003	-0.891396	0.503099
10-Nitrooleic acid	Post-ETT	0.0922668	-0.521446	0.70598	0.76825	0.94571	0.0583842	0.0972832	-0.538475	0.77628
10-Nitrooleic acid	Case	-0.19469	-0.666172	0.276793	0.418326	0.933174	0.0541592	-0.189658	-0.70982	0.301568
10-Nitrooleic acid	Control	-0.510229	-1.02978	0.00931927	0.0542534	0.46476	0.254692	-0.50761	-1.07711	0.0419967
10-Nitrooleic acid	Interaction	0.31554	-0.386049	1.01713	0.37805	0.969258	0.0751883	0.315401	-0.420298	1.08604
11-Hydroxy-14,15-epoxyeicosatrienoic acid	Pre-ETT	0.183248	-0.596898	0.963394	0.645248	0.986025	0.0808936	0.168931	-0.641146	0.963994
11-Hydroxy-14,15-epoxyeicosatrienoic acid	Post-ETT	0.243348	-0.536798	1.02349	0.540958	0.94571	0.0762729	0.255607	-0.556584	1.06604
11-Hydroxy-14,15-epoxyeicosatrienoic acid	Case	0.106665	-0.622918	0.836249	0.774459	0.955716	0.0724258	0.104469	-0.646697	0.859184
11-Hydroxy-14,15-epoxyeicosatrienoic acid	Control	0.0465648	-0.757397	0.850526	0.909619	0.950965	0.0759875	0.0454362	-0.752636	0.819258
11-Hydroxy-14,15-epoxyeicosatrienoic acid	Interaction	0.0601005	-1.02555	1.14576	0.913598	0.969258	0.0862412	0.0666016	-0.991802	1.10431
11-Hydroxy-arachidonic acid	Pre-ETT	0.0140334	-0.641042	0.669109	0.966509	0.986025	0.0567076	0.00489125	-0.743802	0.758598
11-Hydroxy-arachidonic acid	Post-ETT	-0.0597063	-0.714782	0.59537	0.858221	0.94571	0.0581278	-0.0680668	-0.761663	0.641302
11-Hydroxy-arachidonic acid	Case	-0.0495801	-0.653012	0.553852	0.872064	0.955716	0.0525074	-0.0547599	-0.66532	0.54013
11-Hydroxy-arachidonic acid	Control	0.0241595	-0.64079	0.68911	0.94323	0.967318	0.0538586	0.0206817	-0.661631	0.683899
11-Hydroxy-arachidonic acid	Interaction	-0.0737397	-0.971676	0.824196	0.872129	0.969258	0.0692691	-0.067712	-0.988238	0.850201
11(12)-Epoxy-5,8,14,17- eicosatetraenoic acid	Pre-ETT	0.0439416	-0.371096	0.45898	0.835613	0.986025	0.0469734	0.0438349	-0.398066	0.505783
11(12)-Epoxy-5,8,14,17- eicosatetraenoic acid	Post-ETT	-0.106158	-0.521196	0.308881	0.616149	0.94571	0.0502817	-0.103632	-0.545797	0.347064
11(12)-Epoxy-5,8,14,17- eicosatetraenoic acid	Case	0.0111595	-0.368287	0.390606	0.954033	0.955716	0.0374487	0.01216	-0.385556	0.407864
11(12)-Epoxy-5,8,14,17- eicosatetraenoic acid	Control	0.161259	-0.256871	0.579389	0.449714	0.886973	0.0573023	0.155828	-0.273947	0.599435
11(12)-Epoxy-5,8,14,17- eicosatetraenoic acid	Interaction	-0.150099	-0.714734	0.414536	0.602349	0.969258	0.0598097	-0.148354	-0.725682	0.421799
11,12-Dihydroxyeicosa-5,8,14-trienoic acid	Pre-ETT	0.0181637	-0.670983	0.707311	0.958801	0.986025	0.0705898	0.0254002	-0.724358	0.766428
11,12-Dihydroxyeicosa-5,8,14-trienoic acid	Post-ETT	-0.44161	-1.13076	0.247537	0.209132	0.94571	0.159061	-0.440943	-1.20221	0.315001
11,12-Dihydroxyeicosa-5,8,14-trienoic acid	Case	-0.349979	-0.971676	0.271718	0.269878	0.933174	0.109363	-0.352219	-0.982163	0.288276
11,12-Dihydroxyeicosa-5,8,14-trienoic acid	Control	0.109795	-0.575282	0.794872	0.753433	0.901065	0.070486	0.116998	-0.587122	0.831315
11,12-Dihydroxyeicosa-5,8,14-trienoic acid	Interaction	-0.459773	-1.38489	0.465342	0.330015	0.969258	0.139114	-0.465714	-1.42056	0.50903
11,12-Epoxyeicosa-5,8,14-trienoic acid	Pre-ETT	0.359858	-0.339784	1.0595	0.313406	0.986025	0.120613	0.36052	-0.360837	1.09126
11,12-Epoxyeicosa-5,8,14-trienoic acid	Post-ETT	0.432152	-0.26749	1.13179	0.22604	0.94571	0.163318	0.45048	-0.300358	1.17893
11,12-Epoxyeicosa-5,8,14-trienoic acid	Case	-0.282432	-0.895479	0.330615	0.366547	0.933174	0.0877131	-0.2785	-0.90063	0.355646
11,12-Epoxyeicosa-5,8,14-trienoic acid	Control	-0.354726	-1.03027	0.320819	0.3034	0.775355	0.12246	-0.352648	-1.02535	0.336958
11,12-Epoxyeicosa-5,8,14-trienoic acid	Interaction	0.072294	-0.839949	0.984537	0.876566	0.969258	0.086964	0.0641091	-0.859569	0.982325
12-Hydroxy-5,8,10,14-eicosatetraenoic acid	Pre-ETT	-0.38955	-1.04784	0.268738	0.246116	0.986025	0.118865	-0.394882	-1.07808	0.295462	0.151534	0.166615	-0.369853	0.740659
12-Hydroxy-5,8,10,14-eicosatetraenoic acid	Post-ETT	-0.0901454	-0.748433	0.568143	0.788395	0.94571	0.0657781	-0.0817921	-0.800394	0.582876	0.220276	0.324866	-0.230767	0.895127
12-Hydroxy-5,8,10,14-eicosatetraenoic acid	Case	-0.111637	-0.598957	0.375684	0.653436	0.955716	0.0496387	-0.112255	-0.62122	0.41592	1.17034	-0.257816	-0.572328	0.0477826
12-Hydroxy-5,8,10,14-eicosatetraenoic acid	Control	-0.411042	-0.948043	0.125959	0.133554	0.542072	0.157164	-0.405177	-0.968664	0.164723	1.63608	-0.357324	-0.66735	-0.0381517
12-Hydroxy-5,8,10,14-eicosatetraenoic acid	Interaction	0.299405	-0.425751	1.02456	0.418379	0.969258	0.0878296	0.293121	-0.490155	1.06524	0.752824	0.138345	-0.295629	0.561557
12-Hydroxy-5,8,10,14,17-eicosapentaenoic acid	Pre-ETT	-0.333336	-0.990033	0.323361	0.3198	0.986025	0.110527	-0.343486	-1.02227	0.353685
12-Hydroxy-5,8,10,14,17-eicosapentaenoic acid	Post-ETT	0.157392	-0.499304	0.814089	0.638534	0.94571	0.0702762	0.162395	-0.532809	0.852952
12-Hydroxy-5,8,10,14,17-eicosapentaenoic acid	Case	0.140928	-0.459687	0.741543	0.645599	0.955716	0.0620405	0.133545	-0.462149	0.732082
12-Hydroxy-5,8,10,14,17-eicosapentaenoic acid	Control	-0.3498	-1.01165	0.312045	0.300256	0.775355	0.108831	-0.35774	-1.00293	0.297049
12-Hydroxy-5,8,10,14,17-eicosapentaenoic acid	Interaction	0.490728	-0.403015	1.38447	0.281856	0.969258	0.157352	0.513662	-0.418605	1.37314
12(13)-Epoxy-9,15-octadecadienoic acid	Pre-ETT	-0.156705	-0.720328	0.406918	0.5858	0.986025	0.065703	-0.146048	-0.704542	0.444716
12(13)-Epoxy-9,15-octadecadienoic acid	Post-ETT	0.385952	-0.17767	0.949575	0.179555	0.94571	0.135066	0.384842	-0.212245	1.0065
12(13)-Epoxy-9,15-octadecadienoic acid	Case	0.114388	-0.362132	0.590909	0.638006	0.955716	0.0501938	0.111392	-0.378478	0.642287
12(13)-Epoxy-9,15-octadecadienoic acid	Control	-0.428269	-0.953369	0.0968306	0.109923	0.541764	0.18109	-0.422762	-0.942901	0.103868
12(13)-Epoxy-9,15-octadecadienoic acid	Interaction	0.542658	-0.166427	1.25174	0.133628	0.924895	0.181834	0.532781	-0.183445	1.23846
12,13-Dihydroxyoctadec-9-enoic acid	Pre-ETT	-0.115631	-0.780882	0.54962	0.73335	0.986025	0.0740125	-0.102327	-0.808645	0.602257	0.985804	-0.487397	-0.973243	-0.015738
12,13-Dihydroxyoctadec-9-enoic acid	Post-ETT	-0.21469	-0.879941	0.45056	0.527046	0.94571	0.0883471	-0.221953	-0.906947	0.495083	0.585922	-0.0209683	-0.516668	0.491033
12,13-Dihydroxyoctadec-9-enoic acid	Case	0.0825264	-0.53765	0.702703	0.794238	0.955716	0.0588583	0.0837137	-0.541247	0.705381	1.19169	0.240023	-0.15525	0.633319
12,13-Dihydroxyoctadec-9-enoic acid	Control	0.181586	-0.501816	0.864987	0.60252	0.901065	0.0776775	0.174132	-0.497306	0.870319	0.515165	-0.231857	-0.661726	0.19671
12,13-Dihydroxyoctadec-9-enoic acid	Interaction	-0.0990593	-1.02191	0.823793	0.833369	0.969258	0.0832456	-0.107737	-1.03685	0.810115	1.00212	0.465321	-0.0934482	1.02346
12,13-Dihydroxyoctadeca-9,15-dienoic acid	Pre-ETT	-0.561046	-1.04805	-0.0740435	0.0239484	0.473442	0.607407	-0.566123	-1.12881	-0.0347318
12,13-Dihydroxyoctadeca-9,15-dienoic acid	Post-ETT	-0.0927892	-0.579792	0.394213	0.708825	0.94571	0.0544632	-0.0985285	-0.646914	0.438223
12,13-Dihydroxyoctadeca-9,15-dienoic acid	Case	-0.105892	-0.55388	0.342095	0.643161	0.955716	0.0507713	-0.101208	-0.557322	0.34398
12,13-Dihydroxyoctadeca-9,15-dienoic acid	Control	-0.574149	-1.06781	-0.0804915	0.0226351	0.444673	0.672725	-0.572379	-1.06921	-0.0643609
12,13-Dihydroxyoctadeca-9,15-dienoic acid	Interaction	0.468257	-0.198369	1.13488	0.168595	0.924895	0.157819	0.456479	-0.214772	1.13123
12,13-Epoxy-9-octadecenoic acid	Pre-ETT	-0.291	-0.706144	0.124144	0.169486	0.935096	0.0974031	-0.286789	-0.752326	0.151229
12,13-Epoxy-9-octadecenoic acid	Post-ETT	0.278428	-0.136716	0.693572	0.188677	0.94571	0.0996904	0.277384	-0.159724	0.721555
12,13-Epoxy-9-octadecenoic acid	Case	0.137599	-0.206195	0.481393	0.432776	0.933174	0.047467	0.135078	-0.228505	0.483451
12,13-Epoxy-9-octadecenoic acid	Control	-0.431829	-0.810671	-0.0529864	0.025477	0.444673	0.34983	-0.42606	-0.851162	-0.0208041
12,13-Epoxy-9-octadecenoic acid	Interaction	0.569428	0.0578461	1.08101	0.0291403	0.901175	0.394188	0.565979	0.0216005	1.12
13-Hydroxyoctadeca-9,11,15-trienoic acid	Pre-ETT	0.0666549	-0.701796	0.835106	0.865005	0.986025	0.0777579	0.0775038	-0.705803	0.825494
13-Hydroxyoctadeca-9,11,15-trienoic acid	Post-ETT	0.124612	-0.643839	0.893063	0.750616	0.94571	0.0781475	0.129895	-0.695833	0.906903
13-Hydroxyoctadeca-9,11,15-trienoic acid	Case	0.182135	-0.538738	0.903008	0.620458	0.955716	0.0724378	0.17775	-0.529804	0.893234
13-Hydroxyoctadeca-9,11,15-trienoic acid	Control	0.124178	-0.670186	0.918541	0.759309	0.901065	0.0787225	0.123145	-0.655103	0.904237
13-Hydroxyoctadeca-9,11,15-trienoic acid	Interaction	0.057957	-1.01474	1.13065	0.915665	0.969258	0.0885872	0.0506041	-0.94497	1.09572
13-Hydroxyoctadecadienoic acid	Pre-ETT	-0.360943	-0.794432	0.0725455	0.102688	0.708548	0.160469	-0.362257	-0.845194	0.100962
13-Hydroxyoctadecadienoic acid	Post-ETT	0.160093	-0.273395	0.593582	0.469163	0.94571	0.0624453	0.16222	-0.303933	0.636251
13-Hydroxyoctadecadienoic acid	Case	0.0666432	-0.312295	0.445582	0.730324	0.955716	0.0404841	0.0643391	-0.309662	0.462351
13-Hydroxyoctadecadienoic acid	Control	-0.454393	-0.871963	-0.0368236	0.0329408	0.444673	0.430334	-0.453487	-0.876625	-0.0193269
13-Hydroxyoctadecadienoic acid	Interaction	0.521037	-0.0428418	1.08491	0.0701328	0.901175	0.2983	0.515975	-0.0629528	1.08667
13-Ketooctadeca-9,11-dienoic acid	Pre-ETT	0.0461964	-0.507671	0.600064	0.870145	0.986025	0.0680845	0.0477124	-0.524603	0.632784
13-Ketooctadeca-9,11-dienoic acid	Post-ETT	-0.153824	-0.707691	0.400044	0.586212	0.94571	0.0898859	-0.157242	-0.757086	0.449449
13-Ketooctadeca-9,11-dienoic acid	Case	-0.284709	-0.801006	0.231588	0.279782	0.933174	0.114527	-0.285885	-0.803676	0.258043
13-Ketooctadeca-9,11-dienoic acid	Control	-0.0846888	-0.653621	0.484243	0.770476	0.901065	0.0696593	-0.0807481	-0.644404	0.479575
13-Ketooctadeca-9,11-dienoic acid	Interaction	-0.20002	-0.968295	0.568255	0.609858	0.969258	0.0941708	-0.208563	-0.951072	0.54617
14-Hydroxydocosa-4,7,10,12,16,19-hexaenoic acid	Pre-ETT	-0.1521	-0.723459	0.419259	0.60184	0.986025	0.0667544	-0.150931	-0.765424	0.489079	0.485193	0.0862864	-0.484037	0.678949
14-Hydroxydocosa-4,7,10,12,16,19-hexaenoic acid	Post-ETT	-0.313454	-0.884813	0.257905	0.282259	0.94571	0.094229	-0.300739	-0.922654	0.329821	0.346265	0.225303	-0.356299	0.818057
14-Hydroxydocosa-4,7,10,12,16,19-hexaenoic acid	Case	-0.345673	-0.859195	0.16785	0.187059	0.933174	0.131243	-0.351655	-0.886194	0.150426	1.10619	-0.23888	-0.615384	0.140824
14-Hydroxydocosa-4,7,10,12,16,19-hexaenoic acid	Control	-0.184318	-0.750193	0.381556	0.52321	0.901065	0.0693208	-0.185159	-0.735017	0.383755	1.0184	-0.305899	-0.690657	0.0925681
14-Hydroxydocosa-4,7,10,12,16,19-hexaenoic acid	Interaction	-0.161354	-0.925501	0.602792	0.678978	0.969258	0.0771092	-0.166636	-0.92854	0.573443	0.510293	-0.00584964	-0.540215	0.528562
14(15)-Epoxy-5,8,11,17-eicosatetraenoic acid	Pre-ETT	-0.92388	-1.66666	-0.1811	0.0147757	0.473442	1.25208	-0.912363	-1.67943	-0.139386
14(15)-Epoxy-5,8,11,17-eicosatetraenoic acid	Post-ETT	-0.0273847	-0.770164	0.715395	0.942395	0.956254	0.0679292	-0.00989101	-0.795292	0.755444
14(15)-Epoxy-5,8,11,17-eicosatetraenoic acid	Case	0.45454	-0.245994	1.15507	0.203473	0.933174	0.141403	0.44244	-0.208323	1.11938
14(15)-Epoxy-5,8,11,17-eicosatetraenoic acid	Control	-0.441955	-1.21391	0.329996	0.261815	0.752718	0.136952	-0.438031	-1.2275	0.390582
14(15)-Epoxy-5,8,11,17-eicosatetraenoic acid	Interaction	0.896495	-0.145933	1.93892	0.0918764	0.901175	0.321132	0.891268	-0.210738	1.95229
14,15-Dihydroxyeicosa-5,8,11-trienoic acid	Pre-ETT	-0.279082	-0.711922	0.153758	0.206329	0.986025	0.106967	-0.269898	-0.746088	0.230519
14,15-Dihydroxyeicosa-5,8,11-trienoic acid	Post-ETT	-0.0319356	-0.464776	0.400905	0.88502	0.94571	0.053551	-0.0241543	-0.517677	0.468396
14,15-Dihydroxyeicosa-5,8,11-trienoic acid	Case	-0.0761322	-0.346353	0.194089	0.58081	0.955716	0.0359719	-0.0741727	-0.363597	0.223163
14,15-Dihydroxyeicosa-5,8,11-trienoic acid	Control	-0.323279	-0.621048	-0.0255097	0.0333476	0.444673	0.284582	-0.317513	-0.657561	-0.000341075
14,15-Dihydroxyeicosa-5,8,11-trienoic acid	Interaction	0.247146	-0.154955	0.649248	0.228332	0.969258	0.0821444	0.237524	-0.188722	0.670964
14,15-Dihydroxyeicosa-5,8,11,17-tetraenoic acid	Pre-ETT	-0.18946	-0.84206	0.463139	0.56935	0.986025	0.0744307	-0.186095	-0.855213	0.505742
14,15-Dihydroxyeicosa-5,8,11,17-tetraenoic acid	Post-ETT	0.483819	-0.168781	1.13642	0.146207	0.94571	0.167437	0.46824	-0.197659	1.18011
14,15-Dihydroxyeicosa-5,8,11,17-tetraenoic acid	Case	0.338432	-0.165762	0.842627	0.188311	0.933174	0.116301	0.337836	-0.18134	0.87502
14,15-Dihydroxyeicosa-5,8,11,17-tetraenoic acid	Control	-0.334847	-0.890442	0.220748	0.23751	0.738743	0.105243	-0.325035	-0.91688	0.261478
14,15-Dihydroxyeicosa-5,8,11,17-tetraenoic acid	Interaction	0.673279	-0.0769863	1.42354	0.0786033	0.901175	0.274515	0.666617	-0.142298	1.45479
15-Deoxy-delta-12,14-Prostaglandin J2	Pre-ETT	-0.203851	-0.879253	0.47155	0.554145	0.986025	0.0835488	-0.210883	-0.915019	0.528158
15-Deoxy-delta-12,14-Prostaglandin J2	Post-ETT	-0.603349	-1.27875	0.0720529	0.079968	0.94571	0.316346	-0.614162	-1.34324	0.0971751
15-Deoxy-delta-12,14-Prostaglandin J2	Case	-0.280047	-0.910566	0.350471	0.384013	0.933174	0.0924714	-0.27813	-0.920174	0.380634
15-Deoxy-delta-12,14-Prostaglandin J2	Control	0.11945	-0.575347	0.814248	0.736148	0.901065	0.0777641	0.118613	-0.588374	0.840717
15-Deoxy-delta-12,14-Prostaglandin J2	Interaction	-0.399498	-1.33774	0.538744	0.403976	0.969258	0.123449	-0.40557	-1.3774	0.539692
15-Hydroxyeicosa-5,8,11,13-tetraenoic acid	Pre-ETT	0.0457591	-0.561122	0.65264	0.882515	0.986025	0.0623254	0.054565	-0.581002	0.717076
15-Hydroxyeicosa-5,8,11,13-tetraenoic acid	Post-ETT	0.114692	-0.492189	0.721573	0.71108	0.94571	0.0650631	0.121238	-0.527901	0.782036
15-Hydroxyeicosa-5,8,11,13-tetraenoic acid	Case	-0.0739241	-0.63365	0.485802	0.795746	0.955716	0.0587282	-0.0695369	-0.638959	0.49369
15-Hydroxyeicosa-5,8,11,13-tetraenoic acid	Control	-0.142857	-0.759645	0.473931	0.64986	0.901065	0.0621803	-0.137413	-0.742965	0.473158
15-Hydroxyeicosa-5,8,11,13-tetraenoic acid	Interaction	0.068933	-0.763966	0.901832	0.871139	0.969258	0.0752661	0.061783	-0.799642	0.897934
15-Keto-prostaglandin E2	Pre-ETT	0.233592	-0.508148	0.975331	0.537077	0.986025	0.0909279	0.234118	-0.578696	1.00582
15-Keto-prostaglandin E2	Post-ETT	-0.0726633	-0.814403	0.669076	0.847738	0.94571	0.0705723	-0.0660793	-0.823379	0.734814
15-Keto-prostaglandin E2	Case	-0.0955803	-0.742267	0.551107	0.772059	0.955716	0.0649809	-0.0949465	-0.761811	0.566566
15-Keto-prostaglandin E2	Control	0.210675	-0.50194	0.923289	0.562295	0.901065	0.0828725	0.209989	-0.528645	0.916696
15-Keto-prostaglandin E2	Interaction	-0.306255	-1.26856	0.656046	0.532783	0.969258	0.101925	-0.294009	-1.27081	0.712447
15-Ketoeicosa-5,8,11,13-tetraenoic acid	Pre-ETT	0.00409608	-0.556654	0.564847	0.988577	0.988577	0.0688919	0.0138086	-0.588047	0.601439
15-Ketoeicosa-5,8,11,13-tetraenoic acid	Post-ETT	0.00650674	-0.554244	0.567257	0.981856	0.981856	0.0744758	0.0194606	-0.567236	0.589169
15-Ketoeicosa-5,8,11,13-tetraenoic acid	Case	-0.0148652	-0.539539	0.509809	0.955716	0.955716	0.0690918	-0.0131917	-0.532635	0.523639
15-Ketoeicosa-5,8,11,13-tetraenoic acid	Control	-0.0172759	-0.595438	0.560887	0.953299	0.967318	0.0780101	-0.0161606	-0.604441	0.548697
15-Ketoeicosa-5,8,11,13-tetraenoic acid	Interaction	0.00241066	-0.778329	0.78315	0.995171	0.995171	0.0951083	0.000162179	-0.788885	0.773466
15(16)-Epoxy-9,12-octadecadienoic acid	Pre-ETT	-0.359018	-0.879241	0.161204	0.176177	0.935096	0.124589	-0.345886	-0.909162	0.224424
15(16)-Epoxy-9,12-octadecadienoic acid	Post-ETT	-0.0777816	-0.598004	0.442441	0.769487	0.94571	0.0614932	-0.0601949	-0.63701	0.503415
15(16)-Epoxy-9,12-octadecadienoic acid	Case	-0.210798	-0.689037	0.26744	0.387636	0.933174	0.0725132	-0.218617	-0.718391	0.303703
15(16)-Epoxy-9,12-octadecadienoic acid	Control	-0.492035	-1.01903	0.0349586	0.0672577	0.46476	0.286886	-0.488091	-1.02672	0.0681154
15(16)-Epoxy-9,12-octadecadienoic acid	Interaction	0.281237	-0.430405	0.992878	0.438596	0.969258	0.092698	0.27719	-0.464242	0.994814
15,16-Dihydroxyoctadeca-9,12-dienoic acid	Pre-ETT	-0.547953	-0.966411	-0.129494	0.0102735	0.473442	0.757341	-0.540651	-0.98942	-0.0956884
15,16-Dihydroxyoctadeca-9,12-dienoic acid	Post-ETT	-0.244081	-0.66254	0.174377	0.252947	0.94571	0.0847288	-0.246758	-0.687673	0.203561
15,16-Dihydroxyoctadeca-9,12-dienoic acid	Case	-0.0578404	-0.404362	0.288681	0.743553	0.955716	0.0365206	-0.0626659	-0.42973	0.303661
15,16-Dihydroxyoctadeca-9,12-dienoic acid	Control	-0.361712	-0.74356	0.0201357	0.0633666	0.46476	0.198957	-0.363319	-0.759237	0.0370376
15,16-Dihydroxyoctadeca-9,12-dienoic acid	Interaction	0.303872	-0.211768	0.819512	0.24808	0.969258	0.093408	0.305321	-0.238947	0.841601
16(17)-Epoxy-4,7,10,13,19-docosapentaenoic acid	Pre-ETT	-0.251754	-0.891725	0.388217	0.440697	0.986025	0.0914728	-0.231081	-0.913846	0.451024
16(17)-Epoxy-4,7,10,13,19-docosapentaenoic acid	Post-ETT	0.194528	-0.445442	0.834499	0.551336	0.94571	0.0783402	0.194216	-0.478522	0.861114
16(17)-Epoxy-4,7,10,13,19-docosapentaenoic acid	Case	0.39334	-0.204414	0.991094	0.19715	0.933174	0.142808	0.391135	-0.206816	1.02399
16(17)-Epoxy-4,7,10,13,19-docosapentaenoic acid	Control	-0.0529421	-0.711635	0.605751	0.874826	0.950965	0.071327	-0.0425991	-0.737341	0.617205
16(17)-Epoxy-4,7,10,13,19-docosapentaenoic acid	Interaction	0.446282	-0.443204	1.33577	0.325424	0.969258	0.132879	0.430473	-0.476721	1.36674
17-Hydroxy-4,7,10,13,15,19-docosahexaenoic acid	Pre-ETT	-0.0218649	-1.23134	1.18761	0.971735	0.986025	0.0735057	-0.0405385	-1.25143	1.20489
17-Hydroxy-4,7,10,13,15,19-docosahexaenoic acid	Post-ETT	-1.10717	-2.31665	0.102303	0.0727843	0.94571	0.380783	-1.14374	-2.35455	0.138739
17-Hydroxy-4,7,10,13,15,19-docosahexaenoic acid	Case	-1.16575	-2.17092	-0.16057	0.0230229	0.892465	0.714556	-1.15005	-2.18461	-0.0883236
17-Hydroxy-4,7,10,13,15,19-docosahexaenoic acid	Control	-0.0804379	-1.18809	1.02721	0.886817	0.950965	0.0687444	-0.0621085	-1.20226	1.06458
17-Hydroxy-4,7,10,13,15,19-docosahexaenoic acid	Interaction	-1.08531	-2.58106	0.410442	0.154986	0.924895	0.23125	-1.08338	-2.62063	0.460879
17,18-Dihydroxyeicosa-5,8,11,14-tetraenoic acid	Pre-ETT	0.240355	-0.375461	0.856171	0.444283	0.986025	0.0908898	0.243589	-0.428094	0.922888
17,18-Dihydroxyeicosa-5,8,11,14-tetraenoic acid	Post-ETT	0.0810867	-0.534729	0.696903	0.796349	0.94571	0.0705174	0.0950957	-0.568879	0.745014
17,18-Dihydroxyeicosa-5,8,11,14-tetraenoic acid	Case	-0.0286495	-0.587014	0.529715	0.919896	0.955716	0.0607671	-0.0216164	-0.610653	0.527596
17,18-Dihydroxyeicosa-5,8,11,14-tetraenoic acid	Control	0.130619	-0.484669	0.745906	0.677353	0.901065	0.0769608	0.125829	-0.470306	0.719787
17,18-Dihydroxyeicosa-5,8,11,14-tetraenoic acid	Interaction	-0.159268	-0.990141	0.671604	0.707139	0.969258	0.0845846	-0.15737	-0.970613	0.679564
17,18-Epoxy-5,8,11,14-eicosatetraenoic acid	Pre-ETT	0.0521365	-0.666484	0.770757	0.886924	0.986025	0.0681202	0.0649948	-0.696517	0.802508
17,18-Epoxy-5,8,11,14-eicosatetraenoic acid	Post-ETT	-0.166888	-0.885508	0.551733	0.648987	0.94571	0.0854069	-0.177456	-0.928781	0.607815
17,18-Epoxy-5,8,11,14-eicosatetraenoic acid	Case	-0.352933	-1.03068	0.324817	0.307427	0.933174	0.112297	-0.356749	-1.01927	0.29497
17,18-Epoxy-5,8,11,14-eicosatetraenoic acid	Control	-0.133908	-0.880751	0.612935	0.725273	0.901065	0.0764559	-0.126938	-0.87219	0.60231
17,18-Epoxy-5,8,11,14-eicosatetraenoic acid	Interaction	-0.219024	-1.22755	0.789499	0.670362	0.969258	0.0989733	-0.225696	-1.1898	0.770374
18-(3-Ethyloxiran-2-yl)octadeca-4,7,10,13,16-pentaenoic acid	Pre-ETT	-0.33311	-1.01091	0.344692	0.335429	0.986025	0.0875969	-0.32023	-1.02536	0.406117
18-(3-Ethyloxiran-2-yl)octadeca-4,7,10,13,16-pentaenoic acid	Post-ETT	-0.105676	-0.783478	0.572126	0.759926	0.94571	0.0584432	-0.104962	-0.829586	0.604526
18-(3-Ethyloxiran-2-yl)octadeca-4,7,10,13,16-pentaenoic acid	Case	0.0429126	-0.497963	0.583789	0.876426	0.955716	0.0455291	0.0437565	-0.554629	0.632387
18-(3-Ethyloxiran-2-yl)octadeca-4,7,10,13,16-pentaenoic acid	Control	-0.184521	-0.780538	0.411495	0.543992	0.901065	0.0556845	-0.180664	-0.809976	0.450858
18-(3-Ethyloxiran-2-yl)octadeca-4,7,10,13,16-pentaenoic acid	Interaction	0.227434	-0.577415	1.03228	0.579684	0.969258	0.0707301	0.232494	-0.621305	1.07729
19,20-Dihydroxydocosa-4,7,10,13,16-pentaenoic acid	Pre-ETT	-0.165879	-0.534433	0.202675	0.377701	0.986025	0.059179	-0.157697	-0.539983	0.234429
19,20-Dihydroxydocosa-4,7,10,13,16-pentaenoic acid	Post-ETT	-0.0545544	-0.423108	0.314	0.771725	0.94571	0.0443307	-0.053396	-0.447839	0.354322
19,20-Dihydroxydocosa-4,7,10,13,16-pentaenoic acid	Case	-0.0248235	-0.27605	0.226403	0.84644	0.955716	0.0285849	-0.0258142	-0.315038	0.255886
19,20-Dihydroxydocosa-4,7,10,13,16-pentaenoic acid	Control	-0.136148	-0.412986	0.14069	0.335095	0.797294	0.0482508	-0.132738	-0.442515	0.168226
19,20-Dihydroxydocosa-4,7,10,13,16-pentaenoic acid	Interaction	0.111324	-0.262512	0.485161	0.559452	0.969258	0.0485517	0.105488	-0.315482	0.531736
2-Amino-3-methoxybenzoic acid	Pre-ETT	1.11247	0.104025	2.12091	0.0306072	0.499045	0.761458	1.1103	0.0690798	2.12204
2-Amino-3-methoxybenzoic acid	Post-ETT	0.912672	-0.0957713	1.92112	0.0760917	0.494744	0.329308	0.916227	-0.0950818	1.9682
2-Amino-3-methoxybenzoic acid	Case	0.166504	-0.496938	0.829946	0.622796	0.879954	0.0549551	0.167908	-0.551633	0.873737
2-Amino-3-methoxybenzoic acid	Control	0.3663	-0.3189	1.0515	0.294742	0.831843	0.0920283	0.377876	-0.352772	1.09432
2-Amino-3-methoxybenzoic acid	Interaction	-0.199797	-1.15355	0.753961	0.68138	0.965289	0.0634163	-0.205072	-1.19127	0.783828
2-Aminobutyric acid	Pre-ETT	0.156601	-0.55846	0.871663	0.667748	0.918644	0.0835932	0.150913	-0.60428	0.904821	2.15399	0.397765	-0.0685059	0.882399
2-Aminobutyric acid	Post-ETT	0.376384	-0.338677	1.09145	0.302232	0.845529	0.122743	0.357473	-0.408784	1.13354	0.856732	0.172382	-0.302635	0.644345
2-Aminobutyric acid	Case	0.207248	-0.426308	0.840804	0.521431	0.920551	0.0844651	0.198594	-0.445022	0.871084	0.894999	-0.00176715	-0.204827	0.199947
2-Aminobutyric acid	Control	-0.0125344	-0.689834	0.664766	0.971066	0.991358	0.0683862	-0.0192123	-0.679359	0.661472	1.24383	0.227194	0.0142203	0.437926
2-Aminobutyric acid	Interaction	0.219783	-0.707649	1.14721	0.642309	0.82748	0.0922019	0.209265	-0.728809	1.13454	0.595696	-0.186089	-0.490579	0.11788
2-Aminophenol	Pre-ETT	-0.236536	-1.25844	0.785366	0.650069	0.985305	0.0812715	-0.265393	-1.30353	0.855646
2-Aminophenol	Post-ETT	0.708698	-0.313204	1.7306	0.174067	0.598101	0.167677	0.675754	-0.433209	1.7184
2-Aminophenol	Case	0.588624	-0.183895	1.36114	0.135332	0.622838	0.181165	0.596498	-0.242198	1.40051
2-Aminophenol	Control	-0.35661	-1.15446	0.441243	0.381014	0.844857	0.0848054	-0.34534	-1.20036	0.469273
2-Aminophenol	Interaction	0.945234	-0.165331	2.0558	0.0952797	0.600328	0.259439	0.939442	-0.204522	2.08146
2-Deoxytetronic acid	Pre-ETT	0.220368	-0.525227	0.965963	0.562395	0.918644	0.0876328	0.214774	-0.565113	0.963029	0.68996	0.1355	-0.352042	0.659193
2-Deoxytetronic acid	Post-ETT	0.672369	-0.0732255	1.41796	0.0771488	0.606745	0.335542	0.659661	-0.131013	1.43917	0.679836	0.0728438	-0.429577	0.584034
2-Deoxytetronic acid	Case	0.266012	-0.300679	0.832704	0.357556	0.80049	0.089698	0.268864	-0.345844	0.888601	0.3225	-0.181377	-0.541563	0.167003
2-Deoxytetronic acid	Control	-0.185989	-0.791808	0.41983	0.547363	0.921163	0.0706712	-0.1912	-0.82562	0.472562	0.583449	-0.0563342	-0.415736	0.290935
2-Deoxytetronic acid	Interaction	0.452001	-0.377551	1.28155	0.285551	0.799381	0.150259	0.458086	-0.415648	1.31933	0.589072	0.0744661	-0.39843	0.549519
2-Hydroxy-4-methylpentanoic acid	Pre-ETT	-0.145838	-0.902274	0.610599	0.705525	0.985305	0.0700804	-0.162306	-0.973883	0.618581	1.24189	-0.33654	-0.854082	0.206918
2-Hydroxy-4-methylpentanoic acid	Post-ETT	-0.845515	-1.60195	-0.089078	0.0284685	0.391346	0.636424	-0.882753	-1.7083	-0.0433126	0.806264	-0.0834246	-0.5951	0.450282
2-Hydroxy-4-methylpentanoic acid	Case	-0.579955	-1.07958	-0.0803283	0.0229011	0.343516	0.539779	-0.583788	-1.13715	-0.0411612	0.778263	-0.123208	-0.472366	0.233919
2-Hydroxy-4-methylpentanoic acid	Control	0.119722	-0.39629	0.635734	0.649297	0.926805	0.0513965	0.131281	-0.41161	0.680039	0.916201	-0.22891	-0.607547	0.121759
2-Hydroxy-4-methylpentanoic acid	Interaction	-0.699677	-1.41794	0.0185815	0.0562287	0.531048	0.356041	-0.715619	-1.45719	0.0501008	0.381939	-0.0889013	-0.583618	0.433133
2-Hydroxybutanoic acid	Pre-ETT	0.333293	-0.267752	0.934337	0.277106	0.885618	0.118734	0.348686	-0.294568	1.0299
2-Hydroxybutanoic acid	Post-ETT	0.657525	0.0564809	1.25857	0.0320213	0.457905	0.639737	0.681141	0.035862	1.32316
2-Hydroxybutanoic acid	Case	0.255564	-0.289669	0.800796	0.358261	0.80049	0.0868013	0.250142	-0.312883	0.804426
2-Hydroxybutanoic acid	Control	-0.0686685	-0.651547	0.51421	0.817391	0.944947	0.0624798	-0.0722863	-0.682537	0.533925
2-Hydroxybutanoic acid	Interaction	0.324232	-0.473906	1.12237	0.425912	0.816143	0.105869	0.319177	-0.481699	1.1343
2-Hydroxyisobutyric acid	Pre-ETT	-0.218302	-0.887655	0.451051	0.522679	0.97287	0.0813382	-0.226502	-0.932359	0.434862	0.812668	-0.0684398	-0.535019	0.394449
2-Hydroxyisobutyric acid	Post-ETT	-0.179768	-0.849121	0.489585	0.598618	0.851406	0.0781239	-0.178366	-0.884616	0.539757	0.802461	-0.034611	-0.521221	0.434923
2-Hydroxyisobutyric acid	Case	0.0548117	-0.430777	0.5404	0.82491	0.952786	0.0506662	0.0481173	-0.490734	0.589361	0.76833	0.108377	-0.158795	0.372559
2-Hydroxyisobutyric acid	Control	0.0162778	-0.485236	0.517791	0.949277	0.993942	0.0539435	0.0189644	-0.501655	0.545116	0.7101	0.0635601	-0.214261	0.347275
2-Hydroxyisobutyric acid	Interaction	0.0385339	-0.659543	0.736611	0.913845	0.983251	0.0639889	0.029222	-0.677627	0.779687	0.732721	0.0230731	-0.349467	0.418923
2-Hydroxyvaleric acid	Pre-ETT	0.861652	0.0594486	1.66386	0.035273	0.608469	0.591387	0.843314	0.00580884	1.65877
2-Hydroxyvaleric acid	Post-ETT	0.236148	-0.566056	1.03835	0.563965	0.901059	0.085996	0.224809	-0.599347	1.07345
2-Hydroxyvaleric acid	Case	0.121167	-0.495676	0.73801	0.700239	0.943838	0.0577304	0.118627	-0.526234	0.76695
2-Hydroxyvaleric acid	Control	0.746671	0.0872383	1.4061	0.0264695	0.622111	0.658536	0.740331	0.0590003	1.44058
2-Hydroxyvaleric acid	Interaction	-0.625504	-1.52847	0.277461	0.174556	0.799381	0.176332	-0.602555	-1.61993	0.311295
2-Ketoadipic acid	Pre-ETT	-0.0685502	-0.816395	0.679295	0.857421	0.95674	0.0796464	-0.090155	-0.860091	0.691747
2-Ketoadipic acid	Post-ETT	-0.0880216	-0.835866	0.659823	0.817557	0.968633	0.0772642	-0.100434	-0.884887	0.680114
2-Ketoadipic acid	Case	-0.00985011	-0.686504	0.666803	0.977238	0.98412	0.06443	-0.0152215	-0.677204	0.649731
2-Ketoadipic acid	Control	0.00962129	-0.713752	0.732994	0.979203	0.991358	0.0690937	0.000501816	-0.725634	0.724872
2-Ketoadipic acid	Interaction	-0.0194714	-1.00999	0.971048	0.969266	0.980573	0.086372	-0.00937841	-0.977437	0.976751
2-Ketogluconic acid	Pre-ETT	0.579062	-0.272395	1.43052	0.182552	0.714831	0.142312	0.535242	-0.367937	1.44782
2-Ketogluconic acid	Post-ETT	1.33356	0.482108	2.18502	0.00214256	0.287911	2.53786	1.30777	0.366138	2.15786
2-Ketogluconic acid	Case	0.182317	-0.24868	0.613315	0.407053	0.837345	0.0462719	0.176954	-0.276951	0.642986
2-Ketogluconic acid	Control	-0.572185	-1.01732	-0.127053	0.0117557	0.479097	0.645267	-0.570249	-1.06738	-0.10112
2-Ketogluconic acid	Interaction	0.754503	0.134905	1.3741	0.017	0.41422	0.562013	0.748389	0.0864553	1.42953
2-Ketoisocaproic acid	Pre-ETT	-0.315359	-1.01069	0.379974	0.374048	0.918644	0.117937	-0.31443	-1.01806	0.39779	0.717158	0.074849	-0.402295	0.5497
2-Ketoisocaproic acid	Post-ETT	0.431545	-0.263787	1.12688	0.223827	0.832166	0.15743	0.423675	-0.304781	1.14609	0.635638	-0.158402	-0.674382	0.329723
2-Ketoisocaproic acid	Case	0.0408234	-0.454736	0.536383	0.871732	0.98412	0.0485676	0.0396214	-0.47661	0.555286	1.18125	-0.145771	-0.441213	0.147278
2-Ketoisocaproic acid	Control	-0.706081	-1.23586	-0.176306	0.00899545	0.428783	1.24291	-0.702809	-1.25738	-0.141683	0.290459	0.042306	-0.273879	0.386435
2-Ketoisocaproic acid	Interaction	0.746904	0.0214797	1.47233	0.0435914	0.709815	0.566489	0.743984	-0.0353102	1.46441	0.466755	-0.169473	-0.603076	0.260605
2-Phenylacetamide	Pre-ETT	0.135406	-0.275662	0.546474	0.51853	0.97287	0.059309	0.129487	-0.331885	0.568212
2-Phenylacetamide	Post-ETT	0.0529007	-0.358168	0.463969	0.800864	0.915786	0.0459807	0.0535772	-0.401356	0.489686
2-Phenylacetamide	Case	0.109995	-0.109266	0.329255	0.325488	0.828346	0.0390958	0.108809	-0.141646	0.350518
2-Phenylacetamide	Control	0.1925	-0.0339509	0.418952	0.0956906	0.778687	0.0883901	0.187504	-0.0590865	0.445535
2-Phenylacetamide	Interaction	-0.0825054	-0.397712	0.232701	0.607937	0.945268	0.0370553	-0.079857	-0.424117	0.269224
2-Picolinic acid	Pre-ETT	0.332862	-0.42675	1.09247	0.39042	0.918644	0.106813	0.321692	-0.454253	1.10285	1.0009	0.310782	-0.207196	0.830744
2-Picolinic acid	Post-ETT	-0.195434	-0.955047	0.564178	0.614076	0.9413	0.0886611	-0.179017	-0.939589	0.603104	0.764844	-0.146599	-0.65657	0.377744
2-Picolinic acid	Case	-0.0664338	-0.781226	0.648358	0.855456	0.98412	0.0698569	-0.0556953	-0.78163	0.629364	0.587198	0.0806251	-0.378093	0.557262
2-Picolinic acid	Control	0.461863	-0.302281	1.22601	0.23616	0.742381	0.144803	0.444794	-0.317111	1.21049	1.57654	0.498152	0.0427416	0.960749
2-Picolinic acid	Interaction	-0.528297	-1.57464	0.518051	0.322381	0.799381	0.14663	-0.519434	-1.54176	0.541429	1.54004	-0.500663	-1.10171	0.109593
2-Piperidinobenzonitrile	Pre-ETT	0.008797	-1.00134	1.01893	0.986382	0.997577	0.0728543	0.0406597	-0.974728	1.00354
2-Piperidinobenzonitrile	Post-ETT	0.164594	-0.845542	1.17473	0.749453	0.968633	0.079437	0.204833	-0.819597	1.20308
2-Piperidinobenzonitrile	Case	0.456149	-0.390611	1.30291	0.291045	0.795297	0.116716	0.453887	-0.456726	1.35166
2-Piperidinobenzonitrile	Control	0.300353	-0.604872	1.20558	0.515489	0.921163	0.0842132	0.294934	-0.654775	1.17203
2-Piperidinobenzonitrile	Interaction	0.155797	-1.08373	1.39533	0.805413	0.925396	0.0805771	0.167244	-1.07717	1.47637
2,3-Dihydroxybenzoic acid A	Pre-ETT	0.266895	-0.381357	0.915148	0.419697	0.961102	0.106548	0.27098	-0.380258	0.967287
2,3-Dihydroxybenzoic acid A	Post-ETT	0.319747	-0.328505	0.968	0.333673	0.721707	0.11867	0.319352	-0.325856	0.962227
2,3-Dihydroxybenzoic acid A	Case	-0.119077	-0.720599	0.482445	0.698021	0.90019	0.0734557	-0.116782	-0.724795	0.489085
2,3-Dihydroxybenzoic acid A	Control	-0.171929	-0.793173	0.449315	0.58753	0.926805	0.0773576	-0.176863	-0.802874	0.394635
2,3-Dihydroxybenzoic acid A	Interaction	0.0528519	-0.811884	0.917587	0.904648	0.983251	0.0838331	0.0459068	-0.793728	0.878727
2,3-Dihydroxybutanoic acid	Pre-ETT	0.139429	-0.630689	0.909546	0.722703	0.932683	0.074593	0.147784	-0.636513	0.938618	0.582275	0.145004	-0.422344	0.665227
2,3-Dihydroxybutanoic acid	Post-ETT	0.336615	-0.433502	1.10673	0.391615	0.845529	0.112635	0.333949	-0.456482	1.13517	0.189294	-0.406861	-0.950445	0.140974
2,3-Dihydroxybutanoic acid	Case	0.0328495	-0.48665	0.552349	0.901367	0.98412	0.0568416	0.0318011	-0.551914	0.607503	1.44947	-0.186882	-0.439007	0.0497051
2,3-Dihydroxybutanoic acid	Control	-0.164337	-0.719705	0.391031	0.561937	0.921163	0.0672841	-0.164505	-0.746577	0.458936	0.87044	0.343346	0.102298	0.607523
2,3-Dihydroxybutanoic acid	Interaction	0.197187	-0.563282	0.957656	0.611305	0.822929	0.0731565	0.189106	-0.613682	1.00762	0.575021	-0.453162	-0.800641	-0.111374
2,3-Dihydroxypyridine	Pre-ETT	-0.135702	-0.766385	0.494982	0.673231	0.918644	0.0855813	-0.11369	-0.786394	0.600294
2,3-Dihydroxypyridine	Post-ETT	-0.03643	-0.667114	0.594254	0.909862	0.984655	0.0738	-0.00865468	-0.695678	0.7088
2,3-Dihydroxypyridine	Case	0.341306	-0.22796	0.910573	0.239953	0.795297	0.115752	0.33108	-0.253016	0.895251
2,3-Dihydroxypyridine	Control	0.242035	-0.366537	0.850606	0.435687	0.865324	0.0958005	0.243263	-0.385233	0.847409
2,3-Dihydroxypyridine	Interaction	0.0992717	-0.734049	0.932592	0.815384	0.925396	0.0845824	0.0966131	-0.740961	0.930228
2,4-Diaminobutyric acid	Pre-ETT	0.367251	-0.340607	1.07511	0.309216	0.889075	0.112375	0.359221	-0.404769	1.10294
2,4-Diaminobutyric acid	Post-ETT	0.727682	0.0198242	1.43554	0.0439199	0.523379	0.388555	0.710219	-0.0271972	1.46921
2,4-Diaminobutyric acid	Case	0.366408	-0.297094	1.02991	0.279093	0.795297	0.115314	0.357796	-0.262535	1.01096
2,4-Diaminobutyric acid	Control	0.00597696	-0.703336	0.71529	0.986823	0.991358	0.0596347	0.00499709	-0.702478	0.697858
2,4-Diaminobutyric acid	Interaction	0.360431	-0.610836	1.3317	0.467023	0.816143	0.126154	0.369416	-0.563999	1.3019
2,5-Dihydroxybenzaldehyde	Pre-ETT	0.0179	-0.744468	0.780268	0.963295	0.985305	0.0689173	0.0223206	-0.756202	0.794895
2,5-Dihydroxybenzaldehyde	Post-ETT	0.434569	-0.327799	1.19694	0.263897	0.645899	0.135261	0.442866	-0.400747	1.2394
2,5-Dihydroxybenzaldehyde	Case	0.412979	-0.306806	1.13276	0.260786	0.755687	0.139041	0.407702	-0.312484	1.09674
2,5-Dihydroxybenzaldehyde	Control	-0.0036902	-0.747081	0.7397	0.992237	0.993942	0.0660038	-0.00939323	-0.756455	0.726878
2,5-Dihydroxybenzaldehyde	Interaction	0.416669	-0.618087	1.45142	0.42998	0.861072	0.115417	0.41503	-0.590962	1.42903
2,5-Dihydroxypyrazine	Pre-ETT	-0.233803	-0.846069	0.378464	0.454195	0.918644	0.0987131	-0.24386	-0.858013	0.392901
2,5-Dihydroxypyrazine	Post-ETT	0.515964	-0.0963025	1.12823	0.0985989	0.606745	0.33081	0.520763	-0.0847448	1.13777
2,5-Dihydroxypyrazine	Case	0.317556	-0.236115	0.871227	0.260958	0.795297	0.116657	0.311504	-0.231079	0.862816
2,5-Dihydroxypyrazine	Control	-0.432211	-1.02411	0.159689	0.152377	0.72376	0.203942	-0.439016	-1.00802	0.144361
2,5-Dihydroxypyrazine	Interaction	0.749767	-0.0607248	1.56026	0.0698138	0.799381	0.50133	0.756669	-0.0630196	1.54207
2,6-Diaminopimelic acid	Pre-ETT	0.0752425	-0.664931	0.815416	0.842074	0.985305	0.0775479	0.044891	-0.739325	0.819188
2,6-Diaminopimelic acid	Post-ETT	0.764643	0.0244702	1.50482	0.042892	0.391346	0.376979	0.721429	-0.066562	1.51253
2,6-Diaminopimelic acid	Case	0.200725	-0.492485	0.893936	0.570358	0.879954	0.0768839	0.216832	-0.491387	0.905292
2,6-Diaminopimelic acid	Control	-0.488676	-1.20462	0.227269	0.180963	0.831843	0.164306	-0.491458	-1.18251	0.24286
2,6-Diaminopimelic acid	Interaction	0.689401	-0.307152	1.68595	0.175139	0.732139	0.208112	0.675311	-0.297289	1.67685
20-Hydroxyarachidonic acid	Pre-ETT	-0.246045	-0.844389	0.352298	0.420266	0.986025	0.0918902	-0.235967	-0.855505	0.399965
20-Hydroxyarachidonic acid	Post-ETT	-0.364368	-0.962711	0.233975	0.232657	0.94571	0.130821	-0.365043	-1.01025	0.312344
20-Hydroxyarachidonic acid	Case	-0.289049	-0.844591	0.266493	0.307837	0.933174	0.102293	-0.296393	-0.866584	0.263609
20-Hydroxyarachidonic acid	Control	-0.170727	-0.782904	0.44145	0.584651	0.901065	0.0778032	-0.166121	-0.799612	0.444943
20-Hydroxyarachidonic acid	Interaction	-0.118322	-0.944995	0.70835	0.77907	0.969258	0.0821739	-0.127333	-0.963682	0.721656
3'-O-Methylcytidine	Pre-ETT	0.551249	-0.0172721	1.11977	0.0573782	0.510861	0.373378	0.54766	-0.0289295	1.13174
3'-O-Methylcytidine	Post-ETT	-0.341085	-0.909606	0.227435	0.239641	0.631522	0.125469	-0.328923	-0.912858	0.2245
3'-O-Methylcytidine	Case	-0.128597	-0.674929	0.417736	0.644555	0.894331	0.0738303	-0.130673	-0.657746	0.414707
3'-O-Methylcytidine	Control	0.763737	0.199488	1.32799	0.00798033	0.479097	1.97728	0.764414	0.20404	1.30106
3'-O-Methylcytidine	Interaction	-0.892334	-1.67774	-0.106932	0.0259599	0.434335	1.23227	-0.874446	-1.64165	-0.135851
3'-O-Methylguanosine	Pre-ETT	-0.102126	-0.991776	0.787523	0.821986	0.985305	0.0816321	-0.109488	-1.02246	0.808888
3'-O-Methylguanosine	Post-ETT	0.0829888	-0.806661	0.972638	0.854931	0.935654	0.0776174	0.072693	-0.829415	1.00859
3'-O-Methylguanosine	Case	0.805596	0.0925995	1.51859	0.0267936	0.350735	0.593291	0.80828	0.0503262	1.54622
3'-O-Methylguanosine	Control	0.620481	-0.115899	1.35686	0.0986395	0.778687	0.230243	0.63205	-0.157437	1.42242
3'-O-Methylguanosine	Interaction	0.185115	-0.839882	1.21011	0.723361	0.971312	0.0895466	0.171282	-0.960921	1.26146
3-(1-Pyrazolyl)-alanine	Pre-ETT	-0.801547	-1.55564	-0.0474519	0.0372243	0.499589	0.551531	-0.750947	-1.53598	0.0122088
3-(1-Pyrazolyl)-alanine	Post-ETT	-0.807483	-1.56158	-0.0533876	0.0358413	0.391346	0.528707	-0.75713	-1.52565	0.00521457
3-(1-Pyrazolyl)-alanine	Case	-0.103442	-0.396049	0.189165	0.488382	0.861863	0.0341199	-0.106642	-0.415629	0.197047
3-(1-Pyrazolyl)-alanine	Control	-0.0975065	-0.39971	0.204697	0.527135	0.924441	0.0343874	-0.0925448	-0.411867	0.227412
3-(1-Pyrazolyl)-alanine	Interaction	-0.00593569	-0.426585	0.414714	0.977936	0.988985	0.034587	-0.0145943	-0.455314	0.433099
3-(4-Hydroxyphenyl)propionic acid	Pre-ETT	0.376574	-0.803808	1.55696	0.531786	0.918644	0.0991246	0.415074	-0.813624	1.66681
3-(4-Hydroxyphenyl)propionic acid	Post-ETT	-0.370389	-1.55077	0.809993	0.538547	0.895491	0.101051	-0.35088	-1.55045	0.863244
3-(4-Hydroxyphenyl)propionic acid	Case	-0.68903	-1.78928	0.411219	0.219663	0.795297	0.144098	-0.677905	-1.78014	0.369525
3-(4-Hydroxyphenyl)propionic acid	Control	0.0579333	-1.11828	1.23415	0.923095	0.977797	0.0769629	0.0602525	-1.13868	1.26349
3-(4-Hydroxyphenyl)propionic acid	Interaction	-0.746963	-2.35756	0.863637	0.363355	0.799381	0.138723	-0.729877	-2.39782	0.867136
3-Aminoisobutyric acid	Pre-ETT	0.278068	-0.516586	1.07272	0.492816	0.918644	0.089983	0.269294	-0.522321	1.10903	0.720364	0.00231179	-0.446002	0.433652
3-Aminoisobutyric acid	Post-ETT	-0.299849	-1.0945	0.494804	0.459567	0.854349	0.0952007	-0.276517	-1.0981	0.580139	0.746791	0.0594902	-0.378317	0.508054
3-Aminoisobutyric acid	Case	-0.045518	-0.610194	0.519158	0.874464	0.98412	0.0562997	-0.0443177	-0.645493	0.549622	0.775865	0.00894349	-0.190661	0.218507
3-Aminoisobutyric acid	Control	0.532399	-0.0712652	1.13606	0.083884	0.72376	0.243941	0.522981	-0.118969	1.147	0.635902	-0.0370681	-0.24357	0.169263
3-Aminoisobutyric acid	Interaction	-0.577917	-1.40452	0.248684	0.170591	0.799381	0.1837	-0.563045	-1.42012	0.335122	0.859407	0.0476198	-0.241802	0.329659
3-Chlorotyrosine	Pre-ETT	-0.115028	-1.03503	0.804971	0.806414	0.985305	0.0809329	-0.106381	-1.09589	0.812744
3-Chlorotyrosine	Post-ETT	-0.246403	-1.1664	0.673596	0.599628	0.851406	0.0895124	-0.228719	-1.15979	0.694943
3-Chlorotyrosine	Case	-0.0168055	-0.358738	0.325128	0.923259	0.966429	0.0324614	-0.0218519	-0.396777	0.355313
3-Chlorotyrosine	Control	0.114569	-0.238578	0.467716	0.524868	0.924441	0.0353055	0.110112	-0.264928	0.493928
3-Chlorotyrosine	Interaction	-0.131375	-0.622934	0.360185	0.600402	0.945078	0.0443056	-0.134376	-0.663795	0.384616
3-Cyclohexyl-1,1-dimethylurea	Pre-ETT	0.0665166	-0.665819	0.798852	0.858707	0.985305	0.0787255	0.0680597	-0.688722	0.820278
3-Cyclohexyl-1,1-dimethylurea	Post-ETT	0.865448	0.133112	1.59778	0.0205465	0.391346	0.993802	0.864421	0.117955	1.61537
3-Cyclohexyl-1,1-dimethylurea	Case	0.177541	-0.401354	0.756437	0.547773	0.879954	0.0657072	0.17167	-0.428671	0.800753
3-Cyclohexyl-1,1-dimethylurea	Control	-0.62139	-1.21927	-0.0235096	0.0416468	0.559263	0.389072	-0.619653	-1.25737	0.00463561
3-Cyclohexyl-1,1-dimethylurea	Interaction	0.798931	-0.0332832	1.63115	0.0598933	0.545457	0.390092	0.796851	-0.077593	1.66472
3-Hydroxy-3-methylglutaric acid	Pre-ETT	-0.0117511	-0.643425	0.619923	0.970915	0.985305	0.0792952	0.0398371	-0.643393	0.694537	0.649929	0.0746503	-0.403866	0.546466
3-Hydroxy-3-methylglutaric acid	Post-ETT	0.675539	0.0438645	1.30721	0.0360762	0.391346	0.949041	0.710125	0.056359	1.36354	3.3628	0.423153	-0.0433959	0.896216
3-Hydroxy-3-methylglutaric acid	Case	0.421276	-0.115593	0.958144	0.124057	0.621821	0.223204	0.428891	-0.112376	0.975691	0.938878	0.157892	-0.231462	0.523921
3-Hydroxy-3-methylglutaric acid	Control	-0.266014	-0.820489	0.288461	0.347059	0.841456	0.10184	-0.271242	-0.820762	0.324588	0.792256	-0.199582	-0.585447	0.198752
3-Hydroxy-3-methylglutaric acid	Interaction	0.68729	-0.0845072	1.45909	0.0809223	0.598891	0.426328	0.692283	-0.120689	1.4581	3.46576	0.510774	-0.0270381	1.03093
3-Hydroxybutyric acid - BA	Pre-ETT	-0.584152	-1.35901	0.190702	0.139517	0.646853	0.192386	-0.597686	-1.45806	0.219241	1.02963	-0.31244	-0.910552	0.237918
3-Hydroxybutyric acid - BA	Post-ETT	-0.189074	-0.963928	0.58578	0.632468	0.863457	0.0768852	-0.199098	-0.998239	0.567729	0.795808	-0.216726	-0.763684	0.331123
3-Hydroxybutyric acid - BA	Case	0.132384	-0.374819	0.639586	0.608955	0.879954	0.0488904	0.12795	-0.416521	0.677996	0.67432	0.0712051	-0.237626	0.374011
3-Hydroxybutyric acid - BA	Control	-0.262695	-0.786531	0.261142	0.325663	0.841456	0.0732675	-0.271192	-0.837593	0.298816	0.804533	-0.0757198	-0.393237	0.246639
3-Hydroxybutyric acid - BA	Interaction	0.395078	-0.334071	1.12423	0.288247	0.779326	0.0941159	0.404811	-0.365813	1.20385	0.809076	0.15695	-0.291713	0.590642
3-Hydroxybutyric acid - PM	Pre-ETT	-0.158382	-0.925919	0.609156	0.685889	0.918644	0.0757357	-0.163174	-0.9957	0.659153	0.578151	-0.137676	-0.688804	0.406466
3-Hydroxybutyric acid - PM	Post-ETT	0.15401	-0.613527	0.921548	0.694115	0.961712	0.0772709	0.146114	-0.666075	0.922962	0.643357	-0.0586851	-0.613483	0.479212
3-Hydroxybutyric acid - PM	Case	-0.129673	-0.674039	0.414693	0.640584	0.943838	0.0562742	-0.132868	-0.706444	0.443992	0.615621	-0.0306233	-0.339461	0.284404
3-Hydroxybutyric acid - PM	Control	-0.442065	-1.02402	0.139886	0.13653	0.72376	0.143717	-0.429606	-1.07021	0.186569	1.13879	-0.156923	-0.490938	0.181424
3-Hydroxybutyric acid - PM	Interaction	0.312392	-0.484478	1.10926	0.442278	0.816143	0.087229	0.302792	-0.582343	1.13372	0.78356	0.0891619	-0.372015	0.514868
3-Hydroxypropionic acid	Pre-ETT	0.310402	-0.210645	0.83145	0.242966	0.876738	0.120637	0.324742	-0.245478	0.85659
3-Hydroxypropionic acid	Post-ETT	0.658578	0.137531	1.17963	0.0132381	0.289445	1.17946	0.662859	0.125612	1.20831
3-Hydroxypropionic acid	Case	-0.103507	-0.586037	0.379022	0.67417	0.943838	0.0659715	-0.101765	-0.580137	0.372232
3-Hydroxypropionic acid	Control	-0.451683	-0.96753	0.0641627	0.0861297	0.72376	0.255387	-0.450518	-0.984954	0.0920962
3-Hydroxypropionic acid	Interaction	0.348176	-0.358175	1.05453	0.33399	0.799381	0.115343	0.351276	-0.367154	1.06579
3-Hydroxyvaleric acid	Pre-ETT	-0.368712	-1.11821	0.380789	0.33495	0.899076	0.116572	-0.421392	-1.23373	0.380593
3-Hydroxyvaleric acid	Post-ETT	-0.264448	-1.01395	0.485053	0.489227	0.850666	0.0939215	-0.312484	-1.1369	0.483652
3-Hydroxyvaleric acid	Case	0.261833	-0.0569439	0.580609	0.10743	0.609097	0.103973	0.262881	-0.0812165	0.602568
3-Hydroxyvaleric acid	Control	0.157569	-0.171662	0.4868	0.348228	0.841456	0.0458605	0.164422	-0.201009	0.509325
3-Hydroxyvaleric acid	Interaction	0.104264	-0.354006	0.562534	0.655652	0.954858	0.0380719	0.101869	-0.383019	0.589954
3-Indoleacetic acid	Pre-ETT	0.00663961	-0.546272	0.559551	0.981223	0.985305	0.0566522	-0.00102197	-0.587276	0.617283	0.695515	0.399675	-0.194076	1.02657
3-Indoleacetic acid	Post-ETT	0.160005	-0.392906	0.712916	0.570587	0.851406	0.06392	0.158877	-0.452017	0.792708	0.780357	0.296347	-0.327292	0.921167
3-Indoleacetic acid	Case	0.0545241	-0.140079	0.249128	0.582907	0.879954	0.0256663	0.0556572	-0.155848	0.268858	0.569942	-0.0301829	-0.186557	0.116235
3-Indoleacetic acid	Control	-0.0988415	-0.299827	0.102144	0.335107	0.841456	0.0328843	-0.100243	-0.319371	0.129686	0.342194	0.0400624	-0.118256	0.213628
3-Indoleacetic acid	Interaction	0.153366	-0.126395	0.433126	0.282617	0.779326	0.04372	0.152626	-0.154485	0.472062	0.365866	-0.0392264	-0.276776	0.183258
3-Indolepropionic acid	Pre-ETT	-0.411942	-1.08301	0.259123	0.228918	0.742004	0.175518	-0.425832	-1.0762	0.300181	0.77094	-0.120044	-0.573674	0.326918
3-Indolepropionic acid	Post-ETT	0.035402	-0.635663	0.706467	0.917647	0.962963	0.0746819	0.0171702	-0.672849	0.714556	0.815446	-0.174832	-0.61921	0.262136
3-Indolepropionic acid	Case	0.132613	-0.324207	0.589432	0.569377	0.879954	0.0583067	0.131106	-0.326689	0.597242	0.845791	-0.00282147	-0.155328	0.147935
3-Indolepropionic acid	Control	-0.314731	-0.786533	0.15707	0.191056	0.831843	0.157755	-0.320989	-0.801746	0.201946	0.747219	0.0477567	-0.115748	0.198338
3-Indolepropionic acid	Interaction	0.447344	-0.209376	1.10406	0.181848	0.747923	0.164146	0.448689	-0.276387	1.11917	0.873989	-0.0329144	-0.260391	0.190687
3-Methyl-2-oxovaleric acid	Pre-ETT	0.0108679	-0.690551	0.712287	0.975774	0.985305	0.069895	0.0215621	-0.723018	0.752662	0.701585	0.089521	-0.458608	0.60092
3-Methyl-2-oxovaleric acid	Post-ETT	-0.454999	-1.15642	0.246419	0.203587	0.607712	0.172984	-0.434401	-1.1481	0.286792	1.23876	-0.318683	-0.853951	0.207352
3-Methyl-2-oxovaleric acid	Case	-0.164894	-0.670932	0.341145	0.523045	0.879954	0.0654504	-0.166296	-0.699231	0.362975	0.8037	-0.0728216	-0.393633	0.251193
3-Methyl-2-oxovaleric acid	Control	0.300974	-0.221661	0.823608	0.259024	0.831843	0.105653	0.304622	-0.268204	0.848598	1.41358	0.330712	-0.00727632	0.657496
3-Methyl-2-oxovaleric acid	Interaction	-0.465867	-1.19334	0.261609	0.209429	0.75486	0.139974	-0.465134	-1.22939	0.313223	2.70731	-0.450904	-0.912701	0.00274052
3-Methyladipic acid	Pre-ETT	0.128372	-0.756442	1.01318	0.776136	0.985305	0.077523	0.167141	-0.791071	1.07773
3-Methyladipic acid	Post-ETT	0.433048	-0.451765	1.31786	0.337432	0.722513	0.111672	0.453348	-0.43407	1.38047
3-Methyladipic acid	Case	0.555454	0.0165901	1.09432	0.0433517	0.502485	0.321804	0.556553	-0.0237624	1.11081
3-Methyladipic acid	Control	0.250778	-0.305758	0.807314	0.377145	0.843614	0.0650946	0.246892	-0.325252	0.835
3-Methyladipic acid	Interaction	0.304676	-0.469989	1.07934	0.440793	0.861072	0.0747806	0.318192	-0.480888	1.10189
3-Methylcrotonylglycine	Pre-ETT	-0.454645	-1.32739	0.418102	0.307247	0.859841	0.128183	-0.494675	-1.38619	0.431051
3-Methylcrotonylglycine	Post-ETT	-0.521979	-1.39473	0.350768	0.241105	0.631522	0.143862	-0.521991	-1.44466	0.362287
3-Methylcrotonylglycine	Case	0.143427	-0.649507	0.936361	0.722949	0.912633	0.0616995	0.132977	-0.635247	0.936676
3-Methylcrotonylglycine	Control	0.210761	-0.608177	1.0297	0.61397	0.926805	0.0645762	0.202727	-0.592251	1.05464
3-Methylcrotonylglycine	Interaction	-0.0673343	-1.20725	1.07258	0.907831	0.983251	0.0792039	-0.0403405	-1.24404	1.08551
3-Methylhistidine	Pre-ETT	0.194641	-0.520406	0.909687	0.593676	0.985305	0.0887659	0.207872	-0.534714	0.910238	1.08889	0.232604	-0.258198	0.716542
3-Methylhistidine	Post-ETT	0.559005	-0.156041	1.27405	0.125461	0.50844	0.257398	0.556978	-0.176346	1.28368	2.96562	0.445461	-0.0760062	0.946309
3-Methylhistidine	Case	0.312503	-0.14009	0.765097	0.17596	0.659849	0.107465	0.312241	-0.161048	0.818803	1.14047	0.122084	-0.130408	0.378513
3-Methylhistidine	Control	-0.051861	-0.519298	0.415576	0.827855	0.993942	0.0511141	-0.0587392	-0.558646	0.449763	0.716309	-0.051389	-0.323275	0.21246
3-Methylhistidine	Interaction	0.364364	-0.28628	1.01501	0.272384	0.779326	0.123094	0.377904	-0.326375	1.06677	2.02556	0.285388	-0.0583182	0.659294
3-Phosphoglycerate	Pre-ETT	-0.254849	-0.821846	0.312147	0.378345	0.918644	0.0982576	-0.226802	-0.828617	0.339354	0.175957	0.212697	-0.227249	0.663142
3-Phosphoglycerate	Post-ETT	0.000914275	-0.566082	0.567911	0.997478	0.997478	0.0770145	0.0159485	-0.578221	0.582944	0.288554	0.266612	-0.133186	0.717352
3-Phosphoglycerate	Case	-0.192032	-0.694879	0.310814	0.454163	0.907557	0.0898113	-0.187487	-0.703283	0.30387	1.68021	-0.357792	-0.666861	-0.0325144
3-Phosphoglycerate	Control	-0.447796	-0.985361	0.0897693	0.102539	0.72376	0.284043	-0.450007	-0.973037	0.102814	1.60571	-0.33985	-0.672343	-0.00562087
3-Phosphoglycerate	Interaction	0.255764	-0.480328	0.991855	0.495864	0.816143	0.111041	0.252702	-0.473185	0.990485	0.63097	0.00626745	-0.416515	0.448693
3-Pyridinemthanol	Pre-ETT	0.0245267	-0.796163	0.845216	0.953291	0.985305	0.077445	0.0193607	-0.814938	0.846199
3-Pyridinemthanol	Post-ETT	0.0924959	-0.728193	0.913185	0.825172	0.916191	0.086023	0.0775378	-0.825136	0.933948
3-Pyridinemthanol	Case	-0.235846	-0.620746	0.149053	0.229766	0.742315	0.0870401	-0.242167	-0.643704	0.150621
3-Pyridinemthanol	Control	-0.303815	-0.701338	0.0937072	0.134147	0.831843	0.119967	-0.304798	-0.735273	0.112563
3-Pyridinemthanol	Interaction	0.0679692	-0.485359	0.621297	0.809744	0.983251	0.0486771	0.0644168	-0.545266	0.668556
4-Acetamidobutyric acid	Pre-ETT	-0.077597	-0.96551	0.810316	0.863999	0.985305	0.0781407	-0.0834625	-1.0103	0.791437	0.509534	-0.220011	-0.825685	0.361538
4-Acetamidobutyric acid	Post-ETT	-0.200095	-1.08801	0.687818	0.658716	0.882364	0.0823143	-0.190907	-1.07303	0.732247	0.370173	-0.478464	-1.05526	0.116653
4-Acetamidobutyric acid	Case	-0.14598	-0.620822	0.328862	0.546808	0.879954	0.052018	-0.147032	-0.632002	0.343534	0.556953	-0.239034	-0.609625	0.124806
4-Acetamidobutyric acid	Control	-0.0234824	-0.513897	0.466932	0.925229	0.993942	0.0433069	-0.0319957	-0.554124	0.494476	0.547108	-0.0512079	-0.44573	0.32785
4-Acetamidobutyric acid	Interaction	-0.122498	-0.805126	0.56013	0.725051	0.971312	0.0530324	-0.115497	-0.86309	0.637069	0.454376	-0.102953	-0.611282	0.425026
4-Acetylbutyric acid	Pre-ETT	-0.244257	-0.853458	0.364944	0.431961	0.961423	0.081045	-0.25146	-0.926381	0.411574
4-Acetylbutyric acid	Post-ETT	-0.667011	-1.27621	-0.0578098	0.0318767	0.391346	0.519752	-0.664432	-1.32354	-0.00137156
4-Acetylbutyric acid	Case	-0.314936	-0.858284	0.228413	0.255942	0.754498	0.112932	-0.31767	-0.850816	0.252322
4-Acetylbutyric acid	Control	0.107818	-0.45335	0.668986	0.706491	0.953203	0.0627796	0.0993401	-0.484829	0.678615
4-Acetylbutyric acid	Interaction	-0.422754	-1.20387	0.358359	0.288794	0.779326	0.11687	-0.413975	-1.19587	0.402122
4-Aminobenzoic acid	Pre-ETT	0.106348	-0.521314	0.73401	0.739824	0.985305	0.0683672	0.133545	-0.508345	0.832116
4-Aminobenzoic acid	Post-ETT	0.190239	-0.437423	0.817902	0.552479	0.851406	0.0866029	0.222765	-0.431401	0.966504
4-Aminobenzoic acid	Case	-0.0751623	-0.331579	0.181254	0.565619	0.879954	0.0338271	-0.0731474	-0.351514	0.200927
4-Aminobenzoic acid	Control	-0.159054	-0.42388	0.105772	0.239137	0.831843	0.0550351	-0.158385	-0.433364	0.116351
4-Aminobenzoic acid	Interaction	0.0838913	-0.284731	0.452513	0.655561	0.954858	0.0349864	0.0801251	-0.306284	0.461648
4-Aminomethylcyclohexanecarboxylic acid	Pre-ETT	-0.365272	-1.08092	0.350376	0.317126	0.86954	0.108606	-0.307663	-1.08314	0.448788
4-Aminomethylcyclohexanecarboxylic acid	Post-ETT	0.327441	-0.388206	1.04309	0.36984	0.760558	0.1237	0.35133	-0.380038	1.12292
4-Aminomethylcyclohexanecarboxylic acid	Case	0.420966	-0.0265574	0.86849	0.0652336	0.51983	0.230161	0.409306	-0.0587566	0.885611
4-Aminomethylcyclohexanecarboxylic acid	Control	-0.271747	-0.733948	0.190453	0.249179	0.831843	0.0828821	-0.26095	-0.738221	0.231502
4-Aminomethylcyclohexanecarboxylic acid	Interaction	0.692713	0.0493577	1.33607	0.0348299	0.449191	0.433871	0.680829	-0.018186	1.36884
4-Guanidinobutyric acid	Pre-ETT	-0.0698723	-0.674045	0.5343	0.820681	0.985305	0.0759581	-0.0762266	-0.686593	0.53795	0.498584	-0.469441	-0.964286	-0.00818221
4-Guanidinobutyric acid	Post-ETT	-0.0746581	-0.678831	0.529514	0.808629	0.916191	0.0701544	-0.0784286	-0.687418	0.523609	0.634051	-0.215222	-0.682982	0.262674
4-Guanidinobutyric acid	Case	-0.107465	-0.456995	0.242064	0.546771	0.879954	0.052153	-0.10419	-0.479821	0.241616	0.408571	0.0886867	-0.184837	0.362286
4-Guanidinobutyric acid	Control	-0.10268	-0.463672	0.258313	0.577195	0.926805	0.0523074	-0.103963	-0.495258	0.27517	1.28407	-0.189025	-0.454481	0.0802159
4-Guanidinobutyric acid	Interaction	-0.00478582	-0.507266	0.497694	0.985106	0.988985	0.0550032	-0.00207357	-0.531976	0.527443	0.472929	0.1909	-0.165648	0.573405
4-Hydroxybenzoic acid	Pre-ETT	0.105133	-0.530437	0.740703	0.745781	0.985305	0.0695554	0.0937306	-0.61836	0.770811
4-Hydroxybenzoic acid	Post-ETT	-0.652226	-1.2878	-0.0166563	0.0442908	0.391346	0.438434	-0.664913	-1.35841	0.0308845
4-Hydroxybenzoic acid	Case	-0.362609	-0.950055	0.224837	0.22635	0.742315	0.120929	-0.362293	-0.961545	0.25732
4-Hydroxybenzoic acid	Control	0.394751	-0.211961	1.00146	0.202228	0.831843	0.140582	0.403768	-0.213668	1.00203
4-Hydroxybenzoic acid	Interaction	-0.757359	-1.60187	0.0871473	0.078797	0.598891	0.357839	-0.755512	-1.58776	0.100832
4-Hydroxydocosa-5,7,10,13,16,19-hexaenoic acid	Pre-ETT	-0.107839	-0.447204	0.231526	0.533408	0.986025	0.0449414	-0.116635	-0.474757	0.257399
4-Hydroxydocosa-5,7,10,13,16,19-hexaenoic acid	Post-ETT	-0.202191	-0.541557	0.137174	0.242914	0.94571	0.0665269	-0.19707	-0.56996	0.183302
4-Hydroxydocosa-5,7,10,13,16,19-hexaenoic acid	Case	-0.254945	-0.56414	0.0542489	0.106076	0.933174	0.112702	-0.251894	-0.567176	0.0720883
4-Hydroxydocosa-5,7,10,13,16,19-hexaenoic acid	Control	-0.160593	-0.501308	0.180122	0.355585	0.817846	0.0564658	-0.162867	-0.51019	0.185215
4-Hydroxydocosa-5,7,10,13,16,19-hexaenoic acid	Interaction	-0.0943523	-0.554448	0.365743	0.687734	0.969258	0.0437592	-0.0915538	-0.571196	0.364141
4-Hydroxyhippuric acid	Pre-ETT	0.747182	-0.276424	1.77079	0.152523	0.665511	0.213063	0.746841	-0.269725	1.86196	1.80835	0.43123	-0.230597	1.09114
4-Hydroxyhippuric acid	Post-ETT	0.326901	-0.696705	1.35051	0.531355	0.851406	0.0895787	0.322353	-0.728429	1.41895	1.02645	0.265125	-0.371259	0.870738
4-Hydroxyhippuric acid	Case	-0.391018	-1.13526	0.353221	0.303127	0.81845	0.0898549	-0.38929	-1.18893	0.418025	0.790442	-0.0947127	-0.553915	0.372351
4-Hydroxyhippuric acid	Control	0.0292629	-0.739383	0.797909	0.940519	0.993942	0.0540993	0.0317428	-0.774227	0.827956	0.703302	-0.026728	-0.486544	0.438998
4-Hydroxyhippuric acid	Interaction	-0.420281	-1.49019	0.649629	0.441353	0.861072	0.0908717	-0.422785	-1.51554	0.683457	0.740535	-0.136162	-0.763468	0.514572
4-Hydroxymandelonitrile	Pre-ETT	-0.201481	-0.938696	0.535734	0.592194	0.985305	0.084692	-0.222244	-0.994675	0.546378
4-Hydroxymandelonitrile	Post-ETT	-0.602642	-1.33986	0.134573	0.109114	0.50844	0.272414	-0.622399	-1.39567	0.167671
4-Hydroxymandelonitrile	Case	-0.476959	-0.978712	0.0247946	0.0624467	0.51983	0.261126	-0.474263	-0.996594	0.0686503
4-Hydroxymandelonitrile	Control	-0.0757982	-0.594009	0.442412	0.774356	0.987303	0.0532683	-0.0749233	-0.604221	0.465635
4-Hydroxymandelonitrile	Interaction	-0.40116	-1.12248	0.320158	0.275699	0.779326	0.114161	-0.401465	-1.11891	0.366913
4-Hydroxyphenylacetic acid	Pre-ETT	0.931437	-0.121865	1.98474	0.08306	0.551757	0.305569	0.919154	-0.198092	2.049	0.0153468	-0.396088	-1.15549	0.255077
4-Hydroxyphenylacetic acid	Post-ETT	1.10803	0.0547328	2.16134	0.0392258	0.391346	0.699787	1.10612	0.0526733	2.18487	0.0542658	-0.0718292	-0.846083	0.568925
4-Hydroxyphenylacetic acid	Case	0.343336	-0.220379	0.90705	0.232582	0.742315	0.089995	0.360249	-0.256556	0.951965	3.48976	0.485502	0.0410448	0.933234
4-Hydroxyphenylacetic acid	Control	0.166739	-0.415463	0.74894	0.57458	0.926805	0.0480675	0.166587	-0.450607	0.787294	0.537807	0.0138325	-0.447127	0.470945
4-Hydroxyphenylacetic acid	Interaction	0.176597	-0.633793	0.986988	0.669301	0.958829	0.0537143	0.174497	-0.718946	1.06193	1.57454	0.488704	-0.126104	1.12591
4-Hydroxyphenyllactic acid	Pre-ETT	-0.5466	-1.11195	0.0187509	0.0580979	0.510861	0.344558	-0.541464	-1.14957	0.0485296	0.667012	-0.669535	-1.23181	-0.153479
4-Hydroxyphenyllactic acid	Post-ETT	0.104713	-0.460638	0.670064	0.71659	0.892451	0.0694284	0.0917545	-0.502743	0.69641	0.173295	-0.353337	-0.910001	0.150931
4-Hydroxyphenyllactic acid	Case	0.2757	-0.174024	0.725424	0.229541	0.742315	0.0990339	0.272108	-0.17943	0.748295	0.766158	0.0401383	-0.227828	0.309341
4-Hydroxyphenyllactic acid	Control	-0.375613	-0.840086	0.0888604	0.112968	0.792683	0.156178	-0.356636	-0.854318	0.129363	2.00775	-0.288903	-0.56439	-0.0203651
4-Hydroxyphenyllactic acid	Interaction	0.651313	0.00479394	1.29783	0.0483252	0.513456	0.401574	0.623689	-0.0559705	1.31426	9.19945	0.456755	0.089302	0.823578
4-Hydroxyquinoline	Pre-ETT	0.45318	-0.224065	1.13043	0.189684	0.714831	0.153167	0.439695	-0.25612	1.1316
4-Hydroxyquinoline	Post-ETT	0.124688	-0.552557	0.801934	0.718211	0.892451	0.0763397	0.1057	-0.597071	0.806401
4-Hydroxyquinoline	Case	0.198803	-0.456861	0.854467	0.552327	0.879954	0.0854557	0.204589	-0.431141	0.849592
4-Hydroxyquinoline	Control	0.527294	-0.149872	1.20446	0.126965	0.809403	0.213383	0.524708	-0.132613	1.18037
4-Hydroxyquinoline	Interaction	-0.328492	-1.27107	0.614085	0.494572	0.900827	0.111721	-0.331184	-1.26081	0.622282
4-Imidazoleacrylic acid	Pre-ETT	0.222511	-0.371884	0.816906	0.463126	0.966754	0.0957386	0.210586	-0.396605	0.79903	0.426708	-0.318454	-0.816518	0.18012
4-Imidazoleacrylic acid	Post-ETT	-0.609355	-1.20375	-0.0149601	0.044506	0.391346	0.518743	-0.603768	-1.2164	0.0309791	1.02378	-0.407857	-0.891379	0.092952
4-Imidazoleacrylic acid	Case	-0.088524	-0.657355	0.480307	0.760352	0.929547	0.066046	-0.084776	-0.655937	0.466091	0.76518	0.142461	-0.220844	0.492436
4-Imidazoleacrylic acid	Control	0.743342	0.155855	1.33083	0.0131409	0.479097	1.72151	0.742233	0.166312	1.29495	1.47442	0.234785	-0.162483	0.631048
4-Imidazoleacrylic acid	Interaction	-0.831866	-1.64961	-0.0141195	0.0461733	0.511922	0.72394	-0.829588	-1.57961	-0.0135335	0.635602	-0.123025	-0.664061	0.422734
4-Methyl-5-thiazoleethanol	Pre-ETT	-0.401148	-0.863623	0.0613281	0.0891203	0.551757	0.346221	-0.444917	-0.993823	0.0573227
4-Methyl-5-thiazoleethanol	Post-ETT	-0.0289422	-0.491418	0.433533	0.902379	0.950854	0.0656297	-0.0784513	-0.621545	0.412177
4-Methyl-5-thiazoleethanol	Case	0.240347	0.0266338	0.45406	0.0275087	0.350735	0.261922	0.239585	0.000637934	0.468227
4-Methyl-5-thiazoleethanol	Control	-0.131858	-0.35258	0.0888635	0.241649	0.831843	0.0612052	-0.133779	-0.378467	0.118312
4-Methyl-5-thiazoleethanol	Interaction	0.372205	0.0649735	0.679437	0.0175748	0.41422	0.528494	0.372765	0.0396536	0.712
4-Methylumbelliferone	Pre-ETT	-0.108465	-0.670518	0.453588	0.705257	0.985305	0.067183	-0.10593	-0.695928	0.521595
4-Methylumbelliferone	Post-ETT	-0.650166	-1.21222	-0.0881129	0.0233764	0.391346	0.552458	-0.639885	-1.2497	-0.01743
4-Methylumbelliferone	Case	-0.186617	-0.705348	0.332114	0.480742	0.861863	0.0801194	-0.191689	-0.750617	0.343606
4-Methylumbelliferone	Control	0.355084	-0.18066	0.890827	0.193931	0.831843	0.14039	0.358667	-0.17936	0.904001
4-Methylumbelliferone	Interaction	-0.541701	-1.28742	0.204022	0.154522	0.697482	0.219199	-0.541606	-1.29802	0.180577
4-Nitrocatechol	Pre-ETT	0.79494	0.0630519	1.52683	0.0332696	0.499045	0.532986	0.78719	0.0155307	1.57333
4-Nitrocatechol	Post-ETT	-0.0134281	-0.745316	0.71846	0.971314	0.984051	0.0692979	0.00263763	-0.782103	0.759827
4-Nitrocatechol	Case	-0.400841	-1.09068	0.288997	0.254759	0.754498	0.122217	-0.394989	-1.09582	0.306942
4-Nitrocatechol	Control	0.407527	-0.304936	1.11999	0.262247	0.831843	0.133777	0.386898	-0.324201	1.1104
4-Nitrocatechol	Interaction	-0.808368	-1.80007	0.183338	0.110127	0.624052	0.282679	-0.795243	-1.7867	0.236862
4-Nitrophenol	Pre-ETT	-1.08845	-2.07927	-0.0976361	0.0313108	0.499045	0.572751	-1.07204	-2.08625	-0.0601791
4-Nitrophenol	Post-ETT	-0.349193	-1.34001	0.641625	0.489724	0.850666	0.0878582	-0.331716	-1.33681	0.735237
4-Nitrophenol	Case	0.766778	-0.192466	1.72602	0.117182	0.621821	0.248931	0.757907	-0.185065	1.71534
4-Nitrophenol	Control	0.0275169	-0.963186	1.01822	0.956586	0.993942	0.0668745	0.0508969	-0.912327	0.978398
4-Nitrophenol	Interaction	0.739261	-0.639739	2.11826	0.293393	0.779326	0.144473	0.71007	-0.619013	2.04607
4-Pyridoxic acid	Pre-ETT	1.02837	-0.175039	2.23177	0.0939577	0.551757	0.290963	0.999169	-0.168899	2.26919	0.444871	-0.155797	-0.707143	0.395253
4-Pyridoxic acid	Post-ETT	0.440341	-0.763064	1.64375	0.473266	0.849879	0.0841174	0.42791	-0.686621	1.58702	0.448198	-0.174129	-0.750921	0.393695
4-Pyridoxic acid	Case	-0.467761	-0.813257	-0.122266	0.00796463	0.343516	0.393441	-0.463233	-0.845541	-0.0849201	1.95338	-0.106279	-0.236835	0.0174614
4-Pyridoxic acid	Control	0.120263	-0.236563	0.477089	0.508884	0.920321	0.0251247	0.116868	-0.256287	0.487826	1.26527	-0.0874741	-0.217106	0.0404673
4-Pyridoxic acid	Interaction	-0.588024	-1.08471	-0.0913431	0.0203184	0.41422	0.299927	-0.591341	-1.09566	-0.063885	1.1952	-0.0754555	-0.256711	0.110233
5'-Methylthioadenosine	Pre-ETT	0.506831	-0.130762	1.14442	0.119233	0.620498	0.193605	0.481146	-0.163216	1.14857	0.567765	0.100772	-0.355086	0.569969
5'-Methylthioadenosine	Post-ETT	0.461491	-0.176103	1.09908	0.156009	0.576554	0.161452	0.423284	-0.242181	1.03048	0.362212	0.0280706	-0.474437	0.524289
5'-Methylthioadenosine	Case	0.239309	-0.320615	0.799234	0.40221	0.837345	0.0837556	0.240913	-0.350196	0.838609	0.171052	-0.0387869	-0.439948	0.361824
5'-Methylthioadenosine	Control	0.28465	-0.293637	0.862937	0.334669	0.841456	0.109645	0.289536	-0.315629	0.894561	0.528997	0.101744	-0.297948	0.497476
5'-Methylthioadenosine	Interaction	-0.0453406	-0.850283	0.759601	0.912092	0.983251	0.0770756	-0.0437353	-0.864143	0.781248	0.508734	0.0546499	-0.475393	0.578457
5-Aminosalicylic acid	Pre-ETT	0.0299815	-0.550457	0.61042	0.919361	0.985305	0.0658644	0.0471803	-0.544073	0.6662
5-Aminosalicylic acid	Post-ETT	-0.15286	-0.733298	0.427578	0.605741	0.851406	0.0736055	-0.119289	-0.738895	0.48838
5-Aminosalicylic acid	Case	-0.345838	-0.807068	0.115391	0.141665	0.622838	0.150023	-0.351933	-0.861707	0.152438
5-Aminosalicylic acid	Control	-0.162997	-0.639353	0.313358	0.502443	0.920321	0.0632468	-0.162138	-0.649339	0.322194
5-Aminosalicylic acid	Interaction	-0.182841	-0.8459	0.480217	0.588874	0.945078	0.0814356	-0.194231	-0.87479	0.494534
5-Hydroxy-3-indoleacetic acid	Pre-ETT	-0.00679141	-0.604758	0.591175	0.98224	0.985305	0.0692344	0.00585919	-0.607608	0.64265
5-Hydroxy-3-indoleacetic acid	Post-ETT	-0.156825	-0.754792	0.441142	0.607233	0.851406	0.0789649	-0.143685	-0.754108	0.489563
5-Hydroxy-3-indoleacetic acid	Case	-0.16389	-0.725207	0.397428	0.567148	0.879954	0.0808818	-0.170715	-0.730437	0.412945
5-Hydroxy-3-indoleacetic acid	Control	-0.0138564	-0.593583	0.56587	0.962636	0.993942	0.0681632	-0.0207366	-0.579107	0.558791
5-Hydroxy-3-indoleacetic acid	Interaction	-0.150033	-0.956978	0.656911	0.715551	0.971312	0.0863294	-0.141791	-0.936657	0.677336
5-Hydroxy-6,8,11,14-eicosatetraenoic acid	Pre-ETT	-0.0319564	-0.448916	0.385003	0.880595	0.986025	0.0444036	-0.0336309	-0.488513	0.413374
5-Hydroxy-6,8,11,14-eicosatetraenoic acid	Post-ETT	-0.129146	-0.546105	0.287814	0.543808	0.94571	0.0475059	-0.131773	-0.59655	0.323414
5-Hydroxy-6,8,11,14-eicosatetraenoic acid	Case	-0.209385	-0.538533	0.119763	0.212465	0.933174	0.0708043	-0.211565	-0.543915	0.14462
5-Hydroxy-6,8,11,14-eicosatetraenoic acid	Control	-0.112195	-0.474899	0.250508	0.544331	0.901065	0.0391077	-0.11138	-0.502836	0.279113
5-Hydroxy-6,8,11,14-eicosatetraenoic acid	Interaction	-0.0971895	-0.586977	0.392598	0.697336	0.969258	0.0443922	-0.101804	-0.608442	0.416947
5-Hydroxy-6,8,11,14,17-eicosapentaenoic acid	Pre-ETT	0.103818	-0.525209	0.732845	0.74633	0.986025	0.0657164	0.0979582	-0.576445	0.792651
5-Hydroxy-6,8,11,14,17-eicosapentaenoic acid	Post-ETT	-0.02747	-0.656497	0.601557	0.93179	0.956254	0.0641706	-0.0112231	-0.685765	0.690443
5-Hydroxy-6,8,11,14,17-eicosapentaenoic acid	Case	-0.0668575	-0.590422	0.456707	0.80237	0.955716	0.0506847	-0.0656712	-0.61028	0.48439
5-Hydroxy-6,8,11,14,17-eicosapentaenoic acid	Control	0.0644302	-0.51251	0.64137	0.826743	0.935169	0.0556429	0.0560475	-0.556988	0.682069
5-Hydroxy-6,8,11,14,17-eicosapentaenoic acid	Interaction	-0.131288	-0.910377	0.647801	0.741187	0.969258	0.0726455	-0.117206	-0.952727	0.70518
5-Hydroxytryptophan	Pre-ETT	-0.74662	-1.55263	0.0593913	0.0694405	0.520804	0.34829	-0.725827	-1.54632	0.0936308
5-Hydroxytryptophan	Post-ETT	-0.26542	-1.07143	0.540591	0.518657	0.851406	0.086055	-0.260836	-1.10401	0.565934
5-Hydroxytryptophan	Case	0.096134	-0.576468	0.768736	0.779374	0.943582	0.0651356	0.102482	-0.595099	0.803875
5-Hydroxytryptophan	Control	-0.385066	-1.07973	0.309594	0.277279	0.831843	0.118451	-0.383298	-1.0965	0.321241
5-Hydroxytryptophan	Interaction	0.4812	-0.485726	1.44813	0.329365	0.835498	0.126413	0.475302	-0.524387	1.49589
5-Ketoeicosa-6,8,11,14-tetraenoic acid	Pre-ETT	-0.0203428	-0.333344	0.292659	0.898637	0.986025	0.0368984	-0.0157374	-0.37081	0.327698
5-Ketoeicosa-6,8,11,14-tetraenoic acid	Post-ETT	-0.13063	-0.443631	0.182371	0.413367	0.94571	0.0428137	-0.131164	-0.473889	0.207992
5-Ketoeicosa-6,8,11,14-tetraenoic acid	Case	-0.251998	-0.536996	0.0329996	0.0830918	0.933174	0.141529	-0.251053	-0.556483	0.0419736
5-Ketoeicosa-6,8,11,14-tetraenoic acid	Control	-0.141711	-0.455764	0.172341	0.376479	0.837969	0.0469122	-0.141374	-0.46679	0.187981
5-Ketoeicosa-6,8,11,14-tetraenoic acid	Interaction	-0.110287	-0.534378	0.313803	0.610262	0.969258	0.0423592	-0.112171	-0.548343	0.331625
5-Methoxy-3-indoleacetic acid	Pre-ETT	0.0347911	-0.547935	0.617517	0.906846	0.985305	0.0622136	0.0481305	-0.58971	0.6803
5-Methoxy-3-indoleacetic acid	Post-ETT	-0.205058	-0.787784	0.377668	0.490384	0.850666	0.0721398	-0.181935	-0.792331	0.433375
5-Methoxy-3-indoleacetic acid	Case	-0.281165	-0.815949	0.253618	0.302794	0.81845	0.0888944	-0.282586	-0.823543	0.255522
5-Methoxy-3-indoleacetic acid	Control	-0.0413165	-0.593639	0.511006	0.883436	0.993942	0.0558891	-0.0432287	-0.591017	0.506151
5-Methoxy-3-indoleacetic acid	Interaction	-0.239849	-1.00865	0.528951	0.540891	0.914886	0.0830117	-0.242661	-0.995977	0.529889
5,6-Dihydroxyeicosa-8,11,14-trienoic acid	Pre-ETT	0.309387	-0.217521	0.836295	0.249798	0.986025	0.0980688	0.304748	-0.267272	0.881085
5,6-Dihydroxyeicosa-8,11,14-trienoic acid	Post-ETT	0.411438	-0.11547	0.938346	0.125907	0.94571	0.182641	0.403864	-0.144907	0.968944
5,6-Dihydroxyeicosa-8,11,14-trienoic acid	Case	-0.116963	-0.485636	0.25171	0.53407	0.955716	0.0451355	-0.112224	-0.522151	0.302526
5,6-Dihydroxyeicosa-8,11,14-trienoic acid	Control	-0.219014	-0.625272	0.187244	0.290685	0.775355	0.0647646	-0.218351	-0.662315	0.205915
5,6-Dihydroxyeicosa-8,11,14-trienoic acid	Interaction	0.102051	-0.446551	0.650654	0.715415	0.969258	0.0538383	0.100871	-0.492874	0.714361
5,6,15-Trihydroxyeicosa-7,9,11,13-tetraenoic acid	Pre-ETT	0.0777703	-0.591144	0.746684	0.819745	0.986025	0.0736724	0.0816941	-0.602681	0.744732
5,6,15-Trihydroxyeicosa-7,9,11,13-tetraenoic acid	Post-ETT	-0.129916	-0.79883	0.538998	0.703453	0.94571	0.0817529	-0.131299	-0.791278	0.56925
5,6,15-Trihydroxyeicosa-7,9,11,13-tetraenoic acid	Case	0.0353383	-0.498865	0.569541	0.89684	0.955716	0.0609683	0.0330513	-0.541958	0.581941
5,6,15-Trihydroxyeicosa-7,9,11,13-tetraenoic acid	Control	0.243025	-0.345638	0.831688	0.418426	0.874891	0.091903	0.240648	-0.406299	0.847562
5,6,15-Trihydroxyeicosa-7,9,11,13-tetraenoic acid	Interaction	-0.207686	-1.00261	0.587233	0.608599	0.969258	0.0883613	-0.19566	-1.03074	0.664632
6-Deoxyglucose	Pre-ETT	-0.388702	-1.10538	0.327975	0.287773	0.885618	0.126631	-0.390722	-1.10893	0.37114
6-Deoxyglucose	Post-ETT	0.210484	-0.506193	0.927161	0.564864	0.901059	0.0831411	0.202095	-0.560047	0.928571
6-Deoxyglucose	Case	0.234188	-0.219025	0.687401	0.31117	0.795297	0.0776438	0.23591	-0.258724	0.707986
6-Deoxyglucose	Control	-0.364998	-0.849503	0.119507	0.139803	0.72376	0.142647	-0.37007	-0.888666	0.144613
6-Deoxyglucose	Interaction	0.599186	-0.0642495	1.26262	0.0767015	0.799381	0.252532	0.601602	-0.0728269	1.32401
6-Hydroxycaproic acid	Pre-ETT	-0.558118	-1.225	0.108766	0.100942	0.551757	0.260232	-0.574826	-1.26774	0.152597
6-Hydroxycaproic acid	Post-ETT	-0.404055	-1.07094	0.262829	0.235026	0.631522	0.132163	-0.421843	-1.10334	0.293089
6-Hydroxycaproic acid	Case	0.475526	-0.0126006	0.963653	0.0562145	0.51983	0.279847	0.479368	-0.0527475	1.00101
6-Hydroxycaproic acid	Control	0.321463	-0.182672	0.825599	0.211381	0.831843	0.112722	0.323322	-0.20843	0.854317
6-Hydroxycaproic acid	Interaction	0.154063	-0.547664	0.85579	0.666972	0.958829	0.0620049	0.159132	-0.565032	0.902557
6-Hydroxyflavone	Pre-ETT	0.552111	-0.0144115	1.11863	0.0561196	0.510861	0.35876	0.552042	-0.0570064	1.13827
6-Hydroxyflavone	Post-ETT	0.489934	-0.0765878	1.05646	0.0900759	0.500165	0.241685	0.487935	-0.123187	1.05701
6-Hydroxyflavone	Case	-0.640348	-1.18061	-0.100087	0.0201759	0.343516	0.893762	-0.629275	-1.17693	-0.103475
6-Hydroxyflavone	Control	-0.578171	-1.13615	-0.0201925	0.0422659	0.559263	0.499216	-0.574001	-1.12278	-0.0176693
6-Hydroxyflavone	Interaction	-0.0621764	-0.83885	0.714497	0.87532	0.983251	0.0723392	-0.0573307	-0.856962	0.702649
6-Ketoprostaglandin F1 alpha	Pre-ETT	0.19388	-0.454113	0.841873	0.557592	0.986025	0.0706622	0.207719	-0.482408	0.916379
6-Ketoprostaglandin F1 alpha	Post-ETT	-0.468635	-1.11663	0.179358	0.156347	0.94571	0.150916	-0.445856	-1.13962	0.245827
6-Ketoprostaglandin F1 alpha	Case	-0.11544	-0.647367	0.416487	0.670577	0.955716	0.0537582	-0.108686	-0.663456	0.463159
6-Ketoprostaglandin F1 alpha	Control	0.547075	-0.0390805	1.13323	0.0673565	0.46476	0.310518	0.548577	-0.0579047	1.15621
6-Ketoprostaglandin F1 alpha	Interaction	-0.662515	-1.45405	0.129018	0.100903	0.901175	0.236554	-0.656833	-1.4829	0.174016
6-trans-Leukotriene B4	Pre-ETT	0.737545	0.029036	1.44605	0.0413218	0.4752	0.541996	0.726973	0.00960723	1.49034
6-trans-Leukotriene B4	Post-ETT	0.151316	-0.557193	0.859825	0.675516	0.94571	0.0745565	0.136291	-0.565866	0.915244
6-trans-Leukotriene B4	Case	-0.65537	-1.31288	0.00214264	0.0507513	0.933174	0.479444	-0.652276	-1.31007	0.000839961
6-trans-Leukotriene B4	Control	-0.0691416	-0.793679	0.655396	0.851632	0.947784	0.067629	-0.0735515	-0.769426	0.633378
6-trans-Leukotriene B4	Interaction	-0.586229	-1.56463	0.392173	0.240255	0.969258	0.170386	-0.577775	-1.57854	0.34068
8-Hydroxyeicosa-5,9,11,14-tetraenoic acid	Pre-ETT	-0.266093	-1.10513	0.572941	0.534214	0.986025	0.097081	-0.267225	-1.10417	0.621639
8-Hydroxyeicosa-5,9,11,14-tetraenoic acid	Post-ETT	-0.335178	-1.17421	0.503856	0.433646	0.94571	0.0998664	-0.341316	-1.18944	0.550948
8-Hydroxyeicosa-5,9,11,14-tetraenoic acid	Case	-0.374974	-1.16289	0.412946	0.350947	0.933174	0.11244	-0.375204	-1.12623	0.406878
8-Hydroxyeicosa-5,9,11,14-tetraenoic acid	Control	-0.305889	-1.17413	0.562356	0.489874	0.901065	0.0972077	-0.296829	-1.18089	0.602445
8-Hydroxyeicosa-5,9,11,14-tetraenoic acid	Interaction	-0.0690851	-1.24155	1.10338	0.908059	0.969258	0.0883236	-0.0771877	-1.25638	1.09559
8-Oxo-2-deoxyadenosine	Pre-ETT	-0.234425	-0.934048	0.465197	0.511352	0.97287	0.0909271	-0.261192	-1.02009	0.458656
8-Oxo-2-deoxyadenosine	Post-ETT	0.582945	-0.116677	1.28257	0.102448	0.502391	0.222785	0.55272	-0.188941	1.27731
8-Oxo-2-deoxyadenosine	Case	0.399083	-0.256585	1.05475	0.232883	0.742315	0.136397	0.390636	-0.276788	1.11545
8-Oxo-2-deoxyadenosine	Control	-0.418287	-1.09546	0.258884	0.226023	0.831843	0.126096	-0.420293	-1.10542	0.266339
8-Oxo-2-deoxyadenosine	Interaction	0.817371	-0.125211	1.75995	0.0892053	0.598891	0.341322	0.8202	-0.177	1.8015
8,15-Dihydroxyeicosa-5,9,11,13-tetraenoic acid	Pre-ETT	0.0180935	-0.661938	0.698125	0.95841	0.986025	0.0730861	0.0143516	-0.697073	0.720865
8,15-Dihydroxyeicosa-5,9,11,13-tetraenoic acid	Post-ETT	-0.133757	-0.813788	0.546274	0.69986	0.94571	0.0764915	-0.141311	-0.875593	0.58038
8,15-Dihydroxyeicosa-5,9,11,13-tetraenoic acid	Case	0.263161	-0.373447	0.899769	0.41782	0.933174	0.0867538	0.249139	-0.395573	0.876394
8,15-Dihydroxyeicosa-5,9,11,13-tetraenoic acid	Control	0.415011	-0.286497	1.11652	0.246248	0.738743	0.140353	0.411779	-0.296758	1.12329
8,15-Dihydroxyeicosa-5,9,11,13-tetraenoic acid	Interaction	-0.15185	-1.09915	0.795453	0.753387	0.969258	0.0897887	-0.15282	-1.08216	0.78162
8,9-Dihydroxyeicosa-5,11,14-trienoic acid	Pre-ETT	-0.16157	-0.803005	0.479865	0.621523	0.986025	0.0767935	-0.156761	-0.830424	0.539577
8,9-Dihydroxyeicosa-5,11,14-trienoic acid	Post-ETT	0.166888	-0.474547	0.808323	0.610092	0.94571	0.0768984	0.166722	-0.509821	0.827232
8,9-Dihydroxyeicosa-5,11,14-trienoic acid	Case	-0.148901	-0.747499	0.449697	0.625875	0.955716	0.0743777	-0.157316	-0.729063	0.441087
8,9-Dihydroxyeicosa-5,11,14-trienoic acid	Control	-0.477359	-1.13698	0.182263	0.156075	0.598287	0.194091	-0.473247	-1.12438	0.169496
8,9-Dihydroxyeicosa-5,11,14-trienoic acid	Interaction	0.328458	-0.562284	1.2192	0.469846	0.969258	0.111094	0.311727	-0.539851	1.21084
8,9-Epoxyeicosa-5,11,14-trienoic acid	Pre-ETT	0.224855	-0.614323	1.06403	0.599468	0.986025	0.0749122	0.220779	-0.630881	1.0966
8,9-Epoxyeicosa-5,11,14-trienoic acid	Post-ETT	-0.489517	-1.32869	0.349661	0.252913	0.94571	0.146744	-0.493495	-1.36776	0.397028
8,9-Epoxyeicosa-5,11,14-trienoic acid	Case	-0.856126	-1.6092	-0.103056	0.0258685	0.892465	0.723106	-0.856369	-1.60427	-0.0585647
8,9-Epoxyeicosa-5,11,14-trienoic acid	Control	-0.141754	-0.971597	0.688089	0.737775	0.901065	0.0691747	-0.153544	-0.978383	0.707136
8,9-Epoxyeicosa-5,11,14-trienoic acid	Interaction	-0.714372	-1.83498	0.406232	0.211499	0.969258	0.200334	-0.702032	-1.86412	0.455383
9-Hydroxy-5,7,11,14,17-icosapentaenoic acid	Pre-ETT	-0.0314028	-0.625897	0.563091	0.917542	0.986025	0.0589597	-0.0248672	-0.681509	0.617829
9-Hydroxy-5,7,11,14,17-icosapentaenoic acid	Post-ETT	0.0484329	-0.546061	0.642927	0.873136	0.94571	0.0583028	0.0512273	-0.590526	0.687778
9-Hydroxy-5,7,11,14,17-icosapentaenoic acid	Case	0.17715	-0.370166	0.724465	0.525831	0.955716	0.0645133	0.171376	-0.359461	0.739759
9-Hydroxy-5,7,11,14,17-icosapentaenoic acid	Control	0.097314	-0.505798	0.700426	0.751816	0.901065	0.0600554	0.10226	-0.525326	0.706825
9-Hydroxy-5,7,11,14,17-icosapentaenoic acid	Interaction	0.0798357	-0.734595	0.894267	0.847642	0.969258	0.0753712	0.0711835	-0.717332	0.89003
9-Hydroxyeicosa-5,7,11,14-tetraenoic acid	Pre-ETT	0.118176	-0.42839	0.664742	0.671731	0.986025	0.0565824	0.115255	-0.48293	0.682103
9-Hydroxyeicosa-5,7,11,14-tetraenoic acid	Post-ETT	0.307834	-0.238732	0.8544	0.269645	0.94571	0.0906829	0.292809	-0.318861	0.895947
9-Hydroxyeicosa-5,7,11,14-tetraenoic acid	Case	0.0920309	-0.410315	0.594376	0.719543	0.955716	0.0476918	0.0910718	-0.383986	0.61682
9-Hydroxyeicosa-5,7,11,14-tetraenoic acid	Control	-0.0976272	-0.651185	0.455931	0.729594	0.901065	0.0513505	-0.0981484	-0.647226	0.450891
9-Hydroxyeicosa-5,7,11,14-tetraenoic acid	Interaction	0.189658	-0.557856	0.937172	0.618992	0.969258	0.0709656	0.182697	-0.536057	0.926338
9-Hydroxylinoleic acid	Pre-ETT	-0.532797	-1.0229	-0.0426901	0.0331152	0.473442	0.373897	-0.537254	-1.08491	0.0154382	2.44351	-0.600772	-1.11619	-0.0953237
9-Hydroxylinoleic acid	Post-ETT	0.021518	-0.468589	0.511625	0.931425	0.956254	0.050556	0.018603	-0.514841	0.552189	0.734127	-0.179397	-0.681222	0.318077
9-Hydroxylinoleic acid	Case	0.14295	-0.306765	0.592666	0.533278	0.955716	0.0539672	0.136252	-0.317569	0.600125	0.654717	0.160016	-0.151373	0.506806
9-Hydroxylinoleic acid	Control	-0.411365	-0.906928	0.084197	0.103745	0.541764	0.170804	-0.41301	-0.92307	0.088011	2.63049	-0.323311	-0.676255	0.0329368
9-Hydroxylinoleic acid	Interaction	0.554315	-0.114883	1.22351	0.104484	0.901175	0.255789	0.551714	-0.110142	1.26954	2.42157	0.46919	-0.000110348	0.921506
9-Hydroxyoctadeca-10,12,15-trienoic acid	Pre-ETT	-0.537095	-1.17691	0.102721	0.0999088	0.708548	0.23384	-0.541353	-1.22514	0.166234
9-Hydroxyoctadeca-10,12,15-trienoic acid	Post-ETT	0.239961	-0.399856	0.879777	0.462293	0.94571	0.0895093	0.236716	-0.489595	0.937301
9-Hydroxyoctadeca-10,12,15-trienoic acid	Case	0.279095	-0.290659	0.848849	0.337008	0.933174	0.0902386	0.27981	-0.293822	0.850042
9-Hydroxyoctadeca-10,12,15-trienoic acid	Control	-0.497961	-1.1258	0.129877	0.120061	0.542072	0.204428	-0.48651	-1.14042	0.177362
9-Hydroxyoctadeca-10,12,15-trienoic acid	Interaction	0.777056	-0.0707645	1.62488	0.0724352	0.901175	0.359815	0.770028	-0.103665	1.63918
9-Ketooctadeca-10,12-dienoic acid	Pre-ETT	-0.02335	-0.630796	0.584096	0.939944	0.986025	0.0658519	-0.00749057	-0.609238	0.619008
9-Ketooctadeca-10,12-dienoic acid	Post-ETT	-0.312535	-0.919981	0.294911	0.313256	0.94571	0.102473	-0.301595	-0.938998	0.354182
9-Ketooctadeca-10,12-dienoic acid	Case	-0.107685	-0.672556	0.457186	0.708671	0.955716	0.0672401	-0.113068	-0.676108	0.449438
9-Ketooctadeca-10,12-dienoic acid	Control	0.1815	-0.440958	0.803957	0.567662	0.901065	0.0834612	0.182772	-0.43444	0.827493
9-Ketooctadeca-10,12-dienoic acid	Interaction	-0.289185	-1.12974	0.55137	0.500116	0.969258	0.104938	-0.287281	-1.12965	0.530193
9-Myristoleate	Pre-ETT	0.298576	-0.498841	1.09599	0.46303	0.918644	0.0943558	0.250629	-0.584307	1.08982	0.528076	-0.0823562	-0.636154	0.441153
9-Myristoleate	Post-ETT	0.00567991	-0.791738	0.803098	0.988861	0.996137	0.0755459	-0.0167691	-0.825565	0.801567	0.672308	-0.0605534	-0.590004	0.4695
9-Myristoleate	Case	-0.678723	-1.21971	-0.137736	0.0139336	0.564116	0.912521	-0.674063	-1.25284	-0.10907	2.16963	-0.293409	-0.666206	0.119033
9-Myristoleate	Control	-0.385827	-0.964167	0.192513	0.191027	0.72376	0.126246	-0.392211	-0.980285	0.241086	3.71351	-0.371386	-0.752278	0.0177958
9-Myristoleate	Interaction	-0.292896	-1.08482	0.499029	0.468514	0.816143	0.0942209	-0.299102	-1.11485	0.569469	0.643185	-0.0973224	-0.59737	0.422772
9-Nitrooleic acid	Pre-ETT	0.221082	-0.436165	0.87833	0.509713	0.986025	0.0906049	0.219699	-0.431846	0.883709
9-Nitrooleic acid	Post-ETT	0.313481	-0.343766	0.970729	0.349878	0.94571	0.120468	0.308326	-0.367195	0.99674
9-Nitrooleic acid	Case	-0.0275756	-0.647442	0.592291	0.930519	0.955716	0.0652161	-0.0258736	-0.630456	0.57074
9-Nitrooleic acid	Control	-0.119975	-0.803034	0.563085	0.730656	0.901065	0.0850281	-0.122174	-0.759584	0.535256
9-Nitrooleic acid	Interaction	0.0923989	-0.829992	1.01479	0.844347	0.969258	0.0868604	0.0832073	-0.757472	0.98708
9(10)-Epoxy-12,15-octadecadienoic acid	Pre-ETT	-0.784996	-1.57795	0.00795393	0.0523428	0.51595	0.50665	-0.768723	-1.56977	0.0296371
9(10)-Epoxy-12,15-octadecadienoic acid	Post-ETT	-0.0555006	-0.848451	0.73745	0.890886	0.94571	0.0688378	-0.0618549	-0.894545	0.755325
9(10)-Epoxy-12,15-octadecadienoic acid	Case	0.405549	-0.301655	1.11275	0.261035	0.933174	0.116182	0.392137	-0.314831	1.09569
9(10)-Epoxy-12,15-octadecadienoic acid	Control	-0.323947	-1.10325	0.455354	0.415223	0.874891	0.0946374	-0.324558	-1.11148	0.484882
9(10)-Epoxy-12,15-octadecadienoic acid	Interaction	0.729496	-0.322857	1.78185	0.174256	0.924895	0.185786	0.722044	-0.306638	1.78347
9(10)-Epoxy-12Z-octadecenoic acid	Pre-ETT	-0.263752	-0.92142	0.393915	0.431851	0.986025	0.0853392	-0.262848	-0.985463	0.481461
9(10)-Epoxy-12Z-octadecenoic acid	Post-ETT	0.0628833	-0.594784	0.720551	0.851345	0.94571	0.075745	0.0589856	-0.645111	0.750452
9(10)-Epoxy-12Z-octadecenoic acid	Case	-0.247374	-0.859514	0.364765	0.428332	0.933174	0.0806986	-0.246187	-0.854191	0.359291
9(10)-Epoxy-12Z-octadecenoic acid	Control	-0.57401	-1.24855	0.100535	0.0953457	0.541764	0.247496	-0.56585	-1.23662	0.130903
9(10)-Epoxy-12Z-octadecenoic acid	Interaction	0.326635	-0.584257	1.23753	0.482168	0.969258	0.104621	0.30997	-0.616669	1.2459
9,10-Dihydroxyoctadec-12-enoic acid	Pre-ETT	-0.257807	-0.748635	0.233021	0.303259	0.986025	0.0827658	-0.263912	-0.816699	0.270093	1.65617	-0.417393	-0.897797	0.0827435
9,10-Dihydroxyoctadec-12-enoic acid	Post-ETT	0.0778049	-0.413023	0.568633	0.756037	0.94571	0.0538563	0.0745105	-0.513142	0.596727	0.603638	0.0774005	-0.418185	0.59097
9,10-Dihydroxyoctadec-12-enoic acid	Case	-0.0285305	-0.341764	0.284703	0.858314	0.955716	0.0348847	-0.0252168	-0.374555	0.308951	0.384598	0.0390516	-0.227948	0.317749
9,10-Dihydroxyoctadec-12-enoic acid	Control	-0.364142	-0.709309	-0.0189752	0.0386672	0.444673	0.228374	-0.360334	-0.736715	0.0249446	7.01796	-0.389447	-0.668734	-0.103476
9,10-Dihydroxyoctadec-12-enoic acid	Interaction	0.335612	-0.130495	0.801719	0.158175	0.924895	0.106627	0.333749	-0.183092	0.838113	1.2404	0.386558	-0.0203732	0.76719
9,10-Dihydroxyoctadeca-12,15-dienoic acid	Pre-ETT	-0.654733	-1.35937	0.0499088	0.0685852	0.591547	0.327845	-0.644794	-1.38144	0.0693971
9,10-Dihydroxyoctadeca-12,15-dienoic acid	Post-ETT	-0.289064	-0.993706	0.415577	0.421378	0.94571	0.0974723	-0.287728	-0.982593	0.431089
9,10-Dihydroxyoctadeca-12,15-dienoic acid	Case	-0.293779	-0.954099	0.366541	0.383211	0.933174	0.0967081	-0.292225	-0.962677	0.369814
9,10-Dihydroxyoctadeca-12,15-dienoic acid	Control	-0.659448	-1.38709	0.06819	0.0756856	0.474755	0.302901	-0.659047	-1.38736	0.0632689
9,10-Dihydroxyoctadeca-12,15-dienoic acid	Interaction	0.365669	-0.61692	1.34826	0.465759	0.969258	0.107833	0.352237	-0.566475	1.34889
9,10-Epoxystearic acid	Pre-ETT	-0.0808817	-0.39446	0.232697	0.613182	0.986025	0.0345192	-0.082814	-0.416015	0.260414
9,10-Epoxystearic acid	Post-ETT	-0.180588	-0.494166	0.132991	0.259011	0.94571	0.0555	-0.176822	-0.525612	0.156947
9,10-Epoxystearic acid	Case	-0.220919	-0.506261	0.0644243	0.129154	0.933174	0.101656	-0.214113	-0.508421	0.0749662
9,10-Epoxystearic acid	Control	-0.121212	-0.435645	0.19322	0.449914	0.886973	0.0443665	-0.121384	-0.434323	0.212373
9,10-Epoxystearic acid	Interaction	-0.099706	-0.52431	0.324898	0.645343	0.969258	0.0418454	-0.100044	-0.547541	0.34019
9,11,15-Trihydroxy-5,13,1Z-prostatrienoic acid	Pre-ETT	0.239564	-0.256223	0.735352	0.343612	0.986025	0.104678	0.246136	-0.288577	0.779531
9,11,15-Trihydroxy-5,13,1Z-prostatrienoic acid	Post-ETT	0.117584	-0.378204	0.613371	0.642049	0.94571	0.0800999	0.125306	-0.393234	0.654024
9,11,15-Trihydroxy-5,13,1Z-prostatrienoic acid	Case	-0.183751	-0.624831	0.257329	0.41421	0.933174	0.0727675	-0.186655	-0.629937	0.263052
9,11,15-Trihydroxy-5,13,1Z-prostatrienoic acid	Control	-0.0617705	-0.547817	0.424276	0.803293	0.923787	0.0696658	-0.0670878	-0.552632	0.444422
9,11,15-Trihydroxy-5,13,1Z-prostatrienoic acid	Interaction	-0.12198	-0.778329	0.534368	0.715669	0.969258	0.0915219	-0.115976	-0.791166	0.565202
9,12,13-Trihydroxyoctadec-10-enoic acid	Pre-ETT	-0.0849914	-0.642667	0.472684	0.765166	0.986025	0.0683797	-0.0823045	-0.68374	0.535218
9,12,13-Trihydroxyoctadec-10-enoic acid	Post-ETT	0.587001	0.0293254	1.14468	0.0391099	0.94571	0.42337	0.587348	-0.00436211	1.21852
9,12,13-Trihydroxyoctadec-10-enoic acid	Case	-0.0219413	-0.530247	0.486364	0.932577	0.955716	0.0593514	-0.0282262	-0.54632	0.484896
9,12,13-Trihydroxyoctadec-10-enoic acid	Control	-0.693933	-1.25406	-0.133808	0.0151749	0.444673	1.12664	-0.685972	-1.26435	-0.12411
9,12,13-Trihydroxyoctadec-10-enoic acid	Interaction	0.671992	-0.0843907	1.42837	0.0816331	0.901175	0.319025	0.66446	-0.128715	1.41603
9S,10R-Dihydroxy-stearic acid	Pre-ETT	-0.0507286	-0.368693	0.267236	0.754512	0.986025	0.0335449	-0.0510694	-0.390761	0.293802
9S,10R-Dihydroxy-stearic acid	Post-ETT	-0.0846004	-0.402565	0.233364	0.602029	0.94571	0.040024	-0.0886391	-0.442228	0.265229
9S,10R-Dihydroxy-stearic acid	Case	-0.247105	-0.536237	0.042027	0.0939201	0.933174	0.118297	-0.245175	-0.549217	0.0443694
9S,10R-Dihydroxy-stearic acid	Control	-0.213233	-0.531841	0.105375	0.189609	0.678066	0.0798389	-0.213759	-0.551649	0.119474
9S,10R-Dihydroxy-stearic acid	Interaction	-0.0338718	-0.464114	0.39637	0.877371	0.969258	0.0389007	-0.0314477	-0.477836	0.405808
Abietic acid	Pre-ETT	0.0814918	-0.693694	0.856677	0.836758	0.985305	0.0820341	0.0885653	-0.709821	0.876194
Abietic acid	Post-ETT	0.297483	-0.477703	1.07267	0.451961	0.823215	0.10428	0.308393	-0.477679	1.11286
Abietic acid	Case	0.228403	-0.522081	0.978886	0.550843	0.879954	0.0832511	0.228089	-0.534036	0.969046
Abietic acid	Control	0.0124116	-0.762684	0.787507	0.974963	0.993942	0.0772713	0.0137142	-0.779282	0.755916
Abietic acid	Interaction	0.215991	-0.862897	1.29488	0.694777	0.96638	0.0938051	0.216463	-0.842606	1.30218
Abscisic acid	Pre-ETT	0.0747968	-0.512364	0.661958	0.802839	0.985305	0.0606993	0.0391603	-0.676204	0.686812
Abscisic acid	Post-ETT	0.144842	-0.442319	0.732003	0.628749	0.863457	0.0615347	0.108805	-0.574918	0.713852
Abscisic acid	Case	-0.0365764	-0.485777	0.412624	0.873203	0.952786	0.0454551	-0.0394386	-0.519062	0.448631
Abscisic acid	Control	-0.106622	-0.570554	0.35731	0.652391	0.926805	0.0519221	-0.102883	-0.585375	0.396711
Abscisic acid	Interaction	0.0700455	-0.575721	0.715812	0.831643	0.983251	0.0597311	0.0697924	-0.637945	0.735974
ACar (10:1)	Pre-ETT	-0.584782	-1.10578	-0.0637876	0.0278118	0.499045	0.588594	-0.609666	-1.20839	-0.0286493	0.975377	-0.1959	-0.664056	0.27058
ACar (10:1)	Post-ETT	-0.43719	-0.958184	0.0838045	0.100033	0.500165	0.202099	-0.458877	-1.06577	0.121662	2.03622	-0.421082	-0.888722	0.0660864
ACar (10:1)	Case	0.174242	-0.0828396	0.431323	0.184045	0.67045	0.0570714	0.171923	-0.116035	0.45512	0.399398	-0.00978227	-0.225904	0.197093
ACar (10:1)	Control	0.0266497	-0.238863	0.292162	0.844044	0.993942	0.0288187	0.029049	-0.271499	0.312428	0.954746	0.168778	-0.0427314	0.380568
ACar (10:1)	Interaction	0.147592	-0.221986	0.51717	0.433793	0.861072	0.0466433	0.150371	-0.255515	0.547742	0.24927	-0.0934118	-0.405629	0.200481
Acetominophen	Pre-ETT	-0.139643	-1.47148	1.19219	0.837179	0.985305	0.0737885	-0.10539	-1.50549	1.23865
Acetominophen	Post-ETT	0.205219	-1.12662	1.53705	0.762648	0.896199	0.0801315	0.204969	-1.14014	1.60312
Acetominophen	Case	0.461362	-0.242511	1.16523	0.198903	0.713439	0.0931994	0.460091	-0.277432	1.2081
Acetominophen	Control	0.1165	-0.610457	0.843457	0.753446	0.970348	0.0464075	0.121797	-0.629101	0.882333
Acetominophen	Interaction	0.344862	-0.667019	1.35674	0.504146	0.906021	0.0649771	0.340313	-0.73951	1.39857
Acetylcarnitine	Pre-ETT	0.340009	-0.480169	1.16019	0.416497	0.961102	0.125652	0.365146	-0.488585	1.18478	1.44015	0.258039	-0.198592	0.698509
Acetylcarnitine	Post-ETT	0.564759	-0.255419	1.38494	0.177146	0.598101	0.203149	0.571323	-0.246323	1.41221	0.745059	0.0267088	-0.409014	0.468784
Acetylcarnitine	Case	-0.0580856	-0.732447	0.616276	0.865938	0.952786	0.0631071	-0.0611318	-0.760419	0.640298	1.20732	-0.237263	-0.498739	0.0294948
Acetylcarnitine	Control	-0.282836	-0.979313	0.413642	0.426073	0.896313	0.0898334	-0.283722	-0.996294	0.44846	0.904944	-0.0223279	-0.293596	0.251689
Acetylcarnitine	Interaction	0.22475	-0.744706	1.19421	0.649555	0.954858	0.0837124	0.212511	-0.77275	1.23148	0.658038	-0.151979	-0.524987	0.220605
Acetylenedicarboxylic acid	Pre-ETT	-1.07319	-2.05508	-0.0912915	0.0321781	0.499045	0.707928	-1.09652	-2.10907	-0.0703446
Acetylenedicarboxylic acid	Post-ETT	-0.842525	-1.82442	0.13937	0.092614	0.500165	0.377441	-0.870744	-1.90886	0.145631
Acetylenedicarboxylic acid	Case	0.313359	-0.637247	1.26396	0.518224	0.879954	0.0774661	0.297405	-0.648653	1.20278
Acetylenedicarboxylic acid	Control	0.0826972	-0.899084	1.06448	0.868872	0.993942	0.0669775	0.0893274	-0.883521	1.06578
Acetylenedicarboxylic acid	Interaction	0.230661	-1.13592	1.59724	0.740783	0.979988	0.0848041	0.231582	-1.14464	1.553
Aconitic acid	Pre-ETT	-0.424335	-1.19997	0.351305	0.283607	0.885618	0.124072	-0.418516	-1.19647	0.391387	0.619085	0.138186	-0.349397	0.642838
Aconitic acid	Post-ETT	-0.11306	-0.8887	0.66258	0.775114	0.968633	0.0813681	-0.120862	-0.90302	0.722536	0.671918	-0.0869792	-0.574929	0.425471
Aconitic acid	Case	0.197505	-0.52807	0.92308	0.593679	0.943838	0.0785631	0.199621	-0.532343	0.911713	0.452328	-0.282742	-0.632075	0.0595057
Aconitic acid	Control	-0.113769	-0.889442	0.661903	0.773751	0.937931	0.0779158	-0.115857	-0.849595	0.644356	0.878362	0.0375595	-0.322021	0.387805
Aconitic acid	Interaction	0.311275	-0.750859	1.37341	0.565699	0.822929	0.101557	0.31566	-0.711828	1.30434	0.452571	-0.148441	-0.645442	0.332718
Adenosine-5-monophosphate	Pre-ETT	-0.613748	-1.25527	0.0277757	0.0607784	0.608469	0.377414	-0.594807	-1.23886	0.0587236	0.225304	0.0671464	-0.380733	0.537275
Adenosine-5-monophosphate	Post-ETT	0.0441668	-0.597357	0.68569	0.892662	0.984655	0.076479	0.0500846	-0.639342	0.720634	0.219003	0.304257	-0.142084	0.75332
Adenosine-5-monophosphate	Case	-0.0179883	-0.552947	0.51697	0.947453	0.98412	0.0652852	-0.021468	-0.589845	0.524543	1.27634	-0.261152	-0.541329	0.0159276
Adenosine-5-monophosphate	Control	-0.675903	-1.2478	-0.104008	0.0205356	0.622111	0.957075	-0.666996	-1.24197	-0.0919119	4.17719	-0.425375	-0.709892	-0.126705
Adenosine-5-monophosphate	Interaction	0.657915	-0.125185	1.44101	0.0996303	0.799381	0.317841	0.653403	-0.125844	1.47007	1.07139	0.195342	-0.202915	0.581087
Adipic acid	Pre-ETT	-0.525135	-1.16051	0.110243	0.105255	0.792181	0.310498	-0.541667	-1.16707	0.0771676	2.34964	-0.662462	-1.22275	-0.102363
Adipic acid	Post-ETT	0.123585	-0.511793	0.758963	0.703036	0.961712	0.0729963	0.096937	-0.551671	0.727165	0.45688	0.125212	-0.429393	0.69999
Adipic acid	Case	0.1754	-0.428163	0.778963	0.568962	0.943838	0.0822636	0.176351	-0.41773	0.765847	0.768887	0.336282	-0.0680486	0.767331
Adipic acid	Control	-0.47332	-1.11856	0.171916	0.150504	0.72376	0.198035	-0.464463	-1.10506	0.153723	4.71542	-0.524742	-0.95733	-0.0885249
Adipic acid	Interaction	0.64872	-0.234806	1.53225	0.150127	0.799381	0.257792	0.645347	-0.241346	1.5071	3.68683	0.786596	0.20278	1.36578
Agmatine	Pre-ETT	-0.0118841	-0.791968	0.7682	0.97618	0.985305	0.0751848	-0.0198538	-0.836429	0.770644
Agmatine	Post-ETT	0.391783	-0.388301	1.17187	0.32494	0.714308	0.109587	0.368647	-0.435994	1.17953
Agmatine	Case	0.061039	-0.644394	0.766472	0.865333	0.952786	0.0653104	0.0677008	-0.649789	0.787517
Agmatine	Control	-0.342628	-1.0712	0.38594	0.356673	0.841456	0.102106	-0.340647	-1.08208	0.382476
Agmatine	Interaction	0.403667	-0.610457	1.41779	0.4353	0.861072	0.118352	0.392546	-0.626525	1.41371
Ala-Leu	Pre-ETT	-0.515275	-1.24165	0.211099	0.16442	0.665511	0.191092	-0.488284	-1.23875	0.290857
Ala-Leu	Post-ETT	-0.348879	-1.07525	0.377495	0.346513	0.724269	0.116637	-0.336791	-1.11353	0.404056
Ala-Leu	Case	-0.172849	-0.683597	0.337898	0.507139	0.873788	0.0678472	-0.174663	-0.714743	0.367277
Ala-Leu	Control	-0.339245	-0.866743	0.188253	0.207491	0.831843	0.139843	-0.345642	-0.887143	0.222869
Ala-Leu	Interaction	0.166396	-0.56785	0.900642	0.65692	0.954858	0.0756584	0.173612	-0.595337	0.935905
Alanine - BA	Pre-ETT	0.945766	0.278317	1.61322	0.00548224	0.400793	1.76334	0.905326	0.226148	1.56787	1.87955	0.401133	-0.10852	0.901795
Alanine - BA	Post-ETT	0.989011	0.321562	1.65646	0.00368158	0.287911	2.68522	0.939048	0.246482	1.63941	1.13472	0.276448	-0.296309	0.796418
Alanine - BA	Case	0.0478654	-0.251939	0.34767	0.754342	0.929547	0.0313747	0.0518418	-0.263537	0.365663	0.054373	-0.110762	-0.398614	0.143744
Alanine - BA	Control	0.00462059	-0.305016	0.314257	0.976667	0.993942	0.0328332	0.00216731	-0.335084	0.331993	0.272899	-0.0396642	-0.317841	0.239149
Alanine - BA	Interaction	0.0432448	-0.387751	0.474241	0.844096	0.983251	0.0365135	0.0478141	-0.405569	0.509568	0.336028	0.0517685	-0.319036	0.41013
Alanine - PM	Pre-ETT	0.368037	-0.247637	0.983712	0.241348	0.876738	0.151269	0.362372	-0.281384	1.00339	0.547447	0.0604202	-0.382958	0.51824
Alanine - PM	Post-ETT	0.0467009	-0.568973	0.662375	0.881814	0.984655	0.0763803	0.0493515	-0.594461	0.68343	0.735987	-0.159613	-0.626675	0.287644
Alanine - PM	Case	-0.12411	-0.704609	0.456389	0.675188	0.943838	0.0748123	-0.119379	-0.696375	0.471064	0.29193	-0.354654	-0.737185	0.00888698
Alanine - PM	Control	0.197226	-0.423353	0.817805	0.533353	0.921163	0.0985577	0.190655	-0.399874	0.803385	0.338003	-0.0136076	-0.404948	0.365957
Alanine - PM	Interaction	-0.321336	-1.1711	0.528427	0.458599	0.816143	0.117371	-0.311348	-1.14665	0.490287	0.731386	-0.218112	-0.738051	0.324982
Alizarin	Pre-ETT	-0.551844	-1.42761	0.323926	0.216822	0.736921	0.156012	-0.542688	-1.46454	0.367154
Alizarin	Post-ETT	-0.791004	-1.66677	0.084766	0.0766841	0.494744	0.291634	-0.788841	-1.70721	0.0987707
Alizarin	Case	-0.20035	-0.771197	0.370498	0.491525	0.861863	0.0586662	-0.209456	-0.793602	0.414061
Alizarin	Control	0.0388101	-0.550759	0.628379	0.897342	0.993942	0.0449232	0.0383725	-0.577313	0.672713
Alizarin	Interaction	-0.23916	-1.05981	0.581486	0.567871	0.934239	0.068101	-0.241989	-1.1064	0.596275
Allantoic acid	Pre-ETT	0.682139	-0.280619	1.6449	0.164928	0.852167	0.193509	0.692292	-0.26757	1.65942
Allantoic acid	Post-ETT	-0.581806	-1.54456	0.380952	0.236243	0.844201	0.137177	-0.557467	-1.53368	0.476188
Allantoic acid	Case	-0.856682	-1.69959	-0.0137785	0.0463708	0.564116	0.501271	-0.867586	-1.71589	0.00267482
Allantoic acid	Control	0.407263	-0.493838	1.30837	0.37571	0.818331	0.0973066	0.393523	-0.524997	1.30348
Allantoic acid	Interaction	-1.26395	-2.49783	-0.0300611	0.0446736	0.709815	0.625277	-1.25006	-2.42892	0.0107845
alpha-Hydroxyhippuric acid	Pre-ETT	-0.0887246	-0.71723	0.53978	0.782023	0.985305	0.0782047	-0.0738883	-0.741426	0.569086
alpha-Hydroxyhippuric acid	Post-ETT	0.0403134	-0.588192	0.668818	0.899957	0.950854	0.0745208	0.050818	-0.590436	0.684347
alpha-Hydroxyhippuric acid	Case	-0.057471	-0.392144	0.277202	0.736441	0.920551	0.0413577	-0.0608442	-0.39941	0.30342
alpha-Hydroxyhippuric acid	Control	-0.186509	-0.532158	0.15914	0.290248	0.831843	0.0684289	-0.187428	-0.555259	0.186025
alpha-Hydroxyhippuric acid	Interaction	0.129038	-0.352085	0.610161	0.599121	0.945078	0.0577887	0.128009	-0.383315	0.647552
alpha-Santonin	Pre-ETT	-0.0767693	-0.790392	0.636854	0.833007	0.985305	0.0800914	-0.107339	-0.8515	0.61741
alpha-Santonin	Post-ETT	0.246887	-0.466736	0.96051	0.497724	0.851406	0.0914398	0.226662	-0.490691	0.95945
alpha-Santonin	Case	0.667973	0.0992959	1.23665	0.0213244	0.343516	0.726868	0.656908	0.0766682	1.24159
alpha-Santonin	Control	0.344317	-0.24301	0.931644	0.250549	0.831843	0.11802	0.336199	-0.294374	0.933648
alpha-Santonin	Interaction	0.323656	-0.493869	1.14118	0.437781	0.861072	0.100835	0.336519	-0.509294	1.16744
Aminomalonate	Pre-ETT	0.215384	-0.386204	0.816972	0.482856	0.918644	0.0925638	0.19179	-0.397925	0.791172
Aminomalonate	Post-ETT	0.0727357	-0.528852	0.674324	0.812679	0.968633	0.0787034	0.0430809	-0.560891	0.693436
Aminomalonate	Case	-0.104507	-0.608594	0.399579	0.684493	0.943838	0.0678605	-0.116054	-0.618791	0.410776
Aminomalonate	Control	0.0381407	-0.500751	0.577032	0.889672	0.959386	0.0663017	0.0402293	-0.502224	0.571402
Aminomalonate	Interaction	-0.142648	-0.880556	0.59526	0.70477	0.876906	0.0944733	-0.142594	-0.898507	0.611219
Amphetamine	Pre-ETT	-0.0995118	-0.846951	0.647927	0.794136	0.985305	0.0837883	-0.0831618	-0.813355	0.703904
Amphetamine	Post-ETT	0.36387	-0.383569	1.11131	0.340006	0.722513	0.126347	0.355473	-0.403247	1.13509
Amphetamine	Case	0.350513	-0.3191	1.02013	0.304913	0.81845	0.109176	0.352885	-0.309321	0.997698
Amphetamine	Control	-0.112868	-0.804442	0.578705	0.749062	0.969598	0.0656834	-0.106543	-0.795932	0.593863
Amphetamine	Interaction	0.463382	-0.499248	1.42601	0.345441	0.835498	0.132807	0.45769	-0.533399	1.40537
Androstenedione	Pre-ETT	-0.0526172	-0.81191	0.706675	0.891963	0.985305	0.0693407	-0.0503392	-0.858703	0.74096
Androstenedione	Post-ETT	-0.475007	-1.2343	0.284285	0.220147	0.627294	0.142095	-0.46846	-1.23529	0.273577
Androstenedione	Case	-0.743069	-1.47817	-0.00797293	0.0475664	0.50903	0.584367	-0.73749	-1.46393	-0.00578986
Androstenedione	Control	-0.320679	-1.07988	0.438525	0.407746	0.881146	0.0925193	-0.317345	-1.10276	0.43954
Androstenedione	Interaction	-0.42239	-1.47916	0.634378	0.433394	0.861072	0.121391	-0.424743	-1.51524	0.668499
Anserine	Pre-ETT	0.949492	-0.370635	2.26962	0.158631	0.665511	0.195678	0.908198	-0.449371	2.23746
Anserine	Post-ETT	-0.736272	-2.0564	0.583856	0.274338	0.653797	0.146815	-0.740491	-2.13957	0.646929
Anserine	Case	-1.12697	-2.01101	-0.24293	0.0124701	0.343516	0.900969	-1.10888	-2.05147	-0.199657
Anserine	Control	0.558796	-0.354234	1.47183	0.230316	0.831843	0.110431	0.566173	-0.389997	1.51658
Anserine	Interaction	-1.68576	-2.95665	-0.41488	0.00932799	0.41422	1.52689	-1.67324	-3.06219	-0.365303
Anthranilic acid	Pre-ETT	0.493724	-0.24271	1.23016	0.188843	0.852167	0.15368	0.49266	-0.31322	1.27883
Anthranilic acid	Post-ETT	0.0332104	-0.703224	0.769645	0.929569	0.984655	0.0671621	0.044164	-0.770894	0.836294
Anthranilic acid	Case	-0.192485	-0.710927	0.325958	0.466806	0.914428	0.0592882	-0.183338	-0.76075	0.375637
Anthranilic acid	Control	0.268029	-0.286209	0.822267	0.343212	0.79232	0.083122	0.267316	-0.34524	0.875002
Anthranilic acid	Interaction	-0.460514	-1.21944	0.298408	0.234319	0.799381	0.0909346	-0.467906	-1.25807	0.380262
Arachidic acid	Pre-ETT	0.0385477	-0.659484	0.736579	0.913809	0.96796	0.0859486	0.0677997	-0.673044	0.75985	0.434259	-0.0676559	-0.560577	0.384634
Arachidic acid	Post-ETT	0.37882	-0.319212	1.07685	0.287479	0.845529	0.135656	0.376463	-0.34899	1.11588	0.585228	0.136839	-0.332515	0.609656
Arachidic acid	Case	0.423618	-0.239461	1.0867	0.210515	0.795297	0.188931	0.421825	-0.238645	1.03814	0.998464	0.135899	-0.2078	0.480592
Arachidic acid	Control	0.0833457	-0.625516	0.792207	0.817745	0.944947	0.0770899	0.101997	-0.565605	0.783984	0.641586	-0.0251937	-0.386981	0.334814
Arachidic acid	Interaction	0.340272	-0.630377	1.31092	0.492027	0.816143	0.109828	0.330814	-0.573301	1.21263	1.67221	0.33527	-0.174124	0.824347
Arachidonic acid	Pre-ETT	-0.518255	-1.0525	0.0159891	0.0572621	0.608469	0.254981	-0.50729	-1.07451	0.0874801	0.764718	-0.145323	-0.622024	0.325621
Arachidonic acid	Post-ETT	-0.673184	-1.20743	-0.13894	0.013523	0.289445	0.668026	-0.65834	-1.24428	-0.0511779	0.796046	-0.160708	-0.647019	0.363006
Arachidonic acid	Case	-0.503562	-0.949726	-0.0573982	0.0269591	0.564116	0.505885	-0.500446	-0.994619	-0.0309614	5.39744	-0.323965	-0.605468	-0.0154428
Arachidonic acid	Control	-0.348633	-0.825602	0.128336	0.151971	0.72376	0.109157	-0.354677	-0.856674	0.144403	4.53302	-0.3379	-0.639168	-0.0466295
Arachidonic acid	Interaction	-0.154929	-0.808046	0.498188	0.64198	0.82748	0.0726777	-0.15138	-0.843124	0.520961	0.747443	-0.0988928	-0.477817	0.293521
Arginine	Pre-ETT	0.816444	-0.00959422	1.64248	0.052721	0.510861	0.436969	0.793141	-0.0103976	1.68453	1.16401	0.338744	-0.263104	0.954378
Arginine	Post-ETT	0.525146	-0.300892	1.35118	0.212754	0.623589	0.157491	0.524422	-0.329833	1.36853	1.03269	0.383853	-0.218171	0.976086
Arginine	Case	0.0858311	-0.321118	0.49278	0.679326	0.898547	0.0362581	0.0856293	-0.334114	0.507403	0.766951	0.130076	-0.167441	0.435118
Arginine	Control	0.377129	-0.0431658	0.797424	0.0786338	0.778687	0.144663	0.374175	-0.0863866	0.82432	0.742852	0.139019	-0.196462	0.455128
Arginine	Interaction	-0.291298	-0.876323	0.293728	0.329108	0.835498	0.0655102	-0.284392	-0.909746	0.310577	0.518618	0.00487031	-0.442413	0.464031
Asparagine	Pre-ETT	-0.0754363	-0.746948	0.596075	0.825732	0.956341	0.0829404	-0.0833227	-0.80482	0.618515	0.44453	0.113621	-0.431447	0.625835
Asparagine	Post-ETT	-0.299489	-0.970986	0.372008	0.382038	0.845529	0.111571	-0.308755	-1.00981	0.413885	0.425927	0.0441408	-0.494031	0.593986
Asparagine	Case	-0.104292	-0.673837	0.465252	0.71967	0.944155	0.0678958	-0.100342	-0.681064	0.497064	0.682957	-0.0911375	-0.484799	0.294983
Asparagine	Control	0.119775	-0.489083	0.728633	0.699819	0.921163	0.067034	0.114321	-0.497973	0.7543	0.592225	0.0435008	-0.374054	0.440939
Asparagine	Interaction	-0.224067	-1.05778	0.609646	0.598363	0.822929	0.100656	-0.212991	-1.04867	0.639507	0.697287	-0.167907	-0.724659	0.403753
Aspartic acid - PM	Pre-ETT	-0.0648988	-0.654791	0.524993	0.829275	0.956341	0.07265	-0.0522766	-0.672863	0.542374	0.507964	0.168634	-0.321017	0.653908
Aspartic acid - PM	Post-ETT	0.26355	-0.326342	0.853442	0.381212	0.845529	0.0986233	0.262857	-0.310943	0.875829	1.10856	0.375647	-0.119269	0.86113
Aspartic acid - PM	Case	0.00287443	-0.466732	0.47248	0.990428	0.990428	0.0590178	-0.00435261	-0.476016	0.505801	0.450866	-0.170617	-0.467981	0.132513
Aspartic acid - PM	Control	-0.325574	-0.827604	0.176456	0.203705	0.732978	0.132833	-0.324606	-0.841472	0.203138	1.29328	-0.338168	-0.650666	-0.0327362
Aspartic acid - PM	Interaction	0.328448	-0.358984	1.01588	0.349041	0.799381	0.10569	0.317586	-0.38398	1.06171	1.16204	0.240048	-0.203998	0.673634
Benzoic acid - BA	Pre-ETT	-0.0674959	-0.631308	0.496316	0.814493	0.985305	0.0586459	-0.0526157	-0.662056	0.562568	0.680994	-0.216547	-0.770248	0.342122
Benzoic acid - BA	Post-ETT	-0.0888709	-0.652683	0.474941	0.757367	0.895042	0.0593067	-0.0891879	-0.69469	0.522678	0.713904	-0.140462	-0.713413	0.405299
Benzoic acid - BA	Case	0.0847491	-0.340492	0.50999	0.696083	0.90019	0.0475951	0.0802139	-0.360521	0.546734	0.493762	0.186221	-0.14227	0.529394
Benzoic acid - BA	Control	0.106124	-0.333063	0.545311	0.635784	0.926805	0.0531629	0.114032	-0.359314	0.566293	0.557535	0.110481	-0.254449	0.457996
Benzoic acid - BA	Interaction	-0.021375	-0.632697	0.589947	0.945363	0.988985	0.0537986	-0.0349926	-0.675619	0.645594	0.462329	0.022763	-0.466768	0.510432
Benzoic acid - PM	Pre-ETT	0.109241	-0.431021	0.649503	0.691881	0.918644	0.0646144	0.08981	-0.534299	0.667579	0.554856	-0.162586	-0.709341	0.364508
Benzoic acid - PM	Post-ETT	0.397561	-0.142701	0.937823	0.149225	0.688362	0.169048	0.383501	-0.264643	0.944696	0.586892	0.00801311	-0.539929	0.568457
Benzoic acid - PM	Case	0.217918	-0.114461	0.550297	0.198788	0.795297	0.0722525	0.217556	-0.157928	0.576784	1.0115	0.241122	-0.0411285	0.523105
Benzoic acid - PM	Control	-0.070402	-0.42573	0.284926	0.69777	0.921163	0.0417134	-0.0689571	-0.454019	0.311096	0.362861	-0.00297288	-0.312405	0.309722
Benzoic acid - PM	Interaction	0.28832	-0.198233	0.774873	0.245467	0.799381	0.0967238	0.29219	-0.238227	0.819765	0.740708	0.223193	-0.19262	0.6478
Benzyldimethylstearylammonium cation	Pre-ETT	-0.79064	-1.44998	-0.131299	0.0187601	0.499045	1.08167	-0.781208	-1.44268	-0.103284
Benzyldimethylstearylammonium cation	Post-ETT	0.19525	-0.464091	0.854592	0.561643	0.851406	0.0821529	0.186342	-0.470046	0.855816
Benzyldimethylstearylammonium cation	Case	0.247978	-0.390353	0.886308	0.446416	0.861863	0.0930955	0.237393	-0.453316	0.875634
Benzyldimethylstearylammonium cation	Control	-0.737913	-1.39718	-0.0786477	0.0282512	0.554159	0.875888	-0.739457	-1.40227	-0.0919697
Benzyldimethylstearylammonium cation	Interaction	0.985891	0.0682324	1.90355	0.0352307	0.449191	1.07655	0.968838	0.0620676	1.86157
Benzylsuccinic acid	Pre-ETT	0.0407138	-0.842536	0.923964	0.928013	0.985305	0.0784287	0.053003	-0.848511	0.975876
Benzylsuccinic acid	Post-ETT	-0.745218	-1.62847	0.138032	0.0981954	0.500165	0.298982	-0.753461	-1.64918	0.130835
Benzylsuccinic acid	Case	-0.383399	-1.2385	0.471705	0.379521	0.837345	0.10589	-0.373855	-1.27036	0.480778
Benzylsuccinic acid	Control	0.402533	-0.480614	1.28568	0.371676	0.843614	0.10396	0.40449	-0.469938	1.29186
Benzylsuccinic acid	Interaction	-0.785932	-2.01522	0.443358	0.210177	0.75486	0.211464	-0.781384	-2.00561	0.451017
beta-Alanine	Pre-ETT	0.0492315	-0.554371	0.652834	0.872991	0.95674	0.0821935	0.0553999	-0.594462	0.68468	1.40971	0.419875	-0.0137608	0.863099
beta-Alanine	Post-ETT	0.319616	-0.283987	0.923219	0.29935	0.845529	0.140522	0.32642	-0.326375	0.930675	1.28401	0.269108	-0.162485	0.689668
beta-Alanine	Case	0.0355095	-0.452628	0.523647	0.886624	0.98412	0.0622125	0.0323381	-0.469074	0.54343	0.520771	-0.193596	-0.560427	0.152251
beta-Alanine	Control	-0.234875	-0.756716	0.286966	0.377691	0.818331	0.100131	-0.242388	-0.778787	0.307053	0.663825	-0.0581255	-0.44628	0.3183
beta-Alanine	Interaction	0.270385	-0.444176	0.984945	0.458308	0.816143	0.107471	0.278472	-0.456742	1.05722	0.503767	-0.0320223	-0.535093	0.460982
beta-Glycerolphosphate	Pre-ETT	-0.372239	-1.4031	0.658619	0.479109	0.918644	0.104387	-0.373065	-1.39771	0.676778
beta-Glycerolphosphate	Post-ETT	-0.0274363	-1.05829	1.00342	0.958398	0.993122	0.0712276	-0.0172503	-1.09061	1.03434
beta-Glycerolphosphate	Case	-0.0899832	-0.753432	0.573465	0.790371	0.982809	0.060776	-0.0859981	-0.766138	0.590106
beta-Glycerolphosphate	Control	-0.434786	-1.14404	0.27447	0.229561	0.742381	0.110136	-0.429466	-1.2072	0.314332
beta-Glycerolphosphate	Interaction	0.344803	-0.626386	1.31599	0.486523	0.816143	0.0841148	0.343493	-0.686453	1.39961
beta-Hydroxyisovaleric acid	Pre-ETT	0.258301	-0.6929	1.2095	0.594564	0.985305	0.080704	0.244026	-0.821129	1.21059	0.630314	-0.108281	-0.738419	0.517248
beta-Hydroxyisovaleric acid	Post-ETT	0.722563	-0.228638	1.67376	0.136526	0.529781	0.194051	0.691729	-0.294893	1.68328	0.462056	-0.133819	-0.780962	0.491769
beta-Hydroxyisovaleric acid	Case	0.773818	0.223207	1.32443	0.00587826	0.343516	1.21291	0.780117	0.190523	1.38092	3.45913	0.284276	-0.0408057	0.613569
beta-Hydroxyisovaleric acid	Control	0.309556	-0.259112	0.878225	0.286011	0.831843	0.0717312	0.30295	-0.293375	0.913943	4.23151	0.334332	0.0219361	0.649318
beta-Hydroxyisovaleric acid	Interaction	0.464262	-0.327291	1.25581	0.250326	0.779326	0.0949941	0.475723	-0.354291	1.34309	0.952575	0.187443	-0.25345	0.610749
beta-Hydroxymyristic acid	Pre-ETT	-0.177594	-0.874191	0.519004	0.617299	0.985305	0.0850736	-0.243801	-1.03286	0.529666	1.71396	-0.420057	-0.93569	0.0623111
beta-Hydroxymyristic acid	Post-ETT	-0.313647	-1.01024	0.38295	0.377514	0.770129	0.107362	-0.349951	-1.11908	0.40323	2.24961	-0.465398	-0.957974	0.040094
beta-Hydroxymyristic acid	Case	-0.086431	-0.733878	0.561016	0.793595	0.950078	0.0620335	-0.0884691	-0.716194	0.551257	0.623232	0.0782989	-0.295828	0.446051
beta-Hydroxymyristic acid	Control	0.0496226	-0.619058	0.718303	0.884357	0.993942	0.0519814	0.0457028	-0.615378	0.739663	0.677796	0.108727	-0.281089	0.500466
beta-Hydroxymyristic acid	Interaction	-0.136054	-1.06682	0.79471	0.774498	0.983251	0.0807123	-0.148179	-1.08557	0.843954	0.75222	-0.116511	-0.662557	0.398826
Betaine	Pre-ETT	-0.410567	-1.18372	0.362588	0.29797	0.853734	0.13095	-0.402185	-1.14093	0.364925	0.742829	-0.215607	-0.73105	0.369795
Betaine	Post-ETT	-0.239935	-1.01309	0.53322	0.543028	0.851406	0.08666	-0.233666	-0.999447	0.529146	0.683661	-0.211382	-0.791301	0.327204
Betaine	Case	0.0851472	-0.157659	0.327954	0.491882	0.861863	0.0325803	0.0856305	-0.174647	0.341252	0.23753	-0.0464296	-0.262002	0.144357
Betaine	Control	-0.0854849	-0.336255	0.165285	0.504049	0.920321	0.0323593	-0.083959	-0.350404	0.185858	0.473289	-0.0620703	-0.266606	0.139207
Betaine	Interaction	0.170632	-0.178424	0.519689	0.33801	0.835498	0.048441	0.16959	-0.211224	0.542088	0.633093	0.0939233	-0.196747	0.369401
Butylamine	Pre-ETT	-0.0833163	-0.745707	0.579074	0.805275	0.951688	0.0741041	-0.0641572	-0.743436	0.66065
Butylamine	Post-ETT	0.423617	-0.238773	1.08601	0.210041	0.829722	0.155288	0.434879	-0.239514	1.16975
Butylamine	Case	-0.0242727	-0.516464	0.467919	0.922999	0.98412	0.052205	-0.0220983	-0.551769	0.502765
Butylamine	Control	-0.531206	-1.05738	-0.00503151	0.0478491	0.685389	0.38482	-0.530833	-1.08684	0.0149938
Butylamine	Interaction	0.506934	-0.213561	1.22743	0.167891	0.799381	0.17274	0.511463	-0.253254	1.23019
Butyrylglycine	Pre-ETT	-0.264205	-1.03727	0.508857	0.502956	0.97287	0.0851776	-0.226763	-1.00443	0.550218	0.181734	0.565016	0.026897	1.10776
Butyrylglycine	Post-ETT	0.609472	-0.16359	1.38253	0.122295	0.50844	0.241364	0.613606	-0.200434	1.41261	0.378453	0.256003	-0.255124	0.774673
Butyrylglycine	Case	0.309622	-0.342335	0.961579	0.351952	0.837345	0.100216	0.309664	-0.377369	0.976588	1.13263	-0.241015	-0.560465	0.083467
Butyrylglycine	Control	-0.564056	-1.23739	0.109283	0.100619	0.778687	0.214369	-0.540518	-1.21609	0.124563	0.746122	0.125336	-0.20792	0.448474
Butyrylglycine	Interaction	0.873677	-0.0635699	1.81092	0.0676957	0.575413	0.425323	0.834611	-0.0843442	1.79493	0.549734	-0.269502	-0.717795	0.180222
Caffeic acid	Pre-ETT	0.540474	-0.268936	1.34988	0.190622	0.714831	0.180792	0.512864	-0.313753	1.32607
Caffeic acid	Post-ETT	0.680121	-0.129289	1.48953	0.0995798	0.500165	0.257267	0.646848	-0.17382	1.43989
Caffeic acid	Case	0.258311	-0.173178	0.6898	0.240663	0.754498	0.07841	0.258241	-0.205184	0.71353
Caffeic acid	Control	0.118664	-0.326976	0.564304	0.601745	0.926805	0.0485296	0.116941	-0.364528	0.594788
Caffeic acid	Interaction	0.139647	-0.480658	0.759952	0.659039	0.954858	0.0552518	0.140391	-0.503279	0.793431
Caffeine	Pre-ETT	-0.377164	-1.16266	0.408334	0.346656	0.918163	0.116666	-0.382951	-1.17606	0.435876	0.888984	-0.469369	-1.03899	0.106148
Caffeine	Post-ETT	-0.474892	-1.26039	0.310605	0.236039	0.631522	0.160885	-0.511193	-1.2848	0.332634	0.943519	-0.60524	-1.22493	-0.0291681
Caffeine	Case	0.0989064	-0.371375	0.569188	0.680188	0.898547	0.046152	0.0990748	-0.393556	0.60079	0.228448	-0.10511	-0.455411	0.228129
Caffeine	Control	0.196635	-0.289069	0.682339	0.427497	0.896313	0.0669093	0.194175	-0.32442	0.689279	0.554454	0.0618424	-0.30024	0.408718
Caffeine	Interaction	-0.0977285	-0.7738	0.578343	0.776932	0.983251	0.0574949	-0.0959091	-0.803818	0.614234	0.508228	-0.0222099	-0.497001	0.463551
Capric acid	Pre-ETT	0.207374	-1.08837	1.50312	0.753766	0.940705	0.0851517	0.177994	-1.14563	1.45066	0.738051	-0.0226253	-0.716668	0.699009
Capric acid	Post-ETT	-0.758497	-2.05424	0.537245	0.25125	0.845529	0.172129	-0.755861	-2.12838	0.562598	1.02608	-0.394757	-1.09266	0.322427
Capric acid	Case	-0.716281	-1.86171	0.429142	0.220331	0.795297	0.159389	-0.727516	-1.83226	0.447609	1.32914	-0.2666	-0.763108	0.224998
Capric acid	Control	0.24959	-0.97492	1.4741	0.689528	0.921163	0.0782922	0.221254	-1.07172	1.42486	0.830172	0.0827476	-0.400037	0.589691
Capric acid	Interaction	-0.965871	-2.6426	0.710858	0.258886	0.799381	0.172867	-0.939493	-2.62931	0.736452	1.54015	-0.462392	-1.1182	0.195793
CAR (10:0)	Pre-ETT	-0.130664	-0.791752	0.530424	0.69847	0.886302	0.0632348	-0.139107	-0.799231	0.509949	0.688426	0.101822	-0.42103	0.638265
CAR (10:0)	Post-ETT	-0.236218	-0.897306	0.42487	0.483722	0.898872	0.0840562	-0.2526	-0.919104	0.448782	0.706647	-0.0653974	-0.596122	0.461404
CAR (10:0)	Case	0.0802989	-0.235058	0.395656	0.617734	0.854244	0.0356256	0.0843728	-0.244586	0.417932	0.633907	0.0245708	-0.202919	0.238921
CAR (10:0)	Control	0.185853	-0.14987	0.521576	0.277914	0.811981	0.0581743	0.198553	-0.166286	0.547551	1.65435	0.202586	-0.0367685	0.446523
CAR (10:0)	Interaction	-0.105554	-0.566162	0.355054	0.653323	0.983865	0.0518495	-0.123556	-0.579274	0.39682	0.672549	-0.153068	-0.490607	0.169063
CAR (12:0)	Pre-ETT	-0.504115	-1.04412	0.0358951	0.0672974	0.372995	0.30099	-0.52107	-1.12394	0.0776065	1.21091	-0.205204	-0.665772	0.276746
CAR (12:0)	Post-ETT	-0.605963	-1.14597	-0.0659528	0.0278538	0.475945	0.549455	-0.620618	-1.20534	-0.00437772	1.48077	-0.283452	-0.753988	0.200084
CAR (12:0)	Case	0.0683792	-0.214326	0.351084	0.635453	0.854244	0.0296873	0.0695585	-0.24141	0.367735	0.617485	0.0537055	-0.161383	0.261365
CAR (12:0)	Control	0.170227	-0.130736	0.47119	0.267615	0.811981	0.0571977	0.175526	-0.160304	0.493943	1.39064	0.169725	-0.0559037	0.394357
CAR (12:0)	Interaction	-0.101848	-0.514765	0.31107	0.628788	0.983865	0.0407152	-0.106186	-0.550788	0.340364	0.710285	-0.114992	-0.41998	0.181516
CAR (12:1)	Pre-ETT	-0.420335	-0.965507	0.124837	0.130748	0.522615	0.197574	-0.430024	-1.00931	0.155926
CAR (12:1)	Post-ETT	-0.457424	-1.0026	0.0877479	0.100073	0.514605	0.221919	-0.460793	-1.05475	0.113116
CAR (12:1)	Case	0.0927796	-0.248723	0.434282	0.594391	0.846954	0.0368381	0.0936252	-0.261585	0.462723
CAR (12:1)	Control	0.129868	-0.233689	0.493426	0.483847	0.890803	0.0485435	0.130188	-0.259871	0.526052
CAR (12:1)	Interaction	-0.0370887	-0.535885	0.461708	0.88413	0.983865	0.0484042	-0.0409819	-0.589985	0.526086
CAR (14:1)	Pre-ETT	-0.313647	-0.914113	0.286818	0.305945	0.718469	0.0978896	-0.316196	-0.983298	0.344974
CAR (14:1)	Post-ETT	-0.529924	-1.13039	0.0705422	0.0836823	0.514605	0.257114	-0.541604	-1.20045	0.135071
CAR (14:1)	Case	-0.0363133	-0.355036	0.28241	0.823297	0.92097	0.0321577	-0.0387314	-0.375564	0.308284
CAR (14:1)	Control	0.179963	-0.159344	0.51927	0.298556	0.811981	0.0562643	0.179859	-0.193358	0.549013
CAR (14:1)	Interaction	-0.216276	-0.681801	0.249249	0.362521	0.976883	0.0536483	-0.215037	-0.721917	0.304338
CAR (14:2)	Pre-ETT	-0.912366	-1.47284	-0.351895	0.00142009	0.095708	1.91312	-0.872964	-1.51168	-0.213782
CAR (14:2)	Post-ETT	-0.793443	-1.35391	-0.232972	0.00552589	0.390559	1.24072	-0.762695	-1.35568	-0.149711
CAR (14:2)	Case	0.175436	-0.14108	0.491951	0.277323	0.569724	0.0514431	0.173927	-0.171314	0.51379
CAR (14:2)	Control	0.0565126	-0.280444	0.393469	0.742371	0.954784	0.0351976	0.0577768	-0.317995	0.427282
CAR (14:2)	Interaction	0.118923	-0.343378	0.581224	0.614132	0.983865	0.0436947	0.116747	-0.394778	0.62335
CAR (16:0)	Pre-ETT	-0.664564	-1.47204	0.142916	0.106729	0.474945	0.273289	-0.710481	-1.55985	0.14026	3.06297	-0.618142	-1.17275	-0.0997903
CAR (16:0)	Post-ETT	-0.763313	-1.57079	0.0441664	0.0639167	0.49899	0.374395	-0.80528	-1.70309	0.0687233	2.41089	-0.52455	-1.08147	0.0408853
CAR (16:0)	Case	-0.0660642	-0.417372	0.285244	0.712444	0.875846	0.0306762	-0.0654622	-0.450977	0.314212	0.65107	-0.00613833	-0.250791	0.232613
CAR (16:0)	Control	0.032685	-0.341311	0.406681	0.863996	0.983779	0.030429	0.0340427	-0.365333	0.454095	0.643493	-0.0645086	-0.319597	0.183168
CAR (16:0)	Interaction	-0.0987492	-0.611867	0.414369	0.706029	0.983865	0.0398729	-0.104291	-0.680241	0.462611	0.581554	0.0392632	-0.292725	0.388239
CAR (18:0)	Pre-ETT	0.499498	-0.615616	1.61461	0.379979	0.779827	0.0991623	0.425432	-0.759672	1.58802	0.7622	-0.0206741	-0.661298	0.619723
CAR (18:0)	Post-ETT	0.545119	-0.569995	1.66023	0.338002	0.794121	0.106726	0.503939	-0.713171	1.64141	0.638336	-0.0808653	-0.706753	0.536061
CAR (18:0)	Case	0.316075	-0.119546	0.751695	0.154998	0.442141	0.078331	0.316539	-0.147074	0.794789	1.15668	0.167159	-0.125851	0.470813
CAR (18:0)	Control	0.270454	-0.1933	0.734207	0.25303	0.811981	0.0546005	0.260499	-0.249869	0.772882	1.65449	0.218311	-0.109171	0.529109
CAR (18:0)	Interaction	0.0456208	-0.590644	0.681885	0.88824	0.983865	0.0407065	0.055886	-0.645656	0.745792	0.63624	0.0473739	-0.377009	0.467064
CAR (18:1)	Pre-ETT	-0.0801933	-0.803939	0.643552	0.828076	0.947285	0.0674657	-0.106704	-0.868544	0.662201
CAR (18:1)	Post-ETT	-0.313566	-1.03731	0.410179	0.39579	0.812474	0.0958572	-0.333353	-1.12678	0.425411
CAR (18:1)	Case	-0.226815	-0.569421	0.115791	0.194441	0.488848	0.0791827	-0.229796	-0.585638	0.138933
CAR (18:1)	Control	0.00655765	-0.358174	0.371289	0.971889	0.996456	0.0363278	0.00797816	-0.356045	0.408473
CAR (18:1)	Interaction	-0.233373	-0.733781	0.267035	0.360686	0.976883	0.0626738	-0.24204	-0.769707	0.276295
CAR (18:2)	Pre-ETT	-1.10988	-1.88199	-0.337776	0.00484149	0.111535	2.18393	-1.09546	-1.92058	-0.233016	5.11114	-0.759168	-1.31145	-0.208318
CAR (18:2)	Post-ETT	-0.552844	-1.32495	0.219263	0.160505	0.595207	0.149682	-0.536627	-1.36481	0.280006	1.37198	-0.599189	-1.15414	-0.0358232
CAR (18:2)	Case	0.371834	0.0601876	0.68348	0.019362	0.254996	0.361284	0.365789	0.0503637	0.705109	1.94786	0.192693	-0.0498063	0.42672
CAR (18:2)	Control	-0.185205	-0.516978	0.146568	0.273908	0.811981	0.0593619	-0.190456	-0.539784	0.17186	0.646158	-0.0503663	-0.310008	0.200592
CAR (18:2)	Interaction	0.557039	0.10185	1.01223	0.0164618	0.498393	0.534985	0.556125	0.083606	1.04795	3.16138	0.331231	-0.027744	0.678163
Carboxyibuprofen	Pre-ETT	0.0430255	-0.71924	0.805291	0.911911	0.985305	0.0748906	0.0549525	-0.792675	0.854671
Carboxyibuprofen	Post-ETT	0.165599	-0.596666	0.927864	0.670258	0.887285	0.0723502	0.177783	-0.603801	0.939127
Carboxyibuprofen	Case	0.358304	-0.287149	1.00376	0.276588	0.775054	0.110745	0.35436	-0.297694	1.03302
Carboxyibuprofen	Control	0.235731	-0.43089	0.902352	0.488257	0.915483	0.0763734	0.233225	-0.437143	0.942397
Carboxyibuprofen	Interaction	0.122574	-0.805323	1.05047	0.795706	0.983251	0.0756131	0.116395	-0.84222	1.06684
Carnitine	Pre-ETT	0.43607	-0.0102438	0.882384	0.0554952	0.510861	0.469511	0.455689	0.00395663	0.903969	1.31827	0.598545	0.12933	1.07989
Carnitine	Post-ETT	0.254277	-0.192037	0.700591	0.264147	0.645899	0.12685	0.282728	-0.17595	0.719508	0.838114	0.504664	0.0394314	0.976016
Carnitine	Case	-0.0432846	-0.240249	0.15368	0.666674	0.898547	0.0277942	-0.04295	-0.251849	0.172866	0.45087	-0.0901582	-0.248963	0.0642064
Carnitine	Control	0.138509	-0.0649155	0.341933	0.182036	0.831843	0.0695715	0.137591	-0.072462	0.348728	0.683495	0.0574792	-0.106678	0.208874
Carnitine	Interaction	-0.181793	-0.464948	0.101361	0.208264	0.75486	0.0743208	-0.180915	-0.475356	0.113144	0.84128	-0.107283	-0.325569	0.107478
Carnosine	Pre-ETT	0.233093	-0.457275	0.923461	0.508129	0.97287	0.0935976	0.247802	-0.461412	0.950999
Carnosine	Post-ETT	0.168876	-0.521492	0.859244	0.631625	0.863457	0.0867715	0.210288	-0.489741	0.925101
Carnosine	Case	0.144718	-0.523651	0.813086	0.67129	0.898547	0.071692	0.151136	-0.495859	0.828164
Carnosine	Control	0.208935	-0.481353	0.899223	0.553022	0.924441	0.0876682	0.20373	-0.459043	0.894435
Carnosine	Interaction	-0.0642173	-1.02506	0.896623	0.895781	0.983251	0.085311	-0.0666831	-1.00929	0.885961
CE (16:1)	Pre-ETT	0.429435	-0.271234	1.1301	0.229655	0.687744	0.0862656	0.377001	-0.420675	1.0896
CE (16:1)	Post-ETT	-0.209147	-0.909816	0.491523	0.558521	0.898872	0.0588091	-0.248675	-1.13512	0.473398
CE (16:1)	Case	-0.343441	-0.629086	-0.0577966	0.0184462	0.254996	0.237614	-0.342726	-0.667203	-0.0201867
CE (16:1)	Control	0.295141	-0.00895105	0.599233	0.0571356	0.807503	0.114122	0.291993	-0.0395422	0.638188
CE (16:1)	Interaction	-0.638582	-1.05579	-0.221371	0.00270052	0.334871	0.872497	-0.636357	-1.11328	-0.174819
CE (18:1)	Pre-ETT	-0.0144717	-0.656392	0.627449	0.964756	0.984671	0.0670355	-0.0512677	-0.725281	0.622093
CE (18:1)	Post-ETT	-0.0971468	-0.739067	0.544774	0.766759	0.942802	0.0660706	-0.120836	-0.836301	0.550348
CE (18:1)	Case	0.276057	-0.0643421	0.616455	0.111949	0.371946	0.121519	0.266345	-0.0897599	0.662016
CE (18:1)	Control	0.358732	-0.00365041	0.721114	0.0523529	0.807503	0.241244	0.352025	-0.0262081	0.739034
CE (18:1)	Interaction	-0.0826751	-0.579859	0.414509	0.744488	0.983865	0.0473392	-0.0831684	-0.631229	0.453826
CE (18:2)	Pre-ETT	-0.165212	-0.794757	0.464334	0.607005	0.845224	0.072534	-0.123827	-0.782142	0.567417
CE (18:2)	Post-ETT	-0.357151	-0.986696	0.272395	0.266174	0.713538	0.1113	-0.315199	-0.982924	0.376055
CE (18:2)	Case	0.0628466	-0.217562	0.343255	0.660461	0.855688	0.0319194	0.064824	-0.227852	0.374709
CE (18:2)	Control	0.254786	-0.0437322	0.553304	0.09436	0.807503	0.140361	0.258065	-0.0557133	0.578311
CE (18:2)	Interaction	-0.191939	-0.601502	0.217624	0.358344	0.976883	0.059072	-0.197147	-0.628887	0.22394
CE (18:3)	Pre-ETT	-0.140158	-1.09306	0.812747	0.773132	0.915009	0.0776082	-0.149651	-1.12548	0.829989
CE (18:3)	Post-ETT	-0.433752	-1.38666	0.519152	0.37231	0.806693	0.112449	-0.451073	-1.43361	0.496742
CE (18:3)	Case	0.0182064	-0.45231	0.488723	0.939547	0.988412	0.0375089	0.022498	-0.477128	0.507185
CE (18:3)	Control	0.311801	-0.189102	0.812704	0.222452	0.811981	0.0936619	0.313627	-0.215013	0.847019
CE (18:3)	Interaction	-0.293594	-0.980827	0.393638	0.402412	0.976883	0.0698501	-0.291833	-1.00712	0.417354
CE (20:2)	Pre-ETT	-0.0981536	-0.771922	0.575615	0.775242	0.915074	0.0706465	-0.0873785	-0.785496	0.591999
CE (20:2)	Post-ETT	-0.00884607	-0.682615	0.664923	0.97947	0.99752	0.0689242	0.00113546	-0.684123	0.741873
CE (20:2)	Case	-0.0934198	-0.613779	0.426939	0.724935	0.880453	0.0605567	-0.0928772	-0.62293	0.459661
CE (20:2)	Control	-0.182727	-0.736692	0.371237	0.517955	0.896241	0.0666658	-0.182373	-0.756377	0.370436
CE (20:2)	Interaction	0.0893076	-0.670726	0.849341	0.817855	0.983865	0.0762541	0.100899	-0.674148	0.863353
CE (20:3)	Pre-ETT	-0.183394	-1.13514	0.768355	0.705677	0.886302	0.0868736	-0.218542	-1.15261	0.761189
CE (20:3)	Post-ETT	-0.446615	-1.39836	0.505134	0.357716	0.799917	0.118886	-0.435167	-1.45533	0.499635
CE (20:3)	Case	0.146384	-0.246405	0.539173	0.465123	0.744532	0.0428672	0.144905	-0.286707	0.578827
CE (20:3)	Control	0.409605	-0.00855075	0.827761	0.0548724	0.807503	0.179329	0.414765	-0.0623156	0.858043
CE (20:3)	Interaction	-0.263221	-0.836926	0.310484	0.36852	0.976883	0.0637441	-0.267503	-0.889307	0.38897
CE (20:4)	Pre-ETT	-0.130984	-0.824575	0.562607	0.711281	0.886302	0.073732	-0.170529	-0.933537	0.57703
CE (20:4)	Post-ETT	-0.564861	-1.25845	0.12873	0.110445	0.528474	0.246019	-0.61513	-1.38724	0.140285
CE (20:4)	Case	-0.000451787	-0.23376	0.232857	0.996972	0.999284	0.0238073	0.00275066	-0.251438	0.260711
CE (20:4)	Control	0.433425	0.185049	0.681801	0.000625727	0.278449	2.13796	0.43371	0.161787	0.689405
CE (20:4)	Interaction	-0.433877	-0.774646	-0.0931081	0.0125786	0.498393	0.478103	-0.436708	-0.794024	-0.0720194
CE (20:5)	Pre-ETT	0.0904788	-0.826474	1.00743	0.846649	0.953819	0.0717205	0.101513	-0.822292	0.955867
CE (20:5)	Post-ETT	-0.285327	-1.20228	0.631626	0.541942	0.898872	0.0800832	-0.271161	-1.15387	0.599125
CE (20:5)	Case	-0.203692	-0.35906	-0.0483232	0.0101829	0.232245	0.234991	-0.202473	-0.375469	-0.0362792
CE (20:5)	Control	0.172114	0.00671164	0.337517	0.0414007	0.807503	0.0822415	0.171772	-0.0182562	0.358874
CE (20:5)	Interaction	-0.375806	-0.602736	-0.148876	0.00117129	0.334871	0.774594	-0.374164	-0.636864	-0.105711
CE (22:6)	Pre-ETT	0.0451731	-0.768776	0.859122	0.913381	0.971339	0.0672618	0.0357961	-0.723988	0.838346
CE (22:6)	Post-ETT	-0.181321	-0.995271	0.632628	0.66239	0.926929	0.0713481	-0.187357	-0.92414	0.632992
CE (22:6)	Case	-0.0271793	-0.152089	0.0977306	0.669765	0.857173	0.0126479	-0.0274148	-0.175822	0.109697
CE (22:6)	Control	0.199315	0.0663385	0.332292	0.00330618	0.735624	0.40316	0.200177	0.0504629	0.355145
CE (22:6)	Interaction	-0.226495	-0.408937	-0.0440519	0.0149656	0.498393	0.181549	-0.224171	-0.433906	-0.0251126
Cefpodoxime proxetil	Pre-ETT	-0.184228	-0.961251	0.592795	0.642149	0.985305	0.0810856	-0.192955	-0.983002	0.581896
Cefpodoxime proxetil	Post-ETT	-0.894066	-1.67109	-0.117043	0.0241212	0.391346	0.865362	-0.887028	-1.72218	-0.0618151
Cefpodoxime proxetil	Case	-0.349248	-1.10151	0.403014	0.362854	0.837345	0.110656	-0.344007	-1.10355	0.407335
Cefpodoxime proxetil	Control	0.36059	-0.416343	1.13752	0.363003	0.841507	0.105222	0.350457	-0.396362	1.11907
Cefpodoxime proxetil	Interaction	-0.709838	-1.79128	0.371607	0.198276	0.75486	0.212901	-0.713813	-1.77861	0.353612
Ceramide (42:1;2O); Cer (18:1;2O/24:0)	Pre-ETT	0.396848	-0.235217	1.02891	0.218479	0.679883	0.133364	0.411438	-0.225686	1.12231
Ceramide (42:1;2O); Cer (18:1;2O/24:0)	Post-ETT	0.199686	-0.43238	0.831751	0.535783	0.898872	0.0828202	0.225321	-0.459525	0.918338
Ceramide (42:1;2O); Cer (18:1;2O/24:0)	Case	-0.151429	-0.384952	0.0820948	0.203749	0.494441	0.0507102	-0.153232	-0.411837	0.114118
Ceramide (42:1;2O); Cer (18:1;2O/24:0)	Control	0.045734	-0.202871	0.294339	0.718429	0.946269	0.0267947	0.047145	-0.226637	0.307388
Ceramide (42:1;2O); Cer (18:1;2O/24:0)	Interaction	-0.197163	-0.538246	0.14392	0.257233	0.976883	0.0551624	-0.194867	-0.556617	0.181557
Ceramide (d32:1)	Pre-ETT	-0.0815068	-0.893034	0.73002	0.843944	0.953185	0.07512	-0.0930361	-0.887287	0.701318
Ceramide (d32:1)	Post-ETT	-0.0632961	-0.874823	0.748231	0.878501	0.968963	0.0702146	-0.0611133	-0.899775	0.690538
Ceramide (d32:1)	Case	-0.103883	-0.252645	0.0448788	0.1711	0.467113	0.0317364	-0.103981	-0.273293	0.0674058
Ceramide (d32:1)	Control	-0.122094	-0.280463	0.0362754	0.130782	0.811981	0.0425413	-0.122316	-0.295993	0.0573756
Ceramide (d32:1)	Interaction	0.0182107	-0.19907	0.235492	0.86952	0.983865	0.0207492	0.0150973	-0.226164	0.266627
Ceramide (d33:1)	Pre-ETT	0.388236	-0.507197	1.28367	0.395443	0.781985	0.103738	0.403984	-0.480699	1.27609
Ceramide (d33:1)	Post-ETT	0.572563	-0.322869	1.468	0.210114	0.658767	0.191589	0.596825	-0.264275	1.46895
Ceramide (d33:1)	Case	0.10916	-0.124661	0.342981	0.360183	0.646296	0.0305623	0.110878	-0.151645	0.360945
Ceramide (d33:1)	Control	-0.0751672	-0.324088	0.173754	0.553949	0.896241	0.0243523	-0.0753046	-0.337417	0.191451
Ceramide (d33:1)	Interaction	0.184327	-0.15719	0.525844	0.290123	0.976883	0.0463393	0.185019	-0.189516	0.546231
Ceramide (d34:0)	Pre-ETT	0.319514	-0.151682	0.79071	0.183837	0.644153	0.13254	0.332384	-0.156427	0.84286
Ceramide (d34:0)	Post-ETT	0.505182	0.0339855	0.976378	0.0356121	0.475945	0.471034	0.517712	0.0278834	1.05657
Ceramide (d34:0)	Case	0.0692894	-0.259167	0.397746	0.679267	0.861324	0.0391251	0.0696833	-0.298179	0.426651
Ceramide (d34:0)	Control	-0.116379	-0.466047	0.23329	0.514191	0.896241	0.0466406	-0.121162	-0.495962	0.256721
Ceramide (d34:0)	Interaction	0.185668	-0.294073	0.665409	0.448128	0.976883	0.057578	0.185265	-0.321952	0.710722
Ceramide (d34:1)	Pre-ETT	0.213741	-0.464374	0.891856	0.536721	0.845224	0.0826302	0.195053	-0.509906	0.894329
Ceramide (d34:1)	Post-ETT	0.49951	-0.178605	1.17762	0.148812	0.571457	0.178874	0.479496	-0.222551	1.14671
Ceramide (d34:1)	Case	0.159225	-0.00993193	0.328383	0.0650541	0.307246	0.0913255	0.159776	-0.0236118	0.35141
Ceramide (d34:1)	Control	-0.126543	-0.306625	0.0535385	0.16843	0.811981	0.0475365	-0.126843	-0.329516	0.0646691
Ceramide (d34:1)	Interaction	0.285769	0.0386986	0.532839	0.0233931	0.547891	0.235006	0.287055	0.0176096	0.550796
Ceramide (d34:2)	Pre-ETT	-0.0677475	-0.721206	0.585711	0.838979	0.953185	0.0776875	-0.0519516	-0.724539	0.589596
Ceramide (d34:2)	Post-ETT	0.0673952	-0.586063	0.720854	0.839805	0.956445	0.0813495	0.0875688	-0.60336	0.762812
Ceramide (d34:2)	Case	0.125083	-0.147194	0.397361	0.367908	0.652267	0.0480114	0.12662	-0.156754	0.422355
Ceramide (d34:2)	Control	-0.0100594	-0.299921	0.279802	0.94577	0.996456	0.0311684	-0.011758	-0.326506	0.28348
Ceramide (d34:2)	Interaction	0.135143	-0.262544	0.53283	0.505387	0.976883	0.054984	0.139878	-0.283523	0.556334
Ceramide (d36:1)	Pre-ETT	0.18823	-0.518056	0.894516	0.601432	0.845224	0.0757958	0.209457	-0.481369	0.876212
Ceramide (d36:1)	Post-ETT	0.197452	-0.508835	0.903738	0.583737	0.898872	0.086485	0.222568	-0.479499	0.933461
Ceramide (d36:1)	Case	-0.0470971	-0.27177	0.177576	0.681177	0.861324	0.0221006	-0.0446304	-0.285004	0.210228
Ceramide (d36:1)	Control	-0.0563188	-0.295502	0.182864	0.64444	0.921489	0.0264573	-0.0598659	-0.316222	0.201472
Ceramide (d36:1)	Interaction	0.00922176	-0.318935	0.337378	0.956076	0.984847	0.0295136	0.0128371	-0.343574	0.36824
Ceramide (d38:1)	Pre-ETT	0.361124	-0.429109	1.15136	0.370427	0.779827	0.108679	0.35467	-0.452346	1.16865
Ceramide (d38:1)	Post-ETT	0.446206	-0.344028	1.23644	0.268426	0.715268	0.131657	0.440906	-0.311477	1.21595
Ceramide (d38:1)	Case	-0.015544	-0.219201	0.188113	0.881086	0.960989	0.0211689	-0.0144133	-0.246191	0.210377
Ceramide (d38:1)	Control	-0.100625	-0.317435	0.116185	0.363006	0.854697	0.0305468	-0.102229	-0.326009	0.134319
Ceramide (d38:1)	Interaction	0.0850811	-0.212379	0.382541	0.575071	0.980755	0.0296005	0.0811797	-0.227263	0.414001
Ceramide (d39:1)	Pre-ETT	0.117159	-0.784165	1.01848	0.798903	0.928229	0.0765757	0.131999	-0.8163	1.05124
Ceramide (d39:1)	Post-ETT	0.284192	-0.617132	1.18552	0.536584	0.898872	0.0837909	0.270448	-0.582244	1.16603
Ceramide (d39:1)	Case	0.0677968	-0.180182	0.315776	0.592063	0.846954	0.0229897	0.0706782	-0.203596	0.331246
Ceramide (d39:1)	Control	-0.0992358	-0.36323	0.164758	0.461272	0.890803	0.0270714	-0.0941567	-0.387736	0.203455
Ceramide (d39:1)	Interaction	0.167033	-0.195164	0.529229	0.366065	0.976883	0.0395168	0.163342	-0.240115	0.555066
Ceramide (d40:0)	Pre-ETT	0.147502	-0.234811	0.529814	0.44954	0.810862	0.0642896	0.171031	-0.255285	0.61715
Ceramide (d40:0)	Post-ETT	0.212046	-0.170266	0.594358	0.277004	0.724591	0.0876411	0.233524	-0.192275	0.703479
Ceramide (d40:0)	Case	0.0660996	-0.144452	0.276651	0.538355	0.81008	0.0289458	0.0678009	-0.164114	0.294339
Ceramide (d40:0)	Control	0.00155541	-0.222594	0.225704	0.989149	0.996606	0.0271829	0.00202599	-0.246726	0.240235
Ceramide (d40:0)	Interaction	0.0645442	-0.242986	0.372074	0.680812	0.983865	0.0344513	0.0627811	-0.271561	0.397879
Ceramide (d40:1)	Pre-ETT	0.456338	-0.322669	1.23535	0.250913	0.687744	0.1246	0.430894	-0.303987	1.20858
Ceramide (d40:1)	Post-ETT	0.481293	-0.297715	1.2603	0.225926	0.667022	0.149297	0.478541	-0.306046	1.20948
Ceramide (d40:1)	Case	-0.0475014	-0.247874	0.152871	0.64219	0.854244	0.0220812	-0.0485028	-0.26678	0.176479
Ceramide (d40:1)	Control	-0.0724563	-0.285769	0.140857	0.505576	0.890803	0.0244413	-0.075531	-0.299622	0.166094
Ceramide (d40:1)	Interaction	0.0249548	-0.267708	0.317618	0.867274	0.983865	0.0250405	0.0301278	-0.303274	0.365655
Ceramide (d40:2)	Pre-ETT	0.259074	-0.464354	0.982502	0.482741	0.829287	0.0980453	0.264701	-0.451587	0.971784
Ceramide (d40:2)	Post-ETT	0.49628	-0.227148	1.21971	0.178768	0.621498	0.204294	0.493438	-0.215019	1.19553
Ceramide (d40:2)	Case	0.0635589	-0.184699	0.311817	0.615816	0.854244	0.0323724	0.065449	-0.206268	0.333014
Ceramide (d40:2)	Control	-0.173647	-0.437938	0.0906435	0.19783	0.811981	0.0539239	-0.168015	-0.452214	0.104751
Ceramide (d40:2)	Interaction	0.237206	-0.125398	0.599811	0.199787	0.976883	0.0713623	0.234609	-0.159183	0.617033
Ceramide (d41:1)	Pre-ETT	0.410695	-0.458342	1.27973	0.354315	0.75803	0.120266	0.407318	-0.476633	1.26949
Ceramide (d41:1)	Post-ETT	0.284719	-0.584318	1.15376	0.520786	0.898872	0.0899955	0.294294	-0.567106	1.16788
Ceramide (d41:1)	Case	-0.0107649	-0.249816	0.228286	0.929669	0.982003	0.0223009	-0.0101688	-0.289653	0.261445
Ceramide (d41:1)	Control	0.115211	-0.139278	0.369701	0.374914	0.861797	0.0322422	0.110765	-0.155054	0.381529
Ceramide (d41:1)	Interaction	-0.125976	-0.475133	0.22318	0.479468	0.976883	0.0378295	-0.127606	-0.491822	0.257488
Ceramide (d42:0)	Pre-ETT	-0.0108978	-0.39709	0.375294	0.955893	0.981417	0.0557607	0.0337185	-0.398094	0.532043
Ceramide (d42:0)	Post-ETT	0.0451255	-0.341066	0.431318	0.818856	0.953708	0.0510238	0.0908717	-0.338999	0.558843
Ceramide (d42:0)	Case	0.031104	-0.134322	0.19653	0.712486	0.875846	0.0202018	0.0324876	-0.147011	0.215995
Ceramide (d42:0)	Control	-0.0249194	-0.201029	0.15119	0.781524	0.959039	0.0231941	-0.0283259	-0.224807	0.163438
Ceramide (d42:0)	Interaction	0.0560234	-0.185597	0.297644	0.649507	0.983865	0.0293312	0.0593532	-0.21014	0.319391
Ceramide (d42:1)	Pre-ETT	0.415048	-0.333668	1.16376	0.277258	0.705027	0.140297	0.443169	-0.334842	1.25776
Ceramide (d42:1)	Post-ETT	0.178218	-0.570498	0.926934	0.640835	0.919239	0.0856798	0.180524	-0.584369	0.986534
Ceramide (d42:1)	Case	-0.133443	-0.368311	0.101426	0.265463	0.554466	0.0406628	-0.132695	-0.395002	0.145283
Ceramide (d42:1)	Control	0.103388	-0.146648	0.353425	0.417691	0.874563	0.0333933	0.101742	-0.173719	0.378492
Ceramide (d42:1)	Interaction	-0.236831	-0.579878	0.106216	0.176021	0.976883	0.0708888	-0.2352	-0.625691	0.153651
Ceramide (d42:2) A	Pre-ETT	0.16042	-0.464187	0.785026	0.614695	0.845224	0.0648231	0.0860137	-0.588229	0.749409
Ceramide (d42:2) A	Post-ETT	0.215405	-0.409201	0.840011	0.49909	0.898872	0.0728848	0.125746	-0.59065	0.794207
Ceramide (d42:2) A	Case	-0.000214646	-0.173855	0.173426	0.998067	0.999284	0.0190075	-0.000852587	-0.188222	0.194381
Ceramide (d42:2) A	Control	-0.0551998	-0.240054	0.129654	0.558366	0.896241	0.0209983	-0.0515494	-0.259992	0.153587
Ceramide (d42:2) A	Interaction	0.0549851	-0.198633	0.308603	0.67089	0.983865	0.026488	0.0541969	-0.218501	0.335451
Ceramide (d42:2) B	Pre-ETT	0.163457	-0.576766	0.903681	0.665158	0.858209	0.0878981	0.175902	-0.593401	0.916464
Ceramide (d42:2) B	Post-ETT	0.13276	-0.607463	0.872983	0.725196	0.942802	0.0818423	0.134558	-0.633191	0.904683
Ceramide (d42:2) B	Case	-0.174685	-0.445734	0.096364	0.206534	0.494441	0.063702	-0.176122	-0.469101	0.104757
Ceramide (d42:2) B	Control	-0.143988	-0.432542	0.144566	0.328065	0.820848	0.0549845	-0.146679	-0.4736	0.169294
Ceramide (d42:2) B	Interaction	-0.0306972	-0.42659	0.365195	0.879207	0.983865	0.0366336	-0.0276837	-0.452777	0.396019
Ceramide (d43:1)	Pre-ETT	0.615144	-0.0997609	1.33005	0.0917068	0.434144	0.182235	0.566968	-0.273897	1.34131
Ceramide (d43:1)	Post-ETT	0.363642	-0.351263	1.07855	0.318789	0.770983	0.0925128	0.323216	-0.522311	1.08518
Ceramide (d43:1)	Case	-0.117297	-0.353367	0.118772	0.330126	0.619857	0.0320036	-0.118034	-0.378763	0.143151
Ceramide (d43:1)	Control	0.134205	-0.11711	0.38552	0.295266	0.811981	0.0340273	0.133718	-0.143456	0.412645
Ceramide (d43:1)	Interaction	-0.251502	-0.596304	0.0932995	0.152826	0.976883	0.058797	-0.250546	-0.635326	0.138091
Ceramide (d44:1)	Pre-ETT	0.823776	-0.0840321	1.73158	0.0753155	0.39261	0.344522	0.823163	-0.109907	1.75322
Ceramide (d44:1)	Post-ETT	0.578471	-0.329338	1.48628	0.211694	0.658767	0.15577	0.557956	-0.327425	1.49352
Ceramide (d44:1)	Case	-0.0541251	-0.249871	0.141621	0.587857	0.846954	0.0185367	-0.0541092	-0.271446	0.15874
Ceramide (d44:1)	Control	0.19118	-0.0172069	0.399568	0.0721569	0.807503	0.0697367	0.189141	-0.0388677	0.407154
Ceramide (d44:1)	Interaction	-0.245305	-0.53121	0.0405994	0.0926382	0.926198	0.07852	-0.238837	-0.54593	0.0737459
Cholesterol - CL	Pre-ETT	-0.768912	-1.3282	-0.209622	0.00704816	0.111535	0.636259	-0.735079	-1.32363	-0.0407458	1.03803	-0.255289	-0.82903	0.295965
Cholesterol - CL	Post-ETT	-0.488972	-1.04826	0.0703181	0.0866128	0.514605	0.1673	-0.453266	-1.03562	0.21794	0.716969	-0.133244	-0.704896	0.435874
Cholesterol - CL	Case	0.392379	-0.0559512	0.840708	0.0862789	0.345893	0.153196	0.387526	-0.0703518	0.869404	0.951625	0.118081	-0.163244	0.381548
Cholesterol - CL	Control	0.112438	-0.364845	0.589722	0.644277	0.921489	0.0479359	0.112744	-0.379554	0.629656	0.706555	0.0489713	-0.238152	0.328045
Cholesterol - CL	Interaction	0.27994	-0.374887	0.934768	0.402093	0.976883	0.0707778	0.276021	-0.421371	0.961481	1.11478	0.191013	-0.194164	0.576051
Cholesterol - PM	Pre-ETT	-0.218176	-0.648704	0.212351	0.320593	0.889075	0.0632897	-0.215983	-0.66945	0.253646	0.739156	-0.0553764	-0.628731	0.530646
Cholesterol - PM	Post-ETT	-0.0762635	-0.506791	0.354264	0.728451	0.968633	0.0504917	-0.0743972	-0.546164	0.416582	0.742636	0.0151038	-0.561277	0.55701
Cholesterol - PM	Case	0.0593505	-0.218221	0.336922	0.675157	0.943838	0.0345086	0.060275	-0.249941	0.393435	0.537337	0.00546484	-0.215429	0.21967
Cholesterol - PM	Control	-0.0825623	-0.379299	0.214174	0.585527	0.921163	0.0353739	-0.0835489	-0.432846	0.235803	0.622146	-0.0683318	-0.297031	0.156689
Cholesterol - PM	Interaction	0.141913	-0.26441	0.548236	0.493635	0.816143	0.0464073	0.146856	-0.296296	0.607982	0.684806	0.101907	-0.210441	0.408498
Choline	Pre-ETT	-1.09401	-2.33129	0.143269	0.0830932	0.551757	0.34349	-1.12651	-2.30942	0.0869794	1.49033	-1.07181	-1.72502	-0.427588
Choline	Post-ETT	-0.439533	-1.67682	0.79775	0.486267	0.850666	0.0928283	-0.453998	-1.69397	0.766834	1.55476	-0.920563	-1.58978	-0.291503
Choline	Case	0.606713	-0.443281	1.65671	0.257417	0.754498	0.117409	0.601486	-0.512085	1.7214	0.876698	0.0549418	-0.362277	0.464569
Choline	Control	-0.0477636	-1.13219	1.03667	0.931207	0.993942	0.0631601	-0.0579606	-1.15249	1.07332	0.73164	-0.0497108	-0.501081	0.398612
Choline	Interaction	0.654477	-0.854985	2.16394	0.395432	0.861072	0.110712	0.639361	-0.904731	2.17449	1.18203	0.278734	-0.301891	0.875899
Cinnamic acid	Pre-ETT	-0.274154	-0.892515	0.344207	0.384869	0.918644	0.104005	-0.268732	-0.916573	0.399861
Cinnamic acid	Post-ETT	0.819075	0.200714	1.43744	0.0094275	0.289445	1.27214	0.802465	0.147284	1.45137
Cinnamic acid	Case	0.300036	-0.247915	0.847986	0.283182	0.795297	0.108429	0.29367	-0.26274	0.836281
Cinnamic acid	Control	-0.793194	-1.37898	-0.20741	0.00795596	0.428783	1.67233	-0.786928	-1.38629	-0.182635
Cinnamic acid	Interaction	1.09323	0.291112	1.89535	0.00755597	0.540252	2.79371	1.07613	0.288523	1.90462
Citric acid - PM	Pre-ETT	-0.232725	-0.870046	0.404596	0.474175	0.918644	0.0999314	-0.243844	-0.947421	0.457222	0.596294	-0.0345776	-0.55265	0.47732
Citric acid - PM	Post-ETT	0.132315	-0.505006	0.769636	0.684074	0.961712	0.0718775	0.119355	-0.527599	0.778819	0.518677	-0.0889675	-0.5719	0.428486
Citric acid - PM	Case	0.0803168	-0.235799	0.396433	0.618501	0.943838	0.0422646	0.0823767	-0.269475	0.415251	0.410109	-0.108234	-0.36482	0.119695
Citric acid - PM	Control	-0.284723	-0.622665	0.053219	0.0986754	0.72376	0.124418	-0.288106	-0.653497	0.0780326	0.908568	-0.106787	-0.345325	0.151452
Citric acid - PM	Interaction	0.36504	-0.0977065	0.827786	0.122074	0.799381	0.148484	0.362765	-0.145313	0.850697	0.509243	0.0916769	-0.255542	0.421999
Citrulline - BA	Pre-ETT	-0.644013	-1.39451	0.106489	0.0925951	0.551757	0.257621	-0.6381	-1.43469	0.159775	1.08596	-0.53806	-1.07928	-0.0341375
Citrulline - BA	Post-ETT	0.31469	-0.435817	1.0652	0.411179	0.79069	0.0977406	0.320058	-0.450158	1.11474	0.390024	-0.181074	-0.733891	0.348426
Citrulline - BA	Case	0.620242	0.0462269	1.19426	0.0341916	0.415183	0.426391	0.622465	-0.00143793	1.19609	1.13862	0.156072	-0.188126	0.48518
Citrulline - BA	Control	-0.338463	-0.931303	0.254377	0.26315	0.831843	0.0966217	-0.323631	-0.956346	0.288881	0.741134	-0.169853	-0.517625	0.162204
Citrulline - BA	Interaction	0.958705	0.133506	1.7839	0.0227826	0.414969	0.718732	0.944635	0.0789776	1.81593	7.01755	0.531592	0.0510796	0.994706
Citrulline - PM	Pre-ETT	-0.126682	-0.623375	0.370011	0.617152	0.918644	0.0666937	-0.10932	-0.662147	0.441005	0.176894	-0.214285	-0.743605	0.265551
Citrulline - PM	Post-ETT	0.255982	-0.240711	0.752674	0.312441	0.845529	0.102155	0.268669	-0.277407	0.835552	0.290142	0.00535646	-0.508241	0.515581
Citrulline - PM	Case	-0.131946	-0.584058	0.320167	0.567321	0.943838	0.0591099	-0.130587	-0.589731	0.323589	0.836639	-0.104184	-0.406337	0.207967
Citrulline - PM	Control	-0.51461	-0.997938	-0.0312812	0.036905	0.659677	0.466994	-0.510911	-1.02825	-0.0268407	6.73388	-0.38465	-0.708158	-0.0571563
Citrulline - PM	Interaction	0.382664	-0.279161	1.04449	0.257113	0.799381	0.144842	0.389089	-0.309712	1.07235	1.29564	0.284524	-0.138791	0.720614
CMPF	Pre-ETT	0.344397	-0.420691	1.10948	0.377637	0.943777	0.109509	0.366588	-0.361121	1.0577	1.35051	0.315894	-0.221204	0.845901
CMPF	Post-ETT	0.321767	-0.443321	1.08685	0.409777	0.79069	0.101334	0.339332	-0.360804	1.07119	1.22419	0.308432	-0.248185	0.855941
CMPF	Case	0.0152498	-0.0632303	0.09373	0.703315	0.90019	0.00819241	0.0163343	-0.0764727	0.110338	0.378105	-0.0235063	-0.0714234	0.0256917
CMPF	Control	0.0378799	-0.0431741	0.118934	0.359681	0.841456	0.0116045	0.0386461	-0.0592037	0.135035	0.690853	0.00612911	-0.0471376	0.056015
CMPF	Interaction	-0.0226301	-0.135452	0.0901923	0.694222	0.96638	0.0110308	-0.0246147	-0.15802	0.11119	0.68398	-0.00907048	-0.0812337	0.0641312
Conduritol-beta-epoxide	Pre-ETT	0.360139	-0.591853	1.31213	0.458418	0.918644	0.098575	0.393518	-0.559047	1.34007
Conduritol-beta-epoxide	Post-ETT	0.0255115	-0.92648	0.977503	0.958112	0.993122	0.0807509	0.068649	-0.928696	1.07546
Conduritol-beta-epoxide	Case	-0.172102	-0.821752	0.477549	0.603606	0.943838	0.0592284	-0.167097	-0.842813	0.540887
Conduritol-beta-epoxide	Control	0.162525	-0.53198	0.857031	0.646476	0.921163	0.056679	0.163913	-0.606267	0.885996
Conduritol-beta-epoxide	Interaction	-0.334627	-1.28562	0.616364	0.49041	0.816143	0.086601	-0.308156	-1.34674	0.71249
Coniferylaldehyde	Pre-ETT	0.0804097	-0.522687	0.683507	0.793847	0.985305	0.0659956	0.0623478	-0.6711	0.673588
Coniferylaldehyde	Post-ETT	0.396389	-0.206708	0.999486	0.197677	0.607712	0.119689	0.360865	-0.391768	0.993911
Coniferylaldehyde	Case	-0.0340989	-0.363738	0.295541	0.839335	0.952786	0.0388732	-0.0388751	-0.379674	0.322645
Coniferylaldehyde	Control	-0.350078	-0.690528	-0.00962769	0.0438638	0.559263	0.211815	-0.349821	-0.713736	0.0275728
Coniferylaldehyde	Interaction	0.315979	-0.157908	0.789866	0.191257	0.75486	0.0956782	0.317995	-0.202162	0.825438
CoQ10	Pre-ETT	0.918777	-0.525033	2.36259	0.212312	0.679702	0.140798	0.866742	-0.520144	2.29098
CoQ10	Post-ETT	0.680443	-0.763366	2.12425	0.355644	0.7993	0.106243	0.601263	-0.824976	2.03525
CoQ10	Case	-0.201971	-0.508325	0.104384	0.196306	0.490765	0.0353603	-0.200456	-0.53873	0.13186
CoQ10	Control	0.0363629	-0.289777	0.362502	0.827019	0.97619	0.0172365	0.0349404	-0.323447	0.406075
CoQ10	Interaction	-0.238334	-0.685793	0.209126	0.296509	0.976883	0.0371254	-0.244653	-0.741543	0.265815
Cortisol	Pre-ETT	-0.38556	-1.10666	0.335545	0.294661	0.853734	0.115005	-0.353797	-1.10636	0.380407	0.573461	-0.102096	-0.585574	0.402017
Cortisol	Post-ETT	-0.100077	-0.821182	0.621028	0.785615	0.902395	0.0727128	-0.0795073	-0.790603	0.628271	1.27537	-0.297983	-0.805022	0.190901
Cortisol	Case	0.288555	-0.304749	0.881859	0.340472	0.828346	0.0931969	0.290479	-0.30566	0.879216	0.660328	0.0233452	-0.364689	0.405792
Cortisol	Control	0.00307193	-0.60969	0.615834	0.99216	0.993942	0.0613082	0.00442516	-0.631804	0.646493	1.04669	0.263905	-0.129082	0.654617
Cortisol	Interaction	0.285483	-0.567445	1.13841	0.511813	0.906021	0.0922929	0.280422	-0.63129	1.16645	0.607254	-0.178679	-0.73576	0.328911
Cortisone	Pre-ETT	-0.137998	-0.829179	0.553184	0.695564	0.985305	0.0799174	-0.110544	-0.866461	0.647969	0.138867	0.229786	-0.26125	0.743673
Cortisone	Post-ETT	-0.0990318	-0.790213	0.59215	0.778847	0.899818	0.0801641	-0.0599398	-0.764824	0.669186	0.343431	0.0440152	-0.441192	0.57291
Cortisone	Case	0.134519	-0.320124	0.589162	0.561974	0.879954	0.0594353	0.12915	-0.36281	0.60716	0.700735	0.000632909	-0.303475	0.311646
Cortisone	Control	0.0955533	-0.374	0.565106	0.690004	0.953203	0.0581892	0.0891172	-0.409738	0.625083	1.13468	0.210111	-0.0949883	0.52067
Cortisone	Interaction	0.0389657	-0.614624	0.692556	0.90698	0.983251	0.0705094	0.0494512	-0.677925	0.741771	0.707691	-0.184153	-0.62093	0.229059
Cortodoxone A	Pre-ETT	-0.107826	-0.748091	0.53244	0.741345	0.985305	0.0751288	-0.087287	-0.765971	0.556867
Cortodoxone A	Post-ETT	0.216175	-0.424091	0.856441	0.508132	0.851406	0.0893478	0.233068	-0.433438	0.931052
Cortodoxone A	Case	-0.22996	-0.849823	0.389903	0.467153	0.861863	0.0893381	-0.224536	-0.818443	0.369403
Cortodoxone A	Control	-0.553961	-1.19415	0.0862306	0.0898922	0.778687	0.303151	-0.531147	-1.2101	0.054335
Cortodoxone A	Interaction	0.324001	-0.567108	1.21511	0.476076	0.881117	0.115599	0.324693	-0.525671	1.20861
Cortodoxone B	Pre-ETT	-0.364205	-0.926507	0.198097	0.204272	0.736921	0.150251	-0.378368	-0.975603	0.225411
Cortodoxone B	Post-ETT	-0.378225	-0.940528	0.184077	0.187389	0.604862	0.170192	-0.397941	-1.0123	0.217872
Cortodoxone B	Case	-0.133986	-0.653926	0.385953	0.613506	0.879954	0.073007	-0.133067	-0.632408	0.379617
Cortodoxone B	Control	-0.119966	-0.656957	0.417025	0.661484	0.926805	0.0670591	-0.112016	-0.618651	0.423848
Cortodoxone B	Interaction	-0.0140202	-0.76148	0.733439	0.970674	0.988985	0.0837017	-0.017784	-0.760224	0.722671
Cotinine	Pre-ETT	1.40976	-0.255832	3.07536	0.0971325	0.551757	0.304792	1.46848	-0.248494	3.18002
Cotinine	Post-ETT	1.47428	-0.191321	3.13987	0.0827709	0.494744	0.376879	1.51838	-0.160589	3.27934
Cotinine	Case	0.0461827	-0.443472	0.535838	0.853341	0.952786	0.021715	0.0448847	-0.493564	0.584256
Cotinine	Control	-0.0183289	-0.524043	0.487385	0.943369	0.993942	0.0206692	-0.0159177	-0.565541	0.542484
Cotinine	Interaction	0.0645116	-0.639412	0.768435	0.857449	0.983251	0.0284033	0.0593853	-0.721342	0.824377
Creatinine - BA	Pre-ETT	-0.0303584	-0.909367	0.84865	0.946031	0.985305	0.079734	-0.0191108	-0.900365	0.881056	0.465754	-0.157541	-0.750329	0.423165
Creatinine - BA	Post-ETT	-0.0735377	-0.952546	0.805471	0.869754	0.935812	0.074165	-0.0632446	-0.947536	0.773085	0.280409	-0.360397	-0.959058	0.205585
Creatinine - BA	Case	0.0668817	-0.200996	0.33476	0.624595	0.879954	0.0289255	0.0691736	-0.225463	0.351965	0.0558342	-0.125991	-0.348115	0.0815919
Creatinine - BA	Control	0.110061	-0.166602	0.386724	0.435564	0.896313	0.0353744	0.111072	-0.170946	0.398715	0.325701	0.0219959	-0.19241	0.230316
Creatinine - BA	Interaction	-0.0431793	-0.428278	0.34192	0.826057	0.983251	0.0306013	-0.0430423	-0.459769	0.360444	0.363928	-0.0169448	-0.313112	0.283708
Creatinine - PM	Pre-ETT	-0.169853	-0.870698	0.530992	0.634783	0.918644	0.0701095	-0.156862	-0.92053	0.612182	0.522175	-0.240676	-0.838643	0.301257
Creatinine - PM	Post-ETT	-0.587655	-1.2885	0.113189	0.100296	0.606745	0.230793	-0.579541	-1.30904	0.190404	0.735605	-0.532678	-1.09976	0.00430631
Creatinine - PM	Case	-0.445733	-1.05436	0.162891	0.151172	0.795297	0.164241	-0.438959	-1.07551	0.166132	1.79696	-0.423015	-0.702774	-0.140636
Creatinine - PM	Control	-0.0279302	-0.678576	0.622716	0.932949	0.980968	0.0588765	-0.0459173	-0.695841	0.626994	0.846166	-0.157182	-0.45678	0.148745
Creatinine - PM	Interaction	-0.417803	-1.30874	0.473131	0.358031	0.799381	0.0996126	-0.409452	-1.31376	0.481047	0.987587	-0.250625	-0.668885	0.157571
Cyclohexanamine	Pre-ETT	0.0258846	-0.749675	0.801444	0.947844	0.985305	0.0654818	0.00082599	-0.77257	0.790128
Cyclohexanamine	Post-ETT	-0.293659	-1.06922	0.481901	0.458013	0.828322	0.0847398	-0.306205	-1.08104	0.540993
Cyclohexanamine	Case	-0.427144	-0.89069	0.0364027	0.0709111	0.526481	0.186128	-0.423445	-0.905231	0.0625052
Cyclohexanamine	Control	-0.107601	-0.586349	0.371148	0.659568	0.926805	0.0466475	-0.111827	-0.648072	0.411472
Cyclohexanamine	Interaction	-0.319543	-0.985933	0.346847	0.347305	0.835498	0.0770999	-0.308472	-1.03956	0.400626
Cysteine	Pre-ETT	0.333803	-0.293885	0.961492	0.29727	0.885618	0.138882	0.329733	-0.302125	0.972607	0.561094	0.0443196	-0.438835	0.53334
Cysteine	Post-ETT	-0.0952281	-0.722917	0.53246	0.766199	0.968633	0.0839587	-0.0962786	-0.706316	0.541259	0.63025	0.279687	-0.204357	0.768927
Cysteine	Case	0.0574978	-0.473215	0.58821	0.831839	0.98412	0.074173	0.0586433	-0.479269	0.597964	1.11023	0.199051	-0.156054	0.553623
Cysteine	Control	0.486529	-0.0808265	1.05388	0.0928126	0.72376	0.299546	0.481702	-0.0989858	1.03574	0.452913	0.0144359	-0.368728	0.383514
Cysteine	Interaction	-0.429031	-1.20592	0.347852	0.279082	0.799381	0.152141	-0.417469	-1.18664	0.408286	0.47048	0.149952	-0.359621	0.663478
Cystine - BA	Pre-ETT	0.044443	-0.610456	0.699342	0.894187	0.985305	0.063664	0.0555795	-0.657238	0.745518	0.422502	-0.172278	-0.680507	0.331294
Cystine - BA	Post-ETT	0.581295	-0.0736039	1.23619	0.0819145	0.494744	0.252348	0.559652	-0.161343	1.26499	0.618772	0.0681257	-0.431822	0.531391
Cystine - BA	Case	0.342815	-0.144331	0.82996	0.167812	0.643908	0.121022	0.329239	-0.195865	0.854776	1.58913	0.345919	-0.019666	0.705308
Cystine - BA	Control	-0.194037	-0.697159	0.309085	0.449714	0.902969	0.0711572	-0.188504	-0.707954	0.376562	0.485447	-0.0205819	-0.368379	0.351367
Cystine - BA	Interaction	0.536852	-0.163465	1.23717	0.132974	0.652082	0.194656	0.528382	-0.249842	1.27557	1.62547	0.366017	-0.10825	0.860634
Cystine - PM	Pre-ETT	0.199474	-0.622318	1.02127	0.634258	0.918644	0.0776367	0.200132	-0.629901	1.02938	0.801852	-0.337075	-0.797315	0.138957
Cystine - PM	Post-ETT	-0.921572	-1.74336	-0.0997796	0.0279536	0.444151	0.705218	-0.900365	-1.74417	-0.0327678	1.53693	-0.336207	-0.810043	0.168208
Cystine - PM	Case	-0.581979	-1.32905	0.16509	0.1268	0.795297	0.219243	-0.574615	-1.31338	0.13961	0.33569	0.144383	-0.297832	0.607554
Cystine - PM	Control	0.539067	-0.259583	1.33772	0.185861	0.72376	0.173274	0.548661	-0.283016	1.31956	0.741306	0.137408	-0.299498	0.565436
Cystine - PM	Interaction	-1.12105	-2.21464	-0.0274495	0.0445202	0.709815	0.714352	-1.10825	-2.21465	-0.0104938	0.903526	-0.249189	-0.846664	0.341468
Cytosine	Pre-ETT	0.199872	-0.508411	0.908154	0.580204	0.985305	0.0829704	0.201522	-0.521939	0.951696	0.268449	0.117434	-0.503134	0.695255
Cytosine	Post-ETT	0.274426	-0.433856	0.982709	0.447617	0.823215	0.0983788	0.282312	-0.47193	1.01841	0.0249515	-0.395197	-1.05152	0.178716
Cytosine	Case	0.118023	-0.489352	0.725398	0.703311	0.90019	0.0607208	0.120513	-0.521042	0.7531	0.317169	-0.227509	-0.651697	0.186074
Cytosine	Control	0.0434687	-0.583825	0.670763	0.891966	0.993942	0.0658592	0.0470147	-0.624111	0.691147	0.745858	0.212205	-0.213176	0.644763
Cytosine	Interaction	0.0745546	-0.798602	0.947711	0.867093	0.983251	0.075289	0.0640033	-0.872034	0.976589	0.193464	-0.204224	-0.799912	0.382213
DAG (34:1)	Pre-ETT	0.712045	0.0433709	1.38072	0.0368801	0.268169	0.557734	0.728682	0.0477215	1.38949
DAG (34:1)	Post-ETT	0.544877	-0.123798	1.21355	0.110244	0.528474	0.221972	0.557654	-0.114708	1.27189
DAG (34:1)	Case	-0.392601	-0.781738	-0.00346288	0.0479958	0.28876	0.231336	-0.395722	-0.817494	0.00944266
DAG (34:1)	Control	-0.225432	-0.639701	0.188837	0.286175	0.811981	0.0629511	-0.227896	-0.654652	0.227204
DAG (34:1)	Interaction	-0.167169	-0.735541	0.401203	0.564303	0.977101	0.0484093	-0.166729	-0.770434	0.440614
DAG (34:2)	Pre-ETT	-0.0466323	-0.583694	0.490429	0.864868	0.954806	0.0563021	-0.0263141	-0.591824	0.545472
DAG (34:2)	Post-ETT	0.231588	-0.305474	0.768649	0.398021	0.812474	0.0821983	0.245149	-0.32543	0.870871
DAG (34:2)	Case	0.0620612	-0.26365	0.387773	0.708811	0.875846	0.0360553	0.0562938	-0.285783	0.40288
DAG (34:2)	Control	-0.216159	-0.562905	0.130587	0.221774	0.811981	0.0792107	-0.217536	-0.566342	0.152606
DAG (34:2)	Interaction	0.27822	-0.197512	0.753952	0.251697	0.976883	0.077525	0.276698	-0.217862	0.775051
DAG (34:3)	Pre-ETT	-0.380646	-1.01208	0.250786	0.237394	0.687744	0.133456	-0.376616	-1.01891	0.30657
DAG (34:3)	Post-ETT	-0.0355377	-0.66697	0.595895	0.912164	0.980275	0.0729639	-0.035673	-0.717376	0.651119
DAG (34:3)	Case	0.325801	-0.0977734	0.749375	0.131671	0.406899	0.148214	0.329416	-0.116556	0.771811
DAG (34:3)	Control	-0.019308	-0.470237	0.431621	0.933118	0.996456	0.0534234	-0.0187524	-0.496926	0.473056
DAG (34:3)	Interaction	0.345109	-0.273561	0.963778	0.274256	0.976883	0.102827	0.337179	-0.317006	1.01751
DAG (36:2)	Pre-ETT	0.90477	0.113744	1.6958	0.0249747	0.20581	0.944135	0.903791	0.0965352	1.70518
DAG (36:2)	Post-ETT	0.500382	-0.290644	1.29141	0.215042	0.661335	0.12788	0.510513	-0.27623	1.297
DAG (36:2)	Case	-0.495518	-0.979023	-0.0120124	0.0445734	0.28876	0.290463	-0.486033	-1.01733	0.0066897
DAG (36:2)	Control	-0.0911298	-0.605861	0.423601	0.728592	0.946269	0.0467791	-0.0961233	-0.630088	0.448538
DAG (36:2)	Interaction	-0.404388	-1.11059	0.301817	0.261727	0.976883	0.116283	-0.397791	-1.14569	0.328556
DAG (36:3)	Pre-ETT	0.0282197	-0.550948	0.607387	0.923919	0.971339	0.0595866	0.0510831	-0.555791	0.706928
DAG (36:3)	Post-ETT	0.160218	-0.41895	0.739385	0.587685	0.898872	0.0734158	0.175953	-0.425461	0.863512
DAG (36:3)	Case	-0.0530545	-0.396457	0.290348	0.762036	0.887713	0.0332066	-0.0516527	-0.422457	0.311311
DAG (36:3)	Control	-0.185052	-0.550632	0.180527	0.321143	0.811981	0.0560776	-0.183217	-0.565496	0.205058
DAG (36:3)	Interaction	0.131998	-0.369574	0.633569	0.605993	0.983865	0.0526828	0.133246	-0.401538	0.669438
DAG (36:4)	Pre-ETT	-0.571125	-1.15773	0.0154768	0.0563586	0.334394	0.253269	-0.538697	-1.16196	0.172378
DAG (36:4)	Post-ETT	-0.101411	-0.688012	0.48519	0.734733	0.942802	0.0707107	-0.0631661	-0.693456	0.670065
DAG (36:4)	Case	0.267772	-0.045756	0.5813	0.0941446	0.362115	0.123826	0.26501	-0.0712988	0.616745
DAG (36:4)	Control	-0.201942	-0.535718	0.131834	0.235693	0.811981	0.0735292	-0.203207	-0.547202	0.145899
DAG (36:4)	Interaction	0.469714	0.0117769	0.92765	0.0443922	0.731649	0.294424	0.470324	-0.00888868	0.941294
DAG (36:5)	Pre-ETT	-0.442403	-1.02738	0.142574	0.138268	0.539732	0.18585	-0.426165	-1.04263	0.215404
DAG (36:5)	Post-ETT	0.185183	-0.399794	0.77016	0.534958	0.898872	0.0827559	0.182325	-0.425372	0.821412
DAG (36:5)	Case	0.287296	-0.0649134	0.639506	0.109879	0.371946	0.141116	0.284728	-0.0796973	0.654436
DAG (36:5)	Control	-0.34029	-0.715245	0.0346662	0.0752796	0.807503	0.20849	-0.340862	-0.730639	0.0537399
DAG (36:5)	Interaction	0.627586	0.113151	1.14202	0.0167998	0.498393	0.752789	0.612377	0.0821038	1.15731
DAG (38:5)	Pre-ETT	0.174461	-0.482791	0.831714	0.602887	0.845224	0.0793478	0.151051	-0.509173	0.850043
DAG (38:5)	Post-ETT	0.0502004	-0.607052	0.707453	0.881001	0.968963	0.0644827	0.0389583	-0.60951	0.65928
DAG (38:5)	Case	-0.443777	-0.855289	-0.0322644	0.0345465	0.275843	0.444357	-0.441532	-0.86488	-0.0213685
DAG (38:5)	Control	-0.319516	-0.757605	0.118573	0.152866	0.811981	0.130201	-0.319671	-0.809256	0.1677
DAG (38:5)	Interaction	-0.124261	-0.725313	0.476792	0.68533	0.983865	0.0638112	-0.126305	-0.750127	0.510433
DAG (38:6)	Pre-ETT	-0.583992	-1.33471	0.166727	0.12734	0.518958	0.184936	-0.56644	-1.35544	0.24745
DAG (38:6)	Post-ETT	-0.207554	-0.958274	0.543165	0.587902	0.898872	0.0937161	-0.189817	-1.00142	0.635081
DAG (38:6)	Case	0.405187	0.0091858	0.801187	0.0449173	0.28876	0.277122	0.405591	-0.026468	0.815938
DAG (38:6)	Control	0.0287487	-0.392826	0.450324	0.893674	0.991733	0.0437676	0.0323367	-0.426579	0.485809
DAG (38:6)	Interaction	0.376438	-0.201958	0.954834	0.202095	0.976883	0.11482	0.387084	-0.250055	0.996306
Daidzein	Pre-ETT	0.486149	-0.267327	1.23963	0.20602	0.736921	0.156896	0.475708	-0.315494	1.21681
Daidzein	Post-ETT	-0.136287	-0.889764	0.61719	0.722954	0.892451	0.0755811	-0.129974	-0.902869	0.678977
Daidzein	Case	-0.399693	-1.11012	0.310738	0.270163	0.76546	0.122741	-0.375471	-1.09596	0.324474
Daidzein	Control	0.222744	-0.510985	0.956473	0.551843	0.924441	0.0834157	0.219334	-0.504342	0.912242
Daidzein	Interaction	-0.622436	-1.64374	0.398871	0.232282	0.769246	0.187852	-0.610862	-1.55786	0.368945
Dehydroisoandrosterone sulfate	Pre-ETT	-0.0566112	-0.819762	0.706539	0.884401	0.985305	0.07421	-0.0561654	-0.799606	0.722265	0.682426	0.198146	-0.277899	0.68381
Dehydroisoandrosterone sulfate	Post-ETT	-0.171259	-0.934409	0.591892	0.660056	0.882364	0.0900058	-0.164281	-0.897691	0.626036	0.784148	0.109213	-0.387556	0.60278
Dehydroisoandrosterone sulfate	Case	-0.107399	-0.327118	0.11232	0.338045	0.828346	0.0349299	-0.105234	-0.338152	0.130367	2.21764	-0.140499	-0.248422	-0.0367758
Dehydroisoandrosterone sulfate	Control	0.00724852	-0.219676	0.234173	0.95008	0.993942	0.0237284	0.00701442	-0.243758	0.255338	0.654547	-0.0422394	-0.152242	0.0643058
Dehydroisoandrosterone sulfate	Interaction	-0.114648	-0.430513	0.201218	0.47684	0.881117	0.037967	-0.11231	-0.44582	0.232272	0.943024	-0.0892095	-0.232965	0.0570679
Dihydro-4,4-dimethyl-2,3-furandione	Pre-ETT	-0.159047	-0.821803	0.503709	0.638106	0.985305	0.0777221	-0.172966	-0.864982	0.495001
Dihydro-4,4-dimethyl-2,3-furandione	Post-ETT	-0.0228178	-0.685573	0.639938	0.9462	0.980818	0.0691532	-0.030938	-0.701575	0.639669
Dihydro-4,4-dimethyl-2,3-furandione	Case	-0.0535599	-0.568279	0.46116	0.838395	0.952786	0.0594642	-0.0569077	-0.607198	0.474402
Dihydro-4,4-dimethyl-2,3-furandione	Control	-0.189789	-0.721389	0.341811	0.484092	0.915483	0.0654402	-0.179884	-0.735065	0.380889
Dihydro-4,4-dimethyl-2,3-furandione	Interaction	0.136229	-0.603727	0.876185	0.718221	0.971312	0.0725808	0.132419	-0.642646	0.913161
Docosahexanoic acid	Pre-ETT	-0.794386	-1.7221	0.133332	0.093293	0.551757	0.29895	-0.778624	-1.74702	0.159442	1.24926	-0.247189	-0.758726	0.264338
Docosahexanoic acid	Post-ETT	-0.751206	-1.67892	0.176512	0.112501	0.50844	0.229895	-0.732139	-1.71492	0.205386	1.05454	-0.187107	-0.718846	0.33539
Docosahexanoic acid	Case	0.00797878	-0.476556	0.492514	0.974253	0.981955	0.0404852	0.00456952	-0.532689	0.54651	0.791016	-0.0259236	-0.267207	0.214722
Docosahexanoic acid	Control	-0.0352011	-0.535627	0.465224	0.890344	0.993942	0.0375518	-0.0340705	-0.550877	0.499503	0.73718	-0.0621297	-0.301644	0.179234
Docosahexanoic acid	Interaction	0.0431799	-0.653383	0.739743	0.903297	0.983251	0.0442955	0.0367212	-0.685042	0.770628	0.761924	0.029604	-0.297456	0.354849
Ecgonine	Pre-ETT	0.493345	-0.241994	1.22868	0.188525	0.714831	0.190016	0.490797	-0.299747	1.20842
Ecgonine	Post-ETT	0.194764	-0.540575	0.930103	0.603677	0.851406	0.0897109	0.20018	-0.517801	0.974893
Ecgonine	Case	0.0173581	-0.273316	0.308033	0.906826	0.95554	0.0332763	0.0147609	-0.310441	0.32845
Ecgonine	Control	0.315939	0.0157318	0.616146	0.0391438	0.559263	0.250891	0.318094	0.000236449	0.634136
Ecgonine	Interaction	-0.298581	-0.716452	0.11929	0.161378	0.697482	0.098711	-0.301839	-0.735774	0.14235
epsilon-Caprolactam	Pre-ETT	0.110474	-0.449731	0.670679	0.699118	0.918644	0.0727869	0.104591	-0.517446	0.696462
epsilon-Caprolactam	Post-ETT	0.0632158	-0.496989	0.623421	0.82496	0.968633	0.0649122	0.0476173	-0.571618	0.609796
epsilon-Caprolactam	Case	-0.0368556	-0.49862	0.424909	0.875691	0.98412	0.0535577	-0.0321943	-0.520288	0.469123
epsilon-Caprolactam	Control	0.0104029	-0.483244	0.50405	0.967054	0.991358	0.0597345	0.0144329	-0.487556	0.517345
epsilon-Caprolactam	Interaction	-0.0472585	-0.723212	0.628695	0.891008	0.961008	0.0736214	-0.0614512	-0.749429	0.650514
Ergothioneine	Pre-ETT	-0.0844062	-0.561846	0.393034	0.728967	0.985305	0.0618333	-0.0934016	-0.643348	0.419674	0.478504	-0.0473465	-0.611231	0.477446
Ergothioneine	Post-ETT	0.16379	-0.313651	0.64123	0.501341	0.851406	0.0728972	0.148404	-0.397409	0.673881	0.393317	-0.161982	-0.69856	0.401013
Ergothioneine	Case	-0.0194791	-0.316412	0.277454	0.897693	0.95554	0.0339255	-0.0222286	-0.347672	0.31005	1.61364	-0.131644	-0.289002	0.0285545
Ergothioneine	Control	-0.267675	-0.574346	0.0389958	0.0871295	0.778687	0.148423	-0.269404	-0.60564	0.0617514	0.949711	-0.0439057	-0.203324	0.117834
Ergothioneine	Interaction	0.248196	-0.178672	0.675063	0.254456	0.779326	0.0775104	0.254748	-0.208146	0.701228	0.604233	-0.058639	-0.274025	0.160461
Erucamide	Pre-ETT	-0.0581772	-0.744713	0.628359	0.868088	0.985305	0.0734758	-0.0380968	-0.759723	0.695029
Erucamide	Post-ETT	-0.426057	-1.11259	0.260479	0.223858	0.627294	0.142294	-0.408259	-1.11557	0.321579
Erucamide	Case	-0.0079884	-0.619475	0.603498	0.979573	0.983429	0.0644601	-0.00115141	-0.619349	0.589287
Erucamide	Control	0.359891	-0.271649	0.991432	0.264032	0.831843	0.13136	0.365122	-0.278562	1.01318
Erucamide	Interaction	-0.36788	-1.24695	0.511187	0.412089	0.861072	0.11776	-0.362494	-1.24602	0.51475
Erythritol	Pre-ETT	-0.147603	-0.818908	0.523703	0.666508	0.918644	0.0751213	-0.148284	-0.83546	0.530848	2.05969	-0.354464	-0.818904	0.123028
Erythritol	Post-ETT	-0.624765	-1.29607	0.0465407	0.0681396	0.606745	0.375078	-0.62468	-1.34387	0.0784392	0.989463	-0.236982	-0.693392	0.235889
Erythritol	Case	-0.137592	-0.674826	0.399643	0.61569	0.943838	0.0575121	-0.135787	-0.708137	0.410087	0.722713	0.0580753	-0.251528	0.379015
Erythritol	Control	0.339571	-0.234757	0.913899	0.246527	0.742381	0.118545	0.336998	-0.259344	0.93114	0.648377	-0.00536453	-0.355474	0.332045
Erythritol	Interaction	-0.477162	-1.26359	0.309269	0.234362	0.799381	0.145917	-0.469697	-1.28249	0.356365	0.525297	-0.00628154	-0.47555	0.443241
Ethanolamine	Pre-ETT	0.0186722	-0.615704	0.653048	0.953996	0.985305	0.068196	0.00838219	-0.633011	0.644085
Ethanolamine	Post-ETT	-0.516385	-1.15076	0.117991	0.110619	0.50844	0.286658	-0.529712	-1.18193	0.129476
Ethanolamine	Case	-0.241523	-0.761908	0.278861	0.362998	0.837345	0.0808688	-0.23078	-0.73988	0.319122
Ethanolamine	Control	0.293534	-0.243917	0.830984	0.284416	0.831843	0.101466	0.292223	-0.261826	0.829917
Ethanolamine	Interaction	-0.535057	-1.28316	0.213043	0.160972	0.697482	0.188134	-0.532124	-1.31078	0.2412
Ethylmalonic acid	Pre-ETT	0.0892214	-0.485411	0.663854	0.760886	0.985305	0.0745544	0.10762	-0.470302	0.697307	0.430716	-0.0750705	-0.57872	0.393875
Ethylmalonic acid	Post-ETT	0.628132	0.0534998	1.20276	0.0321579	0.391346	0.706618	0.636794	0.0317725	1.21764	0.412917	0.038993	-0.434864	0.506741
Ethylmalonic acid	Case	0.28664	-0.164999	0.738279	0.213528	0.725996	0.124504	0.285293	-0.194026	0.786557	0.484444	-0.054242	-0.295871	0.179652
Ethylmalonic acid	Control	-0.252271	-0.718722	0.21418	0.289141	0.831843	0.0980776	-0.248383	-0.755983	0.251858	0.795336	-0.122941	-0.368281	0.122373
Ethylmalonic acid	Interaction	0.538911	-0.110361	1.18818	0.103776	0.615418	0.230718	0.542243	-0.161692	1.24159	1.80616	0.208765	-0.131922	0.542626
FA (10:0) (capric acid)	Pre-ETT	-0.32642	-0.946954	0.294115	0.302541	0.717282	0.133822	-0.335223	-0.943208	0.287575
FA (10:0) (capric acid)	Post-ETT	-0.572347	-1.19288	0.0481879	0.0706435	0.49899	0.385578	-0.582627	-1.20161	0.0477864
FA (10:0) (capric acid)	Case	-0.291466	-0.737662	0.15473	0.20044	0.494441	0.118688	-0.289205	-0.765344	0.180582
FA (10:0) (capric acid)	Control	-0.0455392	-0.520551	0.429473	0.850954	0.983779	0.0590582	-0.0434903	-0.535385	0.443865
FA (10:0) (capric acid)	Interaction	-0.245927	-0.897638	0.405784	0.45954	0.976883	0.0882202	-0.249341	-0.945335	0.428992
FA (11:0) (undecylic acid)	Pre-ETT	-0.0207729	-0.660258	0.618713	0.949235	0.980069	0.0711926	-0.0326456	-0.680022	0.6185
FA (11:0) (undecylic acid)	Post-ETT	-0.231794	-0.871279	0.407692	0.47744	0.896459	0.113638	-0.23691	-0.899367	0.465406
FA (11:0) (undecylic acid)	Case	-0.228421	-0.723264	0.266422	0.365611	0.652267	0.0793117	-0.225756	-0.751677	0.328631
FA (11:0) (undecylic acid)	Control	-0.0174	-0.5442	0.5094	0.948384	0.996456	0.0587593	-0.0142667	-0.550483	0.529156
FA (11:0) (undecylic acid)	Interaction	-0.211021	-0.933785	0.511744	0.567161	0.978243	0.082798	-0.216893	-0.972876	0.536198
FA (12:0) (lauric acid)	Pre-ETT	-0.303029	-0.805566	0.199507	0.237262	0.687744	0.129757	-0.293729	-0.811176	0.215926	0.654111	-0.168331	-0.68648	0.345427
FA (12:0) (lauric acid)	Post-ETT	-0.545897	-1.04843	-0.0433599	0.0332481	0.475945	0.549952	-0.532787	-1.06133	0.00939028	0.733673	-0.198379	-0.686458	0.303698
FA (12:0) (lauric acid)	Case	-0.231292	-0.465982	0.00339725	0.0534098	0.292862	0.185355	-0.230679	-0.478826	0.0262199	0.461222	-0.126119	-0.342467	0.107755
FA (12:0) (lauric acid)	Control	0.0115752	-0.238271	0.261421	0.927648	0.996456	0.0349837	0.0134116	-0.253887	0.271928	0.396897	-0.0278165	-0.260704	0.200852
FA (12:0) (lauric acid)	Interaction	-0.242867	-0.585653	0.0999184	0.164938	0.976883	0.105	-0.247673	-0.596033	0.0961688	0.441399	-0.161645	-0.471675	0.171691
FA (13:0) (tridecylic acid)	Pre-ETT	-0.170718	-0.820853	0.479416	0.606787	0.845224	0.0791937	-0.158173	-0.808429	0.509762
FA (13:0) (tridecylic acid)	Post-ETT	-0.1933	-0.843435	0.456834	0.560066	0.898872	0.0860151	-0.17366	-0.804017	0.509691
FA (13:0) (tridecylic acid)	Case	-0.142791	-0.52407	0.238488	0.462938	0.743709	0.0571786	-0.15351	-0.557271	0.258871
FA (13:0) (tridecylic acid)	Control	-0.120209	-0.526111	0.285694	0.561613	0.896241	0.0531119	-0.121381	-0.53956	0.307179
FA (13:0) (tridecylic acid)	Interaction	-0.0225823	-0.579476	0.534311	0.936653	0.983865	0.0538589	-0.024598	-0.615558	0.562309
FA (14:0) (myristic acid)	Pre-ETT	-0.394973	-1.00045	0.210501	0.201053	0.665921	0.163732	-0.395056	-1.03055	0.203312	0.837219	-0.308314	-0.803222	0.188452
FA (14:0) (myristic acid)	Post-ETT	-0.353991	-0.959466	0.251483	0.251839	0.696076	0.131232	-0.353258	-1.01359	0.277763	0.818115	-0.220639	-0.718201	0.284816
FA (14:0) (myristic acid)	Case	-0.0421854	-0.376185	0.291814	0.804482	0.91366	0.0387572	-0.0305681	-0.400073	0.296248	0.44989	0.00338817	-0.26998	0.268406
FA (14:0) (myristic acid)	Control	-0.0831674	-0.438737	0.272402	0.646641	0.921489	0.0486281	-0.0787862	-0.436267	0.304953	0.589268	-0.0942601	-0.385328	0.200698
FA (14:0) (myristic acid)	Interaction	0.040982	-0.446855	0.528819	0.869218	0.983865	0.050098	0.0245559	-0.507433	0.521053	0.486769	0.0668965	-0.326189	0.452698
FA (14:1) (physeteric acid)	Pre-ETT	-0.0465583	-0.748934	0.655817	0.89663	0.968994	0.0696164	-0.0548135	-0.825559	0.663701
FA (14:1) (physeteric acid)	Post-ETT	-0.0808163	-0.783192	0.621559	0.821578	0.953708	0.0712275	-0.129175	-0.879382	0.654196
FA (14:1) (physeteric acid)	Case	-0.235437	-0.640153	0.169279	0.254213	0.54331	0.0776617	-0.23608	-0.675225	0.186687
FA (14:1) (physeteric acid)	Control	-0.201179	-0.632032	0.229674	0.360103	0.854697	0.0586061	-0.196238	-0.667335	0.247193
FA (14:1) (physeteric acid)	Interaction	-0.034258	-0.625384	0.556868	0.909565	0.983865	0.0530509	-0.0412025	-0.649631	0.602421
FA (15:0) (pentadecylic acid)	Pre-ETT	-0.117506	-0.621891	0.386879	0.647952	0.850556	0.0756291	-0.123065	-0.667097	0.404333	0.582799	-0.0300372	-0.474494	0.397804
FA (15:0) (pentadecylic acid)	Post-ETT	-0.183025	-0.68741	0.32136	0.476956	0.896459	0.0881389	-0.200627	-0.731875	0.326236	0.55944	-0.107218	-0.57276	0.341562
FA (15:0) (pentadecylic acid)	Case	0.0422485	-0.333915	0.418412	0.825769	0.92097	0.0540366	0.0403271	-0.360499	0.45598	0.479341	-0.00862864	-0.306404	0.273184
FA (15:0) (pentadecylic acid)	Control	0.107768	-0.292689	0.508224	0.597882	0.917439	0.0595809	0.112369	-0.30609	0.536451	0.611936	0.0533011	-0.249882	0.36379
FA (15:0) (pentadecylic acid)	Interaction	-0.0655191	-0.614941	0.483903	0.815197	0.983865	0.0709874	-0.0762167	-0.663796	0.523583	0.503307	-0.0126889	-0.423588	0.392131
FA (16:1) (palmitoleic acid)	Pre-ETT	-0.38967	-1.04831	0.268967	0.246222	0.687744	0.131539	-0.404651	-1.10055	0.291275	1.00592	-0.285658	-0.80265	0.212119
FA (16:1) (palmitoleic acid)	Post-ETT	-0.391933	-1.05057	0.266704	0.243489	0.681123	0.138544	-0.406368	-1.1038	0.273098	0.885743	-0.223659	-0.71742	0.256776
FA (16:1) (palmitoleic acid)	Case	0.0101346	-0.46756	0.48783	0.966832	0.999284	0.0511439	0.012605	-0.504321	0.530055	0.643746	0.0269466	-0.27888	0.332365
FA (16:1) (palmitoleic acid)	Control	0.0123982	-0.496147	0.520943	0.961889	0.996456	0.0546337	0.019835	-0.539309	0.568653	0.675647	-0.0348656	-0.349678	0.289704
FA (16:1) (palmitoleic acid)	Interaction	-0.00226359	-0.699982	0.695454	0.994927	0.997315	0.0608375	-0.00750802	-0.791445	0.768588	0.656693	0.0439229	-0.388941	0.481981
FA (17:0) (margaric acid)	Pre-ETT	-0.0890682	-0.56118	0.383043	0.711557	0.886302	0.0637406	-0.0865225	-0.610265	0.421979	0.66163	-0.0290385	-0.488929	0.408413
FA (17:0) (margaric acid)	Post-ETT	-0.0619305	-0.534042	0.410181	0.797099	0.946837	0.0631782	-0.0790908	-0.615291	0.406069	0.628423	-0.0321821	-0.473056	0.437173
FA (17:0) (margaric acid)	Case	-0.0984218	-0.483848	0.287004	0.616727	0.854244	0.0528291	-0.0925142	-0.513947	0.306477	0.670079	-0.0739665	-0.349525	0.200238
FA (17:0) (margaric acid)	Control	-0.12556	-0.535877	0.284757	0.548665	0.896241	0.0643344	-0.124037	-0.552876	0.294451	0.717347	-0.0964035	-0.401239	0.206019
FA (17:0) (margaric acid)	Interaction	0.0271378	-0.535813	0.590088	0.924726	0.983865	0.0666312	0.0250516	-0.55638	0.598005	0.609417	0.00690012	-0.399827	0.426996
FA (18:1) (oleic acid)	Pre-ETT	-0.302856	-1.02334	0.417624	0.41001	0.785276	0.0927219	-0.312943	-1.07834	0.453972	0.823936	-0.248685	-0.788594	0.286768
FA (18:1) (oleic acid)	Post-ETT	-0.480274	-1.20075	0.240206	0.191377	0.635541	0.154785	-0.495784	-1.29851	0.243043	0.970455	-0.231566	-0.798326	0.348497
FA (18:1) (oleic acid)	Case	-0.201655	-0.779866	0.376556	0.494259	0.785518	0.0717771	-0.216058	-0.83775	0.415065	0.817775	-0.0713363	-0.388119	0.263772
FA (18:1) (oleic acid)	Control	-0.024237	-0.63979	0.591315	0.938486	0.996456	0.0535954	-0.0241256	-0.656376	0.616287	0.806217	-0.103711	-0.425634	0.245276
FA (18:1) (oleic acid)	Interaction	-0.177418	-1.02195	0.667113	0.680525	0.983865	0.0743278	-0.182615	-1.05787	0.68776	0.709321	-0.0146065	-0.482003	0.43355
FA (18:2) (linoleic acid)	Pre-ETT	-0.818591	-1.42331	-0.213875	0.00797416	0.111535	1.12056	-0.801239	-1.45137	-0.131975
FA (18:2) (linoleic acid)	Post-ETT	-0.544399	-1.14911	0.0603126	0.0776509	0.508157	0.232162	-0.538319	-1.18323	0.180872
FA (18:2) (linoleic acid)	Case	0.0458394	-0.371025	0.462704	0.82936	0.922663	0.047513	0.0556417	-0.391423	0.4763
FA (18:2) (linoleic acid)	Control	-0.228358	-0.672147	0.215432	0.313202	0.811981	0.0704517	-0.225592	-0.712297	0.24725
FA (18:2) (linoleic acid)	Interaction	0.274197	-0.334677	0.883071	0.377431	0.976883	0.0804957	0.263809	-0.372748	0.928088
FA (18:3) (linolenic acid)	Pre-ETT	-0.729502	-1.22059	-0.238418	0.00359685	0.111535	0.969793	-0.690576	-1.22179	-0.0918206
FA (18:3) (linolenic acid)	Post-ETT	-0.473617	-0.964701	0.0174676	0.0587246	0.49899	0.226192	-0.433968	-0.996272	0.151499
FA (18:3) (linolenic acid)	Case	0.0202442	-0.325216	0.365704	0.90856	0.976292	0.0384401	0.0152968	-0.350746	0.366761
FA (18:3) (linolenic acid)	Control	-0.235641	-0.603411	0.132129	0.209186	0.811981	0.0894986	-0.234051	-0.634556	0.153734
FA (18:3) (linolenic acid)	Interaction	0.255885	-0.248691	0.760461	0.320245	0.976883	0.0834178	0.258646	-0.259833	0.794875
FA (20:0) (arachidic acid)	Pre-ETT	-0.662949	-1.28899	-0.0369058	0.0379397	0.268169	0.609303	-0.645213	-1.33584	-0.0114623
FA (20:0) (arachidic acid)	Post-ETT	0.0569213	-0.569122	0.682964	0.858562	0.962368	0.0782622	0.0612189	-0.552082	0.686522
FA (20:0) (arachidic acid)	Case	0.476742	-0.088273	1.04176	0.098177	0.364543	0.249365	0.463543	-0.0978861	1.04717
FA (20:0) (arachidic acid)	Control	-0.243128	-0.844632	0.358377	0.428234	0.879638	0.101939	-0.240917	-0.857029	0.375574
FA (20:0) (arachidic acid)	Interaction	0.71987	-0.105387	1.54513	0.0873265	0.926198	0.397154	0.709643	-0.117309	1.61506
FA (20:1) (eicosenoic acid)	Pre-ETT	-0.269061	-0.802545	0.264422	0.322906	0.744524	0.0946816	-0.275186	-0.829455	0.338963	0.623569	-0.192835	-0.705577	0.290713
FA (20:1) (eicosenoic acid)	Post-ETT	-0.362975	-0.896459	0.170508	0.182357	0.622945	0.131804	-0.370743	-0.93848	0.208708	0.681772	-0.182915	-0.672013	0.310318
FA (20:1) (eicosenoic acid)	Case	-0.17933	-0.626322	0.267662	0.431679	0.722169	0.0595055	-0.174166	-0.653138	0.300018	0.808564	-0.0840835	-0.368165	0.207885
FA (20:1) (eicosenoic acid)	Control	-0.0854159	-0.561276	0.390444	0.724981	0.946269	0.0504006	-0.0734358	-0.572852	0.421959	0.883253	-0.123204	-0.411122	0.171583
FA (20:1) (eicosenoic acid)	Interaction	-0.0939139	-0.746788	0.55896	0.777994	0.983865	0.0594731	-0.105248	-0.77133	0.561527	0.660597	0.00242341	-0.391104	0.38731
FA (20:2) (eicosadienoic acid)	Pre-ETT	-0.729733	-1.23079	-0.228679	0.0043107	0.111535	1.60421	-0.714781	-1.24937	-0.175342	1.37643	-0.33346	-0.848857	0.178513
FA (20:2) (eicosadienoic acid)	Post-ETT	-0.622997	-1.12405	-0.121942	0.0148112	0.390559	0.68982	-0.613749	-1.15711	-0.070516	1.6736	-0.354723	-0.873386	0.122937
FA (20:2) (eicosadienoic acid)	Case	-0.101351	-0.427237	0.224534	0.542157	0.81008	0.0406783	-0.105354	-0.440215	0.239804	0.828634	-0.104315	-0.352835	0.154371
FA (20:2) (eicosadienoic acid)	Control	-0.208088	-0.55502	0.138844	0.239764	0.811981	0.0687014	-0.207397	-0.583163	0.161317	0.826002	-0.107512	-0.360918	0.159277
FA (20:2) (eicosadienoic acid)	Interaction	0.106737	-0.36925	0.582723	0.660293	0.983865	0.0492035	0.100559	-0.398611	0.622491	0.557021	-0.0241401	-0.376431	0.33805
FA (20:3) (eicosatrienoic acid)	Pre-ETT	-0.420142	-1.12739	0.287108	0.244296	0.687744	0.150797	-0.444482	-1.17532	0.27226
FA (20:3) (eicosatrienoic acid)	Post-ETT	-0.582399	-1.28965	0.124851	0.106534	0.520961	0.292561	-0.603866	-1.33045	0.132632
FA (20:3) (eicosatrienoic acid)	Case	-0.285638	-0.661935	0.0906594	0.136814	0.417002	0.103967	-0.291124	-0.697084	0.117058
FA (20:3) (eicosatrienoic acid)	Control	-0.12338	-0.523979	0.277218	0.546077	0.896241	0.048984	-0.128322	-0.551442	0.298203
FA (20:3) (eicosatrienoic acid)	Interaction	-0.162257	-0.711874	0.38736	0.562847	0.977101	0.0559862	-0.154146	-0.741299	0.436903
FA (20:3) (homo-gamma-linolenic acid)	Pre-ETT	-0.513556	-1.0679	0.0407886	0.0694087	0.376669	0.319285	-0.516813	-1.11144	0.0689464	1.29482	-0.291795	-0.781972	0.194273
FA (20:3) (homo-gamma-linolenic acid)	Post-ETT	-0.429347	-0.983692	0.124998	0.12901	0.548294	0.224093	-0.44334	-1.04915	0.157425	0.994199	-0.237051	-0.702254	0.247738
FA (20:3) (homo-gamma-linolenic acid)	Case	-0.147483	-0.462963	0.167996	0.359529	0.646296	0.054039	-0.14992	-0.494419	0.187419	0.99062	-0.132244	-0.367313	0.107759
FA (20:3) (homo-gamma-linolenic acid)	Control	-0.231692	-0.567546	0.104161	0.176343	0.811981	0.0952587	-0.230674	-0.586636	0.13129	1.45	-0.190809	-0.440683	0.0673175
FA (20:3) (homo-gamma-linolenic acid)	Interaction	0.084209	-0.376578	0.544996	0.720206	0.983865	0.0521389	0.0865676	-0.432369	0.566074	0.562178	0.0395211	-0.312311	0.377276
FA (20:4) (arachidonic acid)	Pre-ETT	-0.552241	-1.29295	0.188463	0.14394	0.552182	0.192104	-0.56064	-1.36095	0.189486
FA (20:4) (arachidonic acid)	Post-ETT	-0.634573	-1.37528	0.106131	0.0931261	0.514605	0.309324	-0.656697	-1.43031	0.0918046
FA (20:4) (arachidonic acid)	Case	-0.305594	-0.716667	0.105478	0.145102	0.43336	0.116562	-0.308857	-0.760504	0.132399
FA (20:4) (arachidonic acid)	Control	-0.223262	-0.660883	0.214358	0.317348	0.811981	0.065854	-0.220749	-0.698829	0.239022
FA (20:4) (arachidonic acid)	Interaction	-0.0823318	-0.682742	0.518078	0.788113	0.983865	0.0520642	-0.0857389	-0.703137	0.563254
FA (20:5) (eicosapentaenoic acid)	Pre-ETT	-0.210761	-1.03136	0.609836	0.614686	0.845224	0.0841595	-0.213858	-1.014	0.60782	0.450629	-0.27821	-0.828417	0.269463
FA (20:5) (eicosapentaenoic acid)	Post-ETT	-0.309584	-1.13018	0.511013	0.459646	0.889316	0.0918208	-0.299327	-1.14678	0.504131	0.741329	-0.0579956	-0.606433	0.489224
FA (20:5) (eicosapentaenoic acid)	Case	-0.203956	-0.467294	0.059381	0.129013	0.401475	0.0740962	-0.203422	-0.491526	0.0745401	0.749339	-0.0816417	-0.281147	0.12772
FA (20:5) (eicosapentaenoic acid)	Control	-0.105134	-0.385478	0.17521	0.462328	0.890803	0.0346811	-0.10821	-0.412299	0.199573	1.51326	-0.244203	-0.473461	-0.0276239
FA (20:5) (eicosapentaenoic acid)	Interaction	-0.0988228	-0.483452	0.285806	0.614561	0.983865	0.0351913	-0.0962	-0.510287	0.31442	0.384173	0.12377	-0.17506	0.42645
FA (22:0) (behenic acid)	Pre-ETT	0.155815	-0.506583	0.818214	0.64477	0.850556	0.0761428	0.110054	-0.55919	0.778116
FA (22:0) (behenic acid)	Post-ETT	0.221107	-0.441291	0.883506	0.512962	0.898872	0.0846313	0.164368	-0.497103	0.857498
FA (22:0) (behenic acid)	Case	0.148804	-0.400897	0.698505	0.595722	0.846954	0.071329	0.143177	-0.419134	0.716629
FA (22:0) (behenic acid)	Control	0.0835119	-0.50169	0.668713	0.779708	0.959039	0.0686727	0.088192	-0.499043	0.677365
FA (22:0) (behenic acid)	Interaction	0.0652921	-0.737598	0.868182	0.873364	0.983865	0.078417	0.0648157	-0.733473	0.860895
FA (22:2) (docosadienoic acid)	Pre-ETT	-0.555513	-1.19814	0.0871113	0.0902121	0.43166	0.269746	-0.568966	-1.25287	0.12256	1.59541	-0.393808	-0.884559	0.0926949
FA (22:2) (docosadienoic acid)	Post-ETT	-0.505851	-1.14848	0.136773	0.122876	0.539085	0.230943	-0.526145	-1.22875	0.135717	1.69682	-0.408485	-0.894683	0.0553248
FA (22:2) (docosadienoic acid)	Case	-0.00429323	-0.573761	0.565174	0.988211	0.999284	0.0602722	0.00404052	-0.596227	0.56001	0.758801	-0.0732668	-0.370291	0.224001
FA (22:2) (docosadienoic acid)	Control	-0.0539554	-0.6602	0.552289	0.861523	0.983779	0.0587577	-0.0434937	-0.688945	0.566398	0.802277	-0.0384479	-0.339445	0.27823
FA (22:2) (docosadienoic acid)	Interaction	0.0496622	-0.782099	0.881423	0.906841	0.983865	0.0756043	0.0437003	-0.780853	0.87427	0.806262	-0.00712614	-0.43741	0.409819
FA (22:4)	Pre-ETT	-0.620165	-1.32212	0.0817895	0.0833456	0.411748	0.278688	-0.652622	-1.38433	0.0638148
FA (22:4)	Post-ETT	-0.648894	-1.35085	0.0530607	0.0700155	0.49899	0.372952	-0.688854	-1.44764	0.0430819
FA (22:4)	Case	-0.177774	-0.510478	0.15493	0.294976	0.580816	0.0480085	-0.178272	-0.524818	0.175681
FA (22:4)	Control	-0.149045	-0.503236	0.205146	0.409507	0.874563	0.0418427	-0.151086	-0.512147	0.223941
FA (22:4)	Interaction	-0.0287288	-0.514674	0.457217	0.907754	0.983865	0.0383314	-0.0306508	-0.547639	0.471516
FA (22:6) (docosahexaenoic acid)	Pre-ETT	-0.236602	-1.01535	0.542146	0.55152	0.845224	0.0792006	-0.228164	-1.05506	0.541127
FA (22:6) (docosahexaenoic acid)	Post-ETT	-0.256507	-1.03525	0.522241	0.518552	0.898872	0.0917276	-0.246592	-1.02948	0.530076
FA (22:6) (docosahexaenoic acid)	Case	-0.212343	-0.425564	0.000879154	0.0509521	0.292862	0.110222	-0.21171	-0.442719	0.0126072
FA (22:6) (docosahexaenoic acid)	Control	-0.192438	-0.41943	0.034554	0.0965915	0.807503	0.0835822	-0.192906	-0.434077	0.0589749
FA (22:6) (docosahexaenoic acid)	Interaction	-0.0199047	-0.331335	0.291526	0.900311	0.983865	0.0267119	-0.0234084	-0.377412	0.316809
FA (24:0) (lignoceric acid)	Pre-ETT	0.280618	-0.317934	0.879169	0.358155	0.759828	0.0961934	0.236132	-0.339855	0.852645
FA (24:0) (lignoceric acid)	Post-ETT	-0.119768	-0.71832	0.478783	0.694923	0.937094	0.0850358	-0.149713	-0.77131	0.465899
FA (24:0) (lignoceric acid)	Case	-0.115885	-0.582271	0.350502	0.626259	0.854244	0.0693683	-0.118	-0.600925	0.38018
FA (24:0) (lignoceric acid)	Control	0.284501	-0.212005	0.781008	0.261407	0.811981	0.107795	0.277691	-0.253922	0.809802
FA (24:0) (lignoceric acid)	Interaction	-0.400386	-1.08159	0.280816	0.249322	0.976883	0.149357	-0.389137	-1.10973	0.324597
FA (24:1) (nervonic acid)	Pre-ETT	-0.251616	-0.926222	0.422991	0.464761	0.820709	0.0913229	-0.293508	-1.08092	0.447761
FA (24:1) (nervonic acid)	Post-ETT	-0.438269	-1.11288	0.236338	0.202904	0.649584	0.1569	-0.472511	-1.22687	0.23824
FA (24:1) (nervonic acid)	Case	-0.218505	-0.566938	0.129928	0.21903	0.510306	0.0755563	-0.221231	-0.584629	0.145867
FA (24:1) (nervonic acid)	Control	-0.0318521	-0.402787	0.339083	0.866346	0.983779	0.0362929	-0.0263958	-0.421564	0.349151
FA (24:1) (nervonic acid)	Interaction	-0.186653	-0.695572	0.322265	0.472237	0.976883	0.0587308	-0.196005	-0.729313	0.344127
FA (26:0) (cerotic acid)	Pre-ETT	0.237173	-0.321922	0.796268	0.405728	0.781985	0.103028	0.24175	-0.323092	0.808785
FA (26:0) (cerotic acid)	Post-ETT	-0.0919929	-0.651088	0.467102	0.747081	0.942802	0.0753438	-0.0827587	-0.645947	0.503399
FA (26:0) (cerotic acid)	Case	-0.0241416	-0.513588	0.465305	0.922985	0.982003	0.065631	-0.0283745	-0.502306	0.4647
FA (26:0) (cerotic acid)	Control	0.305025	-0.216031	0.826081	0.251234	0.811981	0.137792	0.306055	-0.229356	0.841748
FA (26:0) (cerotic acid)	Interaction	-0.329166	-1.04405	0.385717	0.366812	0.976883	0.127199	-0.334482	-1.05201	0.418216
FA (8:0) (caprylic acid)	Pre-ETT	0.0831642	-0.601845	0.768174	0.811919	0.940896	0.0881668	0.08342	-0.594936	0.820511	0.74213	0.220849	-0.26796	0.725395
FA (8:0) (caprylic acid)	Post-ETT	-0.223233	-0.908243	0.461776	0.523005	0.898872	0.0894178	-0.210393	-0.924786	0.4766	0.580175	-0.0965232	-0.604437	0.418755
FA (8:0) (caprylic acid)	Case	-0.259392	-0.810738	0.291954	0.356474	0.646296	0.0947649	-0.266383	-0.839201	0.32322	1.10917	-0.22113	-0.591133	0.143644
FA (8:0) (caprylic acid)	Control	0.0470055	-0.539947	0.633958	0.875275	0.983779	0.0645731	0.0571602	-0.529528	0.660987	0.60354	0.0863583	-0.306499	0.476956
FA (8:0) (caprylic acid)	Interaction	-0.306398	-1.11169	0.498895	0.455832	0.976883	0.104308	-0.308471	-1.14504	0.5193	0.944928	-0.335872	-0.86855	0.20479
Famotidine	Pre-ETT	0.327823	-0.636695	1.29234	0.50531	0.97287	0.0866235	0.268547	-0.691475	1.26657
Famotidine	Post-ETT	-0.151524	-1.11604	0.812994	0.758153	0.895042	0.0836804	-0.193488	-1.19298	0.819671
Famotidine	Case	-0.151906	-0.686865	0.383053	0.577837	0.879954	0.0479041	-0.142926	-0.680663	0.414619
Famotidine	Control	0.327441	-0.225062	0.879944	0.245409	0.831843	0.0892795	0.336778	-0.278906	0.898363
Famotidine	Interaction	-0.479347	-1.2484	0.289705	0.221845	0.768786	0.112404	-0.466931	-1.28045	0.328434
Ferulic acid	Pre-ETT	-0.301145	-0.911054	0.308764	0.333174	0.899076	0.108626	-0.292137	-0.943831	0.337996
Ferulic acid	Post-ETT	0.0720235	-0.537886	0.681933	0.816965	0.916191	0.0729186	0.0616002	-0.57071	0.695736
Ferulic acid	Case	0.521511	-0.0544153	1.09744	0.0759342	0.526481	0.331514	0.510059	-0.0547706	1.10713
Ferulic acid	Control	0.148342	-0.446472	0.743156	0.624983	0.926805	0.0794562	0.154064	-0.474881	0.738461
Ferulic acid	Interaction	0.373169	-0.454777	1.20111	0.377027	0.835924	0.126678	0.365515	-0.454221	1.2253
Folinic acid	Pre-ETT	-0.127424	-0.991431	0.736583	0.772538	0.985305	0.0800293	-0.118609	-1.03101	0.771462
Folinic acid	Post-ETT	0.558778	-0.305229	1.42278	0.204954	0.607712	0.171413	0.554641	-0.35072	1.44728
Folinic acid	Case	0.305144	-0.421483	1.03177	0.410463	0.837345	0.0849877	0.294312	-0.476208	1.01836
Folinic acid	Control	-0.381058	-1.13151	0.369398	0.319635	0.841456	0.104804	-0.378666	-1.15963	0.428683
Folinic acid	Interaction	0.686202	-0.358389	1.73079	0.197913	0.75486	0.192085	0.666548	-0.431107	1.77636
Fructose	Pre-ETT	-0.32995	-0.673071	0.0131709	0.0594664	0.608469	0.196845	-0.323125	-0.679237	0.0357856	0.747674	0.298336	-0.222902	0.820011
Fructose	Post-ETT	-0.323358	-0.666479	0.0197632	0.0647365	0.606745	0.177214	-0.325932	-0.687009	0.050878	0.762941	0.0866388	-0.427432	0.598209
Fructose	Case	-0.0817935	-0.321246	0.157659	0.50318	0.917904	0.0335308	-0.0820952	-0.359304	0.186966	0.420892	-0.134557	-0.370807	0.0892158
Fructose	Control	-0.0883858	-0.344371	0.1676	0.498578	0.921163	0.033457	-0.0864949	-0.366022	0.204972	0.379035	-0.03563	-0.286406	0.210184
Fructose	Interaction	0.00659228	-0.34393	0.357115	0.970596	0.980573	0.0368624	0.00316211	-0.369721	0.383489	0.280637	-0.0800438	-0.419416	0.255125
Fucose	Pre-ETT	-0.694443	-1.67585	0.286961	0.16548	0.852167	0.242875	-0.730224	-1.71303	0.272029
Fucose	Post-ETT	-0.224988	-1.20639	0.756417	0.653199	0.953383	0.0962513	-0.262884	-1.31151	0.749846
Fucose	Case	0.326051	-0.333497	0.985599	0.332586	0.795297	0.0819496	0.329488	-0.388377	1.00316
Fucose	Control	-0.143405	-0.848491	0.561682	0.690167	0.921163	0.0656813	-0.1482	-0.882525	0.580628
Fucose	Interaction	0.469456	-0.496024	1.43494	0.340583	0.799381	0.113719	0.474614	-0.548388	1.47314
Fumaric acid - BA	Pre-ETT	-1.30876	-2.57803	-0.0394907	0.0432855	0.501719	0.51967	-1.28049	-2.58941	0.0963177	0.865271	-0.06508	-0.67116	0.523008
Fumaric acid - BA	Post-ETT	-0.222246	-1.49152	1.04703	0.73146	0.892451	0.0828269	-0.207006	-1.45377	1.17582	1.31601	-0.582406	-1.17263	-0.00321844
Fumaric acid - BA	Case	1.4818	0.252971	2.71062	0.0181056	0.343516	1.27567	1.45205	0.2433	2.69401	0.12109	-0.304031	-0.836257	0.236513
Fumaric acid - BA	Control	0.395279	-0.873845	1.6644	0.541566	0.924441	0.0876921	0.414421	-0.847838	1.75135	1.70614	0.320976	-0.222991	0.841341
Fumaric acid - BA	Interaction	1.08652	-0.68003	2.85306	0.228019	0.768786	0.18526	1.07553	-0.759982	2.874	0.301487	-0.190114	-0.897241	0.552973
Fumaric acid - PM	Pre-ETT	0.0312253	-0.720891	0.783342	0.935147	0.980752	0.0841339	0.057333	-0.725394	0.826987	1.34962	0.328058	-0.197186	0.818174
Fumaric acid - PM	Post-ETT	0.370972	-0.381144	1.12309	0.33368	0.845529	0.129932	0.387515	-0.391113	1.12059	0.214099	-0.142334	-0.64181	0.338906
Fumaric acid - PM	Case	0.0326961	-0.679549	0.744941	0.928308	0.98412	0.0739802	0.0377305	-0.673464	0.72024	0.362549	-0.453596	-0.91052	-0.0183386
Fumaric acid - PM	Control	-0.307051	-1.06847	0.454371	0.429309	0.865324	0.106306	-0.295433	-1.06717	0.435208	0.70757	-0.0350884	-0.487108	0.426157
Fumaric acid - PM	Interaction	0.339747	-0.702873	1.38237	0.523036	0.816143	0.109414	0.315414	-0.671246	1.34135	0.245923	-0.148632	-0.75588	0.465096
Gabapentin	Pre-ETT	0.668231	-0.215208	1.55167	0.138204	0.646853	0.187329	0.614667	-0.230922	1.52132
Gabapentin	Post-ETT	-0.459385	-1.34282	0.424054	0.30812	0.695315	0.145082	-0.490017	-1.4169	0.430137
Gabapentin	Case	-0.460261	-0.998787	0.078265	0.0939109	0.556914	0.180585	-0.456074	-1.01324	0.0955949
Gabapentin	Control	0.667355	0.111168	1.22354	0.0186873	0.479097	0.586174	0.654776	0.0626355	1.25077
Gabapentin	Interaction	-1.12762	-1.9018	-0.353436	0.00430714	0.366107	2.00763	-1.10864	-1.9357	-0.302445
Galactonic acid	Pre-ETT	0.149937	-0.458368	0.758243	0.629026	0.918644	0.0746196	0.131608	-0.480433	0.79082	1.04826	0.25993	-0.194845	0.724841
Galactonic acid	Post-ETT	-0.095226	-0.703531	0.51308	0.758981	0.968633	0.0756019	-0.132414	-0.756213	0.513988	0.268935	-0.266453	-0.745936	0.198056
Galactonic acid	Case	-0.199912	-0.777758	0.377934	0.497728	0.917904	0.0789517	-0.188842	-0.735289	0.34658	1.36718	-0.324545	-0.685892	0.0434348
Galactonic acid	Control	0.0452513	-0.572492	0.662995	0.885838	0.959386	0.0664375	0.0405597	-0.551156	0.673588	0.682461	0.187666	-0.155758	0.566606
Galactonic acid	Interaction	-0.245163	-1.09104	0.600717	0.569994	0.822929	0.0977695	-0.240461	-1.07891	0.584568	0.668011	-0.440065	-0.963572	0.0639383
Galactosamine	Pre-ETT	-0.0193685	-0.683388	0.644651	0.95441	0.985305	0.063235	-0.0252888	-0.752404	0.707509
Galactosamine	Post-ETT	0.128577	-0.535442	0.792597	0.704304	0.892451	0.0711555	0.14462	-0.568494	0.879902
Galactosamine	Case	0.17982	-0.192881	0.552522	0.344332	0.828346	0.0500617	0.180513	-0.216134	0.577196
Galactosamine	Control	0.0318746	-0.35305	0.416799	0.87107	0.993942	0.0384146	0.025415	-0.381133	0.456314
Galactosamine	Interaction	0.147946	-0.387846	0.683738	0.588372	0.945078	0.0514817	0.15504	-0.422536	0.757383
Galactose	Pre-ETT	-0.128049	-0.887699	0.631602	0.741115	0.985305	0.0833283	-0.12773	-0.892809	0.646771
Galactose	Post-ETT	0.00452326	-0.755127	0.764174	0.990689	0.994589	0.0735329	-0.0170483	-0.793085	0.793191
Galactose	Case	0.0279679	-0.552313	0.608249	0.92474	0.966429	0.060519	0.0188436	-0.606448	0.625283
Galactose	Control	-0.104604	-0.703916	0.494708	0.732282	0.965986	0.0676434	-0.095173	-0.739411	0.530729
Galactose	Interaction	0.132571	-0.701636	0.966778	0.755439	0.983251	0.0767181	0.127636	-0.752201	0.99596
gamma-Glutamylglutamine	Pre-ETT	0.225004	-0.354089	0.804096	0.446338	0.961423	0.0886167	0.218657	-0.370943	0.799392	0.908202	0.294991	-0.210645	0.818596
gamma-Glutamylglutamine	Post-ETT	0.39081	-0.188282	0.969902	0.18593	0.604862	0.167689	0.390173	-0.215586	0.987897	0.968344	0.220605	-0.289442	0.733237
gamma-Glutamylglutamine	Case	0.11554	-0.336784	0.567864	0.616621	0.879954	0.0633794	0.109525	-0.364503	0.584822	0.256719	-0.156404	-0.472704	0.148138
gamma-Glutamylglutamine	Control	-0.0502667	-0.517425	0.416892	0.83297	0.993942	0.0580559	-0.0507267	-0.52934	0.449638	0.500914	-0.0614255	-0.37939	0.248575
gamma-Glutamylglutamine	Interaction	0.165807	-0.48445	0.816064	0.617241	0.948172	0.0773184	0.166834	-0.50592	0.857032	0.538556	0.0509276	-0.378795	0.49055
gamma-Glutamylleucine	Pre-ETT	-0.0333555	-0.749962	0.683251	0.92731	0.985305	0.0690524	-0.0241873	-0.786015	0.694439	0.494826	-0.0220509	-0.590221	0.524751
gamma-Glutamylleucine	Post-ETT	-0.00135315	-0.717959	0.715253	0.997047	0.997047	0.0722121	0.00932656	-0.743052	0.747635	0.335267	-0.287036	-0.878644	0.264102
gamma-Glutamylleucine	Case	0.063885	-0.540878	0.668648	0.835976	0.952786	0.0541157	0.0651128	-0.554561	0.652675	0.645921	-0.0922344	-0.475478	0.296233
gamma-Glutamylleucine	Control	0.0318826	-0.592714	0.656479	0.920307	0.993942	0.0581301	0.0263384	-0.623092	0.677096	0.732079	0.146752	-0.245462	0.543327
gamma-Glutamylleucine	Interaction	0.0320024	-0.837399	0.901404	0.942486	0.988985	0.0726906	0.0236156	-0.868947	0.9549	0.495668	-0.139469	-0.684771	0.370617
Geranic acid	Pre-ETT	-0.162726	-0.799941	0.474489	0.616711	0.985305	0.080593	-0.16328	-0.825704	0.49164
Geranic acid	Post-ETT	-0.283021	-0.920235	0.354194	0.384015	0.771053	0.103458	-0.268052	-0.942352	0.396474
Geranic acid	Case	-0.263983	-0.880892	0.352926	0.401641	0.837345	0.0920951	-0.259166	-0.873403	0.327701
Geranic acid	Control	-0.143689	-0.780829	0.493452	0.65848	0.926805	0.0741581	-0.148245	-0.776651	0.495802
Geranic acid	Interaction	-0.120295	-1.00716	0.766568	0.790354	0.983251	0.0852259	-0.104433	-0.972075	0.730631
GlcCer (d14:14E/20:0) 2OH	Pre-ETT	0.521223	0.0264625	1.01598	0.0389425	0.269314	0.31224	0.509665	-0.0808977	1.05737
GlcCer (d14:14E/20:0) 2OH	Post-ETT	0.467463	-0.0272971	0.962224	0.0640505	0.49899	0.243133	0.446378	-0.140409	1.00969
GlcCer (d14:14E/20:0) 2OH	Case	0.0247475	-0.109794	0.159288	0.718462	0.879858	0.0175808	0.0257125	-0.130738	0.178186
GlcCer (d14:14E/20:0) 2OH	Control	0.0785072	-0.0647227	0.221737	0.28269	0.811981	0.0276361	0.0796181	-0.0863567	0.247926
GlcCer (d14:14E/20:0) 2OH	Interaction	-0.0537597	-0.250269	0.14275	0.591825	0.980988	0.0251633	-0.0538067	-0.278771	0.167725
GlcCer (d34:1)	Pre-ETT	-0.379071	-1.04862	0.290475	0.267147	0.7023	0.146591	-0.406655	-1.1021	0.284847
GlcCer (d34:1)	Post-ETT	-0.419183	-1.08873	0.250363	0.219794	0.667022	0.142356	-0.438087	-1.14511	0.206
GlcCer (d34:1)	Case	0.0661655	-0.105584	0.237915	0.450211	0.739276	0.0237722	0.0685721	-0.121645	0.257028
GlcCer (d34:1)	Control	0.106277	-0.0765644	0.289119	0.254605	0.811981	0.0366974	0.104464	-0.0978757	0.310027
GlcCer (d34:1)	Interaction	-0.0401118	-0.290969	0.210745	0.753979	0.983865	0.0240401	-0.0381352	-0.319142	0.233098
GlcCer (d38:1)	Pre-ETT	0.293778	-0.412251	0.999808	0.414763	0.78876	0.098543	0.269277	-0.495845	1.0194
GlcCer (d38:1)	Post-ETT	0.218096	-0.487934	0.924125	0.544885	0.898872	0.0936807	0.181454	-0.578276	0.894903
GlcCer (d38:1)	Case	-0.0274324	-0.16006	0.105195	0.685188	0.861324	0.0167577	-0.0294697	-0.179095	0.121028
GlcCer (d38:1)	Control	0.0482501	-0.092943	0.189443	0.502997	0.890803	0.0195827	0.0516823	-0.117257	0.210581
GlcCer (d38:1)	Interaction	-0.0756825	-0.269398	0.118033	0.443833	0.976883	0.0262245	-0.0794924	-0.295393	0.144107
GlcCer (d40:1)	Pre-ETT	0.230572	-0.357982	0.819125	0.442585	0.810494	0.0840968	0.201996	-0.434876	0.802764
GlcCer (d40:1)	Post-ETT	0.199484	-0.38907	0.788037	0.506493	0.898872	0.0811515	0.170162	-0.464272	0.76432
GlcCer (d40:1)	Case	0.00143271	-0.100144	0.103009	0.977945	0.999284	0.0137526	0.00104989	-0.117797	0.112697
GlcCer (d40:1)	Control	0.0325207	-0.075616	0.140657	0.55557	0.896241	0.0151715	0.033089	-0.0898986	0.157836
GlcCer (d40:1)	Interaction	-0.031088	-0.17945	0.117274	0.681298	0.983865	0.0178562	-0.0292987	-0.204645	0.136646
GlcCer (d41:1)	Pre-ETT	0.232187	-0.291955	0.756329	0.385267	0.781985	0.0844157	0.166191	-0.454287	0.720631
GlcCer (d41:1)	Post-ETT	0.198339	-0.325803	0.722481	0.45829	0.889316	0.0746628	0.115948	-0.448251	0.683029
GlcCer (d41:1)	Case	-0.000947097	-0.100189	0.0982952	0.985077	0.999284	0.0141171	-0.00156663	-0.113161	0.113009
GlcCer (d41:1)	Control	0.0329004	-0.0727511	0.138552	0.541635	0.896241	0.0171007	0.0353569	-0.0873535	0.159122
GlcCer (d41:1)	Interaction	-0.0338475	-0.1788	0.111105	0.647193	0.983865	0.0205867	-0.0388902	-0.20371	0.135349
GlcCer (d42:1)	Pre-ETT	0.0382228	-0.447581	0.524026	0.877445	0.961731	0.0627201	-0.0184526	-0.591958	0.524306
GlcCer (d42:1)	Post-ETT	0.00664193	-0.479162	0.492445	0.978622	0.99752	0.060419	-0.0417332	-0.605341	0.507244
GlcCer (d42:1)	Case	-0.0312139	-0.122312	0.0598837	0.501859	0.794371	0.0142727	-0.031551	-0.140806	0.0734644
GlcCer (d42:1)	Control	0.000366963	-0.0966139	0.0973478	0.994083	0.996606	0.0123676	-0.00136711	-0.115866	0.118758
GlcCer (d42:1)	Interaction	-0.0315809	-0.164638	0.101476	0.641791	0.983865	0.0160691	-0.0317862	-0.186647	0.127738
GlcCer (d42:2)	Pre-ETT	-0.124037	-0.540835	0.292761	0.559709	0.845224	0.0619132	-0.164218	-0.675012	0.263648
GlcCer (d42:2)	Post-ETT	-0.147293	-0.564092	0.269505	0.488537	0.898872	0.0673648	-0.18314	-0.684948	0.289234
GlcCer (d42:2)	Case	0.0163204	-0.128269	0.16091	0.824914	0.92097	0.0169841	0.0167118	-0.142773	0.181407
GlcCer (d42:2)	Control	0.0395772	-0.11435	0.193504	0.614304	0.921489	0.0194539	0.0397428	-0.136654	0.210423
GlcCer (d42:2)	Interaction	-0.0232568	-0.234443	0.18793	0.829113	0.983865	0.0235111	-0.0197574	-0.266572	0.220897
Glimepiride	Pre-ETT	0.349608	-0.510975	1.21019	0.4259	0.961102	0.0980973	0.354806	-0.47464	1.20588
Glimepiride	Post-ETT	0.179767	-0.680816	1.04035	0.682235	0.888503	0.0811585	0.183507	-0.682322	1.03561
Glimepiride	Case	0.166556	-0.443951	0.777063	0.59285	0.879954	0.0642298	0.165244	-0.493987	0.806668
Glimepiride	Control	0.336398	-0.294131	0.966927	0.295712	0.831843	0.1002	0.337196	-0.332629	1.00147
Glimepiride	Interaction	-0.169842	-1.0475	0.707817	0.704476	0.971034	0.0709586	-0.160826	-1.07214	0.755607
Gluconic acid	Pre-ETT	-0.527973	-1.26769	0.211749	0.161839	0.852167	0.194259	-0.5227	-1.28193	0.262863	0.282677	0.014291	-0.534484	0.577898
Gluconic acid	Post-ETT	0.123082	-0.61664	0.862804	0.744335	0.968633	0.0748785	0.123359	-0.629427	0.88598	0.876759	-0.235812	-0.767179	0.298145
Gluconic acid	Case	0.28801	-0.414673	0.990692	0.421782	0.886983	0.0891241	0.275921	-0.397268	0.97158	0.606866	-0.241222	-0.655961	0.158506
Gluconic acid	Control	-0.363045	-1.11424	0.388154	0.343523	0.79232	0.112798	-0.363673	-1.10054	0.368614	0.702438	0.128458	-0.30008	0.573137
Gluconic acid	Interaction	0.651055	-0.377567	1.67968	0.214777	0.799381	0.204943	0.640114	-0.381716	1.63752	0.415899	-0.21508	-0.813088	0.365582
Glucose-1-phosphate	Pre-ETT	0.361882	-0.744382	1.46815	0.521428	0.918644	0.0952063	0.369456	-0.812154	1.45776
Glucose-1-phosphate	Post-ETT	-0.57048	-1.67674	0.535784	0.312152	0.845529	0.131485	-0.575619	-1.74042	0.516022
Glucose-1-phosphate	Case	-0.778823	-1.78905	0.231404	0.130785	0.795297	0.206166	-0.771088	-1.75813	0.190515
Glucose-1-phosphate	Control	0.15354	-0.926437	1.23352	0.780516	0.937931	0.0744947	0.13184	-0.889572	1.21602
Glucose-1-phosphate	Interaction	-0.932362	-2.41118	0.546457	0.216565	0.799381	0.193366	-0.930497	-2.3989	0.486094
Glucose - BA	Pre-ETT	0.207628	-0.427264	0.842521	0.521545	0.97287	0.0890006	0.212808	-0.448415	0.8685	0.103911	0.394445	-0.0722124	0.868035
Glucose - BA	Post-ETT	-0.121976	-0.756869	0.512917	0.706509	0.892451	0.0771594	-0.120864	-0.78015	0.54089	0.643464	-0.149609	-0.610561	0.356493
Glucose - BA	Case	-0.0830559	-0.68351	0.517398	0.786309	0.945797	0.0664696	-0.0861411	-0.698654	0.53342	0.853498	-0.129692	-0.463419	0.203099
Glucose - BA	Control	0.246548	-0.373598	0.866694	0.435854	0.896313	0.0919461	0.253222	-0.356881	0.843071	1.80445	0.461209	0.0944201	0.840599
Glucose - BA	Interaction	-0.329604	-1.19281	0.533602	0.454227	0.861072	0.110992	-0.328126	-1.16731	0.532372	5.63616	-0.662761	-1.17339	-0.149299
Glucose - PM	Pre-ETT	0.530039	-0.270943	1.33102	0.194639	0.852167	0.169972	0.507734	-0.300477	1.30832	1.18972	0.671912	0.166476	1.19805
Glucose - PM	Post-ETT	0.376034	-0.424948	1.17702	0.357502	0.845529	0.124657	0.379926	-0.421791	1.19791	0.65392	0.123387	-0.386792	0.632867
Glucose - PM	Case	-0.0804931	-0.664197	0.503211	0.786945	0.982809	0.0620638	-0.0857458	-0.691132	0.527161	0.934643	-0.131302	-0.497078	0.232162
Glucose - PM	Control	0.0735117	-0.550494	0.697517	0.817396	0.944947	0.067613	0.0785482	-0.585987	0.727126	0.815004	0.383064	0.00833933	0.753025
Glucose - PM	Interaction	-0.154005	-1.00846	0.70045	0.723894	0.876906	0.0757118	-0.147776	-1.03497	0.736919	3.05539	-0.545095	-1.05615	-0.0402877
Glucuronic acid - BA	Pre-ETT	-0.0224006	-0.752269	0.707467	0.952033	0.985305	0.0785668	0.0244134	-0.759694	0.767408	0.469195	0.0885812	-0.508581	0.704986
Glucuronic acid - BA	Post-ETT	0.950198	0.22033	1.68007	0.010722	0.390588	1.62457	0.970704	0.215145	1.7249	0.65909	0.263967	-0.364363	0.861615
Glucuronic acid - BA	Case	0.300956	-0.350933	0.952844	0.365544	0.837345	0.0952551	0.297795	-0.363818	0.93316	0.558947	-0.173785	-0.548505	0.218644
Glucuronic acid - BA	Control	-0.671642	-1.34491	0.00162532	0.0505556	0.585986	0.477136	-0.654442	-1.34853	0.0198362	1.28882	-0.268948	-0.636694	0.100557
Glucuronic acid - BA	Interaction	0.972598	0.0354494	1.90975	0.0419412	0.486136	0.548021	0.953849	-0.00871428	1.88844	1.38307	0.298698	-0.250991	0.804076
Glucuronic acid - PM	Pre-ETT	0.940575	0.26975	1.6114	0.00599421	0.285724	2.46055	0.920215	0.244848	1.63717	2.94571	0.544221	-0.0170416	1.09018
Glucuronic acid - PM	Post-ETT	0.542746	-0.128079	1.21357	0.112795	0.606745	0.24465	0.540858	-0.143269	1.24376	1.84675	0.476763	-0.0521592	1.01463
Glucuronic acid - PM	Case	-0.0363164	-0.541766	0.469133	0.88801	0.98412	0.0534051	-0.0398043	-0.555373	0.521452	0.406942	-0.0789578	-0.428248	0.265272
Glucuronic acid - PM	Control	0.361512	-0.178837	0.90186	0.189762	0.72376	0.129998	0.36248	-0.225525	0.917042	0.514975	0.026813	-0.331945	0.369947
Glucuronic acid - PM	Interaction	-0.397828	-1.13773	0.342074	0.291962	0.799381	0.106917	-0.388245	-1.15386	0.400295	0.615876	-0.0185361	-0.509064	0.472382
Glutamic acid - BA	Pre-ETT	-0.228026	-0.778224	0.322171	0.416621	0.961102	0.0767807	-0.234786	-0.794726	0.312607	0.403214	-0.0116759	-0.514496	0.486501
Glutamic acid - BA	Post-ETT	0.0148021	-0.535395	0.565	0.957947	0.98103	0.0491925	0.0175423	-0.53779	0.582047	0.300472	0.172732	-0.291499	0.67058
Glutamic acid - BA	Case	0.30491	-0.0304464	0.640267	0.0747455	0.526481	0.172431	0.301092	-0.051754	0.658253	0.192172	-0.0200598	-0.241751	0.188871
Glutamic acid - BA	Control	0.0620817	-0.284273	0.408437	0.725356	0.963363	0.036033	0.0608237	-0.288138	0.410851	0.0824358	-0.130361	-0.339453	0.0739802
Glutamic acid - BA	Interaction	0.242829	-0.239277	0.724934	0.323544	0.835498	0.0729371	0.251247	-0.230358	0.747076	2.72544	0.259689	-0.0340139	0.539826
Glutamic acid - PM	Pre-ETT	-0.22345	-0.861298	0.414397	0.492327	0.918644	0.0730217	-0.205782	-0.860084	0.437451	0.424386	-0.0694435	-0.547237	0.398587
Glutamic acid - PM	Post-ETT	-0.234222	-0.87207	0.403625	0.471702	0.854349	0.0779023	-0.216258	-0.880779	0.439748	0.277772	0.0668976	-0.415718	0.549726
Glutamic acid - PM	Case	0.129127	-0.28675	0.545005	0.542818	0.943838	0.0530179	0.13152	-0.329259	0.573305	0.251173	-0.094568	-0.318056	0.116366
Glutamic acid - PM	Control	0.1399	-0.304692	0.584491	0.537405	0.921163	0.0531088	0.137617	-0.342386	0.623967	0.108008	-0.16872	-0.414737	0.0542801
Glutamic acid - PM	Interaction	-0.0107722	-0.619555	0.59801	0.972334	0.980573	0.0572702	-0.0110418	-0.659607	0.646226	1.03809	0.147909	-0.165399	0.457511
Glutamine - BA	Pre-ETT	-1.06606	-2.06539	-0.0667216	0.036544	0.499589	0.693506	-1.08353	-2.06067	-0.047071	0.564338	-0.0844588	-0.653927	0.51481
Glutamine - BA	Post-ETT	-0.56966	-1.569	0.429676	0.263885	0.645899	0.157381	-0.613934	-1.58703	0.401225	1.47406	-0.328217	-0.90475	0.264263
Glutamine - BA	Case	0.55303	-0.0713907	1.17745	0.0825852	0.526481	0.187135	0.550141	-0.111738	1.22691	0.647402	0.00408214	-0.347861	0.353219
Glutamine - BA	Control	0.0566325	-0.588267	0.701532	0.863346	0.993942	0.0486853	0.0632288	-0.634311	0.762589	2.29287	0.309944	-0.0421065	0.660764
Glutamine - BA	Interaction	0.496398	-0.401264	1.39406	0.278436	0.779326	0.103304	0.493827	-0.463029	1.45548	0.495859	-0.160668	-0.660528	0.299525
Glutamine - PM	Pre-ETT	0.0634776	-0.63358	0.760535	0.858343	0.95674	0.0680775	0.0907602	-0.647562	0.786686	0.639365	0.212994	-0.346508	0.764542
Glutamine - PM	Post-ETT	-0.0347286	-0.731786	0.662329	0.922211	0.984655	0.0730351	-0.0203012	-0.735804	0.701842	0.9473	-0.140821	-0.67724	0.433783
Glutamine - PM	Case	-0.172333	-0.834487	0.489821	0.609979	0.943838	0.0720449	-0.175513	-0.813825	0.440536	1.1162	-0.182909	-0.503456	0.146908
Glutamine - PM	Control	-0.0741269	-0.781999	0.633745	0.837382	0.944947	0.068126	-0.0783683	-0.751657	0.624412	0.684636	0.165252	-0.177988	0.503293
Glutamine - PM	Interaction	-0.0982062	-1.0675	0.871088	0.842593	0.941334	0.0838573	-0.0981347	-1.05881	0.838241	1.33444	-0.376809	-0.848964	0.0937523
Glutaric acid	Pre-ETT	0.276039	-0.522867	1.07495	0.498273	0.97287	0.0887462	0.280176	-0.531045	1.10731	0.509288	0.128071	-0.430769	0.691298
Glutaric acid	Post-ETT	0.517211	-0.281695	1.31612	0.204484	0.607712	0.162632	0.519557	-0.280468	1.34087	0.422153	0.109167	-0.508546	0.684711
Glutaric acid	Case	0.362302	-0.247037	0.97164	0.243873	0.754498	0.102616	0.354387	-0.272251	1.00084	1.65725	0.288733	-0.0644833	0.626408
Glutaric acid	Control	0.12113	-0.508192	0.750452	0.70599	0.953203	0.0620962	0.127034	-0.56831	0.806296	0.922357	0.274258	-0.0765086	0.634927
Glutaric acid	Interaction	0.241172	-0.634807	1.11715	0.589465	0.945078	0.0762883	0.247697	-0.703641	1.18148	0.715927	0.0639105	-0.394485	0.536857
Gly-Tyr	Pre-ETT	0.0477041	-0.895652	0.99106	0.921049	0.985305	0.0776318	0.00348013	-0.97168	0.980646
Gly-Tyr	Post-ETT	0.141293	-0.802063	1.08465	0.769096	0.899631	0.0805081	0.100316	-0.878769	1.09394
Gly-Tyr	Case	0.0730134	-0.7594	0.905427	0.863505	0.952786	0.0617315	0.0768311	-0.729737	0.876008
Gly-Tyr	Control	-0.0205754	-0.880288	0.839137	0.962587	0.993942	0.0694682	-0.00733006	-0.927521	0.895024
Gly-Tyr	Interaction	0.0935888	-1.10308	1.29026	0.878174	0.983251	0.0952154	0.0814713	-1.16136	1.33273
Glyceraldehyde	Pre-ETT	-0.0310684	-0.662206	0.600069	0.923138	0.985305	0.0745295	-0.0242337	-0.650889	0.606693
Glyceraldehyde	Post-ETT	-0.172336	-0.803474	0.458801	0.592524	0.851406	0.0816791	-0.175747	-0.832576	0.484088
Glyceraldehyde	Case	-0.0130356	-0.480703	0.454632	0.956432	0.974309	0.0555893	-0.0202679	-0.527309	0.472257
Glyceraldehyde	Control	0.128232	-0.354773	0.611237	0.602821	0.926805	0.0641768	0.127508	-0.382288	0.644743
Glyceraldehyde	Interaction	-0.141268	-0.813582	0.531047	0.680463	0.965289	0.0814041	-0.141066	-0.854006	0.575825
Glyceric acid - BA	Pre-ETT	-0.0223716	-0.89899	0.854246	0.960107	0.985305	0.0659123	0.0267478	-0.881338	0.92104	0.485267	0.0713266	-0.485775	0.63196
Glyceric acid - BA	Post-ETT	-0.658235	-1.53485	0.218383	0.141102	0.537032	0.187453	-0.612506	-1.50655	0.276546	0.685208	-0.069164	-0.607806	0.45375
Glyceric acid - BA	Case	0.106011	-0.564913	0.776936	0.756797	0.929547	0.0564096	0.108745	-0.576088	0.781874	0.571049	-0.0238747	-0.343696	0.303953
Glyceric acid - BA	Control	0.741875	0.0489468	1.4348	0.0358688	0.559263	0.45958	0.733749	0.0244457	1.4741	1.65211	0.204747	-0.140366	0.529056
Glyceric acid - BA	Interaction	-0.635864	-1.60038	0.328651	0.196315	0.75486	0.168628	-0.641088	-1.62986	0.39712	0.934993	-0.19844	-0.670644	0.244671
Glyceric acid - PM	Pre-ETT	-0.444675	-1.34547	0.45612	0.333279	0.889075	0.0980653	-0.431423	-1.46284	0.47052	0.592301	0.211877	-0.377706	0.778628
Glyceric acid - PM	Post-ETT	-0.104677	-1.00547	0.796118	0.819834	0.968633	0.0637423	-0.097556	-1.06987	0.795652	0.794102	0.087077	-0.494667	0.685518
Glyceric acid - PM	Case	0.118415	-0.512162	0.748993	0.712829	0.943838	0.0470289	0.120263	-0.522478	0.759946	0.753255	-0.133513	-0.463996	0.183364
Glyceric acid - PM	Control	-0.221582	-0.895698	0.452533	0.519419	0.921163	0.0627535	-0.235726	-0.953768	0.460297	0.839163	-0.00410091	-0.339655	0.324452
Glyceric acid - PM	Interaction	0.339998	-0.583073	1.26307	0.470344	0.816143	0.0760519	0.355176	-0.626354	1.32672	0.815495	-0.06481	-0.531428	0.382355
Glycerol	Pre-ETT	0.176613	-0.360124	0.71335	0.518976	0.918644	0.0847883	0.151249	-0.446172	0.710763	0.410875	-0.0574621	-0.56073	0.399642
Glycerol	Post-ETT	0.369068	-0.167669	0.905806	0.177755	0.738424	0.155815	0.337291	-0.233958	0.931172	0.389644	-0.0376264	-0.514882	0.440171
Glycerol	Case	-0.0920545	-0.572966	0.388857	0.707534	0.943838	0.0631486	-0.0862361	-0.565758	0.387138	0.742205	-0.0843089	-0.40687	0.244404
Glycerol	Control	-0.28451	-0.798626	0.229606	0.278082	0.754217	0.110792	-0.290752	-0.804355	0.20889	1.14491	-0.180623	-0.527708	0.173424
Glycerol	Interaction	0.192456	-0.511526	0.896438	0.592085	0.822929	0.0862433	0.194585	-0.488565	0.887165	0.665988	0.112131	-0.345549	0.569715
Glycerol-3-galactoside	Pre-ETT	0.617029	-0.292127	1.52618	0.183454	0.852167	0.143959	0.541243	-0.356435	1.52647
Glycerol-3-galactoside	Post-ETT	1.08595	0.176794	1.99511	0.0192272	0.343685	0.831995	1.02807	0.0961981	1.99794
Glycerol-3-galactoside	Case	-0.161342	-1.01898	0.696297	0.71234	0.943838	0.0683688	-0.170432	-0.991991	0.661676
Glycerol-3-galactoside	Control	-0.630263	-1.54712	0.286592	0.177879	0.72376	0.188634	-0.63249	-1.49644	0.263786
Glycerol-3-galactoside	Interaction	0.468921	-0.786535	1.72438	0.464132	0.816143	0.107063	0.487671	-0.756381	1.63728
Glycerol-alpha-phosphate	Pre-ETT	-0.342358	-0.965085	0.280369	0.281242	0.885618	0.0986069	-0.330239	-0.985603	0.384089
Glycerol-alpha-phosphate	Post-ETT	-0.305184	-0.927911	0.317542	0.336786	0.845529	0.0903426	-0.272584	-0.943084	0.43851
Glycerol-alpha-phosphate	Case	-0.385401	-0.806462	0.0356607	0.072818	0.694198	0.173421	-0.383897	-0.869681	0.104286
Glycerol-alpha-phosphate	Control	-0.422574	-0.872708	0.0275593	0.0657733	0.72376	0.206851	-0.424745	-0.889068	0.0600841
Glycerol-alpha-phosphate	Interaction	0.0371735	-0.579197	0.653544	0.905904	0.961008	0.0470441	0.0401732	-0.609297	0.694857
Glycine	Pre-ETT	0.0483495	-0.62665	0.723348	0.888352	0.95674	0.0748888	-0.0147452	-0.699438	0.694652	0.728091	0.0105637	-0.447969	0.446326
Glycine	Post-ETT	-0.367389	-1.04239	0.30761	0.286075	0.845529	0.157282	-0.430106	-1.11424	0.266525	0.742486	-0.0519055	-0.497484	0.391407
Glycine	Case	-0.554254	-1.06837	-0.0401358	0.0346031	0.564116	0.477049	-0.547009	-1.09348	-0.000828129	2.74825	-0.185877	-0.382762	0.0109845
Glycine	Control	-0.138515	-0.688131	0.4111	0.621339	0.921163	0.0651312	-0.137522	-0.725036	0.449425	2.12585	-0.162905	-0.360227	0.0379939
Glycine	Interaction	-0.415739	-1.16833	0.336853	0.278941	0.799381	0.136454	-0.423262	-1.19907	0.371176	1.27392	-0.123136	-0.401694	0.156076
Glycolic acid	Pre-ETT	0.124096	-0.467856	0.716048	0.681158	0.918644	0.0774817	0.131279	-0.518099	0.76739
Glycolic acid	Post-ETT	0.499735	-0.0922167	1.09169	0.097999	0.606745	0.241591	0.50293	-0.109141	1.15755
Glycolic acid	Case	-0.0375306	-0.579593	0.504532	0.892057	0.98412	0.0604189	-0.0454165	-0.577578	0.511557
Glycolic acid	Control	-0.41317	-0.992659	0.166319	0.162283	0.72376	0.173662	-0.406242	-0.99947	0.175291
Glycolic acid	Interaction	0.375639	-0.417859	1.16914	0.35349	0.799381	0.121475	0.374769	-0.438588	1.16587
Glycyltyrosine	Pre-ETT	-0.135226	-1.00325	0.732798	0.760111	0.985305	0.0780858	-0.137333	-1.00558	0.784934
Glycyltyrosine	Post-ETT	0.230976	-0.637048	1.099	0.601994	0.851406	0.0908255	0.225243	-0.662837	1.11151
Glycyltyrosine	Case	0.406762	-0.381528	1.19505	0.311848	0.828345	0.12584	0.414704	-0.357842	1.19964
Glycyltyrosine	Control	0.0405596	-0.773583	0.854702	0.922216	0.993942	0.0653553	0.044799	-0.781586	0.876711
Glycyltyrosine	Interaction	0.366203	-0.767036	1.49944	0.526501	0.909234	0.109229	0.370641	-0.774181	1.43058
GM3 (34:1;2O)	Pre-ETT	-0.252035	-0.765365	0.261296	0.335898	0.745267	0.0955113	-0.260582	-0.84981	0.296115
GM3 (34:1;2O)	Post-ETT	-0.138501	-0.651831	0.374829	0.596934	0.898872	0.0688016	-0.160974	-0.76597	0.390406
GM3 (34:1;2O)	Case	0.10762	-0.177617	0.392857	0.459607	0.741801	0.0438811	0.107554	-0.204462	0.40943
GM3 (34:1;2O)	Control	-0.00591376	-0.309572	0.297744	0.969552	0.996456	0.0350567	-0.00105413	-0.338439	0.335707
GM3 (34:1;2O)	Interaction	0.113534	-0.303082	0.530149	0.59326	0.980988	0.0476139	0.106204	-0.362691	0.58765
Guanidinoacetic acid	Pre-ETT	0.345601	-0.399098	1.0903	0.363042	0.935109	0.101173	0.343949	-0.40492	1.12443	0.774441	0.152115	-0.40295	0.70114
Guanidinoacetic acid	Post-ETT	0.470043	-0.274655	1.21474	0.216049	0.626052	0.154221	0.460802	-0.319952	1.27961	0.762743	0.163296	-0.371417	0.725159
Guanidinoacetic acid	Case	-0.0452664	-0.629206	0.538674	0.879239	0.952786	0.0558939	-0.0509523	-0.66228	0.578784	0.925032	-0.0834215	-0.28227	0.114579
Guanidinoacetic acid	Control	-0.169709	-0.7728	0.433382	0.581269	0.926805	0.0645732	-0.168808	-0.809151	0.471346	1.05589	-0.0991926	-0.295896	0.102711
Guanidinoacetic acid	Interaction	0.124443	-0.715024	0.963909	0.771399	0.983251	0.073774	0.125357	-0.817315	1.00368	0.945196	0.0308888	-0.253943	0.311203
H-gamma-glutamyl-glutamine	Pre-ETT	-0.0692594	-0.638547	0.500028	0.811533	0.985305	0.0715957	-0.0501382	-0.635038	0.59383
H-gamma-glutamyl-glutamine	Post-ETT	0.353672	-0.215616	0.92296	0.223363	0.627294	0.154569	0.363186	-0.2282	0.940195
H-gamma-glutamyl-glutamine	Case	0.391627	-0.146297	0.92955	0.153603	0.631753	0.188641	0.384277	-0.130021	0.90625
H-gamma-glutamyl-glutamine	Control	-0.0313047	-0.58687	0.524261	0.912061	0.993942	0.0597751	-0.0230098	-0.557815	0.527844
H-gamma-glutamyl-glutamine	Interaction	0.422931	-0.350383	1.19625	0.283756	0.779326	0.126744	0.41757	-0.300268	1.15756
Heptadecanoic acid	Pre-ETT	-0.67974	-1.35542	-0.00405838	0.0486397	0.608469	0.542764	-0.665472	-1.33597	0.0208273
Heptadecanoic acid	Post-ETT	-0.0594504	-0.735132	0.616231	0.863085	0.984655	0.0713731	-0.0417337	-0.752355	0.653804
Heptadecanoic acid	Case	0.326175	-0.191948	0.844298	0.217255	0.795297	0.108698	0.315368	-0.240955	0.853238
Heptadecanoic acid	Control	-0.294115	-0.848011	0.259782	0.298003	0.760973	0.0954049	-0.280443	-0.859781	0.278479
Heptadecanoic acid	Interaction	0.62029	-0.138164	1.37874	0.108951	0.799381	0.23744	0.617497	-0.160348	1.3924
Histamine	Pre-ETT	0.0562769	-0.637017	0.74957	0.873593	0.985305	0.0772636	0.0690759	-0.633558	0.785944
Histamine	Post-ETT	0.225772	-0.467522	0.919065	0.523302	0.851406	0.0858394	0.239579	-0.466341	0.952887
Histamine	Case	0.324991	-0.269122	0.919104	0.283659	0.786228	0.109758	0.323779	-0.285635	0.938744
Histamine	Control	0.155496	-0.458101	0.769094	0.619408	0.926805	0.0733098	0.157845	-0.469706	0.780418
Histamine	Interaction	0.169495	-0.684597	1.02359	0.697309	0.96638	0.0865704	0.17686	-0.706042	1.06081
Histidine	Pre-ETT	-0.138228	-1.51596	1.23951	0.844107	0.985305	0.0727681	-0.151012	-1.57657	1.26683	1.0935	0.388086	-0.263859	1.02848
Histidine	Post-ETT	0.445018	-0.932717	1.82275	0.52668	0.851406	0.0854254	0.435632	-1.0133	1.80754	0.878958	0.0550642	-0.590079	0.697388
Histidine	Case	0.466045	-0.867786	1.79988	0.493459	0.861863	0.085864	0.479242	-0.777	1.72819	0.867267	0.0344739	-0.452839	0.53073
Histidine	Control	-0.117201	-1.49478	1.26037	0.867568	0.993942	0.0630372	-0.115986	-1.47892	1.25271	1.00901	0.369278	-0.138554	0.863307
Histidine	Interaction	0.583246	-1.33426	2.50075	0.551068	0.924489	0.106324	0.579537	-1.33839	2.45133	0.661986	-0.230445	-0.967406	0.44119
Homoarginine	Pre-ETT	-0.0324662	-0.664897	0.599965	0.919856	0.985305	0.0677845	-0.0442296	-0.658211	0.631754	0.68996	-0.00869978	-0.473491	0.485882
Homoarginine	Post-ETT	0.119573	-0.512858	0.752004	0.710959	0.892451	0.0684548	0.0999642	-0.5377	0.767657	0.78124	0.16364	-0.356065	0.6537
Homoarginine	Case	0.00533765	-0.207319	0.217994	0.960764	0.974309	0.0233789	0.005468	-0.22354	0.226501	0.446076	-0.0264397	-0.193836	0.131545
Homoarginine	Control	-0.146702	-0.366332	0.0729289	0.190483	0.831843	0.0549457	-0.14717	-0.378924	0.091412	1.26952	-0.186273	-0.355025	-0.0207545
Homoarginine	Interaction	0.152039	-0.153674	0.457752	0.329687	0.835498	0.0486983	0.146221	-0.17543	0.476087	1.53557	0.184707	-0.042015	0.424073
Homogentisic acid	Pre-ETT	0.360848	-0.446822	1.16852	0.381212	0.943777	0.103218	0.322849	-0.530735	1.18289
Homogentisic acid	Post-ETT	0.0312329	-0.776437	0.838903	0.939584	0.980818	0.0712107	-0.00831472	-0.797963	0.846406
Homogentisic acid	Case	-0.319765	-0.867893	0.228362	0.252873	0.754498	0.0981598	-0.310992	-0.915912	0.271843
Homogentisic acid	Control	0.00984959	-0.556254	0.575953	0.972796	0.993942	0.0535771	0.00379411	-0.597864	0.594315
Homogentisic acid	Interaction	-0.329615	-1.1176	0.458368	0.412297	0.861072	0.0950049	-0.321599	-1.11396	0.546742
Homoserine	Pre-ETT	-0.0153946	-0.713678	0.682889	0.965534	0.985305	0.0754991	-0.00628651	-0.724281	0.690172
Homoserine	Post-ETT	-0.20792	-0.906203	0.490364	0.559493	0.851406	0.0920955	-0.215455	-0.905322	0.493979
Homoserine	Case	-0.076672	-0.291235	0.137891	0.483694	0.861863	0.0301922	-0.0772194	-0.310886	0.150063
Homoserine	Control	0.115853	-0.105747	0.337453	0.305517	0.841456	0.0402722	0.114135	-0.128618	0.363729
Homoserine	Interaction	-0.192525	-0.500979	0.115929	0.221204	0.768786	0.0674785	-0.193364	-0.543513	0.143444
Honokiol	Pre-ETT	0.0701256	-0.554294	0.694545	0.825782	0.985305	0.083911	0.0500668	-0.574485	0.683525
Honokiol	Post-ETT	-0.336206	-0.960625	0.288214	0.291287	0.675257	0.159872	-0.349423	-0.997309	0.287587
Honokiol	Case	-0.184816	-0.789338	0.419705	0.549035	0.879954	0.0828284	-0.182088	-0.766633	0.386207
Honokiol	Control	0.221515	-0.402832	0.845862	0.486814	0.915483	0.0926445	0.226381	-0.405232	0.830014
Honokiol	Interaction	-0.406331	-1.27539	0.462723	0.359461	0.835924	0.13702	-0.414012	-1.265	0.478873
Hydrocinnamic acid	Pre-ETT	0.328472	-0.496337	1.15328	0.435075	0.918644	0.103884	0.332288	-0.517292	1.17767	0.861117	0.194385	-0.322703	0.695345
Hydrocinnamic acid	Post-ETT	0.52216	-0.302649	1.34697	0.214683	0.829722	0.163966	0.509501	-0.353395	1.3455	0.694994	0.0793857	-0.402603	0.580688
Hydrocinnamic acid	Case	0.477757	-0.305752	1.26127	0.232041	0.795297	0.138342	0.472061	-0.291227	1.20998	0.857021	0.013595	-0.236693	0.265536
Hydrocinnamic acid	Control	0.284069	-0.553538	1.12168	0.506236	0.921163	0.0940664	0.286372	-0.563322	1.12673	1.50301	0.159076	-0.109456	0.426188
Hydrocinnamic acid	Interaction	0.193688	-0.953252	1.34063	0.740655	0.876906	0.0969683	0.195496	-0.933258	1.36583	0.671323	-0.0370218	-0.40093	0.325757
Hydroxycarbamate	Pre-ETT	-0.208634	-0.993871	0.576603	0.602538	0.918644	0.0935893	-0.201395	-1.02801	0.651415
Hydroxycarbamate	Post-ETT	-0.160001	-0.945237	0.625236	0.689625	0.961712	0.0874499	-0.159902	-1.00879	0.663513
Hydroxycarbamate	Case	0.439455	-0.1961	1.07501	0.175348	0.795297	0.178524	0.442617	-0.195119	1.08961
Hydroxycarbamate	Control	0.390822	-0.288615	1.07026	0.259574	0.742381	0.13048	0.38805	-0.310886	1.09069
Hydroxycarbamate	Interaction	0.0486333	-0.881725	0.978991	0.918396	0.962466	0.0821187	0.0439942	-0.931862	1.059
Hypoxanthine - BA	Pre-ETT	0.351385	-0.222209	0.924978	0.229876	0.742004	0.114935	0.336026	-0.304929	0.921214	0.107871	-0.59237	-1.33558	0.126133
Hypoxanthine - BA	Post-ETT	-0.163361	-0.736955	0.410232	0.576705	0.851406	0.0663962	-0.186582	-0.868795	0.41342	0.535177	-0.366212	-1.05848	0.295535
Hypoxanthine - BA	Case	-0.396271	-0.812258	0.0197159	0.0618917	0.51983	0.258551	-0.398733	-0.835067	0.032296	0.223266	-0.00690364	-0.381684	0.397952
Hypoxanthine - BA	Control	0.118475	-0.311155	0.548104	0.588866	0.926805	0.0487585	0.112751	-0.31716	0.56602	0.485441	-0.137885	-0.536542	0.22622
Hypoxanthine - BA	Interaction	-0.514746	-1.11277	0.083273	0.0915951	0.598891	0.193837	-0.507838	-1.11921	0.0916575	0.181278	-0.049736	-0.539443	0.517059
Hypoxanthine - PM	Pre-ETT	0.236203	-0.444073	0.91648	0.496167	0.918644	0.080368	0.22109	-0.508788	0.899844	0.0869657	-0.501074	-1.23071	0.144954
Hypoxanthine - PM	Post-ETT	-0.104557	-0.784834	0.575719	0.763229	0.968633	0.0820553	-0.11459	-0.844536	0.614547	0.470563	-0.267763	-0.925572	0.387351
Hypoxanthine - PM	Case	-0.514472	-0.966253	-0.0626908	0.0256192	0.564116	0.513647	-0.511748	-0.996319	-0.0407422	0.245675	-0.0679572	-0.469961	0.374414
Hypoxanthine - PM	Control	-0.173711	-0.656685	0.309263	0.480848	0.916817	0.0670901	-0.17986	-0.679678	0.312353	2.05088	-0.366198	-0.776822	0.0428092
Hypoxanthine - PM	Interaction	-0.340761	-1.0021	0.320579	0.312549	0.799381	0.0975849	-0.326416	-1.01431	0.395053	0.209254	0.0584153	-0.485053	0.628798
Imidazole	Pre-ETT	-0.0718075	-0.657094	0.513479	0.809971	0.985305	0.0574206	-0.0655339	-0.721655	0.556697
Imidazole	Post-ETT	-0.513176	-1.09846	0.0721106	0.0857081	0.496717	0.226162	-0.515079	-1.1203	0.162602
Imidazole	Case	-0.220147	-0.533893	0.0935999	0.169054	0.643908	0.0740379	-0.219347	-0.554108	0.127411
Imidazole	Control	0.221222	-0.102814	0.545258	0.18087	0.831843	0.0744895	0.221006	-0.142051	0.569003
Imidazole	Interaction	-0.441368	-0.892407	0.00967053	0.0551185	0.531048	0.235891	-0.447385	-0.90235	0.0365739
Indarubicin	Pre-ETT	-0.876532	-1.61195	-0.141111	0.0194893	0.499045	1.05319	-0.859078	-1.64059	-0.148387
Indarubicin	Post-ETT	-0.411332	-1.14675	0.324089	0.272975	0.653797	0.121277	-0.412704	-1.19084	0.353858
Indarubicin	Case	0.128453	-0.539015	0.795921	0.706031	0.90019	0.0669381	0.138873	-0.553962	0.839156
Indarubicin	Control	-0.336747	-1.0261	0.35261	0.33835	0.841456	0.101902	-0.331829	-1.02311	0.360205
Indarubicin	Interaction	0.4652	-0.494345	1.42474	0.342002	0.835498	0.11745	0.454776	-0.478159	1.40099
Indole-3-acetate	Pre-ETT	0.396687	-0.337645	1.13102	0.289702	0.885618	0.125924	0.390508	-0.357527	1.15437
Indole-3-acetate	Post-ETT	0.30872	-0.425613	1.04305	0.409947	0.845529	0.0944621	0.316059	-0.431967	1.07566
Indole-3-acetate	Case	0.0220304	-0.667401	0.711462	0.950061	0.98412	0.0661227	0.0219773	-0.641225	0.707375
Indole-3-acetate	Control	0.109998	-0.627035	0.847031	0.769894	0.937931	0.0694492	0.108131	-0.609082	0.826451
Indole-3-acetate	Interaction	-0.0879674	-1.09719	0.921257	0.864352	0.950787	0.0825737	-0.0997781	-1.10102	0.933551
Indole-3-lactate	Pre-ETT	-0.184792	-0.877607	0.508022	0.60113	0.918644	0.0846176	-0.178224	-0.875807	0.531976	0.573522	-0.257481	-0.805613	0.281288
Indole-3-lactate	Post-ETT	0.254372	-0.438442	0.947186	0.471762	0.854349	0.0952547	0.236554	-0.480331	0.954251	0.517925	-0.00271135	-0.575611	0.551967
Indole-3-lactate	Case	0.364367	-0.117334	0.846069	0.138194	0.795297	0.156622	0.365864	-0.150897	0.887496	0.359208	0.00738471	-0.308451	0.304236
Indole-3-lactate	Control	-0.0747968	-0.589758	0.440164	0.775889	0.937931	0.0593608	-0.072106	-0.613341	0.496373	0.371479	-0.164291	-0.47174	0.152423
Indole-3-lactate	Interaction	0.439164	-0.265975	1.1443	0.222209	0.799381	0.149164	0.438003	-0.350612	1.18576	3.34083	0.365601	-0.0348355	0.765409
Indole-3-propionic acid	Pre-ETT	-0.73761	-1.53357	0.0583468	0.0693258	0.608469	0.378716	-0.701996	-1.51035	0.111026
Indole-3-propionic acid	Post-ETT	-0.342928	-1.13888	0.453029	0.398432	0.845529	0.113691	-0.343319	-1.15114	0.526148
Indole-3-propionic acid	Case	0.204898	-0.200398	0.610195	0.321752	0.795297	0.066992	0.203009	-0.226777	0.642359
Indole-3-propionic acid	Control	-0.189784	-0.623064	0.243496	0.390618	0.833708	0.0594884	-0.185785	-0.641633	0.264938
Indole-3-propionic acid	Interaction	0.394682	-0.198611	0.987975	0.192286	0.799381	0.11754	0.380949	-0.225526	1.0226
Indolelactic acid	Pre-ETT	0.0226365	-0.777376	0.822649	0.955774	0.985305	0.0765381	0.0246162	-0.814806	0.836658
Indolelactic acid	Post-ETT	0.255411	-0.544601	1.05542	0.531488	0.851406	0.0972825	0.252303	-0.565801	1.08594
Indolelactic acid	Case	-0.06779	-0.680936	0.545356	0.828446	0.952786	0.0615515	-0.0690612	-0.713002	0.568855
Indolelactic acid	Control	-0.300565	-0.933819	0.332689	0.352232	0.841456	0.0927291	-0.287649	-0.974767	0.365267
Indolelactic acid	Interaction	0.232775	-0.648678	1.11423	0.604745	0.945268	0.0813301	0.229295	-0.694879	1.15111
Isocitric acid	Pre-ETT	-0.00243612	-1.57486	1.56999	0.997577	0.997577	0.0759063	0.0275579	-1.54878	1.6395	0.558124	0.209759	-0.413757	0.833415
Isocitric acid	Post-ETT	-0.639235	-2.21166	0.933192	0.425579	0.854349	0.0949498	-0.598741	-2.24168	1.07959	0.409932	0.366173	-0.232866	0.993379
Isocitric acid	Case	-0.952576	-2.22239	0.317237	0.141479	0.795297	0.165971	-0.957712	-2.32184	0.423022	1.09026	-0.208603	-0.718559	0.327019
Isocitric acid	Control	-0.315777	-1.67326	1.04171	0.648444	0.921163	0.0710286	-0.33291	-1.78895	1.13483	1.52682	-0.357725	-0.903371	0.188109
Isocitric acid	Interaction	-0.636799	-2.49562	1.22202	0.501934	0.816143	0.100998	-0.626284	-2.59366	1.37758	0.801497	-0.162948	-0.885267	0.581064
Isoleucine BA	Pre-ETT	0.22164	-0.408571	0.851852	0.490632	0.97287	0.0752353	0.195671	-0.46237	0.858985
Isoleucine BA	Post-ETT	-0.0492063	-0.679418	0.581005	0.878373	0.938833	0.0661827	-0.0728272	-0.735614	0.552347
Isoleucine BA	Case	-0.171059	-0.588471	0.246353	0.421853	0.853751	0.0601581	-0.170408	-0.621148	0.268688
Isoleucine BA	Control	0.0997877	-0.331313	0.530889	0.650062	0.926805	0.0490485	0.0957064	-0.372885	0.538525
Isoleucine BA	Interaction	-0.270847	-0.870914	0.329221	0.376345	0.835924	0.0815406	-0.269256	-0.890253	0.368731
Isoleucine PM	Pre-ETT	0.214183	-0.408053	0.83642	0.499898	0.918644	0.085294	0.206772	-0.454367	0.846212
Isoleucine PM	Post-ETT	0.0342908	-0.587946	0.656527	0.913987	0.984655	0.0636168	0.0318742	-0.586872	0.672961
Isoleucine PM	Case	-0.124999	-0.621028	0.371031	0.621371	0.943838	0.0627798	-0.124428	-0.641459	0.402906
Isoleucine PM	Control	0.0548938	-0.475384	0.585172	0.839218	0.944947	0.0630194	0.0572343	-0.489998	0.618918
Isoleucine PM	Interaction	-0.179893	-0.906006	0.54622	0.627268	0.822929	0.0791705	-0.177955	-0.937967	0.579182
Isothreonic acid	Pre-ETT	-0.00242298	-0.472011	0.467165	0.991931	0.997577	0.0645504	-0.00750629	-0.498177	0.493302	0.370036	-0.0487488	-0.479541	0.35611
Isothreonic acid	Post-ETT	0.388137	-0.0814509	0.857725	0.105231	0.606745	0.239559	0.387484	-0.0945472	0.865354	0.425563	0.0889244	-0.351444	0.493949
Isothreonic acid	Case	-0.0796307	-0.477957	0.318696	0.695189	0.943838	0.0599692	-0.085412	-0.484324	0.3127	0.650283	-0.156274	-0.454476	0.135469
Isothreonic acid	Control	-0.470191	-0.89602	-0.0443618	0.030453	0.622111	0.668051	-0.470516	-0.93052	-0.0585078	6.53054	-0.376625	-0.665185	-0.0660293
Isothreonic acid	Interaction	0.39056	-0.19253	0.973651	0.189249	0.799381	0.149705	0.399056	-0.181226	1.03216	1.53136	0.27731	-0.116484	0.691625
Ketoisovaleric acid	Pre-ETT	-1.46968	-3.34306	0.403708	0.124147	0.624426	0.21502	-1.36677	-3.28123	0.602397	1.20347	-0.328117	-1.02295	0.396999
Ketoisovaleric acid	Post-ETT	-0.331002	-2.20439	1.54238	0.729117	0.892451	0.0795101	-0.254132	-2.15702	1.68662	1.22793	-0.373761	-1.09567	0.378672
Ketoisovaleric acid	Case	1.38078	-0.388547	3.15012	0.126127	0.621821	0.233799	1.3788	-0.294588	3.19244	1.211	0.167327	-0.233893	0.570649
Ketoisovaleric acid	Control	0.242111	-1.58525	2.06947	0.795111	0.993942	0.0716086	0.239002	-1.5017	2.04995	1.39607	0.246379	-0.144931	0.63463
Ketoisovaleric acid	Interaction	1.13867	-1.4049	3.68225	0.380264	0.835924	0.120795	1.11465	-1.36382	3.57152	0.884149	0.0115278	-0.520184	0.521766
Kynurenic acid	Pre-ETT	0.262896	-0.407779	0.933571	0.44232	0.961423	0.0927753	0.250061	-0.445512	0.956781	0.763549	0.169843	-0.375651	0.72607
Kynurenic acid	Post-ETT	-0.192249	-0.862923	0.478426	0.574237	0.851406	0.0834858	-0.207309	-0.923828	0.484401	0.719418	0.241274	-0.330658	0.765766
Kynurenic acid	Case	-0.130334	-0.61718	0.356512	0.59979	0.879954	0.0579345	-0.127612	-0.648942	0.420988	0.840451	0.124245	-0.141354	0.387623
Kynurenic acid	Control	0.324811	-0.178001	0.827623	0.205472	0.831843	0.111728	0.324581	-0.203615	0.869304	0.860626	0.0625968	-0.217292	0.345631
Kynurenic acid	Interaction	-0.455145	-1.15503	0.244741	0.202454	0.75486	0.142193	-0.460906	-1.20481	0.289693	0.686396	-0.0279503	-0.401451	0.353121
Kynurenine - BA	Pre-ETT	-0.523956	-1.08656	0.0386453	0.0679507	0.520804	0.216431	-0.509359	-1.14604	0.135851	4.67152	-0.508291	-0.996672	-0.0321557
Kynurenine - BA	Post-ETT	-0.448221	-1.01082	0.11438	0.118408	0.50844	0.170311	-0.430404	-1.03404	0.197678	3.33542	-0.538499	-1.04445	-0.0163227
Kynurenine - BA	Case	0.365462	-0.147995	0.87892	0.163004	0.643908	0.134891	0.360983	-0.166704	0.874046	0.418036	-0.0258643	-0.310983	0.244667
Kynurenine - BA	Control	0.289728	-0.240569	0.820024	0.284247	0.831843	0.095751	0.289408	-0.254781	0.817223	1.14014	0.113965	-0.153999	0.387026
Kynurenine - BA	Interaction	0.0757347	-0.662407	0.813876	0.840623	0.983251	0.0631038	0.0737986	-0.613826	0.829259	0.631441	-0.00298703	-0.378752	0.359507
Kynurenine - PM	Pre-ETT	-0.31792	-1.33119	0.695348	0.538586	0.918644	0.084679	-0.310953	-1.35188	0.747932	1.56187	-0.426021	-1.04897	0.180939
Kynurenine - PM	Post-ETT	-0.781747	-1.79502	0.23152	0.1305	0.643499	0.202297	-0.775376	-1.82151	0.269739	4.03908	-0.653668	-1.26316	-0.0372035
Kynurenine - PM	Case	-0.754803	-1.70451	0.194904	0.119297	0.795297	0.255502	-0.757023	-1.7407	0.212382	2.16571	-0.282356	-0.588692	0.0147229
Kynurenine - PM	Control	-0.290975	-1.30625	0.724304	0.574308	0.921163	0.0834561	-0.281469	-1.28727	0.705896	1.04076	-0.114591	-0.424953	0.192435
Kynurenine - PM	Interaction	-0.463828	-1.85406	0.9264	0.513169	0.816143	0.110065	-0.479552	-1.79086	0.93504	1.79491	-0.294786	-0.718819	0.148777
Lactic acid	Pre-ETT	0.264453	-0.375127	0.904034	0.417708	0.918644	0.0988625	0.250261	-0.415958	0.878097	0.477294	0.148107	-0.338176	0.608132
Lactic acid	Post-ETT	-0.26844	-0.908021	0.37114	0.410723	0.845529	0.125524	-0.290084	-0.925385	0.362623	0.922719	-0.22399	-0.713105	0.259395
Lactic acid	Case	-0.306918	-0.834443	0.220607	0.254152	0.795297	0.115454	-0.302279	-0.854827	0.265428	0.959592	-0.381812	-0.739215	-0.0173214
Lactic acid	Control	0.225975	-0.337973	0.789924	0.432241	0.865324	0.0894656	0.218322	-0.327764	0.791066	0.61685	0.0596019	-0.322473	0.443263
Lactic acid	Interaction	-0.532893	-1.30511	0.239325	0.176204	0.799381	0.190978	-0.52316	-1.29823	0.250153	1.56671	-0.405824	-0.902044	0.092827
Lactosylceramide (d18:1/24:1(15Z))	Pre-ETT	-0.300812	-0.942993	0.341368	0.35857	0.759828	0.106727	-0.330706	-1.01889	0.364448
Lactosylceramide (d18:1/24:1(15Z))	Post-ETT	-0.345358	-0.987539	0.296823	0.291861	0.750741	0.124615	-0.388386	-1.07539	0.319165
Lactosylceramide (d18:1/24:1(15Z))	Case	0.016364	-0.219373	0.2521	0.891779	0.967906	0.0228465	0.0140816	-0.23639	0.273003
Lactosylceramide (d18:1/24:1(15Z))	Control	0.0609095	-0.190051	0.31187	0.634292	0.921489	0.0262998	0.0586218	-0.208567	0.32121
Lactosylceramide (d18:1/24:1(15Z))	Interaction	-0.0445456	-0.388861	0.29977	0.799828	0.983865	0.0300353	-0.0416745	-0.424544	0.323013
Lactulose	Pre-ETT	0.569894	-0.382997	1.52278	0.24112	0.876738	0.106483	0.518434	-0.528413	1.5202
Lactulose	Post-ETT	-0.432014	-1.3849	0.520877	0.374222	0.845529	0.11761	-0.497324	-1.55148	0.496457
Lactulose	Case	-0.8959	-1.78128	-0.0105233	0.0473384	0.564116	0.436464	-0.898726	-1.73097	0.031013
Lactulose	Control	0.106007	-0.840501	1.05251	0.826251	0.944947	0.0651782	0.101196	-0.88249	1.05446
Lactulose	Interaction	-1.00191	-2.29797	0.294152	0.129739	0.799381	0.271905	-0.979163	-2.32457	0.319775
Latanoprost	Pre-ETT	0.191166	-0.446081	0.828413	0.556556	0.985305	0.0807779	0.188734	-0.475169	0.85082
Latanoprost	Post-ETT	-0.0741329	-0.71138	0.563114	0.81964	0.916191	0.0751508	-0.0737297	-0.718718	0.582731
Latanoprost	Case	0.0618011	-0.555139	0.678741	0.844347	0.952786	0.0638348	0.0614119	-0.530336	0.637257
Latanoprost	Control	0.3271	-0.310073	0.964273	0.314334	0.841456	0.113679	0.320728	-0.291521	0.963075
Latanoprost	Interaction	-0.265299	-1.15221	0.621608	0.557687	0.925937	0.09785	-0.256548	-1.13767	0.63933
Lauric acid	Pre-ETT	0.0650366	-0.855235	0.985308	0.889835	0.95674	0.0770865	0.11458	-0.826803	1.05813
Lauric acid	Post-ETT	-0.658086	-1.57836	0.262185	0.161044	0.719663	0.191954	-0.616919	-1.49956	0.33235
Lauric acid	Case	-0.589776	-1.3002	0.120651	0.103715	0.795297	0.252452	-0.576918	-1.34272	0.19101
Lauric acid	Control	0.133347	-0.626131	0.892825	0.730752	0.921163	0.0646221	0.139364	-0.708214	0.932512
Lauric acid	Interaction	-0.723123	-1.76308	0.316835	0.172934	0.799381	0.189683	-0.722694	-1.86089	0.407201
Leucine - BA	Pre-ETT	0.0548092	-0.483616	0.593234	0.84186	0.985305	0.058938	0.0396081	-0.506876	0.646826	0.77477	0.252976	-0.238791	0.74719
Leucine - BA	Post-ETT	-0.287328	-0.825753	0.251097	0.295595	0.67907	0.103834	-0.294336	-0.852669	0.248502	0.618967	-0.0397354	-0.512946	0.459796
Leucine - BA	Case	-0.325396	-0.726986	0.0761949	0.112265	0.609097	0.135879	-0.324409	-0.771211	0.112011	1.29071	-0.217348	-0.528553	0.114262
Leucine - BA	Control	0.0167417	-0.398019	0.431503	0.936943	0.993942	0.0495034	0.0162531	-0.422695	0.459001	0.454289	0.0598222	-0.283706	0.405021
Leucine - BA	Interaction	-0.342137	-0.91946	0.235185	0.245427	0.779326	0.103466	-0.342365	-0.979625	0.28189	1.42516	-0.345176	-0.806513	0.125049
Leucine - PM	Pre-ETT	0.300377	-0.299744	0.900497	0.326586	0.889075	0.119361	0.295862	-0.348094	0.918255	1.28762	0.373876	-0.140956	0.892841
Leucine - PM	Post-ETT	0.177546	-0.422575	0.777667	0.562011	0.901059	0.0853515	0.153713	-0.44358	0.783892	0.630569	0.122727	-0.38611	0.6146
Leucine - PM	Case	-0.494658	-0.936129	-0.0531869	0.0280852	0.564116	0.482066	-0.485053	-0.96226	-0.00654083	3.16228	-0.338948	-0.680331	0.019219
Leucine - PM	Control	-0.371827	-0.84378	0.100125	0.12255	0.72376	0.171909	-0.36456	-0.865912	0.126378	0.71781	-0.180299	-0.534408	0.191924
Leucine - PM	Interaction	-0.12283	-0.769078	0.523417	0.709502	0.876906	0.0770926	-0.121507	-0.782971	0.537985	0.96175	-0.279414	-0.763356	0.19924
Leukotriene B4	Pre-ETT	0.0757753	-0.472523	0.624073	0.786492	0.986025	0.0525398	0.0700276	-0.526206	0.694558
Leukotriene B4	Post-ETT	0.0620077	-0.48629	0.610306	0.824583	0.94571	0.0525546	0.0637212	-0.567354	0.690708
Leukotriene B4	Case	-0.425968	-0.91204	0.0601035	0.0858675	0.933174	0.209025	-0.430002	-0.918102	0.074191
Leukotriene B4	Control	-0.4122	-0.947825	0.123424	0.13147	0.542072	0.153897	-0.421052	-0.965715	0.157592
Leukotriene B4	Interaction	-0.0137676	-0.737065	0.70953	0.97024	0.984509	0.0577316	0.00793574	-0.775807	0.736522
Leukotriene B5	Pre-ETT	-0.345264	-1.09111	0.400585	0.364251	0.986025	0.108023	-0.35358	-1.11664	0.362344
Leukotriene B5	Post-ETT	-0.302541	-1.04839	0.443308	0.426598	0.94571	0.093695	-0.307532	-1.04051	0.448696
Leukotriene B5	Case	0.229443	-0.385725	0.844611	0.464767	0.955716	0.0729887	0.222975	-0.416397	0.847691
Leukotriene B5	Control	0.18672	-0.491162	0.864602	0.58929	0.901065	0.0736706	0.173538	-0.513998	0.880556
Leukotriene B5	Interaction	0.0427228	-0.872676	0.958122	0.927116	0.969258	0.0895125	0.0613429	-0.84902	0.999025
Levocetirizine	Pre-ETT	0.0957833	-0.598364	0.789931	0.786814	0.985305	0.0797275	0.126252	-0.620341	0.825043
Levocetirizine	Post-ETT	-0.222526	-0.916673	0.471622	0.529799	0.851406	0.0873101	-0.193444	-0.892051	0.510024
Levocetirizine	Case	0.149614	-0.427659	0.726888	0.611473	0.879954	0.0672936	0.147655	-0.434503	0.774479
Levocetirizine	Control	0.467923	-0.128282	1.06413	0.123988	0.809403	0.202113	0.465992	-0.148799	1.05886
Levocetirizine	Interaction	-0.318309	-1.14819	0.511574	0.452195	0.861072	0.0966912	-0.298362	-1.15499	0.534343
Levoglucosan	Pre-ETT	-0.0586151	-0.777935	0.660705	0.873109	0.95674	0.078743	-0.0952851	-0.851749	0.663223
Levoglucosan	Post-ETT	-0.2496	-0.968917	0.469717	0.496441	0.865745	0.105409	-0.280333	-1.02304	0.448323
Levoglucosan	Case	-0.303007	-0.81814	0.212127	0.248963	0.795297	0.105182	-0.297035	-0.847914	0.236432
Levoglucosan	Control	-0.112021	-0.662722	0.438679	0.690123	0.921163	0.0666444	-0.110446	-0.720079	0.478551
Levoglucosan	Interaction	-0.190985	-0.945063	0.563092	0.619612	0.822929	0.0902393	-0.199554	-0.990304	0.621194
Linoleic acid - BA	Pre-ETT	-0.142271	-1.13828	0.853739	0.779506	0.985305	0.0890061	-0.187822	-1.19677	0.827885	0.578659	-0.150697	-0.711772	0.460481
Linoleic acid - BA	Post-ETT	0.338344	-0.657666	1.33435	0.50554	0.851406	0.0947591	0.292352	-0.721426	1.34105	0.457995	-0.050725	-0.625217	0.540115
Linoleic acid - BA	Case	0.342932	-0.0780102	0.763874	0.110324	0.609097	0.117179	0.338558	-0.106417	0.786956	0.842364	0.128897	-0.180136	0.415641
Linoleic acid - BA	Control	-0.137683	-0.57243	0.297064	0.534787	0.924441	0.0424413	-0.138022	-0.614609	0.333185	0.610987	-0.0484159	-0.334684	0.252546
Linoleic acid - BA	Interaction	0.480615	-0.124527	1.08576	0.119556	0.640972	0.135321	0.47976	-0.182178	1.11544	1.74392	0.291491	-0.122497	0.699656
Linoleic acid - PM	Pre-ETT	-0.593568	-1.11955	-0.0675878	0.0269793	0.608469	0.49059	-0.596973	-1.17047	-0.038114	1.81197	-0.432673	-0.952314	0.081497
Linoleic acid - PM	Post-ETT	-0.496457	-1.02244	0.0295238	0.0643208	0.606745	0.297837	-0.506529	-1.11487	0.0846653	2.38084	-0.459874	-0.952714	0.0318625
Linoleic acid - PM	Case	-0.275165	-0.745932	0.195602	0.251958	0.795297	0.100892	-0.284396	-0.765623	0.186577	1.53785	-0.202906	-0.517818	0.105839
Linoleic acid - PM	Control	-0.372277	-0.875548	0.130994	0.14711	0.72376	0.144829	-0.36409	-0.880903	0.123685	1.46399	-0.212415	-0.532351	0.124335
Linoleic acid - PM	Interaction	0.0971116	-0.592021	0.786244	0.782398	0.911822	0.0608811	0.0863343	-0.568869	0.766635	0.781056	-0.0564933	-0.499135	0.376597
Linolenic acid	Pre-ETT	0.0171825	-0.638948	0.673313	0.959065	0.993814	0.0698773	0.0286363	-0.633992	0.700812
Linolenic acid	Post-ETT	-0.334841	-0.990972	0.32129	0.317203	0.845529	0.121419	-0.30781	-0.982109	0.39837
Linolenic acid	Case	0.0252625	-0.520527	0.571052	0.927716	0.98412	0.0680428	0.0327341	-0.521681	0.558615
Linolenic acid	Control	0.377286	-0.206188	0.96076	0.205029	0.732978	0.159398	0.375598	-0.21779	0.988892
Linolenic acid	Interaction	-0.352024	-1.15098	0.446931	0.387824	0.816143	0.128096	-0.358408	-1.20299	0.47474
Liquiritigenin	Pre-ETT	-0.172542	-0.926083	0.580999	0.653589	0.985305	0.0770026	-0.137376	-0.931016	0.622099
Liquiritigenin	Post-ETT	-0.571549	-1.32509	0.181992	0.13712	0.529781	0.193299	-0.531334	-1.30078	0.282487
Liquiritigenin	Case	0.0901821	-0.639346	0.81971	0.80856	0.952786	0.0718858	0.0932455	-0.622477	0.794885
Liquiritigenin	Control	0.48919	-0.264264	1.24264	0.203184	0.831843	0.166838	0.493393	-0.255266	1.22032
Liquiritigenin	Interaction	-0.399008	-1.44777	0.649755	0.455861	0.861072	0.1091	-0.394981	-1.46856	0.616941
LNAPE (36:2); LNAPE (18:2/N-18:0)	Pre-ETT	-0.560445	-1.51052	0.389634	0.247612	0.687744	0.124463	-0.554566	-1.51928	0.474891
LNAPE (36:2); LNAPE (18:2/N-18:0)	Post-ETT	0.135392	-0.814687	1.08547	0.780009	0.942802	0.0757006	0.150984	-0.834818	1.16053
LNAPE (36:2); LNAPE (18:2/N-18:0)	Case	0.339153	-0.0289703	0.707275	0.0709621	0.31665	0.135208	0.337635	-0.0726003	0.738505
LNAPE (36:2); LNAPE (18:2/N-18:0)	Control	-0.356684	-0.748581	0.0352122	0.0744465	0.807503	0.133074	-0.358371	-0.789189	0.0579863
LNAPE (36:2); LNAPE (18:2/N-18:0)	Interaction	0.695837	0.158159	1.23351	0.0111969	0.498393	0.597784	0.692457	0.119498	1.29527
Lofexidine	Pre-ETT	0.0851704	-0.622008	0.792348	0.813392	0.985305	0.0732894	0.114137	-0.638367	0.861061
Lofexidine	Post-ETT	0.158844	-0.548334	0.866022	0.659763	0.882364	0.0798108	0.179321	-0.575278	0.926747
Lofexidine	Case	0.0787767	-0.545093	0.702646	0.804532	0.952786	0.0686739	0.067202	-0.579223	0.691133
Lofexidine	Control	0.00510297	-0.639227	0.649433	0.987615	0.993942	0.0626886	0.00140976	-0.660333	0.625104
Lofexidine	Interaction	0.0736737	-0.823195	0.970543	0.872092	0.983251	0.0818291	0.0869787	-0.815727	0.998063
LPC (14:0)	Pre-ETT	-0.228295	-1.00913	0.552535	0.566615	0.845224	0.0878366	-0.209858	-1.03418	0.592895
LPC (14:0)	Post-ETT	-0.475659	-1.25649	0.305172	0.232497	0.667022	0.156688	-0.479442	-1.28537	0.375537
LPC (14:0)	Case	-0.367712	-0.817163	0.0817394	0.108821	0.371946	0.164388	-0.372077	-0.843253	0.0849765
LPC (14:0)	Control	-0.120348	-0.598825	0.358129	0.622029	0.921489	0.0513634	-0.110973	-0.628539	0.371344
LPC (14:0)	Interaction	-0.247364	-0.903829	0.409102	0.460188	0.976883	0.0708069	-0.249992	-0.941408	0.445593
LPC (15:0)	Pre-ETT	-0.140009	-0.841129	0.56111	0.695506	0.886302	0.071472	-0.11981	-0.840636	0.61194
LPC (15:0)	Post-ETT	-0.336237	-1.03736	0.364882	0.347247	0.796909	0.0945541	-0.29463	-1.02463	0.376757
LPC (15:0)	Case	-0.196685	-0.555645	0.162275	0.282857	0.574754	0.0653723	-0.190858	-0.579781	0.176322
LPC (15:0)	Control	-0.000457634	-0.3826	0.381684	0.998127	0.998127	0.0391565	-0.00468968	-0.41079	0.397383
LPC (15:0)	Interaction	-0.196227	-0.720522	0.328067	0.46322	0.976883	0.0595383	-0.191863	-0.773813	0.348036
LPC (16:0) A	Pre-ETT	0.244959	-0.356831	0.846749	0.424984	0.801348	0.0896429	0.258034	-0.364434	0.85743
LPC (16:0) A	Post-ETT	0.203436	-0.398354	0.805227	0.507606	0.898872	0.0775925	0.208536	-0.407167	0.842427
LPC (16:0) A	Case	0.00264637	-0.458078	0.463371	0.991018	0.999284	0.0466071	0.000434786	-0.470966	0.486576
LPC (16:0) A	Control	0.0441688	-0.44631	0.534648	0.859902	0.983779	0.0503792	0.0387271	-0.479099	0.562679
LPC (16:0) A	Interaction	-0.0415224	-0.714454	0.631409	0.903741	0.983865	0.0660569	-0.0428419	-0.720625	0.673161
LPC (16:0) B	Pre-ETT	0.210403	-0.495063	0.915868	0.558848	0.845224	0.0818243	0.22166	-0.526297	0.949971
LPC (16:0) B	Post-ETT	0.00362095	-0.701844	0.709086	0.991973	0.99752	0.0671466	-0.00991929	-0.740255	0.752751
LPC (16:0) B	Case	-0.0906969	-0.474614	0.29322	0.643347	0.854244	0.0392573	-0.0910851	-0.495509	0.320072
LPC (16:0) B	Control	0.116085	-0.292626	0.524796	0.577744	0.898938	0.0411217	0.113807	-0.308023	0.541807
LPC (16:0) B	Interaction	-0.206782	-0.767528	0.353965	0.469828	0.976883	0.0599776	-0.208622	-0.782054	0.382188
LPC (16:1)	Pre-ETT	-0.189256	-0.903741	0.525228	0.603646	0.845224	0.0712773	-0.234762	-1.03778	0.501168
LPC (16:1)	Post-ETT	-0.567194	-1.28168	0.14729	0.119727	0.539085	0.211174	-0.590752	-1.39716	0.176916
LPC (16:1)	Case	-0.102931	-0.567641	0.361779	0.664199	0.85672	0.0461426	-0.102027	-0.612768	0.40568
LPC (16:1)	Control	0.275007	-0.219715	0.769729	0.27593	0.811981	0.0785107	0.270696	-0.265104	0.788233
LPC (16:1)	Interaction	-0.377938	-1.05669	0.300814	0.275126	0.976883	0.0915734	-0.377521	-1.08154	0.359936
LPC (17:0/0:0)	Pre-ETT	0.212071	-0.379184	0.803325	0.482057	0.829287	0.0871956	0.261469	-0.306772	0.856692
LPC (17:0/0:0)	Post-ETT	0.068421	-0.522833	0.659675	0.820571	0.953708	0.0783912	0.119897	-0.498402	0.752731
LPC (17:0/0:0)	Case	-0.0845131	-0.344552	0.175526	0.52413	0.804269	0.0358122	-0.0857391	-0.365235	0.206241
LPC (17:0/0:0)	Control	0.0591365	-0.217696	0.335969	0.675447	0.933459	0.032811	0.0569419	-0.248897	0.35733
LPC (17:0/0:0)	Interaction	-0.14365	-0.523461	0.236161	0.458521	0.976883	0.0524814	-0.144769	-0.554936	0.26788
LPC (17:1)	Pre-ETT	0.846057	0.258409	1.43371	0.00477512	0.111535	1.018	0.82222	0.11502	1.41476
LPC (17:1)	Post-ETT	0.091266	-0.496383	0.678915	0.760826	0.942802	0.0642888	0.0694673	-0.651138	0.686637
LPC (17:1)	Case	-0.445488	-0.809235	-0.08174	0.0163772	0.254996	0.450883	-0.445523	-0.835425	-0.0598286
LPC (17:1)	Control	0.309304	-0.0779354	0.696543	0.117465	0.811981	0.119453	0.308645	-0.104826	0.747331
LPC (17:1)	Interaction	-0.754791	-1.28608	-0.223504	0.00536123	0.429931	1.53799	-0.759975	-1.32444	-0.191543
LPC (18:0) A	Pre-ETT	-0.137353	-0.714446	0.43974	0.640866	0.850556	0.0613354	-0.15631	-0.75848	0.430111
LPC (18:0) A	Post-ETT	-0.0185377	-0.595631	0.558555	0.949799	0.99752	0.0494362	-0.0309982	-0.584206	0.52973
LPC (18:0) A	Case	0.0530949	-0.270649	0.376839	0.747877	0.882773	0.0353674	0.0548776	-0.296989	0.394131
LPC (18:0) A	Control	-0.0657206	-0.410372	0.278931	0.708598	0.946269	0.0364686	-0.0648186	-0.424858	0.297685
LPC (18:0) A	Interaction	0.118816	-0.354042	0.591673	0.622378	0.983865	0.0460045	0.116196	-0.376192	0.614654
LPC (18:0) B	Pre-ETT	-0.0563323	-0.64156	0.528895	0.850359	0.953999	0.0648889	-0.0598285	-0.637117	0.504459
LPC (18:0) B	Post-ETT	0.00440005	-0.580827	0.589627	0.988243	0.99752	0.0676825	0.010481	-0.612084	0.607791
LPC (18:0) B	Case	-0.0367149	-0.341578	0.268149	0.813402	0.91869	0.0337861	-0.0354786	-0.364484	0.282247
LPC (18:0) B	Control	-0.0974473	-0.421999	0.227105	0.556208	0.896241	0.0417839	-0.0985617	-0.43547	0.242527
LPC (18:0) B	Interaction	0.0607324	-0.384549	0.506014	0.789222	0.983865	0.0469065	0.0628117	-0.39207	0.541972
LPC (18:1) A	Pre-ETT	0.357804	-0.160118	0.875726	0.175726	0.625584	0.134732	0.345589	-0.218954	0.885978
LPC (18:1) A	Post-ETT	0.152593	-0.365329	0.670515	0.563632	0.898872	0.0756296	0.13061	-0.429291	0.666239
LPC (18:1) A	Case	-0.0880506	-0.354654	0.178552	0.517428	0.802284	0.0400179	-0.085149	-0.367311	0.205046
LPC (18:1) A	Control	0.117161	-0.16666	0.400981	0.418475	0.874563	0.0482116	0.117939	-0.180484	0.414662
LPC (18:1) A	Interaction	-0.205211	-0.59461	0.184187	0.301655	0.976883	0.0687079	-0.202813	-0.623924	0.196265
LPC (18:1) B	Pre-ETT	0.261315	-0.275875	0.798505	0.340377	0.745267	0.105293	0.269921	-0.307634	0.813267
LPC (18:1) B	Post-ETT	0.0184895	-0.518701	0.55568	0.946216	0.99752	0.0655229	0.0269575	-0.547721	0.557433
LPC (18:1) B	Case	-0.14992	-0.387961	0.0881216	0.217056	0.508367	0.0605792	-0.151099	-0.411011	0.0974532
LPC (18:1) B	Control	0.092906	-0.160508	0.34632	0.472414	0.890803	0.042837	0.0904549	-0.181091	0.372286
LPC (18:1) B	Interaction	-0.242826	-0.590507	0.104856	0.171041	0.976883	0.0956587	-0.242724	-0.60213	0.137379
LPC (18:2)	Pre-ETT	-0.445335	-1.20289	0.312225	0.24925	0.687744	0.134086	-0.45626	-1.25504	0.344711
LPC (18:2)	Post-ETT	-0.192694	-0.950254	0.564866	0.618105	0.910783	0.0796018	-0.199299	-0.998	0.574256
LPC (18:2)	Case	0.181899	-0.194498	0.558296	0.343548	0.639577	0.054506	0.177883	-0.202777	0.561082
LPC (18:2)	Control	-0.0707424	-0.471448	0.329963	0.729327	0.946269	0.0397686	-0.0681725	-0.493663	0.340712
LPC (18:2)	Interaction	0.252641	-0.297122	0.802404	0.367752	0.976883	0.0645269	0.249361	-0.311772	0.830674
LPC (18:3)	Pre-ETT	-0.443817	-1.28838	0.40075	0.303031	0.717282	0.116601	-0.450057	-1.31435	0.438196
LPC (18:3)	Post-ETT	-0.406431	-1.251	0.438136	0.345581	0.796909	0.113709	-0.406605	-1.28802	0.515856
LPC (18:3)	Case	0.119369	-0.423045	0.661782	0.66623	0.856857	0.0474055	0.106879	-0.472694	0.698723
LPC (18:3)	Control	0.0819829	-0.495461	0.659427	0.780807	0.959039	0.0517235	0.0751498	-0.562025	0.694546
LPC (18:3)	Interaction	0.0373857	-0.75486	0.829632	0.926309	0.983865	0.059856	0.0455518	-0.80335	0.909942
LPC (20:0)	Pre-ETT	-0.184649	-0.983844	0.614545	0.650665	0.85128	0.0769693	-0.199533	-1.0115	0.62031
LPC (20:0)	Post-ETT	-0.136307	-0.935502	0.662888	0.738167	0.942802	0.0712322	-0.14712	-1.01543	0.707851
LPC (20:0)	Case	0.0101156	-0.284496	0.304727	0.946346	0.990103	0.025737	0.00752216	-0.315835	0.323955
LPC (20:0)	Control	-0.038227	-0.351865	0.275411	0.811194	0.968121	0.0283627	-0.0442694	-0.377551	0.286178
LPC (20:0)	Interaction	0.0483427	-0.381965	0.47865	0.825722	0.983865	0.0315501	0.0592853	-0.384665	0.499374
LPC (20:1)	Pre-ETT	0.0319492	-0.609031	0.672929	0.922176	0.971339	0.0622035	0.0343738	-0.583735	0.663998
LPC (20:1)	Post-ETT	0.0494199	-0.59156	0.6904	0.879886	0.968963	0.0689516	0.0615748	-0.568736	0.699693
LPC (20:1)	Case	-0.103799	-0.334586	0.126989	0.378043	0.657414	0.037372	-0.101832	-0.340409	0.136336
LPC (20:1)	Control	-0.121269	-0.366962	0.124423	0.333343	0.820848	0.0438286	-0.122658	-0.38121	0.135042
LPC (20:1)	Interaction	0.0174707	-0.319617	0.354558	0.919089	0.983865	0.0335901	0.0190933	-0.31647	0.374849
LPC (20:2)	Pre-ETT	-0.729134	-1.50054	0.0422763	0.0639468	0.369563	0.385346	-0.721549	-1.51147	0.0534552
LPC (20:2)	Post-ETT	-0.593255	-1.36467	0.178155	0.13173	0.548294	0.214978	-0.591835	-1.38607	0.206806
LPC (20:2)	Case	-0.0603794	-0.390155	0.269396	0.719704	0.879858	0.0317996	-0.0603243	-0.414605	0.281672
LPC (20:2)	Control	-0.196258	-0.547331	0.154815	0.273224	0.811981	0.0547763	-0.192629	-0.566769	0.176115
LPC (20:2)	Interaction	0.135879	-0.345789	0.617547	0.580327	0.980988	0.0458471	0.139934	-0.36371	0.641594
LPC (20:3)	Pre-ETT	-0.224373	-0.909095	0.460349	0.520711	0.845224	0.0876744	-0.235801	-0.952046	0.492511
LPC (20:3)	Post-ETT	-0.307486	-0.992208	0.377236	0.378775	0.806693	0.103817	-0.294612	-1.03264	0.413116
LPC (20:3)	Case	-0.255322	-0.63378	0.123136	0.186079	0.478643	0.0973089	-0.257496	-0.649133	0.170418
LPC (20:3)	Control	-0.172209	-0.575108	0.23069	0.402179	0.873022	0.0595151	-0.170095	-0.610192	0.268745
LPC (20:3)	Interaction	-0.0831133	-0.635887	0.46966	0.768228	0.983865	0.0526056	-0.0763967	-0.678348	0.513285
LPC (20:4)	Pre-ETT	-0.559244	-1.39837	0.279879	0.19147	0.650413	0.14534	-0.546736	-1.41738	0.302399
LPC (20:4)	Post-ETT	-0.769031	-1.60815	0.0700916	0.0724549	0.503788	0.331519	-0.758954	-1.61026	0.129526
LPC (20:4)	Case	-0.0118859	-0.420217	0.396445	0.954504	0.990103	0.0305151	-0.0104503	-0.469185	0.427345
LPC (20:4)	Control	0.197901	-0.2368	0.632603	0.372238	0.861797	0.0490383	0.196582	-0.266539	0.686486
LPC (20:4)	Interaction	-0.209787	-0.806193	0.386618	0.490558	0.976883	0.0602937	-0.214134	-0.873902	0.427771
LPC (20:5)	Pre-ETT	-0.155527	-1.04509	0.734041	0.731848	0.894305	0.0830029	-0.13653	-1.03342	0.782393
LPC (20:5)	Post-ETT	-0.359652	-1.24922	0.529915	0.428119	0.858167	0.0986862	-0.34144	-1.2729	0.582467
LPC (20:5)	Case	-0.0996176	-0.530907	0.331671	0.650761	0.854244	0.0420371	-0.105031	-0.553958	0.349402
LPC (20:5)	Control	0.104508	-0.354634	0.56365	0.655512	0.927957	0.0428941	0.109269	-0.368108	0.58735
LPC (20:5)	Interaction	-0.204125	-0.834064	0.425813	0.525358	0.977101	0.0574752	-0.211762	-0.896557	0.457757
LPC (22:4)	Pre-ETT	-0.226898	-1.01168	0.557881	0.570938	0.845224	0.0716518	-0.219204	-1.0366	0.59581
LPC (22:4)	Post-ETT	-0.623274	-1.40805	0.161505	0.119563	0.539085	0.203008	-0.639733	-1.47082	0.158843
LPC (22:4)	Case	-0.126183	-0.54633	0.293964	0.556106	0.822149	0.0402479	-0.123685	-0.568344	0.304441
LPC (22:4)	Control	0.270194	-0.177087	0.717475	0.236422	0.811981	0.0825023	0.27329	-0.201017	0.74096
LPC (22:4)	Interaction	-0.396377	-1.01004	0.217287	0.205522	0.976883	0.0968719	-0.405402	-1.0555	0.243336
LPC (22:5)	Pre-ETT	-0.682769	-1.54326	0.177722	0.119907	0.49868	0.214545	-0.662694	-1.54829	0.20275
LPC (22:5)	Post-ETT	-0.564169	-1.42466	0.296322	0.198784	0.641007	0.153833	-0.537402	-1.39599	0.343111
LPC (22:5)	Case	0.0610137	-0.383487	0.505515	0.787906	0.90599	0.0345199	0.0575607	-0.39641	0.529084
LPC (22:5)	Control	-0.0575865	-0.530794	0.415621	0.811481	0.968121	0.0427632	-0.0551181	-0.551086	0.456425
LPC (22:5)	Interaction	0.1186	-0.530635	0.767836	0.720314	0.983865	0.0506198	0.107891	-0.559105	0.774037
LPC (22:6) - ESI (-)	Pre-ETT	-0.283704	-1.04978	0.482374	0.467937	0.823051	0.092058	-0.261421	-0.998672	0.535608
LPC (22:6) - ESI (-)	Post-ETT	-0.311117	-1.07719	0.454961	0.426047	0.857909	0.0994985	-0.305817	-1.11923	0.504545
LPC (22:6) - ESI (-)	Case	-0.0531657	-0.318634	0.212303	0.694671	0.865906	0.0313479	-0.0668175	-0.36146	0.231287
LPC (22:6) - ESI (-)	Control	-0.0257527	-0.308365	0.25686	0.858252	0.983779	0.0290294	-0.0275066	-0.322376	0.281555
LPC (22:6) - ESI (-)	Interaction	-0.0274129	-0.415154	0.360328	0.889792	0.983865	0.034362	-0.0313905	-0.427469	0.382485
LPC (22:6) - ESI (+)	Pre-ETT	-0.456176	-1.3078	0.395449	0.293781	0.717282	0.127824	-0.451664	-1.293	0.384748
LPC (22:6) - ESI (+)	Post-ETT	-0.401886	-1.25351	0.449739	0.355009	0.7993	0.121047	-0.405959	-1.26476	0.440435
LPC (22:6) - ESI (+)	Case	0.052854	-0.175302	0.281011	0.649801	0.854244	0.0222424	0.0539665	-0.189572	0.302209
LPC (22:6) - ESI (+)	Control	-0.00143641	-0.244328	0.241455	0.990752	0.996606	0.0230707	0.00108241	-0.261107	0.264895
LPC (22:6) - ESI (+)	Interaction	0.0542904	-0.278953	0.387534	0.749493	0.983865	0.0282402	0.051603	-0.316846	0.400641
LPC (o-16:0)	Pre-ETT	-0.27775	-0.954011	0.398512	0.420829	0.796889	0.0881988	-0.242703	-0.944274	0.411969
LPC (o-16:0)	Post-ETT	-0.182794	-0.859056	0.493467	0.596264	0.898872	0.0617768	-0.115633	-0.884835	0.498821
LPC (o-16:0)	Case	0.0900605	-0.147352	0.327473	0.457181	0.741801	0.0366971	0.090834	-0.187324	0.347807
LPC (o-16:0)	Control	-0.00489515	-0.25764	0.24785	0.969719	0.996456	0.0271268	-0.000544246	-0.286209	0.268376
LPC (o-16:0)	Interaction	0.0949557	-0.251807	0.441719	0.591471	0.980988	0.0356887	0.0915541	-0.285947	0.464834
LPC (p-16:0)/LPC (o-16:1)	Pre-ETT	-0.191241	-0.878711	0.49623	0.5856	0.845224	0.0763407	-0.153648	-0.842577	0.564076
LPC (p-16:0)/LPC (o-16:1)	Post-ETT	-0.299825	-0.987296	0.387645	0.392664	0.812474	0.0933365	-0.250735	-0.965955	0.439395
LPC (p-16:0)/LPC (o-16:1)	Case	0.0329208	-0.286361	0.352202	0.839846	0.929725	0.0374816	0.0358938	-0.297697	0.373862
LPC (p-16:0)/LPC (o-16:1)	Control	0.141506	-0.198396	0.481407	0.414523	0.874563	0.0526414	0.14076	-0.213757	0.502793
LPC (p-16:0)/LPC (o-16:1)	Interaction	-0.108585	-0.574925	0.357756	0.648127	0.983865	0.0524558	-0.106468	-0.614456	0.38592
LPC (p-18:0)/LPC (o-18:1)	Pre-ETT	0.056774	-0.606843	0.720391	0.866835	0.954806	0.074187	0.081863	-0.586288	0.751217
LPC (p-18:0)/LPC (o-18:1)	Post-ETT	0.0934427	-0.570174	0.75706	0.782564	0.942802	0.0757202	0.110615	-0.577849	0.806179
LPC (p-18:0)/LPC (o-18:1)	Case	0.10619	-0.127279	0.33966	0.372681	0.652926	0.0377582	0.106598	-0.143091	0.36049
LPC (p-18:0)/LPC (o-18:1)	Control	0.0695217	-0.179026	0.318069	0.583537	0.902779	0.0313126	0.0678936	-0.194831	0.342432
LPC (p-18:0)/LPC (o-18:1)	Interaction	0.0366687	-0.304335	0.377673	0.833076	0.983865	0.0353372	0.0403199	-0.318374	0.401933
LPE (16:0)	Pre-ETT	0.0310648	-0.778691	0.840821	0.940063	0.977402	0.0729422	0.085528	-0.723493	0.89246
LPE (16:0)	Post-ETT	-0.08321	-0.892966	0.726546	0.840382	0.956445	0.0791936	-0.0455372	-0.854037	0.794014
LPE (16:0)	Case	-0.104024	-0.522641	0.314592	0.626229	0.854244	0.0433742	-0.103934	-0.546745	0.342418
LPE (16:0)	Control	0.0102506	-0.435401	0.455902	0.964042	0.996456	0.0440452	0.0185641	-0.44191	0.518629
LPE (16:0)	Interaction	-0.114275	-0.725703	0.497154	0.714131	0.983865	0.0603884	-0.132494	-0.775986	0.522837
LPE (18:0) - ESI (-)	Pre-ETT	-0.220737	-0.907662	0.466188	0.528815	0.845224	0.0790338	-0.18314	-0.931861	0.516911
LPE (18:0) - ESI (-)	Post-ETT	-0.149957	-0.836882	0.536968	0.668751	0.92832	0.0759565	-0.126377	-0.83279	0.569797
LPE (18:0) - ESI (-)	Case	-0.108723	-0.436967	0.219521	0.516215	0.802284	0.0434778	-0.105585	-0.457442	0.239031
LPE (18:0) - ESI (-)	Control	-0.179503	-0.528946	0.16994	0.31403	0.811981	0.0613174	-0.177937	-0.548609	0.191872
LPE (18:0) - ESI (-)	Interaction	0.0707802	-0.408651	0.550212	0.772308	0.983865	0.0448936	0.0666773	-0.459404	0.59594
LPE (18:0) - ESI (+)	Pre-ETT	-0.261884	-0.914062	0.390293	0.431264	0.804341	0.0859135	-0.226491	-0.870652	0.441775
LPE (18:0) - ESI (+)	Post-ETT	-0.0728575	-0.725035	0.57932	0.826684	0.955518	0.0663951	-0.0531767	-0.713137	0.631352
LPE (18:0) - ESI (+)	Case	-0.0989001	-0.417159	0.219359	0.542481	0.81008	0.042621	-0.101197	-0.433106	0.24467
LPE (18:0) - ESI (+)	Control	-0.287927	-0.62674	0.0508854	0.0957928	0.807503	0.148035	-0.288075	-0.636262	0.0772042
LPE (18:0) - ESI (+)	Interaction	0.189027	-0.27582	0.653874	0.425447	0.976883	0.0582555	0.181662	-0.30945	0.66501
LPE (18:1)	Pre-ETT	0.207698	-0.320387	0.735782	0.440789	0.810494	0.0871291	0.208643	-0.363692	0.775604
LPE (18:1)	Post-ETT	-0.00446156	-0.532546	0.523623	0.986789	0.99752	0.0631693	0.00199196	-0.591661	0.54448
LPE (18:1)	Case	-0.260149	-0.604232	0.0839342	0.138378	0.418899	0.112611	-0.254152	-0.637277	0.116942
LPE (18:1)	Control	-0.0479898	-0.414294	0.318315	0.797352	0.964189	0.0438484	-0.0539587	-0.457469	0.357064
LPE (18:1)	Interaction	-0.212159	-0.714725	0.290406	0.408008	0.976883	0.0717103	-0.204616	-0.78768	0.345941
LPE (18:2)	Pre-ETT	-0.533498	-1.20137	0.134371	0.117435	0.49868	0.196597	-0.499054	-1.22567	0.227078
LPE (18:2)	Post-ETT	0.0141021	-0.653768	0.681972	0.966989	0.99752	0.0687985	0.0278304	-0.687939	0.746289
LPE (18:2)	Case	0.134889	-0.297426	0.567204	0.540843	0.81008	0.0483116	0.130936	-0.301227	0.590028
LPE (18:2)	Control	-0.412711	-0.872946	0.0475232	0.0788189	0.807503	0.196115	-0.4113	-0.8866	0.0792249
LPE (18:2)	Interaction	0.5476	-0.0838364	1.17904	0.0891802	0.926198	0.214721	0.533243	-0.137979	1.20339
LPE (20:4)	Pre-ETT	-0.449567	-1.1885	0.289367	0.233089	0.687744	0.131243	-0.467327	-1.23727	0.290503
LPE (20:4)	Post-ETT	-0.331762	-1.0707	0.407171	0.378874	0.806693	0.100678	-0.358201	-1.17337	0.376981
LPE (20:4)	Case	-0.096696	-0.524368	0.330976	0.657661	0.855688	0.044871	-0.0940626	-0.537262	0.377247
LPE (20:4)	Control	-0.2145	-0.669792	0.240791	0.355803	0.851248	0.0612327	-0.214172	-0.6895	0.281312
LPE (20:4)	Interaction	0.117804	-0.50685	0.742459	0.711657	0.983865	0.0590869	0.118381	-0.540783	0.75319
LPE (22:6)	Pre-ETT	-0.377538	-1.05858	0.303502	0.277251	0.705027	0.130963	-0.363906	-1.06477	0.303546
LPE (22:6)	Post-ETT	-0.308581	-0.989621	0.372459	0.374506	0.806693	0.10541	-0.312162	-1.00717	0.377227
LPE (22:6)	Case	-0.0134281	-0.279782	0.252925	0.921289	0.982003	0.0296616	-0.014043	-0.281091	0.262073
LPE (22:6)	Control	-0.0823849	-0.36594	0.20117	0.569048	0.896241	0.0366883	-0.0841262	-0.396554	0.235331
LPE (22:6)	Interaction	0.0689568	-0.320077	0.457991	0.728286	0.983865	0.0400389	0.069663	-0.370085	0.493169
Lysine - BA	Pre-ETT	0.0884724	-0.60405	0.780995	0.802283	0.985305	0.074295	0.0759785	-0.647108	0.786618	0.721117	0.0722635	-0.379874	0.541568
Lysine - BA	Post-ETT	0.2442	-0.448323	0.936722	0.489485	0.850666	0.0862447	0.23286	-0.464916	0.903862	1.39931	0.293018	-0.169757	0.769971
Lysine - BA	Case	0.179009	-0.245145	0.603164	0.408135	0.837345	0.0619059	0.185044	-0.263985	0.615521	0.704137	0.0856051	-0.188163	0.36501
Lysine - BA	Control	0.0232821	-0.414783	0.461347	0.917037	0.993942	0.0465529	0.0184674	-0.45986	0.495894	0.496521	-0.101291	-0.403481	0.193018
Lysine - BA	Interaction	0.155727	-0.454033	0.765488	0.616683	0.948172	0.0640744	0.157608	-0.484444	0.823823	1.24062	0.263546	-0.138582	0.660662
Lysine - PM	Pre-ETT	0.721529	0.085029	1.35803	0.0262973	0.608469	0.871377	0.699625	0.046849	1.38256	1.67618	0.298567	-0.13382	0.72187
Lysine - PM	Post-ETT	0.145842	-0.490658	0.782342	0.653368	0.953383	0.0796712	0.123854	-0.543512	0.802539	2.64403	0.390597	-0.0469226	0.808527
Lysine - PM	Case	-0.276997	-0.761155	0.207161	0.262145	0.795297	0.102537	-0.276068	-0.78446	0.250123	0.661224	-0.0392183	-0.332488	0.254221
Lysine - PM	Control	0.29869	-0.218897	0.816277	0.25803	0.742381	0.1098	0.291968	-0.266967	0.835897	0.509791	-0.124452	-0.464836	0.204209
Lysine - PM	Interaction	-0.575687	-1.28442	0.133048	0.111378	0.799381	0.205846	-0.560434	-1.33425	0.183439	0.615447	0.054487	-0.378558	0.496479
Maleic acid	Pre-ETT	0.024895	-0.781849	0.831639	0.951772	0.985305	0.0815152	0.0449927	-0.824035	0.878879	0.660191	-0.153611	-0.687085	0.364848
Maleic acid	Post-ETT	0.131589	-0.675155	0.938333	0.749201	0.895042	0.0839345	0.146504	-0.70597	0.976405	0.483213	-0.0637922	-0.622888	0.448975
Maleic acid	Case	0.60125	-0.0365136	1.23901	0.0646384	0.51983	0.33285	0.59986	-0.0669168	1.26225	0.790259	0.128054	-0.22968	0.461435
Maleic acid	Control	0.494555	-0.164124	1.15323	0.14113	0.831843	0.188177	0.493486	-0.199642	1.17221	0.879683	0.140055	-0.206823	0.523631
Maleic acid	Interaction	0.106694	-0.810148	1.02354	0.819581	0.983251	0.0762466	0.107318	-0.856273	1.11483	1.08882	0.219284	-0.259693	0.702436
Malonic acid	Pre-ETT	-0.0236048	-0.634193	0.586983	0.939602	0.980752	0.0811028	-0.0327313	-0.650327	0.625771
Malonic acid	Post-ETT	0.531858	-0.0787303	1.14245	0.0877769	0.606745	0.288221	0.510156	-0.122168	1.14019
Malonic acid	Case	-0.0541491	-0.61919	0.510892	0.851012	0.98412	0.0654672	-0.0509055	-0.643323	0.51263
Malonic acid	Control	-0.609611	-1.21367	-0.00555698	0.0479293	0.685389	0.510217	-0.591092	-1.21352	-0.0142396
Malonic acid	Interaction	0.555462	-0.271673	1.3826	0.188103	0.799381	0.201372	0.535686	-0.278419	1.36377
Maltol	Pre-ETT	0.198484	-0.220819	0.617786	0.353521	0.919877	0.0740617	0.197147	-0.25883	0.664055
Maltol	Post-ETT	0.163971	-0.255331	0.583274	0.443404	0.823215	0.0643766	0.161338	-0.301626	0.621234
Maltol	Case	0.0239382	-0.263835	0.311712	0.870489	0.952786	0.0359784	0.0231498	-0.289987	0.345868
Maltol	Control	0.0584507	-0.238761	0.355662	0.699901	0.953203	0.0371264	0.0598477	-0.276795	0.368111
Maltol	Interaction	-0.0345126	-0.448213	0.379188	0.870118	0.983251	0.0436198	-0.0301787	-0.47573	0.408446
Maltose	Pre-ETT	-0.102146	-0.786486	0.582195	0.769868	0.949062	0.0761183	-0.0719784	-0.812467	0.623725	0.692126	0.404007	-0.0475264	0.862105
Maltose	Post-ETT	-0.256007	-0.940347	0.428334	0.463432	0.854349	0.10277	-0.239931	-0.942735	0.483288	0.632554	-0.00752703	-0.461095	0.456994
Maltose	Case	-0.485222	-1.06718	0.0967363	0.102224	0.795297	0.232006	-0.476515	-1.06264	0.11781	8.53753	-0.488744	-0.794202	-0.170207
Maltose	Control	-0.331361	-0.9535	0.290778	0.296529	0.760973	0.121228	-0.330876	-0.97271	0.30124	0.833436	-0.0779412	-0.415911	0.247095
Maltose	Interaction	-0.153861	-1.00576	0.698038	0.723348	0.876906	0.0981335	-0.144045	-1.04842	0.718291	2.2377	-0.448471	-0.903626	-0.00605977
Mandelic acid	Pre-ETT	-0.284938	-0.939397	0.369521	0.393478	0.955588	0.100006	-0.285083	-0.975192	0.374295
Mandelic acid	Post-ETT	0.586316	-0.0681431	1.24077	0.0791072	0.494744	0.30203	0.58001	-0.105771	1.2883
Mandelic acid	Case	0.414361	-0.13579	0.964511	0.13989	0.622838	0.15551	0.409364	-0.170818	0.982501
Mandelic acid	Control	-0.456893	-1.02509	0.1113	0.115017	0.792683	0.184298	-0.455616	-1.04815	0.120674
Mandelic acid	Interaction	0.871254	0.0803628	1.66214	0.0308411	0.436916	0.780975	0.866328	0.0869888	1.6843
Mannitol	Pre-ETT	0.879453	-0.0943886	1.85329	0.0767278	0.609559	0.329282	0.855524	-0.123913	1.80779	2.0276	0.545681	-0.071081	1.16278
Mannitol	Post-ETT	0.558341	-0.4155	1.53218	0.26113	0.845529	0.128514	0.563785	-0.455487	1.55129	0.6663	0.0247237	-0.570081	0.613041
Mannitol	Case	-0.2016	-0.80831	0.405109	0.514874	0.920338	0.0553214	-0.197089	-0.825988	0.449946	0.69937	-0.465902	-0.831351	-0.0976379
Mannitol	Control	0.119511	-0.529089	0.768111	0.717993	0.921163	0.0553573	0.117937	-0.571883	0.806732	0.71585	0.0608667	-0.331613	0.418719
Mannitol	Interaction	-0.321112	-1.20924	0.567021	0.478547	0.816143	0.0784252	-0.329633	-1.22109	0.641161	0.541608	-0.37366	-0.912107	0.130322
Mannose	Pre-ETT	0.500427	-0.354673	1.35553	0.251373	0.876738	0.126206	0.477827	-0.349318	1.41568	1.25369	0.616222	-0.0141564	1.21348
Mannose	Post-ETT	0.362881	-0.492219	1.21798	0.405547	0.845529	0.104646	0.355778	-0.543066	1.22263	0.893486	0.494922	-0.0796289	1.11079
Mannose	Case	0.150504	-0.352718	0.653727	0.557749	0.943838	0.0485395	0.146278	-0.373133	0.675437	0.665252	0.233315	-0.104289	0.585458
Mannose	Control	0.28805	-0.249917	0.826017	0.293973	0.760973	0.0718623	0.280946	-0.261961	0.868614	1.17424	0.334976	-0.0383977	0.69254
Mannose	Interaction	-0.137546	-0.874188	0.599096	0.714392	0.876906	0.0570509	-0.122509	-0.902843	0.637857	0.764585	-0.16079	-0.654645	0.345643
Methadone	Pre-ETT	-0.378179	-1.30209	0.545728	0.4224	0.961102	0.111126	-0.382141	-1.29201	0.560092
Methadone	Post-ETT	-0.411599	-1.33551	0.512307	0.382575	0.771053	0.110043	-0.423828	-1.36694	0.517456
Methadone	Case	0.22862	-0.663432	1.12067	0.615449	0.879954	0.0773996	0.239915	-0.620496	1.13819
Methadone	Control	0.262041	-0.659267	1.18335	0.577215	0.926805	0.0825009	0.258278	-0.625615	1.17139
Methadone	Interaction	-0.0334203	-1.31583	1.24899	0.959263	0.988985	0.0844868	-0.0337471	-1.27528	1.19818
Methanolphosphate	Pre-ETT	-0.24856	-2.14779	1.65067	0.797558	0.951688	0.0861605	-0.342218	-2.41851	1.72881
Methanolphosphate	Post-ETT	-0.225601	-2.12483	1.67363	0.815904	0.968633	0.0821332	-0.30034	-2.32449	1.71915
Methanolphosphate	Case	0.0333844	-1.73139	1.79816	0.970424	0.98412	0.0691788	0.0320809	-1.76563	1.81404
Methanolphosphate	Control	0.0104261	-1.87619	1.89705	0.991358	0.991358	0.0729166	0.0279064	-1.90743	1.90757
Methanolphosphate	Interaction	0.0229583	-2.5604	2.60632	0.986103	0.986103	0.10224	0.040394	-2.60706	2.57569
Methionine - PM	Pre-ETT	0.456682	-0.16335	1.07671	0.14885	0.852167	0.166233	0.452235	-0.180034	1.10906	2.79541	0.471143	-0.0375914	0.966541
Methionine - PM	Post-ETT	0.274274	-0.345758	0.894305	0.385943	0.845529	0.0943328	0.257858	-0.368441	0.936013	1.47438	0.409728	-0.105217	0.921079
Methionine - PM	Case	-0.323715	-0.864486	0.217056	0.240688	0.795297	0.114858	-0.323649	-0.85453	0.27629	1.00639	-0.190415	-0.580713	0.220237
Methionine - PM	Control	-0.141307	-0.719415	0.436802	0.631887	0.921163	0.0708517	-0.144233	-0.740229	0.442598	0.831224	-0.168093	-0.576103	0.24152
Methionine - PM	Interaction	-0.182408	-0.974016	0.609199	0.651535	0.831871	0.0862869	-0.176462	-1.00157	0.604329	0.572313	-0.0786101	-0.611781	0.484573
Methionine sulfoxide - BA	Pre-ETT	0.448761	-0.362715	1.26024	0.278411	0.816032	0.147988	0.464719	-0.398362	1.30225	0.793175	0.179116	-0.370803	0.720595
Methionine sulfoxide - BA	Post-ETT	0.197584	-0.613893	1.00906	0.633202	0.863457	0.0869897	0.206892	-0.628502	1.05365	0.799678	0.21031	-0.333634	0.785434
Methionine sulfoxide - BA	Case	0.399095	-0.118264	0.916453	0.130551	0.622838	0.143002	0.393427	-0.149141	0.922957	2.33464	0.293994	-0.0690831	0.668361
Methionine sulfoxide - BA	Control	0.650272	0.115947	1.1846	0.0170666	0.479097	0.680854	0.650583	0.0700327	1.22911	2.32278	0.33725	-0.0662665	0.709667
Methionine sulfoxide - BA	Interaction	-0.251178	-0.994927	0.492572	0.508026	0.906021	0.075541	-0.258415	-1.0368	0.549718	0.652452	0.0608493	-0.467391	0.56886
Methionine sulfoxide - PM	Pre-ETT	0.145116	-0.569325	0.859557	0.690553	0.918644	0.0804281	0.151854	-0.566143	0.912866	0.65213	0.103437	-0.397584	0.609029
Methionine sulfoxide - PM	Post-ETT	-0.683754	-1.3982	0.0306868	0.0606856	0.606745	0.415848	-0.685746	-1.40708	0.076403	0.560732	-0.0384679	-0.555463	0.479055
Methionine sulfoxide - PM	Case	-0.305685	-0.833522	0.222153	0.256347	0.795297	0.095797	-0.284318	-0.857615	0.265745	0.665051	-0.0642648	-0.440006	0.327701
Methionine sulfoxide - PM	Control	0.523186	-0.0410963	1.08747	0.0691833	0.72376	0.290836	0.520452	-0.0712816	1.1343	0.87393	0.177024	-0.238847	0.568497
Methionine sulfoxide - PM	Interaction	-0.82887	-1.60155	-0.0561953	0.0355087	0.709815	0.600931	-0.824307	-1.65191	-0.0200616	1.54103	-0.344005	-0.863159	0.210854
Myo-inositol	Pre-ETT	0.142119	-0.58135	0.865588	0.700225	0.918644	0.0798354	0.133378	-0.59707	0.869252	1.63796	0.358173	-0.156782	0.861559
Myo-inositol	Post-ETT	0.167818	-0.555651	0.891287	0.649369	0.953383	0.082721	0.133439	-0.654591	0.891444	1.01224	0.226982	-0.302388	0.742895
Myo-inositol	Case	-0.194442	-0.54623	0.157347	0.278668	0.795297	0.0639168	-0.198717	-0.566759	0.190302	2.18985	-0.211927	-0.437064	0.00413611
Myo-inositol	Control	-0.220141	-0.596218	0.155937	0.251265	0.742381	0.0831368	-0.221941	-0.624342	0.170811	0.879378	-0.0906809	-0.314591	0.140645
Myo-inositol	Interaction	0.025699	-0.489267	0.540665	0.922083	0.962466	0.0443797	0.0264685	-0.498565	0.56877	0.71041	-0.120367	-0.44798	0.20054
Myristic acid	Pre-ETT	-0.478393	-1.10021	0.143425	0.131583	0.852167	0.221187	-0.480087	-1.16701	0.161534
Myristic acid	Post-ETT	-0.309418	-0.931236	0.312399	0.32942	0.845529	0.113826	-0.309696	-1.00433	0.350423
Myristic acid	Case	-0.0342231	-0.421428	0.352982	0.86247	0.98412	0.0464521	-0.0359667	-0.446647	0.371314
Myristic acid	Control	-0.203198	-0.617137	0.210742	0.335988	0.79232	0.0733629	-0.20118	-0.630821	0.23727
Myristic acid	Interaction	0.168975	-0.397835	0.735785	0.559022	0.822929	0.0726153	0.165305	-0.441476	0.773327
N-(2-Furoyl)glycine	Pre-ETT	0.468906	-0.327218	1.26503	0.24834	0.764622	0.150124	0.417128	-0.393875	1.2592	0.445387	-0.00190619	-0.614066	0.630269
N-(2-Furoyl)glycine	Post-ETT	0.316646	-0.479477	1.11277	0.435658	0.817416	0.102389	0.274969	-0.558283	1.11131	0.229571	-0.342229	-0.988174	0.29641
N-(2-Furoyl)glycine	Case	-0.0690414	-0.400618	0.262535	0.683195	0.898547	0.0366131	-0.0677951	-0.43638	0.293304	0.29735	-0.146738	-0.456346	0.157129
N-(2-Furoyl)glycine	Control	0.0832181	-0.259233	0.425669	0.633871	0.926805	0.0404857	0.0867084	-0.278592	0.448297	0.470098	0.106571	-0.208846	0.416682
N-(2-Furoyl)glycine	Interaction	-0.15226	-0.628931	0.324412	0.531278	0.909234	0.0526156	-0.159663	-0.668923	0.344503	0.345854	-0.186403	-0.62563	0.250505
N-Acetylalanine	Pre-ETT	-0.799019	-1.65376	0.0557223	0.0669231	0.520804	0.391558	-0.798591	-1.62254	0.0752989	4.51605	-0.781419	-1.42373	-0.118813
N-Acetylalanine	Post-ETT	-0.172069	-1.02681	0.682672	0.693166	0.892451	0.0782827	-0.174893	-1.03274	0.663476	1.60947	-0.659944	-1.30253	-0.0272319
N-Acetylalanine	Case	0.84733	0.136571	1.55809	0.0194616	0.343516	0.854316	0.851192	0.121704	1.56813	2.90856	0.336058	-0.0411083	0.71884
N-Acetylalanine	Control	0.22038	-0.513688	0.954448	0.556254	0.924441	0.0794018	0.22458	-0.537729	0.984065	2.06655	0.332309	-0.0491746	0.718136
N-Acetylalanine	Interaction	0.62695	-0.39483	1.64873	0.229128	0.768786	0.146646	0.617074	-0.409711	1.65957	0.946052	0.213883	-0.338197	0.755403
N-Acetylglycine	Pre-ETT	0.151876	-0.50867	0.812422	0.652245	0.918644	0.0907917	0.19923	-0.481662	0.849646
N-Acetylglycine	Pre-ETT	-0.276047	-0.988337	0.436243	0.447505	0.961423	0.092636	-0.277038	-0.993269	0.449148
N-Acetylglycine	Post-ETT	-0.0212014	-0.681747	0.639344	0.949839	0.993122	0.0704349	0.00863419	-0.658502	0.663786
N-Acetylglycine	Post-ETT	-0.122383	-0.834673	0.589906	0.736302	0.894081	0.0777052	-0.11591	-0.851941	0.639774
N-Acetylglycine	Case	-0.177785	-0.430394	0.0748242	0.167768	0.795297	0.0791844	-0.179848	-0.451588	0.103609
N-Acetylglycine	Case	0.278022	-0.118327	0.674372	0.169184	0.643908	0.099233	0.28037	-0.152877	0.710854
N-Acetylglycine	Control	-0.00470744	-0.274758	0.265343	0.972745	0.991358	0.0303571	-0.0022628	-0.292636	0.290167
N-Acetylglycine	Control	0.124359	-0.284989	0.533707	0.551556	0.924441	0.0489009	0.120286	-0.313506	0.574542
N-Acetylglycine	Interaction	-0.173078	-0.54286	0.196704	0.35895	0.799381	0.0649844	-0.17569	-0.574591	0.220906
N-Acetylglycine	Interaction	0.153664	-0.416125	0.723452	0.597101	0.945078	0.0619957	0.167513	-0.466965	0.76361
N-Acetylhistidine	Pre-ETT	-0.596923	-1.42781	0.233966	0.159111	0.665511	0.208539	-0.578315	-1.42751	0.241082	6.01728	-0.647316	-1.22585	-0.0897411
N-Acetylhistidine	Post-ETT	-0.591756	-1.42265	0.239133	0.162751	0.592878	0.172831	-0.586947	-1.43944	0.252171	4.47106	-0.62359	-1.18528	-0.0388439
N-Acetylhistidine	Case	0.542076	-0.15003	1.23418	0.12476	0.621821	0.19511	0.535201	-0.188794	1.26368	2.158	0.219811	-0.0808618	0.528266
N-Acetylhistidine	Control	0.53691	-0.177895	1.25171	0.140971	0.831843	0.199592	0.543354	-0.190395	1.27495	2.58775	0.260932	-0.0491781	0.560196
N-Acetylhistidine	Interaction	0.00516666	-0.989799	1.00013	0.99188	0.99188	0.0762095	-0.0128735	-1.01329	1.01856	0.828183	0.0413363	-0.36738	0.462165
N-Acetylleucine	Pre-ETT	-0.528686	-1.63572	0.578345	0.349262	0.918163	0.10578	-0.487017	-1.62247	0.680564	1.09485	-0.310752	-0.951782	0.337566
N-Acetylleucine	Post-ETT	-0.157882	-1.26491	0.949149	0.779842	0.899818	0.0735039	-0.101579	-1.23836	1.03294	1.10392	-0.391118	-1.00731	0.235818
N-Acetylleucine	Case	0.473853	-0.597901	1.54561	0.386185	0.837345	0.0980391	0.455052	-0.609656	1.52809	1.06148	0.241338	-0.247175	0.75256
N-Acetylleucine	Control	0.103049	-1.00385	1.20995	0.855217	0.993942	0.0732527	0.108988	-0.988305	1.21677	1.06102	0.336432	-0.185586	0.83585
N-Acetylleucine	Interaction	0.370804	-1.16994	1.91155	0.637144	0.954858	0.084081	0.370523	-1.19628	1.88336	0.766396	-0.0475453	-0.714104	0.635888
N-Acetylornithine	Pre-ETT	0.325339	-0.51019	1.16087	0.44536	0.918644	0.113942	0.343187	-0.517382	1.18117	0.791877	0.119985	-0.427673	0.649695
N-Acetylornithine	Post-ETT	0.175077	-0.660452	1.01061	0.681299	0.961712	0.0878009	0.183687	-0.692174	0.993748	0.675762	0.0254936	-0.496504	0.540794
N-Acetylornithine	Case	-0.254221	-0.653321	0.144878	0.211858	0.795297	0.0792709	-0.257194	-0.679977	0.188102	0.994219	-0.16216	-0.467463	0.153204
N-Acetylornithine	Control	-0.103959	-0.530614	0.322696	0.632958	0.921163	0.0476045	-0.107213	-0.563932	0.352773	0.644193	-0.0896782	-0.415462	0.237747
N-Acetylornithine	Interaction	-0.150262	-0.734484	0.433959	0.614188	0.822929	0.0598354	-0.143019	-0.77187	0.470928	0.637833	-0.124725	-0.574931	0.341022
N-Acetylphenylalanine	Pre-ETT	0.378525	-0.352574	1.10962	0.310217	0.859841	0.113624	0.351443	-0.384435	1.11001	0.134463	-0.206335	-0.704319	0.270553
N-Acetylphenylalanine	Post-ETT	0.241271	-0.489828	0.97237	0.517754	0.851406	0.0856692	0.221979	-0.531222	0.955528	0.169543	-0.170226	-0.650761	0.304481
N-Acetylphenylalanine	Case	0.00300518	-0.564767	0.570777	0.991723	0.991723	0.0505941	0.00164536	-0.595447	0.611484	0.812523	0.0755379	-0.240126	0.400496
N-Acetylphenylalanine	Control	0.140259	-0.446134	0.726651	0.639211	0.926805	0.0699728	0.136636	-0.479198	0.760131	0.684902	0.0266806	-0.291696	0.347548
N-Acetylphenylalanine	Interaction	-0.137253	-0.953477	0.67897	0.741716	0.979988	0.0708276	-0.125641	-0.972038	0.731625	0.782297	0.0907999	-0.3546	0.555835
N-Acetyltryptophan	Pre-ETT	0.066877	-1.00508	1.13883	0.902679	0.985305	0.0774751	0.0698812	-1.02857	1.15176	0.792033	0.0107488	-0.54146	0.558297
N-Acetyltryptophan	Post-ETT	-0.195286	-1.26724	0.876669	0.721046	0.892451	0.0782128	-0.197811	-1.25438	0.887082	0.686272	-0.248114	-0.759482	0.274332
N-Acetyltryptophan	Case	0.219111	-0.806761	1.24498	0.675495	0.898547	0.0738772	0.218437	-0.77016	1.23762	1.00488	0.219924	-0.262336	0.696498
N-Acetyltryptophan	Control	0.481274	-0.578242	1.54079	0.373309	0.843614	0.111331	0.472525	-0.583973	1.53794	1.42114	0.451397	-0.0364391	0.945091
N-Acetyltryptophan	Interaction	-0.262163	-1.73695	1.21262	0.727532	0.971312	0.0900966	-0.275288	-1.68043	1.15048	0.792737	-0.193056	-0.836083	0.455879
N-Cinnamoylglycine	Pre-ETT	-0.147404	-1.12273	0.82792	0.767065	0.985305	0.0836763	-0.119476	-1.19018	0.930429	0.766291	0.0877412	-0.463019	0.636486
N-Cinnamoylglycine	Post-ETT	0.469617	-0.505708	1.44494	0.345314	0.724269	0.119597	0.471926	-0.532823	1.51666	0.73978	-0.0850456	-0.631933	0.454702
N-Cinnamoylglycine	Case	0.271057	-0.664862	1.20697	0.570282	0.879954	0.0881518	0.270784	-0.628743	1.1557	0.947926	0.0234372	-0.208806	0.262178
N-Cinnamoylglycine	Control	-0.345964	-1.31258	0.620648	0.482992	0.915483	0.0913816	-0.344418	-1.32273	0.628712	0.77685	0.203002	-0.0477417	0.444219
N-Cinnamoylglycine	Interaction	0.61702	-0.728447	1.96249	0.368747	0.835924	0.130174	0.608122	-0.741922	1.9727	0.838713	-0.15202	-0.493113	0.175754
N-epsilon-Acetyllysine	Pre-ETT	-0.262343	-1.2396	0.71491	0.598783	0.985305	0.100349	-0.321068	-1.29637	0.751392	0.235986	-0.651869	-1.19514	-0.101641
N-epsilon-Acetyllysine	Post-ETT	-0.0271679	-1.00442	0.950085	0.956547	0.98103	0.0759239	-0.0575119	-1.03469	0.891749	0.285775	-0.661832	-1.23505	-0.126775
N-epsilon-Acetyllysine	Case	0.525162	-0.193838	1.24416	0.152267	0.631753	0.170638	0.52852	-0.227701	1.30882	0.733246	0.104848	-0.285176	0.496671
N-epsilon-Acetyllysine	Control	0.289987	-0.452594	1.03257	0.444039	0.902969	0.0802125	0.28373	-0.489976	1.11386	0.85056	0.087307	-0.338629	0.463974
N-epsilon-Acetyllysine	Interaction	0.235175	-0.798453	1.2688	0.655641	0.954858	0.0780007	0.2458	-0.85962	1.29316	1.15368	0.277474	-0.254742	0.809154
N-Isobutyrylglycine	Pre-ETT	0.110992	-0.671763	0.893747	0.781076	0.985305	0.0804896	0.165184	-0.607204	0.949405	0.665961	0.141212	-0.367324	0.653863
N-Isobutyrylglycine	Post-ETT	0.462773	-0.319983	1.24553	0.246558	0.631522	0.199375	0.510004	-0.288942	1.32146	1.5331	0.399666	-0.127035	0.915722
N-Isobutyrylglycine	Case	0.480196	-0.109038	1.06943	0.110205	0.609097	0.182474	0.471876	-0.165155	1.11675	1.65967	0.279546	-0.131096	0.682362
N-Isobutyrylglycine	Control	0.128416	-0.480142	0.736975	0.679178	0.946395	0.0624183	0.127419	-0.535587	0.772286	0.624835	0.0638066	-0.356102	0.487564
N-Isobutyrylglycine	Interaction	0.35178	-0.495297	1.19886	0.415675	0.861072	0.105258	0.354009	-0.519974	1.27059	1.14638	0.335075	-0.210798	0.899401
N-Isovalerylglycine	Pre-ETT	0.227624	-0.38441	0.839658	0.466039	0.966754	0.0936345	0.219799	-0.401846	0.829394	0.604639	0.0283266	-0.520303	0.576115
N-Isovalerylglycine	Post-ETT	0.316248	-0.295786	0.928282	0.311181	0.696063	0.113052	0.311587	-0.319257	0.921907	0.296387	-0.225101	-0.791518	0.330487
N-Isovalerylglycine	Case	0.111273	-0.226499	0.449045	0.518489	0.879954	0.0466846	0.106044	-0.23448	0.45718	0.212449	-0.122853	-0.396682	0.146287
N-Isovalerylglycine	Control	0.0226489	-0.326201	0.371499	0.898743	0.993942	0.0407989	0.0175829	-0.34453	0.390345	0.783992	0.119024	-0.146667	0.370509
N-Isovalerylglycine	Interaction	0.0886244	-0.396954	0.574203	0.720554	0.971312	0.0532208	0.100008	-0.413355	0.589938	0.215575	-0.100307	-0.475334	0.253723
N-Methylanthranilic acid	Pre-ETT	0.218537	-0.528474	0.965548	0.566384	0.985305	0.0885261	0.218027	-0.557844	0.982898
N-Methylanthranilic acid	Post-ETT	0.43561	-0.311401	1.18262	0.253068	0.638935	0.140851	0.420143	-0.314697	1.18348
N-Methylanthranilic acid	Case	0.203098	-0.251665	0.65786	0.381398	0.837345	0.0655728	0.208382	-0.267655	0.681471
N-Methylanthranilic acid	Control	-0.0139755	-0.483652	0.455701	0.953494	0.993942	0.0496768	-0.025492	-0.503514	0.481097
N-Methylanthranilic acid	Interaction	0.217073	-0.436689	0.870835	0.515189	0.906021	0.0768426	0.214933	-0.464596	0.903574
N-Methylglutamic acid	Pre-ETT	-0.331801	-1.16476	0.501153	0.434957	0.961423	0.0909495	-0.351952	-1.22349	0.538077
N-Methylglutamic acid	Post-ETT	-0.765837	-1.59879	0.0671179	0.0715401	0.494744	0.343329	-0.745482	-1.64418	0.115197
N-Methylglutamic acid	Case	-0.0472324	-0.605269	0.510804	0.868242	0.952786	0.0494855	-0.0559683	-0.651967	0.540694
N-Methylglutamic acid	Control	0.386803	-0.189535	0.963141	0.188372	0.831843	0.11209	0.384351	-0.277361	0.992955
N-Methylglutamic acid	Interaction	-0.434035	-1.23626	0.368193	0.288956	0.779326	0.103191	-0.4308	-1.25868	0.441156
N-Methylhistidine	Pre-ETT	0.308143	-0.488998	1.10529	0.448664	0.961423	0.0974658	0.338322	-0.47692	1.16192
N-Methylhistidine	Post-ETT	0.81872	0.0215788	1.61586	0.0441125	0.391346	0.565059	0.860875	0.0123642	1.68736
N-Methylhistidine	Case	0.247595	-0.412034	0.907223	0.461924	0.861863	0.0787641	0.247094	-0.448043	0.934346
N-Methylhistidine	Control	-0.262982	-0.944244	0.418279	0.449295	0.902969	0.0820113	-0.276129	-0.949482	0.428199
N-Methylhistidine	Interaction	0.510577	-0.437699	1.45885	0.291289	0.779326	0.140347	0.513368	-0.467844	1.50538
N-Methylisoleucine	Pre-ETT	-0.183944	-0.882791	0.514903	0.605937	0.985305	0.0823212	-0.190548	-0.914944	0.518808
N-Methylisoleucine	Post-ETT	0.0601501	-0.638697	0.758997	0.866036	0.935812	0.0731686	0.0478516	-0.665008	0.732156
N-Methylisoleucine	Case	0.0228796	-0.349468	0.395227	0.90414	0.95554	0.0411589	0.0195555	-0.382182	0.405527
N-Methylisoleucine	Control	-0.221214	-0.605773	0.163345	0.259551	0.831843	0.0785518	-0.216641	-0.622344	0.178426
N-Methylisoleucine	Interaction	0.244094	-0.29119	0.779377	0.37145	0.835924	0.0781072	0.242132	-0.338984	0.794241
N-Methyllysine	Pre-ETT	-0.198408	-0.960354	0.563538	0.609794	0.985305	0.088915	-0.215187	-0.975433	0.570115	0.238206	-0.174199	-0.710357	0.341672
N-Methyllysine	Post-ETT	0.109992	-0.651954	0.871937	0.777228	0.899818	0.0741243	0.0876779	-0.623445	0.839315	0.243987	-0.11901	-0.641416	0.415883
N-Methyllysine	Case	0.173147	-0.00919606	0.35549	0.0627276	0.51983	0.0931766	0.172627	-0.0409874	0.379557	0.464027	-0.0339042	-0.120521	0.0495877
N-Methyllysine	Control	-0.135253	-0.323575	0.0530703	0.159239	0.831843	0.0525033	-0.132236	-0.34215	0.0730245	0.741215	-0.0483197	-0.131368	0.0331905
N-Methyllysine	Interaction	0.308399	0.046265	0.570534	0.0211171	0.41422	0.214679	0.306628	0.0120478	0.603779	1.77993	0.0766258	-0.048324	0.191255
N-Methylproline	Pre-ETT	0.252493	-0.467681	0.972668	0.49198	0.97287	0.0905523	0.237259	-0.511762	0.983121	0.910975	0.186572	-0.373406	0.698848
N-Methylproline	Post-ETT	0.802912	0.0827378	1.52309	0.0288789	0.391346	0.596735	0.78185	0.0117236	1.52244	0.364849	-0.0974045	-0.628203	0.418861
N-Methylproline	Case	-0.0289317	-0.496841	0.438977	0.903542	0.95554	0.0465499	-0.0329524	-0.518751	0.442181	1.88671	-0.370721	-0.628691	-0.104356
N-Methylproline	Control	-0.579351	-1.06261	-0.0960965	0.0187881	0.479097	0.612173	-0.579932	-1.10115	-0.0712991	1.21487	-0.120697	-0.386642	0.142522
N-Methylproline	Interaction	0.550419	-0.122242	1.22308	0.108762	0.624052	0.214569	0.549024	-0.171711	1.26266	0.302347	-0.13091	-0.50036	0.237121
N-Methylthreonine	Pre-ETT	-0.796017	-1.67379	0.0817559	0.0755003	0.550074	0.364154	-0.801086	-1.71253	0.0638294
N-Methylthreonine	Post-ETT	0.0154534	-0.86232	0.893227	0.972474	0.984051	0.0759458	-0.00225164	-0.909341	0.898013
N-Methylthreonine	Case	0.121959	-0.666847	0.910764	0.761864	0.929547	0.0684867	0.114191	-0.667067	0.91538
N-Methylthreonine	Control	-0.689512	-1.50419	0.125163	0.0971472	0.778687	0.271585	-0.669771	-1.53857	0.141464
N-Methylthreonine	Interaction	0.811471	-0.322509	1.94545	0.160754	0.697482	0.222097	0.803515	-0.342798	1.93547
N-omega-Acetylhistamine	Pre-ETT	0.534309	-0.212498	1.28112	0.160834	0.665511	0.209132	0.535772	-0.253145	1.30948
N-omega-Acetylhistamine	Post-ETT	0.641326	-0.105481	1.38813	0.0923493	0.500165	0.268755	0.634079	-0.122451	1.36778
N-omega-Acetylhistamine	Case	0.297797	-0.405987	1.00158	0.406916	0.837345	0.095682	0.293903	-0.368494	0.97988
N-omega-Acetylhistamine	Control	0.19078	-0.536085	0.917645	0.60695	0.926805	0.0834655	0.194807	-0.493483	0.895873
N-omega-Acetylhistamine	Interaction	0.107017	-0.904736	1.11877	0.835765	0.983251	0.0844094	0.0973642	-0.879662	1.08663
N,N-Dimethylarginine	Pre-ETT	-0.359978	-0.931741	0.211786	0.217211	0.736921	0.127965	-0.34089	-0.924898	0.23758
N,N-Dimethylarginine	Post-ETT	-0.324516	-0.896279	0.247247	0.265958	0.645899	0.116297	-0.305596	-0.902833	0.327281
N,N-Dimethylarginine	Case	0.222557	-0.102755	0.547869	0.17996	0.66507	0.0879992	0.220176	-0.132029	0.559546
N,N-Dimethylarginine	Control	0.187095	-0.148885	0.523076	0.275082	0.831843	0.0651363	0.185546	-0.163937	0.543844
N,N-Dimethylarginine	Interaction	0.0354614	-0.432204	0.503127	0.881856	0.983251	0.0472369	0.0352176	-0.465703	0.54003
N8-Acetylspermidine	Pre-ETT	0.145994	-0.798095	1.09008	0.761822	0.985305	0.0847544	0.163762	-0.846597	1.1378	0.460762	-0.123586	-0.690573	0.420946
N8-Acetylspermidine	Post-ETT	0.780628	-0.163461	1.72472	0.1051	0.505672	0.304667	0.788828	-0.208613	1.76607	1.75355	0.326626	-0.247182	0.871757
N8-Acetylspermidine	Case	0.525412	-0.00139559	1.05222	0.05061	0.50903	0.282153	0.530538	-0.0368403	1.08342	4.87437	0.322298	0.0398171	0.601919
N8-Acetylspermidine	Control	-0.109223	-0.653307	0.434862	0.693984	0.953203	0.0488067	-0.113941	-0.678239	0.430991	0.637159	-0.12897	-0.411166	0.159713
N8-Acetylspermidine	Interaction	0.634635	-0.122699	1.39197	0.100503	0.610195	0.20919	0.640647	-0.143025	1.44382	15.2175	0.555039	0.179178	0.946827
Naftopidil	Pre-ETT	0.694094	-0.46746	1.85565	0.241523	0.760991	0.144491	0.657465	-0.592571	1.90154
Naftopidil	Post-ETT	0.492301	-0.669253	1.65385	0.406149	0.79069	0.107755	0.478502	-0.686107	1.68127
Naftopidil	Case	-0.24675	-1.37129	0.877789	0.667151	0.898547	0.0828383	-0.238342	-1.35664	0.870826
Naftopidil	Control	-0.0449569	-1.20638	1.11646	0.939525	0.993942	0.0717828	-0.0481841	-1.20803	1.06278
Naftopidil	Interaction	-0.201793	-1.81842	1.41483	0.806728	0.983251	0.0909732	-0.215898	-1.7332	1.47349
Naproxen	Pre-ETT	0.215059	-0.581499	1.01162	0.596693	0.918644	0.0900805	0.210416	-0.538051	0.995811
Naproxen	Post-ETT	0.232602	-0.563956	1.02916	0.5671	0.901059	0.088988	0.228584	-0.586948	1.04578
Naproxen	Case	-0.00713909	-0.321205	0.306927	0.964464	0.98412	0.0284603	-0.00803964	-0.348869	0.323184
Naproxen	Control	-0.024682	-0.360433	0.311069	0.885435	0.959386	0.0342054	-0.0273727	-0.39412	0.336019
Naproxen	Interaction	0.0175429	-0.442203	0.477289	0.940383	0.974455	0.0373862	0.0194813	-0.452075	0.508392
Nateglinide	Pre-ETT	-0.0660359	-0.667624	0.535552	0.829655	0.985305	0.0749732	-0.0709946	-0.702231	0.577293
Nateglinide	Post-ETT	0.841522	0.239934	1.44311	0.00611287	0.311757	1.72084	0.834005	0.164371	1.48386
Nateglinide	Case	0.486278	-0.0741386	1.04669	0.0890037	0.54038	0.264777	0.481243	-0.0649127	1.0409
Nateglinide	Control	-0.42128	-1.00008	0.157516	0.153704	0.831843	0.208829	-0.422223	-0.982341	0.169782
Nateglinide	Interaction	0.907558	0.101908	1.71321	0.0272524	0.434335	1.06644	0.905015	0.126415	1.70135
NE,NE,NE-Trimethyllysine	Pre-ETT	-0.0813324	-0.547048	0.384383	0.732134	0.985305	0.0641475	-0.0563737	-0.551525	0.37385	0.585779	-0.149484	-0.562993	0.254302
NE,NE,NE-Trimethyllysine	Post-ETT	0.274697	-0.191019	0.740412	0.247656	0.631522	0.144352	0.302222	-0.186005	0.767199	0.498109	0.0790166	-0.322926	0.495837
NE,NE,NE-Trimethyllysine	Case	0.0978196	-0.124579	0.320218	0.38865	0.837345	0.0427906	0.0967797	-0.139094	0.333734	0.317784	0.0450185	-0.163907	0.247945
NE,NE,NE-Trimethyllysine	Control	-0.258209	-0.487902	-0.0285169	0.0275737	0.554159	0.282781	-0.256271	-0.505629	-0.00963891	2.12818	-0.22162	-0.435937	0.0128024
NE,NE,NE-Trimethyllysine	Interaction	0.356029	0.0363105	0.675748	0.0290684	0.436026	0.332941	0.352868	0.0118703	0.69004	1.88732	0.289007	-0.013746	0.598225
Nialamide	Pre-ETT	-0.0370022	-0.736917	0.662912	0.917473	0.985305	0.075332	-0.0163605	-0.740458	0.675932
Nialamide	Post-ETT	0.688668	-0.0112462	1.38858	0.0537965	0.430588	0.406354	0.674372	-0.0681609	1.41506
Nialamide	Case	0.437566	-0.157733	1.03286	0.149685	0.631753	0.170942	0.43521	-0.215953	1.05003
Nialamide	Control	-0.288104	-0.902926	0.326718	0.358391	0.841456	0.0984986	-0.282652	-0.917474	0.342938
Nialamide	Interaction	0.725671	-0.130125	1.58147	0.0965233	0.600328	0.308773	0.707225	-0.211728	1.57432
Nicotinamide	Pre-ETT	-0.712658	-1.40058	-0.0247327	0.0423129	0.501719	0.473265	-0.684235	-1.37776	0.0238163	0.203183	-0.0135263	-0.548473	0.548822
Nicotinamide	Post-ETT	-0.453053	-1.14098	0.234872	0.196776	0.607712	0.153249	-0.417203	-1.13498	0.308678	0.0941163	0.241403	-0.282684	0.767871
Nicotinamide	Case	-0.0284387	-0.48635	0.429473	0.903118	0.95554	0.0495544	-0.0309578	-0.51649	0.437118	0.674451	-0.128974	-0.420269	0.157933
Nicotinamide	Control	-0.288043	-0.760972	0.184885	0.232579	0.831843	0.0933541	-0.287854	-0.790858	0.218412	0.969408	-0.301271	-0.6049	0.0159673
Nicotinamide	Interaction	0.259605	-0.398684	0.917894	0.43956	0.861072	0.0901926	0.261784	-0.439739	0.953209	0.716087	0.177912	-0.245686	0.580014
Nicotine	Pre-ETT	-0.286778	-1.06495	0.491392	0.470108	0.966754	0.093153	-0.263872	-1.1216	0.53384
Nicotine	Post-ETT	0.335901	-0.44227	1.11407	0.397538	0.79069	0.104573	0.345235	-0.491849	1.15852
Nicotine	Case	0.261843	-0.465991	0.989677	0.480742	0.861863	0.0947879	0.26751	-0.484751	0.958064
Nicotine	Control	-0.360836	-1.11254	0.390868	0.346792	0.841456	0.106709	-0.369137	-1.10049	0.386133
Nicotine	Interaction	0.622679	-0.423648	1.66901	0.243456	0.779326	0.179565	0.631278	-0.416791	1.64604
Nicotinic acid	Pre-ETT	-0.22951	-0.806271	0.34725	0.435433	0.918644	0.0907089	-0.24001	-0.822427	0.347169
Nicotinic acid	Post-ETT	0.0632669	-0.513494	0.640028	0.829771	0.968633	0.0723863	0.0569872	-0.558805	0.664994
Nicotinic acid	Case	0.165383	-0.294058	0.624823	0.480487	0.916128	0.0651584	0.149889	-0.332041	0.645883
Nicotinic acid	Control	-0.127395	-0.618557	0.363768	0.611199	0.921163	0.0616116	-0.12679	-0.651668	0.376251
Nicotinic acid	Interaction	0.292777	-0.379775	0.965329	0.393539	0.816143	0.101518	0.294675	-0.381755	0.998818
O-Acetylsalicylic acid	Pre-ETT	0.00660841	-0.696622	0.709839	0.985305	0.985305	0.0742208	0.0156322	-0.727167	0.743538
O-Acetylsalicylic acid	Post-ETT	0.484559	-0.218672	1.18779	0.176853	0.598101	0.185691	0.476666	-0.239518	1.21316
O-Acetylsalicylic acid	Case	0.377645	-0.210727	0.966017	0.208393	0.72179	0.139367	0.358805	-0.23805	0.999146
O-Acetylsalicylic acid	Control	-0.100305	-0.707974	0.507363	0.746299	0.969598	0.0664887	-0.0988688	-0.730611	0.526689
O-Acetylsalicylic acid	Interaction	0.477951	-0.367888	1.32379	0.268078	0.779326	0.147426	0.469968	-0.433097	1.35544
Octadecanedioic acid	Pre-ETT	-0.592684	-1.36143	0.176065	0.130769	0.641269	0.174342	-0.574282	-1.35654	0.270811	0.923131	-0.224567	-0.759747	0.354691
Octadecanedioic acid	Post-ETT	-0.0821613	-0.85091	0.686587	0.834078	0.918794	0.0666637	-0.0597863	-0.860303	0.770791	0.663866	-0.0146298	-0.550854	0.557502
Octadecanedioic acid	Case	0.2332	-0.271286	0.737686	0.364936	0.837345	0.0624067	0.235321	-0.308928	0.802875	0.730173	0.179245	-0.160408	0.530561
Octadecanedioic acid	Control	-0.277322	-0.798353	0.243709	0.296854	0.831843	0.0739132	-0.271833	-0.836655	0.272825	0.63677	-0.0610387	-0.414584	0.304335
Octadecanedioic acid	Interaction	0.510523	-0.214722	1.23577	0.167685	0.712661	0.124498	0.505812	-0.289377	1.28527	0.793031	0.232717	-0.266689	0.727583
Oleic acid - BA	Pre-ETT	-1.04745	-1.97191	-0.122997	0.026369	0.499045	0.904816	-1.05627	-2.04384	-0.133693
Oleic acid - BA	Post-ETT	-1.09525	-2.01971	-0.170797	0.020229	0.391346	0.86981	-1.11609	-2.10432	-0.15158
Oleic acid - BA	Case	-0.218439	-1.0924	0.655517	0.624219	0.879954	0.0671039	-0.238657	-1.10643	0.662125
Oleic acid - BA	Control	-0.17064	-1.07326	0.731978	0.710987	0.954219	0.060298	-0.178649	-1.06963	0.738799
Oleic acid - BA	Interaction	-0.0477992	-1.30419	1.20859	0.94056	0.988985	0.0717978	-0.0383224	-1.24985	1.23953
Oleic acid - PM	Pre-ETT	0.0961316	-0.511529	0.703792	0.756511	0.940705	0.0725856	0.0777631	-0.589035	0.718785
Oleic acid - PM	Post-ETT	0.205197	-0.402464	0.812857	0.50807	0.875349	0.091255	0.192637	-0.476219	0.843586
Oleic acid - PM	Case	-0.017861	-0.551343	0.515621	0.947681	0.98412	0.0578468	-0.0200909	-0.578913	0.511374
Oleic acid - PM	Control	-0.126926	-0.697242	0.44339	0.662694	0.921163	0.074069	-0.135814	-0.691517	0.460984
Oleic acid - PM	Interaction	0.109065	-0.671873	0.890003	0.784295	0.911822	0.0811606	0.116728	-0.672815	0.891908
Orlistat	Pre-ETT	0.120069	-0.53479	0.774928	0.719325	0.985305	0.0772094	0.107257	-0.536493	0.777959
Orlistat	Post-ETT	0.388369	-0.26649	1.04323	0.245084	0.631522	0.134159	0.384483	-0.303618	1.05686
Orlistat	Case	-0.0889378	-0.715251	0.537376	0.780768	0.943582	0.0688231	-0.0872914	-0.713156	0.52984
Orlistat	Control	-0.357238	-1.00409	0.289615	0.279061	0.831843	0.12257	-0.341998	-0.985774	0.27302
Orlistat	Interaction	0.2683	-0.632082	1.16868	0.559193	0.925937	0.0969151	0.247138	-0.587723	1.10473
Ornithine - PM	Pre-ETT	0.360476	-0.585818	1.30677	0.455294	0.918644	0.123561	0.407865	-0.626349	1.39256	0.294825	-0.245222	-0.893999	0.374789
Ornithine - PM	Post-ETT	0.347266	-0.599029	1.29356	0.471983	0.854349	0.107452	0.363649	-0.611882	1.33744	0.439438	-0.128067	-0.735167	0.445927
Ornithine - PM	Case	-0.329841	-0.866665	0.206984	0.22849	0.795297	0.0882076	-0.323595	-0.884812	0.233667	1.0567	-0.192265	-0.559091	0.18121
Ornithine - PM	Control	-0.31663	-0.89052	0.257259	0.279535	0.754217	0.0838923	-0.322409	-0.93451	0.286287	2.13048	-0.374264	-0.741853	-0.00096662
Ornithine - PM	Interaction	-0.0132104	-0.799041	0.77262	0.973716	0.980573	0.0588268	-0.00604077	-0.826656	0.810929	0.696927	0.151304	-0.34946	0.65638
Orotic acid	Pre-ETT	-0.272834	-1.2463	0.700627	0.582784	0.985305	0.0821423	-0.267322	-1.32708	0.744179	0.796436	-0.383704	-0.906817	0.148574
Orotic acid	Post-ETT	-0.028432	-1.00189	0.945029	0.95435	0.98103	0.0756598	-0.0364546	-1.05932	0.968783	0.703563	-0.164746	-0.699517	0.347068
Orotic acid	Case	0.165143	-0.453378	0.783664	0.600763	0.879954	0.0564753	0.156987	-0.494323	0.814429	0.265585	-0.178792	-0.518563	0.157495
Orotic acid	Control	-0.0792591	-0.718065	0.559547	0.807866	0.993942	0.0520024	-0.0773961	-0.770928	0.610965	0.285364	-0.334286	-0.674261	-0.000173597
Orotic acid	Interaction	0.244402	-0.644778	1.13358	0.59008	0.945078	0.0649777	0.241273	-0.69454	1.17082	1.74271	0.331235	-0.13585	0.812309
Oxalic acid	Pre-ETT	0.0112801	-0.739026	0.761586	0.976493	0.997577	0.0755911	0.0163582	-0.782521	0.821168	1.99267	0.432283	-0.0237997	0.86641
Oxalic acid	Post-ETT	0.264414	-0.485892	1.01472	0.489749	0.865745	0.0883156	0.253219	-0.554355	1.05201	0.972351	0.218762	-0.230831	0.648759
Oxalic acid	Case	0.171757	-0.520221	0.863736	0.626623	0.943838	0.0682443	0.176551	-0.511866	0.877136	0.970579	-0.0167825	-0.236368	0.216252
Oxalic acid	Control	-0.0813768	-0.821133	0.658379	0.829295	0.944947	0.0697395	-0.0869335	-0.861568	0.663265	0.970958	0.195636	-0.0426622	0.431702
Oxalic acid	Interaction	0.253134	-0.759819	1.26609	0.624283	0.822929	0.0941686	0.254803	-0.73217	1.28517	0.812136	-0.176776	-0.485707	0.132099
Oxamic acid	Pre-ETT	0.512277	-0.261101	1.28566	0.194199	0.852167	0.183153	0.544923	-0.231856	1.34111
Oxamic acid	Post-ETT	0.622669	-0.150709	1.39605	0.11456	0.606745	0.276484	0.650978	-0.152067	1.43041
Oxamic acid	Case	0.0308663	-0.626065	0.687797	0.926626	0.98412	0.0661516	0.0238587	-0.603187	0.727905
Oxamic acid	Control	-0.0795257	-0.781815	0.622763	0.824359	0.944947	0.0726185	-0.0778525	-0.802177	0.648072
Oxamic acid	Interaction	0.110392	-0.851257	1.07204	0.821985	0.925542	0.0832871	0.125066	-0.890049	1.09721
Oxazepam	Pre-ETT	0.279141	-0.394444	0.952725	0.41666	0.961102	0.0990862	0.278985	-0.395175	0.940918
Oxazepam	Post-ETT	0.287449	-0.386136	0.961033	0.402928	0.79069	0.112049	0.291869	-0.399132	0.995698
Oxazepam	Case	0.192257	-0.31584	0.700355	0.458315	0.861863	0.0751074	0.188204	-0.346089	0.735936
Oxazepam	Control	0.183949	-0.340812	0.70871	0.492055	0.915869	0.0758442	0.187007	-0.379243	0.765841
Oxazepam	Interaction	0.00830802	-0.722128	0.738744	0.982214	0.988985	0.0751885	-0.00418536	-0.782177	0.79899
Oxoproline	Pre-ETT	-0.197286	-0.856657	0.462086	0.55759	0.918644	0.0859907	-0.171727	-0.848413	0.493243	0.422619	-0.114112	-0.629303	0.404555
Oxoproline	Post-ETT	-0.114869	-0.774241	0.544502	0.732768	0.968633	0.075656	-0.103753	-0.783494	0.558226	0.276487	-0.169743	-0.685368	0.3401
Oxoproline	Case	-0.150626	-0.462557	0.161305	0.343928	0.795297	0.0589016	-0.161317	-0.490089	0.178956	0.9525	-0.181193	-0.44857	0.077317
Oxoproline	Control	-0.233042	-0.56651	0.100426	0.170778	0.72376	0.096012	-0.231713	-0.59344	0.13044	1.1507	-0.187955	-0.460363	0.0909993
Oxoproline	Interaction	0.0824161	-0.374204	0.539036	0.723521	0.876906	0.0500136	0.0831548	-0.406692	0.578812	0.450015	0.0304513	-0.353865	0.404497
P-Anisic acid	Pre-ETT	-0.334027	-0.893258	0.225203	0.241726	0.760991	0.0969891	-0.279435	-0.902988	0.388941
P-Anisic acid	Post-ETT	0.00734373	-0.551887	0.566574	0.979466	0.987209	0.062747	0.0426546	-0.603764	0.733113
P-Anisic acid	Case	0.198095	-0.312338	0.708528	0.446868	0.861863	0.0695959	0.19884	-0.326065	0.721296
P-Anisic acid	Control	-0.143276	-0.670449	0.383897	0.594253	0.926805	0.0615707	-0.144955	-0.699121	0.418995
P-Anisic acid	Interaction	0.341371	-0.392422	1.07516	0.361872	0.835924	0.096704	0.338044	-0.426727	1.07751
P-Toluenesulfonic acid	Pre-ETT	-0.225343	-1.05609	0.605402	0.594969	0.985305	0.090098	-0.21405	-1.0491	0.651092
P-Toluenesulfonic acid	Post-ETT	0.0589911	-0.771754	0.889736	0.889311	0.944892	0.0825515	0.046243	-0.792126	0.93502
P-Toluenesulfonic acid	Case	0.296244	-0.508028	1.10052	0.470338	0.861863	0.0985245	0.306686	-0.51681	1.08718
P-Toluenesulfonic acid	Control	0.0119099	-0.818739	0.842559	0.977581	0.993942	0.0744405	0.00817125	-0.802713	0.848275
P-Toluenesulfonic acid	Interaction	0.284334	-0.87188	1.44055	0.629812	0.954858	0.106437	0.286184	-0.89138	1.40884
Palatinose	Pre-ETT	-0.280072	-1.07732	0.517177	0.491118	0.97287	0.0824616	-0.308864	-1.18063	0.540952
Palatinose	Post-ETT	0.13323	-0.664019	0.930478	0.743264	0.894604	0.0620245	0.0903501	-0.746557	0.936963
Palatinose	Case	0.108723	-0.588882	0.806327	0.760013	0.929547	0.0549855	0.103976	-0.613518	0.834068
Palatinose	Control	-0.304579	-1.02506	0.415904	0.407353	0.881146	0.0722144	-0.301499	-1.00392	0.4093
Palatinose	Interaction	0.413302	-0.589568	1.41617	0.419241	0.861072	0.0867953	0.401818	-0.550598	1.38033
Palmitoleic acid	Pre-ETT	-0.536404	-1.24131	0.168505	0.135845	0.852167	0.177398	-0.563957	-1.41649	0.204052
Palmitoleic acid	Post-ETT	-0.244795	-0.949704	0.460115	0.4961	0.865745	0.0686292	-0.265533	-1.04972	0.514175
Palmitoleic acid	Case	0.181753	-0.458427	0.821932	0.577903	0.943838	0.0589526	0.183503	-0.473195	0.810101
Palmitoleic acid	Control	-0.109857	-0.794237	0.574524	0.753056	0.936408	0.0563228	-0.116261	-0.809923	0.582812
Palmitoleic acid	Interaction	0.291609	-0.645518	1.22874	0.541935	0.822929	0.0741732	0.298922	-0.658632	1.23013
Parabanic acid	Pre-ETT	0.00202898	-0.539393	0.543451	0.99414	0.997577	0.0699544	0.00536186	-0.581891	0.593019
Parabanic acid	Post-ETT	0.426388	-0.115033	0.96781	0.1227	0.626646	0.223505	0.415032	-0.16942	0.989449
Parabanic acid	Case	-0.0206773	-0.49896	0.457605	0.932473	0.98412	0.0602264	-0.0254044	-0.497674	0.449179
Parabanic acid	Control	-0.445037	-0.956342	0.0662688	0.0880195	0.72376	0.277206	-0.450063	-0.961906	0.0785642
Parabanic acid	Interaction	0.424359	-0.275774	1.12449	0.23485	0.799381	0.15422	0.421996	-0.284088	1.11479
Parecoxib	Pre-ETT	0.0623593	-0.624673	0.749392	0.858803	0.985305	0.0751141	0.053199	-0.657875	0.744354
Parecoxib	Post-ETT	0.114587	-0.572446	0.80162	0.743749	0.894604	0.0720886	0.107375	-0.550337	0.829997
Parecoxib	Case	-0.276733	-0.929115	0.375649	0.405751	0.837345	0.0942941	-0.271413	-0.912457	0.381417
Parecoxib	Control	-0.32896	-1.00274	0.344817	0.338608	0.841456	0.11132	-0.332844	-1.03038	0.328273
Parecoxib	Interaction	0.0522275	-0.885631	0.990086	0.913086	0.983251	0.0889738	0.0714326	-0.867866	1.00124
Paroxetine	Pre-ETT
Paroxetine	Post-ETT
Paroxetine	Case
Paroxetine	Control
Paroxetine	Interaction
PC (16:0/9:0) CHO	Pre-ETT	0.147276	-0.364767	0.65932	0.572935	0.845224	0.0578412	0.143931	-0.390709	0.693809
PC (16:0/9:0) CHO	Post-ETT	0.523308	0.0112651	1.03535	0.0451683	0.48967	0.372702	0.521525	0.00198805	1.07165
PC (16:0/9:0) CHO	Case	0.250934	-0.153519	0.655386	0.223979	0.5121	0.0799174	0.243071	-0.207435	0.693038
PC (16:0/9:0) CHO	Control	-0.125099	-0.555671	0.305474	0.569052	0.896241	0.0485616	-0.126102	-0.580245	0.326313
PC (16:0/9:0) CHO	Interaction	0.376032	-0.214709	0.966773	0.212177	0.976883	0.119718	0.380849	-0.21928	0.965195
PC (28:0)	Pre-ETT	-0.0326923	-0.858392	0.793007	0.938145	0.977402	0.0752672	-0.027425	-0.867496	0.903828
PC (28:0)	Post-ETT	-0.176825	-1.00252	0.648875	0.674684	0.929518	0.0765731	-0.158646	-1.01581	0.717781
PC (28:0)	Case	-0.536114	-1.02308	-0.049148	0.0309452	0.275843	0.476624	-0.534526	-1.044	-0.026778
PC (28:0)	Control	-0.391982	-0.910397	0.126433	0.138351	0.811981	0.146508	-0.395408	-0.919215	0.142998
PC (28:0)	Interaction	-0.144132	-0.855392	0.567127	0.691239	0.983865	0.0594793	-0.129248	-0.884376	0.599786
PC (30:0)	Pre-ETT	-0.418869	-1.27677	0.439036	0.338594	0.745267	0.105797	-0.356822	-1.20309	0.525392
PC (30:0)	Post-ETT	-0.731756	-1.58966	0.126149	0.0945706	0.514605	0.277913	-0.673383	-1.53055	0.174682
PC (30:0)	Case	-0.520005	-1.01807	-0.0219419	0.040726	0.287668	0.295365	-0.518879	-1.04214	0.0370024
PC (30:0)	Control	-0.207119	-0.737348	0.32311	0.443912	0.890803	0.058731	-0.196412	-0.745813	0.349285
PC (30:0)	Interaction	-0.312887	-1.04035	0.414582	0.399235	0.976883	0.0785147	-0.31611	-1.09019	0.434771
PC (31:0)	Pre-ETT	-0.216595	-0.988319	0.55513	0.582258	0.845224	0.0824032	-0.19778	-1.00181	0.594746
PC (31:0)	Post-ETT	-0.465779	-1.2375	0.305946	0.23683	0.667022	0.129181	-0.433397	-1.23304	0.319042
PC (31:0)	Case	-0.276077	-0.549492	-0.00266121	0.0478114	0.28876	0.189077	-0.27647	-0.569047	0.0139203
PC (31:0)	Control	-0.0268928	-0.317966	0.26418	0.856301	0.983779	0.0305807	-0.029614	-0.328457	0.279681
PC (31:0)	Interaction	-0.249184	-0.648533	0.150165	0.221341	0.976883	0.0747885	-0.242627	-0.672828	0.168549
PC (31:1)	Pre-ETT	-0.189016	-1.27723	0.899201	0.733531	0.894305	0.0776336	-0.23487	-1.38252	0.901455
PC (31:1)	Post-ETT	-0.559901	-1.64812	0.528316	0.31325	0.766895	0.139348	-0.614604	-1.76084	0.525925
PC (31:1)	Case	-0.234111	-0.833401	0.36518	0.443883	0.733847	0.0502578	-0.226523	-0.860532	0.417599
PC (31:1)	Control	0.136775	-0.501219	0.774768	0.674352	0.933459	0.0435868	0.138462	-0.551745	0.836528
PC (31:1)	Interaction	-0.370885	-1.24621	0.504435	0.406276	0.976883	0.0711142	-0.384794	-1.27221	0.560959
PC (32:0)	Pre-ETT	-0.288465	-0.836248	0.259318	0.302013	0.717282	0.123956	-0.341183	-0.995381	0.231324
PC (32:0)	Post-ETT	-0.317353	-0.865136	0.23043	0.256171	0.699362	0.155521	-0.391523	-0.994223	0.196168
PC (32:0)	Case	-0.0608526	-0.255541	0.133836	0.540132	0.81008	0.0267326	-0.0603263	-0.270022	0.146056
PC (32:0)	Control	-0.0319641	-0.239226	0.175298	0.762448	0.955994	0.0240803	-0.0323697	-0.252297	0.19253
PC (32:0)	Interaction	-0.0288885	-0.313249	0.255472	0.842173	0.983865	0.0305374	-0.0281365	-0.329075	0.27911
PC (32:1)	Pre-ETT	0.0784726	-0.793474	0.950419	0.859987	0.954508	0.0637247	0.0289513	-0.903317	0.985982
PC (32:1)	Post-ETT	-0.425312	-1.29726	0.446634	0.339063	0.794121	0.110726	-0.470712	-1.40502	0.449815
PC (32:1)	Case	-0.488247	-1.0285	0.0520035	0.0765106	0.31665	0.193427	-0.483106	-1.07294	0.0920055
PC (32:1)	Control	0.015538	-0.559602	0.590678	0.957771	0.996456	0.0427444	0.0172244	-0.609226	0.608922
PC (32:1)	Interaction	-0.503785	-1.29287	0.285301	0.210817	0.976883	0.109117	-0.5011	-1.35057	0.346814
PC (32:2)	Pre-ETT	-0.790232	-1.76981	0.189349	0.113853	0.491887	0.260077	-0.799543	-1.81274	0.213852
PC (32:2)	Post-ETT	-0.909124	-1.8887	0.0704572	0.0689127	0.49899	0.463934	-0.938268	-1.94876	0.0659395
PC (32:2)	Case	-0.259311	-0.685215	0.166593	0.232743	0.522174	0.0678509	-0.256158	-0.729393	0.192956
PC (32:2)	Control	-0.14042	-0.593829	0.31299	0.543853	0.896241	0.0421859	-0.146598	-0.628445	0.322198
PC (32:2)	Interaction	-0.118892	-0.740964	0.503181	0.707964	0.983865	0.0443291	-0.114274	-0.773842	0.530806
PC (33:0)	Pre-ETT	0.444546	-0.326269	1.21536	0.258327	0.687744	0.0997242	0.321054	-0.559169	1.15573
PC (33:0)	Post-ETT	0.184965	-0.585849	0.95578	0.63813	0.919239	0.0708574	0.0299929	-0.865341	0.884218
PC (33:0)	Case	-0.33081	-0.537802	-0.123819	0.00173395	0.111669	0.875747	-0.332542	-0.556091	-0.0946092
PC (33:0)	Control	-0.0712298	-0.291589	0.14913	0.526377	0.896241	0.0234734	-0.0718281	-0.306719	0.173854
PC (33:0)	Interaction	-0.259581	-0.561911	0.0427501	0.0924096	0.926198	0.0896579	-0.267763	-0.590984	0.0665732
PC (33:1)	Pre-ETT	0.959176	0.0438102	1.87454	0.039998	0.269314	0.247687	0.84386	-0.260206	1.81669
PC (33:1)	Post-ETT	0.276373	-0.638993	1.19174	0.554008	0.898872	0.0799166	0.177457	-0.920357	1.19282
PC (33:1)	Case	-0.605298	-1.00548	-0.205112	0.00303147	0.168625	1.43704	-0.599357	-1.02227	-0.18537
PC (33:1)	Control	0.0775058	-0.348524	0.503536	0.721415	0.946269	0.0345595	0.0799824	-0.39391	0.54002
PC (33:1)	Interaction	-0.682803	-1.26731	-0.098295	0.0220465	0.547891	0.411113	-0.687771	-1.30822	-0.0616763
PC (33:2)	Pre-ETT	-0.51109	-1.42781	0.405625	0.274514	0.705027	0.120431	-0.487138	-1.43373	0.439564
PC (33:2)	Post-ETT	-0.622459	-1.53917	0.294256	0.183243	0.622945	0.184033	-0.601551	-1.58093	0.360491
PC (33:2)	Case	0.00581452	-0.370583	0.382212	0.975846	0.999284	0.0276936	0.00377486	-0.392901	0.390461
PC (33:2)	Control	0.117183	-0.283522	0.517888	0.566525	0.896241	0.0345882	0.111751	-0.304488	0.552631
PC (33:2)	Interaction	-0.111369	-0.661132	0.438394	0.691337	0.983865	0.0426965	-0.113113	-0.682045	0.472205
PC (34:0)	Pre-ETT	0.102044	-0.394077	0.598165	0.68685	0.8783	0.0589286	0.0723876	-0.507627	0.618195
PC (34:0)	Post-ETT	0.183724	-0.312397	0.679845	0.467951	0.893659	0.0675411	0.152665	-0.46455	0.685695
PC (34:0)	Case	-0.084105	-0.332454	0.164244	0.506848	0.796987	0.0341361	-0.0821434	-0.350088	0.184434
PC (34:0)	Control	-0.165785	-0.430173	0.0986031	0.219072	0.811981	0.0601908	-0.162752	-0.446608	0.118984
PC (34:0)	Interaction	0.0816801	-0.281058	0.444418	0.658968	0.983865	0.0393564	0.0779595	-0.315307	0.47212
PC (34:1)	Pre-ETT	0.88745	0.249589	1.52531	0.00639369	0.111535	0.805382	0.83112	0.0897945	1.49939
PC (34:1)	Post-ETT	0.484468	-0.153394	1.12233	0.136585	0.552548	0.140848	0.43349	-0.332	1.10472
PC (34:1)	Case	-0.422582	-0.762138	-0.0830262	0.0147197	0.254996	0.447365	-0.422369	-0.78951	-0.063583
PC (34:1)	Control	-0.0195997	-0.381085	0.341885	0.915369	0.996456	0.0363776	-0.0203727	-0.407333	0.376513
PC (34:1)	Interaction	-0.402982	-0.898935	0.0929708	0.111261	0.942345	0.135028	-0.398955	-0.93574	0.141633
PC (34:2)	Pre-ETT	-0.361739	-1.3085	0.585025	0.45394	0.810862	0.0809038	-0.328959	-1.26555	0.619948
PC (34:2)	Post-ETT	-0.0367321	-0.983496	0.910032	0.939386	0.99752	0.0701447	-0.0170044	-0.949737	0.984104
PC (34:2)	Case	0.152543	-0.142395	0.44748	0.310726	0.600666	0.0374525	0.153863	-0.181811	0.475962
PC (34:2)	Control	-0.172464	-0.48645	0.141521	0.281676	0.811981	0.0436046	-0.172452	-0.527084	0.17441
PC (34:2)	Interaction	0.325007	-0.105777	0.755791	0.139219	0.976883	0.075153	0.332164	-0.139367	0.801097
PC (34:3)	Pre-ETT	-0.236189	-1.13119	0.658813	0.604995	0.845224	0.0867175	-0.276344	-1.18644	0.647904
PC (34:3)	Post-ETT	-0.272324	-1.16733	0.622678	0.550933	0.898872	0.0851163	-0.279136	-1.22425	0.623614
PC (34:3)	Case	-0.0303514	-0.490512	0.429809	0.897139	0.971355	0.0367144	-0.0173153	-0.521937	0.463545
PC (34:3)	Control	0.00578349	-0.484094	0.495661	0.981539	0.996606	0.0387809	0.00490886	-0.529715	0.50595
PC (34:3)	Interaction	-0.0361349	-0.708242	0.635972	0.916078	0.983865	0.0487473	-0.0280453	-0.746534	0.703658
PC (34:3) A	Pre-ETT	-1.15075	-1.99714	-0.304352	0.00770478	0.111535	2.01471	-1.14489	-2.0103	-0.290176
PC (34:3) A	Post-ETT	-1.00037	-1.84677	-0.153977	0.0205298	0.44575	1.05777	-1.00387	-1.83508	-0.160541
PC (34:3) A	Case	0.400171	0.0925045	0.707838	0.0107953	0.232245	0.504254	0.401146	0.0780801	0.723197
PC (34:3) A	Control	0.249796	-0.0777405	0.577332	0.134975	0.811981	0.0787577	0.246989	-0.099366	0.579822
PC (34:3) A	Interaction	0.150375	-0.299	0.599751	0.51191	0.976883	0.0409999	0.151449	-0.301416	0.614719
PC (34:3) B	Pre-ETT	-0.39384	-1.42828	0.640604	0.455541	0.810862	0.0982247	-0.408403	-1.44464	0.606208
PC (34:3) B	Post-ETT	-0.297054	-1.3315	0.73739	0.573551	0.898872	0.0876416	-0.323767	-1.40724	0.747525
PC (34:3) B	Case	0.0816874	-0.416081	0.579456	0.747722	0.882773	0.0393154	0.0841899	-0.460368	0.618354
PC (34:3) B	Control	-0.0150984	-0.545014	0.514817	0.955466	0.996456	0.0403203	-0.0172954	-0.582053	0.561439
PC (34:3) B	Interaction	0.0967858	-0.630252	0.823824	0.794156	0.983865	0.0513566	0.10947	-0.676569	0.880148
PC (34:3) C	Pre-ETT	-0.185468	-0.828903	0.457966	0.572105	0.845224	0.0721801	-0.188063	-0.845855	0.477374
PC (34:3) C	Post-ETT	-0.342345	-0.98578	0.30109	0.297034	0.756338	0.104688	-0.330587	-0.978558	0.302238
PC (34:3) C	Case	-0.245124	-0.586283	0.0960344	0.159059	0.442382	0.0935055	-0.247971	-0.608363	0.108577
PC (34:3) C	Control	-0.0882478	-0.451439	0.274944	0.633911	0.921489	0.0409067	-0.089156	-0.459549	0.297587
PC (34:3) C	Interaction	-0.156877	-0.655171	0.341418	0.537202	0.977101	0.0574593	-0.16685	-0.680987	0.349349
PC (34:4)	Pre-ETT	-0.545436	-1.40989	0.319022	0.216216	0.679883	0.156157	-0.573243	-1.42596	0.326732
PC (34:4)	Post-ETT	-0.944292	-1.80875	-0.0798344	0.0322764	0.475945	0.81945	-0.953694	-1.84166	-0.0727226
PC (34:4)	Case	-0.419725	-0.820078	-0.0193724	0.039898	0.287668	0.274342	-0.416185	-0.846692	-0.00735577
PC (34:4)	Control	-0.0208691	-0.447077	0.405339	0.923545	0.996456	0.0372676	-0.0237757	-0.482944	0.40695
PC (34:4)	Interaction	-0.398856	-0.983609	0.185897	0.181262	0.976883	0.115981	-0.391303	-0.994254	0.235142
PC (35:1)	Pre-ETT	1.11461	0.128633	2.10059	0.0267144	0.216144	0.379655	1.0016	-0.137386	2.01929
PC (35:1)	Post-ETT	0.687534	-0.298446	1.67351	0.171718	0.606466	0.148364	0.589246	-0.434471	1.62194
PC (35:1)	Case	-0.365512	-0.627915	-0.103109	0.00633121	0.232245	0.364344	-0.364372	-0.665261	-0.0578438
PC (35:1)	Control	0.0615672	-0.217782	0.340916	0.665766	0.931654	0.0234346	0.0607733	-0.246091	0.373512
PC (35:1)	Interaction	-0.427079	-0.810343	-0.0438152	0.0289601	0.585783	0.227451	-0.42425	-0.854905	-0.0192605
PC (35:2)	Pre-ETT	0.232778	-0.414121	0.879677	0.480644	0.829287	0.0853181	0.23773	-0.475645	0.930467
PC (35:2)	Post-ETT	0.341883	-0.305016	0.988782	0.300281	0.756338	0.101264	0.33525	-0.334791	1.05678
PC (35:2)	Case	0.0222723	-0.259131	0.303675	0.876722	0.958578	0.0271509	0.0205863	-0.286518	0.332219
PC (35:2)	Control	-0.0868325	-0.386409	0.212744	0.569969	0.896241	0.0320652	-0.0831071	-0.399485	0.229362
PC (35:2)	Interaction	0.109105	-0.301911	0.52012	0.602871	0.982702	0.0438567	0.10553	-0.326947	0.55669
PC (35:2) A	Pre-ETT	0.33236	-0.352683	1.0174	0.341651	0.745267	0.133335	0.380329	-0.30164	1.05338
PC (35:2) A	Post-ETT	0.246303	-0.43874	0.931346	0.481002	0.898872	0.0968298	0.276693	-0.426692	0.955403
PC (35:2) A	Case	-0.053961	-0.238743	0.130821	0.567078	0.827376	0.0228256	-0.0548374	-0.255912	0.14113
PC (35:2) A	Control	0.0320961	-0.164619	0.228811	0.749129	0.955206	0.02226	0.0342762	-0.176291	0.246763
PC (35:2) A	Interaction	-0.0860571	-0.355948	0.183834	0.532002	0.977101	0.0287097	-0.081292	-0.381191	0.192268
PC (35:2) B	Pre-ETT	0.221972	-0.392213	0.836157	0.478729	0.829287	0.0885822	0.207152	-0.455141	0.858484
PC (35:2) B	Post-ETT	0.285774	-0.32841	0.899959	0.361793	0.804426	0.095392	0.277472	-0.33668	0.878532
PC (35:2) B	Case	0.107979	-0.166903	0.38286	0.441353	0.732844	0.040984	0.108726	-0.18682	0.411245
PC (35:2) B	Control	0.0441759	-0.248458	0.33681	0.767325	0.955994	0.032762	0.0439388	-0.253906	0.356394
PC (35:2) B	Interaction	0.0638027	-0.337688	0.465293	0.755446	0.983865	0.0406874	0.0656549	-0.351273	0.497889
PC (35:4)	Pre-ETT	-0.543317	-1.38353	0.296895	0.205014	0.665921	0.141138	-0.509486	-1.35614	0.34331
PC (35:4)	Post-ETT	-0.763385	-1.6036	0.0768274	0.0749535	0.508157	0.368975	-0.748032	-1.57236	0.127332
PC (35:4)	Case	-0.116084	-0.35915	0.126982	0.349252	0.639577	0.0337008	-0.118125	-0.385163	0.139843
PC (35:4)	Control	0.103984	-0.154779	0.362748	0.430924	0.879638	0.0317409	0.0991342	-0.167017	0.397117
PC (35:4)	Interaction	-0.220068	-0.575089	0.134953	0.224393	0.976883	0.060106	-0.222622	-0.60618	0.169425
PC (36:1)	Pre-ETT	1.06304	0.223909	1.90217	0.01303	0.148676	0.916864	1.02285	0.129154	1.88848
PC (36:1)	Post-ETT	0.695149	-0.143984	1.53428	0.104448	0.516439	0.201301	0.661601	-0.221842	1.51444
PC (36:1)	Case	-0.425322	-0.741829	-0.108816	0.00844345	0.232245	0.453345	-0.427192	-0.775643	-0.0660373
PC (36:1)	Control	-0.0574298	-0.394377	0.279517	0.738335	0.952345	0.0299403	-0.0575205	-0.416779	0.315366
PC (36:1)	Interaction	-0.367893	-0.83018	0.0943952	0.118817	0.942345	0.102652	-0.370058	-0.871444	0.152052
PC (36:2)	Pre-ETT	-0.423885	-0.926026	0.0782546	0.0980221	0.454373	0.153477	-0.434146	-0.986105	0.110145
PC (36:2)	Post-ETT	-0.101879	-0.604019	0.400262	0.690885	0.937094	0.0404977	-0.0990487	-0.67548	0.465797
PC (36:2)	Case	0.0733808	-0.223629	0.370391	0.628217	0.854244	0.0263091	0.0658829	-0.247898	0.404408
PC (36:2)	Control	-0.248626	-0.564818	0.0675654	0.12328	0.811981	0.0711952	-0.252294	-0.60813	0.09667
PC (36:2)	Interaction	0.322007	-0.111804	0.755818	0.145716	0.976883	0.0842457	0.322856	-0.140692	0.82968
PC (36:3) A	Pre-ETT	0.162015	-0.511012	0.835042	0.63706	0.850556	0.071362	0.141955	-0.500538	0.83649
PC (36:3) A	Post-ETT	0.175148	-0.497879	0.848175	0.61001	0.904848	0.0681872	0.144832	-0.542185	0.854896
PC (36:3) A	Case	0.0175539	-0.223247	0.258354	0.886387	0.964406	0.0250786	0.0137708	-0.241004	0.273056
PC (36:3) A	Control	0.00442042	-0.251931	0.260772	0.973039	0.996456	0.0260871	0.00374345	-0.277038	0.300864
PC (36:3) A	Interaction	0.0131335	-0.338578	0.364845	0.941656	0.983865	0.0327033	0.0103655	-0.380346	0.402174
PC (36:3) B	Pre-ETT	0.0223442	-0.930234	0.974922	0.963331	0.984671	0.0668769	0.0341317	-0.920085	0.985313
PC (36:3) B	Post-ETT	-0.166143	-1.11872	0.786431	0.732466	0.942802	0.074707	-0.151355	-1.11971	0.859782
PC (36:3) B	Case	-0.354535	-0.698658	-0.0104128	0.0434591	0.28876	0.167398	-0.349376	-0.735985	0.0261688
PC (36:3) B	Control	-0.166048	-0.532393	0.200297	0.374344	0.861797	0.0373923	-0.165923	-0.550071	0.216844
PC (36:3) B	Interaction	-0.188487	-0.691108	0.314134	0.462337	0.976883	0.0456345	-0.192147	-0.710404	0.340059
PC (36:4) A	Pre-ETT	-0.465306	-1.31663	0.38602	0.284057	0.710143	0.141832	-0.514406	-1.37408	0.351736
PC (36:4) A	Post-ETT	-0.0671342	-0.91846	0.784191	0.877168	0.968963	0.0666138	-0.0916695	-0.981253	0.802618
PC (36:4) A	Case	0.243617	-0.207755	0.69499	0.290127	0.579912	0.0648973	0.24329	-0.234075	0.719258
PC (36:4) A	Control	-0.154554	-0.635077	0.325968	0.528434	0.896241	0.0500505	-0.154515	-0.68882	0.335226
PC (36:4) A	Interaction	0.398172	-0.2611	1.05744	0.236518	0.976883	0.0894088	0.397805	-0.310989	1.14383
PC (36:4) B	Pre-ETT	-0.433588	-1.2038	0.336623	0.269873	0.7023	0.125773	-0.408957	-1.16156	0.40494
PC (36:4) B	Post-ETT	-0.721572	-1.49178	0.0486392	0.0663293	0.49899	0.397052	-0.685027	-1.44546	0.0447704
PC (36:4) B	Case	-0.0876235	-0.27933	0.104083	0.370336	0.65245	0.0262841	-0.086518	-0.301972	0.119963
PC (36:4) B	Control	0.20036	-0.00372639	0.404447	0.0543324	0.807503	0.112815	0.199508	-0.0271395	0.431846
PC (36:4) B	Interaction	-0.287984	-0.567989	-0.00797914	0.0438192	0.731649	0.168408	-0.285849	-0.59298	0.0179822
PC (36:5) A [M+CH3COO]-	Pre-ETT	-0.635144	-1.68518	0.414887	0.235802	0.687744	0.179196	-0.716083	-1.77508	0.378276
PC (36:5) A [M+CH3COO]-	Post-ETT	-0.0241564	-1.07419	1.02588	0.964036	0.99752	0.0745837	-0.116365	-1.19281	1.00889
PC (36:5) A [M+CH3COO]-	Case	0.518015	-0.0650605	1.10109	0.0816366	0.331509	0.164532	0.517208	-0.112792	1.15521
PC (36:5) A [M+CH3COO]-	Control	-0.0929729	-0.713704	0.527758	0.769092	0.955994	0.0472729	-0.0904143	-0.769258	0.555826
PC (36:5) A [M+CH3COO]-	Interaction	0.610988	-0.240648	1.46262	0.159684	0.976883	0.132273	0.613761	-0.233075	1.53551
PC (36:5) A [M+H]+_[M+Na]+	Pre-ETT	-0.789085	-1.87817	0.300003	0.155588	0.582685	0.227321	-0.797386	-1.92089	0.361765
PC (36:5) A [M+H]+_[M+Na]+	Post-ETT	-0.0248892	-1.11398	1.0642	0.964273	0.99752	0.0666955	-0.0572752	-1.19048	1.09395
PC (36:5) A [M+H]+_[M+Na]+	Case	0.749163	0.114181	1.38414	0.0207555	0.254996	0.520096	0.741969	0.0722866	1.41597
PC (36:5) A [M+H]+_[M+Na]+	Control	-0.0150333	-0.691022	0.660956	0.965233	0.996456	0.044095	-0.0176314	-0.725741	0.698419
PC (36:5) A [M+H]+_[M+Na]+	Interaction	0.764196	-0.163253	1.69165	0.106319	0.942345	0.202082	0.767337	-0.210418	1.73601
PC (36:5) B	Pre-ETT	0.00863089	-0.810805	0.828066	0.98353	0.991465	0.0704592	0.0138394	-0.80783	0.821088
PC (36:5) B	Post-ETT	-0.2296	-1.04904	0.589836	0.58289	0.898872	0.083903	-0.231521	-1.03858	0.57755
PC (36:5) B	Case	-0.251935	-0.553159	0.0492902	0.101161	0.364543	0.0943709	-0.254753	-0.580232	0.0843786
PC (36:5) B	Control	-0.0137038	-0.334382	0.306975	0.93325	0.996456	0.0298786	-0.0116337	-0.360457	0.320195
PC (36:5) B	Interaction	-0.238231	-0.678198	0.201736	0.288567	0.976883	0.0627836	-0.245654	-0.691766	0.228134
PC (36:5) C	Pre-ETT	-1.01199	-1.92028	-0.103694	0.0289828	0.23031	0.728889	-0.971752	-1.85837	-0.0903174
PC (36:5) C	Post-ETT	-1.30075	-2.20905	-0.392459	0.00500312	0.390559	2.25042	-1.2466	-2.16823	-0.321219
PC (36:5) C	Case	0.102558	-0.276064	0.481179	0.595489	0.846954	0.0379394	0.099461	-0.308747	0.516689
PC (36:5) C	Control	0.391323	-0.0117506	0.794396	0.0570633	0.807503	0.174478	0.381673	-0.0469353	0.819631
PC (36:5) C	Interaction	-0.288765	-0.841777	0.264247	0.306105	0.976883	0.0598068	-0.279886	-0.886406	0.327209
PC (36:5) D	Pre-ETT	-0.0470906	-0.886336	0.792155	0.912429	0.971339	0.0727829	-0.0465352	-0.898815	0.836958
PC (36:5) D	Post-ETT	-0.196503	-1.03575	0.642742	0.646298	0.919239	0.0832799	-0.190305	-1.04545	0.693429
PC (36:5) D	Case	-0.164993	-0.503737	0.17375	0.339755	0.635257	0.0478985	-0.161024	-0.525208	0.200674
PC (36:5) D	Control	-0.0155807	-0.376201	0.345039	0.932515	0.996456	0.0334316	-0.0172098	-0.407997	0.37033
PC (36:5) D	Interaction	-0.149413	-0.644179	0.345354	0.553929	0.977101	0.0468011	-0.148002	-0.664425	0.374496
PC (36:5); PC (16:1-20:4)	Pre-ETT	-0.814031	-1.70906	0.0809967	0.0746523	0.39261	0.29851	-0.77287	-1.65815	0.150616
PC (36:5); PC (16:1-20:4)	Post-ETT	-1.11224	-2.00727	-0.217215	0.0148659	0.390559	1.00256	-1.08201	-1.95634	-0.141272
PC (36:5); PC (16:1-20:4)	Case	-0.0185386	-0.427313	0.390236	0.929171	0.982003	0.032349	-0.0166015	-0.465508	0.413326
PC (36:5); PC (16:1-20:4)	Control	0.279673	-0.155501	0.714847	0.207811	0.811981	0.0769013	0.286291	-0.161963	0.720205
PC (36:5); PC (16:1-20:4)	Interaction	-0.298212	-0.895265	0.298842	0.327606	0.976883	0.0694256	-0.308058	-0.916911	0.289808
PC (36:6)	Pre-ETT	-0.459543	-1.38915	0.470065	0.3326	0.745267	0.134561	-0.490353	-1.52263	0.491853
PC (36:6)	Post-ETT	-0.611965	-1.54157	0.317643	0.196963	0.641007	0.200299	-0.63355	-1.54105	0.296952
PC (36:6)	Case	-0.284232	-0.695965	0.127501	0.176048	0.46911	0.0763756	-0.282691	-0.712392	0.148762
PC (36:6)	Control	-0.13181	-0.570133	0.306513	0.555601	0.896241	0.0425226	-0.132139	-0.614682	0.339187
PC (36:6)	Interaction	-0.152422	-0.753797	0.448953	0.619355	0.983865	0.0499267	-0.14369	-0.8036	0.535251
PC (37:2)	Pre-ETT	-0.229501	-0.753794	0.294792	0.390923	0.781985	0.087012	-0.229459	-0.770515	0.297288
PC (37:2)	Post-ETT	-0.120204	-0.644497	0.404089	0.653174	0.922737	0.0738325	-0.126735	-0.665067	0.413783
PC (37:2)	Case	0.0278205	-0.195255	0.250896	0.806895	0.91366	0.0288491	0.0238102	-0.220812	0.268444
PC (37:2)	Control	-0.081477	-0.318959	0.156005	0.501305	0.890803	0.0344888	-0.0751078	-0.329227	0.180032
PC (37:2)	Interaction	0.109298	-0.216526	0.435121	0.510878	0.976883	0.0434914	0.1014	-0.249978	0.448861
PC (37:3) A	Pre-ETT	0.392065	-0.486657	1.27079	0.381852	0.779827	0.114235	0.397711	-0.501122	1.23277
PC (37:3) A	Post-ETT	0.255712	-0.623009	1.13443	0.568434	0.898872	0.0902892	0.238968	-0.658131	1.07258
PC (37:3) A	Case	-0.149167	-0.356113	0.0577794	0.157732	0.442382	0.0401691	-0.14667	-0.374232	0.0863864
PC (37:3) A	Control	-0.0128144	-0.233126	0.207497	0.909237	0.996456	0.0194587	-0.0125981	-0.251928	0.229439
PC (37:3) A	Interaction	-0.136353	-0.438617	0.165912	0.376617	0.976883	0.0319872	-0.132701	-0.463417	0.199746
PC (37:3) B	Pre-ETT	-0.0301615	-1.10572	1.0454	0.956168	0.981417	0.0722553	-0.052619	-1.15254	1.08947
PC (37:3) B	Post-ETT	-0.308103	-1.38366	0.767455	0.574492	0.898872	0.0792352	-0.311138	-1.38427	0.748554
PC (37:3) B	Case	-0.362508	-0.763567	0.0385522	0.0764675	0.31665	0.124809	-0.357521	-0.79222	0.0758038
PC (37:3) B	Control	-0.0845657	-0.511526	0.342395	0.697869	0.946269	0.0349286	-0.0881309	-0.56181	0.385543
PC (37:3) B	Interaction	-0.277942	-0.863727	0.307843	0.352393	0.976883	0.0613954	-0.273867	-0.91588	0.34581
PC (37:4)	Pre-ETT	0.199935	-0.458421	0.858291	0.551697	0.845224	0.0797864	0.158874	-0.498708	0.80013
PC (37:4)	Post-ETT	-0.0718252	-0.730181	0.586531	0.830681	0.956445	0.0786047	-0.107643	-0.771789	0.542253
PC (37:4)	Case	-0.123848	-0.256022	0.00832529	0.0662822	0.307246	0.0632883	-0.122176	-0.268053	0.0302574
PC (37:4)	Control	0.147912	0.00720296	0.288622	0.0393703	0.807503	0.109225	0.147848	-0.00948779	0.302816
PC (37:4)	Interaction	-0.271761	-0.464812	-0.0787089	0.00579682	0.429931	0.491878	-0.272677	-0.488019	-0.0516476
PC (37:5)	Pre-ETT	0.128733	-0.849793	1.10726	0.796523	0.92821	0.0693102	0.110646	-0.875849	1.12938
PC (37:5)	Post-ETT	-0.103714	-1.08224	0.874812	0.835435	0.956445	0.0711052	-0.105681	-1.12861	0.921287
PC (37:5)	Case	-0.248144	-0.612948	0.116659	0.182468	0.474844	0.0654607	-0.247136	-0.645009	0.153877
PC (37:5)	Control	-0.0156974	-0.40406	0.372666	0.936857	0.996456	0.02651	-0.013796	-0.445725	0.393409
PC (37:5)	Interaction	-0.232447	-0.765277	0.300383	0.392532	0.976883	0.0501151	-0.229971	-0.802267	0.35698
PC (37:6) A	Pre-ETT	-0.244578	-1.15869	0.669531	0.599997	0.845224	0.0868237	-0.238974	-1.13124	0.669933
PC (37:6) A	Post-ETT	-0.605654	-1.51976	0.308455	0.194082	0.639753	0.16843	-0.590234	-1.47288	0.298847
PC (37:6) A	Case	-0.15179	-0.391903	0.0883243	0.215344	0.508367	0.0419103	-0.153551	-0.41658	0.113985
PC (37:6) A	Control	0.209286	-0.0463342	0.464907	0.10856	0.811981	0.0738531	0.20853	-0.0848182	0.491288
PC (37:6) A	Interaction	-0.361076	-0.711785	-0.0103674	0.0436014	0.731649	0.162645	-0.363802	-0.738768	0.0345571
PC (37:6) B	Pre-ETT	-0.22571	-0.880466	0.429046	0.499265	0.840667	0.0834977	-0.218414	-0.921385	0.467131
PC (37:6) B	Post-ETT	0.100778	-0.553978	0.755534	0.762903	0.942802	0.0710542	0.0977376	-0.58991	0.795392
PC (37:6) B	Case	0.0859974	-0.333899	0.505893	0.688116	0.862568	0.0483965	0.0859323	-0.376377	0.550052
PC (37:6) B	Control	-0.24049	-0.687504	0.206523	0.291678	0.811981	0.084285	-0.247043	-0.713795	0.23763
PC (37:6) B	Interaction	0.326488	-0.28681	0.939785	0.296771	0.976883	0.0901517	0.33241	-0.307528	0.97743
PC (38:1)	Pre-ETT	0.495927	-0.126765	1.11862	0.118532	0.49868	0.205513	0.47851	-0.19512	1.1071
PC (38:1)	Post-ETT	0.701824	0.0791324	1.32452	0.027172	0.475945	0.477024	0.666678	-0.0344437	1.29517
PC (38:1)	Case	-0.277854	-0.607472	0.0517634	0.0984999	0.364543	0.13456	-0.281584	-0.619014	0.0725126
PC (38:1)	Control	-0.483751	-0.834656	-0.132847	0.00689293	0.807503	1.06538	-0.479464	-0.860289	-0.115705
PC (38:1)	Interaction	0.205897	-0.27554	0.687335	0.401906	0.976883	0.0593465	0.196864	-0.290473	0.729713
PC (38:2)	Pre-ETT	-0.289414	-1.23566	0.656835	0.548864	0.845224	0.0896749	-0.26189	-1.20576	0.680456
PC (38:2)	Post-ETT	-0.325552	-1.2718	0.620696	0.50011	0.898872	0.0924912	-0.294837	-1.2364	0.675511
PC (38:2)	Case	-0.404372	-0.765074	-0.0436701	0.0280021	0.275843	0.293298	-0.408863	-0.780749	-0.0261101
PC (38:2)	Control	-0.368234	-0.752231	0.0157638	0.0601757	0.807503	0.150788	-0.372427	-0.787199	0.0393839
PC (38:2)	Interaction	-0.0361382	-0.562978	0.490702	0.893053	0.983865	0.0381383	-0.0302349	-0.601604	0.527968
PC (38:3)	Pre-ETT	-0.0752371	-0.974723	0.824249	0.869778	0.955682	0.0689676	-0.10028	-0.98554	0.813877
PC (38:3)	Post-ETT	-0.21792	-1.11741	0.681567	0.634899	0.919239	0.080497	-0.217531	-1.13231	0.699267
PC (38:3)	Case	-0.30634	-0.623786	0.0111068	0.0585724	0.292862	0.144446	-0.306796	-0.658544	0.0419897
PC (38:3)	Control	-0.163657	-0.501605	0.174291	0.342546	0.823962	0.0412878	-0.159019	-0.542196	0.215744
PC (38:3)	Interaction	-0.142683	-0.606343	0.320978	0.546414	0.977101	0.0372132	-0.145377	-0.6641	0.350337
PC (38:3) A	Pre-ETT	-0.0330525	-0.939333	0.873228	0.943015	0.978186	0.0661756	-0.0249398	-0.923837	0.858571
PC (38:3) A	Post-ETT	-0.213656	-1.11994	0.692625	0.644037	0.919239	0.0820581	-0.209477	-1.12946	0.730259
PC (38:3) A	Case	-0.317359	-0.614371	-0.0203472	0.0362391	0.28292	0.228708	-0.316716	-0.619987	-0.0149672
PC (38:3) A	Control	-0.136756	-0.452949	0.179437	0.396606	0.869406	0.0374899	-0.140221	-0.467238	0.208146
PC (38:3) A	Interaction	-0.180603	-0.614417	0.253211	0.414522	0.976883	0.0410169	-0.179192	-0.62743	0.26496
PC (38:3) B	Pre-ETT	0.624542	-0.220871	1.46995	0.147643	0.561547	0.198327	0.599574	-0.316698	1.47333
PC (38:3) B	Post-ETT	0.253081	-0.592331	1.09849	0.557384	0.898872	0.0876332	0.22347	-0.676019	1.15731
PC (38:3) B	Case	-0.349601	-0.692409	-0.00679215	0.0456303	0.28876	0.221958	-0.355921	-0.716066	0.0165777
PC (38:3) B	Control	0.0218598	-0.343088	0.386807	0.906544	0.996456	0.0335006	0.0197057	-0.364311	0.413736
PC (38:3) B	Interaction	-0.37146	-0.872164	0.129243	0.145932	0.976883	0.108506	-0.369858	-0.906399	0.160908
PC (38:4) A	Pre-ETT	0.226288	-0.662649	1.11523	0.617829	0.845224	0.0775421	0.238962	-0.645743	1.13263
PC (38:4) A	Post-ETT	0.175925	-0.713012	1.06486	0.6981	0.938534	0.079023	0.177025	-0.702168	1.12092
PC (38:4) A	Case	-0.184601	-0.497374	0.128173	0.247361	0.54331	0.0493251	-0.184856	-0.51691	0.144443
PC (38:4) A	Control	-0.134237	-0.46721	0.198735	0.429437	0.879638	0.0347625	-0.135303	-0.508335	0.215982
PC (38:4) A	Interaction	-0.0503634	-0.507198	0.406471	0.828929	0.983865	0.0329166	-0.0478186	-0.529269	0.446278
PC (38:4) B	Pre-ETT	0.243022	-0.612851	1.0989	0.577852	0.845224	0.0808628	0.187353	-0.67733	1.07355
PC (38:4) B	Post-ETT	0.0466462	-0.809227	0.90252	0.914931	0.980275	0.0763193	-0.00290056	-0.922372	0.84882
PC (38:4) B	Case	-0.276095	-0.560065	0.0078753	0.056701	0.292862	0.130271	-0.27321	-0.576793	0.0255027
PC (38:4) B	Control	-0.0797183	-0.382027	0.222591	0.605269	0.919265	0.0293823	-0.0826601	-0.414362	0.249122
PC (38:4) B	Interaction	-0.196376	-0.611141	0.218388	0.353421	0.976883	0.0465415	-0.197186	-0.644407	0.247957
PC (38:4) C	Pre-ETT	-0.728123	-1.39582	-0.0604218	0.0325715	0.245667	0.838249	-0.730711	-1.35098	-0.0589941
PC (38:4) C	Post-ETT	-0.738237	-1.40594	-0.0705351	0.0302339	0.475945	0.809081	-0.741583	-1.43918	-0.0819795
PC (38:4) C	Case	0.0603032	-0.099695	0.220301	0.460084	0.741801	0.021049	0.0581713	-0.118006	0.232525
PC (38:4) C	Control	0.0704165	-0.0999146	0.240748	0.417786	0.874563	0.0276629	0.071863	-0.114339	0.248241
PC (38:4) C	Interaction	-0.0101133	-0.243806	0.223579	0.932405	0.983865	0.0206247	-0.0107715	-0.271068	0.239876
PC (38:4); PC (18:0-20:4)	Pre-ETT	0.346941	-0.351623	1.04551	0.330348	0.745267	0.120264	0.366235	-0.361421	1.10174
PC (38:4); PC (18:0-20:4)	Post-ETT	-0.0645159	-0.76308	0.634048	0.856358	0.962368	0.0739338	-0.0327659	-0.734977	0.653859
PC (38:4); PC (18:0-20:4)	Case	-0.189967	-0.542286	0.162353	0.290608	0.579912	0.0606309	-0.19185	-0.551007	0.189818
PC (38:4); PC (18:0-20:4)	Control	0.22149	-0.153583	0.596563	0.247105	0.811981	0.0762749	0.217103	-0.193747	0.61111
PC (38:4); PC (18:0-20:4)	Interaction	-0.411457	-0.926053	0.103139	0.117083	0.942345	0.151676	-0.405092	-0.950717	0.146755
PC (38:4); PC (18:1-20:3)	Pre-ETT	0.225933	-0.61172	1.06359	0.597052	0.845224	0.0776061	0.232016	-0.63187	1.04119
PC (38:4); PC (18:1-20:3)	Post-ETT	0.126329	-0.711324	0.963982	0.767545	0.942802	0.0767132	0.138244	-0.700378	0.973887
PC (38:4); PC (18:1-20:3)	Case	-0.277982	-0.572416	0.0164524	0.0642494	0.307246	0.100823	-0.2807	-0.608844	0.0385137
PC (38:4); PC (18:1-20:3)	Control	-0.178378	-0.491827	0.135072	0.26469	0.811981	0.053692	-0.180767	-0.512956	0.157623
PC (38:4); PC (18:1-20:3)	Interaction	-0.0996045	-0.529653	0.330445	0.649864	0.983865	0.0365459	-0.0933555	-0.553815	0.363788
PC (38:5) A	Pre-ETT	-0.439519	-1.08313	0.204092	0.18075	0.638362	0.142889	-0.394249	-1.03998	0.270375
PC (38:5) A	Post-ETT	-0.495956	-1.13957	0.147655	0.130963	0.548294	0.201081	-0.459239	-1.10356	0.200045
PC (38:5) A	Case	0.00102963	-0.22471	0.226769	0.992867	0.999284	0.0257395	-0.000840551	-0.251586	0.246826
PC (38:5) A	Control	0.0574667	-0.182852	0.297785	0.639298	0.921489	0.0323611	0.0594739	-0.205384	0.322428
PC (38:5) A	Interaction	-0.0564371	-0.386151	0.273277	0.737258	0.983865	0.0367732	-0.0555281	-0.406009	0.306131
PC (38:5) B	Pre-ETT	-0.181734	-1.17649	0.813025	0.720292	0.888591	0.0777196	-0.186582	-1.15981	0.80179
PC (38:5) B	Post-ETT	-0.339293	-1.33405	0.655466	0.503811	0.898872	0.0939662	-0.344145	-1.33928	0.687354
PC (38:5) B	Case	-0.268861	-0.600178	0.0624558	0.111723	0.371946	0.0870764	-0.266653	-0.619185	0.0983834
PC (38:5) B	Control	-0.111302	-0.464016	0.241412	0.536256	0.896241	0.0334621	-0.109586	-0.499689	0.273504
PC (38:5) B	Interaction	-0.157559	-0.641479	0.32636	0.52338	0.977101	0.043077	-0.169618	-0.710285	0.362226
PC (38:6) A	Pre-ETT	-0.738166	-1.46453	-0.011797	0.0463935	0.298195	0.552425	-0.756938	-1.50726	-0.0107732
PC (38:6) A	Post-ETT	-0.770763	-1.49713	-0.044394	0.0375482	0.475945	0.622605	-0.789629	-1.53003	-0.0442027
PC (38:6) A	Case	0.0202297	-0.310917	0.351376	0.904694	0.976292	0.0297437	0.0240973	-0.332804	0.368702
PC (38:6) A	Control	0.0528268	-0.299705	0.405359	0.768987	0.955994	0.03465	0.0520559	-0.321905	0.419937
PC (38:6) A	Interaction	-0.032597	-0.516267	0.451073	0.894911	0.983865	0.0424625	-0.0274601	-0.54483	0.491486
PC (38:6) B	Pre-ETT	-0.148253	-0.930162	0.633656	0.710178	0.886302	0.072793	-0.150879	-0.925375	0.613184
PC (38:6) B	Post-ETT	-0.218253	-1.00016	0.563656	0.584322	0.898872	0.0788395	-0.214369	-0.908074	0.520477
PC (38:6) B	Case	0.0152497	-0.113577	0.144077	0.816532	0.919891	0.0119649	0.0124146	-0.127678	0.153689
PC (38:6) B	Control	0.08525	-0.0518968	0.222397	0.223107	0.811981	0.0241531	0.0847465	-0.0757573	0.237985
PC (38:6) B	Interaction	-0.0700003	-0.258164	0.118164	0.465915	0.976883	0.0190613	-0.0694828	-0.287269	0.143755
PC (38:7)	Pre-ETT	-0.552993	-1.26562	0.159636	0.128282	0.518958	0.242373	-0.533919	-1.25083	0.180895
PC (38:7)	Post-ETT	-0.620131	-1.33276	0.0924971	0.0880888	0.514605	0.308301	-0.616994	-1.32585	0.124928
PC (38:7)	Case	0.000121721	-0.265785	0.266029	0.999284	0.999284	0.026769	0.000564845	-0.29461	0.2987
PC (38:7)	Control	0.0672605	-0.215819	0.35034	0.641436	0.921489	0.0311827	0.0666904	-0.230812	0.356061
PC (38:7)	Interaction	-0.0671388	-0.455521	0.321244	0.73475	0.983865	0.0344769	-0.0632104	-0.490313	0.344676
PC (39:4)	Pre-ETT	-0.410224	-0.903257	0.0828077	0.102938	0.472239	0.246431	-0.402397	-0.902884	0.0894878
PC (39:4)	Post-ETT	-0.593848	-1.08688	-0.100816	0.0182386	0.427166	1.02332	-0.592275	-1.09708	-0.10071
PC (39:4)	Case	-0.0337341	-0.246391	0.178923	0.755868	0.882837	0.0272725	-0.037164	-0.269185	0.193845
PC (39:4)	Control	0.149889	-0.0765017	0.37628	0.194406	0.811981	0.0611177	0.150438	-0.0930615	0.394428
PC (39:4)	Interaction	-0.183623	-0.494229	0.126982	0.246583	0.976883	0.0747948	-0.181282	-0.508633	0.150539
PC (39:5)	Pre-ETT	-0.294472	-0.954388	0.365444	0.381798	0.779827	0.10511	-0.333884	-1.10344	0.335391
PC (39:5)	Post-ETT	-0.270637	-0.930553	0.389279	0.421515	0.856502	0.0935263	-0.340112	-1.06872	0.356692
PC (39:5)	Case	0.0409432	-0.22783	0.309716	0.765269	0.889151	0.0300611	0.0415431	-0.251995	0.322567
PC (39:5)	Control	0.0171078	-0.269023	0.303238	0.906712	0.996456	0.0280905	0.0184508	-0.293955	0.316932
PC (39:5)	Interaction	0.0238354	-0.368733	0.416403	0.905273	0.983865	0.0355304	0.0171221	-0.4089	0.435558
PC (39:6)	Pre-ETT	0.0819234	-0.684745	0.848591	0.834109	0.95174	0.0762752	0.107197	-0.690812	0.846888
PC (39:6)	Post-ETT	-0.146532	-0.9132	0.620136	0.707954	0.94055	0.0643582	-0.104981	-0.854922	0.634994
PC (39:6)	Case	-0.131049	-0.306381	0.0442817	0.142933	0.429765	0.0446317	-0.130609	-0.314871	0.0661922
PC (39:6)	Control	0.0974063	-0.0892479	0.28406	0.306395	0.811981	0.0312766	0.096436	-0.108431	0.30277
PC (39:6)	Interaction	-0.228456	-0.484543	0.0276318	0.0803802	0.926198	0.0752396	-0.228739	-0.499258	0.0555668
PC (40:4)	Pre-ETT	-0.0488736	-0.791554	0.693807	0.897374	0.968994	0.0659902	-0.0458589	-0.838929	0.701925
PC (40:4)	Post-ETT	-0.122159	-0.86484	0.620521	0.747163	0.942802	0.0702749	-0.122557	-0.906015	0.636398
PC (40:4)	Case	-0.121383	-0.346404	0.103638	0.290391	0.579912	0.0377993	-0.120724	-0.372981	0.124801
PC (40:4)	Control	-0.0480976	-0.287651	0.191456	0.693934	0.944344	0.0264699	-0.0515202	-0.317248	0.20076
PC (40:4)	Interaction	-0.0732856	-0.40195	0.255379	0.662088	0.983865	0.0298916	-0.0711954	-0.428252	0.286225
PC (40:4) A	Pre-ETT	0.0511137	-0.7348	0.837027	0.898568	0.968994	0.0682572	0.0126787	-0.798975	0.834054
PC (40:4) A	Post-ETT	-0.0565595	-0.842473	0.729354	0.887829	0.968963	0.0635388	-0.077383	-0.937182	0.715822
PC (40:4) A	Case	-0.054286	-0.26004	0.151468	0.605075	0.854244	0.0237159	-0.0579866	-0.287006	0.177776
PC (40:4) A	Control	0.0533872	-0.165655	0.272429	0.632862	0.921489	0.0231357	0.0569538	-0.184873	0.295918
PC (40:4) A	Interaction	-0.107673	-0.408196	0.19285	0.482537	0.976883	0.0319401	-0.107404	-0.437285	0.216005
PC (40:4) B	Pre-ETT	0.000785222	-0.569557	0.571127	0.997847	0.997847	0.0662408	-0.0157048	-0.596386	0.535003
PC (40:4) B	Post-ETT	-0.0103496	-0.580692	0.559993	0.971628	0.99752	0.0635285	-0.0268104	-0.603981	0.567465
PC (40:4) B	Case	0.032921	-0.158851	0.224693	0.736522	0.880847	0.0223201	0.0321725	-0.164893	0.245035
PC (40:4) B	Control	0.0440559	-0.160101	0.248213	0.672332	0.933459	0.026384	0.0396997	-0.186748	0.255836
PC (40:4) B	Interaction	-0.0111348	-0.291236	0.268966	0.937896	0.983865	0.0315305	-0.00670725	-0.313449	0.297234
PC (40:5) A	Pre-ETT	-0.655471	-1.45894	0.147998	0.109834	0.482492	0.269673	-0.647888	-1.45766	0.15873
PC (40:5) A	Post-ETT	-0.637049	-1.44052	0.166419	0.120183	0.539085	0.248188	-0.62466	-1.4063	0.22301
PC (40:5) A	Case	-0.0706249	-0.295029	0.153779	0.537338	0.81008	0.0250583	-0.0681363	-0.312224	0.184735
PC (40:5) A	Control	-0.0890464	-0.327943	0.14985	0.465049	0.890803	0.0273782	-0.0885762	-0.349342	0.167071
PC (40:5) A	Interaction	0.0184215	-0.309342	0.346185	0.912285	0.983865	0.0276023	0.0160274	-0.349308	0.377108
PC (40:5) B	Pre-ETT	-0.429043	-1.13404	0.275953	0.232954	0.687744	0.133182	-0.409252	-1.11653	0.310974
PC (40:5) B	Post-ETT	-0.456152	-1.16115	0.248843	0.204744	0.650792	0.148251	-0.42888	-1.1273	0.282291
PC (40:5) B	Case	-0.0522992	-0.212811	0.108212	0.523076	0.804269	0.0192412	-0.04954	-0.221775	0.128807
PC (40:5) B	Control	-0.0251897	-0.196067	0.145688	0.772638	0.957727	0.0176641	-0.0217008	-0.214736	0.157689
PC (40:5) B	Interaction	-0.0271094	-0.261552	0.207333	0.820705	0.983865	0.0211166	-0.0287203	-0.279701	0.220571
PC (40:6) A	Pre-ETT	-0.843418	-1.5467	-0.140136	0.0187479	0.18961	0.853292	-0.850293	-1.57304	-0.0893978
PC (40:6) A	Post-ETT	-0.950144	-1.65343	-0.246861	0.00809847	0.390559	1.89919	-0.946546	-1.66138	-0.219271
PC (40:6) A	Case	-0.0386836	-0.268872	0.191505	0.741872	0.882708	0.025121	-0.0374712	-0.280941	0.206853
PC (40:6) A	Control	0.0680421	-0.177012	0.313096	0.586299	0.902779	0.0268036	0.0671775	-0.188908	0.328008
PC (40:6) A	Interaction	-0.106726	-0.442937	0.229486	0.533834	0.977101	0.0340064	-0.100079	-0.473761	0.247447
PC (40:6) B	Pre-ETT	-0.238852	-1.1634	0.685701	0.612616	0.845224	0.0783943	-0.247029	-1.12104	0.59225
PC (40:6) B	Post-ETT	-0.305415	-1.22997	0.619138	0.51734	0.898872	0.0850503	-0.305528	-1.18946	0.512813
PC (40:6) B	Case	-0.107479	-0.241607	0.0266481	0.116284	0.380489	0.032448	-0.108518	-0.261514	0.0484479
PC (40:6) B	Control	-0.0409158	-0.183705	0.101873	0.574373	0.897227	0.014063	-0.0420176	-0.203827	0.124853
PC (40:6) B	Interaction	-0.0665634	-0.262468	0.129341	0.505446	0.976883	0.0176603	-0.0632832	-0.297376	0.158911
PC (40:7) A	Pre-ETT	-0.4424	-1.27108	0.386277	0.295398	0.717282	0.115388	-0.389257	-1.25161	0.467683
PC (40:7) A	Post-ETT	-0.812133	-1.64081	0.0165439	0.0547525	0.49899	0.376447	-0.793167	-1.6542	0.0554041
PC (40:7) A	Case	-0.324481	-0.718501	0.0695389	0.106515	0.371946	0.108348	-0.314872	-0.760719	0.129683
PC (40:7) A	Control	0.0452521	-0.374214	0.464718	0.832543	0.977524	0.03464	0.0519307	-0.384962	0.492092
PC (40:7) A	Interaction	-0.369733	-0.945236	0.20577	0.207964	0.976883	0.0974541	-0.375702	-0.968076	0.227014
PC (40:7) B	Pre-ETT	-0.143222	-0.906446	0.620001	0.713025	0.886302	0.0715772	-0.138833	-0.877957	0.606027
PC (40:7) B	Post-ETT	-0.128624	-0.891847	0.6346	0.741168	0.942802	0.0750039	-0.142589	-0.852684	0.593313
PC (40:7) B	Case	0.0918767	-0.0840232	0.267777	0.30596	0.595206	0.0283909	0.090268	-0.103482	0.282312
PC (40:7) B	Control	0.0772779	-0.109982	0.264538	0.418611	0.874563	0.027194	0.0762451	-0.125941	0.289988
PC (40:7) B	Interaction	0.0145988	-0.242319	0.271517	0.911322	0.983865	0.023862	0.0174655	-0.278805	0.295719
PC (40:8)	Pre-ETT	-0.348021	-1.14485	0.448807	0.391981	0.781985	0.106466	-0.336931	-1.1194	0.508344
PC (40:8)	Post-ETT	-0.774146	-1.57097	0.0226831	0.056888	0.49899	0.420944	-0.760083	-1.61409	0.0462066
PC (40:8)	Case	-0.208314	-0.56713	0.150502	0.255173	0.54331	0.0626429	-0.206937	-0.59111	0.16806
PC (40:8)	Control	0.21781	-0.164178	0.599799	0.263749	0.811981	0.0630517	0.215953	-0.200187	0.632254
PC (40:8)	Interaction	-0.426124	-0.950208	0.0979598	0.111022	0.942345	0.133858	-0.43016	-0.995641	0.156594
PC (42:10)	Pre-ETT	-0.244406	-1.03555	0.546743	0.544859	0.845224	0.0860021	-0.256347	-1.02684	0.586369
PC (42:10)	Post-ETT	-0.677183	-1.46833	0.113966	0.0934197	0.514605	0.314697	-0.678252	-1.43284	0.136229
PC (42:10)	Case	-0.252094	-0.498961	-0.00522725	0.0453423	0.28876	0.151727	-0.253125	-0.513974	0.0217578
PC (42:10)	Control	0.180683	-0.0821273	0.443493	0.177825	0.811981	0.0528383	0.177627	-0.0936741	0.459692
PC (42:10)	Interaction	-0.432777	-0.793349	-0.0722046	0.0186504	0.518713	0.372857	-0.425376	-0.819881	-0.0492528
PC (42:5)	Pre-ETT	-0.501937	-1.29848	0.294606	0.216808	0.679883	0.150924	-0.496222	-1.29912	0.282418
PC (42:5)	Post-ETT	-0.6907	-1.48724	0.105843	0.0892195	0.514605	0.260645	-0.685603	-1.5024	0.123842
PC (42:5)	Case	-0.113936	-0.42813	0.200258	0.477244	0.761196	0.0367398	-0.112445	-0.452435	0.226779
PC (42:5)	Control	0.0748273	-0.259658	0.409312	0.661052	0.927975	0.0317837	0.0783847	-0.282419	0.440685
PC (42:5)	Interaction	-0.188763	-0.647673	0.270146	0.420132	0.976883	0.0545725	-0.19903	-0.679828	0.300234
PC (42:6)	Pre-ETT	-0.829996	-1.97718	0.317193	0.156179	0.582685	0.191252	-0.791518	-1.96022	0.421432
PC (42:6)	Post-ETT	-0.705189	-1.85238	0.442	0.228276	0.667022	0.159976	-0.700757	-1.82174	0.460162
PC (42:6)	Case	-0.101657	-0.688093	0.484778	0.734041	0.880453	0.039836	-0.103957	-0.736921	0.52432
PC (42:6)	Control	-0.226464	-0.850772	0.397845	0.477107	0.890803	0.0526116	-0.218766	-0.856894	0.468424
PC (42:6)	Interaction	0.124807	-0.731737	0.98135	0.775196	0.983865	0.0542958	0.102329	-0.814532	0.986322
PC (42:7)	Pre-ETT	-0.323766	-1.0701	0.422571	0.395189	0.781985	0.100593	-0.320013	-1.07251	0.439966
PC (42:7)	Post-ETT	-0.110494	-0.856831	0.635844	0.771687	0.942802	0.0719278	-0.114922	-0.833617	0.628651
PC (42:7)	Case	0.193029	-0.0331554	0.419214	0.094394	0.362115	0.0875291	0.191066	-0.0596585	0.440268
PC (42:7)	Control	-0.020243	-0.261035	0.220549	0.869124	0.983779	0.0247892	-0.0169281	-0.280216	0.241574
PC (42:7)	Interaction	0.213272	-0.117092	0.543636	0.205768	0.976883	0.0621893	0.211603	-0.149365	0.560443
PC (42:8)	Pre-ETT	-0.141988	-0.7655	0.481523	0.655359	0.851871	0.0757007	-0.172171	-0.82928	0.482283
PC (42:8)	Post-ETT	-0.229473	-0.852985	0.394039	0.470705	0.893659	0.0960241	-0.245143	-0.909542	0.427129
PC (42:8)	Case	0.0545023	-0.196433	0.305438	0.670329	0.857173	0.0293853	0.0550118	-0.219354	0.315205
PC (42:8)	Control	0.141987	-0.125154	0.409128	0.297536	0.811981	0.0483918	0.141932	-0.146724	0.427961
PC (42:8)	Interaction	-0.0874848	-0.453999	0.27903	0.639905	0.983865	0.0356533	-0.080773	-0.47928	0.304062
PC (o-30:0)	Pre-ETT	-0.11981	-0.750052	0.510432	0.709452	0.886302	0.079666	-0.163338	-0.851951	0.468722
PC (o-30:0)	Post-ETT	-0.30214	-0.932382	0.328102	0.347417	0.796909	0.133793	-0.363172	-1.04432	0.330247
PC (o-30:0)	Case	-0.124177	-0.314935	0.0665809	0.202001	0.494441	0.0493893	-0.125474	-0.335005	0.0821394
PC (o-30:0)	Control	0.0581525	-0.144925	0.26123	0.574628	0.897227	0.0254013	0.0577807	-0.15671	0.287396
PC (o-30:0)	Interaction	-0.18233	-0.46095	0.0962903	0.19963	0.976883	0.0578347	-0.182251	-0.484093	0.121488
PC (o-32:0)	Pre-ETT	-0.672742	-1.31653	-0.028956	0.0405484	0.269314	0.685624	-0.764052	-1.53455	-0.06798
PC (o-32:0)	Post-ETT	-0.694323	-1.33811	-0.050537	0.0345306	0.475945	0.988809	-0.797735	-1.52923	-0.106135
PC (o-32:0)	Case	0.0466528	-0.162168	0.255473	0.661475	0.855688	0.024135	0.0439716	-0.185106	0.277622
PC (o-32:0)	Control	0.0682338	-0.154073	0.29054	0.547452	0.896241	0.0266514	0.0679185	-0.168646	0.313204
PC (o-32:0)	Interaction	-0.021581	-0.326583	0.283421	0.889702	0.983865	0.0278809	-0.0213155	-0.358958	0.321901
PC (o-32:1)	Pre-ETT	-0.0370331	-0.567049	0.492983	0.891074	0.968994	0.0596088	-0.0988636	-0.821176	0.471147
PC (o-32:1)	Post-ETT	0.00160626	-0.52841	0.531623	0.995261	0.99752	0.0507954	-0.0474097	-0.773532	0.518768
PC (o-32:1)	Case	0.0568114	-0.179774	0.293397	0.637892	0.854244	0.0257396	0.0560972	-0.199503	0.308962
PC (o-32:1)	Control	0.0181721	-0.233692	0.270037	0.887545	0.991612	0.0241778	0.0206602	-0.255382	0.295788
PC (o-32:1)	Interaction	0.0386394	-0.306916	0.384195	0.826526	0.983865	0.0301191	0.0394313	-0.329066	0.399001
PC (o-34:0)	Pre-ETT	0.240737	-0.621724	1.1032	0.584323	0.845224	0.0883609	0.207981	-0.733015	1.12257
PC (o-34:0)	Post-ETT	0.090146	-0.772315	0.952607	0.837682	0.956445	0.0789764	0.0711207	-0.868239	0.963383
PC (o-34:0)	Case	0.0270767	-0.258742	0.312895	0.8527	0.936917	0.0250906	0.0231275	-0.278171	0.345939
PC (o-34:0)	Control	0.177668	-0.126609	0.481945	0.252446	0.811981	0.0527655	0.177493	-0.163005	0.502893
PC (o-34:0)	Interaction	-0.150592	-0.568056	0.266873	0.479557	0.976883	0.0431241	-0.153158	-0.600891	0.301996
PC (o-34:1)	Pre-ETT	-0.125793	-0.711313	0.459728	0.673699	0.866463	0.0712503	-0.0997522	-0.688148	0.488548
PC (o-34:1)	Post-ETT	-0.0947724	-0.680293	0.490748	0.751062	0.942802	0.0734512	-0.067368	-0.661171	0.513621
PC (o-34:1)	Case	0.123859	-0.0539537	0.301672	0.172174	0.467179	0.0506035	0.118824	-0.0781867	0.309805
PC (o-34:1)	Control	0.0928387	-0.0964573	0.282135	0.336427	0.822584	0.0384509	0.0925559	-0.114589	0.30711
PC (o-34:1)	Interaction	0.0310203	-0.228692	0.290732	0.814907	0.983865	0.0318925	0.0278351	-0.250351	0.315421
PC (o-34:2)	Pre-ETT	0.127834	-0.524356	0.780024	0.700854	0.886302	0.0680062	0.0451542	-0.730373	0.742554
PC (o-34:2)	Post-ETT	0.198647	-0.453543	0.850837	0.550524	0.898872	0.0706839	0.120725	-0.60306	0.852907
PC (o-34:2)	Case	0.137071	-0.0607505	0.334893	0.174443	0.46911	0.045607	0.136697	-0.0810038	0.350849
PC (o-34:2)	Control	0.0662587	-0.144339	0.276856	0.537467	0.896241	0.0247027	0.0674056	-0.157082	0.293869
PC (o-34:2)	Interaction	0.0708128	-0.218125	0.35975	0.63098	0.983865	0.0293398	0.0738664	-0.238924	0.380631
PC (o-34:3)	Pre-ETT	0.0691175	-0.699672	0.837907	0.86013	0.954508	0.073302	0.100575	-0.730074	0.910095
PC (o-34:3)	Post-ETT	0.206944	-0.561845	0.975734	0.597786	0.898872	0.0901095	0.246799	-0.512467	1.00408
PC (o-34:3)	Case	-0.0489103	-0.356791	0.25897	0.755525	0.882837	0.0337808	-0.0535825	-0.380409	0.28246
PC (o-34:3)	Control	-0.186737	-0.514501	0.141027	0.264143	0.811981	0.0616827	-0.188177	-0.535848	0.168664
PC (o-34:3)	Interaction	0.137827	-0.311861	0.587515	0.548028	0.977101	0.0492536	0.139865	-0.341217	0.63012
PC (o-35:3)	Pre-ETT	0.278146	-0.790306	1.3466	0.609891	0.845224	0.0885604	0.327132	-0.711625	1.39455
PC (o-35:3)	Post-ETT	0.293626	-0.774825	1.36208	0.590145	0.898872	0.0923029	0.306086	-0.824973	1.48651
PC (o-35:3)	Case	0.108335	-0.30697	0.52364	0.609162	0.854244	0.0339882	0.110847	-0.330032	0.571306
PC (o-35:3)	Control	0.0928548	-0.349271	0.534981	0.680611	0.937684	0.0350901	0.102078	-0.369646	0.576045
PC (o-35:3)	Interaction	0.0154802	-0.591111	0.622072	0.960108	0.986035	0.0360209	0.0136063	-0.62494	0.641707
PC (o-36:3)	Pre-ETT	-0.411375	-1.14807	0.325318	0.273754	0.705027	0.131023	-0.397186	-1.16237	0.348309
PC (o-36:3)	Post-ETT	0.0150007	-0.721693	0.751694	0.968166	0.99752	0.079991	0.0432368	-0.708962	0.786615
PC (o-36:3)	Case	0.310793	0.0293175	0.592269	0.0304561	0.275843	0.252763	0.312355	-0.00181093	0.610092
PC (o-36:3)	Control	-0.115583	-0.415237	0.184071	0.44965	0.890803	0.044636	-0.115849	-0.433221	0.209485
PC (o-36:3)	Interaction	0.426376	0.0152544	0.837498	0.0420841	0.731649	0.249744	0.426553	-0.0190242	0.863073
PC (o-36:5)	Pre-ETT	-0.0418066	-0.837711	0.754098	0.918001	0.971339	0.064574	-0.0299334	-0.85608	0.721507
PC (o-36:5)	Post-ETT	-0.0046613	-0.800566	0.791243	0.990842	0.99752	0.0690869	-0.0138211	-0.805867	0.816977
PC (o-36:5)	Case	0.0340466	-0.159894	0.227988	0.73079	0.880453	0.019279	0.0361166	-0.184138	0.251004
PC (o-36:5)	Control	-0.00309872	-0.209565	0.203367	0.976533	0.996606	0.0187264	-0.00205958	-0.243863	0.223806
PC (o-36:5)	Interaction	0.0371454	-0.246124	0.320414	0.797169	0.983865	0.0227034	0.03949	-0.260997	0.34803
PC (o-37:5)	Pre-ETT	0.295662	-0.602779	1.1941	0.518932	0.845224	0.0884866	0.264215	-0.696842	1.1584
PC (o-37:5)	Post-ETT	0.294746	-0.603695	1.19319	0.520229	0.898872	0.0889972	0.250847	-0.648286	1.14313
PC (o-37:5)	Case	0.0642718	-0.134899	0.263443	0.527077	0.806012	0.0210839	0.064133	-0.161444	0.285761
PC (o-37:5)	Control	0.0651882	-0.146846	0.277222	0.546791	0.896241	0.0213298	0.0654121	-0.174575	0.297137
PC (o-37:5)	Interaction	-0.000916361	-0.291824	0.289992	0.995074	0.997315	0.0223914	-0.000612182	-0.321312	0.316306
PC (o-38:2)	Pre-ETT	-0.698646	-1.45645	0.059157	0.0707683	0.37942	0.352493	-0.700479	-1.51753	0.103555
PC (o-38:2)	Post-ETT	-0.630944	-1.38875	0.126859	0.102709	0.514605	0.276438	-0.647802	-1.47362	0.148681
PC (o-38:2)	Case	0.184929	-0.135381	0.505239	0.257814	0.543731	0.0480902	0.183427	-0.150451	0.534291
PC (o-38:2)	Control	0.117227	-0.223769	0.458224	0.500442	0.890803	0.0390333	0.123153	-0.269385	0.478056
PC (o-38:2)	Interaction	0.0677018	-0.400141	0.535545	0.776696	0.983865	0.039994	0.0664852	-0.457117	0.573872
PC (o-38:4); PC (o-16:0-22:4)	Pre-ETT	-0.451173	-1.39468	0.492334	0.34864	0.755051	0.108319	-0.386912	-1.33264	0.541694
PC (o-38:4); PC (o-16:0-22:4)	Post-ETT	-0.580508	-1.52402	0.362999	0.227856	0.667022	0.150922	-0.500817	-1.43971	0.411575
PC (o-38:4); PC (o-16:0-22:4)	Case	-0.0336395	-0.33005	0.262771	0.823975	0.92097	0.0254059	-0.0347995	-0.351265	0.302248
PC (o-38:4); PC (o-16:0-22:4)	Control	0.0956952	-0.219858	0.411248	0.552256	0.896241	0.0312907	0.0908631	-0.246421	0.434513
PC (o-38:4); PC (o-16:0-22:4)	Interaction	-0.129335	-0.56227	0.303601	0.5582	0.977101	0.034235	-0.126368	-0.597876	0.331382
PC (o-40:3)	Pre-ETT	-0.908344	-1.58251	-0.234183	0.00827117	0.111535	1.7084	-0.934714	-1.68769	-0.238557
PC (o-40:3)	Post-ETT	-0.687434	-1.36159	-0.0132725	0.045657	0.48967	0.429702	-0.719012	-1.51228	0.0122986
PC (o-40:3)	Case	0.328738	-0.00574147	0.663217	0.0540644	0.292862	0.177446	0.327408	-0.0318243	0.681388
PC (o-40:3)	Control	0.107828	-0.248253	0.463908	0.552838	0.896241	0.0346106	0.112491	-0.257108	0.489606
PC (o-40:3)	Interaction	0.22091	-0.267628	0.709449	0.375473	0.976883	0.0478412	0.207506	-0.310442	0.729883
PC (p-32:0)/PC (o-32:1)	Pre-ETT	-0.434098	-0.988235	0.120038	0.124687	0.513757	0.210884	-0.480332	-1.18242	0.12131
PC (p-32:0)/PC (o-32:1)	Post-ETT	-0.371993	-0.926129	0.182143	0.188265	0.629909	0.164179	-0.410168	-1.07039	0.179005
PC (p-32:0)/PC (o-32:1)	Case	0.106929	-0.116487	0.330346	0.348216	0.639577	0.0383219	0.106921	-0.137032	0.347113
PC (p-32:0)/PC (o-32:1)	Control	0.0448241	-0.193021	0.282669	0.71185	0.946269	0.0245392	0.0437251	-0.220023	0.316048
PC (p-32:0)/PC (o-32:1)	Interaction	0.0621051	-0.264216	0.388426	0.709135	0.983865	0.0331373	0.0615628	-0.304111	0.418405
PC (p-32:1)/PC (o-32:2)	Pre-ETT	0.22891	-0.435931	0.893752	0.499783	0.840667	0.103525	0.264146	-0.380754	0.941072
PC (p-32:1)/PC (o-32:2)	Post-ETT	0.0618159	-0.603024	0.726656	0.855398	0.962368	0.0828944	0.102435	-0.57003	0.774254
PC (p-32:1)/PC (o-32:2)	Case	-0.0282669	-0.369638	0.313105	0.871075	0.95475	0.0382584	-0.0271081	-0.389225	0.324571
PC (p-32:1)/PC (o-32:2)	Control	0.138827	-0.224589	0.502244	0.454027	0.890803	0.0544957	0.133433	-0.236156	0.51074
PC (p-32:1)/PC (o-32:2)	Interaction	-0.167094	-0.665698	0.331509	0.511289	0.976883	0.0619036	-0.168771	-0.662495	0.359356
PC (p-34:0)/PC (o-34:1)	Pre-ETT	-0.0369343	-0.632219	0.55835	0.903211	0.970843	0.0674966	0.00605924	-0.571105	0.581445
PC (p-34:0)/PC (o-34:1)	Post-ETT	0.0823697	-0.512915	0.677654	0.786237	0.94306	0.0777787	0.108578	-0.469298	0.728313
PC (p-34:0)/PC (o-34:1)	Case	0.104511	-0.0379583	0.24698	0.1505	0.442141	0.0454773	0.102666	-0.0518663	0.263003
PC (p-34:0)/PC (o-34:1)	Control	-0.0147932	-0.166463	0.136877	0.848395	0.983779	0.0218624	-0.0137102	-0.18085	0.1559
PC (p-34:0)/PC (o-34:1)	Interaction	0.119304	-0.0887854	0.327393	0.261137	0.976883	0.0398061	0.117804	-0.114161	0.346377
PC (p-34:1)/PC (o-34:2)	Pre-ETT	-0.447521	-1.27053	0.375492	0.286537	0.712342	0.11752	-0.399038	-1.28307	0.4328
PC (p-34:1)/PC (o-34:2)	Post-ETT	0.0148034	-0.808209	0.837816	0.971878	0.99752	0.0829196	0.0588775	-0.808167	0.912119
PC (p-34:1)/PC (o-34:2)	Case	0.301712	0.0216785	0.581746	0.0347129	0.275843	0.193654	0.302265	-0.023753	0.610792
PC (p-34:1)/PC (o-34:2)	Control	-0.160612	-0.458731	0.137507	0.290998	0.811981	0.0462897	-0.160812	-0.470603	0.152496
PC (p-34:1)/PC (o-34:2)	Interaction	0.462324	0.0533088	0.87134	0.0267316	0.566455	0.313862	0.460669	0.0246688	0.908407
PC (p-34:1)/PC (o-34:2) A	Pre-ETT	-0.421105	-1.14906	0.306847	0.25688	0.687744	0.143712	-0.4045	-1.14276	0.351739
PC (p-34:1)/PC (o-34:2) A	Post-ETT	0.0951076	-0.632845	0.82306	0.797896	0.946837	0.0909917	0.133359	-0.629336	0.919046
PC (p-34:1)/PC (o-34:2) A	Case	0.312691	0.0483834	0.576999	0.0204086	0.254996	0.391956	0.312671	0.0331414	0.589124
PC (p-34:1)/PC (o-34:2) A	Control	-0.203521	-0.484898	0.077856	0.156293	0.811981	0.0791111	-0.203125	-0.492325	0.0982116
PC (p-34:1)/PC (o-34:2) A	Interaction	0.516212	0.130166	0.902259	0.00877187	0.498393	0.753853	0.511971	0.0917545	0.90848
PC (p-34:1)/PC (o-34:2) B	Pre-ETT	0.0829577	-0.502392	0.668308	0.781187	0.919651	0.0692769	0.0196314	-0.62448	0.626829
PC (p-34:1)/PC (o-34:2) B	Post-ETT	0.114508	-0.470842	0.699858	0.701413	0.938862	0.0593696	0.045003	-0.620056	0.689713
PC (p-34:1)/PC (o-34:2) B	Case	0.0881291	-0.0327429	0.209001	0.152995	0.442141	0.0321404	0.0884085	-0.0423217	0.226296
PC (p-34:1)/PC (o-34:2) B	Control	0.056579	-0.0720991	0.185257	0.388806	0.863805	0.0203887	0.0595366	-0.0850383	0.203049
PC (p-34:1)/PC (o-34:2) B	Interaction	0.0315501	-0.144995	0.208095	0.726142	0.983865	0.0194192	0.0292237	-0.168466	0.233778
PC (p-34:2)/PC (o-34:3)	Pre-ETT	-0.446104	-1.36444	0.472232	0.341047	0.745267	0.108632	-0.400068	-1.33601	0.549196
PC (p-34:2)/PC (o-34:3)	Post-ETT	-0.049188	-0.967524	0.869148	0.916392	0.980275	0.0751373	-0.0054711	-0.936974	0.890691
PC (p-34:2)/PC (o-34:3)	Case	0.332868	0.041163	0.624573	0.0253165	0.274777	0.250541	0.331323	0.0205664	0.649287
PC (p-34:2)/PC (o-34:3)	Control	-0.0640475	-0.374591	0.246496	0.686044	0.940258	0.0293201	-0.0676539	-0.402894	0.252619
PC (p-34:2)/PC (o-34:3)	Interaction	0.396916	-0.0291468	0.822978	0.0678679	0.838922	0.139333	0.39303	-0.0527716	0.849409
PC (p-36:1)/PC (o-36:2)	Pre-ETT	0.162159	-0.572642	0.896961	0.665353	0.858209	0.0886367	0.182476	-0.609895	0.958887
PC (p-36:1)/PC (o-36:2)	Post-ETT	0.154554	-0.580248	0.889355	0.680158	0.931294	0.0873088	0.183337	-0.584749	0.91232
PC (p-36:1)/PC (o-36:2)	Case	0.0972116	-0.156212	0.350635	0.452154	0.739738	0.0345739	0.0906434	-0.174978	0.36746
PC (p-36:1)/PC (o-36:2)	Control	0.104817	-0.164973	0.374607	0.446375	0.890803	0.0396038	0.104125	-0.187798	0.383119
PC (p-36:1)/PC (o-36:2)	Interaction	-0.00760567	-0.377755	0.362544	0.967876	0.986035	0.0377129	-0.00334681	-0.405506	0.391924
PC (p-36:1)/PC (o-36:2) A	Pre-ETT	-0.0434324	-0.922168	0.835304	0.922827	0.971339	0.0777864	-0.0262997	-0.887002	0.893121
PC (p-36:1)/PC (o-36:2) A	Post-ETT	0.241001	-0.637735	1.11974	0.590897	0.898872	0.094312	0.271566	-0.637812	1.1644
PC (p-36:1)/PC (o-36:2) A	Case	0.224791	-0.0631255	0.512708	0.125956	0.396583	0.0801746	0.223001	-0.0780544	0.525982
PC (p-36:1)/PC (o-36:2) A	Control	-0.0596418	-0.366153	0.246869	0.702925	0.946269	0.0332009	-0.0598136	-0.393529	0.268878
PC (p-36:1)/PC (o-36:2) A	Interaction	0.284433	-0.136096	0.704963	0.184953	0.976883	0.0867605	0.293148	-0.178967	0.741119
PC (p-36:1)/PC (o-36:2) B	Pre-ETT	0.591481	-0.290843	1.4738	0.188881	0.64764	0.118693	0.467822	-0.52575	1.39415
PC (p-36:1)/PC (o-36:2) B	Post-ETT	0.615494	-0.26683	1.49782	0.171551	0.606466	0.121926	0.496999	-0.508602	1.42526
PC (p-36:1)/PC (o-36:2) B	Case	0.0328339	-0.151707	0.217375	0.727299	0.880453	0.0166261	0.0346909	-0.183262	0.247583
PC (p-36:1)/PC (o-36:2) B	Control	0.00882101	-0.187638	0.20528	0.929875	0.996456	0.0163749	0.00862144	-0.208547	0.226399
PC (p-36:1)/PC (o-36:2) B	Interaction	0.0240129	-0.245527	0.293552	0.861386	0.983865	0.0189414	0.024588	-0.274067	0.322175
PC (p-36:2)/PC (o-36:3)	Pre-ETT	-0.341782	-1.13443	0.450867	0.398047	0.781985	0.112763	-0.360651	-1.14837	0.454177
PC (p-36:2)/PC (o-36:3)	Post-ETT	0.1853	-0.607349	0.977949	0.646818	0.919239	0.0810081	0.170021	-0.612933	0.978349
PC (p-36:2)/PC (o-36:3)	Case	0.288842	0.00931249	0.568371	0.0428407	0.28876	0.181412	0.287964	-0.00291861	0.588996
PC (p-36:2)/PC (o-36:3)	Control	-0.23824	-0.535822	0.0593412	0.116619	0.811981	0.0962395	-0.236035	-0.54818	0.0645428
PC (p-36:2)/PC (o-36:3)	Interaction	0.527082	0.118803	0.93536	0.0113969	0.498393	0.628842	0.524325	0.089207	0.958535
PC (p-36:2)/PC (o-36:3) B	Pre-ETT	0.346229	-0.752342	1.4448	0.536768	0.845224	0.0963369	0.365153	-0.727731	1.47441
PC (p-36:2)/PC (o-36:3) B	Post-ETT	0.507593	-0.590993	1.60618	0.365155	0.804426	0.123211	0.531397	-0.548472	1.62495
PC (p-36:2)/PC (o-36:3) B	Case	0.182575	-0.100798	0.465948	0.206665	0.494441	0.0465649	0.185012	-0.118034	0.485899
PC (p-36:2)/PC (o-36:3) B	Control	0.0212104	-0.280467	0.322888	0.890397	0.991612	0.0234365	0.0266139	-0.307806	0.349405
PC (p-36:2)/PC (o-36:3) B	Interaction	0.161364	-0.252534	0.575263	0.444795	0.976883	0.0343641	0.156479	-0.287432	0.598896
PC (p-36:3)/PC (o-36:4)	Pre-ETT	-0.155614	-0.803575	0.492347	0.637853	0.850556	0.0816889	-0.246144	-1.01013	0.448733
PC (p-36:3)/PC (o-36:4)	Post-ETT	0.0783629	-0.569598	0.726324	0.812631	0.953708	0.0676515	-0.0155244	-0.786435	0.646801
PC (p-36:3)/PC (o-36:4)	Case	0.196334	0.030887	0.361782	0.0200257	0.254996	0.164053	0.198328	0.0127035	0.379547
PC (p-36:3)/PC (o-36:4)	Control	-0.0376424	-0.213774	0.13849	0.675306	0.933459	0.0188792	-0.0370731	-0.230796	0.157002
PC (p-36:3)/PC (o-36:4)	Interaction	0.233977	-0.00767458	0.475628	0.0577333	0.778525	0.102393	0.233459	-0.0291733	0.488832
PC (p-36:4)/PC (o-36:5)	Pre-ETT	0.00171852	-0.946929	0.950366	0.997167	0.997847	0.0691771	-0.0431281	-1.03635	0.92247
PC (p-36:4)/PC (o-36:5)	Post-ETT	0.17526	-0.773387	1.12391	0.717278	0.942802	0.073542	0.125255	-0.852019	1.10283
PC (p-36:4)/PC (o-36:5)	Case	0.292752	0.0743606	0.511143	0.00860612	0.232245	0.328462	0.290113	0.0490162	0.5344
PC (p-36:4)/PC (o-36:5)	Control	0.11921	-0.113285	0.351706	0.314918	0.811981	0.0295166	0.118744	-0.134718	0.382603
PC (p-36:4)/PC (o-36:5)	Interaction	0.173542	-0.145439	0.492523	0.286279	0.976883	0.0445644	0.179932	-0.182842	0.524252
PC (p-36:5)/PC (o-36:6)	Pre-ETT	0.248891	-0.688778	1.18656	0.602893	0.845224	0.0751334	0.260971	-0.644285	1.17909
PC (p-36:5)/PC (o-36:6)	Post-ETT	0.157687	-0.779983	1.09536	0.741699	0.942802	0.0691535	0.165622	-0.774572	1.09257
PC (p-36:5)/PC (o-36:6)	Case	-0.00172342	-0.220129	0.216682	0.987661	0.999284	0.0174469	-0.00211994	-0.236381	0.24325
PC (p-36:5)/PC (o-36:6)	Control	0.0894814	-0.143029	0.321992	0.450676	0.890803	0.0220605	0.0882919	-0.173741	0.346159
PC (p-36:5)/PC (o-36:6)	Interaction	-0.0912048	-0.410207	0.227797	0.575229	0.980755	0.0246654	-0.0881208	-0.439339	0.256428
PC (p-38:2)/PC (o-38:3)	Pre-ETT	0.271145	-0.667135	1.20942	0.571128	0.845224	0.0906842	0.272909	-0.603289	1.20004
PC (p-38:2)/PC (o-38:3)	Post-ETT	0.250724	-0.687555	1.189	0.600462	0.899152	0.0923066	0.253835	-0.680469	1.18215
PC (p-38:2)/PC (o-38:3)	Case	0.0377734	-0.149879	0.225425	0.693189	0.865906	0.0179464	0.0394308	-0.168151	0.245052
PC (p-38:2)/PC (o-38:3)	Control	0.0581938	-0.141577	0.257965	0.568038	0.896241	0.0203908	0.0582079	-0.164443	0.289074
PC (p-38:2)/PC (o-38:3)	Interaction	-0.0204204	-0.294504	0.253663	0.883901	0.983865	0.022866	-0.0227699	-0.325475	0.293104
PC (p-38:3)/PC (o-38:4) A	Pre-ETT	-0.166577	-0.846642	0.513488	0.631171	0.850556	0.0895881	-0.236732	-0.999854	0.455043
PC (p-38:3)/PC (o-38:4) A	Post-ETT	-0.0917187	-0.771784	0.588346	0.791521	0.946837	0.0824726	-0.195897	-0.928906	0.524571
PC (p-38:3)/PC (o-38:4) A	Case	0.115509	-0.0548547	0.285873	0.183886	0.475752	0.0408482	0.11277	-0.0717918	0.303431
PC (p-38:3)/PC (o-38:4) A	Control	0.0406508	-0.140716	0.222017	0.660445	0.927975	0.022276	0.0425857	-0.163092	0.247868
PC (p-38:3)/PC (o-38:4) A	Interaction	0.0748585	-0.173974	0.323691	0.555436	0.977101	0.0298761	0.0742439	-0.206767	0.35435
PC (p-38:3)/PC (o-38:4) B	Pre-ETT	0.178393	-0.608035	0.96482	0.656611	0.851871	0.0784295	0.0853173	-0.753702	0.861004
PC (p-38:3)/PC (o-38:4) B	Post-ETT	0.207048	-0.579379	0.993475	0.605845	0.901676	0.0774063	0.127701	-0.716042	0.966283
PC (p-38:3)/PC (o-38:4) B	Case	0.0904936	-0.0646972	0.245684	0.253089	0.54331	0.0270879	0.0905259	-0.0884746	0.26808
PC (p-38:3)/PC (o-38:4) B	Control	0.0618381	-0.103375	0.227051	0.463192	0.890803	0.0231461	0.0619502	-0.126442	0.253339
PC (p-38:3)/PC (o-38:4) B	Interaction	0.0286554	-0.198015	0.255326	0.804308	0.983865	0.0199248	0.0290006	-0.216893	0.282485
PC (p-38:4)/PC (o-38:5) A	Pre-ETT	-0.304112	-0.941322	0.333099	0.349582	0.755051	0.120688	-0.311413	-0.924069	0.314524
PC (p-38:4)/PC (o-38:5) A	Post-ETT	-0.13454	-0.77175	0.502671	0.679003	0.931294	0.0776286	-0.132129	-0.762588	0.502088
PC (p-38:4)/PC (o-38:5) A	Case	0.134526	-0.00120998	0.270262	0.0520775	0.292862	0.0881708	0.133471	-0.0198568	0.285153
PC (p-38:4)/PC (o-38:5) A	Control	-0.0350456	-0.179548	0.109457	0.634542	0.921489	0.0185109	-0.0365827	-0.192286	0.12767
PC (p-38:4)/PC (o-38:5) A	Interaction	0.169572	-0.0286835	0.367827	0.0936605	0.926198	0.0758456	0.172118	-0.0477352	0.385707
PC (p-38:4)/PC (o-38:5) B	Pre-ETT	0.513021	-0.451754	1.4778	0.297312	0.717282	0.107071	0.474686	-0.557536	1.50786
PC (p-38:4)/PC (o-38:5) B	Post-ETT	0.555612	-0.409163	1.52039	0.259008	0.702796	0.116942	0.501215	-0.560024	1.49039
PC (p-38:4)/PC (o-38:5) B	Case	0.178892	-0.0340007	0.391784	0.09957	0.364543	0.0558635	0.177203	-0.0592757	0.424594
PC (p-38:4)/PC (o-38:5) B	Control	0.136301	-0.0903403	0.362942	0.238513	0.811981	0.0334068	0.137636	-0.127365	0.404297
PC (p-38:4)/PC (o-38:5) B	Interaction	0.0425908	-0.268358	0.35354	0.788348	0.983865	0.0218622	0.0411506	-0.302118	0.411213
PC (p-38:5)/PC (o-38:6)	Pre-ETT	-0.0878279	-0.756358	0.580702	0.796801	0.92821	0.0658067	-0.10868	-0.760588	0.547492
PC (p-38:5)/PC (o-38:6)	Post-ETT	-0.011451	-0.679981	0.657079	0.973219	0.99752	0.0644818	-0.0309078	-0.690942	0.625725
PC (p-38:5)/PC (o-38:6)	Case	0.100103	-0.022954	0.223161	0.110853	0.371946	0.0415554	0.100485	-0.0390957	0.232108
PC (p-38:5)/PC (o-38:6)	Control	0.0237264	-0.107278	0.154731	0.722611	0.946269	0.0147184	0.0237252	-0.113747	0.171736
PC (p-38:5)/PC (o-38:6)	Interaction	0.076377	-0.10336	0.256114	0.404922	0.976883	0.0226349	0.0762115	-0.128562	0.279203
PC (p-38:5)/PC (o-38:6) A	Pre-ETT	-0.106067	-0.811329	0.599196	0.768173	0.913691	0.0653941	-0.117021	-0.871098	0.592048
PC (p-38:5)/PC (o-38:6) A	Post-ETT	-0.0508942	-0.756157	0.654368	0.887524	0.968963	0.0719579	-0.065616	-0.760451	0.638598
PC (p-38:5)/PC (o-38:6) A	Case	0.0826044	-0.0827355	0.247944	0.327479	0.617491	0.0253848	0.0822579	-0.103143	0.274685
PC (p-38:5)/PC (o-38:6) A	Control	0.0274319	-0.148586	0.20345	0.76002	0.955994	0.0186932	0.0282795	-0.17102	0.219921
PC (p-38:5)/PC (o-38:6) A	Interaction	0.0551725	-0.186322	0.296667	0.654313	0.983865	0.0239648	0.0548594	-0.214465	0.326774
PC (p-38:5)/PC (o-38:6) B	Pre-ETT	-0.107223	-0.722365	0.50792	0.732627	0.894305	0.070533	-0.135871	-0.783899	0.529273
PC (p-38:5)/PC (o-38:6) B	Post-ETT	-0.0704217	-0.685564	0.544721	0.822464	0.953708	0.0675815	-0.1076	-0.780393	0.544985
PC (p-38:5)/PC (o-38:6) B	Case	0.105628	-0.0770393	0.288296	0.257064	0.543731	0.0341149	0.10538	-0.100826	0.307315
PC (p-38:5)/PC (o-38:6) B	Control	0.0688272	-0.125637	0.263292	0.487874	0.890803	0.0250448	0.0663633	-0.148023	0.286406
PC (p-38:5)/PC (o-38:6) B	Interaction	0.0368012	-0.230002	0.303605	0.786894	0.983865	0.0261575	0.0381788	-0.244695	0.331004
PC (p-38:6)/PC (o-38:7)	Pre-ETT	0.116242	-0.619254	0.851737	0.75674	0.90768	0.0634693	0.108404	-0.662039	0.834361
PC (p-38:6)/PC (o-38:7)	Post-ETT	0.107296	-0.628199	0.842792	0.774936	0.942802	0.0644543	0.101346	-0.629756	0.830223
PC (p-38:6)/PC (o-38:7)	Case	0.102694	-0.0548163	0.260204	0.201298	0.494441	0.0322917	0.105264	-0.0726097	0.282088
PC (p-38:6)/PC (o-38:7)	Control	0.11164	-0.0560425	0.279322	0.191924	0.811981	0.0345177	0.112422	-0.0759088	0.297663
PC (p-38:6)/PC (o-38:7)	Interaction	-0.00894594	-0.239004	0.221112	0.939249	0.983865	0.019999	-0.00861635	-0.254416	0.253573
PC (p-40:1)/PC (o-40:2)	Pre-ETT	-0.10772	-0.627264	0.411823	0.684469	0.877778	0.0685192	-0.135647	-0.743832	0.417086
PC (p-40:1)/PC (o-40:2)	Post-ETT	-0.315657	-0.8352	0.203887	0.23373	0.667022	0.118276	-0.350599	-0.97099	0.223092
PC (p-40:1)/PC (o-40:2)	Case	0.0557638	-0.180111	0.291638	0.643106	0.854244	0.0289303	0.0579395	-0.208397	0.312384
PC (p-40:1)/PC (o-40:2)	Control	0.2637	0.0125927	0.514808	0.0395658	0.807503	0.199313	0.26473	0.00470746	0.533325
PC (p-40:1)/PC (o-40:2)	Interaction	-0.207936	-0.552453	0.13658	0.236827	0.976883	0.0702689	-0.210346	-0.574903	0.156208
PC (p-40:3)/PC (o-40:4)	Pre-ETT	-0.208026	-0.841023	0.424971	0.519501	0.845224	0.0895743	-0.21813	-0.899129	0.420741
PC (p-40:3)/PC (o-40:4)	Post-ETT	-0.274154	-0.907151	0.358843	0.395954	0.812474	0.120344	-0.315563	-0.96612	0.287718
PC (p-40:3)/PC (o-40:4)	Case	0.0108782	-0.103316	0.125073	0.85189	0.936917	0.0145182	0.00988242	-0.123109	0.147326
PC (p-40:3)/PC (o-40:4)	Control	0.0770066	-0.0445626	0.198576	0.214415	0.811981	0.0307137	0.0781478	-0.0666128	0.218324
PC (p-40:3)/PC (o-40:4)	Interaction	-0.0661284	-0.23292	0.100663	0.437116	0.976883	0.0232899	-0.0657483	-0.264466	0.125359
PC (p-40:4)/PC (o-40:5)	Pre-ETT	-0.0287347	-0.575164	0.517694	0.917909	0.971339	0.0740978	-0.112248	-0.742635	0.491623
PC (p-40:4)/PC (o-40:5)	Post-ETT	-0.0345082	-0.580937	0.511921	0.901493	0.976069	0.0750147	-0.119882	-0.755511	0.474445
PC (p-40:4)/PC (o-40:5)	Case	0.0346981	-0.133028	0.202424	0.685136	0.861324	0.0229052	0.0348345	-0.146577	0.221463
PC (p-40:4)/PC (o-40:5)	Control	0.0404715	-0.138086	0.21903	0.656869	0.927957	0.0312017	0.0434052	-0.162566	0.239698
PC (p-40:4)/PC (o-40:5)	Interaction	-0.00577341	-0.250753	0.239206	0.963159	0.986035	0.0262489	0.00104084	-0.280374	0.277304
PC (p-40:5)/PC (o-40:6)	Pre-ETT	0.134856	-0.683139	0.952852	0.746602	0.90282	0.0746193	0.0774196	-0.85429	0.957364
PC (p-40:5)/PC (o-40:6)	Post-ETT	0.22012	-0.597875	1.03812	0.597901	0.898872	0.0755612	0.187514	-0.683229	1.05504
PC (p-40:5)/PC (o-40:6)	Case	0.0709934	-0.146291	0.288278	0.521926	0.804269	0.0241548	0.07232	-0.175834	0.307646
PC (p-40:5)/PC (o-40:6)	Control	-0.0142705	-0.245588	0.217046	0.903758	0.996456	0.0198322	-0.0156658	-0.269875	0.248671
PC (p-40:5)/PC (o-40:6)	Interaction	0.085264	-0.2321	0.402628	0.598493	0.980988	0.0256877	0.0876945	-0.27088	0.443894
PC (p-40:6)/PC (o-40:7) A	Pre-ETT	-0.0894218	-0.842809	0.663966	0.816046	0.943222	0.0680441	-0.0925489	-0.799945	0.633103
PC (p-40:6)/PC (o-40:7) A	Post-ETT	-0.00133937	-0.754727	0.752048	0.99722	0.99752	0.0655205	0.00118639	-0.708675	0.680979
PC (p-40:6)/PC (o-40:7) A	Case	0.0738193	-0.0479292	0.195568	0.234685	0.522174	0.0229735	0.072482	-0.069589	0.217539
PC (p-40:6)/PC (o-40:7) A	Control	-0.0142632	-0.143874	0.115348	0.829232	0.976213	0.0137421	-0.0144488	-0.163545	0.125631
PC (p-40:6)/PC (o-40:7) A	Interaction	0.0880824	-0.0897426	0.265907	0.331631	0.976883	0.0266175	0.0904262	-0.11599	0.301394
PC (p-40:6)/PC (o-40:7) B	Pre-ETT	0.344624	-0.437692	1.12694	0.387918	0.781985	0.0870814	0.306867	-0.536607	1.11896
PC (p-40:6)/PC (o-40:7) B	Post-ETT	0.368959	-0.413358	1.15128	0.355297	0.7993	0.0942597	0.346507	-0.436053	1.12215
PC (p-40:6)/PC (o-40:7) B	Case	0.128903	-0.0634778	0.321283	0.189097	0.48361	0.0368354	0.130307	-0.0809252	0.342129
PC (p-40:6)/PC (o-40:7) B	Control	0.104569	-0.100236	0.309373	0.316966	0.811981	0.0302332	0.10346	-0.135885	0.329676
PC (p-40:6)/PC (o-40:7) B	Interaction	0.0243343	-0.256656	0.305324	0.865217	0.983865	0.0205283	0.0294843	-0.292375	0.344445
PC (p-42:3)/PC (o-42:4)	Pre-ETT	-0.583917	-1.23924	0.0714091	0.0807429	0.403714	0.311852	-0.546826	-1.19985	0.082451
PC (p-42:3)/PC (o-42:4)	Post-ETT	-0.581895	-1.23722	0.073431	0.0817985	0.514605	0.300844	-0.544001	-1.19575	0.11299
PC (p-42:3)/PC (o-42:4)	Case	0.0861845	-0.0684616	0.240831	0.274705	0.568576	0.0319751	0.087576	-0.0816736	0.252414
PC (p-42:3)/PC (o-42:4)	Control	0.0841626	-0.0804708	0.248796	0.316364	0.811981	0.0301621	0.0843433	-0.104328	0.264576
PC (p-42:3)/PC (o-42:4)	Interaction	0.00202194	-0.223853	0.227897	0.986002	0.992694	0.0204688	0.00143892	-0.254959	0.242046
PC (p-42:4)/PC (o-42:5)	Pre-ETT	-0.338203	-0.886382	0.209976	0.226581	0.687744	0.124846	-0.3188	-0.862156	0.236263
PC (p-42:4)/PC (o-42:5)	Post-ETT	-0.397821	-0.946	0.150358	0.154918	0.580969	0.163877	-0.383642	-0.947324	0.164507
PC (p-42:4)/PC (o-42:5)	Case	0.0541045	-0.0683888	0.176598	0.386653	0.666901	0.0208401	0.0531888	-0.0789904	0.189456
PC (p-42:4)/PC (o-42:5)	Control	0.113723	-0.0166814	0.244127	0.0874058	0.807503	0.0628194	0.114759	-0.0344471	0.259879
PC (p-42:4)/PC (o-42:5)	Interaction	-0.0596182	-0.238531	0.119295	0.513687	0.976883	0.0256261	-0.0585592	-0.260268	0.137356
PC (p-42:5)/PC (o-42:6)	Pre-ETT	-1.07684	-1.93303	-0.220662	0.0136975	0.149699	1.61796	-1.06045	-1.89007	-0.243395
PC (p-42:5)/PC (o-42:6)	Post-ETT	-1.17415	-2.03034	-0.317972	0.00719107	0.390559	2.89933	-1.16344	-1.97353	-0.329954
PC (p-42:5)/PC (o-42:6)	Case	0.00478611	-0.159387	0.168959	0.954435	0.990103	0.0128573	0.00650926	-0.168652	0.187901
PC (p-42:5)/PC (o-42:6)	Control	0.102097	-0.0726787	0.276872	0.252237	0.811981	0.026382	0.103893	-0.092408	0.305164
PC (p-42:5)/PC (o-42:6)	Interaction	-0.0973107	-0.337101	0.142479	0.426389	0.976883	0.0241827	-0.0980068	-0.357793	0.171277
PC (p-44:4)/PC (o-44:5)	Pre-ETT	-0.63183	-1.16138	-0.102285	0.019359	0.191439	0.766205	-0.619272	-1.15866	-0.0616711
PC (p-44:4)/PC (o-44:5)	Post-ETT	-0.586235	-1.11578	-0.0566901	0.030023	0.475945	0.764373	-0.582091	-1.10033	-0.0488961
PC (p-44:4)/PC (o-44:5)	Case	0.142285	-0.0284542	0.313023	0.1024	0.364543	0.0766264	0.142474	-0.0418464	0.327603
PC (p-44:4)/PC (o-44:5)	Control	0.0966892	-0.0850761	0.278454	0.297136	0.811981	0.0368405	0.0982048	-0.0984697	0.296089
PC (p-44:4)/PC (o-44:5)	Interaction	0.0455954	-0.203785	0.294975	0.720081	0.983865	0.026846	0.047979	-0.226318	0.310361
PC (p-44:5)/PC (o-44:6)	Pre-ETT	-0.53103	-1.11735	0.0552906	0.0758752	0.39261	0.256282	-0.525097	-1.10426	0.0897551
PC (p-44:5)/PC (o-44:6)	Post-ETT	-0.568413	-1.15473	0.0179085	0.0574201	0.49899	0.433802	-0.557226	-1.15013	0.0294928
PC (p-44:5)/PC (o-44:6)	Case	0.155739	-0.111333	0.422812	0.25307	0.54331	0.0571892	0.157481	-0.122933	0.439239
PC (p-44:5)/PC (o-44:6)	Control	0.193121	-0.0911987	0.477442	0.183095	0.811981	0.0706917	0.192871	-0.107723	0.490362
PC (p-44:5)/PC (o-44:6)	Interaction	-0.0373821	-0.427466	0.352702	0.851014	0.983865	0.0386033	-0.0414176	-0.445323	0.395605
PE-Cer (34:1;2O); PE-Cer (18:1;2O/16:0)	Pre-ETT	0.323906	-0.0832905	0.731103	0.118982	0.49868	0.135082	0.325388	-0.142049	0.766455
PE-Cer (34:1;2O); PE-Cer (18:1;2O/16:0)	Post-ETT	0.13441	-0.272787	0.541606	0.51766	0.898872	0.0534634	0.128728	-0.345321	0.557588
PE-Cer (34:1;2O); PE-Cer (18:1;2O/16:0)	Case	-0.149404	-0.355153	0.0563445	0.154671	0.442141	0.0541441	-0.14981	-0.379324	0.0858613
PE-Cer (34:1;2O); PE-Cer (18:1;2O/16:0)	Control	0.0400923	-0.178944	0.259128	0.719781	0.946269	0.0244946	0.0389776	-0.200956	0.294291
PE-Cer (34:1;2O); PE-Cer (18:1;2O/16:0)	Interaction	-0.189496	-0.490012	0.111019	0.216496	0.976883	0.0566601	-0.189818	-0.522436	0.146848
PE (34:1)	Pre-ETT	0.100173	-0.506309	0.706655	0.746144	0.90282	0.0659372	0.105749	-0.573818	0.741066
PE (34:1)	Post-ETT	0.26159	-0.344893	0.868072	0.3979	0.812474	0.0827739	0.263359	-0.374615	0.903064
PE (34:1)	Case	-0.228433	-0.536914	0.0800488	0.146678	0.435144	0.084724	-0.223399	-0.563693	0.0931419
PE (34:1)	Control	-0.38985	-0.718253	-0.0614461	0.0199821	0.807503	0.390078	-0.390183	-0.740496	-0.0383169
PE (34:1)	Interaction	0.161417	-0.289149	0.611983	0.482577	0.976883	0.0482188	0.164372	-0.318841	0.650295
PE (34:2)	Pre-ETT	0.0737409	-0.485907	0.633388	0.796213	0.92821	0.0573841	0.0763186	-0.528654	0.685753
PE (34:2)	Post-ETT	0.279557	-0.28009	0.839205	0.327556	0.779478	0.0818583	0.272442	-0.302239	0.900642
PE (34:2)	Case	-0.142659	-0.45996	0.174641	0.378207	0.657414	0.0481479	-0.147036	-0.484115	0.193042
PE (34:2)	Control	-0.348476	-0.686268	-0.0106833	0.0431814	0.807503	0.170107	-0.350796	-0.721297	0.0335146
PE (34:2)	Interaction	0.205816	-0.257631	0.669264	0.384072	0.976883	0.0552682	0.201779	-0.312937	0.735941
PE (36:1)	Pre-ETT	0.89773	0.263647	1.53181	0.00552181	0.111535	0.827343	0.838451	0.0750434	1.50302
PE (36:1)	Post-ETT	0.543409	-0.0906736	1.17749	0.0930176	0.514605	0.156632	0.49322	-0.225443	1.16008
PE (36:1)	Case	-0.340374	-0.678681	-0.00206702	0.0486166	0.28876	0.21572	-0.34115	-0.70066	0.0186672
PE (36:1)	Control	0.013947	-0.346208	0.374102	0.939499	0.996456	0.0335035	0.0110014	-0.369458	0.39857
PE (36:1)	Interaction	-0.354321	-0.84845	0.139808	0.159898	0.976883	0.117247	-0.346219	-0.882077	0.174446
PE (36:2)	Pre-ETT	-0.0301948	-0.557513	0.497123	0.910641	0.971339	0.0530748	-0.000792263	-0.552405	0.661174
PE (36:2)	Post-ETT	0.210828	-0.31649	0.738147	0.433264	0.860726	0.073145	0.233418	-0.336439	0.88927
PE (36:2)	Case	-0.0610441	-0.322735	0.200647	0.64753	0.854244	0.0264969	-0.0615178	-0.359102	0.229727
PE (36:2)	Control	-0.302067	-0.580659	-0.0234756	0.0335766	0.807503	0.178768	-0.298173	-0.601953	0.0106699
PE (36:2)	Interaction	0.241023	-0.141201	0.623248	0.216491	0.976883	0.0650814	0.241559	-0.181343	0.649009
PE (36:3)	Pre-ETT	0.185932	-0.459348	0.831211	0.572246	0.845224	0.0678395	0.184446	-0.472958	0.848436
PE (36:3)	Post-ETT	0.195782	-0.449497	0.841062	0.552066	0.898872	0.0737638	0.205638	-0.481095	0.899942
PE (36:3)	Case	-0.286008	-0.59753	0.025514	0.071949	0.31665	0.141316	-0.281152	-0.620275	0.0364109
PE (36:3)	Control	-0.295859	-0.627499	0.0357818	0.080378	0.807503	0.131255	-0.29452	-0.648524	0.0784241
PE (36:3)	Interaction	0.00985075	-0.445156	0.464858	0.966154	0.986035	0.0401399	0.0118119	-0.485783	0.509733
PE (36:4)	Pre-ETT	-0.080208	-0.668505	0.508089	0.7893	0.92675	0.062161	-0.0900445	-0.735114	0.513239
PE (36:4)	Post-ETT	0.0205618	-0.567735	0.608859	0.945385	0.99752	0.0675469	0.00909638	-0.638667	0.626721
PE (36:4)	Case	-0.0108382	-0.243687	0.22201	0.927311	0.982003	0.026914	-0.00904958	-0.279089	0.243254
PE (36:4)	Control	-0.111608	-0.359494	0.136278	0.377532	0.861797	0.0410167	-0.112316	-0.374644	0.146416
PE (36:4)	Interaction	0.10077	-0.239327	0.440867	0.561421	0.977101	0.0403329	0.100707	-0.264952	0.475754
PE (38:2)	Pre-ETT	-0.438119	-0.895171	0.0189323	0.0602749	0.352926	0.185472	-0.427475	-0.919043	0.103168
PE (38:2)	Post-ETT	0.0248462	-0.432205	0.481898	0.915148	0.980275	0.0444149	0.0343971	-0.487109	0.565977
PE (38:2)	Case	0.201854	-0.0915632	0.495271	0.177548	0.470292	0.059354	0.199626	-0.11913	0.525029
PE (38:2)	Control	-0.261111	-0.573478	0.0512553	0.101347	0.811981	0.100369	-0.256159	-0.617366	0.0868034
PE (38:2)	Interaction	0.462965	0.034402	0.891529	0.0342348	0.662368	0.276755	0.456904	-0.0187234	0.942308
PE (38:4)	Pre-ETT	-0.2268	-0.827666	0.374065	0.459421	0.814511	0.0827031	-0.220698	-0.834719	0.350557
PE (38:4)	Post-ETT	-0.0410668	-0.64193	0.559796	0.893437	0.972077	0.0665989	-0.0332398	-0.625578	0.57441
PE (38:4)	Case	0.0491737	-0.161066	0.259414	0.646649	0.854244	0.0299388	0.0520153	-0.188875	0.283324
PE (38:4)	Control	-0.13656	-0.360378	0.087257	0.231753	0.811981	0.0493495	-0.135937	-0.370192	0.104004
PE (38:4)	Interaction	0.185734	-0.121341	0.492809	0.235827	0.976883	0.0586495	0.186956	-0.138582	0.515355
PE (38:5); PE (16:0-22:5)	Pre-ETT	-0.226553	-0.861761	0.408655	0.484527	0.829287	0.0884573	-0.21981	-0.860142	0.42159
PE (38:5); PE (16:0-22:5)	Post-ETT	-0.0516317	-0.68684	0.583577	0.873423	0.968963	0.0669016	-0.0486004	-0.673299	0.607264
PE (38:5); PE (16:0-22:5)	Case	0.0985804	-0.137704	0.334865	0.413518	0.702349	0.033283	0.0993688	-0.153347	0.352933
PE (38:5); PE (16:0-22:5)	Control	-0.0763408	-0.327885	0.175203	0.551959	0.896241	0.0327202	-0.0759157	-0.352557	0.195528
PE (38:5); PE (16:0-22:5)	Interaction	0.174921	-0.170194	0.520037	0.320513	0.976883	0.0535958	0.17618	-0.201191	0.56579
PE (38:6)	Pre-ETT	-0.108026	-0.75443	0.538377	0.743254	0.90282	0.0681049	-0.120275	-0.766322	0.532286
PE (38:6)	Post-ETT	-0.112398	-0.758802	0.534005	0.733251	0.942802	0.0725211	-0.110877	-0.734457	0.536091
PE (38:6)	Case	0.0245509	-0.152102	0.201204	0.785321	0.905357	0.0201926	0.0242866	-0.174557	0.213524
PE (38:6)	Control	0.0289229	-0.159139	0.216984	0.763084	0.955994	0.0211298	0.0295959	-0.177263	0.232286
PE (38:6)	Interaction	-0.00437203	-0.26239	0.253646	0.973506	0.989065	0.0242333	-0.00460012	-0.284816	0.277309
PE (40:6)	Pre-ETT	-0.00828702	-0.781269	0.764695	0.983236	0.991465	0.0643806	0.0127059	-0.752696	0.771997
PE (40:6)	Post-ETT	-0.0938139	-0.866796	0.679168	0.811979	0.953708	0.0658182	-0.0923686	-0.887591	0.709329
PE (40:6)	Case	-0.0878538	-0.219619	0.0439114	0.191282	0.483638	0.0285636	-0.0883687	-0.240827	0.0618709
PE (40:6)	Control	-0.00232693	-0.142602	0.137948	0.974063	0.996456	0.0135728	-0.0051235	-0.173419	0.153487
PE (40:6)	Interaction	-0.0855269	-0.277982	0.106929	0.383751	0.976883	0.0226387	-0.0804762	-0.29927	0.144282
PE (40:6); PE (18:0-22:6)	Pre-ETT	0.235642	-0.282852	0.754137	0.373062	0.779827	0.0784776	0.23184	-0.316129	0.762181
PE (40:6); PE (18:0-22:6)	Post-ETT	0.0328622	-0.485633	0.551357	0.901139	0.976069	0.0573431	0.0197281	-0.550394	0.564138
PE (40:6); PE (18:0-22:6)	Case	-0.226798	-0.472169	0.0185734	0.0700473	0.31665	0.124696	-0.225512	-0.490252	0.037319
PE (40:6); PE (18:0-22:6)	Control	-0.0240178	-0.285236	0.2372	0.856988	0.983779	0.0277272	-0.0162201	-0.314522	0.271436
PE (40:6); PE (18:0-22:6)	Interaction	-0.20278	-0.561168	0.155608	0.267443	0.976883	0.0705174	-0.207488	-0.603099	0.189156
PE (40:7); PE (18:1-22:6)	Pre-ETT	-0.209271	-0.702803	0.284261	0.405929	0.781985	0.0862267	-0.206559	-0.692002	0.283364
PE (40:7); PE (18:1-22:6)	Post-ETT	-0.220678	-0.714209	0.272854	0.380825	0.806987	0.0817819	-0.213725	-0.722407	0.294313
PE (40:7); PE (18:1-22:6)	Case	0.0238754	-0.214811	0.262562	0.84457	0.93259	0.0320273	0.0234912	-0.223592	0.26842
PE (40:7); PE (18:1-22:6)	Control	0.0352818	-0.218819	0.289383	0.785514	0.959039	0.0350589	0.036393	-0.238969	0.303952
PE (40:7); PE (18:1-22:6)	Interaction	-0.0114065	-0.360031	0.337218	0.948869	0.983865	0.0425096	-0.0148737	-0.38048	0.370849
PE (o-36:4); PE (o-18:2-18:2)	Pre-ETT	0.168425	-0.429519	0.76637	0.5809	0.845224	0.0810076	0.172355	-0.404666	0.809197
PE (o-36:4); PE (o-18:2-18:2)	Post-ETT	0.361964	-0.235981	0.959908	0.235441	0.667022	0.162805	0.379336	-0.225599	0.967205
PE (o-36:4); PE (o-18:2-18:2)	Case	0.155725	-0.0727392	0.38419	0.181567	0.474844	0.0619392	0.156669	-0.0939366	0.406813
PE (o-36:4); PE (o-18:2-18:2)	Control	-0.037813	-0.281032	0.205406	0.760584	0.955994	0.0313219	-0.039693	-0.299589	0.222056
PE (o-36:4); PE (o-18:2-18:2)	Interaction	0.193538	-0.140155	0.527232	0.255641	0.976883	0.0670311	0.191242	-0.162381	0.557785
PE (o-37:5); PE (o-17:1-20:4)	Pre-ETT	0.540446	-0.229747	1.31064	0.169035	0.607743	0.131073	0.459308	-0.403727	1.23783
PE (o-37:5); PE (o-17:1-20:4)	Post-ETT	0.537853	-0.232339	1.30805	0.171089	0.606466	0.164317	0.479065	-0.368453	1.28602
PE (o-37:5); PE (o-17:1-20:4)	Case	-0.00791388	-0.187698	0.17187	0.931248	0.982003	0.017164	-0.00906418	-0.213544	0.19823
PE (o-37:5); PE (o-17:1-20:4)	Control	-0.00532135	-0.196716	0.186074	0.956543	0.996456	0.018892	-0.00948188	-0.23101	0.202381
PE (o-37:5); PE (o-17:1-20:4)	Interaction	-0.00259253	-0.265184	0.259999	0.984562	0.992694	0.0221935	0.00157829	-0.302857	0.304544
PE (o-38:6); PE (o-18:2-20:4)	Pre-ETT	0.754715	0.00806163	1.50137	0.0475772	0.298195	0.29613	0.713661	-0.0989372	1.49627
PE (o-38:6); PE (o-18:2-20:4)	Post-ETT	0.63378	-0.112873	1.38043	0.0961781	0.514605	0.189915	0.585024	-0.228405	1.3786
PE (o-38:6); PE (o-18:2-20:4)	Case	-0.15136	-0.377886	0.0751666	0.19033	0.483638	0.0404115	-0.153017	-0.401347	0.109949
PE (o-38:6); PE (o-18:2-20:4)	Control	-0.0304246	-0.27158	0.210731	0.804698	0.967812	0.0207209	-0.0308605	-0.286278	0.226895
PE (o-38:6); PE (o-18:2-20:4)	Interaction	-0.120935	-0.451798	0.209928	0.473748	0.976883	0.0302818	-0.124577	-0.465082	0.233794
PE (o-38:7); PE (o-18:3-20:4)	Pre-ETT	-0.00971044	-0.782135	0.762714	0.980343	0.991465	0.0645186	-0.00763747	-0.813575	0.810558
PE (o-38:7); PE (o-18:3-20:4)	Post-ETT	0.00122512	-0.7712	0.77365	0.99752	0.99752	0.0682285	0.0153343	-0.797716	0.807745
PE (o-38:7); PE (o-18:3-20:4)	Case	-0.0078359	-0.248669	0.232997	0.949153	0.990103	0.0254606	-0.00713501	-0.263837	0.257966
PE (o-38:7); PE (o-18:3-20:4)	Control	-0.0187715	-0.275158	0.237615	0.885895	0.991612	0.0239838	-0.0148774	-0.298371	0.253418
PE (o-38:7); PE (o-18:3-20:4)	Interaction	0.0109356	-0.340824	0.362695	0.951414	0.983865	0.0299199	0.0128341	-0.365636	0.395039
PE (o-39:7); PE (o-17:1-22:6)	Pre-ETT	0.455293	-0.061471	0.972057	0.0842002	0.411748	0.185943	0.41185	-0.168629	0.928946
PE (o-39:7); PE (o-17:1-22:6)	Post-ETT	0.232176	-0.284588	0.74894	0.37854	0.806693	0.0791352	0.198402	-0.337167	0.741354
PE (o-39:7); PE (o-17:1-22:6)	Case	-0.143543	-0.295146	0.00806039	0.0634882	0.307246	0.0859697	-0.143624	-0.304593	0.0206433
PE (o-39:7); PE (o-17:1-22:6)	Control	0.0795739	-0.0818202	0.240968	0.333873	0.820848	0.0297511	0.0774892	-0.100957	0.265551
PE (o-39:7); PE (o-17:1-22:6)	Interaction	-0.223117	-0.444548	-0.00168598	0.048281	0.740863	0.130449	-0.220288	-0.470706	0.0284052
PE (p-34:1)/PE (o-34:2)	Pre-ETT	0.541888	-0.162373	1.24615	0.131535	0.522615	0.185673	0.513991	-0.21305	1.24648
PE (p-34:1)/PE (o-34:2)	Post-ETT	0.74078	0.0365185	1.44504	0.0392463	0.475945	0.431111	0.701371	-0.0720698	1.42355
PE (p-34:1)/PE (o-34:2)	Case	0.121655	-0.0929952	0.336305	0.266642	0.554466	0.0394786	0.120806	-0.105136	0.35567
PE (p-34:1)/PE (o-34:2)	Control	-0.0772367	-0.305749	0.151276	0.507675	0.890803	0.0260543	-0.0733862	-0.332908	0.17879
PE (p-34:1)/PE (o-34:2)	Interaction	0.198892	-0.114625	0.512408	0.213728	0.976883	0.0564475	0.195873	-0.14273	0.536454
PE (p-34:2)/PE (o-34:3)	Pre-ETT	0.418957	-0.371007	1.20892	0.298588	0.717282	0.134521	0.431289	-0.383733	1.19167
PE (p-34:2)/PE (o-34:3)	Post-ETT	0.559843	-0.230121	1.34981	0.164828	0.606186	0.201644	0.552197	-0.277935	1.37885
PE (p-34:2)/PE (o-34:3)	Case	0.0840208	-0.221087	0.389129	0.589379	0.846954	0.0367344	0.0841694	-0.256304	0.414931
PE (p-34:2)/PE (o-34:3)	Control	-0.0568654	-0.381677	0.267947	0.731498	0.946269	0.0339694	-0.0548385	-0.406657	0.291201
PE (p-34:2)/PE (o-34:3)	Interaction	0.140886	-0.304752	0.586525	0.5355	0.977101	0.0468175	0.136932	-0.350108	0.594582
PE (p-36:1)/PE (o-36:2)	Pre-ETT	0.925316	0.0768097	1.77382	0.0325666	0.245667	0.433272	0.863833	-0.0695996	1.75737
PE (p-36:1)/PE (o-36:2)	Post-ETT	1.05964	0.211133	1.90814	0.0143787	0.390559	0.681222	0.983427	0.0487583	1.88143
PE (p-36:1)/PE (o-36:2)	Case	0.110495	-0.0774841	0.298474	0.24929	0.54331	0.0273878	0.107288	-0.0987798	0.319162
PE (p-36:1)/PE (o-36:2)	Control	-0.0238284	-0.223947	0.17629	0.81547	0.970278	0.0184392	-0.021397	-0.251507	0.194516
PE (p-36:1)/PE (o-36:2)	Interaction	0.134323	-0.140238	0.408884	0.337623	0.976883	0.0280836	0.125955	-0.164728	0.437185
PE (p-36:2)/PE (o-36:3)	Pre-ETT	0.4803	-0.354814	1.31541	0.259643	0.687744	0.149575	0.487881	-0.336868	1.31931
PE (p-36:2)/PE (o-36:3)	Post-ETT	0.694884	-0.140229	1.53	0.102921	0.514605	0.34064	0.706165	-0.128926	1.55681
PE (p-36:2)/PE (o-36:3)	Case	0.209548	-0.0392879	0.458384	0.0988383	0.364543	0.0764299	0.210952	-0.0708143	0.478504
PE (p-36:2)/PE (o-36:3)	Control	-0.00503658	-0.269943	0.25987	0.970274	0.996456	0.0240287	-0.0029459	-0.293667	0.271119
PE (p-36:2)/PE (o-36:3)	Interaction	0.214585	-0.148864	0.578033	0.247195	0.976883	0.0580976	0.214034	-0.17875	0.601168
PE (p-36:4)/PE (o-36:5)	Pre-ETT	0.205105	-0.462087	0.872297	0.546826	0.845224	0.0771271	0.161952	-0.556294	0.867635
PE (p-36:4)/PE (o-36:5)	Post-ETT	0.556606	-0.110586	1.2238	0.102027	0.514605	0.242472	0.524974	-0.198536	1.20842
PE (p-36:4)/PE (o-36:5)	Case	0.307084	0.0512728	0.562895	0.0186324	0.254996	0.326701	0.310907	0.0210651	0.578324
PE (p-36:4)/PE (o-36:5)	Control	-0.0444176	-0.316749	0.227914	0.749217	0.955206	0.029428	-0.0461813	-0.337462	0.240945
PE (p-36:4)/PE (o-36:5)	Interaction	0.351501	-0.0221345	0.725137	0.0652044	0.829027	0.181878	0.353606	-0.042294	0.742389
PE (p-36:5)/PE (o-36:6)	Pre-ETT	0.314975	-0.47041	1.10036	0.431848	0.804341	0.0960064	0.320251	-0.491191	1.14586
PE (p-36:5)/PE (o-36:6)	Post-ETT	0.176873	-0.608512	0.962258	0.658927	0.924992	0.0704513	0.170932	-0.624896	0.961931
PE (p-36:5)/PE (o-36:6)	Case	-0.165381	-0.433463	0.102701	0.22662	0.51452	0.0447404	-0.165206	-0.451476	0.128805
PE (p-36:5)/PE (o-36:6)	Control	-0.0272798	-0.312675	0.258115	0.85139	0.983779	0.028092	-0.0253378	-0.336242	0.294133
PE (p-36:5)/PE (o-36:6)	Interaction	-0.138101	-0.52966	0.253458	0.489395	0.976883	0.0376678	-0.134531	-0.568452	0.315022
PE (p-38:3)/PE (o-38:4)	Pre-ETT	0.914154	-0.208801	2.03711	0.110594	0.482492	0.32523	0.946639	-0.161154	1.96169
PE (p-38:3)/PE (o-38:4)	Post-ETT	0.945577	-0.177378	2.06853	0.0988662	0.514605	0.364613	0.96606	-0.131529	2.02916
PE (p-38:3)/PE (o-38:4)	Case	0.171311	-0.0184648	0.361086	0.0768499	0.31665	0.0505818	0.170231	-0.0451948	0.386912
PE (p-38:3)/PE (o-38:4)	Control	0.139888	-0.0621437	0.341919	0.174753	0.811981	0.0276848	0.141832	-0.0859375	0.375949
PE (p-38:3)/PE (o-38:4)	Interaction	0.031423	-0.245762	0.308608	0.824165	0.983865	0.0180863	0.0303271	-0.292903	0.34153
PE (p-38:4)/PE (o-38:5)	Pre-ETT	0.435991	-0.297701	1.16968	0.244143	0.687744	0.149957	0.423454	-0.353838	1.16755
PE (p-38:4)/PE (o-38:5)	Post-ETT	0.680833	-0.0528591	1.41452	0.0689484	0.49899	0.326524	0.652069	-0.107287	1.47281
PE (p-38:4)/PE (o-38:5)	Case	0.244048	0.0369815	0.451114	0.0208877	0.254996	0.185552	0.242681	0.0156074	0.47395
PE (p-38:4)/PE (o-38:5)	Control	-0.000794113	-0.221233	0.219645	0.994366	0.996606	0.0222061	-0.00255888	-0.256442	0.233233
PE (p-38:4)/PE (o-38:5)	Interaction	0.244842	-0.0575978	0.547282	0.11258	0.942345	0.0899716	0.243599	-0.0925377	0.576742
PE (p-38:5)/PE (o-38:6)	Pre-ETT	0.0319311	-0.637364	0.701226	0.925501	0.971339	0.0698292	0.0388688	-0.664264	0.736239
PE (p-38:5)/PE (o-38:6)	Post-ETT	0.337399	-0.331897	1.00669	0.323134	0.777268	0.133404	0.355578	-0.340619	1.03577
PE (p-38:5)/PE (o-38:6)	Case	0.327856	0.0657001	0.590012	0.0142397	0.254996	0.464874	0.324889	0.0561154	0.622573
PE (p-38:5)/PE (o-38:6)	Control	0.0223885	-0.256698	0.301475	0.875064	0.983779	0.0327252	0.0233766	-0.283799	0.323605
PE (p-38:5)/PE (o-38:6)	Interaction	0.305468	-0.0774356	0.688371	0.117913	0.942345	0.110482	0.302302	-0.108554	0.73832
PE (p-38:6)/PE (o-38:7)	Pre-ETT	0.414233	-0.235193	1.06366	0.211243	0.679702	0.110782	0.376999	-0.363096	1.07573
PE (p-38:6)/PE (o-38:7)	Post-ETT	0.281401	-0.368024	0.930827	0.395732	0.812474	0.0771415	0.23597	-0.483557	0.916266
PE (p-38:6)/PE (o-38:7)	Case	-0.221834	-0.457114	0.0134454	0.0646083	0.307246	0.100485	-0.221206	-0.469548	0.0313089
PE (p-38:6)/PE (o-38:7)	Control	-0.0890024	-0.339477	0.161472	0.48615	0.890803	0.028961	-0.0881118	-0.360492	0.187755
PE (p-38:6)/PE (o-38:7)	Interaction	-0.132832	-0.476479	0.210816	0.448694	0.976883	0.0355661	-0.136769	-0.507283	0.23324
PE (p-40:4)/PE (o-40:5)	Pre-ETT	-0.0555053	-0.686026	0.575015	0.863015	0.954806	0.0677475	-0.0119389	-0.667484	0.621946
PE (p-40:4)/PE (o-40:5)	Post-ETT	0.105671	-0.524849	0.736192	0.74255	0.942802	0.0752009	0.135037	-0.481622	0.750276
PE (p-40:4)/PE (o-40:5)	Case	0.277783	-0.00590623	0.561472	0.0549643	0.292862	0.192544	0.277942	-0.0297096	0.579736
PE (p-40:4)/PE (o-40:5)	Control	0.116606	-0.185404	0.418616	0.449204	0.890803	0.0420112	0.113187	-0.206447	0.430279
PE (p-40:4)/PE (o-40:5)	Interaction	0.161177	-0.253178	0.575531	0.445826	0.976883	0.0548217	0.160466	-0.287442	0.604137
PE (p-40:4)/PE (o-40:5) A	Pre-ETT	-0.148501	-0.963073	0.66607	0.720857	0.888591	0.0762421	-0.110549	-0.933832	0.708837
PE (p-40:4)/PE (o-40:5) A	Post-ETT	0.483279	-0.331293	1.29785	0.244898	0.681123	0.151863	0.510205	-0.316731	1.34195
PE (p-40:4)/PE (o-40:5) A	Case	0.315251	0.0469417	0.583559	0.0212863	0.254996	0.264641	0.3143	0.0214967	0.61225
PE (p-40:4)/PE (o-40:5) A	Control	-0.31653	-0.602166	-0.030893	0.0298599	0.807503	0.235208	-0.316486	-0.638466	0.00250538
PE (p-40:4)/PE (o-40:5) A	Interaction	0.63178	0.23989	1.02367	0.00157917	0.334871	2.10431	0.632249	0.19185	1.06084
PE (p-40:4)/PE (o-40:5) B	Pre-ETT	-0.506583	-1.1796	0.166431	0.140137	0.542269	0.196822	-0.494357	-1.1769	0.199366
PE (p-40:4)/PE (o-40:5) B	Post-ETT	-0.158958	-0.831971	0.514056	0.643422	0.919239	0.0755458	-0.14833	-0.868062	0.550756
PE (p-40:4)/PE (o-40:5) B	Case	0.388532	-0.00382256	0.780887	0.0522742	0.292862	0.278741	0.388945	-0.0113872	0.783593
PE (p-40:4)/PE (o-40:5) B	Control	0.0409067	-0.376787	0.4586	0.847783	0.983779	0.044281	0.0463384	-0.406282	0.481627
PE (p-40:4)/PE (o-40:5) B	Interaction	0.347626	-0.225445	0.920697	0.234472	0.976883	0.101153	0.340569	-0.260644	0.982139
PE (p-40:5)/PE (o-40:6)	Pre-ETT	0.197901	-0.540459	0.936262	0.599357	0.845224	0.079399	0.147397	-0.704371	0.96615
PE (p-40:5)/PE (o-40:6)	Post-ETT	0.517086	-0.221275	1.25545	0.169878	0.606466	0.169267	0.463189	-0.344969	1.23954
PE (p-40:5)/PE (o-40:6)	Case	0.20248	-0.019254	0.424214	0.0734904	0.31665	0.0913582	0.202829	-0.0388632	0.4524
PE (p-40:5)/PE (o-40:6)	Control	-0.116705	-0.352759	0.119349	0.332544	0.820848	0.0373905	-0.118919	-0.380672	0.14389
PE (p-40:5)/PE (o-40:6)	Interaction	0.319185	-0.00467866	0.643048	0.0534028	0.766588	0.150485	0.318353	-0.0327637	0.680387
PE (p-40:6)/PE (o-40:7)	Pre-ETT	0.449725	-0.191652	1.0911	0.169349	0.607743	0.14397	0.450254	-0.239824	1.12156
PE (p-40:6)/PE (o-40:7)	Post-ETT	0.47664	-0.164737	1.11802	0.145241	0.571457	0.172648	0.456062	-0.242375	1.14132
PE (p-40:6)/PE (o-40:7)	Case	0.0318509	-0.161433	0.225135	0.746711	0.882773	0.0199303	0.0353333	-0.176531	0.250395
PE (p-40:6)/PE (o-40:7)	Control	0.00493594	-0.20083	0.210702	0.962501	0.996456	0.0201012	0.00122619	-0.22587	0.232922
PE (p-40:6)/PE (o-40:7)	Interaction	0.026915	-0.255394	0.309224	0.85177	0.983865	0.0252216	0.0318829	-0.286946	0.338076
PE (p-40:7)/PE (o-40:8)	Pre-ETT	0.773405	0.0333811	1.51343	0.0405233	0.269314	0.400856	0.758413	-0.0341409	1.53238
PE (p-40:7)/PE (o-40:8)	Post-ETT	0.772946	0.032922	1.51297	0.0406425	0.475945	0.455842	0.743846	-0.0134877	1.48675
PE (p-40:7)/PE (o-40:8)	Case	0.0446513	-0.210449	0.299752	0.731553	0.880453	0.0237528	0.0421913	-0.237286	0.320921
PE (p-40:7)/PE (o-40:8)	Control	0.0451104	-0.226465	0.316685	0.744755	0.95509	0.0246433	0.0435118	-0.259352	0.326588
PE (p-40:7)/PE (o-40:8)	Interaction	-0.000459059	-0.373057	0.372139	0.998073	0.998073	0.0278312	0.00463374	-0.402201	0.408778
Pentadecanoic acid	Pre-ETT	-0.0477291	-0.685041	0.589582	0.883302	0.95674	0.0755234	-0.02594	-0.674992	0.617451
Pentadecanoic acid	Post-ETT	0.010663	-0.626648	0.647974	0.97384	0.994708	0.0754648	0.0272583	-0.621109	0.68411
Pentadecanoic acid	Case	0.328886	-0.276514	0.934285	0.286985	0.795297	0.13065	0.334074	-0.270736	0.920416
Pentadecanoic acid	Control	0.270494	-0.376706	0.917693	0.412697	0.8553	0.120057	0.274592	-0.354179	0.910446
Pentadecanoic acid	Interaction	0.0583921	-0.827822	0.944606	0.897246	0.961008	0.0891061	0.0545726	-0.829085	0.925075
PG (34:0); PG (17:0-17:0)	Pre-ETT	-0.194453	-0.860709	0.471803	0.567299	0.845224	0.0902585	-0.216879	-0.896372	0.452993
PG (34:0); PG (17:0-17:0)	Post-ETT	0.144064	-0.522192	0.81032	0.671711	0.92832	0.0803558	0.121402	-0.560417	0.834919
PG (34:0); PG (17:0-17:0)	Case	0.00083335	-0.314755	0.316422	0.995871	0.999284	0.0363305	-9.77878e-05	-0.335199	0.340298
PG (34:0); PG (17:0-17:0)	Control	-0.337683	-0.673653	-0.00171381	0.0488427	0.807503	0.217752	-0.329714	-0.700147	0.0210062
PG (34:0); PG (17:0-17:0)	Interaction	0.338517	-0.12243	0.799463	0.150041	0.976883	0.117813	0.329351	-0.150425	0.866246
Phenyl-beta-glucopyranoside	Pre-ETT	0.502983	-0.357853	1.36382	0.252127	0.765385	0.163331	0.531833	-0.308327	1.35632
Phenyl-beta-glucopyranoside	Post-ETT	0.424345	-0.436491	1.28518	0.333966	0.721707	0.116365	0.437278	-0.368824	1.21578
Phenyl-beta-glucopyranoside	Case	-0.0579754	-0.175772	0.0598212	0.334732	0.828346	0.015013	-0.0565414	-0.197669	0.080976
Phenyl-beta-glucopyranoside	Control	0.0206623	-0.100998	0.142322	0.739229	0.966684	0.01082	0.0220484	-0.117977	0.157666
Phenyl-beta-glucopyranoside	Interaction	-0.0786377	-0.247981	0.0907056	0.362746	0.835924	0.0185134	-0.0776036	-0.273245	0.116237
Phenylacetylglutamine	Pre-ETT	0.572909	-0.0454537	1.19127	0.0693866	0.520804	0.404313	0.569432	-0.0577467	1.23426	0.799338	0.177236	-0.285736	0.614469
Phenylacetylglutamine	Post-ETT	0.0525388	-0.565824	0.670902	0.867742	0.935812	0.0716667	0.0677208	-0.558335	0.694469	0.48818	-0.248288	-0.724452	0.21707
Phenylacetylglutamine	Case	-0.13054	-0.475379	0.214298	0.458115	0.861863	0.0502092	-0.13345	-0.493064	0.240501	0.654826	-0.117047	-0.372014	0.135448
Phenylacetylglutamine	Control	0.38983	0.0336821	0.745978	0.0319269	0.559263	0.43654	0.385334	0.0249057	0.761434	4.81708	0.315269	0.0385306	0.579517
Phenylacetylglutamine	Interaction	-0.52037	-1.01611	-0.0246336	0.039652	0.481488	0.465121	-0.522122	-1.03042	-0.0307091	3.2419	-0.421368	-0.798417	-0.0397658
Phenylacetylglycine	Pre-ETT	0.237843	-0.40232	0.878005	0.466494	0.966754	0.0843928	0.225804	-0.49103	0.905827
Phenylacetylglycine	Post-ETT	0.323334	-0.316829	0.963496	0.322203	0.714308	0.114044	0.316449	-0.356426	0.982992
Phenylacetylglycine	Case	0.235434	-0.238272	0.709141	0.330002	0.828346	0.0758292	0.230857	-0.267913	0.736246
Phenylacetylglycine	Control	0.149943	-0.339299	0.639185	0.548046	0.924441	0.0665155	0.157564	-0.378599	0.659244
Phenylacetylglycine	Interaction	0.0854912	-0.595505	0.766487	0.805643	0.983251	0.0668516	0.0832826	-0.647953	0.801577
Phenylalanine - BA	Pre-ETT	0.809296	-0.165969	1.78456	0.10386	0.551757	0.258536	0.815329	-0.164925	1.80579	1.61242	0.378911	-0.261596	0.98871
Phenylalanine - BA	Post-ETT	1.07676	0.101495	2.05202	0.0304693	0.391346	0.736408	1.08339	0.0990416	2.02511	1.32347	0.322682	-0.308103	0.931403
Phenylalanine - BA	Case	0.0212232	-0.533203	0.57565	0.940194	0.973577	0.0368191	0.0228484	-0.571267	0.605717	0.632563	-0.0996514	-0.4542	0.238342
Phenylalanine - BA	Control	-0.24624	-0.818849	0.326369	0.399314	0.877803	0.0489383	-0.240489	-0.825804	0.337719	0.778892	-0.125276	-0.504032	0.237201
Phenylalanine - BA	Interaction	0.267463	-0.529575	1.0645	0.510726	0.906021	0.0575262	0.266388	-0.547759	1.0884	0.683359	0.108034	-0.407317	0.590093
Phenylalanine - PM	Pre-ETT	0.380034	-0.233928	0.993995	0.225057	0.876738	0.132323	0.372919	-0.284258	1.02594	1.21225	0.296042	-0.245079	0.819283
Phenylalanine - PM	Post-ETT	0.796391	0.182429	1.41035	0.0110114	0.289445	1.17628	0.796401	0.144065	1.43186	1.38042	0.319419	-0.229594	0.833995
Phenylalanine - PM	Case	0.127504	-0.339828	0.594836	0.592827	0.943838	0.0600173	0.120868	-0.394801	0.621489	0.505261	-0.0464596	-0.371453	0.27147
Phenylalanine - PM	Control	-0.288853	-0.788452	0.210746	0.257133	0.742381	0.0947901	-0.290237	-0.830356	0.251367	0.793594	-0.127909	-0.469557	0.231426
Phenylalanine - PM	Interaction	0.416357	-0.267747	1.10046	0.232922	0.799381	0.129639	0.421126	-0.291859	1.17141	0.933222	0.181332	-0.319328	0.670697
Phenylethylamine	Pre-ETT	-0.0963205	-0.814058	0.621417	0.792529	0.951688	0.077355	-0.0995004	-0.840917	0.625097
Phenylethylamine	Post-ETT	-0.168972	-0.88671	0.548766	0.644497	0.953383	0.0814477	-0.161462	-0.938836	0.574424
Phenylethylamine	Case	0.0513585	-0.357811	0.460528	0.805673	0.98412	0.0459722	0.0490091	-0.363967	0.492328
Phenylethylamine	Control	0.12401	-0.313411	0.561431	0.578448	0.921163	0.0546698	0.121329	-0.351702	0.604248
Phenylethylamine	Interaction	-0.0726512	-0.671615	0.526312	0.812088	0.925396	0.0549329	-0.0659413	-0.730659	0.600923
Phlorobenzophenone	Pre-ETT	0.450197	-0.258512	1.1589	0.213118	0.736921	0.139275	0.436261	-0.322819	1.19606
Phlorobenzophenone	Post-ETT	0.464056	-0.244652	1.17276	0.199363	0.607712	0.141612	0.456189	-0.322838	1.23855
Phlorobenzophenone	Case	0.239124	-0.417579	0.895827	0.475427	0.861863	0.0754673	0.236649	-0.424424	0.912062
Phlorobenzophenone	Control	0.225264	-0.452976	0.903505	0.515069	0.924441	0.086751	0.229352	-0.472355	0.897302
Phlorobenzophenone	Interaction	0.0138596	-0.930211	0.95793	0.977045	0.988985	0.0789597	0.0270862	-0.918887	0.948377
Phosphate	Pre-ETT	0.105835	-0.496344	0.708014	0.730493	0.932683	0.0661957	0.0955913	-0.542093	0.748042	2.27121	0.450609	-0.0496879	0.945785
Phosphate	Post-ETT	0.644596	0.0424166	1.24678	0.0359033	0.466743	0.422895	0.636829	-0.0192008	1.28436	1.15808	0.277971	-0.225726	0.768365
Phosphate	Case	0.198125	-0.351594	0.747844	0.479943	0.916128	0.0725421	0.202348	-0.375403	0.774293	0.428946	-0.230906	-0.570192	0.113184
Phosphate	Control	-0.340636	-0.92831	0.247038	0.255931	0.742381	0.117556	-0.341085	-0.93448	0.247601	0.790273	-0.0386686	-0.38018	0.333657
Phosphate	Interaction	0.538761	-0.265945	1.34347	0.189446	0.799381	0.186338	0.536251	-0.274916	1.34483	0.410987	-0.0185284	-0.512023	0.462571
Phosphoethanolamine	Pre-ETT	0.0516168	-0.593215	0.696449	0.875332	0.95674	0.0788159	0.0469759	-0.602034	0.715088	0.313782	0.311317	-0.165375	0.814781
Phosphoethanolamine	Post-ETT	0.253743	-0.391089	0.898575	0.440558	0.854349	0.0956639	0.245808	-0.41886	0.919043	0.997918	0.650804	0.158076	1.15864
Phosphoethanolamine	Case	0.24173	-0.294523	0.777983	0.376964	0.816755	0.0837333	0.236056	-0.32178	0.789589	0.388842	-0.0276986	-0.3632	0.299142
Phosphoethanolamine	Control	0.0396035	-0.533675	0.612882	0.892296	0.959386	0.0624969	0.0378513	-0.567192	0.631938	0.173209	-0.24488	-0.592982	0.0786547
Phosphoethanolamine	Interaction	0.202126	-0.582868	0.987121	0.613793	0.822929	0.0911841	0.213895	-0.604982	1.04701	1.60345	0.335025	-0.136223	0.776265
Phthalic acid	Pre-ETT	-0.130807	-0.848109	0.586495	0.720778	0.985305	0.0691542	-0.10534	-0.851094	0.617482
Phthalic acid	Post-ETT	0.22255	-0.494752	0.939852	0.543123	0.851406	0.0839025	0.238015	-0.490338	0.977016
Phthalic acid	Case	0.359687	-0.278074	0.997448	0.268991	0.76546	0.112252	0.354228	-0.280156	0.998404
Phthalic acid	Control	0.00633033	-0.652346	0.665007	0.984971	0.993942	0.0608723	0.0141108	-0.667333	0.671601
Phthalic acid	Interaction	0.353357	-0.563482	1.2702	0.450018	0.861072	0.0965234	0.331763	-0.575286	1.24926
PI (32:1)	Pre-ETT	0.507235	-0.36109	1.37556	0.252242	0.687744	0.128651	0.47872	-0.40639	1.42439
PI (32:1)	Post-ETT	-0.0230027	-0.891327	0.845322	0.958591	0.99752	0.0716416	-0.0260379	-0.990627	0.935251
PI (32:1)	Case	-0.579247	-1.12366	-0.0348376	0.0370344	0.284143	0.331399	-0.566848	-1.13838	-0.00807666
PI (32:1)	Control	-0.0490093	-0.628577	0.530559	0.868363	0.983779	0.0445207	-0.0524664	-0.657346	0.564771
PI (32:1)	Interaction	-0.530238	-1.3254	0.264923	0.191225	0.976883	0.135979	-0.535862	-1.39771	0.310229
PI (34:2)	Pre-ETT	-0.438917	-1.46938	0.591542	0.403812	0.781985	0.101694	-0.429727	-1.50142	0.619266
PI (34:2)	Post-ETT	-0.215217	-1.24568	0.815242	0.682283	0.931337	0.0789746	-0.216116	-1.35655	0.845337
PI (34:2)	Case	-0.0684678	-0.496919	0.359983	0.754122	0.882837	0.0321868	-0.0738263	-0.521594	0.375101
PI (34:2)	Control	-0.292167	-0.748288	0.163953	0.209315	0.811981	0.0713273	-0.291079	-0.787081	0.197969
PI (34:2)	Interaction	0.223699	-0.402093	0.849492	0.48354	0.976883	0.0500478	0.226822	-0.462869	0.873034
PI (36:1)	Pre-ETT	0.881683	0.349631	1.41374	0.00116249	0.095708	2.47033	0.84714	0.246594	1.42911
PI (36:1)	Post-ETT	0.52937	-0.00268284	1.06142	0.0511665	0.49899	0.292551	0.499554	-0.0853116	1.04845
PI (36:1)	Case	-0.409571	-0.71596	-0.103182	0.00879253	0.232245	0.74207	-0.405606	-0.727303	-0.0817293
PI (36:1)	Control	-0.0572565	-0.383433	0.26892	0.730809	0.946269	0.039569	-0.0578208	-0.401397	0.275993
PI (36:1)	Interaction	-0.352314	-0.799824	0.0951958	0.122822	0.942345	0.141259	-0.34728	-0.816396	0.121323
PI (36:2)	Pre-ETT	-0.444925	-1.21202	0.322166	0.255617	0.687744	0.103196	-0.412949	-1.23915	0.454454
PI (36:2)	Post-ETT	-0.224337	-0.991429	0.542754	0.566512	0.898872	0.0757046	-0.205935	-1.04336	0.67544
PI (36:2)	Case	-0.0156288	-0.296045	0.264788	0.913014	0.976662	0.0245872	-0.018036	-0.329982	0.295563
PI (36:2)	Control	-0.236217	-0.534743	0.0623095	0.120932	0.811981	0.0717544	-0.233649	-0.568689	0.078609
PI (36:2)	Interaction	0.220588	-0.188987	0.630162	0.291154	0.976883	0.0518337	0.217321	-0.22348	0.658454
PI (36:3)	Pre-ETT	-0.311411	-1.30514	0.682323	0.539081	0.845224	0.0957439	-0.326144	-1.3757	0.66953
PI (36:3)	Post-ETT	-0.144481	-1.13821	0.849252	0.775672	0.942802	0.079587	-0.176736	-1.17177	0.859634
PI (36:3)	Case	0.108895	-0.285817	0.503607	0.588699	0.846954	0.0384074	0.115789	-0.320534	0.519024
PI (36:3)	Control	-0.0580346	-0.478238	0.362169	0.786628	0.959039	0.0342502	-0.0578646	-0.523659	0.392093
PI (36:3)	Interaction	0.166929	-0.409585	0.743444	0.57037	0.979979	0.0465058	0.162452	-0.442213	0.792563
PI (36:4)	Pre-ETT	-0.0187058	-0.701168	0.663756	0.957157	0.981417	0.069851	-0.0273616	-0.765114	0.69481
PI (36:4)	Post-ETT	-0.221509	-0.903971	0.460953	0.524678	0.898872	0.0814529	-0.219328	-0.92858	0.494019
PI (36:4)	Case	-0.355444	-0.755936	0.0450478	0.081946	0.331509	0.185033	-0.351807	-0.781363	0.0732465
PI (36:4)	Control	-0.152641	-0.578997	0.273715	0.482871	0.890803	0.0536022	-0.153419	-0.601055	0.308602
PI (36:4)	Interaction	-0.202803	-0.787759	0.382153	0.496811	0.976883	0.0651195	-0.201766	-0.831801	0.408208
PI (38:3)	Pre-ETT	-0.0648709	-0.705184	0.575442	0.842602	0.953185	0.0720133	-0.0600322	-0.704522	0.607387
PI (38:3)	Post-ETT	0.0622388	-0.578074	0.702552	0.84891	0.961234	0.0726884	0.0658597	-0.593319	0.710884
PI (38:3)	Case	-0.204145	-0.817018	0.408729	0.513851	0.802284	0.0864982	-0.214536	-0.817756	0.415795
PI (38:3)	Control	-0.331254	-0.983708	0.321199	0.319695	0.811981	0.114037	-0.318857	-0.966793	0.319689
PI (38:3)	Interaction	0.12711	-0.76805	1.02227	0.780776	0.983865	0.0853419	0.125175	-0.766154	0.975958
PI (38:4)	Pre-ETT	-0.187722	-0.666272	0.290828	0.441989	0.810494	0.079181	-0.186604	-0.682727	0.339226
PI (38:4)	Post-ETT	-0.157874	-0.636424	0.320676	0.517896	0.898872	0.080156	-0.172396	-0.708539	0.367948
PI (38:4)	Case	-0.112305	-0.356583	0.131973	0.367547	0.652267	0.0475962	-0.112659	-0.37877	0.149956
PI (38:4)	Control	-0.142153	-0.402207	0.117901	0.284002	0.811981	0.059155	-0.140799	-0.415789	0.139582
PI (38:4)	Interaction	0.0298479	-0.326943	0.386639	0.86976	0.983865	0.0414409	0.0327657	-0.362864	0.417404
PI (38:5)	Pre-ETT	0.033796	-0.787524	0.855116	0.935721	0.977402	0.0715951	0.0278836	-0.794557	0.869114
PI (38:5)	Post-ETT	-0.226057	-1.04738	0.595264	0.589575	0.898872	0.0864779	-0.256968	-1.07136	0.525443
PI (38:5)	Case	-0.282613	-0.719395	0.154168	0.204738	0.494441	0.0835836	-0.277303	-0.724054	0.172308
PI (38:5)	Control	-0.0227606	-0.48775	0.442229	0.92357	0.996456	0.04031	-0.0327749	-0.528861	0.487914
PI (38:5)	Interaction	-0.259853	-0.897813	0.378108	0.42468	0.976883	0.068836	-0.247255	-0.933937	0.431921
PI (40:6)	Pre-ETT	0.291236	-0.464256	1.04673	0.449919	0.810862	0.0941114	0.286723	-0.462323	1.08517
PI (40:6)	Post-ETT	0.175641	-0.579851	0.931134	0.648632	0.919239	0.0698078	0.182978	-0.563847	0.942379
PI (40:6)	Case	-0.197016	-0.394099	6.62819e-05	0.0500771	0.292862	0.102365	-0.199169	-0.412236	0.0222779
PI (40:6)	Control	-0.0814216	-0.291232	0.128389	0.446891	0.890803	0.0254293	-0.0785635	-0.312564	0.148359
PI (40:6)	Interaction	-0.115595	-0.403452	0.172263	0.431246	0.976883	0.0318822	-0.116542	-0.438037	0.20902
Picrotin	Pre-ETT	-0.0370295	-0.753553	0.679494	0.91932	0.985305	0.072633	-0.0629113	-0.818725	0.704381
Picrotin	Post-ETT	-0.338404	-1.05493	0.37812	0.354621	0.73519	0.122748	-0.376158	-1.11986	0.363928
Picrotin	Case	0.108542	-0.282121	0.499204	0.586059	0.879954	0.0436095	0.106862	-0.30271	0.520515
Picrotin	Control	0.409916	0.00644147	0.81339	0.0464529	0.564071	0.265718	0.412624	-0.0413956	0.832429
Picrotin	Interaction	-0.301374	-0.862987	0.260238	0.292909	0.779326	0.0815923	-0.303852	-0.906905	0.308639
Pimelic acid	Pre-ETT	-0.206458	-1.01083	0.597913	0.614919	0.985305	0.0868275	-0.215159	-1.04265	0.611274
Pimelic acid	Post-ETT	-0.235392	-1.03976	0.568978	0.566261	0.851406	0.0807891	-0.237954	-1.07739	0.585156
Pimelic acid	Case	0.165247	-0.518302	0.848796	0.63563	0.89058	0.0822826	0.17592	-0.522406	0.860143
Pimelic acid	Control	0.194181	-0.511785	0.900147	0.589816	0.926805	0.0741003	0.197866	-0.506755	0.911576
Pimelic acid	Interaction	-0.0289344	-1.0116	0.953729	0.953979	0.988985	0.0809788	-0.0338632	-1.03523	0.967726
Pinitol	Pre-ETT	0.490664	-0.508356	1.48968	0.335735	0.889075	0.115562	0.491708	-0.480098	1.60392
Pinitol	Post-ETT	0.396078	-0.602942	1.3951	0.437123	0.854349	0.107273	0.401767	-0.621855	1.42965
Pinitol	Case	-0.321197	-1.27019	0.627799	0.507094	0.917904	0.0942802	-0.311528	-1.26508	0.624623
Pinitol	Control	-0.226611	-1.24113	0.787908	0.661536	0.921163	0.0882469	-0.244432	-1.21342	0.773388
Pinitol	Interaction	-0.0945862	-1.48377	1.2946	0.893838	0.961008	0.0894221	-0.100623	-1.4409	1.26292
Pioglitazone	Pre-ETT	-0.502026	-1.37995	0.375903	0.262387	0.778009	0.140219	-0.532519	-1.45141	0.397034
Pioglitazone	Post-ETT	-0.241894	-1.11982	0.636035	0.58918	0.851406	0.0828014	-0.279398	-1.20337	0.629858
Pioglitazone	Case	0.912806	0.117577	1.70803	0.0244648	0.346585	0.902831	0.91843	0.124506	1.73174
Pioglitazone	Control	0.652674	-0.168635	1.47398	0.119344	0.80086	0.237467	0.648259	-0.223411	1.47181
Pioglitazone	Interaction	0.260132	-0.883082	1.40335	0.655612	0.954858	0.0873618	0.270838	-0.910009	1.45685
Pipecolic acid	Pre-ETT	0.100585	-0.582104	0.783274	0.772754	0.985305	0.0778105	0.0900912	-0.608057	0.829905	1.19699	0.371022	-0.148192	0.885101
Pipecolic acid	Post-ETT	0.121078	-0.561611	0.803767	0.728134	0.892451	0.0765131	0.112114	-0.624356	0.805532	0.743931	0.214727	-0.289582	0.73111
Pipecolic acid	Case	0.0132258	-0.543252	0.569704	0.962846	0.974309	0.0569229	0.0122156	-0.560148	0.573082	0.627077	-0.0312488	-0.412588	0.337523
Pipecolic acid	Control	-0.00726731	-0.581995	0.56746	0.980228	0.993942	0.0622467	-0.0150282	-0.619522	0.607304	0.692101	0.093379	-0.286991	0.483011
Pipecolic acid	Interaction	0.0204931	-0.779494	0.82048	0.959957	0.988985	0.0699294	0.0125219	-0.823068	0.882494	0.633866	-0.104463	-0.644667	0.408181
Pipecolinic acid	Pre-ETT	0.158292	-0.629888	0.946472	0.693859	0.918644	0.085334	0.170518	-0.603955	0.994176
Pipecolinic acid	Post-ETT	0.255292	-0.532889	1.04347	0.525538	0.885239	0.095739	0.266627	-0.545682	1.08009
Pipecolinic acid	Case	-0.102235	-0.84521	0.640741	0.787396	0.982809	0.0710696	-0.105834	-0.83798	0.608338
Pipecolinic acid	Control	-0.199234	-0.993508	0.59504	0.622978	0.921163	0.083117	-0.195125	-0.963996	0.548591
Pipecolinic acid	Interaction	0.0969997	-0.990605	1.1846	0.861235	0.950787	0.0869159	0.0812425	-0.93567	1.1327
Piperine	Pre-ETT	0.0876026	-0.577398	0.752603	0.796259	0.985305	0.0738123	0.0887207	-0.580043	0.7716	0.215254	-0.158578	-0.738562	0.378458
Piperine	Post-ETT	0.138591	-0.526409	0.80359	0.682928	0.888503	0.0825432	0.159193	-0.496915	0.878545	0.380307	0.0720399	-0.511604	0.627677
Piperine	Case	0.0678059	-0.274849	0.410461	0.698131	0.90019	0.0393199	0.0695305	-0.289171	0.425838	1.00494	0.172779	-0.0573877	0.405497
Piperine	Control	0.0168178	-0.337074	0.37071	0.925791	0.993942	0.0381755	0.0153684	-0.372967	0.38003	0.753453	-0.074298	-0.319761	0.18008
Piperine	Interaction	0.0509881	-0.441609	0.543585	0.839234	0.983251	0.0437675	0.0576746	-0.455248	0.582045	0.782889	0.214614	-0.123856	0.571272
Progesterone	Pre-ETT	0.209554	-0.478232	0.897339	0.550401	0.985305	0.0902926	0.233411	-0.465881	0.948453
Progesterone	Post-ETT	-0.143843	-0.831628	0.543943	0.681875	0.888503	0.0779942	-0.127916	-0.826536	0.593844
Progesterone	Case	-0.294653	-0.959343	0.370036	0.384933	0.837345	0.0959032	-0.29598	-0.927315	0.350673
Progesterone	Control	0.0587432	-0.627745	0.745231	0.866807	0.993942	0.0717369	0.0658081	-0.57495	0.708179
Progesterone	Interaction	-0.353397	-1.30895	0.602154	0.468535	0.878504	0.109673	-0.359752	-1.2606	0.559029
Proline-hydroxyproline	Pre-ETT	0.740987	0.0247481	1.45723	0.0425923	0.501719	0.35456	0.678644	-0.107551	1.46469	4.5049	0.702791	0.174852	1.24195
Proline-hydroxyproline	Post-ETT	0.565263	-0.150975	1.2815	0.121905	0.50844	0.175691	0.502545	-0.319693	1.2692	3.31549	0.780392	0.277431	1.31354
Proline-hydroxyproline	Case	-0.0228279	-0.318096	0.27244	0.879558	0.952786	0.0293797	-0.0229037	-0.346498	0.306703	0.533633	0.0470554	-0.188432	0.290052
Proline-hydroxyproline	Control	0.152895	-0.152056	0.457847	0.325765	0.841456	0.0456393	0.15275	-0.176439	0.476471	0.54573	0.0477848	-0.218693	0.304062
Proline-hydroxyproline	Interaction	-0.175723	-0.600197	0.248751	0.417146	0.861072	0.0460709	-0.167881	-0.629515	0.270394	0.464613	-0.0235961	-0.363706	0.336802
Proline - BA	Pre-ETT	-0.032128	-0.349955	0.285699	0.842947	0.985305	0.0429668	-0.028316	-0.390201	0.334964	0.428723	0.0308402	-0.419133	0.503796
Proline - BA	Post-ETT	-0.219948	-0.537776	0.0978788	0.174982	0.598101	0.101687	-0.214397	-0.565549	0.138871	0.562687	-0.0802095	-0.546926	0.383747
Proline - BA	Case	-0.11943	-0.284859	0.0459996	0.157076	0.635786	0.055275	-0.123724	-0.29157	0.050709	1.25064	-0.122056	-0.272581	0.0197758
Proline - BA	Control	0.0683907	-0.102464	0.239245	0.432721	0.896313	0.0278075	0.0687693	-0.122157	0.260281	0.349247	0.0308313	-0.118545	0.172065
Proline - BA	Interaction	-0.187821	-0.42564	0.0499993	0.121646	0.640972	0.0874229	-0.190637	-0.466294	0.0820999	1.32829	-0.149058	-0.347316	0.0562766
Proline - PM	Pre-ETT	0.0843499	-0.583217	0.751917	0.804405	0.951688	0.0742461	0.0795312	-0.614685	0.728861	0.46471	0.0559637	-0.414915	0.542332
Proline - PM	Post-ETT	-0.357327	-1.02489	0.310241	0.294131	0.845529	0.126824	-0.360811	-1.03913	0.299643	0.568176	-0.0396449	-0.500875	0.47762
Proline - PM	Case	-0.263624	-0.802309	0.275062	0.337472	0.795297	0.0916781	-0.269914	-0.818622	0.290744	1.13521	-0.14852	-0.387219	0.0921082
Proline - PM	Control	0.178053	-0.397826	0.753932	0.544521	0.921163	0.0759783	0.178329	-0.410186	0.754715	0.765362	-0.0405173	-0.290656	0.200246
Proline - PM	Interaction	-0.441677	-1.23023	0.346879	0.272295	0.799381	0.14227	-0.444681	-1.22049	0.400454	1.14328	-0.162595	-0.489966	0.175324
Propanil	Pre-ETT	0.585292	-0.181358	1.35194	0.134571	0.646853	0.226783	0.603642	-0.213684	1.3934
Propanil	Post-ETT	-0.206085	-0.972735	0.560564	0.598288	0.851406	0.0846772	-0.18867	-0.994356	0.625405
Propanil	Case	-0.78677	-1.36582	-0.207719	0.0077436	0.343516	1.49169	-0.783264	-1.39192	-0.16346
Propanil	Control	0.00460725	-0.593433	0.602648	0.987953	0.993942	0.0590068	-0.0106102	-0.622135	0.617013
Propanil	Interaction	-0.791377	-1.62381	0.0410607	0.0624219	0.548882	0.367157	-0.775131	-1.66967	0.0840131
Propionic acid	Pre-ETT	0.202729	-0.627311	1.03277	0.632151	0.985305	0.0862761	0.199076	-0.645557	1.09835
Propionic acid	Post-ETT	0.0877114	-0.742329	0.917751	0.835923	0.918794	0.0773971	0.0889309	-0.782173	0.954677
Propionic acid	Case	-0.0477218	-0.84188	0.746436	0.906245	0.95554	0.0716277	-0.0432397	-0.804282	0.752181
Propionic acid	Control	0.0672955	-0.752908	0.887499	0.872243	0.993942	0.0726592	0.0665845	-0.753071	0.860707
Propionic acid	Interaction	-0.115017	-1.25669	1.02666	0.843471	0.983251	0.0798085	-0.130156	-1.20773	0.9978
Propionylcarnitine	Pre-ETT	0.500716	-0.191491	1.19292	0.15626	0.665511	0.189809	0.503388	-0.205885	1.25051	5.72358	0.644414	0.157586	1.11519
Propionylcarnitine	Post-ETT	0.746694	0.054487	1.4389	0.0344946	0.391346	0.618589	0.738863	0.00830777	1.42166	4.39429	0.536921	0.0389567	1.04446
Propionylcarnitine	Case	-0.139333	-0.583298	0.304633	0.538483	0.879954	0.0535823	-0.13452	-0.611775	0.344397	1.43109	-0.17971	-0.437889	0.072341
Propionylcarnitine	Control	-0.38531	-0.843836	0.0732156	0.099557	0.778687	0.177839	-0.38423	-0.862192	0.11042	1.02725	-0.125573	-0.399754	0.150468
Propionylcarnitine	Interaction	0.245978	-0.392263	0.884219	0.450028	0.861072	0.074275	0.24684	-0.428263	0.913427	0.648316	-0.0515276	-0.438208	0.324412
Prostaglandin D2	Pre-ETT	0.273585	-0.53092	1.07809	0.505081	0.986025	0.0736661	0.261027	-0.566148	1.137
Prostaglandin D2	Post-ETT	0.741289	-0.063215	1.54579	0.070925	0.94571	0.366385	0.739834	-0.079306	1.5938
Prostaglandin D2	Case	0.467428	-0.231451	1.16631	0.1899	0.933174	0.140593	0.457368	-0.277708	1.18986
Prostaglandin D2	Control	-0.000276334	-0.770404	0.769851	0.999439	0.999439	0.0661027	-0.00601957	-0.836303	0.824878
Prostaglandin D2	Interaction	0.467705	-0.572261	1.50767	0.378071	0.969258	0.119071	0.478838	-0.632402	1.54179
Prostaglandin E1 - BA	Pre-ETT	0.397408	-1.23427	2.02908	0.633102	0.985305	0.0881669	0.339352	-1.34441	2.00807
Prostaglandin E1 - BA	Post-ETT	0.352995	-1.27868	1.98467	0.671553	0.887285	0.0855367	0.3005	-1.33969	2.00581
Prostaglandin E1 - BA	Case	-0.0521177	-0.688506	0.584271	0.872477	0.952786	0.0320986	-0.0478069	-0.745266	0.636584
Prostaglandin E1 - BA	Control	-0.00770543	-0.664965	0.649554	0.981668	0.993942	0.0318736	-0.0114969	-0.709596	0.710732
Prostaglandin E1 - BA	Interaction	-0.0444123	-0.959279	0.870454	0.924198	0.985719	0.0386955	-0.0364484	-1.01759	0.956278
Prostaglandin E1 - OL	Pre-ETT	-0.544595	-1.3018	0.212614	0.158648	0.935096	0.204313	-0.531912	-1.3194	0.257036
Prostaglandin E1 - OL	Post-ETT	-0.337353	-1.09456	0.419856	0.382551	0.94571	0.102637	-0.337332	-1.11295	0.509876
Prostaglandin E1 - OL	Case	0.05982	-0.654323	0.773963	0.869593	0.955716	0.065869	0.0612496	-0.631415	0.741772
Prostaglandin E1 - OL	Control	-0.147422	-0.93437	0.639525	0.713493	0.901065	0.0717824	-0.140936	-0.897262	0.653782
Prostaglandin E1 - OL	Interaction	0.207242	-0.855437	1.26992	0.702291	0.969258	0.0941385	0.205783	-0.884062	1.25408
Prostaglandin E2	Pre-ETT	0.0200422	-0.69841	0.738494	0.956397	0.986025	0.0749163	0.00386778	-0.738246	0.739826
Prostaglandin E2	Post-ETT	-0.0822445	-0.800696	0.636208	0.822473	0.94571	0.0772822	-0.0844868	-0.825719	0.628532
Prostaglandin E2	Case	0.0640665	-0.613524	0.741657	0.852982	0.955716	0.0596786	0.0695606	-0.634723	0.73086
Prostaglandin E2	Control	0.166353	-0.580315	0.913021	0.662352	0.901065	0.0732505	0.167177	-0.55158	0.936564
Prostaglandin E2	Interaction	-0.102287	-1.11057	0.906	0.842395	0.969258	0.0923085	-0.120745	-1.05764	0.891081
Prostaglandin E3	Pre-ETT	0.0720489	-0.463605	0.607703	0.792067	0.986025	0.0650625	0.0554813	-0.532845	0.651072
Prostaglandin E3	Post-ETT	-0.198884	-0.734539	0.33677	0.466785	0.94571	0.0826836	-0.200051	-0.790758	0.359634
Prostaglandin E3	Case	0.0903092	-0.407202	0.58782	0.722008	0.955716	0.0602004	0.0925315	-0.422363	0.602631
Prostaglandin E3	Control	0.361243	-0.186988	0.909473	0.196541	0.678066	0.143991	0.350478	-0.207487	0.913233
Prostaglandin E3	Interaction	-0.270933	-1.01125	0.469386	0.473199	0.969258	0.103124	-0.256694	-1.01897	0.514803
Prostaglandin F2a	Pre-ETT	-0.0618459	-0.752923	0.629231	0.860764	0.986025	0.0667588	-0.0572919	-0.771764	0.657
Prostaglandin F2a	Post-ETT	0.126712	-0.564365	0.817789	0.71932	0.94571	0.0761667	0.119028	-0.590029	0.815708
Prostaglandin F2a	Case	-0.265145	-0.916016	0.385725	0.42462	0.933174	0.0836907	-0.254325	-0.919382	0.385843
Prostaglandin F2a	Control	-0.453703	-1.17093	0.263521	0.215035	0.706544	0.154379	-0.441687	-1.12953	0.293369
Prostaglandin F2a	Interaction	0.188558	-0.779968	1.15708	0.702775	0.969258	0.0913839	0.184769	-0.810327	1.11786
Pseudouridine	Pre-ETT	-0.927264	-1.93862	0.0840901	0.0723355	0.608469	0.347354	-0.929877	-1.98143	0.109903	0.728695	-0.68748	-1.33173	-0.0418324
Pseudouridine	Post-ETT	-0.121095	-1.13245	0.890259	0.814459	0.968633	0.0702368	-0.135126	-1.18752	0.88985	0.571803	-0.595571	-1.2451	0.0403494
Pseudouridine	Case	0.325614	-0.628703	1.27993	0.50366	0.917904	0.0807963	0.323855	-0.603619	1.26503	0.926841	-0.0785248	-0.44708	0.300948
Pseudouridine	Control	-0.480555	-1.50076	0.539654	0.355896	0.795205	0.12368	-0.482162	-1.4967	0.533433	0.93329	-0.14739	-0.51288	0.206498
Pseudouridine	Interaction	0.806169	-0.590809	2.20315	0.258031	0.799381	0.164809	0.800033	-0.543323	2.19146	1.10365	0.193717	-0.324086	0.703444
Purine	Pre-ETT	-0.149247	-0.876158	0.577664	0.68738	0.985305	0.083598	-0.189307	-0.935119	0.577877
Purine	Post-ETT	-0.677277	-1.40419	0.049634	0.0678297	0.494744	0.435705	-0.707048	-1.45016	0.00593609
Purine	Case	0.0239288	-0.632397	0.680254	0.943033	0.973577	0.0695061	0.0307512	-0.62614	0.645339
Purine	Control	0.551959	-0.125891	1.22981	0.110498	0.792683	0.274079	0.540424	-0.137519	1.21335
Purine	Interaction	-0.52803	-1.47156	0.415497	0.272701	0.779326	0.150803	-0.511937	-1.46927	0.425276
Pyroglutamic acid	Pre-ETT	-0.26047	-0.869612	0.348672	0.401983	0.961102	0.0885455	-0.241578	-0.886797	0.343322
Pyroglutamic acid	Post-ETT	0.198576	-0.410566	0.807718	0.522866	0.851406	0.0716634	0.186362	-0.424064	0.834671
Pyroglutamic acid	Case	0.360987	0.000418325	0.721556	0.0497348	0.50903	0.269194	0.358849	-0.0240542	0.751778
Pyroglutamic acid	Control	-0.0980586	-0.470453	0.274336	0.605787	0.926805	0.0438916	-0.0986066	-0.482085	0.284246
Pyroglutamic acid	Interaction	0.459046	-0.0593047	0.977397	0.0826127	0.598891	0.218273	0.457097	-0.0540577	0.996938
Pyrophosphate	Pre-ETT	-0.247362	-0.791238	0.296515	0.372706	0.918644	0.102746	-0.234716	-0.796191	0.33113
Pyrophosphate	Post-ETT	0.140508	-0.403369	0.684384	0.612613	0.9413	0.0867423	0.135575	-0.423636	0.701887
Pyrophosphate	Case	0.0204825	-0.496161	0.537126	0.938064	0.98412	0.0682561	0.0231441	-0.487131	0.551882
Pyrophosphate	Control	-0.367387	-0.919702	0.184928	0.192328	0.72376	0.159942	-0.365363	-0.904918	0.166449
Pyrophosphate	Interaction	0.38787	-0.368418	1.14416	0.314807	0.799381	0.151774	0.382189	-0.334909	1.13375
Quinic acid	Pre-ETT	-0.123527	-0.846442	0.599389	0.737697	0.933545	0.0718277	-0.073499	-0.856501	0.790832	0.811637	-0.226072	-0.819365	0.367197
Quinic acid	Post-ETT	-0.321871	-1.04479	0.401044	0.382851	0.845529	0.0959394	-0.272629	-1.0641	0.534349	1.1289	-0.401916	-0.9978	0.213634
Quinic acid	Case	-0.194139	-0.596919	0.208641	0.344814	0.795297	0.0632156	-0.19526	-0.613026	0.255122	1.17077	-0.194793	-0.458866	0.0766394
Quinic acid	Control	0.0042055	-0.426385	0.434796	0.984727	0.991358	0.04375	0.00195774	-0.475075	0.469644	0.639505	-0.00901172	-0.29414	0.287792
Quinic acid	Interaction	-0.198344	-0.787954	0.391266	0.509684	0.816143	0.0591643	-0.198576	-0.83416	0.433466	0.848803	-0.183384	-0.580637	0.20155
Quinolone	Pre-ETT	0.501042	-0.311838	1.31392	0.227016	0.742004	0.114852	0.476272	-0.362681	1.28586
Quinolone	Post-ETT	0.549263	-0.263617	1.36214	0.185388	0.604862	0.128628	0.524571	-0.329167	1.36389
Quinolone	Case	-0.290979	-1.01586	0.433903	0.431423	0.855142	0.0700577	-0.29104	-1.04266	0.433934
Quinolone	Control	-0.339199	-1.08785	0.409455	0.374531	0.843614	0.0811351	-0.32373	-1.09555	0.441965
Quinolone	Interaction	0.0482205	-0.993863	1.0903	0.927736	0.985719	0.0625012	0.0393514	-1.01961	1.10644
Raclopride	Pre-ETT	-0.0566464	-0.835367	0.722074	0.886627	0.985305	0.0771909	-0.0508598	-0.857583	0.753741
Raclopride	Post-ETT	-0.205014	-0.983735	0.573707	0.605854	0.851406	0.086571	-0.210632	-1.00757	0.619649
Raclopride	Case	-0.573677	-1.32758	0.180229	0.135853	0.622838	0.23725	-0.587695	-1.32032	0.170408
Raclopride	Control	-0.425309	-1.20394	0.353321	0.284355	0.831843	0.126682	-0.434667	-1.21135	0.347354
Raclopride	Interaction	-0.148368	-1.23218	0.93544	0.788462	0.983251	0.0922691	-0.144358	-1.19954	0.901766
Ranitidine	Pre-ETT	1.41942	0.00790602	2.83093	0.0487305	0.510861	0.648628	1.45545	0.0734988	2.85007
Ranitidine	Post-ETT	0.543757	-0.867756	1.95527	0.450227	0.823215	0.100937	0.581705	-0.898793	2.02187
Ranitidine	Case	-0.277151	-0.969356	0.415054	0.432601	0.855142	0.0497492	-0.268602	-0.995884	0.506031
Ranitidine	Control	0.598511	-0.116395	1.31342	0.100827	0.778687	0.122647	0.590931	-0.170134	1.32247
Ranitidine	Interaction	-0.875662	-1.87077	0.119445	0.0845807	0.598891	0.193095	-0.872734	-1.92338	0.19905
Repaglinide	Pre-ETT	-0.772124	-1.46419	-0.0800537	0.028766	0.499045	0.741539	-0.771579	-1.48645	-0.0668775
Repaglinide	Post-ETT	-0.680275	-1.37234	0.0117952	0.0540345	0.430588	0.391798	-0.683422	-1.41059	0.0342065
Repaglinide	Case	-0.15458	-0.812825	0.503665	0.645321	0.894331	0.0683923	-0.148483	-0.789633	0.508812
Repaglinide	Control	-0.246429	-0.926262	0.433404	0.477421	0.915483	0.0837587	-0.250124	-0.890814	0.444533
Repaglinide	Interaction	0.0918489	-0.854438	1.03814	0.849122	0.983251	0.0825175	0.0927021	-0.839188	1.01833
Resolvin D1	Pre-ETT	-0.08844	-0.816919	0.640039	0.811923	0.986025	0.0704151	-0.0713031	-0.833938	0.678735
Resolvin D1	Post-ETT	-0.383506	-1.11199	0.344974	0.302158	0.94571	0.117475	-0.377154	-1.13782	0.359487
Resolvin D1	Case	-0.125186	-0.778621	0.528248	0.707293	0.955716	0.0720722	-0.1305	-0.807771	0.543627
Resolvin D1	Control	0.169879	-0.55017	0.889929	0.643788	0.901065	0.0801701	0.182158	-0.547071	0.886505
Resolvin D1	Interaction	-0.295066	-1.26741	0.677275	0.551998	0.969258	0.106446	-0.312366	-1.26064	0.662573
Ribitol	Pre-ETT	-0.85286	-1.75534	0.049618	0.0639963	0.608469	0.361468	-0.827816	-1.79803	0.100762	0.784908	-0.154743	-0.686774	0.38392
Ribitol	Post-ETT	-0.0160857	-0.918564	0.886392	0.972132	0.994708	0.0715001	-0.0289443	-0.944933	0.877798	0.948111	-0.214858	-0.731109	0.315086
Ribitol	Case	0.0251497	-0.819505	0.869804	0.953463	0.98412	0.0688659	0.0284395	-0.81587	0.881721	1.22073	-0.238816	-0.648581	0.174949
Ribitol	Control	-0.811624	-1.7146	0.0913494	0.0781227	0.72376	0.35075	-0.79934	-1.68746	0.105316	1.03496	-0.170244	-0.608744	0.276088
Ribitol	Interaction	0.836774	-0.399674	2.07322	0.184701	0.799381	0.210222	0.820659	-0.449711	2.04284	0.697135	-0.0513735	-0.646769	0.5275
Riboflavin	Pre-ETT	-0.858093	-1.49082	-0.225369	0.00785869	0.400793	2.07372	-0.851334	-1.49001	-0.200381
Riboflavin	Post-ETT	-0.385502	-1.01823	0.247221	0.232417	0.631522	0.133775	-0.384943	-1.04498	0.253205
Riboflavin	Case	0.431408	0.0657471	0.797069	0.0207572	0.343516	0.431119	0.426723	0.028748	0.825872
Riboflavin	Control	-0.041182	-0.418835	0.336471	0.830759	0.993942	0.0379727	-0.0382323	-0.429938	0.355688
Riboflavin	Interaction	0.47259	-0.0530808	0.998261	0.0780604	0.598891	0.246572	0.469262	-0.0861335	1.00288
Ribonic acid	Pre-ETT	0.0461121	-0.652939	0.745163	0.897131	0.957386	0.0728235	0.0513878	-0.643215	0.780746	0.483089	-0.0174823	-0.516418	0.483381
Ribonic acid	Post-ETT	0.430938	-0.268113	1.12999	0.226954	0.832166	0.119813	0.433599	-0.262815	1.19704	0.400162	0.0160059	-0.518394	0.500077
Ribonic acid	Case	0.0811742	-0.465489	0.627837	0.771024	0.982809	0.0603372	0.0759295	-0.486295	0.657651	0.506377	-0.102224	-0.492035	0.243146
Ribonic acid	Control	-0.303652	-0.888059	0.280756	0.308499	0.773955	0.0869494	-0.30472	-0.917318	0.28598	1.01047	-0.2185	-0.593632	0.177527
Ribonic acid	Interaction	0.384826	-0.415407	1.18506	0.34592	0.799381	0.12352	0.398517	-0.414722	1.20864	0.966716	0.23768	-0.26939	0.739406
Ribose	Pre-ETT	0.146935	-0.565062	0.858932	0.685861	0.918644	0.092277	0.162637	-0.616842	0.845615
Ribose	Post-ETT	0.311289	-0.400708	1.02329	0.391497	0.845529	0.115365	0.314518	-0.42878	1.08165
Ribose	Case	0.341235	-0.327199	1.00967	0.31704	0.795297	0.124642	0.3424	-0.312551	0.991522
Ribose	Control	0.176881	-0.537705	0.891468	0.627571	0.921163	0.0826292	0.182918	-0.525742	0.889587
Ribose	Interaction	0.164354	-0.814134	1.14284	0.741997	0.876906	0.0949353	0.153014	-0.813373	1.13206
Riluzole	Pre-ETT	-0.427169	-1.1047	0.250365	0.216566	0.736921	0.158443	-0.424487	-1.08308	0.261173
Riluzole	Post-ETT	-0.414595	-1.09213	0.262939	0.230397	0.631522	0.169951	-0.41278	-1.10773	0.310236
Riluzole	Case	0.148543	-0.355023	0.652108	0.563161	0.879954	0.0623046	0.142034	-0.385317	0.69494
Riluzole	Control	0.135969	-0.384112	0.656049	0.608365	0.926805	0.0622384	0.137883	-0.389639	0.662308
Riluzole	Interaction	0.012574	-0.711347	0.736495	0.972843	0.988985	0.0669596	0.0153159	-0.702736	0.784516
Saccharic acid	Pre-ETT	0.78868	-0.0385802	1.61594	0.0616842	0.608469	0.372245	0.758649	-0.0637343	1.57308
Saccharic acid	Post-ETT	0.666509	-0.160751	1.49377	0.114311	0.606745	0.215379	0.622527	-0.247489	1.46549
Saccharic acid	Case	-0.239925	-0.715696	0.235845	0.322964	0.795297	0.0703354	-0.247216	-0.751993	0.243961
Saccharic acid	Control	-0.117755	-0.626375	0.390865	0.649997	0.921163	0.053244	-0.120486	-0.658905	0.400155
Saccharic acid	Interaction	-0.12217	-0.818627	0.574286	0.730988	0.876906	0.0592532	-0.123216	-0.859213	0.640607
Salicylic acid - BA	Pre-ETT	0.0584923	-0.639741	0.756726	0.869582	0.985305	0.0671397	0.0321914	-0.739996	0.810469	0.53466	-0.0508039	-0.621158	0.524969
Salicylic acid - BA	Post-ETT	-0.545639	-1.24387	0.152595	0.125615	0.50844	0.215221	-0.563511	-1.35826	0.18189	0.334948	-0.00414197	-0.571439	0.583869
Salicylic acid - BA	Case	-0.236489	-0.884193	0.411215	0.474226	0.861863	0.0749013	-0.230902	-0.895845	0.417892	0.516339	0.0576616	-0.374825	0.52031
Salicylic acid - BA	Control	0.367642	-0.301303	1.03659	0.281406	0.831843	0.110013	0.377559	-0.309164	1.0378	0.658595	0.0670249	-0.404775	0.533215
Salicylic acid - BA	Interaction	-0.604132	-1.53526	0.327001	0.203497	0.75486	0.166255	-0.597413	-1.53888	0.384698	0.517629	-0.164175	-0.797828	0.463214
Salicylic acid - PM	Pre-ETT	-0.12408	-0.670285	0.422124	0.656145	0.918644	0.0635225	-0.161394	-0.870891	0.429263	0.695186	-0.224143	-0.806246	0.37381
Salicylic acid - PM	Post-ETT	0.380924	-0.16528	0.927129	0.171661	0.738424	0.128937	0.361769	-0.330217	0.929074	0.362513	0.19526	-0.369733	0.77715
Salicylic acid - PM	Case	0.285396	-0.0145383	0.585331	0.0621868	0.677244	0.14273	0.278562	-0.0557713	0.614869	1.73223	0.254308	-0.023291	0.529337
Salicylic acid - PM	Control	-0.219609	-0.540252	0.101035	0.179474	0.72376	0.0799369	-0.220728	-0.56779	0.137049	0.741628	-0.172255	-0.467163	0.121474
Salicylic acid - PM	Interaction	0.505005	0.0659455	0.944064	0.0241745	0.69139	0.437768	0.508351	0.0198139	0.997398	3.01307	0.427701	0.0257083	0.81197
Salicylic alcohol	Pre-ETT	0.253577	-0.352176	0.859329	0.411949	0.961102	0.101414	0.274373	-0.342955	0.893701
Salicylic alcohol	Post-ETT	0.135573	-0.470179	0.741326	0.660908	0.882364	0.0806065	0.156601	-0.449772	0.807723
Salicylic alcohol	Case	0.0172918	-0.553817	0.588401	0.952679	0.974309	0.063902	0.021826	-0.531233	0.593564
Salicylic alcohol	Control	0.135295	-0.454544	0.725134	0.653021	0.926805	0.0720378	0.138439	-0.460039	0.725022
Salicylic alcohol	Interaction	-0.118003	-0.939024	0.703018	0.778173	0.983251	0.081849	-0.116389	-0.905972	0.719106
Scopoletin	Pre-ETT	0.316402	-0.108607	0.741412	0.144534	0.658146	0.123047	0.307221	-0.17392	0.750972
Scopoletin	Post-ETT	0.28017	-0.14484	0.70518	0.196349	0.607712	0.0950111	0.271316	-0.207566	0.723471
Scopoletin	Case	0.0980689	-0.287018	0.483156	0.617682	0.879954	0.0494008	0.0985275	-0.284197	0.492231
Scopoletin	Control	0.134301	-0.263414	0.532017	0.508071	0.920321	0.0570971	0.136267	-0.266187	0.545636
Scopoletin	Interaction	-0.0362326	-0.58983	0.517364	0.897929	0.983251	0.0583022	-0.0420014	-0.605305	0.531461
Secoisolariciresinol	Pre-ETT	-0.116615	-0.935921	0.702691	0.780268	0.985305	0.0739916	-0.116957	-0.91902	0.688095
Secoisolariciresinol	Post-ETT	-0.635856	-1.45516	0.18345	0.128232	0.510925	0.242915	-0.62698	-1.48764	0.244
Secoisolariciresinol	Case	-0.3186	-0.585465	-0.0517355	0.0192873	0.343516	0.298012	-0.316879	-0.612804	-0.0294627
Secoisolariciresinol	Control	0.20064	-0.0749764	0.476257	0.15364	0.831843	0.0617288	0.196908	-0.104074	0.492409
Secoisolariciresinol	Interaction	-0.519241	-0.902883	-0.135598	0.00798477	0.41422	0.737774	-0.514611	-0.933354	-0.110128
Serine - BA	Pre-ETT	0.619543	-0.0264978	1.26558	0.0601661	0.511411	0.40859	0.606548	-0.0284398	1.25208	1.28143	0.427923	-0.0414316	0.876379
Serine - BA	Post-ETT	0.570615	-0.075426	1.21666	0.0834275	0.494744	0.302385	0.559741	-0.115551	1.18548	1.43362	0.357572	-0.123367	0.816137
Serine - BA	Case	0.399215	-0.00328804	0.801719	0.0519011	0.50903	0.245888	0.398491	-0.0386068	0.823169	0.876219	0.091382	-0.132238	0.314888
Serine - BA	Control	0.448144	0.0324398	0.863847	0.0346084	0.559263	0.415473	0.445194	-0.0179536	0.877156	4.21615	0.213072	-0.0106086	0.43455
Serine - BA	Interaction	-0.0489282	-0.627563	0.529707	0.868369	0.983251	0.0566627	-0.039981	-0.638953	0.592646	0.629487	0.0213115	-0.289124	0.323689
Serine - PM	Pre-ETT	0.662499	0.0109823	1.31401	0.0462612	0.608469	0.515814	0.643931	-0.0272321	1.34432	3.84947	0.539583	0.0549975	1.00381
Serine - PM	Post-ETT	0.905559	0.254043	1.55708	0.00644567	0.289445	2.39621	0.889683	0.218148	1.54583	3.36347	0.494391	0.00896629	0.928749
Serine - PM	Case	0.177152	-0.178938	0.533242	0.329528	0.795297	0.0652752	0.17873	-0.193359	0.550285	0.584176	-0.0219667	-0.241045	0.190429
Serine - PM	Control	-0.0659087	-0.446585	0.314767	0.734353	0.921163	0.0467423	-0.0604282	-0.454565	0.344076	0.758316	0.042864	-0.172316	0.258365
Serine - PM	Interaction	0.24306	-0.278202	0.764323	0.360761	0.799381	0.0776753	0.24266	-0.331392	0.789378	0.585175	0.0166001	-0.270959	0.311557
Shikimic acid	Pre-ETT	-0.386433	-0.90897	0.136105	0.147211	0.852167	0.153145	-0.36517	-0.931929	0.210549
Shikimic acid	Post-ETT	-0.027774	-0.550311	0.494763	0.917029	0.984655	0.0705979	-0.0066717	-0.562285	0.535069
Shikimic acid	Case	-0.0110189	-0.489916	0.467878	0.96403	0.98412	0.0575521	-0.0109944	-0.493565	0.482675
Shikimic acid	Control	-0.369677	-0.88164	0.142285	0.156995	0.72376	0.177353	-0.368818	-0.884292	0.15497
Shikimic acid	Interaction	0.358659	-0.342375	1.05969	0.315984	0.799381	0.12191	0.344137	-0.340588	1.06657
SM (40:8;3O)	Pre-ETT	0.0338025	-0.81003	0.877635	0.93742	0.977402	0.0736802	-0.0404659	-0.987184	0.873553
SM (40:8;3O)	Post-ETT	0.0963194	-0.747513	0.940152	0.822975	0.953708	0.0789311	0.0477686	-0.909255	0.914004
SM (40:8;3O)	Case	0.241939	-0.0672017	0.55108	0.125054	0.396583	0.0807933	0.243458	-0.0937513	0.571905
SM (40:8;3O)	Control	0.179422	-0.149683	0.508527	0.285279	0.811981	0.047845	0.179335	-0.177599	0.534783
SM (40:8;3O)	Interaction	0.0625169	-0.389012	0.514046	0.786107	0.983865	0.0366492	0.0690845	-0.407664	0.548542
SM (41:2;2O)	Pre-ETT	0.242659	-0.328118	0.813436	0.404701	0.781985	0.0688652	0.186323	-0.471787	0.786768
SM (41:2;2O)	Post-ETT	0.154422	-0.416355	0.725199	0.595929	0.898872	0.0589221	0.0953176	-0.581526	0.693438
SM (41:2;2O)	Case	0.0461075	-0.131835	0.22405	0.611556	0.854244	0.0196654	0.0454204	-0.147093	0.246085
SM (41:2;2O)	Control	0.134344	-0.0550907	0.323779	0.164537	0.811981	0.0425948	0.133695	-0.0836184	0.35143
SM (41:2;2O)	Interaction	-0.0882365	-0.348139	0.171666	0.505791	0.976883	0.0289395	-0.0880856	-0.380363	0.196344
SM (41:3;2O)	Pre-ETT	-1.61294	-2.98923	-0.236645	0.0216206	0.192423	1.01596	-1.56606	-2.96409	-0.177966
SM (41:3;2O)	Post-ETT	-1.15479	-2.53108	0.221503	0.100068	0.514605	0.299339	-1.16161	-2.55434	0.21205
SM (41:3;2O)	Case	0.540383	-0.0174416	1.09821	0.0576064	0.292862	0.213274	0.537249	-0.0340643	1.14838
SM (41:3;2O)	Control	0.0822353	-0.511615	0.676086	0.786074	0.959039	0.0324494	0.0852451	-0.563851	0.744718
SM (41:3;2O)	Interaction	0.458148	-0.356608	1.2729	0.270413	0.976883	0.0663544	0.450257	-0.42974	1.3572
SM (42:2;2O)	Pre-ETT	-0.432864	-1.12511	0.259379	0.220357	0.680965	0.161565	-0.457521	-1.14868	0.239866
SM (42:2;2O)	Post-ETT	-0.511428	-1.20367	0.180815	0.147612	0.571457	0.219023	-0.515353	-1.23592	0.150109
SM (42:2;2O)	Case	0.0568965	-0.136389	0.250182	0.563977	0.827376	0.0240437	0.0565214	-0.151127	0.262662
SM (42:2;2O)	Control	0.13546	-0.0703079	0.341228	0.196956	0.811981	0.047697	0.135982	-0.0891982	0.358853
SM (42:2;2O)	Interaction	-0.0785637	-0.360875	0.203748	0.585456	0.980988	0.0311936	-0.0802984	-0.390333	0.235378
SM (d30:1)	Pre-ETT	-0.0741129	-0.85632	0.708094	0.852677	0.953999	0.0807074	-0.10614	-0.859387	0.715991
SM (d30:1)	Post-ETT	-0.114043	-0.89625	0.668164	0.775065	0.942802	0.0778608	-0.13176	-0.904487	0.612323
SM (d30:1)	Case	-0.176001	-0.338093	-0.0139102	0.0333237	0.275843	0.129426	-0.177593	-0.356319	0.00089698
SM (d30:1)	Control	-0.136071	-0.30863	0.0364881	0.12222	0.811981	0.0520342	-0.138177	-0.327799	0.0661064
SM (d30:1)	Interaction	-0.0399302	-0.27668	0.196819	0.740971	0.983865	0.0238064	-0.0404553	-0.315427	0.229269
SM (d32:0)	Pre-ETT	-0.235375	-0.962633	0.491883	0.525861	0.845224	0.0736655	-0.206294	-0.986393	0.590809
SM (d32:0)	Post-ETT	-0.360286	-1.08754	0.366972	0.331562	0.784815	0.106502	-0.353215	-1.15094	0.392268
SM (d32:0)	Case	-0.0391908	-0.349951	0.27157	0.804772	0.91366	0.0284419	-0.0379749	-0.377138	0.280437
SM (d32:0)	Control	0.0857201	-0.24511	0.41655	0.611566	0.921489	0.0367762	0.0848485	-0.271923	0.441049
SM (d32:0)	Interaction	-0.124911	-0.578806	0.328984	0.589626	0.980988	0.0442265	-0.128921	-0.620323	0.36965
SM (d32:1)	Pre-ETT	-0.439365	-1.24195	0.363219	0.283289	0.710143	0.122209	-0.430685	-1.25841	0.333154
SM (d32:1)	Post-ETT	-0.435242	-1.23783	0.367342	0.287831	0.74468	0.123112	-0.432967	-1.23	0.39533
SM (d32:1)	Case	0.0714525	-0.116011	0.258915	0.455033	0.741721	0.0226097	0.0695691	-0.137116	0.274732
SM (d32:1)	Control	0.0673295	-0.13224	0.266899	0.508458	0.890803	0.0228258	0.0625617	-0.163246	0.288421
SM (d32:1)	Interaction	0.00412293	-0.269684	0.27793	0.976456	0.989801	0.0233702	0.00930897	-0.282393	0.321526
SM (d32:2)	Pre-ETT	-0.292363	-0.981573	0.396847	0.405738	0.781985	0.101724	-0.299247	-0.953748	0.383719
SM (d32:2)	Post-ETT	-0.418881	-1.10809	0.270329	0.233572	0.667022	0.136029	-0.39327	-1.08703	0.267272
SM (d32:2)	Case	-0.175948	-0.334195	-0.017702	0.0293159	0.275843	0.127041	-0.176449	-0.352119	0.00144942
SM (d32:2)	Control	-0.04943	-0.217896	0.119036	0.565239	0.896241	0.020871	-0.0521535	-0.23953	0.124679
SM (d32:2)	Interaction	-0.126518	-0.357652	0.104615	0.283339	0.976883	0.0404438	-0.12401	-0.377155	0.133642
SM (d33:1)	Pre-ETT	0.461451	-0.439907	1.36281	0.315665	0.73162	0.111402	0.418967	-0.553853	1.35421
SM (d33:1)	Post-ETT	0.428814	-0.472544	1.33017	0.351111	0.7993	0.10441	0.375599	-0.599989	1.26405
SM (d33:1)	Case	0.12842	-0.145772	0.402612	0.358638	0.646296	0.0329647	0.124702	-0.178035	0.427719
SM (d33:1)	Control	0.161057	-0.130843	0.452957	0.279511	0.811981	0.0387568	0.160138	-0.155094	0.47069
SM (d33:1)	Interaction	-0.0326371	-0.43312	0.367846	0.873097	0.983865	0.0307991	-0.0330964	-0.448886	0.415135
SM (d34:0)	Pre-ETT	0.189351	-0.339975	0.718676	0.483229	0.829287	0.0857783	0.200637	-0.377212	0.764341
SM (d34:0)	Post-ETT	0.273594	-0.255732	0.80292	0.311035	0.766895	0.0939139	0.266375	-0.300212	0.855838
SM (d34:0)	Case	0.0294411	-0.121387	0.18027	0.702034	0.870209	0.0186955	0.0287713	-0.142996	0.197241
SM (d34:0)	Control	-0.0548023	-0.215372	0.105767	0.503536	0.890803	0.0247224	-0.0538785	-0.230838	0.123879
SM (d34:0)	Interaction	0.0842434	-0.136056	0.304543	0.453556	0.976883	0.0288899	0.0778189	-0.162997	0.323387
SM (d34:1)	Pre-ETT	0.140026	-0.454764	0.734815	0.6445	0.850556	0.0646175	0.099691	-0.59149	0.739216
SM (d34:1)	Post-ETT	0.0634007	-0.531389	0.65819	0.834511	0.956445	0.0653344	0.0388088	-0.650381	0.725312
SM (d34:1)	Case	0.0406864	-0.134471	0.215844	0.648916	0.854244	0.0207715	0.0409649	-0.156905	0.23295
SM (d34:1)	Control	0.117311	-0.0691583	0.303781	0.217558	0.811981	0.0421584	0.118703	-0.0857159	0.332067
SM (d34:1)	Interaction	-0.0766249	-0.332459	0.179209	0.557185	0.977101	0.0295443	-0.0755712	-0.370885	0.219402
SM (d34:2)	Pre-ETT	-0.05744	-0.62186	0.50698	0.841901	0.953185	0.069922	-0.0754785	-0.761765	0.520919
SM (d34:2)	Post-ETT	-0.123615	-0.688034	0.440805	0.667738	0.92832	0.087742	-0.176534	-0.830514	0.448204
SM (d34:2)	Case	0.112014	-0.133366	0.357394	0.370943	0.65245	0.0419466	0.112729	-0.154255	0.381224
SM (d34:2)	Control	0.178188	-0.0830381	0.439415	0.181244	0.811981	0.0675088	0.180661	-0.100318	0.481598
SM (d34:2)	Interaction	-0.0661746	-0.424575	0.292225	0.717437	0.983865	0.0430602	-0.0691807	-0.457655	0.321613
SM (d36:0)	Pre-ETT	0.149905	-0.358385	0.658194	0.563242	0.845224	0.0563074	0.147421	-0.419394	0.697665
SM (d36:0)	Post-ETT	0.0599453	-0.448344	0.568235	0.817199	0.953708	0.0526553	0.0616307	-0.505887	0.574955
SM (d36:0)	Case	0.0311836	-0.185843	0.24821	0.778236	0.901838	0.0213738	0.0288257	-0.205502	0.268812
SM (d36:0)	Control	0.121143	-0.109899	0.352185	0.304104	0.811981	0.0395016	0.117391	-0.144433	0.3863
SM (d36:0)	Interaction	-0.0899595	-0.406947	0.227028	0.578055	0.980988	0.030383	-0.0897522	-0.453408	0.281461
SM (d36:1)	Pre-ETT	0.332287	-0.351127	1.0157	0.340607	0.745267	0.0870944	0.259663	-0.463694	0.97473
SM (d36:1)	Post-ETT	0.240823	-0.442592	0.924238	0.489782	0.898872	0.075737	0.168793	-0.587175	0.879686
SM (d36:1)	Case	0.101898	-0.0556594	0.259455	0.204949	0.494441	0.0317676	0.101266	-0.0761171	0.282764
SM (d36:1)	Control	0.193362	0.0256298	0.361094	0.0238554	0.807503	0.13431	0.190427	0.00106726	0.378806
SM (d36:1)	Interaction	-0.0914644	-0.321591	0.138662	0.435984	0.976883	0.0255202	-0.0888691	-0.346345	0.1708
SM (d36:2)	Pre-ETT	0.295466	-0.197376	0.788308	0.239983	0.687744	0.0961138	0.247812	-0.315882	0.79653
SM (d36:2)	Post-ETT	0.187622	-0.30522	0.680464	0.45558	0.889316	0.0687588	0.147815	-0.436753	0.680844
SM (d36:2)	Case	0.0386876	-0.11556	0.192935	0.62301	0.854244	0.0184283	0.0377044	-0.132181	0.211628
SM (d36:2)	Control	0.146532	-0.0176765	0.310741	0.0802944	0.807503	0.0925911	0.146936	-0.0370741	0.343169
SM (d36:2)	Interaction	-0.107845	-0.333137	0.117448	0.348137	0.976883	0.0355098	-0.107497	-0.369066	0.140333
SM (d36:3)	Pre-ETT	0.125738	-0.654239	0.905714	0.752033	0.904535	0.0818477	0.13572	-0.666138	0.926688
SM (d36:3)	Post-ETT	0.267509	-0.512467	1.04749	0.50145	0.898872	0.0951333	0.274429	-0.511798	1.02993
SM (d36:3)	Case	0.310388	0.00181525	0.61896	0.0486674	0.28876	0.185938	0.310413	-0.0226804	0.657925
SM (d36:3)	Control	0.168616	-0.159884	0.497117	0.3144	0.811981	0.0515638	0.17024	-0.173537	0.526614
SM (d36:3)	Interaction	0.141771	-0.308927	0.59247	0.537549	0.977101	0.0495688	0.144682	-0.329456	0.631014
SM (d37:1)	Pre-ETT	0.233088	-0.601947	1.06812	0.584313	0.845224	0.0901324	0.262759	-0.613289	1.12055
SM (d37:1)	Post-ETT	0.135833	-0.699201	0.970868	0.74986	0.942802	0.0792498	0.153374	-0.695741	1.03735
SM (d37:1)	Case	0.137816	-0.180625	0.456257	0.396305	0.680909	0.0414541	0.130551	-0.206075	0.493176
SM (d37:1)	Control	0.23507	-0.103936	0.574076	0.174128	0.811981	0.0709044	0.230698	-0.132567	0.604917
SM (d37:1)	Interaction	-0.0972542	-0.562367	0.367858	0.681934	0.983865	0.0414348	-0.096036	-0.585589	0.412026
SM (d38:0)	Pre-ETT	-0.190868	-0.630439	0.248702	0.394744	0.781985	0.0716583	-0.161172	-0.61598	0.373509
SM (d38:0)	Post-ETT	-0.199633	-0.639203	0.239938	0.373399	0.806693	0.0747412	-0.167237	-0.622975	0.34006
SM (d38:0)	Case	0.0255234	-0.173649	0.224695	0.801687	0.91366	0.0238558	0.0266909	-0.187941	0.248432
SM (d38:0)	Control	0.034288	-0.177747	0.246323	0.751286	0.955206	0.0268969	0.0348682	-0.191247	0.265926
SM (d38:0)	Interaction	-0.00876457	-0.299674	0.282145	0.952912	0.983865	0.0310686	-0.00877513	-0.316481	0.310145
SM (d38:1)	Pre-ETT	0.218811	-0.528468	0.966089	0.566037	0.845224	0.0869275	0.232216	-0.502162	0.984409
SM (d38:1)	Post-ETT	0.132792	-0.614487	0.88007	0.727625	0.942802	0.0761984	0.1277	-0.597639	0.877183
SM (d38:1)	Case	0.0307336	-0.124344	0.185811	0.697698	0.86725	0.0165707	0.0274174	-0.148547	0.198999
SM (d38:1)	Control	0.116753	-0.04834	0.281845	0.165724	0.811981	0.0397791	0.116631	-0.0687957	0.294777
SM (d38:1)	Interaction	-0.0860191	-0.312524	0.140486	0.456678	0.976883	0.0268898	-0.0847268	-0.337953	0.171277
SM (d38:2)	Pre-ETT	0.205414	-0.330275	0.741103	0.452314	0.810862	0.0823401	0.195206	-0.380352	0.769864
SM (d38:2)	Post-ETT	0.240652	-0.295037	0.776341	0.378593	0.806693	0.104383	0.226858	-0.330876	0.833707
SM (d38:2)	Case	0.129891	-0.0296693	0.289452	0.110596	0.371946	0.0622137	0.126399	-0.0489228	0.311513
SM (d38:2)	Control	0.0946531	-0.0752121	0.264518	0.274771	0.811981	0.0360178	0.0924509	-0.0976097	0.281083
SM (d38:2)	Interaction	0.0352381	-0.197815	0.268291	0.766962	0.983865	0.0288607	0.0343709	-0.21864	0.302025
SM (d39:1)	Pre-ETT	-0.0468051	-0.875822	0.782212	0.911889	0.971339	0.0720786	-0.0452471	-0.886368	0.787715
SM (d39:1)	Post-ETT	-0.179248	-1.00826	0.64977	0.671728	0.92832	0.0768645	-0.165136	-1.01321	0.673062
SM (d39:1)	Case	0.0367181	-0.256755	0.330191	0.806285	0.91366	0.0269532	0.0363848	-0.284396	0.35924
SM (d39:1)	Control	0.169161	-0.143265	0.481587	0.288596	0.811981	0.0567427	0.170603	-0.181147	0.514836
SM (d39:1)	Interaction	-0.132443	-0.561088	0.296203	0.544788	0.977101	0.0435293	-0.135466	-0.606357	0.360291
SM (d39:2)	Pre-ETT	0.178537	-0.562449	0.919524	0.636752	0.850556	0.0832628	0.199587	-0.578059	0.932607
SM (d39:2)	Post-ETT	0.0742959	-0.66669	0.815282	0.844204	0.958344	0.0726086	0.0846079	-0.655373	0.812153
SM (d39:2)	Case	0.208841	-0.147906	0.565589	0.251229	0.54331	0.0673454	0.205338	-0.174542	0.586563
SM (d39:2)	Control	0.313083	-0.0667038	0.692869	0.106154	0.811981	0.138903	0.320839	-0.0980761	0.720739
SM (d39:2)	Interaction	-0.104241	-0.625304	0.416821	0.694983	0.983865	0.048809	-0.10897	-0.666225	0.429704
SM (d40:0)	Pre-ETT	-0.252926	-0.737962	0.23211	0.306762	0.718469	0.0800886	-0.203874	-0.71696	0.404384
SM (d40:0)	Post-ETT	-0.380557	-0.865593	0.104479	0.124103	0.539085	0.13037	-0.332006	-0.874562	0.321262
SM (d40:0)	Case	0.0483088	-0.134422	0.23104	0.604349	0.854244	0.0251805	0.0459578	-0.16342	0.251768
SM (d40:0)	Control	0.17594	-0.0185927	0.370472	0.0762887	0.807503	0.10106	0.177084	-0.0377164	0.394526
SM (d40:0)	Interaction	-0.127631	-0.394527	0.139265	0.348623	0.976883	0.0421405	-0.128521	-0.422259	0.162838
SM (d40:1)	Pre-ETT	0.173532	-0.499454	0.846519	0.613288	0.845224	0.0864299	0.235716	-0.450647	0.949894
SM (d40:1)	Post-ETT	0.0997111	-0.573275	0.772697	0.771516	0.942802	0.0835937	0.176344	-0.520623	0.885048
SM (d40:1)	Case	-0.0221131	-0.15185	0.107623	0.738328	0.880847	0.0165171	-0.0223756	-0.172894	0.120453
SM (d40:1)	Control	0.0517081	-0.086407	0.189823	0.463083	0.890803	0.0214542	0.0524829	-0.102487	0.210627
SM (d40:1)	Interaction	-0.0738212	-0.263314	0.115671	0.445135	0.976883	0.0245322	-0.075704	-0.295796	0.131635
SM (d40:2) A	Pre-ETT	-0.541122	-1.19567	0.113427	0.105163	0.472704	0.240655	-0.5405	-1.22373	0.114928
SM (d40:2) A	Post-ETT	-0.545214	-1.19976	0.109334	0.102558	0.514605	0.241442	-0.534047	-1.21595	0.142999
SM (d40:2) A	Case	0.0908527	-0.127961	0.309667	0.415766	0.703483	0.0325706	0.0954914	-0.150846	0.337685
SM (d40:2) A	Control	0.0949456	-0.137999	0.327891	0.424373	0.879638	0.0336791	0.095835	-0.173034	0.35492
SM (d40:2) A	Interaction	-0.00409294	-0.323691	0.315505	0.979975	0.991111	0.0301291	-0.00185218	-0.359736	0.366239
SM (d40:2) B	Pre-ETT	-0.181813	-0.972768	0.609142	0.652329	0.85128	0.0895435	-0.206501	-0.957075	0.590173
SM (d40:2) B	Post-ETT	-0.135327	-0.926282	0.655628	0.737372	0.942802	0.0875887	-0.193855	-1.0107	0.597577
SM (d40:2) B	Case	0.161194	-0.0319236	0.354311	0.101846	0.364543	0.0766843	0.164587	-0.0446467	0.369742
SM (d40:2) B	Control	0.114707	-0.0908822	0.320296	0.274153	0.811981	0.0385788	0.116857	-0.110695	0.337348
SM (d40:2) B	Interaction	0.0464868	-0.235579	0.328553	0.746682	0.983865	0.0265193	0.0460226	-0.252029	0.366046
SM (d41:1)	Pre-ETT	0.067786	-0.68196	0.817532	0.859348	0.954508	0.0824009	0.10439	-0.69469	0.923073
SM (d41:1)	Post-ETT	-0.0882095	-0.837955	0.661536	0.81763	0.953708	0.0706423	-0.0657348	-0.858652	0.726467
SM (d41:1)	Case	0.000733271	-0.25195	0.253417	0.995462	0.999284	0.0241438	-0.00155692	-0.281333	0.275984
SM (d41:1)	Control	0.156729	-0.112273	0.425731	0.253482	0.811981	0.0450609	0.155123	-0.147523	0.449865
SM (d41:1)	Interaction	-0.155995	-0.525063	0.213073	0.407429	0.976883	0.0445055	-0.157629	-0.557637	0.23898
SM (d41:2) A	Pre-ETT	0.0664484	-0.516769	0.649666	0.823297	0.946685	0.0545121	0.0250513	-0.690952	0.632165
SM (d41:2) A	Post-ETT	0.000928667	-0.582289	0.584147	0.99751	0.99752	0.0609431	-0.0467216	-0.741768	0.611056
SM (d41:2) A	Case	0.0886126	-0.179025	0.35625	0.516385	0.802284	0.0327623	0.087675	-0.211684	0.398576
SM (d41:2) A	Control	0.154132	-0.13079	0.439055	0.289023	0.811981	0.0431344	0.150852	-0.146847	0.461964
SM (d41:2) A	Interaction	-0.0655198	-0.45643	0.32539	0.742529	0.983865	0.0347785	-0.0683922	-0.490233	0.356711
SM (d41:2) B	Pre-ETT	-0.203444	-0.802685	0.395797	0.505787	0.845224	0.0936318	-0.209125	-0.849169	0.376085
SM (d41:2) B	Post-ETT	-0.33535	-0.934591	0.263891	0.27271	0.722356	0.141987	-0.326395	-0.918303	0.245665
SM (d41:2) B	Case	0.0376008	-0.195047	0.270248	0.751417	0.882837	0.0309627	0.0365033	-0.217382	0.285826
SM (d41:2) B	Control	0.169507	-0.0781652	0.417179	0.17979	0.811981	0.078718	0.170112	-0.0981792	0.429738
SM (d41:2) B	Interaction	-0.131906	-0.47171	0.207897	0.446761	0.976883	0.0518877	-0.124957	-0.481218	0.233326
SM (d42:0)	Pre-ETT	-0.588457	-1.02516	-0.151752	0.00826528	0.111535	0.36126	-0.519576	-0.982284	0.0764182
SM (d42:0)	Post-ETT	-0.465735	-0.90244	-0.02903	0.0365951	0.475945	0.182512	-0.396664	-0.853254	0.202449
SM (d42:0)	Case	0.063896	-0.0551409	0.182933	0.292773	0.580816	0.0239355	0.0628174	-0.0767481	0.203987
SM (d42:0)	Control	-0.0588256	-0.18555	0.0678988	0.362919	0.854697	0.0229861	-0.059751	-0.198869	0.0967031
SM (d42:0)	Interaction	0.122722	-0.0511429	0.296586	0.166532	0.976883	0.0419313	0.123219	-0.0778753	0.324833
SM (d42:1)	Pre-ETT	-0.285745	-0.926413	0.354923	0.382028	0.779827	0.0772605	-0.180681	-0.858324	0.508204
SM (d42:1)	Post-ETT	-0.388596	-1.02926	0.252072	0.234513	0.667022	0.103281	-0.292442	-0.989788	0.474062
SM (d42:1)	Case	-0.00424459	-0.147309	0.13882	0.953629	0.990103	0.0157798	-0.00623106	-0.16464	0.155594
SM (d42:1)	Control	0.0986065	-0.0536977	0.250911	0.204462	0.811981	0.0353907	0.0976118	-0.0814089	0.280308
SM (d42:1)	Interaction	-0.102851	-0.311811	0.106109	0.334693	0.976883	0.0309085	-0.104536	-0.345863	0.138616
SM (d42:2) A	Pre-ETT	-0.112405	-0.562296	0.337487	0.624351	0.847062	0.054296	-0.134064	-0.66452	0.3514
SM (d42:2) A	Post-ETT	-0.208257	-0.658149	0.241634	0.364259	0.804426	0.0792198	-0.234206	-0.789134	0.275648
SM (d42:2) A	Case	-0.000916104	-0.139083	0.137251	0.989632	0.999284	0.017093	4.15426e-05	-0.158206	0.159129
SM (d42:2) A	Control	0.0949368	-0.0521533	0.242027	0.205862	0.811981	0.0318361	0.093412	-0.072184	0.26498
SM (d42:2) A	Interaction	-0.0958529	-0.297659	0.105953	0.351887	0.976883	0.0321429	-0.0957091	-0.33122	0.143791
SM (d42:2) B	Pre-ETT	-0.373899	-1.03726	0.289458	0.269278	0.7023	0.118895	-0.365249	-1.02804	0.324086
SM (d42:2) B	Post-ETT	-0.446576	-1.10993	0.216781	0.187015	0.629909	0.185021	-0.427081	-1.09219	0.232979
SM (d42:2) B	Case	0.000287597	-0.164784	0.165359	0.997275	0.999284	0.0186038	-0.000984522	-0.187335	0.1822
SM (d42:2) B	Control	0.0729652	-0.102767	0.248698	0.415766	0.874563	0.028056	0.0713822	-0.125121	0.267159
SM (d42:2) B	Interaction	-0.0726776	-0.31378	0.168425	0.554649	0.977101	0.0304639	-0.0714003	-0.338645	0.196324
SM (d42:3)	Pre-ETT	-0.897027	-1.58635	-0.207707	0.0107555	0.136749	1.96895	-0.881869	-1.55839	-0.210528
SM (d42:3)	Post-ETT	-0.905868	-1.59519	-0.216547	0.0100044	0.390559	1.72401	-0.890898	-1.57858	-0.206841
SM (d42:3)	Case	0.0971975	-0.0587567	0.253152	0.221883	0.5121	0.0302797	0.0977691	-0.0816623	0.269253
SM (d42:3)	Control	0.106038	-0.0599881	0.272064	0.210645	0.811981	0.0334293	0.10364	-0.0780421	0.287898
SM (d42:3)	Interaction	-0.0088403	-0.236626	0.218945	0.939367	0.983865	0.0204704	-0.00788578	-0.252103	0.236971
SM (d43:1)	Pre-ETT	0.120582	-0.540825	0.781989	0.72085	0.888591	0.0668854	0.112055	-0.64541	0.850305
SM (d43:1)	Post-ETT	0.179427	-0.48198	0.840834	0.594933	0.898872	0.0738756	0.181832	-0.548486	0.842555
SM (d43:1)	Case	0.053626	-0.181679	0.288931	0.65511	0.855688	0.0251572	0.0559314	-0.192528	0.297753
SM (d43:1)	Control	-0.00521925	-0.255721	0.245283	0.967426	0.996456	0.025254	-0.00230575	-0.293907	0.279191
SM (d43:1)	Interaction	0.0588453	-0.28484	0.402531	0.737186	0.983865	0.030231	0.0547946	-0.32616	0.459924
SM (d43:2)	Pre-ETT	0.160155	-0.373291	0.693601	0.556242	0.845224	0.058988	0.129059	-0.478846	0.670159
SM (d43:2)	Post-ETT	0.186618	-0.346828	0.720064	0.492926	0.898872	0.0543851	0.156382	-0.463737	0.743678
SM (d43:2)	Case	0.0931689	-0.141182	0.32752	0.435858	0.726431	0.0283369	0.0939316	-0.166418	0.357685
SM (d43:2)	Control	0.0667058	-0.18278	0.316192	0.600249	0.917907	0.0228807	0.0612875	-0.20249	0.333926
SM (d43:2)	Interaction	0.0264631	-0.315829	0.368755	0.879559	0.983865	0.0298362	0.0330896	-0.339472	0.403851
SM (d44:2)	Pre-ETT	-0.060436	-0.700766	0.579894	0.85324	0.953999	0.0736673	-0.0904823	-0.780604	0.568555
SM (d44:2)	Post-ETT	-0.0074387	-0.647769	0.632892	0.981835	0.99752	0.0689994	-0.0555157	-0.751779	0.622212
SM (d44:2)	Case	0.0376555	-0.142554	0.217864	0.682141	0.861324	0.0210629	0.0398798	-0.165251	0.241573
SM (d44:2)	Control	-0.0153418	-0.207189	0.176505	0.875452	0.983779	0.020494	-0.0132863	-0.224343	0.2091
SM (d44:2)	Interaction	0.0529973	-0.210215	0.316209	0.693112	0.983865	0.0284261	0.0497639	-0.264834	0.336092
Sorbitol - BA	Pre-ETT	0.987992	-0.143358	2.11934	0.0869687	0.551757	0.298658	0.951591	-0.225831	2.14617
Sorbitol - BA	Post-ETT	0.885281	-0.246069	2.01663	0.12511	0.50844	0.227161	0.881841	-0.317842	2.0524
Sorbitol - BA	Case	-0.0972894	-0.565162	0.370584	0.683601	0.898547	0.0310078	-0.0929414	-0.628212	0.414788
Sorbitol - BA	Control	0.00542158	-0.477796	0.488639	0.982456	0.993942	0.0279678	0.00300038	-0.520634	0.531453
Sorbitol - BA	Interaction	-0.102711	-0.775321	0.569899	0.764714	0.983251	0.0366306	-0.0922013	-0.848265	0.663385
Sorbitol - PM	Pre-ETT	1.09358	-0.76445	2.95162	0.248674	0.876738	0.177862	1.15396	-0.732818	2.95781
Sorbitol - PM	Post-ETT	0.774566	-1.08347	2.6326	0.413895	0.845529	0.106517	0.778675	-1.0351	2.70687
Sorbitol - PM	Case	-0.277196	-0.843127	0.288734	0.337054	0.795297	0.0370857	-0.284453	-0.888037	0.349247
Sorbitol - PM	Control	0.0418205	-0.563185	0.646826	0.892232	0.959386	0.0269387	0.0426654	-0.631287	0.700079
Sorbitol - PM	Interaction	-0.319017	-1.14745	0.509421	0.4504	0.816143	0.04522	-0.312549	-1.19452	0.616099
ST (28:1;O;S)	Pre-ETT	-0.374826	-1.26873	0.519075	0.411167	0.785276	0.0844161	-0.26226	-1.23077	0.695382
ST (28:1;O;S)	Post-ETT	-0.555623	-1.44952	0.338278	0.223126	0.667022	0.120311	-0.440567	-1.38368	0.489765
ST (28:1;O;S)	Case	-0.0640182	-0.220459	0.0924221	0.422522	0.712206	0.0170663	-0.0626107	-0.24327	0.119112
ST (28:1;O;S)	Control	0.116779	-0.0497646	0.283322	0.169345	0.811981	0.0335729	0.11814	-0.0742374	0.307577
ST (28:1;O;S)	Interaction	-0.180797	-0.409293	0.0476986	0.120945	0.942345	0.0481638	-0.181488	-0.445405	0.0857249
ST (29:1;O;S)	Pre-ETT	-0.966234	-1.79752	-0.134944	0.0227191	0.194423	0.741003	-0.947621	-1.82174	-0.0607226
ST (29:1;O;S)	Post-ETT	-0.51334	-1.34463	0.31795	0.226155	0.667022	0.151302	-0.496499	-1.34255	0.401109
ST (29:1;O;S)	Case	0.356948	-0.355191	1.06909	0.325903	0.617136	0.0945884	0.350352	-0.37862	1.09228
ST (29:1;O;S)	Control	-0.095946	-0.854075	0.662183	0.804099	0.967812	0.0637093	-0.0955933	-0.871547	0.653121
ST (29:1;O;S)	Interaction	0.452894	-0.587251	1.49304	0.39344	0.976883	0.119585	0.445401	-0.602895	1.52484
Stachydrine	Pre-ETT	-0.282446	-1.28152	0.716624	0.579511	0.985305	0.0924074	-0.312351	-1.35663	0.719517	0.803459	-0.33175	-0.95957	0.306029
Stachydrine	Post-ETT	-0.30027	-1.29934	0.6988	0.555817	0.851406	0.097742	-0.314631	-1.33629	0.712727	0.880115	-0.469933	-1.09555	0.134017
Stachydrine	Case	-0.00943657	-0.403191	0.384318	0.962536	0.974309	0.0304655	-0.00296978	-0.440619	0.439054	0.500324	-0.17201	-0.385687	0.0308732
Stachydrine	Control	0.00838709	-0.39828	0.415055	0.967757	0.993942	0.0323798	0.00273352	-0.445326	0.451621	0.693559	-0.0151918	-0.223103	0.196848
Stachydrine	Interaction	-0.0178237	-0.583881	0.548234	0.95079	0.988985	0.0379537	-0.0140067	-0.619073	0.602714	0.61857	-0.0907154	-0.393626	0.205127
Stearic acid	Pre-ETT	-0.116716	-0.766922	0.533491	0.72497	0.932683	0.0866556	-0.118334	-0.784599	0.547606	0.614833	-0.093378	-0.582612	0.375877
Stearic acid	Post-ETT	0.21027	-0.439937	0.860476	0.526191	0.885239	0.105873	0.217069	-0.447109	0.854697	0.573592	-0.0237401	-0.502346	0.454335
Stearic acid	Case	0.0919774	-0.368951	0.552906	0.695718	0.943838	0.0570391	0.0875183	-0.410076	0.583059	0.703071	0.0229636	-0.283694	0.316223
Stearic acid	Control	-0.235008	-0.727761	0.257746	0.349911	0.794243	0.10217	-0.238297	-0.773556	0.292208	0.76608	-0.0962524	-0.413994	0.215155
Stearic acid	Interaction	0.326985	-0.347745	1.00172	0.342199	0.799381	0.126208	0.338362	-0.417422	1.07954	0.842562	0.149332	-0.267811	0.568056
Succinic acid	Pre-ETT	-0.545448	-1.3924	0.301504	0.206862	0.870035	0.143818	-0.529328	-1.38142	0.333548	0.51392	-0.0504151	-0.548532	0.490934
Succinic acid	Post-ETT	0.0399241	-0.807028	0.886876	0.926388	0.984655	0.0695513	0.0375328	-0.825943	0.91337	0.408642	0.289961	-0.222493	0.804654
Succinic acid	Case	0.346783	-0.45776	1.15133	0.39822	0.849931	0.093882	0.350283	-0.454331	1.13719	0.699712	-0.00185043	-0.429375	0.437816
Succinic acid	Control	-0.238589	-1.09868	0.621504	0.586653	0.921163	0.0798263	-0.239103	-1.07427	0.611847	0.563837	-0.23515	-0.650177	0.181742
Succinic acid	Interaction	0.585372	-0.592358	1.7631	0.329973	0.799381	0.125035	0.566514	-0.57867	1.7439	1.00006	0.307118	-0.264737	0.863035
Syringic acid	Pre-ETT	0.0145076	-0.704612	0.733627	0.968459	0.985305	0.0752903	0.0265982	-0.731332	0.774852
Syringic acid	Post-ETT	0.391223	-0.327896	1.11034	0.286297	0.669777	0.127428	0.392657	-0.349477	1.15254
Syringic acid	Case	0.0623309	-0.293678	0.41834	0.731482	0.918856	0.0389928	0.0611415	-0.31988	0.43775
Syringic acid	Control	-0.314385	-0.682069	0.0532994	0.093768	0.778687	0.135551	-0.310119	-0.691948	0.0810924
Syringic acid	Interaction	0.376716	-0.135079	0.88851	0.149114	0.692042	0.104736	0.373839	-0.184679	0.926112
TAG (40:0)	Pre-ETT	0.0746438	-0.595807	0.745095	0.827265	0.947285	0.0815135	0.0658273	-0.607737	0.694371
TAG (40:0)	Post-ETT	0.0580144	-0.612436	0.728465	0.865327	0.965089	0.0758326	0.0462954	-0.599407	0.729158
TAG (40:0)	Case	-0.170216	-0.506258	0.165826	0.320815	0.610096	0.0639606	-0.1717	-0.533847	0.176301
TAG (40:0)	Control	-0.153587	-0.511331	0.204157	0.400095	0.872756	0.063402	-0.154595	-0.512522	0.221416
TAG (40:0)	Interaction	-0.0166294	-0.50745	0.474191	0.947055	0.983865	0.0498179	-0.0220359	-0.531274	0.482471
TAG (40:1)	Pre-ETT	0.182852	-0.539242	0.904947	0.619674	0.845224	0.0826039	0.184531	-0.55335	0.928432
TAG (40:1)	Post-ETT	0.565538	-0.156556	1.28763	0.124777	0.539085	0.293289	0.582599	-0.162012	1.29908
TAG (40:1)	Case	-0.0678513	-0.544498	0.408795	0.780242	0.901838	0.0479903	-0.0800308	-0.576282	0.418658
TAG (40:1)	Control	-0.450537	-0.957966	0.0568918	0.0818209	0.807503	0.227054	-0.453582	-1.00234	0.100435
TAG (40:1)	Interaction	0.382686	-0.313501	1.07887	0.281315	0.976883	0.114534	0.389408	-0.364724	1.13791
TAG (42:0)	Pre-ETT	0.19925	-0.452489	0.850989	0.549039	0.845224	0.0827864	0.176063	-0.476564	0.840879
TAG (42:0)	Post-ETT	0.239199	-0.41254	0.890938	0.471932	0.893659	0.0914188	0.224607	-0.444074	0.889566
TAG (42:0)	Case	-0.185686	-0.532417	0.161046	0.293891	0.580816	0.0687185	-0.181748	-0.552995	0.189119
TAG (42:0)	Control	-0.225635	-0.594759	0.143489	0.23089	0.811981	0.0928262	-0.228663	-0.615853	0.149699
TAG (42:0)	Interaction	0.039949	-0.466485	0.546383	0.877131	0.983865	0.0570553	0.0471607	-0.484209	0.579956
TAG (42:1)	Pre-ETT	0.34439	-0.283343	0.972123	0.282247	0.710143	0.130873	0.347055	-0.304551	0.976537
TAG (42:1)	Post-ETT	0.462225	-0.165508	1.08996	0.148964	0.571457	0.229118	0.456986	-0.180239	1.08685
TAG (42:1)	Case	-0.211555	-0.520711	0.0976011	0.179856	0.473584	0.0981623	-0.213018	-0.537455	0.109246
TAG (42:1)	Control	-0.32939	-0.658512	-0.000268542	0.0498134	0.807503	0.204412	-0.322144	-0.681729	0.0387288
TAG (42:1)	Interaction	0.117835	-0.333716	0.569386	0.609025	0.983865	0.0578768	0.111849	-0.383618	0.599989
TAG (42:2)	Pre-ETT	-0.0152848	-0.786594	0.756025	0.969018	0.986757	0.072975	-0.0307286	-0.84962	0.770508
TAG (42:2)	Post-ETT	0.102896	-0.668414	0.874205	0.793732	0.946837	0.0784014	0.0630231	-0.699032	0.895273
TAG (42:2)	Case	-0.247145	-0.644559	0.15027	0.222895	0.5121	0.0753598	-0.246731	-0.652693	0.174193
TAG (42:2)	Control	-0.365325	-0.788406	0.0577547	0.090568	0.807503	0.163341	-0.362901	-0.819544	0.0910206
TAG (42:2)	Interaction	0.118181	-0.46228	0.698642	0.68986	0.983865	0.0523655	0.118334	-0.488622	0.722407
TAG (42:3)	Pre-ETT	0.330332	-0.332099	0.992764	0.328387	0.745267	0.118352	0.330087	-0.356449	0.998703
TAG (42:3)	Post-ETT	-0.213308	-0.87574	0.449123	0.527959	0.898872	0.0910767	-0.213589	-0.903935	0.469741
TAG (42:3)	Case	-0.551484	-1.12276	0.0197909	0.0584824	0.292862	0.373577	-0.548465	-1.15873	0.0608177
TAG (42:3)	Control	-0.00784366	-0.616012	0.600325	0.979833	0.996606	0.0691213	-0.0077654	-0.645232	0.607057
TAG (42:3)	Interaction	-0.54364	-1.37804	0.29076	0.201608	0.976883	0.174805	-0.536289	-1.37054	0.309576
TAG (44:0)	Pre-ETT	0.231102	-0.44142	0.903623	0.500622	0.840667	0.0774256	0.192862	-0.494161	0.891222
TAG (44:0)	Post-ETT	0.259148	-0.413374	0.931669	0.450101	0.88626	0.0978031	0.235378	-0.468888	0.912723
TAG (44:0)	Case	-0.274555	-0.658122	0.109012	0.160638	0.443999	0.112787	-0.268949	-0.674143	0.132345
TAG (44:0)	Control	-0.302601	-0.710939	0.105738	0.14638	0.811981	0.124303	-0.303138	-0.750067	0.12863
TAG (44:0)	Interaction	0.0280458	-0.53219	0.588282	0.921839	0.983865	0.0541047	0.0330195	-0.550658	0.636021
TAG (44:1)	Pre-ETT	0.267342	-0.427148	0.961833	0.450559	0.810862	0.0950778	0.258883	-0.433783	0.955621
TAG (44:1)	Post-ETT	0.278274	-0.416216	0.972765	0.432257	0.860726	0.100677	0.272734	-0.437202	0.970727
TAG (44:1)	Case	-0.311489	-0.680719	0.057741	0.0982371	0.364543	0.144961	-0.309736	-0.715336	0.0812557
TAG (44:1)	Control	-0.322421	-0.715497	0.0706544	0.107908	0.811981	0.148966	-0.322562	-0.741816	0.0942045
TAG (44:1)	Interaction	0.010932	-0.528363	0.550227	0.968308	0.986035	0.0560815	0.0136544	-0.559054	0.582985
TAG (44:2)	Pre-ETT	0.0754722	-0.584539	0.735484	0.822663	0.946685	0.0748697	0.0550963	-0.617151	0.742285
TAG (44:2)	Post-ETT	0.421553	-0.238459	1.08156	0.210629	0.658767	0.163893	0.393828	-0.271276	1.07387
TAG (44:2)	Case	-0.177682	-0.617153	0.261789	0.42811	0.718902	0.065463	-0.180424	-0.657724	0.296004
TAG (44:2)	Control	-0.523762	-0.991615	-0.0559094	0.0282222	0.807503	0.565594	-0.519365	-1.00051	-0.0509613
TAG (44:2)	Interaction	0.34608	-0.295809	0.987969	0.290634	0.976883	0.0997129	0.346407	-0.325089	1.01237
TAG (46:0)	Pre-ETT	0.214801	-0.448489	0.878091	0.525613	0.845224	0.0791009	0.20883	-0.496649	0.881352
TAG (46:0)	Post-ETT	0.341365	-0.321925	1.00466	0.313116	0.766895	0.118867	0.337535	-0.346934	1.03594
TAG (46:0)	Case	-0.239492	-0.63434	0.155357	0.234519	0.522174	0.0831351	-0.23761	-0.669116	0.198144
TAG (46:0)	Control	-0.366056	-0.786404	0.0542921	0.0878564	0.807503	0.176253	-0.364209	-0.811493	0.0913163
TAG (46:0)	Interaction	0.126564	-0.450148	0.703277	0.667101	0.983865	0.0605049	0.133265	-0.483795	0.751092
TAG (46:1)	Pre-ETT	0.348023	-0.324451	1.0205	0.310424	0.723239	0.114809	0.344162	-0.391809	1.05107
TAG (46:1)	Post-ETT	0.262449	-0.410025	0.934922	0.444318	0.878763	0.0872531	0.240329	-0.413238	0.934936
TAG (46:1)	Case	-0.428437	-0.799091	-0.0577819	0.0234817	0.261234	0.402789	-0.430481	-0.830624	-0.022449
TAG (46:1)	Control	-0.342862	-0.737454	0.0517297	0.0885645	0.807503	0.177399	-0.342077	-0.759886	0.0707502
TAG (46:1)	Interaction	-0.0855742	-0.62695	0.455802	0.756707	0.983865	0.0513164	-0.0817405	-0.652468	0.496529
TAG (46:2)	Pre-ETT	0.218068	-0.448583	0.884719	0.521443	0.845224	0.0831556	0.206778	-0.477625	0.849935
TAG (46:2)	Post-ETT	0.247059	-0.419592	0.913709	0.46762	0.893659	0.0941185	0.221663	-0.440319	0.891287
TAG (46:2)	Case	-0.293203	-0.612842	0.0264365	0.0721991	0.31665	0.192081	-0.292339	-0.635549	0.0292289
TAG (46:2)	Control	-0.322194	-0.662475	0.0180883	0.0634851	0.807503	0.207825	-0.329995	-0.676766	0.0409292
TAG (46:2)	Interaction	0.0289909	-0.437872	0.495854	0.90313	0.983865	0.0449972	0.0312031	-0.451734	0.512569
TAG (46:3) A	Pre-ETT	0.154853	-0.507972	0.817678	0.647026	0.850556	0.0801745	0.135055	-0.556951	0.846585
TAG (46:3) A	Post-ETT	0.435428	-0.227398	1.09825	0.197902	0.641007	0.144853	0.41513	-0.247895	1.11968
TAG (46:3) A	Case	-0.176563	-0.524911	0.171785	0.320503	0.610096	0.0616102	-0.178937	-0.551264	0.191109
TAG (46:3) A	Control	-0.457138	-0.827982	-0.0862932	0.0156906	0.807503	0.630274	-0.462736	-0.835071	-0.0635518
TAG (46:3) A	Interaction	0.280575	-0.22822	0.789369	0.279776	0.976883	0.0898612	0.297135	-0.252186	0.811535
TAG (46:3) B	Pre-ETT	0.381514	-0.20698	0.970008	0.203863	0.665921	0.138315	0.344314	-0.214133	0.942682
TAG (46:3) B	Post-ETT	0.238989	-0.349505	0.827483	0.426063	0.857909	0.0904369	0.222746	-0.369742	0.8406
TAG (46:3) B	Case	-0.280209	-0.66283	0.102411	0.151183	0.442141	0.124024	-0.282994	-0.693169	0.12413
TAG (46:3) B	Control	-0.137684	-0.545015	0.269646	0.507651	0.890803	0.0620354	-0.145453	-0.560545	0.275989
TAG (46:3) B	Interaction	-0.142525	-0.701378	0.416328	0.61718	0.983865	0.0634422	-0.136221	-0.733092	0.444705
TAG (46:4) A	Pre-ETT	0.0514	-0.616727	0.719527	0.880147	0.962323	0.0684253	0.0187066	-0.666913	0.726328
TAG (46:4) A	Post-ETT	0.605151	-0.0629754	1.27328	0.0758608	0.508157	0.297439	0.579491	-0.123985	1.24988
TAG (46:4) A	Case	0.303837	-0.0720712	0.679746	0.113151	0.372978	0.14102	0.301336	-0.0796122	0.69772
TAG (46:4) A	Control	-0.249914	-0.650099	0.150271	0.220956	0.811981	0.0950348	-0.251117	-0.6885	0.178895
TAG (46:4) A	Interaction	0.553751	0.00470198	1.1028	0.04807	0.740863	0.336776	0.547771	-0.0153326	1.14544
TAG (47:1); TAG (15:0-16:0-16:1)	Pre-ETT	0.457742	-0.246713	1.1622	0.202823	0.665921	0.166255	0.458634	-0.290588	1.2224
TAG (47:1); TAG (15:0-16:0-16:1)	Post-ETT	0.19799	-0.506466	0.902445	0.581733	0.898872	0.0832893	0.201421	-0.513041	0.913753
TAG (47:1); TAG (15:0-16:0-16:1)	Case	-0.43382	-0.827473	-0.0401667	0.0307765	0.275843	0.37927	-0.434499	-0.851409	-0.0165017
TAG (47:1); TAG (15:0-16:0-16:1)	Control	-0.174067	-0.593143	0.245008	0.415593	0.874563	0.0555908	-0.179796	-0.625673	0.265439
TAG (47:1); TAG (15:0-16:0-16:1)	Interaction	-0.259753	-0.83472	0.315215	0.375913	0.976883	0.0715715	-0.24872	-0.852894	0.362113
TAG (48:0)	Pre-ETT	0.239205	-0.367782	0.846191	0.439881	0.810494	0.0904866	0.239696	-0.392346	0.872125
TAG (48:0)	Post-ETT	0.546964	-0.060022	1.15395	0.0773703	0.508157	0.327784	0.550222	-0.0450217	1.16502
TAG (48:0)	Case	-0.09454	-0.472282	0.283202	0.623757	0.854244	0.0450525	-0.0960216	-0.493896	0.289348
TAG (48:0)	Control	-0.4023	-0.804437	-0.000162401	0.0499076	0.807503	0.253655	-0.406807	-0.857474	0.0407609
TAG (48:0)	Interaction	0.30776	-0.243968	0.859488	0.274267	0.976883	0.0955588	0.31131	-0.309619	0.902098
TAG (48:1)	Pre-ETT	0.29229	-0.357841	0.942421	0.378224	0.779827	0.0964627	0.308718	-0.344129	0.964814
TAG (48:1)	Post-ETT	0.240784	-0.409348	0.890915	0.467903	0.893659	0.0823039	0.261833	-0.424135	0.934626
TAG (48:1)	Case	-0.355136	-0.733523	0.0232508	0.0658373	0.307246	0.194574	-0.350432	-0.748801	0.0641342
TAG (48:1)	Control	-0.303629	-0.706453	0.099194	0.139587	0.811981	0.118033	-0.305455	-0.716643	0.123322
TAG (48:1)	Interaction	-0.0515065	-0.604176	0.501163	0.855064	0.983865	0.054656	-0.0484435	-0.639168	0.51976
TAG (48:2)	Pre-ETT	0.236956	-0.427358	0.90127	0.484487	0.829287	0.0917089	0.231915	-0.4416	0.913989
TAG (48:2)	Post-ETT	0.171879	-0.492435	0.836193	0.612081	0.904904	0.077542	0.177686	-0.505262	0.841779
TAG (48:2)	Case	-0.351119	-0.687103	-0.0151356	0.0405348	0.287668	0.268055	-0.35366	-0.708363	-0.00541788
TAG (48:2)	Control	-0.286042	-0.643724	0.0716395	0.11702	0.811981	0.137272	-0.287862	-0.662375	0.0734332
TAG (48:2)	Interaction	-0.0650769	-0.555812	0.425659	0.794931	0.983865	0.0433505	-0.0561487	-0.554702	0.442089
TAG (48:3)	Pre-ETT	0.173891	-0.513543	0.861325	0.620046	0.845224	0.0793702	0.14578	-0.538911	0.826777
TAG (48:3)	Post-ETT	0.131341	-0.556093	0.818775	0.708055	0.94055	0.0745579	0.101329	-0.607488	0.83852
TAG (48:3)	Case	-0.301729	-0.634126	0.0306691	0.0752192	0.31665	0.163216	-0.297583	-0.65249	0.054251
TAG (48:3)	Control	-0.259179	-0.613043	0.0946856	0.151138	0.811981	0.096368	-0.25868	-0.652232	0.112111
TAG (48:3)	Interaction	-0.0425498	-0.528048	0.442948	0.863615	0.983865	0.0464531	-0.0432575	-0.552451	0.484414
TAG (48:4) A	Pre-ETT	0.0197287	-0.558263	0.597721	0.946661	0.979684	0.0642874	0.0085076	-0.565099	0.630766
TAG (48:4) A	Post-ETT	0.304045	-0.273947	0.882036	0.302535	0.756338	0.139755	0.303946	-0.308419	0.930931
TAG (48:4) A	Case	-0.165722	-0.515617	0.184173	0.35325	0.644246	0.0613746	-0.15866	-0.5504	0.201629
TAG (48:4) A	Control	-0.450038	-0.822529	-0.0775462	0.0178848	0.807503	0.670881	-0.451961	-0.849269	-0.0455442
TAG (48:4) A	Interaction	0.284316	-0.226738	0.79537	0.275541	0.976883	0.0950274	0.283495	-0.274138	0.830783
TAG (48:4) B	Pre-ETT	0.125228	-0.516887	0.767343	0.702282	0.886302	0.0727667	0.122183	-0.553383	0.827658
TAG (48:4) B	Post-ETT	0.091906	-0.550209	0.734021	0.779071	0.942802	0.075814	0.0980023	-0.562198	0.778038
TAG (48:4) B	Case	-0.167306	-0.51484	0.180229	0.345405	0.639577	0.0610337	-0.166056	-0.535039	0.187013
TAG (48:4) B	Control	-0.133983	-0.503962	0.235996	0.477843	0.890803	0.051491	-0.127487	-0.518013	0.26719
TAG (48:4) B	Interaction	-0.0333222	-0.540929	0.474285	0.897624	0.983865	0.0483085	-0.0368906	-0.57022	0.521552
TAG (48:5)	Pre-ETT	0.0960435	-0.54769	0.739777	0.769964	0.913691	0.0751216	0.0427953	-0.601642	0.712809
TAG (48:5)	Post-ETT	0.15595	-0.487784	0.799683	0.634917	0.919239	0.0803806	0.124138	-0.563821	0.804794
TAG (48:5)	Case	-0.226032	-0.622146	0.170083	0.263397	0.552886	0.0909688	-0.225466	-0.650231	0.212352
TAG (48:5)	Control	-0.285938	-0.707634	0.135759	0.183853	0.811981	0.113614	-0.28403	-0.714586	0.160187
TAG (48:5)	Interaction	0.0599062	-0.518656	0.638469	0.839181	0.983865	0.0609276	0.0608328	-0.548536	0.656192
TAG (49:0)	Pre-ETT	0.621036	-0.0679643	1.31004	0.0772903	0.395336	0.282754	0.61517	-0.09584	1.34386
TAG (49:0)	Post-ETT	0.656987	-0.032014	1.34599	0.0616374	0.49899	0.346689	0.657454	-0.0689227	1.33017
TAG (49:0)	Case	-0.230733	-0.654559	0.193093	0.285966	0.578431	0.0681188	-0.241733	-0.688304	0.199763
TAG (49:0)	Control	-0.266683	-0.717881	0.184514	0.246681	0.811981	0.0738396	-0.260919	-0.748045	0.207857
TAG (49:0)	Interaction	0.0359503	-0.583087	0.654988	0.909377	0.983865	0.0518312	0.0379762	-0.601795	0.662956
TAG (49:1)	Pre-ETT	0.640613	-0.0172761	1.2985	0.0563272	0.334394	0.297029	0.634285	-0.0712656	1.28185
TAG (49:1)	Post-ETT	0.502607	-0.155281	1.1605	0.134301	0.548294	0.184326	0.508616	-0.169922	1.17807
TAG (49:1)	Case	-0.370432	-0.751895	0.0110303	0.0570027	0.292862	0.200416	-0.369066	-0.774801	0.0400372
TAG (49:1)	Control	-0.232427	-0.638525	0.173671	0.26196	0.811981	0.0726752	-0.234543	-0.670054	0.202031
TAG (49:1)	Interaction	-0.138005	-0.695167	0.419156	0.627343	0.983865	0.053903	-0.134342	-0.727423	0.47104
TAG (49:2)	Pre-ETT	0.360634	-0.212732	0.934	0.21766	0.679883	0.110505	0.356691	-0.245396	0.947499
TAG (49:2)	Post-ETT	0.293165	-0.2802	0.866531	0.316275	0.769085	0.102448	0.28705	-0.359177	0.916747
TAG (49:2)	Case	-0.32969	-0.613257	-0.046123	0.0226815	0.258801	0.328092	-0.330969	-0.640613	-0.0284614
TAG (49:2)	Control	-0.262221	-0.564102	0.0396589	0.0886658	0.807503	0.125814	-0.260088	-0.580844	0.0757608
TAG (49:2)	Interaction	-0.0674688	-0.481645	0.346708	0.749518	0.983865	0.0398701	-0.0630424	-0.538681	0.368038
TAG (49:3)	Pre-ETT	0.103956	-0.58915	0.797063	0.768782	0.913691	0.0769075	0.121903	-0.600863	0.800935
TAG (49:3)	Post-ETT	-0.0293126	-0.722419	0.663794	0.933939	0.996649	0.0709361	-0.00430874	-0.681264	0.693123
TAG (49:3)	Case	-0.219037	-0.523871	0.0857971	0.159036	0.442382	0.0744222	-0.215396	-0.533886	0.110024
TAG (49:3)	Control	-0.0857677	-0.410288	0.238753	0.604458	0.919265	0.0411156	-0.0846682	-0.427363	0.260646
TAG (49:3)	Interaction	-0.133269	-0.578508	0.311969	0.557434	0.977101	0.0465127	-0.132455	-0.600425	0.3356
TAG (50:0)	Pre-ETT	0.347134	-0.238756	0.933025	0.245536	0.687744	0.117572	0.343151	-0.257764	0.954636
TAG (50:0)	Post-ETT	0.666143	0.0802523	1.25203	0.0258519	0.475945	0.556169	0.65267	0.0285111	1.29065
TAG (50:0)	Case	-0.104352	-0.444739	0.236034	0.547929	0.815479	0.0407204	-0.101244	-0.474543	0.26489
TAG (50:0)	Control	-0.423361	-0.78573	-0.0609915	0.0220299	0.807503	0.449339	-0.425547	-0.803433	-0.0442549
TAG (50:0)	Interaction	0.319008	-0.178158	0.816175	0.20853	0.976883	0.0961804	0.322244	-0.203207	0.857159
TAG (50:1)	Pre-ETT	0.546332	0.00611273	1.08655	0.0474634	0.298195	0.291947	0.515184	-0.0605452	1.09576
TAG (50:1)	Post-ETT	0.574768	0.0345484	1.11499	0.0370413	0.475945	0.372012	0.5584	-0.0391692	1.12358
TAG (50:1)	Case	-0.257476	-0.619283	0.104331	0.16308	0.447966	0.106048	-0.256376	-0.642274	0.129621
TAG (50:1)	Control	-0.285912	-0.671084	0.0992609	0.145705	0.811981	0.107627	-0.285992	-0.687566	0.129994
TAG (50:1)	Interaction	0.0284357	-0.500017	0.556888	0.916007	0.983865	0.0445543	0.0283378	-0.522491	0.577013
TAG (50:2)	Pre-ETT	0.180942	-0.418608	0.780492	0.554179	0.845224	0.0812719	0.201024	-0.427718	0.810514
TAG (50:2)	Post-ETT	0.316045	-0.283505	0.915595	0.301525	0.756338	0.122429	0.318403	-0.303818	0.911947
TAG (50:2)	Case	-0.116342	-0.501096	0.268413	0.553414	0.820898	0.0478311	-0.109735	-0.520442	0.28009
TAG (50:2)	Control	-0.251445	-0.661047	0.158158	0.228909	0.811981	0.0843591	-0.244119	-0.687858	0.193164
TAG (50:2)	Interaction	0.135103	-0.426867	0.697073	0.637502	0.983865	0.0556644	0.125467	-0.473651	0.736778
TAG (50:3) A	Pre-ETT	-0.00566214	-0.634353	0.623028	0.985917	0.991465	0.0661451	0.00245429	-0.634689	0.673233
TAG (50:3) A	Post-ETT	0.00802457	-0.620666	0.636715	0.980042	0.99752	0.0680027	0.00520077	-0.65823	0.670367
TAG (50:3) A	Case	-0.153507	-0.450971	0.143958	0.311806	0.600666	0.0545748	-0.154991	-0.471842	0.149407
TAG (50:3) A	Control	-0.167193	-0.483868	0.149482	0.300766	0.811981	0.0602705	-0.167557	-0.512468	0.171112
TAG (50:3) A	Interaction	0.0136867	-0.420788	0.448161	0.950768	0.983865	0.0441415	0.0111435	-0.45129	0.495651
TAG (50:4)	Pre-ETT	-0.192254	-0.812903	0.428394	0.543767	0.845224	0.0837131	-0.187642	-0.808809	0.46301
TAG (50:4)	Post-ETT	-0.0154156	-0.636064	0.605233	0.961173	0.99752	0.0641056	6.31585e-05	-0.650693	0.658733
TAG (50:4)	Case	-0.0717747	-0.317208	0.173659	0.566527	0.827376	0.033697	-0.071029	-0.337591	0.199852
TAG (50:4)	Control	-0.248614	-0.509897	0.0126702	0.0621925	0.807503	0.132638	-0.249745	-0.534287	0.0347402
TAG (50:4)	Interaction	0.176839	-0.18164	0.535317	0.333615	0.976883	0.0563365	0.176018	-0.216345	0.5694
TAG (50:5)	Pre-ETT	-0.325079	-0.980948	0.330789	0.331324	0.745267	0.109187	-0.302786	-0.972547	0.431474
TAG (50:5)	Post-ETT	-0.0939617	-0.749831	0.561907	0.778871	0.942802	0.0705476	-0.0689862	-0.762059	0.642888
TAG (50:5)	Case	0.0304442	-0.264893	0.325781	0.839886	0.929725	0.0336688	0.0307977	-0.280366	0.350103
TAG (50:5)	Control	-0.200673	-0.515084	0.113737	0.210951	0.811981	0.0674197	-0.199275	-0.545149	0.130441
TAG (50:5)	Interaction	0.231118	-0.20025	0.662485	0.293668	0.976883	0.0672008	0.224419	-0.234149	0.69454
TAG (50:6)	Pre-ETT	-0.0417911	-0.626385	0.542802	0.888571	0.968994	0.0660545	-0.0240869	-0.659685	0.613933
TAG (50:6)	Post-ETT	-0.117785	-0.702378	0.466809	0.69292	0.937094	0.0816779	-0.104712	-0.703999	0.531758
TAG (50:6)	Case	-0.207676	-0.542712	0.127361	0.224403	0.5121	0.0819656	-0.208377	-0.569773	0.130689
TAG (50:6)	Control	-0.131682	-0.488356	0.224992	0.469306	0.890803	0.0591467	-0.128906	-0.497327	0.251618
TAG (50:6)	Interaction	-0.0759935	-0.565346	0.413359	0.760845	0.983865	0.0574521	-0.0785637	-0.584767	0.464332
TAG (51:1)	Pre-ETT	0.809849	0.115901	1.5038	0.0221776	0.193511	0.79822	0.829496	0.0880325	1.52422
TAG (51:1)	Post-ETT	0.651302	-0.0426452	1.34525	0.065839	0.49899	0.404821	0.682675	-0.0215547	1.38289
TAG (51:1)	Case	-0.381678	-0.724946	-0.0384099	0.0293113	0.275843	0.300226	-0.38358	-0.75162	-0.0240597
TAG (51:1)	Control	-0.223131	-0.588568	0.142305	0.231411	0.811981	0.0594294	-0.220643	-0.613489	0.161627
TAG (51:1)	Interaction	-0.158546	-0.659921	0.342829	0.535399	0.977101	0.0473114	-0.164677	-0.667973	0.377268
TAG (51:2)	Pre-ETT	0.802901	0.122859	1.48294	0.0206644	0.192423	0.769561	0.804745	0.0769959	1.51414
TAG (51:2)	Post-ETT	0.471198	-0.208844	1.15124	0.174448	0.611254	0.175646	0.489554	-0.212061	1.18712
TAG (51:2)	Case	-0.424975	-0.788026	-0.0619249	0.0217749	0.254996	0.32912	-0.424067	-0.801641	-0.0212239
TAG (51:2)	Control	-0.0932718	-0.479769	0.293225	0.63622	0.921489	0.0388297	-0.095905	-0.509171	0.333674
TAG (51:2)	Interaction	-0.331704	-0.861973	0.198566	0.220187	0.976883	0.0865259	-0.331411	-0.915491	0.229496
TAG (51:3)	Pre-ETT	0.292112	-0.253731	0.837955	0.294229	0.717282	0.0997911	0.269713	-0.300504	0.834293
TAG (51:3)	Post-ETT	0.261952	-0.283891	0.807795	0.346913	0.796909	0.100334	0.249701	-0.334511	0.817478
TAG (51:3)	Case	-0.160505	-0.412374	0.0913646	0.211667	0.5037	0.0632984	-0.160119	-0.416422	0.107451
TAG (51:3)	Control	-0.130345	-0.39848	0.137791	0.340708	0.823962	0.0502295	-0.133165	-0.422599	0.148855
TAG (51:3)	Interaction	-0.0301601	-0.398039	0.337718	0.872341	0.983865	0.0389969	-0.0240378	-0.413973	0.372782
TAG (51:4)	Pre-ETT	-0.135094	-0.670766	0.400577	0.621097	0.845224	0.0705711	-0.10685	-0.686277	0.459833
TAG (51:4)	Post-ETT	0.0771285	-0.458543	0.6128	0.777787	0.942802	0.0648085	0.108358	-0.453272	0.698863
TAG (51:4)	Case	0.0445649	-0.138334	0.227463	0.632961	0.854244	0.0242484	0.0431705	-0.157706	0.246793
TAG (51:4)	Control	-0.167658	-0.362368	0.0270523	0.0914776	0.807503	0.0870877	-0.169187	-0.384119	0.0399502
TAG (51:4)	Interaction	0.212223	-0.0549174	0.479363	0.11946	0.942345	0.102604	0.213181	-0.0669353	0.503198
TAG (51:5)	Pre-ETT	-0.560173	-1.41641	0.296061	0.19975	0.665921	0.157533	-0.549194	-1.44201	0.368871
TAG (51:5)	Post-ETT	-0.208928	-1.06516	0.647307	0.632475	0.919239	0.0830413	-0.187846	-1.0974	0.713926
TAG (51:5)	Case	0.174137	-0.153495	0.501769	0.297539	0.583281	0.0531489	0.165036	-0.176045	0.505844
TAG (51:5)	Control	-0.177108	-0.525899	0.171683	0.319626	0.811981	0.0491541	-0.175714	-0.556212	0.194809
TAG (51:5)	Interaction	0.351246	-0.127292	0.829783	0.150261	0.976883	0.0976788	0.354136	-0.156503	0.847615
TAG (52:0)	Pre-ETT	0.412793	-0.161969	0.987555	0.159237	0.585624	0.150378	0.421781	-0.189083	1.04409
TAG (52:0)	Post-ETT	0.676633	0.101871	1.2514	0.0210354	0.44575	0.841054	0.686723	0.0840899	1.31861
TAG (52:0)	Case	-0.113984	-0.495815	0.267846	0.558488	0.822937	0.0428856	-0.116663	-0.521362	0.289092
TAG (52:0)	Control	-0.377825	-0.784314	0.028665	0.0684928	0.807503	0.200839	-0.381002	-0.830922	0.0525269
TAG (52:0)	Interaction	0.26384	-0.293859	0.821539	0.353805	0.976883	0.0728952	0.263185	-0.326429	0.883927
TAG (52:1)	Pre-ETT	0.618714	0.034365	1.20306	0.0379655	0.268169	0.386763	0.60822	-0.0214163	1.24224
TAG (52:1)	Post-ETT	0.725772	0.141423	1.31012	0.0149202	0.390559	1.07151	0.718274	0.11642	1.33133
TAG (52:1)	Case	-0.247714	-0.564229	0.0688005	0.125047	0.396583	0.0915031	-0.243003	-0.584652	0.0825407
TAG (52:1)	Control	-0.354772	-0.691727	-0.0178164	0.039056	0.807503	0.239719	-0.352412	-0.717743	0.0143297
TAG (52:1)	Interaction	0.107058	-0.355241	0.569357	0.649913	0.983865	0.0426568	0.100566	-0.39957	0.617914
TAG (52:2)	Pre-ETT	0.847618	0.182906	1.51233	0.0124446	0.148676	1.63213	0.841992	0.201867	1.51338
TAG (52:2)	Post-ETT	0.510167	-0.154544	1.17488	0.13251	0.548294	0.244255	0.527851	-0.127979	1.21107
TAG (52:2)	Case	-0.413378	-0.813097	-0.0136589	0.0426687	0.28876	0.260966	-0.409417	-0.832095	0.0499181
TAG (52:2)	Control	-0.0759278	-0.501461	0.349606	0.726552	0.946269	0.0420819	-0.0789955	-0.516013	0.365072
TAG (52:2)	Interaction	-0.33745	-0.921278	0.246377	0.257276	0.976883	0.0890028	-0.329238	-0.953355	0.286083
TAG (52:3)	Pre-ETT	0.127512	-0.336395	0.59142	0.590075	0.845224	0.063822	0.146007	-0.366505	0.679149
TAG (52:3)	Post-ETT	0.244701	-0.219206	0.708609	0.301211	0.756338	0.088368	0.253153	-0.241096	0.77993
TAG (52:3)	Case	-0.0595376	-0.324866	0.205791	0.660082	0.855688	0.0311847	-0.0596048	-0.353126	0.227972
TAG (52:3)	Control	-0.176727	-0.459191	0.105737	0.220095	0.811981	0.0687905	-0.176589	-0.47301	0.114714
TAG (52:3)	Interaction	0.117189	-0.270348	0.504726	0.553394	0.977101	0.0455389	0.112396	-0.301021	0.545952
TAG (52:4)	Pre-ETT	-0.393463	-0.869081	0.0821555	0.104929	0.472704	0.158574	-0.35786	-0.865273	0.195266
TAG (52:4)	Post-ETT	-0.0147973	-0.490416	0.460821	0.951377	0.99752	0.0570527	0.0177282	-0.474101	0.595923
TAG (52:4)	Case	0.162677	-0.0612242	0.386577	0.154439	0.442141	0.0624665	0.165469	-0.0853264	0.417924
TAG (52:4)	Control	-0.215989	-0.45435	0.0223716	0.0757313	0.807503	0.100013	-0.213102	-0.47689	0.0490367
TAG (52:4)	Interaction	0.378666	0.0516376	0.705694	0.0232415	0.547891	0.308381	0.376849	-0.00159895	0.733683
TAG (52:5)	Pre-ETT	-0.280722	-0.870934	0.309491	0.351226	0.755051	0.084005	-0.240565	-0.843598	0.409717
TAG (52:5)	Post-ETT	-0.0869423	-0.677155	0.50327	0.772799	0.942802	0.069614	-0.0619571	-0.695116	0.612016
TAG (52:5)	Case	0.124777	-0.153607	0.403162	0.379675	0.657414	0.0457353	0.125774	-0.183631	0.417005
TAG (52:5)	Control	-0.0690018	-0.365365	0.227361	0.648148	0.921489	0.0377454	-0.0756245	-0.391314	0.239
TAG (52:5)	Interaction	0.193779	-0.212827	0.600386	0.350266	0.976883	0.0544288	0.193016	-0.23429	0.619899
TAG (52:6)	Pre-ETT	-0.0519589	-0.85682	0.752902	0.899314	0.968994	0.0686817	-0.0600149	-0.886259	0.776427
TAG (52:6)	Post-ETT	-0.0740693	-0.878931	0.730792	0.856862	0.962368	0.0796297	-0.0689348	-0.854696	0.733269
TAG (52:6)	Case	-0.0957582	-0.480008	0.288492	0.625239	0.854244	0.0410236	-0.100997	-0.534943	0.309029
TAG (52:6)	Control	-0.0736478	-0.482713	0.335417	0.724186	0.946269	0.0417728	-0.0748144	-0.519692	0.366021
TAG (52:6)	Interaction	-0.0221104	-0.583343	0.539122	0.938453	0.983865	0.04794	-0.0276783	-0.635386	0.578277
TAG (53:0)	Pre-ETT	0.594554	-0.069957	1.25907	0.0794944	0.401989	0.263233	0.591322	-0.0903488	1.27609
TAG (53:0)	Post-ETT	0.663405	-0.00110662	1.32792	0.0503827	0.49899	0.432062	0.660283	-0.0446958	1.35059
TAG (53:0)	Case	-0.194697	-0.648692	0.259297	0.400606	0.685653	0.0571493	-0.187263	-0.664491	0.281891
TAG (53:0)	Control	-0.263548	-0.746862	0.219766	0.28518	0.811981	0.0855951	-0.264089	-0.758683	0.236673
TAG (53:0)	Interaction	0.0688504	-0.594251	0.731951	0.83874	0.983865	0.0584703	0.0597424	-0.617912	0.735551
TAG (53:1); TAG (17:0-18:0-18:1)	Pre-ETT	0.864568	0.115175	1.61396	0.0237474	0.199388	0.893683	0.873417	0.128159	1.61578
TAG (53:1); TAG (17:0-18:0-18:1)	Post-ETT	0.765989	0.0165964	1.51538	0.0451376	0.48967	0.495928	0.768626	-0.00423042	1.51127
TAG (53:1); TAG (17:0-18:0-18:1)	Case	-0.387365	-0.744883	-0.0298478	0.0337041	0.275843	0.251052	-0.392058	-0.754167	-0.0158097
TAG (53:1); TAG (17:0-18:0-18:1)	Control	-0.288787	-0.669393	0.0918194	0.13698	0.811981	0.0872739	-0.283185	-0.703676	0.127041
TAG (53:1); TAG (17:0-18:0-18:1)	Interaction	-0.0985782	-0.620766	0.423609	0.711382	0.983865	0.0405151	-0.107278	-0.676997	0.452141
TAG (53:2)	Pre-ETT	1.06325	0.304191	1.82232	0.00604352	0.111535	2.4624	1.10145	0.31952	1.89979
TAG (53:2)	Post-ETT	0.672818	-0.0862451	1.43188	0.0823392	0.514605	0.34406	0.718938	-0.0828226	1.46105
TAG (53:2)	Case	-0.469638	-0.831462	-0.107813	0.0109599	0.232245	0.667599	-0.469308	-0.851876	-0.0976954
TAG (53:2)	Control	-0.0792014	-0.464393	0.30599	0.686949	0.940258	0.0345232	-0.0747862	-0.479328	0.320331
TAG (53:2)	Interaction	-0.390436	-0.918915	0.138042	0.147615	0.976883	0.106539	-0.389191	-0.944173	0.163193
TAG (53:3)	Pre-ETT	0.717866	0.136066	1.29967	0.0155915	0.161353	0.907242	0.705949	0.113304	1.32852
TAG (53:3)	Post-ETT	0.574033	-0.00776733	1.15583	0.053138	0.49899	0.350933	0.570905	-0.0495392	1.16355
TAG (53:3)	Case	-0.257485	-0.540934	0.0259636	0.075005	0.31665	0.140126	-0.252017	-0.556658	0.0498323
TAG (53:3)	Control	-0.113652	-0.415406	0.188102	0.460395	0.890803	0.0412681	-0.118587	-0.428218	0.198923
TAG (53:3)	Interaction	-0.143833	-0.557836	0.27017	0.495915	0.976883	0.0468113	-0.140568	-0.588371	0.298276
TAG (53:4)	Pre-ETT	0.189528	-0.283208	0.662264	0.431995	0.804341	0.0828413	0.199683	-0.320928	0.750939
TAG (53:4)	Post-ETT	0.268523	-0.204213	0.741259	0.265581	0.713538	0.104588	0.277453	-0.228987	0.780464
TAG (53:4)	Case	-0.0401429	-0.269825	0.189539	0.731934	0.880453	0.0311828	-0.0388902	-0.290623	0.212633
TAG (53:4)	Control	-0.119138	-0.363653	0.125377	0.33959	0.823962	0.0470653	-0.116557	-0.391075	0.146567
TAG (53:4)	Interaction	0.0789952	-0.256477	0.414467	0.644425	0.983865	0.0405481	0.0780622	-0.290849	0.444622
TAG (53:5)	Pre-ETT	0.133139	-0.386228	0.652506	0.615361	0.845224	0.0728177	0.151858	-0.407829	0.728929
TAG (53:5)	Post-ETT	0.0747323	-0.444635	0.594099	0.777927	0.942802	0.0677419	0.0881464	-0.482359	0.658632
TAG (53:5)	Case	-0.126385	-0.374171	0.121401	0.317459	0.608918	0.0502158	-0.123821	-0.396592	0.142603
TAG (53:5)	Control	-0.0679782	-0.331767	0.19581	0.613501	0.921489	0.0370224	-0.0695727	-0.357552	0.223949
TAG (53:5)	Interaction	-0.058407	-0.420322	0.303508	0.751771	0.983865	0.0424311	-0.0564348	-0.454102	0.329037
TAG (54:0)	Pre-ETT	0.476285	-0.0729503	1.02552	0.0891989	0.431451	0.267104	0.495732	-0.0680923	1.11556
TAG (54:0)	Post-ETT	0.55861	0.00937393	1.10785	0.046216	0.48967	0.440961	0.575635	0.0083216	1.1681
TAG (54:0)	Case	-0.17798	-0.634959	0.278999	0.445255	0.733847	0.0651701	-0.180395	-0.649833	0.286473
TAG (54:0)	Control	-0.260304	-0.746795	0.226187	0.294313	0.811981	0.0927041	-0.254062	-0.743323	0.262582
TAG (54:0)	Interaction	0.0823242	-0.585136	0.749784	0.808981	0.983865	0.0693777	0.0868089	-0.628933	0.758151
TAG (54:1)	Pre-ETT	0.744217	0.11109	1.37735	0.0212304	0.192423	0.792857	0.761802	0.0748736	1.42451
TAG (54:1)	Post-ETT	0.799073	0.165945	1.4322	0.013373	0.390559	1.42052	0.804486	0.174528	1.45132
TAG (54:1)	Case	-0.265207	-0.613118	0.0827033	0.135162	0.414807	0.090411	-0.262035	-0.624147	0.137447
TAG (54:1)	Control	-0.320063	-0.690442	0.0503158	0.0903216	0.807503	0.161349	-0.324139	-0.713313	0.0931678
TAG (54:1)	Interaction	0.0548559	-0.4533	0.563012	0.832435	0.983865	0.0427478	0.0674027	-0.501067	0.606491
TAG (54:2)	Pre-ETT	1.0759	0.37648	1.77533	0.00257016	0.111535	2.53408	1.09214	0.328155	1.79811
TAG (54:2)	Post-ETT	0.793238	0.0938141	1.49266	0.0262256	0.475945	0.643106	0.812096	0.0213415	1.52403
TAG (54:2)	Case	-0.468162	-0.863725	-0.0725988	0.0203581	0.254996	0.415425	-0.467647	-0.874468	-0.0425725
TAG (54:2)	Control	-0.185496	-0.606605	0.235613	0.387943	0.863805	0.0491734	-0.173842	-0.640126	0.259287
TAG (54:2)	Interaction	-0.282666	-0.860422	0.295091	0.337606	0.976883	0.0783395	-0.296406	-0.899385	0.342197
TAG (54:3)	Pre-ETT	0.963164	0.146453	1.77988	0.0208094	0.192423	1.07827	0.975778	0.162401	1.78443
TAG (54:3)	Post-ETT	0.625229	-0.191482	1.44194	0.1335	0.548294	0.188203	0.611886	-0.227183	1.45787
TAG (54:3)	Case	-0.399704	-0.835849	0.0364414	0.0724623	0.31665	0.168114	-0.403525	-0.860486	0.0937843
TAG (54:3)	Control	-0.0617687	-0.526081	0.402543	0.794294	0.963108	0.0390058	-0.0619198	-0.541099	0.41577
TAG (54:3)	Interaction	-0.337935	-0.974966	0.299096	0.298465	0.976883	0.0803933	-0.337991	-1.00558	0.335454
TAG (54:4)	Pre-ETT	0.264583	-0.534791	1.06396	0.516517	0.845224	0.0794195	0.289292	-0.56194	1.15835
TAG (54:4)	Post-ETT	0.244282	-0.555092	1.04366	0.549206	0.898872	0.0802035	0.288779	-0.540112	1.23154
TAG (54:4)	Case	-0.104542	-0.536402	0.327318	0.635175	0.854244	0.0430758	-0.110349	-0.572698	0.357055
TAG (54:4)	Control	-0.0842417	-0.543992	0.375508	0.719497	0.946269	0.0444569	-0.0852638	-0.580959	0.416514
TAG (54:4)	Interaction	-0.0203003	-0.651072	0.610471	0.949704	0.983865	0.0497496	-0.024538	-0.713349	0.66023
TAG (54:5) A	Pre-ETT	-0.314056	-1.01791	0.389798	0.381832	0.779827	0.0976088	-0.261633	-1.00997	0.613234
TAG (54:5) A	Post-ETT	0.0403208	-0.663532	0.744174	0.910603	0.980275	0.0685438	0.0770391	-0.678847	0.948884
TAG (54:5) A	Case	0.166168	-0.228976	0.561311	0.409818	0.698731	0.0506797	0.165848	-0.261194	0.588696
TAG (54:5) A	Control	-0.188209	-0.608871	0.232454	0.380537	0.863726	0.0491215	-0.184415	-0.616458	0.253734
TAG (54:5) A	Interaction	0.354376	-0.222767	0.93152	0.228801	0.976883	0.0970733	0.347629	-0.260907	0.960987
TAG (54:5) B	Pre-ETT	0.540363	-0.0397346	1.12046	0.0678934	0.372995	0.319959	0.537714	-0.0664094	1.11303
TAG (54:5) B	Post-ETT	0.322801	-0.257297	0.902899	0.275431	0.724591	0.131663	0.317497	-0.263862	0.933604
TAG (54:5) B	Case	-0.279267	-0.588157	0.0296231	0.0763945	0.31665	0.143105	-0.276764	-0.614641	0.0446975
TAG (54:5) B	Control	-0.061705	-0.390544	0.267134	0.713039	0.946269	0.0370103	-0.0590523	-0.425305	0.299962
TAG (54:5) B	Interaction	-0.217562	-0.668725	0.233601	0.344585	0.976883	0.0673549	-0.220268	-0.698434	0.283191
TAG (54:6) A	Pre-ETT	-0.391187	-1.05772	0.275349	0.250023	0.687744	0.111735	-0.335103	-1.06418	0.441056
TAG (54:6) A	Post-ETT	0.0226228	-0.643912	0.689158	0.946961	0.99752	0.0729722	0.0927841	-0.619175	0.89774
TAG (54:6) A	Case	0.216429	-0.126861	0.55972	0.216581	0.508367	0.0736111	0.218535	-0.151399	0.579882
TAG (54:6) A	Control	-0.19738	-0.56284	0.16808	0.289805	0.811981	0.0645089	-0.203078	-0.580519	0.182245
TAG (54:6) A	Interaction	0.413809	-0.087598	0.915217	0.10576	0.942345	0.165606	0.415069	-0.121772	0.941077
TAG (54:6) B	Pre-ETT	-0.149953	-0.776892	0.476986	0.63922	0.850556	0.0760554	-0.122962	-0.734502	0.570209
TAG (54:6) B	Post-ETT	-0.0877209	-0.71466	0.539218	0.783903	0.942802	0.0707479	-0.0564363	-0.703775	0.6507
TAG (54:6) B	Case	0.0166679	-0.265985	0.299321	0.907987	0.976292	0.0282287	0.0155643	-0.292809	0.318401
TAG (54:6) B	Control	-0.0455642	-0.346471	0.255343	0.766632	0.955994	0.035408	-0.0510391	-0.39342	0.281126
TAG (54:6) B	Interaction	0.062232	-0.350609	0.475073	0.767653	0.983865	0.0403531	0.0711156	-0.362448	0.51202
TAG (54:6) C	Pre-ETT	-0.14022	-0.74029	0.45985	0.646959	0.850556	0.0715628	-0.112718	-0.728512	0.534202
TAG (54:6) C	Post-ETT	0.0429647	-0.557105	0.643035	0.888397	0.968963	0.0627066	0.0721098	-0.561633	0.765193
TAG (54:6) C	Case	0.052052	-0.195992	0.300096	0.680854	0.861324	0.0279317	0.0514602	-0.206038	0.325953
TAG (54:6) C	Control	-0.131133	-0.395196	0.13293	0.330399	0.820848	0.0467486	-0.130422	-0.421019	0.159593
TAG (54:6) C	Interaction	0.183185	-0.179107	0.545477	0.321679	0.976883	0.0552729	0.182398	-0.20772	0.578425
TAG (54:7) A	Pre-ETT	-0.387163	-1.03365	0.259325	0.240489	0.687744	0.113513	-0.336251	-1.05176	0.448312
TAG (54:7) A	Post-ETT	-0.159896	-0.806384	0.486592	0.627848	0.919239	0.0786217	-0.121593	-0.779747	0.652577
TAG (54:7) A	Case	0.124365	-0.271206	0.519937	0.537762	0.81008	0.0432376	0.11437	-0.305775	0.551892
TAG (54:7) A	Control	-0.102902	-0.52402	0.318216	0.631992	0.921489	0.0503183	-0.0949868	-0.557172	0.37294
TAG (54:7) A	Interaction	0.227267	-0.350502	0.805036	0.440733	0.976883	0.0709309	0.226528	-0.436448	0.843469
TAG (54:8)	Pre-ETT	-0.299157	-1.07206	0.473742	0.44808	0.810862	0.0909	-0.286635	-1.09399	0.542263
TAG (54:8)	Post-ETT	-0.342393	-1.11529	0.430506	0.385252	0.812474	0.112501	-0.324348	-1.0775	0.452922
TAG (54:8)	Case	0.179227	-0.145336	0.503791	0.279114	0.56975	0.056874	0.178486	-0.180536	0.539885
TAG (54:8)	Control	0.222463	-0.123061	0.567987	0.206982	0.811981	0.0757715	0.229044	-0.12595	0.596736
TAG (54:8)	Interaction	-0.0432357	-0.517291	0.430819	0.858129	0.983865	0.0419095	-0.0548021	-0.558293	0.457468
TAG (54:9)	Pre-ETT	0.00598647	-0.714597	0.72657	0.987009	0.991465	0.0723666	-0.00201038	-0.753146	0.739922
TAG (54:9)	Post-ETT	-0.360291	-1.08087	0.360293	0.327097	0.779478	0.121828	-0.354853	-1.11712	0.376295
TAG (54:9)	Case	-0.0677841	-0.591124	0.455556	0.799605	0.91366	0.0572106	-0.0641892	-0.617049	0.528662
TAG (54:9)	Control	0.298493	-0.258645	0.855631	0.293684	0.811981	0.106308	0.308981	-0.28729	0.895112
TAG (54:9)	Interaction	-0.366277	-1.13066	0.398109	0.347643	0.976883	0.106481	-0.367963	-1.17373	0.423382
TAG (55:4); TAG (18:1-19:1-18:2)	Pre-ETT	0.728107	-0.0514095	1.50762	0.0671448	0.372995	0.444592	0.74041	-0.0323955	1.53501
TAG (55:4); TAG (18:1-19:1-18:2)	Post-ETT	0.567324	-0.212192	1.34684	0.153741	0.580969	0.235554	0.591412	-0.226894	1.37645
TAG (55:4); TAG (18:1-19:1-18:2)	Case	-0.34393	-0.668783	-0.019078	0.0379801	0.28646	0.216341	-0.3426	-0.68899	-0.00112928
TAG (55:4); TAG (18:1-19:1-18:2)	Control	-0.183148	-0.528979	0.162684	0.299284	0.811981	0.0502914	-0.184001	-0.57954	0.187666
TAG (55:4); TAG (18:1-19:1-18:2)	Interaction	-0.160783	-0.63526	0.313695	0.506589	0.976883	0.0470413	-0.163457	-0.681856	0.381067
TAG (56:0)	Pre-ETT	0.150589	-0.357401	0.658579	0.561231	0.845224	0.0650675	0.173205	-0.382025	0.727991
TAG (56:0)	Post-ETT	0.432314	-0.0756762	0.940304	0.0953188	0.514605	0.210485	0.446463	-0.0871798	0.986925
TAG (56:0)	Case	-0.285361	-0.750702	0.17998	0.229399	0.518185	0.104487	-0.272835	-0.767914	0.198479
TAG (56:0)	Control	-0.567086	-1.06248	-0.0716924	0.0248577	0.807503	0.684824	-0.563596	-1.08635	-0.0478305
TAG (56:0)	Interaction	0.281725	-0.397949	0.961399	0.41656	0.976883	0.0835799	0.284741	-0.416022	0.956318
TAG (56:10)	Pre-ETT	-0.307479	-1.25441	0.639452	0.524501	0.845224	0.0982601	-0.315835	-1.27437	0.659863
TAG (56:10)	Post-ETT	-0.21566	-1.16259	0.731271	0.655327	0.92285	0.0872912	-0.235137	-1.21025	0.702964
TAG (56:10)	Case	0.260583	-0.183339	0.704504	0.249938	0.54331	0.0742891	0.266087	-0.219911	0.742238
TAG (56:10)	Control	0.168763	-0.303827	0.641354	0.483985	0.890803	0.0520659	0.173164	-0.344772	0.665092
TAG (56:10)	Interaction	0.0918192	-0.55657	0.740208	0.781356	0.983865	0.0508379	0.090374	-0.6112	0.777796
TAG (56:3)	Pre-ETT	1.2445	0.366605	2.12239	0.00546207	0.111535	2.22088	1.24322	0.332062	2.10289
TAG (56:3)	Post-ETT	0.636416	-0.241475	1.51431	0.15536	0.580969	0.192033	0.635101	-0.232765	1.52886
TAG (56:3)	Case	-0.613371	-1.09739	-0.129355	0.0129998	0.254996	0.633052	-0.603052	-1.14991	-0.0736723
TAG (56:3)	Control	-0.00529036	-0.520564	0.509983	0.983945	0.996606	0.0385549	-0.00816333	-0.536252	0.527919
TAG (56:3)	Interaction	-0.60808	-1.31503	0.0988692	0.0918234	0.926198	0.191187	-0.606951	-1.30864	0.12393
TAG (56:4)	Pre-ETT	0.704381	-0.0497201	1.45848	0.0671397	0.372995	0.302011	0.674015	-0.0766306	1.45913
TAG (56:4)	Post-ETT	0.558083	-0.196018	1.31218	0.14692	0.571457	0.152845	0.534876	-0.232673	1.29763
TAG (56:4)	Case	-0.305978	-0.676402	0.0644466	0.105454	0.371946	0.106021	-0.303421	-0.694145	0.0798826
TAG (56:4)	Control	-0.15968	-0.554026	0.234667	0.427409	0.879638	0.0414663	-0.168044	-0.592702	0.251843
TAG (56:4)	Interaction	-0.146298	-0.687337	0.394741	0.596127	0.980988	0.043441	-0.13371	-0.708271	0.432571
TAG (56:5) A	Pre-ETT	0.0120425	-0.668121	0.692206	0.972318	0.987857	0.0719489	0.0306424	-0.681749	0.772963
TAG (56:5) A	Post-ETT	0.116475	-0.563689	0.796638	0.737146	0.942802	0.0818652	0.150891	-0.542189	0.909449
TAG (56:5) A	Case	-0.000856033	-0.398446	0.396734	0.996633	0.999284	0.0400597	-0.001072	-0.440285	0.420662
TAG (56:5) A	Control	-0.105288	-0.528555	0.317979	0.625873	0.921489	0.043548	-0.10167	-0.537149	0.349142
TAG (56:5) A	Interaction	0.104432	-0.476285	0.68515	0.724489	0.983865	0.057221	0.0982849	-0.49764	0.721701
TAG (56:5) B	Pre-ETT	0.342736	-0.300826	0.986298	0.296577	0.717282	0.109915	0.354026	-0.293553	1.02707
TAG (56:5) B	Post-ETT	0.0928588	-0.550703	0.73642	0.777329	0.942802	0.0676353	0.0959645	-0.541967	0.781019
TAG (56:5) B	Case	-0.273306	-0.589039	0.0424266	0.0897735	0.356689	0.139689	-0.272073	-0.632882	0.0586628
TAG (56:5) B	Control	-0.0234284	-0.359551	0.312695	0.891336	0.991612	0.0363403	-0.0284569	-0.384838	0.34269
TAG (56:5) B	Interaction	-0.249878	-0.711035	0.211279	0.288233	0.976883	0.0739148	-0.248226	-0.737068	0.228583
TAG (56:5) C	Pre-ETT	0.904574	0.211486	1.59766	0.010527	0.136749	1.55791	0.8984	0.198998	1.62375
TAG (56:5) C	Post-ETT	0.4298	-0.263288	1.12289	0.224207	0.667022	0.115056	0.420176	-0.282677	1.14985
TAG (56:5) C	Case	-0.373754	-0.765584	0.0180755	0.0615465	0.304313	0.204042	-0.374714	-0.788583	0.0596557
TAG (56:5) C	Control	0.10102	-0.316114	0.518155	0.635031	0.921489	0.0401907	0.0931982	-0.353961	0.547082
TAG (56:5) C	Interaction	-0.474774	-1.04708	0.0975295	0.103959	0.942345	0.149969	-0.464317	-1.08392	0.137496
TAG (56:6)	Pre-ETT	0.448593	-0.074728	0.971913	0.09294	0.43535	0.241305	0.453759	-0.0999932	1.02963
TAG (56:6)	Post-ETT	0.148215	-0.375106	0.671535	0.578826	0.898872	0.0693759	0.158218	-0.392809	0.726592
TAG (56:6)	Case	-0.269638	-0.602169	0.0628944	0.112002	0.371946	0.127462	-0.266945	-0.621488	0.0867838
TAG (56:6)	Control	0.0307406	-0.323267	0.384748	0.864856	0.983779	0.0396301	0.0328981	-0.351135	0.412905
TAG (56:6)	Interaction	-0.300378	-0.786072	0.185316	0.225458	0.976883	0.0975709	-0.302913	-0.813048	0.215306
TAG (56:7) A	Pre-ETT	-0.492983	-1.23936	0.253393	0.195472	0.658977	0.136856	-0.425184	-1.20663	0.437535
TAG (56:7) A	Post-ETT	-0.258752	-1.00513	0.487624	0.496836	0.898872	0.0857426	-0.207619	-1.01076	0.639853
TAG (56:7) A	Case	0.15724	-0.126741	0.441221	0.27782	0.569724	0.0489669	0.16246	-0.156491	0.469903
TAG (56:7) A	Control	-0.0769912	-0.379312	0.22533	0.617682	0.921489	0.0302645	-0.074538	-0.392856	0.251675
TAG (56:7) A	Interaction	0.234231	-0.18055	0.649012	0.268375	0.976883	0.0632847	0.228897	-0.218596	0.676935
TAG (56:7) B	Pre-ETT	0.566353	-0.218235	1.35094	0.157129	0.582685	0.201508	0.563185	-0.22195	1.34635
TAG (56:7) B	Post-ETT	0.297982	-0.486605	1.08257	0.456644	0.889316	0.083412	0.283646	-0.510039	1.11002
TAG (56:7) B	Case	-0.177565	-0.424507	0.0693771	0.15874	0.442382	0.0533687	-0.175383	-0.441728	0.0848566
TAG (56:7) B	Control	0.090805	-0.172085	0.353695	0.498411	0.890803	0.0303432	0.0890759	-0.196282	0.382589
TAG (56:7) B	Interaction	-0.26837	-0.629052	0.0923121	0.144748	0.976883	0.0781371	-0.261875	-0.665278	0.122619
TAG (56:8) A	Pre-ETT	-0.523906	-1.40498	0.357165	0.24384	0.687744	0.128845	-0.454039	-1.36157	0.499123
TAG (56:8) A	Post-ETT	-0.217607	-1.09868	0.663464	0.628335	0.919239	0.0775807	-0.179562	-1.06815	0.782379
TAG (56:8) A	Case	0.28584	-0.0779293	0.64961	0.123539	0.396583	0.0942946	0.279639	-0.0931109	0.661438
TAG (56:8) A	Control	-0.0204592	-0.407721	0.366803	0.91753	0.996456	0.0355796	-0.016816	-0.432665	0.400387
TAG (56:8) A	Interaction	0.306299	-0.22502	0.837619	0.25852	0.976883	0.0776205	0.301791	-0.272007	0.87482
TAG (56:8) B	Pre-ETT	0.138128	-0.654251	0.930506	0.732606	0.894305	0.0766677	0.15154	-0.671452	0.987236
TAG (56:8) B	Post-ETT	0.164253	-0.628125	0.956632	0.684534	0.931553	0.075769	0.163496	-0.653578	0.988363
TAG (56:8) B	Case	0.0533349	-0.171244	0.277914	0.641596	0.854244	0.0217367	0.0512913	-0.189347	0.308329
TAG (56:8) B	Control	0.0272093	-0.211874	0.266292	0.823491	0.975016	0.0221777	0.0291446	-0.230587	0.286653
TAG (56:8) B	Interaction	0.0261256	-0.301893	0.354145	0.87595	0.983865	0.0277141	0.0259602	-0.318422	0.374208
TAG (56:9)	Pre-ETT	-0.309481	-1.20465	0.58569	0.498023	0.840667	0.0910581	-0.300097	-1.17974	0.614673
TAG (56:9)	Post-ETT	-0.288802	-1.18397	0.606369	0.527172	0.898872	0.0918745	-0.286052	-1.21783	0.661108
TAG (56:9)	Case	0.195491	-0.179041	0.570022	0.306297	0.595206	0.0526418	0.195899	-0.188065	0.584997
TAG (56:9)	Control	0.174812	-0.223908	0.573531	0.390168	0.863805	0.0483578	0.17143	-0.251647	0.599163
TAG (56:9)	Interaction	0.0206788	-0.52636	0.567717	0.940939	0.983865	0.040474	0.0189111	-0.56551	0.60611
TAG (57:1)	Pre-ETT	0.776597	0.231744	1.32145	0.00521245	0.111535	2.35826	0.776823	0.235013	1.34718
TAG (57:1)	Post-ETT	0.731988	0.187135	1.27684	0.00846013	0.390559	1.3278	0.742182	0.144223	1.30482
TAG (57:1)	Case	-0.314832	-0.711814	0.0821514	0.120096	0.390093	0.138533	-0.31356	-0.736911	0.135019
TAG (57:1)	Control	-0.270222	-0.692843	0.152398	0.210135	0.811981	0.0945867	-0.28188	-0.743247	0.160337
TAG (57:1)	Interaction	-0.0446092	-0.62444	0.535221	0.880142	0.983865	0.0605821	-0.0367552	-0.642398	0.573008
TAG (57:2)	Pre-ETT	0.742733	0.16197	1.3235	0.0121905	0.148676	0.775746	0.733715	0.091008	1.34394
TAG (57:2)	Post-ETT	0.465447	-0.115316	1.04621	0.11623	0.539085	0.149747	0.44371	-0.246745	1.08493
TAG (57:2)	Case	-0.491136	-0.941844	-0.0404275	0.0326983	0.275843	0.405298	-0.487189	-0.949322	-0.0195427
TAG (57:2)	Control	-0.21385	-0.693666	0.265966	0.382369	0.863726	0.0628855	-0.207396	-0.741748	0.306563
TAG (57:2)	Interaction	-0.277286	-0.935588	0.381016	0.409051	0.976883	0.0722964	-0.281287	-1.00548	0.436848
TAG (58:0)	Pre-ETT	0.583222	0.00156889	1.16487	0.0493852	0.301047	0.402234	0.599398	0.0169936	1.21051
TAG (58:0)	Post-ETT	0.497002	-0.084651	1.07865	0.0939892	0.514605	0.206625	0.516572	-0.13731	1.15128
TAG (58:0)	Case	-0.156236	-0.694897	0.382424	0.569709	0.828498	0.061656	-0.161209	-0.698962	0.409168
TAG (58:0)	Control	-0.0700166	-0.643465	0.503431	0.810868	0.968121	0.057386	-0.0715072	-0.65479	0.501477
TAG (58:0)	Interaction	-0.0862199	-0.872984	0.700544	0.829932	0.983865	0.0680477	-0.07872	-0.865286	0.701016
TAG (58:10)	Pre-ETT	-0.210207	-0.999179	0.578765	0.601534	0.845224	0.086751	-0.241017	-0.989397	0.566382
TAG (58:10)	Post-ETT	-0.114052	-0.903024	0.67492	0.776926	0.942802	0.0736156	-0.127129	-0.906489	0.659929
TAG (58:10)	Case	0.209134	-0.0936314	0.5119	0.175788	0.46911	0.0694867	0.210038	-0.096977	0.534466
TAG (58:10)	Control	0.112979	-0.20934	0.435298	0.492079	0.890803	0.0375577	0.111513	-0.223265	0.450056
TAG (58:10)	Interaction	0.0961554	-0.346062	0.538373	0.669982	0.983865	0.0405171	0.103322	-0.351253	0.565256
TAG (58:2)	Pre-ETT	1.282	0.272068	2.29193	0.0128477	0.148676	1.63755	1.29467	0.269086	2.32596
TAG (58:2)	Post-ETT	0.898786	-0.111145	1.90872	0.0811128	0.514605	0.249657	0.890006	-0.162022	1.91166
TAG (58:2)	Case	-0.712641	-1.27999	-0.145295	0.0138202	0.254996	0.63582	-0.709596	-1.30031	-0.11669
TAG (58:2)	Control	-0.329427	-0.933413	0.274558	0.285066	0.811981	0.0668904	-0.334722	-0.995738	0.305952
TAG (58:2)	Interaction	-0.383213	-1.21187	0.445448	0.364733	0.976883	0.0730641	-0.384759	-1.2425	0.517414
TAG (58:3)	Pre-ETT	1.29785	0.264911	2.33079	0.0137925	0.149699	1.28539	1.26401	0.244876	2.32686
TAG (58:3)	Post-ETT	0.811465	-0.221473	1.8444	0.123627	0.539085	0.205509	0.780767	-0.313602	1.84569
TAG (58:3)	Case	-0.734673	-1.27183	-0.197519	0.00734747	0.232245	0.935316	-0.722749	-1.26997	-0.175398
TAG (58:3)	Control	-0.248289	-0.820133	0.323555	0.394771	0.869406	0.055751	-0.250109	-0.868132	0.370593
TAG (58:3)	Interaction	-0.486384	-1.27095	0.298179	0.224342	0.976883	0.0968803	-0.479395	-1.34912	0.342478
TAG (58:4)	Pre-ETT	0.605093	-0.187397	1.39758	0.134524	0.529761	0.194844	0.576787	-0.227143	1.38968
TAG (58:4)	Post-ETT	0.831052	0.0385624	1.62354	0.0398466	0.475945	0.441227	0.782751	-0.0465991	1.63511
TAG (58:4)	Case	-0.364942	-0.790574	0.0606906	0.0928612	0.362115	0.14341	-0.363126	-0.815863	0.0820476
TAG (58:4)	Control	-0.590901	-1.04402	-0.137781	0.0105904	0.807503	0.862097	-0.596272	-1.07339	-0.119735
TAG (58:4)	Interaction	0.225959	-0.395717	0.847635	0.476227	0.976883	0.0614729	0.227518	-0.431759	0.901304
TAG (58:5)	Pre-ETT	0.777352	0.00241569	1.55229	0.0492901	0.301047	0.605632	0.822324	0.0383221	1.5578
TAG (58:5)	Post-ETT	0.489724	-0.285212	1.26466	0.215491	0.661335	0.140841	0.511488	-0.313927	1.36193
TAG (58:5)	Case	-0.411837	-0.746791	-0.0768844	0.0159591	0.254996	0.426044	-0.407835	-0.753762	-0.0473487
TAG (58:5)	Control	-0.12421	-0.480794	0.232375	0.494786	0.890803	0.0364376	-0.12599	-0.504554	0.255146
TAG (58:5)	Interaction	-0.287628	-0.776858	0.201602	0.249198	0.976883	0.0739694	-0.288617	-0.82907	0.229019
TAG (58:6)	Pre-ETT	0.733524	0.109535	1.35751	0.0212217	0.192423	0.545525	0.732423	0.0259831	1.41058
TAG (58:6)	Post-ETT	0.345058	-0.278931	0.969046	0.278438	0.724591	0.100691	0.334876	-0.332988	1.01061
TAG (58:6)	Case	-0.39131	-0.778688	-0.00393121	0.0477199	0.28876	0.214182	-0.379538	-0.821491	0.0254316
TAG (58:6)	Control	-0.00284292	-0.415239	0.409553	0.98922	0.996606	0.0409569	-0.00596349	-0.447521	0.456974
TAG (58:6)	Interaction	-0.388467	-0.954269	0.177336	0.17841	0.976883	0.0977614	-0.389417	-1.0025	0.241095
TAG (58:8)	Pre-ETT	0.562909	-0.277395	1.40321	0.189198	0.64764	0.16749	0.5343	-0.306936	1.36121
TAG (58:8)	Post-ETT	0.0634594	-0.776845	0.903764	0.88233	0.968963	0.0736688	0.054442	-0.753072	0.892047
TAG (58:8)	Case	-0.250743	-0.550956	0.049471	0.101633	0.364543	0.0789562	-0.249287	-0.581107	0.0794965
TAG (58:8)	Control	0.248707	-0.0708948	0.568309	0.127209	0.811981	0.0829165	0.242989	-0.0780975	0.576717
TAG (58:8)	Interaction	-0.49945	-0.93794	-0.0609596	0.0255858	0.566455	0.36988	-0.496181	-0.950811	-0.0506927
TAG (58:9)	Pre-ETT	0.133221	-0.693355	0.959796	0.752086	0.904535	0.0739509	0.111144	-0.700748	0.924302
TAG (58:9)	Post-ETT	-0.0736523	-0.900228	0.752924	0.86136	0.963078	0.077156	-0.0916759	-0.924833	0.726533
TAG (58:9)	Case	0.00842401	-0.268842	0.28569	0.952515	0.990103	0.025348	0.0115021	-0.292151	0.307228
TAG (58:9)	Control	0.215297	-0.0798755	0.510469	0.152836	0.811981	0.0711551	0.21291	-0.121142	0.539243
TAG (58:9)	Interaction	-0.206873	-0.611846	0.1981	0.316725	0.976883	0.0535545	-0.205607	-0.651124	0.242153
TAG (59:2)	Pre-ETT	0.919973	0.249357	1.59059	0.00717218	0.111535	2.41603	0.920947	0.225444	1.58605
TAG (59:2)	Post-ETT	0.877108	0.206492	1.54772	0.0103634	0.390559	1.79826	0.881312	0.20123	1.53745
TAG (59:2)	Case	-0.441332	-0.897746	0.0150831	0.0580668	0.292862	0.206249	-0.444366	-0.930299	0.0504579
TAG (59:2)	Control	-0.398466	-0.884357	0.087424	0.107985	0.811981	0.141104	-0.388701	-0.921195	0.140887
TAG (59:2)	Interaction	-0.0428651	-0.709501	0.623771	0.899711	0.983865	0.0586674	-0.0418327	-0.758501	0.678864
TAG (59:3)	Pre-ETT	0.59207	-0.43301	1.61715	0.257616	0.687744	0.137091	0.592807	-0.48777	1.6208
TAG (59:3)	Post-ETT	0.342661	-0.68242	1.36774	0.512358	0.898872	0.0862619	0.358684	-0.676364	1.42466
TAG (59:3)	Case	-0.437188	-0.947712	0.0733353	0.093265	0.362115	0.147246	-0.436086	-0.963175	0.0627124
TAG (59:3)	Control	-0.187779	-0.731273	0.355715	0.498296	0.890803	0.0440924	-0.182384	-0.760122	0.385864
TAG (59:3)	Interaction	-0.24941	-0.995077	0.496258	0.512104	0.976883	0.0580661	-0.249801	-1.0331	0.522348
TAG (60:1)	Pre-ETT	0.790672	0.0758563	1.50549	0.0301621	0.235476	0.704469	0.82006	0.0893469	1.55427
TAG (60:1)	Post-ETT	0.677213	-0.0376004	1.39203	0.0633301	0.49899	0.300667	0.687023	-0.0512038	1.45006
TAG (60:1)	Case	-0.520087	-0.993313	-0.0468607	0.0312365	0.275843	0.310224	-0.519698	-1.02454	0.00131881
TAG (60:1)	Control	-0.40663	-0.910418	0.097159	0.113656	0.811981	0.142438	-0.408549	-0.958798	0.12527
TAG (60:1)	Interaction	-0.113457	-0.80465	0.577735	0.747663	0.983865	0.0538134	-0.116168	-0.845204	0.609523
TAG (60:11)	Pre-ETT	0.123345	-0.69366	0.94035	0.767306	0.913691	0.0702266	0.110266	-0.69343	0.922879
TAG (60:11)	Post-ETT	-0.0237422	-0.840747	0.793263	0.95458	0.99752	0.0671937	-0.0515572	-0.854379	0.755459
TAG (60:11)	Case	-0.0156793	-0.288989	0.257631	0.910475	0.976292	0.024966	-0.0183874	-0.323469	0.276289
TAG (60:11)	Control	0.131408	-0.159553	0.422369	0.376055	0.861797	0.0371712	0.1353	-0.178947	0.442734
TAG (60:11)	Interaction	-0.147087	-0.546282	0.252108	0.470191	0.976883	0.0430529	-0.148564	-0.56823	0.270927
TAG (60:3)	Pre-ETT	1.0168	0.0397053	1.9939	0.0413893	0.270856	0.493458	0.977912	0.00543345	1.97571
TAG (60:3)	Post-ETT	0.683559	-0.293538	1.66066	0.170327	0.606466	0.182348	0.658749	-0.347995	1.68029
TAG (60:3)	Case	-0.663358	-1.13461	-0.192108	0.00579866	0.232245	0.862994	-0.667952	-1.15928	-0.158101
TAG (60:3)	Control	-0.330115	-0.8318	0.171569	0.19716	0.811981	0.0820356	-0.345823	-0.85356	0.196118
TAG (60:3)	Interaction	-0.333243	-1.02155	0.355062	0.342663	0.976883	0.0621695	-0.323954	-1.04677	0.412767
TAG (60:4)	Pre-ETT	0.372531	-0.372588	1.11765	0.327133	0.745267	0.0865959	0.30457	-0.435736	1.10139
TAG (60:4)	Post-ETT	0.592038	-0.153081	1.33716	0.1194	0.539085	0.188722	0.560916	-0.193394	1.30329
TAG (60:4)	Case	-0.215293	-0.663442	0.232857	0.346411	0.639577	0.0693726	-0.21915	-0.675099	0.276555
TAG (60:4)	Control	-0.4348	-0.911892	0.0422917	0.0740631	0.807503	0.256639	-0.430414	-0.951694	0.0789956
TAG (60:4)	Interaction	0.219507	-0.435057	0.874072	0.511007	0.976883	0.0714249	0.227913	-0.480703	0.913581
TAG (60:5)	Pre-ETT	0.672322	-0.282093	1.62674	0.167382	0.607743	0.161506	0.633522	-0.277651	1.59665
TAG (60:5)	Post-ETT	0.185949	-0.768466	1.14036	0.702564	0.938862	0.083264	0.114798	-0.874305	1.09754
TAG (60:5)	Case	-0.45832	-1.04626	0.129625	0.12655	0.396583	0.144503	-0.460922	-1.08647	0.180571
TAG (60:5)	Control	0.0280526	-0.597862	0.653968	0.930002	0.996456	0.0498044	0.0224221	-0.652843	0.669285
TAG (60:5)	Interaction	-0.486373	-1.34512	0.372376	0.266968	0.976883	0.104772	-0.472134	-1.37068	0.430064
TAG (62:1)	Pre-ETT	1.08355	0.286693	1.88041	0.0076961	0.111535	1.37167	1.09792	0.216466	1.9476
TAG (62:1)	Post-ETT	-0.211961	-1.00882	0.584897	0.602129	0.899152	0.0780333	-0.180367	-1.01562	0.656383
TAG (62:1)	Case	-0.6977	-1.41978	0.0243794	0.0582529	0.292862	0.333752	-0.682273	-1.38774	0.0348579
TAG (62:1)	Control	0.597812	-0.1709	1.36652	0.127452	0.811981	0.216789	0.585073	-0.218087	1.37318
TAG (62:1)	Interaction	-1.29551	-2.35018	-0.240848	0.0160599	0.498393	1.35489	-1.27479	-2.39756	-0.195438
TAG (62:3)	Pre-ETT	0.762317	0.0491647	1.47547	0.0361635	0.268169	0.597683	0.776949	0.0358088	1.53836
TAG (62:3)	Post-ETT	0.366622	-0.346531	1.07977	0.313651	0.766895	0.0966972	0.381637	-0.336931	1.15614
TAG (62:3)	Case	-0.542349	-1.03798	-0.0467138	0.0319775	0.275843	0.358605	-0.543157	-1.05291	0.00734689
TAG (62:3)	Control	-0.146653	-0.674297	0.38099	0.585923	0.902779	0.0585998	-0.148979	-0.727652	0.419649
TAG (62:3)	Interaction	-0.395695	-1.11962	0.328226	0.284027	0.976883	0.0979244	-0.396453	-1.14326	0.38141
TAG (62:4)	Pre-ETT	-0.300755	-1.15709	0.555576	0.491222	0.837525	0.0822232	-0.261776	-1.16298	0.667375
TAG (62:4)	Post-ETT	-0.844922	-1.70125	0.011409	0.0531314	0.49899	0.334697	-0.795286	-1.71005	0.125127
TAG (62:4)	Case	-0.270883	-1.06431	0.522542	0.503399	0.794371	0.0824719	-0.268467	-1.09939	0.523087
TAG (62:4)	Control	0.273283	-0.571383	1.11795	0.525998	0.896241	0.0774421	0.266759	-0.572685	1.10515
TAG (62:4)	Interaction	-0.544167	-1.70304	0.614706	0.357399	0.976883	0.124258	-0.530518	-1.66522	0.6334
TAG (64:2)	Pre-ETT	0.474494	-0.230172	1.17916	0.186914	0.64764	0.173843	0.451277	-0.271131	1.18895
TAG (64:2)	Post-ETT	0.201692	-0.502974	0.906358	0.574806	0.898872	0.0907066	0.211756	-0.515422	0.928001
TAG (64:2)	Case	-0.493816	-0.966308	-0.0213246	0.0405187	0.287668	0.377167	-0.49787	-0.994767	0.0206497
TAG (64:2)	Control	-0.221014	-0.72402	0.281992	0.389138	0.863805	0.0779657	-0.228082	-0.756909	0.295126
TAG (64:2)	Interaction	-0.272802	-0.962921	0.417316	0.438476	0.976883	0.0895955	-0.262967	-1.01258	0.465052
Tagatose	Pre-ETT	0.253579	-0.290185	0.797342	0.360712	0.918644	0.0880427	0.24123	-0.352256	0.80906
Tagatose	Post-ETT	0.210585	-0.333178	0.754349	0.447828	0.854349	0.0801421	0.197507	-0.404563	0.772327
Tagatose	Case	-0.239572	-0.733632	0.254487	0.34191	0.795297	0.0853806	-0.237263	-0.723203	0.250299
Tagatose	Control	-0.196579	-0.724751	0.331593	0.465712	0.899957	0.0752363	-0.200959	-0.725413	0.342728
Tagatose	Interaction	-0.0429936	-0.766223	0.680236	0.907246	0.961008	0.067074	-0.0389114	-0.77636	0.676895
Taurine	Pre-ETT	-0.236202	-1.07608	0.60368	0.581493	0.985305	0.0942572	-0.243947	-1.12385	0.599158	0.212976	0.467115	-0.0753212	1.03665
Taurine	Post-ETT	0.0168625	-0.823019	0.856744	0.968611	0.984051	0.0700494	0.0197688	-0.888266	0.926178	0.674909	0.73039	0.198239	1.27205
Taurine	Case	0.440498	-0.12496	1.00596	0.126803	0.621821	0.147756	0.435474	-0.177224	1.0064	0.347373	0.00771402	-0.348892	0.33503
Taurine	Control	0.187433	-0.396569	0.771436	0.529321	0.924441	0.0609524	0.187077	-0.437619	0.821646	0.155797	-0.0977056	-0.443357	0.244801
Taurine	Interaction	0.253064	-0.559833	1.06596	0.541756	0.914886	0.0700846	0.251433	-0.611251	1.13506	1.45219	0.295061	-0.182919	0.763764
Taurocholic acid	Pre-ETT	0.473265	-0.193287	1.13982	0.16404	0.665511	0.188394	0.468533	-0.199406	1.13651	3.48121	0.467782	-0.0264509	0.924367
Taurocholic acid	Post-ETT	0.600455	-0.0660968	1.26701	0.0774614	0.494744	0.346137	0.586604	-0.100333	1.27344	0.405948	0.0311951	-0.457911	0.500652
Taurocholic acid	Case	0.198246	-0.242962	0.639454	0.378501	0.837345	0.0697916	0.200076	-0.265	0.658016	0.0886157	-0.383916	-0.624194	-0.151347
Taurocholic acid	Control	0.0710557	-0.384622	0.526733	0.75989	0.973728	0.054677	0.0773019	-0.404313	0.569474	1.45759	0.129206	-0.100297	0.349498
Taurocholic acid	Interaction	0.12719	-0.507086	0.761466	0.694299	0.96638	0.058036	0.119096	-0.562717	0.776174	0.0725545	-0.296262	-0.620744	0.0125295
Testosterone	Pre-ETT	-0.131177	-0.793826	0.531472	0.698022	0.985305	0.0821423	-0.180278	-0.856674	0.503639
Testosterone	Post-ETT	0.163063	-0.499585	0.825712	0.62959	0.863457	0.0818539	0.118829	-0.554684	0.770982
Testosterone	Case	-0.250913	-0.88694	0.385114	0.439399	0.861863	0.0956619	-0.254228	-0.892034	0.389194
Testosterone	Control	-0.545154	-1.20204	0.111732	0.103825	0.778687	0.332573	-0.55685	-1.20059	0.0578091
Testosterone	Interaction	0.29424	-0.620106	1.20859	0.528221	0.909234	0.103719	0.305941	-0.597412	1.20465
Theanine	Pre-ETT	-0.371264	-0.799045	0.0565169	0.0889391	0.551757	0.156252	-0.355305	-0.794027	0.0722427
Theanine	Post-ETT	-0.117202	-0.544983	0.310579	0.591277	0.851406	0.0503578	-0.0985384	-0.565837	0.34683
Theanine	Case	0.252147	-0.134715	0.63901	0.201442	0.713439	0.0853925	0.249417	-0.136078	0.636661
Theanine	Control	-0.00191454	-0.401464	0.397635	0.992507	0.993942	0.0428542	-0.00164128	-0.399335	0.396212
Theanine	Interaction	0.254062	-0.302088	0.810212	0.370597	0.835924	0.0705584	0.245548	-0.291786	0.810324
Theophylline	Pre-ETT	-0.583516	-1.57536	0.408323	0.248877	0.764622	0.155821	-0.598295	-1.62419	0.370338	1.5401	-0.419813	-1.04383	0.194686
Theophylline	Post-ETT	-0.290041	-1.28188	0.701798	0.566544	0.851406	0.0863647	-0.27931	-1.27485	0.674004	0.903485	-0.265788	-0.887724	0.31445
Theophylline	Case	0.559982	-0.0637596	1.18372	0.0784733	0.526481	0.236162	0.559766	-0.085699	1.257	0.576123	0.105738	-0.287383	0.464499
Theophylline	Control	0.266507	-0.377691	0.910704	0.417455	0.894547	0.0686606	0.273529	-0.374552	0.927707	0.438902	0.0343998	-0.383698	0.426589
Theophylline	Interaction	0.293475	-0.60321	1.19016	0.521214	0.909234	0.0757384	0.292119	-0.676131	1.21242	1.12713	0.29114	-0.259577	0.821645
Thiazolidine-4-carboxylic acid	Pre-ETT	0.0632844	-0.591195	0.717764	0.849687	0.985305	0.0725961	0.0533813	-0.632985	0.739131	0.550751	0.13837	-0.343104	0.628922
Thiazolidine-4-carboxylic acid	Post-ETT	0.824483	0.170004	1.47896	0.0135463	0.391346	0.984019	0.815208	0.100404	1.48843	0.94429	0.227305	-0.276259	0.699785
Thiazolidine-4-carboxylic acid	Case	0.533388	-0.0805576	1.14733	0.0886071	0.54038	0.265072	0.52659	-0.114572	1.16555	0.487929	0.00248978	-0.37692	0.37494
Thiazolidine-4-carboxylic acid	Control	-0.227811	-0.861891	0.406269	0.481325	0.915483	0.0927625	-0.222817	-0.88068	0.39949	0.684814	0.0145158	-0.359376	0.377671
Thiazolidine-4-carboxylic acid	Interaction	0.761199	-0.121403	1.6438	0.0909575	0.598891	0.340299	0.75956	-0.117954	1.6694	0.861182	0.204501	-0.31391	0.689136
Threitol	Pre-ETT	-0.262108	-1.15674	0.632525	0.565814	0.918644	0.0921009	-0.238947	-1.15846	0.66825
Threitol	Post-ETT	0.0961523	-0.798481	0.990786	0.83316	0.968633	0.0763215	0.100236	-0.784506	0.999835
Threitol	Case	0.435272	-0.300569	1.17111	0.246302	0.795297	0.106484	0.438554	-0.368569	1.17851
Threitol	Control	0.0770119	-0.709636	0.86366	0.847838	0.947194	0.0709652	0.0780915	-0.708751	0.881017
Threitol	Interaction	0.35826	-0.718901	1.43542	0.51448	0.816143	0.0987049	0.338394	-0.774368	1.39518
Threonic acid	Pre-ETT	0.123756	-0.76541	1.01292	0.785014	0.951688	0.0765615	0.126301	-0.73121	1.00028	0.796236	-0.127641	-0.627151	0.362501
Threonic acid	Post-ETT	-0.122271	-1.01144	0.766895	0.787531	0.968633	0.0853217	-0.105294	-1.0413	0.798909	0.776417	-0.124113	-0.624568	0.327197
Threonic acid	Case	-0.0611766	-0.412189	0.289836	0.732656	0.952453	0.0310322	-0.053832	-0.429969	0.316391	0.774484	0.00333853	-0.184653	0.18457
Threonic acid	Control	0.18485	-0.190398	0.560097	0.334299	0.79232	0.0522776	0.177462	-0.21843	0.579879	0.724403	0.015074	-0.187256	0.20883
Threonic acid	Interaction	-0.246026	-0.759855	0.267803	0.348014	0.799381	0.0664087	-0.240662	-0.800875	0.297628	0.720638	-0.021299	-0.292156	0.243071
Threonine - BA	Pre-ETT	-0.374742	-1.22047	0.470984	0.385142	0.944338	0.107279	-0.389535	-1.2135	0.465924	0.407476	0.00572347	-0.533974	0.567484
Threonine - BA	Post-ETT	-0.345148	-1.19087	0.500577	0.423781	0.806449	0.105783	-0.371443	-1.24935	0.503895	0.28858	0.170905	-0.365836	0.750487
Threonine - BA	Case	0.274982	-0.154447	0.704411	0.20946	0.72179	0.0743445	0.273241	-0.166841	0.743117	1.38807	0.199935	-0.100917	0.498776
Threonine - BA	Control	0.245389	-0.198124	0.688901	0.27818	0.831843	0.0698296	0.252191	-0.217689	0.694107	0.884774	0.135278	-0.182039	0.444035
Threonine - BA	Interaction	0.0295936	-0.58775	0.646937	0.925145	0.985719	0.044859	0.0340079	-0.60862	0.66088	0.583539	0.0910527	-0.335258	0.518123
Threonine - PM	Pre-ETT	0.470817	-0.222013	1.16365	0.182891	0.852167	0.179172	0.459356	-0.245596	1.12283	0.771092	0.299475	-0.182378	0.777125
Threonine - PM	Post-ETT	0.135828	-0.557002	0.828659	0.700795	0.961712	0.0772712	0.114038	-0.585602	0.832536	0.574728	0.355464	-0.140908	0.833994
Threonine - PM	Case	-0.223216	-0.811344	0.364913	0.456952	0.907557	0.0910931	-0.224798	-0.814596	0.380079	0.722686	-0.00171769	-0.336193	0.338029
Threonine - PM	Control	0.111773	-0.516963	0.740509	0.727516	0.921163	0.0732041	0.0989983	-0.545435	0.74139	0.744911	-0.0352034	-0.389197	0.331886
Threonine - PM	Interaction	-0.334989	-1.19592	0.525943	0.445689	0.816143	0.115257	-0.321263	-1.19147	0.553459	0.695474	-0.070841	-0.550369	0.420748
Thromboxane B2	Pre-ETT	-0.0682688	-0.570704	0.434167	0.789999	0.986025	0.054125	-0.0647919	-0.630852	0.490594
Thromboxane B2	Post-ETT	-0.103678	-0.606114	0.398758	0.685889	0.94571	0.0583975	-0.101113	-0.651788	0.4556
Thromboxane B2	Case	-0.289779	-0.750998	0.17144	0.218165	0.933174	0.108591	-0.282175	-0.763956	0.169924
Thromboxane B2	Control	-0.25437	-0.762608	0.253869	0.326619	0.797294	0.0761233	-0.247028	-0.772529	0.257326
Thromboxane B2	Interaction	-0.0354092	-0.721725	0.650907	0.919455	0.969258	0.0567044	-0.0421257	-0.73499	0.669231
TMAO	Pre-ETT	0.267282	-0.326747	0.861312	0.377841	0.943777	0.0907139	0.250448	-0.404487	0.884254	0.74792	0.0527305	-0.424657	0.532034
TMAO	Post-ETT	-0.0664846	-0.660514	0.527545	0.826368	0.916191	0.0692262	-0.0866926	-0.747877	0.534806	0.679187	-0.057153	-0.521137	0.423982
TMAO	Case	-0.311355	-0.738266	0.115557	0.152878	0.631753	0.123575	-0.310869	-0.767534	0.141337	1.21509	-0.153685	-0.430091	0.124525
TMAO	Control	0.022412	-0.4185	0.463325	0.92064	0.993942	0.0468001	0.0246721	-0.46316	0.498013	0.744298	-0.0400835	-0.323242	0.229913
TMAO	Interaction	-0.333767	-0.947491	0.279957	0.286467	0.779326	0.0985591	-0.334622	-1.00093	0.315524	0.886979	-0.163727	-0.536276	0.209045
Tocopherol alpha-	Pre-ETT	0.524095	-0.0370139	1.0852	0.0671493	0.608469	0.243268	0.506348	-0.141561	1.11886
Tocopherol alpha-	Post-ETT	0.383193	-0.177916	0.944302	0.180733	0.738424	0.15032	0.373625	-0.27876	1.00082
Tocopherol alpha-	Case	-0.0706712	-0.367509	0.226167	0.640766	0.943838	0.0371311	-0.0700834	-0.395031	0.26545
Tocopherol alpha-	Control	0.0702305	-0.247103	0.387564	0.664456	0.921163	0.0410114	0.071571	-0.268024	0.411761
Tocopherol alpha-	Interaction	-0.140902	-0.575428	0.293625	0.525071	0.816143	0.0550611	-0.146947	-0.612507	0.322221
Tocopherol gamma-	Pre-ETT	-0.527307	-1.30158	0.246965	0.18194	0.852167	0.210969	-0.535845	-1.32049	0.271849
Tocopherol gamma-	Post-ETT	-0.196579	-0.970851	0.577693	0.618757	0.9413	0.0938884	-0.222152	-1.02296	0.567133
Tocopherol gamma-	Case	0.132574	-0.195446	0.460593	0.428274	0.887583	0.043149	0.132431	-0.224585	0.488519
Tocopherol gamma-	Control	-0.198154	-0.548822	0.152514	0.268065	0.751633	0.058085	-0.193775	-0.561833	0.181727
Tocopherol gamma-	Interaction	0.330728	-0.149444	0.810899	0.177027	0.799381	0.100405	0.327003	-0.192999	0.830078
Torasemide	Pre-ETT	-1.11288	-1.96239	-0.263379	0.0102397	0.435187	1.3003	-1.10183	-2.00198	-0.187447
Torasemide	Post-ETT	-0.764336	-1.61384	0.0851688	0.0778223	0.494744	0.351445	-0.779625	-1.68991	0.179343
Torasemide	Case	0.345786	-0.344598	1.03617	0.326263	0.828346	0.093426	0.329648	-0.41577	1.07455
Torasemide	Control	-0.00276226	-0.715787	0.710263	0.993942	0.993942	0.0584827	6.32939e-05	-0.747681	0.743227
Torasemide	Interaction	0.348548	-0.643941	1.34104	0.491257	0.900827	0.0971112	0.360934	-0.746638	1.39788
trans-12,13-Epoxy-11-oxo-trans-9-octadecenoic acid	Pre-ETT	-0.830711	-1.6	-0.0614174	0.0343074	0.473442	0.495872	-0.838179	-1.66679	-0.00586234
trans-12,13-Epoxy-11-oxo-trans-9-octadecenoic acid	Post-ETT	-0.593974	-1.36327	0.175319	0.130204	0.94571	0.159925	-0.598507	-1.46821	0.201581
trans-12,13-Epoxy-11-oxo-trans-9-octadecenoic acid	Case	-0.0298836	-0.735808	0.676041	0.933875	0.955716	0.0470968	-0.0245745	-0.746665	0.73517
trans-12,13-Epoxy-11-oxo-trans-9-octadecenoic acid	Control	-0.26662	-1.04451	0.511272	0.501729	0.901065	0.0618937	-0.247005	-1.04354	0.513479
trans-12,13-Epoxy-11-oxo-trans-9-octadecenoic acid	Interaction	0.236736	-0.813714	1.28719	0.658699	0.969258	0.0674781	0.215281	-0.796557	1.27292
trans-4-Hydroxyproline	Pre-ETT	-0.0924853	-1.03902	0.854047	0.848128	0.95674	0.0782625	-0.0486269	-0.98834	0.956798	0.863296	0.406578	-0.111526	0.953993
trans-4-Hydroxyproline	Post-ETT	-0.467006	-1.41354	0.479526	0.333534	0.845529	0.108089	-0.424563	-1.39577	0.547364	0.634881	0.0217197	-0.513309	0.585497
trans-4-Hydroxyproline	Case	-0.421615	-1.26932	0.426091	0.329656	0.795297	0.11347	-0.417141	-1.24628	0.431428	0.90052	-0.16492	-0.623127	0.291194
trans-4-Hydroxyproline	Control	-0.0470941	-0.95333	0.859142	0.918874	0.977797	0.0717181	-0.0271531	-0.971038	0.882173	0.530443	0.213214	-0.256632	0.690467
trans-4-Hydroxyproline	Interaction	-0.374521	-1.61544	0.866394	0.55416	0.822929	0.113144	-0.404357	-1.64743	0.858698	2.16514	-0.535385	-1.11341	0.0699624
Tripelennamine	Pre-ETT	0.0159493	-0.575335	0.607233	0.957837	0.985305	0.0665897	0.0252997	-0.62348	0.640973
Tripelennamine	Post-ETT	-0.0494886	-0.640773	0.541796	0.869698	0.935812	0.0641638	-0.0553297	-0.686941	0.584918
Tripelennamine	Case	0.0532291	-0.408438	0.514897	0.821218	0.952786	0.0522294	0.0572226	-0.399271	0.539935
Tripelennamine	Control	0.118667	-0.358141	0.595475	0.625698	0.926805	0.058955	0.122956	-0.369032	0.629408
Tripelennamine	Interaction	-0.0654378	-0.729127	0.598251	0.846766	0.983251	0.0637022	-0.0751161	-0.782884	0.645443
Tryptophan - BA	Pre-ETT	0.921883	0.246167	1.5976	0.00749545	0.400793	0.871757	0.871601	0.102523	1.60104	6.39398	0.842566	0.20154	1.48332
Tryptophan - BA	Post-ETT	0.657045	-0.0186709	1.33276	0.0566752	0.437944	0.294879	0.633628	-0.161534	1.33202	2.97904	0.62948	0.0163742	1.22707
Tryptophan - BA	Case	-0.150186	-0.521872	0.221501	0.428388	0.855142	0.0532225	-0.150719	-0.544661	0.258863	0.663176	-0.177749	-0.471602	0.114174
Tryptophan - BA	Control	0.114653	-0.269224	0.498529	0.55829	0.924441	0.0438968	0.112278	-0.291411	0.532982	0.492388	0.0607734	-0.265502	0.378918
Tryptophan - BA	Interaction	-0.264838	-0.799171	0.269495	0.331329	0.835498	0.0679037	-0.254945	-0.840943	0.304709	0.636113	-0.203211	-0.643434	0.211822
Tryptophan - PM	Pre-ETT	0.467713	-0.323908	1.25933	0.246862	0.876738	0.141991	0.467819	-0.364716	1.27306	1.49296	0.548191	-0.00949271	1.11084
Tryptophan - PM	Post-ETT	-0.15228	-0.943901	0.63934	0.706152	0.961712	0.0816307	-0.172504	-1.01948	0.665791	0.502972	0.232236	-0.310688	0.80755
Tryptophan - PM	Case	-0.486272	-1.1911	0.218561	0.176311	0.795297	0.152722	-0.4723	-1.17883	0.21179	1.89536	-0.338603	-0.764727	0.0727774
Tryptophan - PM	Control	0.133721	-0.619777	0.887219	0.727969	0.921163	0.072636	0.135612	-0.607929	0.924326	0.659145	-0.0151209	-0.480564	0.433345
Tryptophan - PM	Interaction	-0.619993	-1.65176	0.411777	0.238897	0.799381	0.174652	-0.632859	-1.64904	0.378287	1.33845	-0.40223	-0.992076	0.21628
Tyrosine - BA	Pre-ETT	0.652812	-0.475857	1.78148	0.256951	0.770854	0.151243	0.643697	-0.49847	1.79774	0.720825	0.0442239	-0.558526	0.617923
Tyrosine - BA	Post-ETT	0.199557	-0.929112	1.32823	0.728939	0.892451	0.0780532	0.187751	-0.922937	1.29784	0.480695	-0.237211	-0.869187	0.35284
Tyrosine - BA	Case	-0.25547	-0.7644	0.253459	0.325187	0.828346	0.0552904	-0.261324	-0.800512	0.292961	0.692161	-0.290581	-0.620713	0.03521
Tyrosine - BA	Control	0.197785	-0.327836	0.723405	0.460812	0.910907	0.0472669	0.189884	-0.389359	0.746318	0.587132	0.0147267	-0.326326	0.352685
Tyrosine - BA	Interaction	-0.453255	-1.18489	0.278378	0.224664	0.768786	0.0863659	-0.442046	-1.20204	0.332518	0.757162	-0.238414	-0.720224	0.22577
Tyrosine - PM	Pre-ETT	-0.137224	-0.674922	0.400474	0.616938	0.918644	0.0531	-0.118993	-0.663912	0.455002	0.721426	-0.134541	-0.63678	0.348719
Tyrosine - PM	Post-ETT	-0.47276	-1.01046	0.0649383	0.084842	0.606745	0.198316	-0.461433	-1.0328	0.123872	1.4471	-0.442578	-0.949503	0.0439386
Tyrosine - PM	Case	-0.484164	-0.903952	-0.0643767	0.0237881	0.564116	0.420236	-0.487509	-0.945058	-0.0379249	9.81051	-0.448737	-0.750066	-0.140777
Tyrosine - PM	Control	-0.148628	-0.5974	0.300144	0.516262	0.921163	0.0543419	-0.149987	-0.641675	0.328259	0.831037	-0.150114	-0.471943	0.176236
Tyrosine - PM	Interaction	-0.335536	-0.950043	0.27897	0.284534	0.799381	0.0875805	-0.335313	-0.974197	0.335945	1.41962	-0.308385	-0.72524	0.115217
Urea	Pre-ETT	0.158191	-0.513459	0.829841	0.644352	0.918644	0.0867618	0.149923	-0.586691	0.83809	3.02896	0.384177	-0.0473505	0.829123
Urea	Post-ETT	0.505006	-0.166643	1.17666	0.140569	0.670045	0.208713	0.479146	-0.196776	1.19932	0.559508	0.090236	-0.35566	0.519563
Urea	Case	0.0531513	-0.584867	0.69117	0.870299	0.98412	0.0718905	0.0614337	-0.56947	0.67104	1.21274	-0.23367	-0.453679	-0.0193871
Urea	Control	-0.293664	-0.975734	0.388407	0.398749	0.838546	0.110094	-0.298457	-0.963239	0.381972	0.877653	0.0499441	-0.162412	0.263494
Urea	Interaction	0.346815	-0.587148	1.28078	0.466732	0.816143	0.120787	0.348029	-0.570911	1.27603	0.469008	-0.212723	-0.50867	0.0677937
Uric acid	Pre-ETT	0.284197	-0.246406	0.8148	0.293819	0.885618	0.106578	0.291124	-0.290351	0.850247	0.499594	-0.187576	-0.667952	0.259757
Uric acid	Post-ETT	0.142779	-0.387824	0.673382	0.597913	0.939578	0.0703946	0.149869	-0.387793	0.707527	0.484404	-0.142786	-0.607257	0.324133
Uric acid	Case	0.0719706	-0.244435	0.388376	0.655728	0.943838	0.0412319	0.0753823	-0.257646	0.407905	1.38059	0.122366	-0.0458665	0.290647
Uric acid	Control	0.213389	-0.124863	0.551641	0.216288	0.742381	0.0868531	0.213056	-0.142274	0.580075	1.12898	0.0893114	-0.0828003	0.258331
Uric acid	Interaction	-0.141418	-0.604589	0.321752	0.549554	0.822929	0.0608289	-0.146726	-0.645431	0.358228	0.716305	0.034444	-0.194815	0.269895
Uridine	Pre-ETT	0.175435	-0.568688	0.919558	0.644022	0.918644	0.089659	0.184264	-0.561634	0.951023	0.52634	-0.0680953	-0.588253	0.466338
Uridine	Post-ETT	-0.131534	-0.875656	0.612589	0.729005	0.968633	0.0719616	-0.120339	-0.907477	0.643207	0.561428	-0.107879	-0.627572	0.426988
Uridine	Case	-0.165661	-0.865904	0.534583	0.642877	0.943838	0.0793604	-0.167688	-0.857465	0.521891	0.710697	0.0609741	-0.316898	0.438451
Uridine	Control	0.141308	-0.607283	0.8899	0.711402	0.921163	0.0723777	0.13728	-0.607596	0.84696	0.726493	0.0572153	-0.309763	0.439434
Uridine	Interaction	-0.306969	-1.33202	0.718083	0.557241	0.822929	0.109727	-0.297328	-1.28314	0.67511	0.721949	-0.0460493	-0.531369	0.470689
Urocanic acid	Pre-ETT	-0.905277	-1.98428	0.173723	0.100093	0.551757	0.272291	-0.923395	-2.07039	0.224954
Urocanic acid	Post-ETT	-0.741077	-1.82008	0.337922	0.178257	0.598101	0.160453	-0.740643	-1.89864	0.371942
Urocanic acid	Case	0.929112	-0.100946	1.95917	0.0770798	0.526481	0.311508	0.90076	-0.106746	1.95174
Urocanic acid	Control	0.764912	-0.298927	1.82875	0.158765	0.831843	0.172399	0.749601	-0.340021	1.79987
Urocanic acid	Interaction	0.1642	-1.3166	1.645	0.82795	0.983251	0.0819126	0.181785	-1.3356	1.67919
Valdecoxib	Pre-ETT	-0.211401	-0.85677	0.433968	0.520862	0.97287	0.0902886	-0.23837	-0.880208	0.443077
Valdecoxib	Post-ETT	-0.6438	-1.28917	0.00156858	0.0505594	0.429755	0.492597	-0.653718	-1.29658	0.0202157
Valdecoxib	Case	-0.0521265	-0.67693	0.572677	0.870111	0.952786	0.0617398	-0.0485694	-0.667448	0.551722
Valdecoxib	Control	0.380273	-0.265021	1.02557	0.248086	0.831843	0.140152	0.36804	-0.250026	1.03788
Valdecoxib	Interaction	-0.4324	-1.33061	0.465812	0.345411	0.835498	0.133263	-0.429371	-1.31872	0.471801
Valine	Pre-ETT	0.289526	-0.446338	1.02539	0.440619	0.918644	0.106345	0.312325	-0.443651	1.04402	1.42232	0.406684	-0.0983709	0.893762
Valine	Post-ETT	0.00509562	-0.730768	0.740959	0.989171	0.996137	0.0790947	0.0235835	-0.710686	0.75581	0.657642	0.0455083	-0.479238	0.569918
Valine	Case	-0.48954	-1.17701	0.197934	0.162817	0.795297	0.191611	-0.478239	-1.15834	0.21854	2.06665	-0.242994	-0.551586	0.0973629
Valine	Control	-0.20511	-0.940051	0.529831	0.584383	0.921163	0.0886863	-0.204829	-0.94679	0.51705	0.55448	0.0441389	-0.277688	0.374363
Valine	Interaction	-0.28443	-1.29079	0.721929	0.579613	0.822929	0.107423	-0.280839	-1.23711	0.715236	2.12719	-0.396009	-0.832057	0.067991
Valsartan	Pre-ETT	-0.14145	-0.955102	0.672201	0.733305	0.985305	0.0813176	-0.146086	-0.95991	0.684192
Valsartan	Post-ETT	0.566443	-0.247208	1.38009	0.172417	0.598101	0.198175	0.572317	-0.29743	1.39779
Valsartan	Case	-0.0544258	-0.68047	0.571618	0.864702	0.952786	0.0635284	-0.0679522	-0.753139	0.591143
Valsartan	Control	-0.762319	-1.40889	-0.115744	0.0208429	0.483176	0.732151	-0.762662	-1.42271	-0.0475464
Valsartan	Interaction	0.707894	-0.192101	1.60789	0.123167	0.640972	0.226799	0.706224	-0.223071	1.66238
Vanillic acid	Pre-ETT	0.231252	-0.448449	0.910952	0.504881	0.97287	0.0819444	0.221114	-0.465034	0.953463
Vanillic acid	Post-ETT	0.843638	0.163937	1.52334	0.0149872	0.391346	1.12341	0.848786	0.121083	1.54875
Vanillic acid	Case	0.512254	0.0789432	0.945565	0.0205014	0.343516	0.567045	0.506487	0.0492629	0.980361
Vanillic acid	Control	-0.100132	-0.547654	0.347389	0.660996	0.926805	0.0556071	-0.0988444	-0.570547	0.398554
Vanillic acid	Interaction	0.612386	-0.0105373	1.23531	0.0540034	0.531048	0.377097	0.603879	-0.0606803	1.25824
Vanillin	Pre-ETT	0.156025	-0.772031	1.08408	0.741771	0.985305	0.0794782	0.126665	-0.798753	1.11872
Vanillin	Post-ETT	0.243099	-0.684956	1.17115	0.60767	0.851406	0.0919525	0.249519	-0.723515	1.19424
Vanillin	Case	0.0470066	-0.419282	0.513296	0.843371	0.952786	0.0423967	0.0486103	-0.455498	0.525362
Vanillin	Control	-0.0400678	-0.521649	0.441513	0.870463	0.993942	0.0410476	-0.0452087	-0.554586	0.453235
Vanillin	Interaction	0.0870744	-0.583258	0.757407	0.799037	0.983251	0.0538787	0.0884276	-0.59832	0.823822
Venlafaxine	Pre-ETT	-1.71651	-3.47802	0.0450059	0.0561477	0.510861	0.496058	-1.71447	-3.53228	0.03463
Venlafaxine	Post-ETT	-1.49656	-3.25807	0.264953	0.0958806	0.500165	0.304061	-1.52219	-3.28999	0.300757
Venlafaxine	Case	-0.293802	-1.87498	1.28737	0.715719	0.908002	0.0664201	-0.325826	-1.84833	1.25324
Venlafaxine	Control	-0.51375	-2.14678	1.11928	0.537497	0.924441	0.0809509	-0.480747	-2.18339	1.11753
Venlafaxine	Interaction	0.219948	-2.05314	2.49303	0.849584	0.983251	0.0811402	0.238511	-2.12755	2.51073
Xylitol	Pre-ETT	0.168382	-0.551723	0.888487	0.646738	0.918644	0.0787502	0.169757	-0.556967	0.906831
Xylitol	Post-ETT	0.429828	-0.290277	1.14993	0.242044	0.844201	0.145233	0.438978	-0.295385	1.19167
Xylitol	Case	-0.312565	-0.990768	0.365638	0.36637	0.806013	0.108173	-0.304579	-0.974249	0.345497
Xylitol	Control	-0.574011	-1.29904	0.151018	0.12073	0.72376	0.240421	-0.563543	-1.27729	0.146243
Xylitol	Interaction	0.261446	-0.731342	1.25423	0.605752	0.822929	0.0912643	0.241014	-0.728522	1.21912
Xylose	Pre-ETT	-0.0640501	-0.638915	0.510815	0.827137	0.956341	0.0661097	-0.0595016	-0.64954	0.522288	0.703829	0.154855	-0.367966	0.684368
Xylose	Post-ETT	0.472444	-0.102421	1.04731	0.107231	0.606745	0.23999	0.469057	-0.124354	1.08186	3.24074	0.49623	-0.00908953	0.966113
Xylose	Case	0.428188	-0.0871109	0.943487	0.103391	0.795297	0.267616	0.427697	-0.0624392	0.941914	1.83967	0.295408	-0.0762328	0.669337
Xylose	Control	-0.108306	-0.659184	0.442572	0.699984	0.921163	0.0598214	-0.102625	-0.646899	0.446506	0.620244	-0.0543408	-0.42284	0.311229
Xylose	Interaction	0.536494	-0.217826	1.29081	0.163323	0.799381	0.243113	0.529924	-0.218331	1.2583	1.85879	0.418052	-0.0888551	0.955313

### Sheet: Table S3D
Table S3D. Regression and Bayesian estimates in the metabolomics analyses comparing ME/CFSYF vs. HCYF.
Metabolites	ME/CFSYF vs. HCYF
	Comparison*	Coefficient	95% CI		p-value	padj	BF	MAP	95% HDI		BFcombined	MAPcombined	95% HDIcombined
11-Hydroxy-arachidonic acid	Pre-ETT	-2.46048	-4.28446	-0.636501	0.00819523	0.033263	1.59969	-2.43841	-4.22744	-0.509272
11-Hydroxy-arachidonic acid	Post-ETT	-0.128786	-1.95276	1.69519	0.889934	0.977044	0.0756357	-0.166002	-2.04546	1.81581
11-Hydroxy-arachidonic acid	Case	1.4248	0.249426	2.60017	0.0175067	0.172566	0.934001	1.41484	0.259678	2.60504
11-Hydroxy-arachidonic acid	Control	-0.906895	-2.47406	0.660267	0.256709	0.59043	0.122823	-0.862414	-2.56646	0.695424
11-Hydroxy-arachidonic acid	Interaction	2.33169	0.372741	4.29065	0.0196535	0.121662	1.08423	2.30301	0.300439	4.30298
12,13-Dihydroxyoctadec-9-enoic acid	Pre-ETT	-1.94747	-3.04663	-0.848306	0.000515408	0.012832	9.57789	-1.92579	-3.1016	-0.768184	6.80838	-0.687402	-1.32884	-0.0257489
12,13-Dihydroxyoctadec-9-enoic acid	Post-ETT	-0.0161373	-1.1153	1.08302	0.977044	0.977044	0.0645572	0.00542019	-1.17178	1.18509	1.70692	-0.428489	-1.05708	0.233438
12,13-Dihydroxyoctadec-9-enoic acid	Case	1.12558	0.283429	1.96774	0.00880342	0.163717	1.43296	1.1164	0.255221	1.99707	1.51672	0.290026	-0.205043	0.763466
12,13-Dihydroxyoctadec-9-enoic acid	Control	-0.805747	-1.92862	0.317125	0.159598	0.521503	0.206068	-0.796396	-1.88786	0.329044	0.934489	0.111141	-0.3733	0.598333
12,13-Dihydroxyoctadec-9-enoic acid	Interaction	1.93133	0.52774	3.33492	0.00699889	0.108066	2.63649	1.89743	0.465848	3.25635	1.21219	0.338175	-0.336883	0.966025
12,13-Epoxy-9-octadecenoic acid	Pre-ETT	-1.44823	-2.34772	-0.548745	0.00160131	0.0147802	8.31396	-1.42393	-2.32387	-0.503424
12,13-Epoxy-9-octadecenoic acid	Post-ETT	-0.0452997	-0.944787	0.854188	0.921371	0.977044	0.0793342	-0.0540651	-0.986114	0.853907
12,13-Epoxy-9-octadecenoic acid	Case	0.403002	-0.105804	0.911809	0.120567	0.743137	0.167714	0.39453	-0.133335	0.932829
12,13-Epoxy-9-octadecenoic acid	Control	-0.99993	-1.67834	-0.321522	0.00386641	0.266782	2.33705	-0.969149	-1.68812	-0.264888
12,13-Epoxy-9-octadecenoic acid	Interaction	1.40293	0.554922	2.25094	0.00118475	0.0408737	4.29399	1.37291	0.440225	2.30125
13-Hydroxyoctadeca-9,11,15-trienoic acid	Pre-ETT	-1.47358	-2.54965	-0.397503	0.00727521	0.0318267	1.82617	-1.44865	-2.55242	-0.315287
13-Hydroxyoctadeca-9,11,15-trienoic acid	Post-ETT	0.157572	-0.918502	1.23365	0.774111	0.977044	0.0844492	0.128589	-0.967512	1.31757
13-Hydroxyoctadeca-9,11,15-trienoic acid	Case	0.489179	-0.382172	1.36053	0.271189	0.743137	0.120014	0.481522	-0.362418	1.37363
13-Hydroxyoctadeca-9,11,15-trienoic acid	Control	-1.14197	-2.30377	0.0198306	0.0540408	0.385531	0.657432	-1.12252	-2.23406	0.0123098
13-Hydroxyoctadeca-9,11,15-trienoic acid	Interaction	1.63115	0.178898	3.0834	0.0277073	0.147062	1.38769	1.60477	0.200799	2.96781
13-Hydroxyoctadecadienoic acid	Pre-ETT	-1.61903	-2.59365	-0.644405	0.00113049	0.0147802	6.43003	-1.60053	-2.6419	-0.568101
13-Hydroxyoctadecadienoic acid	Post-ETT	-0.212031	-1.18665	0.762592	0.669821	0.977044	0.0946445	-0.240004	-1.25095	0.743002
13-Hydroxyoctadecadienoic acid	Case	0.486512	-0.171063	1.14409	0.147032	0.743137	0.158703	0.478165	-0.198836	1.16798
13-Hydroxyoctadecadienoic acid	Control	-0.920485	-1.79725	-0.0437171	0.0396198	0.385531	0.546793	-0.906182	-1.85499	0.0496315
13-Hydroxyoctadecadienoic acid	Interaction	1.407	0.311038	2.50296	0.0118625	0.108066	1.31278	1.38836	0.180351	2.53158
14,15-Dihydroxyeicosa-5,8,11,17-tetraenoic acid	Pre-ETT	-1.32428	-2.15658	-0.491978	0.00181768	0.0147802	9.09601	-1.38597	-2.23787	-0.543162
14,15-Dihydroxyeicosa-5,8,11,17-tetraenoic acid	Post-ETT	-0.854686	-1.68699	-0.0223844	0.0441487	0.977044	0.616959	-0.901282	-1.76467	-0.0285199
14,15-Dihydroxyeicosa-5,8,11,17-tetraenoic acid	Case	0.273593	-0.269096	0.816282	0.323103	0.743137	0.0818269	0.274809	-0.301652	0.832205
14,15-Dihydroxyeicosa-5,8,11,17-tetraenoic acid	Control	-0.196001	-0.919587	0.527585	0.595485	0.790163	0.085227	-0.203636	-0.986408	0.547365
14,15-Dihydroxyeicosa-5,8,11,17-tetraenoic acid	Interaction	0.469594	-0.434888	1.37408	0.308875	0.608926	0.131082	0.471977	-0.43621	1.46953
17,18-Dihydroxyeicosa-5,8,11,14-tetraenoic acid	Pre-ETT	-1.18053	-1.89615	-0.464911	0.00122378	0.0147802	4.85928	-1.17435	-1.93372	-0.414953
17,18-Dihydroxyeicosa-5,8,11,14-tetraenoic acid	Post-ETT	0.0163042	-0.699314	0.731923	0.964383	0.977044	0.0739419	0.0143003	-0.724002	0.730371
17,18-Dihydroxyeicosa-5,8,11,14-tetraenoic acid	Case	0.732253	0.161868	1.30264	0.0118635	0.163717	1.71093	0.725778	0.180353	1.29773
17,18-Dihydroxyeicosa-5,8,11,14-tetraenoic acid	Control	-0.46458	-1.22509	0.295933	0.231191	0.550075	0.163879	-0.444546	-1.17367	0.32889
17,18-Dihydroxyeicosa-5,8,11,14-tetraenoic acid	Interaction	1.19683	0.246192	2.14748	0.0136043	0.108066	1.8587	1.16173	0.223783	2.11367
19,20-Dihydroxydocosa-4,7,10,13,16-pentaenoic acid	Pre-ETT	-1.09659	-1.89881	-0.294379	0.0073801	0.0318267	1.81806	-1.0902	-1.9293	-0.22266
19,20-Dihydroxydocosa-4,7,10,13,16-pentaenoic acid	Post-ETT	-0.502115	-1.30433	0.3001	0.219912	0.977044	0.138514	-0.489924	-1.36896	0.369381
19,20-Dihydroxydocosa-4,7,10,13,16-pentaenoic acid	Case	0.209614	-0.420887	0.840115	0.514658	0.905245	0.0715221	0.213729	-0.419923	0.835632
19,20-Dihydroxydocosa-4,7,10,13,16-pentaenoic acid	Control	-0.384865	-1.22553	0.455803	0.369565	0.671053	0.114679	-0.382202	-1.20381	0.457511
19,20-Dihydroxydocosa-4,7,10,13,16-pentaenoic acid	Interaction	0.594479	-0.456356	1.64531	0.26752	0.55936	0.172919	0.58902	-0.482264	1.6105
2,5-Dihydroxypyrazine	Pre-ETT	-0.189876	-1.19726	0.817504	0.711812	0.948589	0.0827905	-0.152649	-1.17754	0.810431
2,5-Dihydroxypyrazine	Post-ETT	0.664196	-0.343184	1.67158	0.196266	0.821832	0.201447	0.677747	-0.370247	1.72911
2,5-Dihydroxypyrazine	Case	1.05964	0.344111	1.77518	0.00370145	0.12922	3.28978	1.04182	0.283357	1.76722
2,5-Dihydroxypyrazine	Control	0.205571	-0.683951	1.09509	0.650582	0.96719	0.0967213	0.210052	-0.745183	1.08616
2,5-Dihydroxypyrazine	Interaction	0.854072	-0.287522	1.99567	0.142559	0.841451	0.192	0.841622	-0.285451	2.04673
2,6-Diaminopimelic acid	Pre-ETT	-0.356129	-0.930936	0.218678	0.224625	0.806753	0.101236	-0.35746	-0.959243	0.235206
2,6-Diaminopimelic acid	Post-ETT	0.457312	-0.117495	1.03212	0.118918	0.779067	0.164152	0.441742	-0.140706	1.04756
2,6-Diaminopimelic acid	Case	-0.219537	-0.690966	0.251891	0.361386	0.867454	0.0713714	-0.220358	-0.700226	0.23255
2,6-Diaminopimelic acid	Control	-1.03298	-1.59409	-0.471866	0.00030834	0.0393133	14.095	-1.01793	-1.59842	-0.459964
2,6-Diaminopimelic acid	Interaction	0.813441	0.0805752	1.54631	0.0295962	0.471689	0.406237	0.790764	0.0521862	1.54585
5-Hydroxy-6,8,11,14,17-eicosapentaenoic acid	Pre-ETT	-1.12854	-1.71691	-0.540182	0.000170301	0.0117507	9.32338	-1.11051	-1.73655	-0.434523
5-Hydroxy-6,8,11,14,17-eicosapentaenoic acid	Post-ETT	0.115312	-0.47305	0.703674	0.700883	0.977044	0.087722	0.142624	-0.522435	0.809493
5-Hydroxy-6,8,11,14,17-eicosapentaenoic acid	Case	0.717975	0.300259	1.13569	0.000754946	0.0520913	4.9659	0.707744	0.262616	1.14409
5-Hydroxy-6,8,11,14,17-eicosapentaenoic acid	Control	-0.525881	-1.08284	0.0310736	0.0642251	0.385531	0.357108	-0.528327	-1.09704	0.0542093
5-Hydroxy-6,8,11,14,17-eicosapentaenoic acid	Interaction	1.24386	0.547663	1.94005	0.00046217	0.0318898	10.7819	1.23443	0.522556	1.95077
5-Hydroxy-6,8,11,14-eicosatetraenoic acid	Pre-ETT	-0.911104	-1.55227	-0.26994	0.0053505	0.0318267	2.34843	-0.878466	-1.54969	-0.206767
5-Hydroxy-6,8,11,14-eicosatetraenoic acid	Post-ETT	0.210438	-0.430726	0.851603	0.520039	0.977044	0.100673	0.202095	-0.470496	0.846122
5-Hydroxy-6,8,11,14-eicosatetraenoic acid	Case	0.386614	-0.134385	0.907614	0.145831	0.743137	0.204091	0.386053	-0.144482	0.913627
5-Hydroxy-6,8,11,14-eicosatetraenoic acid	Control	-0.734928	-1.42959	-0.0402623	0.03812	0.385531	0.683223	-0.708472	-1.40676	-0.0123158
5-Hydroxy-6,8,11,14-eicosatetraenoic acid	Interaction	1.12154	0.25321	1.98987	0.0113576	0.108066	2.28997	1.08755	0.234874	1.93798
5-Ketoeicosa-6,8,11,14-tetraenoic acid	Pre-ETT	-1.04392	-1.80136	-0.286479	0.00690768	0.0318267	1.80284	-1.00992	-1.78731	-0.202185
5-Ketoeicosa-6,8,11,14-tetraenoic acid	Post-ETT	-0.0622688	-0.819708	0.69517	0.871993	0.977044	0.0808724	-0.0706619	-0.859006	0.753183
5-Ketoeicosa-6,8,11,14-tetraenoic acid	Case	0.247937	-0.367545	0.863419	0.429797	0.898666	0.0975083	0.252513	-0.355733	0.846666
5-Ketoeicosa-6,8,11,14-tetraenoic acid	Control	-0.733712	-1.55435	0.0869306	0.0797145	0.392878	0.428211	-0.702072	-1.51937	0.116259
5-Ketoeicosa-6,8,11,14-tetraenoic acid	Interaction	0.981649	-0.0441543	2.00745	0.0607102	0.232723	0.647466	0.951861	-0.0721357	1.95693
6-Ketoprostaglandin F1 alpha	Pre-ETT	-1.45574	-2.3771	-0.534387	0.00195661	0.0147802	5.65052	-1.43586	-2.42711	-0.481024
6-Ketoprostaglandin F1 alpha	Post-ETT	0.41585	-0.505508	1.33721	0.376362	0.977044	0.108466	0.396374	-0.560848	1.36738
6-Ketoprostaglandin F1 alpha	Case	1.02478	0.293295	1.75626	0.00603577	0.163717	2.27008	1.00967	0.272577	1.69985
6-Ketoprostaglandin F1 alpha	Control	-0.846818	-1.82213	0.12849	0.0888018	0.394337	0.318803	-0.830855	-1.76379	0.111224
6-Ketoprostaglandin F1 alpha	Interaction	1.87159	0.652459	3.09073	0.00262194	0.0603047	7.35928	1.84551	0.650061	3.06272
6-trans-Leukotriene B4	Pre-ETT	-1.19012	-1.86597	-0.514257	0.000557914	0.012832	10.4523	-1.17471	-1.89949	-0.468567
6-trans-Leukotriene B4	Post-ETT	-0.113596	-0.789454	0.562263	0.741836	0.977044	0.0861966	-0.111337	-0.843862	0.58133
6-trans-Leukotriene B4	Case	0.37563	-0.173561	0.924821	0.180064	0.743137	0.162047	0.37349	-0.169512	0.899976
6-trans-Leukotriene B4	Control	-0.700889	-1.43314	0.0313653	0.0606538	0.385531	0.474284	-0.697349	-1.41898	0.0451035
6-trans-Leukotriene B4	Interaction	1.07652	0.161201	1.99184	0.0211585	0.121662	1.602	1.05738	0.185297	1.97398
8-Hydroxyeicosa-5,9,11,14-tetraenoic acid	Pre-ETT	-2.06531	-3.38394	-0.746677	0.00214206	0.0147802	5.72702	-2.1074	-3.44791	-0.718676
8-Hydroxyeicosa-5,9,11,14-tetraenoic acid	Post-ETT	-0.968325	-2.28696	0.350309	0.150071	0.977044	0.246611	-1.00721	-2.37842	0.413619
8-Hydroxyeicosa-5,9,11,14-tetraenoic acid	Case	0.218532	-0.852967	1.29003	0.689352	0.905245	0.0726473	0.1975	-0.816591	1.28576
8-Hydroxyeicosa-5,9,11,14-tetraenoic acid	Control	-0.878454	-2.30712	0.550212	0.22815	0.550075	0.185435	-0.890052	-2.18702	0.536662
8-Hydroxyeicosa-5,9,11,14-tetraenoic acid	Interaction	1.09699	-0.688846	2.88282	0.228609	0.5258	0.242833	1.09933	-0.628921	2.78061
9,10-Epoxystearic acid	Pre-ETT	-1.01177	-1.74	-0.283533	0.00646796	0.0318267	2.00745	-0.975634	-1.77063	-0.200822
9,10-Epoxystearic acid	Post-ETT	-0.0673094	-0.795543	0.660925	0.856245	0.977044	0.090949	-0.068354	-0.814107	0.68448
9,10-Epoxystearic acid	Case	0.176472	-0.415279	0.768222	0.558884	0.905245	0.0774516	0.174743	-0.406398	0.752512
9,10-Epoxystearic acid	Control	-0.767986	-1.55699	0.0210146	0.0564221	0.385531	0.660406	-0.748573	-1.53753	0.0363331
9,10-Epoxystearic acid	Interaction	0.944458	-0.041793	1.93071	0.0605305	0.232723	0.602247	0.917632	-0.0761802	1.9233
9-Hydroxy-5,7,11,14,17-icosapentaenoic acid	Pre-ETT	-1.2836	-2.0967	-0.470508	0.00197396	0.0147802	4.90019	-1.26322	-2.11245	-0.37079
9-Hydroxy-5,7,11,14,17-icosapentaenoic acid	Post-ETT	0.0931485	-0.719947	0.906244	0.822342	0.977044	0.0845904	0.0971826	-0.750257	0.987919
9-Hydroxy-5,7,11,14,17-icosapentaenoic acid	Case	0.805903	0.145195	1.46661	0.0168172	0.172566	1.05699	0.789531	0.113102	1.47003
9-Hydroxy-5,7,11,14,17-icosapentaenoic acid	Control	-0.570849	-1.45179	0.310094	0.204066	0.521503	0.19553	-0.564097	-1.45329	0.339268
9-Hydroxy-5,7,11,14,17-icosapentaenoic acid	Interaction	1.37675	0.275573	2.47793	0.0142678	0.108066	2.1476	1.35933	0.251528	2.4461
9-Ketooctadeca-10,12-dienoic acid	Pre-ETT	-1.4185	-2.50647	-0.330531	0.0106063	0.0406574	1.16804	-1.4116	-2.58357	-0.227911
9-Ketooctadeca-10,12-dienoic acid	Post-ETT	0.435394	-0.652578	1.52337	0.432832	0.977044	0.0939431	0.421131	-0.753978	1.56266
9-Ketooctadeca-10,12-dienoic acid	Case	1.09976	0.255485	1.94403	0.0106778	0.163717	1.29519	1.08256	0.221949	1.94216
9-Ketooctadeca-10,12-dienoic acid	Control	-0.75414	-1.87983	0.371555	0.189168	0.521503	0.202838	-0.732008	-1.90894	0.423533
9-Ketooctadeca-10,12-dienoic acid	Interaction	1.8539	0.446778	3.26101	0.00981507	0.108066	2.32118	1.82709	0.390549	3.23946
9S,10R-Dihydroxy-stearic acid	Pre-ETT	-1.10934	-1.89678	-0.321896	0.00575947	0.0318267	2.36498	-1.08134	-1.89845	-0.237089
9S,10R-Dihydroxy-stearic acid	Post-ETT	-0.19915	-0.986593	0.588294	0.620114	0.977044	0.0965563	-0.18845	-1.01274	0.618223
9S,10R-Dihydroxy-stearic acid	Case	0.128798	-0.511065	0.768661	0.693196	0.905245	0.0720315	0.12407	-0.502623	0.763296
9S,10R-Dihydroxy-stearic acid	Control	-0.781391	-1.63454	0.0717594	0.0726363	0.385531	0.570218	-0.766313	-1.62033	0.0686679
9S,10R-Dihydroxy-stearic acid	Interaction	0.910189	-0.156249	1.97663	0.0943666	0.2831	0.46412	0.891752	-0.135914	1.9247
Adipic acid	Pre-ETT	0.32381	-0.372263	1.01988	0.361892	0.948589	0.0904997	0.327108	-0.378591	1.02965	0.594891	0.0954373	-0.407123	0.565736
Adipic acid	Post-ETT	-0.473175	-1.16925	0.222898	0.182749	0.821832	0.138723	-0.449803	-1.15885	0.304089	2.88551	-0.724548	-1.21291	-0.241887
Adipic acid	Case	0.0472821	-0.468753	0.563317	0.85748	0.943228	0.0528803	0.0506667	-0.471023	0.572522	0.135629	-0.266511	-0.596316	0.0425624
Adipic acid	Control	0.844267	0.202751	1.48578	0.00989691	0.471753	1.55072	0.832123	0.200011	1.49862	36.941	0.655666	0.265904	1.03424
Adipic acid	Interaction	-0.796985	-1.62029	0.0263225	0.0577883	0.751247	0.30269	-0.782455	-1.61579	0.0575137	1.07872	-0.725052	-1.20705	-0.235282
alpha-Hydroxyhippuric acid	Pre-ETT	1.57963	-0.0445853	3.20385	0.0566291	0.598259	0.74605	1.5301	-0.218755	3.20956
alpha-Hydroxyhippuric acid	Post-ETT	1.04725	-0.576973	2.67146	0.206329	0.788751	0.286104	1.00328	-0.618253	2.74084
alpha-Hydroxyhippuric acid	Case	-1.13718	-1.79865	-0.475704	0.000753084	0.0960182	9.11072	-1.14201	-1.89258	-0.445636
alpha-Hydroxyhippuric acid	Control	-0.604792	-1.3921	0.182521	0.132172	0.747447	0.226934	-0.598368	-1.46055	0.218129
alpha-Hydroxyhippuric acid	Interaction	-0.532388	-1.56069	0.495917	0.31023	0.784551	0.101888	-0.527455	-1.60788	0.567065
Arabitol	Pre-ETT	0.541005	-0.190305	1.27232	0.147077	0.894753	0.174565	0.515892	-0.216784	1.23855	0.486161	0.00695546	-0.460417	0.480912
Arabitol	Post-ETT	-0.578773	-1.31008	0.152538	0.120865	0.821832	0.212231	-0.581886	-1.34718	0.171239	0.308378	-0.0452129	-0.524749	0.461865
Arabitol	Case	-0.887997	-1.50298	-0.273019	0.00465353	0.12922	3.85808	-0.882173	-1.47509	-0.277256	2.86407	-0.275222	-0.590991	0.0277153
Arabitol	Control	0.231781	-0.532738	0.996299	0.552374	0.936098	0.0847442	0.227099	-0.543824	0.997263	1.55231	-0.315913	-0.640659	0.0199006
Arabitol	Interaction	-1.11978	-2.10094	-0.138612	0.025296	0.751247	0.77491	-1.11909	-2.07239	-0.137075	1.09309	-0.217108	-0.638703	0.207897
beta-Hydroxymyristic acid	Pre-ETT	-0.56916	-1.2548	0.11648	0.103738	0.598259	0.217074	-0.571189	-1.26535	0.121958	0.554729	0.00600901	-0.434755	0.465163
beta-Hydroxymyristic acid	Post-ETT	0.540799	-0.144842	1.22644	0.122124	0.779067	0.157294	0.508408	-0.196107	1.1879	0.340194	-0.14444	-0.613845	0.307388
beta-Hydroxymyristic acid	Case	0.123075	-0.327262	0.573411	0.592202	0.908439	0.053549	0.121842	-0.359286	0.601939	1.28067	-0.262951	-0.603005	0.0661666
beta-Hydroxymyristic acid	Control	-0.986884	-1.52289	-0.450877	0.000307806	0.0393133	10.1311	-0.964092	-1.54347	-0.398776	0.733245	-0.146895	-0.504333	0.236082
beta-Hydroxymyristic acid	Interaction	1.10996	0.409883	1.81003	0.00188683	0.240571	2.06386	1.08667	0.364745	1.80797	0.288726	0.0148556	-0.469728	0.488493
Carboxyibuprofen	Pre-ETT	0.0128826	-1.21031	1.23607	0.983531	0.991353	0.111554	0.0399445	-1.33101	1.46092
Carboxyibuprofen	Post-ETT	1.19607	-0.027121	2.41926	0.0553006	0.748302	0.634913	1.21603	-0.130835	2.56452
Carboxyibuprofen	Case	1.25843	0.530639	1.98622	0.000701496	0.0960182	10.6743	1.25669	0.475795	2.01482
Carboxyibuprofen	Control	0.075244	-0.791	0.941488	0.864816	0.999361	0.0904713	0.082918	-0.876385	0.996078
Carboxyibuprofen	Interaction	1.18319	0.0517896	2.31458	0.0403956	0.512939	0.461009	1.18004	-0.0524079	2.38669
Ceramide (d40:1)	Pre-ETT	0.57804	0.27784	0.878241	0.000160689	0.0357532	0.70002	0.559676	0.0963776	0.870756
Ceramide (d40:1)	Post-ETT	0.421005	0.120804	0.721205	0.00598363	0.139262	0.269789	0.393125	-0.0710252	0.722507
Ceramide (d40:1)	Case	-0.0361576	-0.192709	0.120394	0.65078	0.88419	0.0183508	-0.0339986	-0.217211	0.140559
Ceramide (d40:1)	Control	0.120878	-0.0654555	0.307212	0.203563	0.928949	0.0416838	0.12191	-0.0876031	0.329913
Ceramide (d40:1)	Interaction	-0.157036	-0.400405	0.0863336	0.205986	0.857259	0.0317315	-0.159372	-0.439595	0.110928
DAG (36:4)	Pre-ETT	0.722639	0.0406656	1.40461	0.0378168	0.687164	0.486403	0.71954	0.0181751	1.41025
DAG (36:4)	Post-ETT	1.09603	0.414061	1.77801	0.00163294	0.0908321	3.31125	1.10637	0.377517	1.80376
DAG (36:4)	Case	0.179124	-0.121091	0.479339	0.242236	0.695452	0.061031	0.180399	-0.136315	0.495505
DAG (36:4)	Control	-0.194271	-0.551599	0.163056	0.286609	0.993224	0.0604368	-0.195229	-0.592487	0.171634
DAG (36:4)	Interaction	0.373395	-0.0933081	0.840099	0.116856	0.825411	0.0979247	0.372624	-0.12795	0.877475
Docosahexanoic acid	Pre-ETT	-2.19174	-3.76684	-0.616636	0.00638609	0.407113	6.65964	-2.18214	-3.81683	-0.667037	1.76625	-0.411396	-1.10272	0.294297
Docosahexanoic acid	Post-ETT	-1.88532	-3.46042	-0.310211	0.0189776	0.439935	1.89268	-1.87487	-3.50641	-0.208448	0.716543	-0.151534	-0.844632	0.566765
Docosahexanoic acid	Case	0.495626	-0.574458	1.56571	0.36399	0.867454	0.155302	0.457085	-0.652824	1.62119	0.915971	0.0265312	-0.330513	0.374185
Docosahexanoic acid	Control	0.189202	-1.08446	1.46287	0.770935	0.982942	0.132982	0.198287	-1.14974	1.50476	0.568195	-0.240319	-0.613212	0.118407
Docosahexanoic acid	Interaction	0.306424	-1.3571	1.96995	0.718078	0.941699	0.10572	0.308073	-1.42391	2.00456	0.989173	0.280995	-0.200813	0.773686
Ferulic acid	Pre-ETT	0.488218	-0.496525	1.47296	0.331192	0.915646	0.13498	0.476015	-0.560323	1.42473
Ferulic acid	Post-ETT	-0.430666	-1.41541	0.554076	0.391352	0.93817	0.118476	-0.443927	-1.44296	0.541596
Ferulic acid	Case	-0.0296904	-0.46375	0.404369	0.893351	0.970279	0.0467471	-0.0268424	-0.499482	0.447515
Ferulic acid	Control	0.889194	0.372559	1.40583	0.000742601	0.0631211	6.45193	0.891282	0.346304	1.41341
Ferulic acid	Interaction	-0.918884	-1.59366	-0.244111	0.00760742	0.323315	1.10744	-0.923131	-1.61223	-0.18652
Galactonic acid	Pre-ETT	-1.25271	-2.13598	-0.369438	0.00544024	0.388977	2.23826	-1.24755	-2.14561	-0.303811	3.20988	-0.45049	-0.952367	0.068082
Galactonic acid	Post-ETT	-0.00282327	-0.886094	0.880447	0.995001	0.995001	0.0751378	0.00220467	-0.901293	0.913325	0.601413	0.000479389	-0.522043	0.508355
Galactonic acid	Case	1.17645	0.433686	1.91922	0.00190699	0.12922	5.59003	1.163	0.42518	1.90639	7.24164	0.509675	0.17493	0.834053
Galactonic acid	Control	-0.0734331	-0.996812	0.849946	0.876136	0.983855	0.0839062	-0.0609887	-0.947044	0.825634	1.31786	0.181667	-0.183572	0.52024
Galactonic acid	Interaction	1.24988	0.0648408	2.43493	0.0387148	0.751247	0.693088	1.22992	0.052235	2.35135	4.75672	0.481427	0.0293956	0.930204
LPE (20:4)	Pre-ETT	0.226451	-0.6495	1.1024	0.612372	0.986256	0.0746866	0.155072	-0.718063	1.05031
LPE (20:4)	Post-ETT	-0.214444	-1.09039	0.661507	0.631353	0.985828	0.0862358	-0.263842	-1.14791	0.619173
LPE (20:4)	Case	-0.578305	-0.923548	-0.233062	0.00102683	0.0854607	4.06321	-0.57688	-0.948401	-0.215477
LPE (20:4)	Control	-0.13741	-0.548331	0.273512	0.51221	0.993224	0.0500438	-0.139858	-0.57633	0.290871
LPE (20:4)	Interaction	-0.440895	-0.977597	0.0958068	0.107378	0.79549	0.0964782	-0.44002	-0.990948	0.134238
PC (32:1)	Pre-ETT	-0.821392	-1.21107	-0.431719	3.6055e-05	0.0160445	10.214	-0.8084	-1.23042	-0.386535
PC (32:1)	Post-ETT	-0.8334	-1.22307	-0.443726	2.7675e-05	0.0108212	8.75757	-0.823639	-1.23377	-0.39862
PC (32:1)	Case	-0.211543	-0.402462	-0.0206231	0.0298799	0.309222	0.172926	-0.210489	-0.427408	-0.00783296
PC (32:1)	Control	-0.199536	-0.426776	0.0277042	0.0852485	0.73015	0.0996983	-0.197691	-0.433013	0.0466052
PC (32:1)	Interaction	-0.0120071	-0.308804	0.28479	0.936801	0.98973	0.0171263	-0.00882719	-0.334543	0.290706
PC (33:1)	Pre-ETT	-0.993947	-1.62415	-0.363748	0.00199319	0.221743	3.22492	-0.967563	-1.62648	-0.332148
PC (33:1)	Post-ETT	-0.914634	-1.54483	-0.284435	0.00444705	0.133636	1.78134	-0.89975	-1.52781	-0.247825
PC (33:1)	Case	-0.151223	-0.369084	0.0666389	0.173686	0.623309	0.0541732	-0.148923	-0.39823	0.0807042
PC (33:1)	Control	-0.230535	-0.489842	0.0287717	0.0814221	0.73015	0.123554	-0.230379	-0.497811	0.0419068
PC (33:1)	Interaction	0.0793127	-0.259367	0.417992	0.646242	0.959138	0.0233556	0.082137	-0.282867	0.432672
PC (34:1)	Pre-ETT	-0.584718	-1.11068	-0.0587609	0.0293365	0.629293	0.52338	-0.583991	-1.09028	-0.0652847
PC (34:1)	Post-ETT	-0.87567	-1.40163	-0.349713	0.00110178	0.0708017	4.88394	-0.855981	-1.40217	-0.320261
PC (34:1)	Case	-0.2672	-0.467501	-0.0668988	0.00893389	0.189313	0.423134	-0.267612	-0.484288	-0.0470894
PC (34:1)	Control	0.0237519	-0.214654	0.262158	0.845184	0.994542	0.0261749	0.0264584	-0.243041	0.277149
PC (34:1)	Interaction	-0.290952	-0.602333	0.0204291	0.0670446	0.729988	0.0876774	-0.290687	-0.617805	0.060428
PC (36:1)	Pre-ETT	-0.376943	-1.1745	0.420615	0.354279	0.986256	0.097292	-0.357111	-1.12211	0.394222
PC (36:1)	Post-ETT	-0.864886	-1.66244	-0.0673283	0.0335515	0.452438	0.976551	-0.848666	-1.60743	-0.111884
PC (36:1)	Case	-0.411007	-0.576398	-0.245615	1.11249e-06	0.000495058	116.45	-0.410111	-0.597339	-0.227225
PC (36:1)	Control	0.0769363	-0.119919	0.273791	0.443672	0.993224	0.0256094	0.0740573	-0.136668	0.291055
PC (36:1)	Interaction	-0.487943	-0.745054	-0.230832	0.00019954	0.0887954	2.4677	-0.485147	-0.763422	-0.20248
PE (36:1)	Pre-ETT	-0.685321	-1.2062	-0.164436	0.00991734	0.398477	1.17168	-0.681691	-1.18578	-0.167964
PE (36:1)	Post-ETT	-0.899029	-1.41991	-0.378145	0.00071742	0.0708017	7.76969	-0.903316	-1.44437	-0.371021
PE (36:1)	Case	-0.284306	-0.529172	-0.0394405	0.0228666	0.274789	0.288005	-0.284435	-0.5391	-0.0237785
PE (36:1)	Control	-0.0705973	-0.362046	0.220851	0.634958	0.993224	0.0325328	-0.0721079	-0.374026	0.244358
PE (36:1)	Interaction	-0.213709	-0.594368	0.16695	0.271176	0.864711	0.0434246	-0.214915	-0.620528	0.168515
Phenylacetylglutamine	Pre-ETT	0.0238016	-0.767159	0.814762	0.952969	0.981324	0.0919442	0.0390982	-0.799015	0.83668	0.796953	0.144612	-0.373005	0.651516
Phenylacetylglutamine	Post-ETT	0.55306	-0.237901	1.34402	0.170544	0.788751	0.258869	0.576947	-0.252181	1.38611	2.37715	0.424867	-0.0955535	0.931108
Phenylacetylglutamine	Case	0.330611	0.0634327	0.59779	0.0152961	0.445433	0.45799	0.330591	0.0416076	0.61587	1.34379	0.146006	-0.0780541	0.348472
Phenylacetylglutamine	Control	-0.198647	-0.516653	0.119359	0.220832	0.789324	0.079956	-0.199387	-0.549312	0.144529	0.820146	-0.144471	-0.372612	0.0888812
Phenylacetylglutamine	Interaction	0.529258	0.113912	0.944604	0.0125072	0.342242	0.644898	0.532691	0.0642449	0.971895	13.7927	0.409884	0.101812	0.701102
Phosphate	Pre-ETT	-0.200682	-0.856048	0.454684	0.548395	0.948589	0.0652864	-0.185933	-0.900879	0.516708	0.823984	-0.100602	-0.480629	0.295189
Phosphate	Post-ETT	0.382642	-0.272724	1.03801	0.252481	0.82604	0.10699	0.374383	-0.315896	1.06344	0.676732	0.022398	-0.37564	0.419437
Phosphate	Case	-0.292297	-0.666379	0.0817862	0.125657	0.806773	0.117343	-0.29749	-0.692242	0.118175	7.1689	-0.383004	-0.632366	-0.136915
Phosphate	Control	-0.875621	-1.34067	-0.410575	0.00022394	0.0320235	5.81297	-0.870769	-1.37024	-0.351009	12.5131	-0.51975	-0.768906	-0.23316
Phosphate	Interaction	0.583324	-0.0135055	1.18015	0.0554145	0.751247	0.176089	0.568465	-0.110034	1.23158	1.00349	0.146017	-0.213487	0.473329
Picrotin	Pre-ETT	-1.10177	-1.62338	-0.580162	3.47397e-05	0.00885863	10.3466	-1.09065	-1.63353	-0.475963
Picrotin	Post-ETT	-1.53365	-2.05526	-1.01204	8.27604e-09	2.11039e-06	119.212	-1.52239	-2.08741	-0.892188
Picrotin	Case	-0.205283	-0.542708	0.132142	0.233103	0.820914	0.0635	-0.206056	-0.568995	0.168752
Picrotin	Control	0.226597	-0.17502	0.628213	0.268798	0.82751	0.0771629	0.231272	-0.216602	0.662263
Picrotin	Interaction	-0.431879	-0.956428	0.0926692	0.106591	0.602289	0.157825	-0.429958	-1.01292	0.121678
Progesterone	Pre-ETT	-0.238932	-1.11278	0.634919	0.592027	0.961963	0.0856664	-0.243742	-1.14525	0.673471
Progesterone	Post-ETT	-1.32619	-2.20004	-0.452338	0.00293451	0.357775	4.04045	-1.30091	-2.17592	-0.406988
Progesterone	Case	-0.920636	-1.66956	-0.171714	0.015981	0.445433	1.31296	-0.912246	-1.67024	-0.178496
Progesterone	Control	0.166621	-0.724774	1.05802	0.714097	0.961406	0.0864004	0.168269	-0.694508	1.02175
Progesterone	Interaction	-1.08726	-2.2515	0.0769891	0.0671968	0.602289	0.482813	-1.10269	-2.19592	0.0606936
Quinic acid	Pre-ETT	-1.18274	-1.98266	-0.382823	0.003756	0.388977	4.0102	-1.17832	-2.06694	-0.363717	7.93177	-0.593531	-1.06276	-0.0629313
Quinic acid	Post-ETT	-1.16869	-1.96861	-0.368774	0.00418941	0.577198	5.98424	-1.16288	-1.99951	-0.34489	5.25267	-0.518147	-0.990554	0.00744774
Quinic acid	Case	-0.00416633	-0.409815	0.401482	0.983939	0.999197	0.0439776	-0.0047939	-0.458397	0.43749	0.865962	0.0254096	-0.158435	0.208948
Quinic acid	Control	-0.0182152	-0.522503	0.486072	0.943561	0.983855	0.0466485	-0.0233087	-0.533884	0.539719	0.971198	-0.036442	-0.215737	0.164888
Quinic acid	Interaction	0.0140489	-0.633143	0.66124	0.966064	0.995707	0.0377295	0.0163619	-0.680918	0.683085	0.729119	0.0305469	-0.238383	0.294013
Ribitol	Pre-ETT	0.559207	-0.401854	1.52027	0.254106	0.931722	0.128719	0.413515	-0.798802	1.49036	0.6741	-0.320352	-0.95259	0.34072
Ribitol	Post-ETT	-0.191129	-1.15219	0.769932	0.696696	0.915657	0.106258	-0.321316	-1.45195	0.794828	0.710716	-0.112526	-0.798895	0.553377
Ribitol	Case	-1.29784	-2.05765	-0.538027	0.000814482	0.116471	8.64515	-1.30286	-2.08404	-0.491402	1.50169	-0.160478	-0.47268	0.173307
Ribitol	Control	-0.547502	-1.49207	0.397068	0.255933	0.906534	0.1814	-0.54726	-1.53767	0.426837	17.1317	-0.486714	-0.796896	-0.16144
Ribitol	Interaction	-0.750337	-1.96258	0.461903	0.225071	0.841451	0.143973	-0.734927	-1.97413	0.507281	0.396549	0.0831068	-0.333765	0.537652
Salicylic acid - BA	Pre-ETT	0.992481	-0.0347641	2.01973	0.0582735	0.598259	0.523897	0.971332	-0.0410532	1.99718	1.28629	0.2019	-0.302394	0.651278
Salicylic acid - BA	Post-ETT	-0.439018	-1.46626	0.588227	0.402234	0.93817	0.113774	-0.438901	-1.46624	0.61481	0.792584	-0.227472	-0.683344	0.231854
Salicylic acid - BA	Case	-0.717749	-1.25878	-0.176717	0.00931838	0.41322	1.05722	-0.711785	-1.30363	-0.144652	1.46853	-0.178126	-0.474046	0.116674
Salicylic acid - BA	Control	0.71375	0.0697937	1.35771	0.0298263	0.5115	0.496085	0.702857	0.0535276	1.39294	1.00955	0.257213	-0.0762136	0.589024
Salicylic acid - BA	Interaction	-1.4315	-2.27257	-0.590431	0.000850354	0.21684	7.02861	-1.42585	-2.29511	-0.540528	15.6732	-0.621063	-1.04095	-0.163033
TAG (49:3)	Pre-ETT	-0.210642	-1.00794	0.586653	0.604587	0.986256	0.0825709	-0.231478	-1.02418	0.609007
TAG (49:3)	Post-ETT	0.322646	-0.47465	1.11994	0.427691	0.985014	0.0847531	0.302615	-0.470284	1.11311
TAG (49:3)	Case	-0.112776	-0.429966	0.204414	0.48589	0.832328	0.0422767	-0.113478	-0.451258	0.2234
TAG (49:3)	Control	-0.646064	-1.0236	-0.268533	0.000796352	0.281345	3.97656	-0.650931	-1.05135	-0.242436
TAG (49:3)	Interaction	0.533288	0.0401966	1.02638	0.034028	0.630212	0.264369	0.538716	0.0125466	1.05354
TAG (51:5)	Pre-ETT	0.79204	-0.0445803	1.62866	0.0635213	0.807628	0.370775	0.79303	-0.0954449	1.68491
TAG (51:5)	Post-ETT	1.62127	0.784654	2.45789	0.000145759	0.0216209	86.2432	1.59297	0.76376	2.45387
TAG (51:5)	Case	0.244684	-0.248903	0.738271	0.331246	0.79474	0.0808285	0.241371	-0.286223	0.771216
TAG (51:5)	Control	-0.58455	-1.17204	0.00293586	0.0511559	0.664477	0.398056	-0.586454	-1.16781	0.0499806
TAG (51:5)	Interaction	0.829234	0.0619222	1.59655	0.0341638	0.630212	0.420495	0.836934	0.0190207	1.6394
TAG (52:4)	Pre-ETT	0.689756	0.0108086	1.3687	0.0464627	0.738857	0.371774	0.685255	-0.0715274	1.38738
TAG (52:4)	Post-ETT	1.15265	0.473701	1.8316	0.000876512	0.0708017	10.8185	1.15575	0.486663	1.84967
TAG (52:4)	Case	0.16599	-0.131796	0.463776	0.274609	0.727471	0.0544141	0.166477	-0.153763	0.485708
TAG (52:4)	Control	-0.296903	-0.651339	0.0575332	0.100628	0.808599	0.121576	-0.306332	-0.685041	0.0836439
TAG (52:4)	Interaction	0.462893	-3.43356e-05	0.925819	0.050017	0.65153	0.204762	0.473371	-0.0129397	0.975417
TAG (52:5)	Pre-ETT	0.920393	-0.126877	1.96766	0.0849764	0.905001	0.388534	0.900568	-0.169093	2.0064
TAG (52:5)	Post-ETT	1.74197	0.694702	2.78924	0.00111374	0.0708017	6.23832	1.7191	0.645953	2.84487
TAG (52:5)	Case	0.38541	-0.202988	0.973809	0.199209	0.659414	0.150021	0.391759	-0.243966	1.01039
TAG (52:5)	Control	-0.436169	-1.1365	0.264166	0.222212	0.960391	0.14197	-0.440129	-1.21299	0.301041
TAG (52:5)	Interaction	0.821579	-0.0931237	1.73628	0.0783358	0.729988	0.283041	0.82757	-0.12848	1.83781
TAG (56:1)	Pre-ETT	0.120131	-0.704989	0.945251	0.775372	0.986256	0.0698436	0.134466	-0.682684	0.949666
TAG (56:1)	Post-ETT	-0.593089	-1.41821	0.232031	0.158893	0.752205	0.177141	-0.560376	-1.39721	0.243863
TAG (56:1)	Case	-0.673212	-1.07835	-0.268075	0.00112656	0.0854607	4.47878	-0.665785	-1.10767	-0.252774
TAG (56:1)	Control	0.040008	-0.442202	0.522218	0.870822	0.994542	0.0449329	0.035168	-0.482122	0.541431
TAG (56:1)	Interaction	-0.71322	-1.34303	-0.0834084	0.0264507	0.630212	0.411421	-0.706346	-1.36425	-0.0538175
TAG (56:7) A	Pre-ETT	1.45233	0.633547	2.27112	0.000507972	0.0753493	9.79639	1.46947	0.646127	2.25586
TAG (56:7) A	Post-ETT	1.69696	0.878174	2.51574	4.86348e-05	0.0108212	20.339	1.68088	0.835488	2.50527
TAG (56:7) A	Case	0.201907	-0.275207	0.679021	0.406864	0.821796	0.071159	0.205653	-0.307414	0.71549
TAG (56:7) A	Control	-0.0427203	-0.610599	0.525159	0.882782	0.994542	0.0556905	-0.046646	-0.678165	0.550552
TAG (56:7) A	Interaction	0.244627	-0.497076	0.98633	0.518	0.954921	0.0544869	0.243548	-0.549108	1.07203
TAG (57:2)	Pre-ETT	0.785166	-0.262839	1.83317	0.141994	0.986256	0.28969	0.78929	-0.276812	1.87922
TAG (57:2)	Post-ETT	-0.554108	-1.60211	0.493897	0.300069	0.891734	0.156984	-0.539818	-1.58848	0.564133
TAG (57:2)	Case	-0.967213	-1.52588	-0.408547	0.000690651	0.0854607	6.66696	-0.963486	-1.55512	-0.379011
TAG (57:2)	Control	0.372061	-0.292885	1.03701	0.272786	0.993224	0.114826	0.365452	-0.309631	1.07928
TAG (57:2)	Interaction	-1.33927	-2.20776	-0.470792	0.00250753	0.278962	2.51391	-1.3314	-2.24786	-0.417243
Theophylline	Pre-ETT	-2.68793	-4.48854	-0.887322	0.00343557	0.407113	3.40421	-2.6611	-4.5152	-0.814894	6.34804	-0.824456	-1.44167	-0.21869
Theophylline	Post-ETT	-2.10261	-3.90322	-0.301997	0.0220975	0.469572	0.929905	-2.09802	-3.9256	-0.192189	5.18935	-0.727086	-1.34686	-0.111641
Theophylline	Case	0.641171	-0.0587635	1.34111	0.0725878	0.820914	0.134342	0.637537	-0.110278	1.42737	0.88685	0.0379536	-0.232781	0.300241
Theophylline	Control	0.0558463	-0.777242	0.888935	0.895469	0.999361	0.0366886	0.0541007	-0.894564	0.943813	0.512666	-0.0821367	-0.384139	0.197279
Theophylline	Interaction	0.585325	-0.502768	1.67342	0.291729	0.772356	0.0791937	0.597787	-0.599589	1.7919	1.53745	0.24078	-0.147977	0.629276
Thiazolidine-4-carboxylic acid	Pre-ETT	-0.00198354	-1.04822	1.04426	0.997035	0.997035	0.071167	-0.0377506	-1.12045	1.03361	0.157115	0.574209	0.0104998	1.16514
Thiazolidine-4-carboxylic acid	Post-ETT	-0.664159	-1.7104	0.38208	0.213427	0.788751	0.169579	-0.691315	-1.76707	0.388654	0.320758	0.0492164	-0.52793	0.641624
Thiazolidine-4-carboxylic acid	Case	-0.921118	-1.68072	-0.161513	0.017468	0.445433	0.872253	-0.90431	-1.70703	-0.130303	15.0835	-0.729009	-1.15202	-0.289462
Thiazolidine-4-carboxylic acid	Control	-0.258942	-1.16305	0.645168	0.574563	0.944848	0.0728786	-0.242999	-1.20081	0.68808	0.886615	-0.145882	-0.575151	0.296019
Thiazolidine-4-carboxylic acid	Interaction	-0.662176	-1.84303	0.518678	0.271738	0.769923	0.147107	-0.671198	-1.89261	0.600401	8.09464	-0.758889	-1.32795	-0.176795
Valsartan	Pre-ETT	-0.878157	-1.72381	-0.0325023	0.0418213	0.590147	0.977791	-0.964863	-1.83842	-0.100466
Valsartan	Post-ETT	-1.23487	-2.08053	-0.389217	0.00420912	0.357775	5.19325	-1.30895	-2.15196	-0.474453
Valsartan	Case	-0.0674662	-0.606163	0.471231	0.806096	0.967784	0.053669	-0.0685448	-0.649233	0.524519
Valsartan	Control	0.289249	-0.351929	0.930427	0.376598	0.890984	0.0874834	0.280776	-0.39587	0.967158
Valsartan	Interaction	-0.356715	-1.19415	0.480723	0.403793	0.860198	0.105141	-0.35267	-1.2678	0.551469
(R)-Butyrylcarnitine	Pre-ETT	0.343174	-0.409042	1.09539	0.371232	0.915646	0.0904553	0.349434	-0.431553	1.09621	0.399181	-0.0916164	-0.534062	0.328669
(R)-Butyrylcarnitine	Post-ETT	0.173666	-0.57855	0.925882	0.650908	0.959164	0.0676788	0.171096	-0.631319	0.964826	0.208058	-0.344807	-0.799262	0.0815546
(R)-Butyrylcarnitine	Case	0.0513968	-0.170057	0.27285	0.649192	0.915589	0.0257204	0.0536239	-0.181133	0.299023	0.0265099	-0.161463	-0.30876	-0.0280441
(R)-Butyrylcarnitine	Control	0.220905	-0.0426777	0.484487	0.100462	0.674153	0.0902648	0.218596	-0.0669442	0.505953	2.13455	0.102943	-0.0452904	0.25098
(R)-Butyrylcarnitine	Interaction	-0.169508	-0.513771	0.174756	0.334523	0.800934	0.0315442	-0.170096	-0.542327	0.201323	0.313335	-0.149758	-0.340837	0.0436291
1-Methyl-L-histidine	Pre-ETT	-0.395878	-1.60621	0.81445	0.521476	0.956664	0.11797	-0.422282	-1.6106	0.780869	0.665824	-0.0139331	-0.620192	0.594436
1-Methyl-L-histidine	Post-ETT	-0.583763	-1.79409	0.626565	0.344493	0.931181	0.145011	-0.591188	-1.83945	0.610578	1.69392	-0.436472	-1.03331	0.160751
1-Methyl-L-histidine	Case	-0.250818	-1.12362	0.621987	0.573275	0.908439	0.105031	-0.253415	-1.1665	0.614006	1.51236	-0.263722	-0.52111	-0.00719596
1-Methyl-L-histidine	Control	-0.062934	-1.10178	0.975913	0.905485	0.999361	0.104554	-0.0546048	-1.18549	1.05778	0.897551	0.162309	-0.114851	0.439323
1-Methyl-L-histidine	Interaction	-0.187884	-1.54472	1.16895	0.786082	0.941699	0.0808396	-0.176321	-1.65864	1.28579	1.37192	-0.441532	-0.802733	-0.066404
1-Methyladenosine	Pre-ETT	0.581742	-0.159854	1.32334	0.124174	0.608932	0.201549	0.60031	-0.124782	1.34885	1.25565	0.278112	-0.344678	0.841483
1-Methyladenosine	Post-ETT	0.945688	0.204092	1.68728	0.0124419	0.388087	1.13116	0.949376	0.174039	1.75662	1.53087	0.357809	-0.220349	0.925269
1-Methyladenosine	Case	0.480262	0.118437	0.842087	0.0092811	0.41322	0.859648	0.477939	0.0922385	0.880518	1.79277	0.25981	-0.0668362	0.570165
1-Methyladenosine	Control	0.116316	-0.314342	0.546974	0.596551	0.944848	0.0509331	0.11388	-0.342545	0.5907	0.544991	0.0651466	-0.269644	0.399369
1-Methyladenosine	Interaction	0.363946	-0.198534	0.926426	0.204737	0.673368	0.0688322	0.361451	-0.254468	0.965684	2.29918	0.35682	-0.0801818	0.79285
1-Methylgalactose	Pre-ETT	0.274449	-0.530957	1.07985	0.504214	0.948589	0.0913123	0.281377	-0.532243	1.13221	0.441934	0.149689	-0.304362	0.617422
1-Methylgalactose	Post-ETT	0.0236674	-0.781738	0.829073	0.954071	0.983598	0.0693859	0.0475519	-0.797661	0.882358	0.361013	0.368709	-0.129056	0.880428
1-Methylgalactose	Case	0.0822352	-0.559742	0.724213	0.801764	0.924615	0.0670842	0.0751968	-0.58657	0.743989	1.09404	0.182225	-0.105727	0.484833
1-Methylgalactose	Control	0.333016	-0.465066	1.1311	0.413451	0.936098	0.1078	0.337519	-0.455382	1.14051	0.798511	-0.0146452	-0.316399	0.291487
1-Methylgalactose	Interaction	-0.250781	-1.27502	0.773461	0.631307	0.924252	0.0677978	-0.256871	-1.27314	0.742703	0.615293	0.143998	-0.259868	0.550884
1-Methylnicotinamide	Pre-ETT	0.0335771	-0.930417	0.997571	0.945572	0.981324	0.0770964	0.0271074	-0.998155	1.038	0.456811	-0.154533	-0.766139	0.438715
1-Methylnicotinamide	Post-ETT	0.0553523	-0.908642	1.01935	0.910395	0.971825	0.0825629	0.09039	-0.908036	1.07872	0.309623	-0.247427	-0.871064	0.358608
1-Methylnicotinamide	Case	0.340061	-0.167367	0.84749	0.189014	0.820914	0.122875	0.34243	-0.216084	0.890437	0.311187	-0.0111603	-0.328871	0.308509
1-Methylnicotinamide	Control	0.318286	-0.285675	0.922247	0.301652	0.864284	0.100572	0.308594	-0.331109	0.984458	0.887811	0.1277	-0.211424	0.473672
1-Methylnicotinamide	Interaction	0.0217751	-0.767055	0.810605	0.956853	0.963241	0.046922	0.0340173	-0.796262	0.867352	0.593182	0.0734971	-0.389295	0.50259
1-Monopalmitin	Pre-ETT	0.5817	-0.00419668	1.1676	0.0516637	0.894753	0.386585	0.601059	-0.00899923	1.20086
1-Monopalmitin	Post-ETT	0.454204	-0.131692	1.0401	0.128656	0.821832	0.165413	0.469277	-0.115009	1.06813
1-Monopalmitin	Case	0.0870512	-0.295661	0.469764	0.655734	0.891236	0.0434981	0.0860275	-0.311129	0.49588
1-Monopalmitin	Control	0.214546	-0.261228	0.690321	0.376788	0.922168	0.0594177	0.208257	-0.273453	0.718154
1-Monopalmitin	Interaction	-0.127495	-0.738093	0.483103	0.682358	0.934646	0.0383065	-0.115833	-0.78095	0.512806
1-Monostearin	Pre-ETT	0.566774	-0.232057	1.3656	0.164346	0.894753	0.166685	0.568515	-0.263248	1.3961
1-Monostearin	Post-ETT	0.420562	-0.378269	1.21939	0.302135	0.851668	0.106697	0.407341	-0.445809	1.28711
1-Monostearin	Case	-0.171694	-0.81871	0.475323	0.602993	0.891236	0.0737788	-0.170796	-0.798397	0.472078
1-Monostearin	Control	-0.0254824	-0.829829	0.778865	0.950489	0.983855	0.0735402	-0.0283991	-0.776183	0.74461
1-Monostearin	Interaction	-0.146211	-1.17849	0.88607	0.781313	0.971546	0.0608327	-0.14891	-1.11621	0.833615
1,3,7-Trimethyluric acid	Pre-ETT	-0.0589709	-0.823197	0.705255	0.879787	0.981324	0.0611049	-0.0694459	-0.881135	0.720964	0.405294	-0.306093	-0.747129	0.106476
1,3,7-Trimethyluric acid	Post-ETT	-0.38789	-1.15212	0.376336	0.319835	0.927746	0.0968932	-0.369215	-1.18441	0.447675	0.33414	-0.343383	-0.750336	0.0744728
1,3,7-Trimethyluric acid	Case	0.197784	-0.402001	0.797569	0.518076	0.898703	0.0807689	0.2126	-0.439511	0.812614	0.177639	-0.185451	-0.419451	0.040879
1,3,7-Trimethyluric acid	Control	0.526703	-0.187184	1.24059	0.148162	0.754246	0.188296	0.509141	-0.251095	1.18811	0.289073	-0.103021	-0.345593	0.142163
1,3,7-Trimethyluric acid	Interaction	-0.328919	-1.26132	0.603485	0.489311	0.900332	0.0683601	-0.30845	-1.21016	0.691622	0.841131	0.0574118	-0.261142	0.361461
1,4-Cyclohexanedione	Pre-ETT	0.4132	-0.101563	0.927964	0.115658	0.598259	0.174914	0.423053	-0.211156	1.03634
1,4-Cyclohexanedione	Post-ETT	-0.0989384	-0.613702	0.415825	0.70639	0.959164	0.0484183	-0.0927898	-0.739299	0.515765
1,4-Cyclohexanedione	Case	-0.154468	-0.415108	0.106173	0.245413	0.820914	0.0488135	-0.15112	-0.442663	0.13809
1,4-Cyclohexanedione	Control	0.357671	0.0474464	0.667896	0.0238383	0.467598	0.265433	0.350415	0.00614427	0.707373
1,4-Cyclohexanedione	Interaction	-0.512139	-0.917321	-0.106956	0.0132367	0.342242	0.325727	-0.505037	-0.961891	-0.048297
10-Hydroxydecanoic acid	Pre-ETT	0.149563	-0.563106	0.862233	0.680835	0.964516	0.0673164	0.160655	-0.581021	0.883139
10-Hydroxydecanoic acid	Post-ETT	-0.0897539	-0.802424	0.622916	0.805033	0.959268	0.0636129	-0.0795251	-0.837878	0.676062
10-Hydroxydecanoic acid	Case	-0.366368	-0.977152	0.244416	0.239734	0.820914	0.125061	-0.36374	-0.957791	0.249233
10-Hydroxydecanoic acid	Control	-0.127051	-0.854029	0.599927	0.731948	0.967082	0.0719823	-0.136252	-0.807713	0.557323
10-Hydroxydecanoic acid	Interaction	-0.239317	-1.18882	0.710185	0.621307	0.938476	0.059443	-0.240646	-1.13313	0.64793
10-nitrolinoleic acid	Pre-ETT	-0.727034	-1.57802	0.123952	0.0940361	0.216283	0.286835	-0.70115	-1.60334	0.220398
10-nitrolinoleic acid	Post-ETT	0.281653	-0.569333	1.13264	0.516536	0.977044	0.111275	0.283403	-0.584745	1.13821
10-nitrolinoleic acid	Case	0.214698	-0.476798	0.906195	0.542831	0.905245	0.0872468	0.215387	-0.49149	0.873966
10-nitrolinoleic acid	Control	-0.793988	-1.71598	0.128008	0.0914405	0.394337	0.402713	-0.773496	-1.69072	0.147549
10-nitrolinoleic acid	Interaction	1.00869	-0.143808	2.16118	0.0862719	0.2831	0.48178	0.988569	-0.195518	2.13477
10-Nitrooleic acid	Pre-ETT	-0.370583	-1.07439	0.333229	0.302075	0.453113	0.145146	-0.37607	-1.13838	0.400238
10-Nitrooleic acid	Post-ETT	-0.272111	-0.975922	0.4317	0.448588	0.977044	0.115032	-0.284063	-1.05807	0.492004
10-Nitrooleic acid	Case	-0.0638024	-0.610365	0.482761	0.819029	0.905245	0.0770848	-0.0740352	-0.615284	0.496963
10-Nitrooleic acid	Control	-0.162274	-0.891025	0.566476	0.662522	0.84607	0.0997087	-0.156256	-0.889974	0.594909
10-Nitrooleic acid	Interaction	0.0984718	-0.812466	1.00941	0.832208	0.957039	0.10784	0.098877	-0.857016	1.01496
11-Hydroxy-14,15-epoxyeicosatrienoic acid	Pre-ETT	-0.454802	-1.58122	0.671617	0.428738	0.580057	0.113187	-0.44307	-1.64057	0.710114
11-Hydroxy-14,15-epoxyeicosatrienoic acid	Post-ETT	-0.0916393	-1.21806	1.03478	0.873313	0.977044	0.0893691	-0.0787553	-1.30982	1.10309
11-Hydroxy-14,15-epoxyeicosatrienoic acid	Case	-0.0833123	-0.986734	0.820109	0.856568	0.909279	0.0667689	-0.0809352	-1.00011	0.823205
11-Hydroxy-14,15-epoxyeicosatrienoic acid	Control	-0.446475	-1.65104	0.758087	0.467553	0.705437	0.111527	-0.421919	-1.60841	0.754439
11-Hydroxy-14,15-epoxyeicosatrienoic acid	Interaction	0.363162	-1.14254	1.86886	0.636408	0.861023	0.121734	0.350327	-1.13004	1.85413
11(12)-Epoxy-5,8,14,17- eicosatetraenoic acid	Pre-ETT	-0.151838	-0.781193	0.477517	0.636312	0.731759	0.107175	-0.143481	-0.816516	0.527238
11(12)-Epoxy-5,8,14,17- eicosatetraenoic acid	Post-ETT	-0.178263	-0.807618	0.451092	0.578789	0.977044	0.105779	-0.158015	-0.830327	0.55615
11(12)-Epoxy-5,8,14,17- eicosatetraenoic acid	Case	0.0881192	-0.423284	0.599522	0.735575	0.905245	0.0791824	0.0883781	-0.402483	0.584303
11(12)-Epoxy-5,8,14,17- eicosatetraenoic acid	Control	0.114544	-0.567327	0.796415	0.741971	0.867729	0.108809	0.115933	-0.542532	0.771958
11(12)-Epoxy-5,8,14,17- eicosatetraenoic acid	Interaction	-0.0264249	-0.878764	0.825914	0.951547	0.993244	0.128176	-0.0309678	-0.845431	0.778732
11,12-Dihydroxyeicosa-5,8,14-trienoic acid	Pre-ETT	-0.320246	-1.25321	0.612716	0.501092	0.609463	0.116402	-0.285634	-1.33361	0.681643
11,12-Dihydroxyeicosa-5,8,14-trienoic acid	Post-ETT	-0.213406	-1.14637	0.719556	0.65392	0.977044	0.09238	-0.186138	-1.1855	0.818344
11,12-Dihydroxyeicosa-5,8,14-trienoic acid	Case	-0.429449	-1.16996	0.31106	0.255682	0.743137	0.134588	-0.433912	-1.14924	0.324242
11,12-Dihydroxyeicosa-5,8,14-trienoic acid	Control	-0.536289	-1.52363	0.451056	0.287066	0.627364	0.174942	-0.525361	-1.49087	0.45207
11,12-Dihydroxyeicosa-5,8,14-trienoic acid	Interaction	0.10684	-1.12734	1.34102	0.86527	0.965451	0.11008	0.102843	-1.1324	1.29646
11,12-Epoxyeicosa-5,8,14-trienoic acid	Pre-ETT	0.161245	-0.78535	1.10784	0.738482	0.791036	0.0900436	0.167331	-0.83512	1.17845
11,12-Epoxyeicosa-5,8,14-trienoic acid	Post-ETT	-0.259429	-1.20602	0.687166	0.591158	0.977044	0.102944	-0.242027	-1.18681	0.739873
11,12-Epoxyeicosa-5,8,14-trienoic acid	Case	-0.0914446	-0.810576	0.627687	0.803184	0.905245	0.0716901	-0.0930581	-0.836046	0.640631
11,12-Epoxyeicosa-5,8,14-trienoic acid	Control	0.32923	-0.629613	1.28807	0.500962	0.705437	0.121085	0.31991	-0.632964	1.26777
11,12-Epoxyeicosa-5,8,14-trienoic acid	Interaction	-0.420674	-1.61923	0.777879	0.491504	0.72157	0.132232	-0.406822	-1.56473	0.772885
12-Hydroxy-5,8,10,14-eicosatetraenoic acid	Pre-ETT	-0.459065	-1.0665	0.148374	0.138548	0.281171	0.163899	-0.505368	-1.28236	0.186679	0.718738	-0.0870882	-0.651525	0.508556
12-Hydroxy-5,8,10,14-eicosatetraenoic acid	Post-ETT	0.115627	-0.491812	0.723066	0.709087	0.977044	0.0573653	0.0576623	-0.675338	0.768627	0.42157	0.167137	-0.391521	0.793082
12-Hydroxy-5,8,10,14-eicosatetraenoic acid	Case	0.0452619	-0.372658	0.463181	0.831897	0.905245	0.0399609	0.0431066	-0.402811	0.485784	0.741422	-0.0361344	-0.303945	0.225503
12-Hydroxy-5,8,10,14-eicosatetraenoic acid	Control	-0.52943	-1.08666	0.0277957	0.0625754	0.385531	0.296235	-0.521597	-1.1014	0.0624841	2.81429	-0.312796	-0.609748	-0.0197178
12-Hydroxy-5,8,10,14-eicosatetraenoic acid	Interaction	0.574692	-0.12184	1.27122	0.105853	0.293858	0.186099	0.565674	-0.15623	1.27503	1.3011	0.279819	-0.0984832	0.64679
12-Hydroxy-5,8,10,14,17-eicosapentaenoic acid	Pre-ETT	-0.697754	-1.64132	0.245813	0.147236	0.290264	0.30474	-0.753407	-1.70907	0.22202
12-Hydroxy-5,8,10,14,17-eicosapentaenoic acid	Post-ETT	-0.723019	-1.66659	0.220548	0.133137	0.977044	0.300011	-0.763739	-1.75677	0.205683
12-Hydroxy-5,8,10,14,17-eicosapentaenoic acid	Case	0.138273	-0.55773	0.834275	0.696995	0.905245	0.0708837	0.14273	-0.574809	0.850817
12-Hydroxy-5,8,10,14,17-eicosapentaenoic acid	Control	0.163538	-0.764465	1.09154	0.729797	0.867729	0.0844552	0.15178	-0.767939	1.04391
12-Hydroxy-5,8,10,14,17-eicosapentaenoic acid	Interaction	-0.025265	-1.18527	1.13474	0.96595	0.993244	0.096559	-0.0181583	-1.14567	1.09776
12(13)-Epoxy-9,15-octadecadienoic acid	Pre-ETT	-0.837501	-1.54564	-0.129365	0.0204484	0.0671876	0.911426	-0.806296	-1.52978	-0.0632272
12(13)-Epoxy-9,15-octadecadienoic acid	Post-ETT	-0.453341	-1.16148	0.254795	0.20957	0.977044	0.176476	-0.425886	-1.21651	0.345373
12(13)-Epoxy-9,15-octadecadienoic acid	Case	0.0807534	-0.494666	0.656173	0.783272	0.905245	0.0692313	0.0780395	-0.506056	0.672124
12(13)-Epoxy-9,15-octadecadienoic acid	Control	-0.303406	-1.07063	0.46382	0.43829	0.705437	0.123797	-0.296884	-1.05882	0.463651
12(13)-Epoxy-9,15-octadecadienoic acid	Interaction	0.384159	-0.574873	1.34319	0.432393	0.705282	0.133797	0.3756	-0.560069	1.33647
12,13-Dihydroxyoctadeca-9,15-dienoic acid	Pre-ETT	-0.514758	-1.33041	0.300896	0.216113	0.355042	0.18445	-0.502618	-1.40402	0.347159
12,13-Dihydroxyoctadeca-9,15-dienoic acid	Post-ETT	-0.175481	-0.991135	0.640173	0.673266	0.977044	0.100212	-0.156521	-0.994105	0.685457
12,13-Dihydroxyoctadeca-9,15-dienoic acid	Case	0.172219	-0.438095	0.782532	0.58022	0.905245	0.0791751	0.174735	-0.444454	0.772656
12,13-Dihydroxyoctadeca-9,15-dienoic acid	Control	-0.167059	-0.98081	0.646693	0.687412	0.84607	0.0820877	-0.167583	-1.00564	0.645909
12,13-Dihydroxyoctadeca-9,15-dienoic acid	Interaction	0.339277	-0.677912	1.35647	0.513283	0.737845	0.132356	0.345546	-0.694892	1.38938
13-Ketooctadeca-9,11-dienoic acid	Pre-ETT	-0.694156	-1.74656	0.358248	0.196089	0.338254	0.19241	-0.697207	-1.76412	0.455592
13-Ketooctadeca-9,11-dienoic acid	Post-ETT	-0.121044	-1.17345	0.93136	0.821645	0.977044	0.0917907	-0.124778	-1.26974	0.998732
13-Ketooctadeca-9,11-dienoic acid	Case	0.103193	-0.733945	0.940331	0.809088	0.905245	0.0662358	0.102308	-0.687696	0.903129
13-Ketooctadeca-9,11-dienoic acid	Control	-0.469919	-1.5861	0.646265	0.409284	0.705437	0.131998	-0.47646	-1.54366	0.646825
13-Ketooctadeca-9,11-dienoic acid	Interaction	0.573112	-0.822118	1.96834	0.420771	0.705282	0.147304	0.572944	-0.794869	1.92243
14-Hydroxydocosa-4,7,10,12,16,19-hexaenoic acid	Pre-ETT	-0.704804	-1.45309	0.0434841	0.0648824	0.172188	0.383461	-0.67643	-1.45807	0.0871114	0.5495	-0.154852	-0.671502	0.381681
14-Hydroxydocosa-4,7,10,12,16,19-hexaenoic acid	Post-ETT	-0.542822	-1.29111	0.205466	0.155086	0.977044	0.207498	-0.510876	-1.30905	0.272613	0.0758621	0.274343	-0.254164	0.835337
14-Hydroxydocosa-4,7,10,12,16,19-hexaenoic acid	Case	0.0337672	-0.44505	0.512584	0.890066	0.930523	0.0577667	0.0305383	-0.471775	0.546673	0.535297	0.132822	-0.198406	0.489069
14-Hydroxydocosa-4,7,10,12,16,19-hexaenoic acid	Control	-0.128215	-0.766637	0.510207	0.693861	0.84607	0.0829633	-0.124251	-0.793203	0.565085	0.837358	-0.205774	-0.583968	0.165156
14-Hydroxydocosa-4,7,10,12,16,19-hexaenoic acid	Interaction	0.161982	-0.636046	0.96001	0.690756	0.892946	0.081744	0.158606	-0.703164	0.994863	0.461522	0.246258	-0.197867	0.743802
14(15)-Epoxy-5,8,11,17-eicosatetraenoic acid	Pre-ETT	-0.625568	-1.98799	0.736859	0.368157	0.518425	0.120235	-0.534621	-1.97246	0.942855
14(15)-Epoxy-5,8,11,17-eicosatetraenoic acid	Post-ETT	-0.389674	-1.7521	0.972753	0.575085	0.977044	0.0951036	-0.285704	-1.65332	1.14702
14(15)-Epoxy-5,8,11,17-eicosatetraenoic acid	Case	0.169058	-0.763128	1.10124	0.722251	0.905245	0.0632098	0.159662	-0.797634	1.17774
14(15)-Epoxy-5,8,11,17-eicosatetraenoic acid	Control	-0.0668359	-1.30975	1.17608	0.916063	0.937184	0.090037	-0.0660229	-1.34307	1.27293
14(15)-Epoxy-5,8,11,17-eicosatetraenoic acid	Interaction	0.235894	-1.31775	1.78954	0.766019	0.915683	0.108185	0.212517	-1.43411	1.79156
14,15-Dihydroxyeicosa-5,8,11-trienoic acid	Pre-ETT	-0.695407	-1.54968	0.158865	0.110605	0.231265	0.252747	-0.660461	-1.54325	0.215124
14,15-Dihydroxyeicosa-5,8,11-trienoic acid	Post-ETT	0.088466	-0.765806	0.942738	0.83916	0.977044	0.0932382	0.0993346	-0.82523	1.00795
14,15-Dihydroxyeicosa-5,8,11-trienoic acid	Case	0.238865	-0.33218	0.809911	0.412306	0.889034	0.0785852	0.231234	-0.355883	0.84672
14,15-Dihydroxyeicosa-5,8,11-trienoic acid	Control	-0.545008	-1.3064	0.216386	0.160632	0.521503	0.202526	-0.541457	-1.32869	0.248095
14,15-Dihydroxyeicosa-5,8,11-trienoic acid	Interaction	0.783873	-0.167869	1.73562	0.10647	0.293858	0.3113	0.782674	-0.218377	1.78368
15-Deoxy-delta-12,14-Prostaglandin J2	Pre-ETT	-0.849906	-1.63266	-0.0671529	0.0333279	0.0999837	0.578765	-0.85916	-1.71215	0.0023462
15-Deoxy-delta-12,14-Prostaglandin J2	Post-ETT	0.0116534	-0.7711	0.794406	0.976722	0.977044	0.0802242	-0.042204	-0.950258	0.797624
15-Deoxy-delta-12,14-Prostaglandin J2	Case	0.0691906	-0.530483	0.668864	0.821091	0.905245	0.0654414	0.0683106	-0.545559	0.666683
15-Deoxy-delta-12,14-Prostaglandin J2	Control	-0.792369	-1.59193	0.00719582	0.0520978	0.385531	0.518285	-0.775433	-1.54087	0.0323159
15-Deoxy-delta-12,14-Prostaglandin J2	Interaction	0.861559	-0.137896	1.86101	0.091115	0.2831	0.384902	0.826568	-0.14688	1.82499
15-Hydroxyeicosa-5,8,11,13-tetraenoic acid	Pre-ETT	-0.6853	-1.87181	0.501206	0.257621	0.403996	0.152202	-0.674057	-1.88504	0.575056
15-Hydroxyeicosa-5,8,11,13-tetraenoic acid	Post-ETT	-0.0879418	-1.27445	1.09856	0.884498	0.977044	0.0861404	-0.112586	-1.33357	1.16351
15-Hydroxyeicosa-5,8,11,13-tetraenoic acid	Case	-0.0129405	-0.67865	0.652769	0.969609	0.983868	0.0468323	-0.0161709	-0.723594	0.681619
15-Hydroxyeicosa-5,8,11,13-tetraenoic acid	Control	-0.610298	-1.49791	0.277315	0.177782	0.521503	0.162018	-0.59542	-1.5646	0.341697
15-Hydroxyeicosa-5,8,11,13-tetraenoic acid	Interaction	0.597358	-0.512159	1.70687	0.291318	0.591205	0.122681	0.580582	-0.665568	1.74764
15-Keto-prostaglandin E2	Pre-ETT	-0.827437	-1.78531	0.130437	0.0904422	0.21519	0.340935	-0.813886	-1.80052	0.164525
15-Keto-prostaglandin E2	Post-ETT	-0.0209731	-0.978847	0.9369	0.96577	0.977044	0.083508	-0.0105738	-1.035	0.986689
15-Keto-prostaglandin E2	Case	0.445136	-0.295253	1.18552	0.23865	0.743137	0.131471	0.433016	-0.289445	1.19443
15-Keto-prostaglandin E2	Control	-0.361328	-1.34851	0.625857	0.473138	0.705437	0.109886	-0.35377	-1.34879	0.623252
15-Keto-prostaglandin E2	Interaction	0.806464	-0.427517	2.04045	0.200219	0.476384	0.221474	0.801495	-0.406904	1.99002
15-Ketoeicosa-5,8,11,13-tetraenoic acid	Pre-ETT	-0.0087786	-0.801963	0.784406	0.982694	0.982694	0.0826838	0.0212916	-0.852409	0.823766
15-Ketoeicosa-5,8,11,13-tetraenoic acid	Post-ETT	0.575295	-0.217889	1.36848	0.155155	0.977044	0.246791	0.572491	-0.201639	1.38082
15-Ketoeicosa-5,8,11,13-tetraenoic acid	Case	0.555393	0.0305281	1.08026	0.0380828	0.328464	0.532351	0.56087	0.0115905	1.11137
15-Ketoeicosa-5,8,11,13-tetraenoic acid	Control	-0.0286807	-0.728501	0.67114	0.935979	0.937184	0.0810428	-0.0156328	-0.77749	0.697282
15-Ketoeicosa-5,8,11,13-tetraenoic acid	Interaction	0.584074	-0.290701	1.45885	0.190657	0.469834	0.193009	0.566613	-0.346079	1.49257
15(16)-Epoxy-9,12-octadecadienoic acid	Pre-ETT	-0.530187	-1.3886	0.328224	0.226069	0.362762	0.164612	-0.550014	-1.43887	0.395284
15(16)-Epoxy-9,12-octadecadienoic acid	Post-ETT	-0.314207	-1.17262	0.544204	0.47312	0.977044	0.0995846	-0.323413	-1.26041	0.60199
15(16)-Epoxy-9,12-octadecadienoic acid	Case	0.455129	-0.202026	1.11228	0.174647	0.743137	0.153594	0.456411	-0.235611	1.10559
15(16)-Epoxy-9,12-octadecadienoic acid	Control	0.239149	-0.637057	1.11536	0.592687	0.790163	0.0882225	0.239683	-0.658308	1.14928
15(16)-Epoxy-9,12-octadecadienoic acid	Interaction	0.21598	-0.879278	1.31124	0.699129	0.892946	0.106431	0.217609	-0.929858	1.35515
15,16-Dihydroxyoctadeca-9,12-dienoic acid	Pre-ETT	-0.925066	-2.37506	0.524924	0.211146	0.355042	0.195186	-0.869868	-2.44309	0.643966
15,16-Dihydroxyoctadeca-9,12-dienoic acid	Post-ETT	-0.460927	-1.91092	0.989063	0.533259	0.977044	0.107202	-0.406514	-1.93086	1.14727
15,16-Dihydroxyoctadeca-9,12-dienoic acid	Case	0.0956105	-0.526403	0.717624	0.76321	0.905245	0.0441339	0.0843005	-0.590734	0.768735
15,16-Dihydroxyoctadeca-9,12-dienoic acid	Control	-0.368528	-1.19788	0.460823	0.383795	0.679022	0.0850384	-0.367149	-1.24487	0.523913
15,16-Dihydroxyoctadeca-9,12-dienoic acid	Interaction	0.464139	-0.57255	1.50083	0.380214	0.705282	0.097968	0.458984	-0.672204	1.55996
16(17)-Epoxy-4,7,10,13,19-docosapentaenoic acid	Pre-ETT	-0.252809	-1.07583	0.570216	0.547145	0.639882	0.0951177	-0.203113	-1.11798	0.656876
16(17)-Epoxy-4,7,10,13,19-docosapentaenoic acid	Post-ETT	-0.445172	-1.2682	0.377853	0.289081	0.977044	0.131241	-0.400983	-1.2627	0.456431
16(17)-Epoxy-4,7,10,13,19-docosapentaenoic acid	Case	-0.363022	-1.01163	0.285591	0.272654	0.743137	0.132364	-0.365755	-1.03112	0.270529
16(17)-Epoxy-4,7,10,13,19-docosapentaenoic acid	Control	-0.170659	-1.03548	0.694158	0.698927	0.84607	0.100151	-0.160042	-1.03482	0.683729
16(17)-Epoxy-4,7,10,13,19-docosapentaenoic acid	Interaction	-0.192363	-1.27338	0.888658	0.727264	0.896093	0.120358	-0.192682	-1.2711	0.865971
17-Hydroxy-4,7,10,13,15,19-docosahexaenoic acid	Pre-ETT	0.11608	-0.583953	0.816114	0.745179	0.791036	0.0981965	0.0973289	-0.614105	0.81024
17-Hydroxy-4,7,10,13,15,19-docosahexaenoic acid	Post-ETT	-0.684707	-1.38474	0.0153265	0.0552312	0.977044	0.506176	-0.685306	-1.41265	0.0469342
17-Hydroxy-4,7,10,13,15,19-docosahexaenoic acid	Case	-0.301105	-0.862093	0.259883	0.292803	0.743137	0.134429	-0.303126	-0.875676	0.253903
17-Hydroxy-4,7,10,13,15,19-docosahexaenoic acid	Control	0.499682	-0.248302	1.24767	0.190422	0.521503	0.213556	0.476123	-0.243492	1.20204
17-Hydroxy-4,7,10,13,15,19-docosahexaenoic acid	Interaction	-0.800787	-1.73577	0.134193	0.0932183	0.2831	0.46942	-0.78135	-1.70842	0.127557
17,18-Epoxy-5,8,11,14-eicosatetraenoic acid	Pre-ETT	0.364045	-0.394601	1.12269	0.346955	0.508071	0.133476	0.363201	-0.439107	1.18332
17,18-Epoxy-5,8,11,14-eicosatetraenoic acid	Post-ETT	0.170358	-0.588288	0.929004	0.65985	0.977044	0.0923912	0.185998	-0.617831	0.974261
17,18-Epoxy-5,8,11,14-eicosatetraenoic acid	Case	0.139062	-0.477401	0.755525	0.658396	0.905245	0.0771085	0.129394	-0.470338	0.778162
17,18-Epoxy-5,8,11,14-eicosatetraenoic acid	Control	0.332749	-0.489201	1.1547	0.427516	0.705437	0.127872	0.330922	-0.496282	1.16974
17,18-Epoxy-5,8,11,14-eicosatetraenoic acid	Interaction	-0.193687	-1.22113	0.833751	0.711768	0.892946	0.114989	-0.203009	-1.22682	0.807289
18-(3-Ethyloxiran-2-yl)octadeca-4,7,10,13,16-pentaenoic acid	Pre-ETT	-1.28177	-2.44346	-0.120075	0.0305758	0.0958967	0.785149	-1.27759	-2.52397	-0.0926657
18-(3-Ethyloxiran-2-yl)octadeca-4,7,10,13,16-pentaenoic acid	Post-ETT	-0.38844	-1.55013	0.773253	0.512236	0.977044	0.108769	-0.396363	-1.62885	0.873897
18-(3-Ethyloxiran-2-yl)octadeca-4,7,10,13,16-pentaenoic acid	Case	0.266958	-0.677014	1.21093	0.579385	0.905245	0.0768101	0.253363	-0.643469	1.17285
18-(3-Ethyloxiran-2-yl)octadeca-4,7,10,13,16-pentaenoic acid	Control	-0.626371	-1.885	0.632258	0.329363	0.671053	0.149891	-0.603028	-1.86647	0.658315
18-(3-Ethyloxiran-2-yl)octadeca-4,7,10,13,16-pentaenoic acid	Interaction	0.893329	-0.679958	2.46662	0.265756	0.55936	0.200603	0.871163	-0.686398	2.42851
2-Amino-3-methoxybenzoic acid	Pre-ETT	-0.448037	-2.31427	1.4182	0.63797	0.961963	0.175214	-0.410307	-2.46428	1.64512
2-Amino-3-methoxybenzoic acid	Post-ETT	0.618815	-1.24742	2.48505	0.51576	0.940562	0.204646	0.686381	-1.20141	2.63113
2-Amino-3-methoxybenzoic acid	Case	0.596509	-0.494612	1.68763	0.283944	0.835632	0.188341	0.57414	-0.621754	1.77088
2-Amino-3-methoxybenzoic acid	Control	-0.470342	-1.76904	0.828351	0.477808	0.898506	0.164649	-0.484813	-1.86356	0.895718
2-Amino-3-methoxybenzoic acid	Interaction	1.06685	-0.629365	2.76307	0.217673	0.673368	0.217679	1.07793	-0.721944	2.85385
2-Aminobutyric acid	Pre-ETT	-0.0285352	-0.655286	0.598216	0.928895	0.962551	0.0545961	-0.0480562	-0.694253	0.612902	0.859423	0.30706	-0.145662	0.76101
2-Aminobutyric acid	Post-ETT	0.491604	-0.135147	1.11836	0.124211	0.821832	0.141575	0.451456	-0.183941	1.12609	0.419379	-0.0602856	-0.538116	0.388149
2-Aminobutyric acid	Case	0.207055	-0.319996	0.734107	0.44131	0.852355	0.0666081	0.205076	-0.318578	0.728895	0.651014	-0.194667	-0.511487	0.128155
2-Aminobutyric acid	Control	-0.313084	-0.968295	0.342127	0.348994	0.922168	0.0981536	-0.313724	-0.91478	0.33357	0.703577	0.255054	-0.0778001	0.584037
2-Aminobutyric acid	Interaction	0.520139	-0.320744	1.36102	0.225374	0.841451	0.108076	0.520522	-0.286873	1.31462	0.21592	-0.303196	-0.755052	0.126328
2-Aminophenol	Pre-ETT	1.30818	0.289645	2.32671	0.0118249	0.58161	1.97618	1.30336	0.287608	2.32388
2-Aminophenol	Post-ETT	1.30857	0.290032	2.3271	0.0117999	0.388087	2.01227	1.30497	0.288318	2.33254
2-Aminophenol	Case	0.231017	-0.460611	0.922645	0.512683	0.898703	0.0871741	0.234942	-0.488731	0.95027
2-Aminophenol	Control	0.23063	-0.592572	1.05383	0.582931	0.944848	0.0928595	0.211134	-0.664147	1.09697
2-Aminophenol	Interaction	0.000386895	-1.07479	1.07557	0.999437	0.999437	0.0647201	0.0176241	-1.16215	1.15242
2-Deoxytetronic acid	Pre-ETT	0.292316	-0.333158	0.91779	0.359672	0.948589	0.0787641	0.283222	-0.344724	0.913304	3.32214	0.481781	0.0956657	0.869612
2-Deoxytetronic acid	Post-ETT	0.299361	-0.326113	0.924835	0.34821	0.851668	0.0808107	0.294456	-0.346173	0.947437	0.597877	0.140543	-0.255937	0.531748
2-Deoxytetronic acid	Case	-0.154746	-0.624122	0.314631	0.518171	0.891236	0.0597606	-0.162108	-0.630482	0.333441	1.21898	-0.156529	-0.429447	0.110926
2-Deoxytetronic acid	Control	-0.161791	-0.745303	0.421721	0.586826	0.936098	0.0649128	-0.169089	-0.74816	0.413821	0.485237	0.156535	-0.141528	0.466396
2-Deoxytetronic acid	Interaction	0.00704531	-0.741821	0.755912	0.985288	0.995707	0.0411388	0.0178916	-0.750434	0.7472	1.43735	-0.343463	-0.724009	0.0360809
2-Hydroxy-4-methylpentanoic acid	Pre-ETT	-0.411707	-1.09318	0.269763	0.236372	0.812406	0.108027	-0.412347	-1.13298	0.287804	6.29363	-0.495469	-0.92942	-0.0736529
2-Hydroxy-4-methylpentanoic acid	Post-ETT	-0.218834	-0.900303	0.462636	0.529098	0.940562	0.0665427	-0.212026	-0.909998	0.445203	0.927289	-0.150134	-0.560676	0.287601
2-Hydroxy-4-methylpentanoic acid	Case	-0.227048	-0.717169	0.263074	0.363905	0.867454	0.0791772	-0.22547	-0.728794	0.306302	1.12659	-0.226175	-0.570439	0.112272
2-Hydroxy-4-methylpentanoic acid	Control	-0.419921	-1.00328	0.16344	0.158291	0.754246	0.150799	-0.414063	-1.04197	0.1747	2.50358	-0.514601	-0.891381	-0.150552
2-Hydroxy-4-methylpentanoic acid	Interaction	0.192874	-0.569051	0.954798	0.619792	0.938476	0.0498391	0.188864	-0.612997	0.975024	0.699285	0.269658	-0.204475	0.75363
2-Hydroxybutanoic acid	Pre-ETT	0.0411314	-0.838915	0.921178	0.927012	0.962551	0.0773231	0.0590359	-0.840368	0.968885
2-Hydroxybutanoic acid	Post-ETT	0.424396	-0.455651	1.30444	0.344568	0.851668	0.117137	0.433777	-0.494941	1.36901
2-Hydroxybutanoic acid	Case	0.285247	-0.454807	1.0253	0.449979	0.852355	0.10187	0.287506	-0.4258	1.03005
2-Hydroxybutanoic acid	Control	-0.0980173	-1.01803	0.821991	0.834594	0.983855	0.0878998	-0.0877655	-1.00663	0.843669
2-Hydroxybutanoic acid	Interaction	0.383264	-0.797454	1.56398	0.52464	0.924016	0.0845731	0.363632	-0.805686	1.58518
2-Hydroxyisobutyric acid	Pre-ETT	-0.634524	-1.37083	0.101782	0.0912132	0.598259	0.214309	-0.614883	-1.36414	0.176672	0.524485	0.124163	-0.411273	0.651662
2-Hydroxyisobutyric acid	Post-ETT	0.195384	-0.540921	0.93169	0.603	0.959164	0.0677172	0.198596	-0.591586	0.934443	0.6797	0.194933	-0.353487	0.764155
2-Hydroxyisobutyric acid	Case	0.421335	-0.074815	0.917486	0.0960287	0.820914	0.194674	0.41506	-0.123166	0.932883	0.57927	-0.0370429	-0.335293	0.254747
2-Hydroxyisobutyric acid	Control	-0.408573	-0.99911	0.181964	0.175088	0.756737	0.140028	-0.397466	-1.02517	0.236672	0.776773	-0.0575644	-0.359961	0.248599
2-Hydroxyisobutyric acid	Interaction	0.829908	0.0586114	1.60121	0.034953	0.495167	0.335829	0.825607	-0.0156179	1.66141	1.0325	0.18245	-0.240251	0.575984
2-Hydroxyvaleric acid	Pre-ETT	-0.0740637	-0.885951	0.737823	0.858098	0.948589	0.0701441	-0.0773321	-0.924563	0.755679
2-Hydroxyvaleric acid	Post-ETT	-0.711879	-1.52377	0.100008	0.0856987	0.821832	0.26869	-0.680285	-1.49832	0.148661
2-Hydroxyvaleric acid	Case	-0.275123	-0.620357	0.070112	0.118306	0.806773	0.100759	-0.274594	-0.642676	0.0919656
2-Hydroxyvaleric acid	Control	0.362693	-0.0664899	0.791876	0.0976565	0.834375	0.150764	0.353859	-0.107564	0.814967
2-Hydroxyvaleric acid	Interaction	-0.637816	-1.18862	-0.0870118	0.0232328	0.751247	0.321249	-0.626047	-1.23275	-0.0227963
2-Ketoadipic acid	Pre-ETT	-0.357113	-1.33245	0.618223	0.472987	0.948589	0.104138	-0.341309	-1.33226	0.646248
2-Ketoadipic acid	Post-ETT	-0.297137	-1.27247	0.678199	0.550437	0.915657	0.0966953	-0.303204	-1.28577	0.665796
2-Ketoadipic acid	Case	-0.000347046	-0.676608	0.675913	0.999197	0.999197	0.0719605	-0.00454392	-0.698743	0.684102
2-Ketoadipic acid	Control	-0.0603226	-0.901025	0.78038	0.88816	0.983855	0.0821825	-0.0476126	-0.899605	0.823055
2-Ketoadipic acid	Interaction	0.0599755	-1.01896	1.13891	0.913243	0.995707	0.0642404	0.0420696	-1.07218	1.16463
2-Ketogluconic acid	Pre-ETT	-0.0205451	-0.770806	0.729716	0.957197	0.981324	0.0615564	-0.0311036	-0.802135	0.725372
2-Ketogluconic acid	Post-ETT	-0.058498	-0.808759	0.691763	0.878541	0.968104	0.0635494	-0.0699429	-0.846888	0.685838
2-Ketogluconic acid	Case	-0.0380206	-0.681021	0.60498	0.907738	0.970279	0.0615761	-0.0316216	-0.641076	0.578181
2-Ketogluconic acid	Control	-6.76912e-05	-0.765392	0.765256	0.999862	0.999862	0.0704171	0.0073627	-0.764009	0.723471
2-Ketogluconic acid	Interaction	-0.0379529	-1.03754	0.961632	0.940678	0.96112	0.0562978	-0.0464865	-0.961656	0.966229
2-Ketoisocaproic acid	Pre-ETT	-0.179396	-0.841671	0.48288	0.595481	0.948589	0.0623015	-0.163161	-0.843144	0.503991	0.921208	-0.188268	-0.638128	0.249647
2-Ketoisocaproic acid	Post-ETT	-0.505807	-1.16808	0.156468	0.134418	0.821832	0.14148	-0.478982	-1.17767	0.169155	0.528911	0.156672	-0.254666	0.609492
2-Ketoisocaproic acid	Case	0.122077	-0.304465	0.548619	0.574836	0.891236	0.0523553	0.125673	-0.327109	0.57258	0.943389	0.12224	-0.15533	0.417133
2-Ketoisocaproic acid	Control	0.448488	-0.0817734	0.978749	0.0973758	0.834375	0.189817	0.443707	-0.117949	0.994317	0.128494	-0.141503	-0.475857	0.168853
2-Ketoisocaproic acid	Interaction	-0.326411	-1.00694	0.354114	0.347172	0.841451	0.06257	-0.319685	-1.04774	0.411354	0.78656	0.298359	-0.118063	0.735306
2-Phenylacetamide	Pre-ETT	0.0642762	-0.478249	0.606801	0.816376	0.981324	0.0538243	0.0278188	-0.675248	0.694567
2-Phenylacetamide	Post-ETT	-0.221548	-0.764073	0.320978	0.423492	0.940562	0.0706426	-0.240216	-0.904826	0.438152
2-Phenylacetamide	Case	-0.0990586	-0.292231	0.0941135	0.314864	0.836356	0.0326355	-0.0964661	-0.310325	0.12216
2-Phenylacetamide	Control	0.186765	-0.0431557	0.416686	0.111366	0.692644	0.069046	0.186109	-0.0736268	0.452299
2-Phenylacetamide	Interaction	-0.285824	-0.586122	0.0144746	0.0621124	0.586617	0.0833612	-0.280716	-0.630446	0.0589553
2-Picolinic acid	Pre-ETT	0.230716	-0.454734	0.916166	0.509443	0.948589	0.0718412	0.234316	-0.471478	0.939839	3.92575	0.477694	0.0343562	0.931407
2-Picolinic acid	Post-ETT	0.363892	-0.321558	1.04934	0.298105	0.851668	0.100175	0.372039	-0.313625	1.0544	1.1295	0.246032	-0.23007	0.689661
2-Picolinic acid	Case	0.38322	-0.0523162	0.818756	0.0846114	0.806628	0.193508	0.389774	-0.0636819	0.83965	0.808782	0.159493	-0.208576	0.503849
2-Picolinic acid	Control	0.250044	-0.291398	0.791486	0.365395	0.922168	0.0810935	0.245622	-0.342379	0.818778	2.08863	0.359154	-0.0151578	0.744634
2-Picolinic acid	Interaction	0.133176	-0.561699	0.828051	0.707188	0.93814	0.0448318	0.13556	-0.607399	0.837637	0.32511	-0.0698467	-0.576112	0.427897
2-Piperidinobenzonitrile	Pre-ETT	-0.124438	-0.746527	0.497651	0.695017	0.948589	0.0579288	-0.118105	-0.777289	0.537251
2-Piperidinobenzonitrile	Post-ETT	-0.356912	-0.979001	0.265178	0.260805	0.828779	0.0952708	-0.355269	-0.996793	0.299283
2-Piperidinobenzonitrile	Case	0.24737	-0.275761	0.770502	0.354031	0.852355	0.0818327	0.253872	-0.254173	0.767863
2-Piperidinobenzonitrile	Control	0.479844	-0.170493	1.13018	0.148139	0.906534	0.199897	0.492286	-0.141588	1.13338
2-Piperidinobenzonitrile	Interaction	-0.232474	-1.0671	0.602155	0.585121	0.924016	0.0559097	-0.239551	-1.02639	0.553779
2,3-Dihydroxybenzoic acid A	Pre-ETT	0.0158147	-0.773311	0.804941	0.968668	0.984105	0.0694308	0.0240931	-0.772607	0.86923
2,3-Dihydroxybenzoic acid A	Post-ETT	1.08015	0.291026	1.86928	0.0073011	0.388087	1.43831	1.05979	0.24886	1.89209
2,3-Dihydroxybenzoic acid A	Case	0.293504	-0.373549	0.960556	0.388475	0.870285	0.0966051	0.286268	-0.391195	0.953606
2,3-Dihydroxybenzoic acid A	Control	-0.770833	-1.56478	0.0231175	0.0570542	0.559753	0.463326	-0.753526	-1.55297	0.0625143
2,3-Dihydroxybenzoic acid A	Interaction	1.06434	0.0273623	2.10131	0.0442536	0.512939	0.426767	1.05092	-0.0436426	2.10227
2,3-Dihydroxybutanoic acid	Pre-ETT	0.220466	-0.529576	0.970508	0.564542	0.948589	0.0740943	0.215885	-0.544146	0.994859	0.958501	0.195131	-0.33733	0.71834
2,3-Dihydroxybutanoic acid	Post-ETT	0.178365	-0.571677	0.928407	0.64115	0.915657	0.0666789	0.170948	-0.613586	0.974254	0.338175	-0.21832	-0.741362	0.285965
2,3-Dihydroxybutanoic acid	Case	-0.163468	-0.487106	0.160171	0.322191	0.822738	0.0538715	-0.162235	-0.520775	0.200375	1.61022	-0.202019	-0.455984	0.0433403
2,3-Dihydroxybutanoic acid	Control	-0.121366	-0.523702	0.280969	0.554365	0.936098	0.0453561	-0.122106	-0.535411	0.307032	0.28171	0.13454	-0.15148	0.426965
2,3-Dihydroxybutanoic acid	Interaction	-0.0421013	-0.55845	0.474247	0.873032	0.995707	0.0331852	-0.0422207	-0.577807	0.500366	0.79164	-0.330908	-0.697036	0.03571
2,3-Dihydroxypyridine	Pre-ETT	-0.319088	-1.187	0.548828	0.471169	0.948589	0.0896455	-0.292132	-1.16032	0.593516
2,3-Dihydroxypyridine	Post-ETT	-0.719134	-1.58705	0.148782	0.104381	0.821832	0.246265	-0.70695	-1.60849	0.255433
2,3-Dihydroxypyridine	Case	-0.145945	-0.808535	0.516644	0.665951	0.891236	0.0728013	-0.144929	-0.816382	0.542339
2,3-Dihydroxypyridine	Control	0.2541	-0.569606	1.07781	0.545433	0.936098	0.0922304	0.248401	-0.558509	1.08318
2,3-Dihydroxypyridine	Interaction	-0.400046	-1.45717	0.657081	0.458267	0.910169	0.0796938	-0.383128	-1.44231	0.67943
2,4-Diaminobutyric acid	Pre-ETT	0.122034	-0.685677	0.929745	0.767136	0.948589	0.0713169	0.109181	-0.737325	0.996585
2,4-Diaminobutyric acid	Post-ETT	0.37749	-0.430221	1.1852	0.359665	0.851668	0.101729	0.361233	-0.518217	1.24606
2,4-Diaminobutyric acid	Case	0.337477	-0.247368	0.922323	0.258067	0.821084	0.110977	0.338398	-0.265348	0.920477
2,4-Diaminobutyric acid	Control	0.0820219	-0.645037	0.80908	0.825007	0.983855	0.0704648	0.0732946	-0.651125	0.85804
2,4-Diaminobutyric acid	Interaction	0.255455	-0.677635	1.18855	0.591554	0.924016	0.0646381	0.251131	-0.698704	1.16818
2,5-Dihydroxybenzaldehyde	Pre-ETT	1.08684	-0.104595	2.27827	0.0737922	0.598259	0.496684	1.05403	-0.117239	2.29229
2,5-Dihydroxybenzaldehyde	Post-ETT	0.843392	-0.348038	2.03482	0.165313	0.788751	0.235995	0.799679	-0.458271	2.03667
2,5-Dihydroxybenzaldehyde	Case	-0.419135	-1.44023	0.601965	0.4211	0.870285	0.140418	-0.410273	-1.41202	0.602956
2,5-Dihydroxybenzaldehyde	Control	-0.175691	-1.39104	1.03966	0.776922	0.985647	0.112566	-0.159478	-1.30114	1.01505
2,5-Dihydroxybenzaldehyde	Interaction	-0.243443	-1.83081	1.34392	0.76373	0.941699	0.0894455	-0.253514	-1.76715	1.23676
20-Hydroxyarachidonic acid	Pre-ETT	-0.0349426	-0.891445	0.82156	0.936269	0.964217	0.0885153	0.0820053	-0.828894	1.00725
20-Hydroxyarachidonic acid	Post-ETT	0.351481	-0.505021	1.20798	0.42122	0.977044	0.15034	0.439158	-0.455769	1.32067
20-Hydroxyarachidonic acid	Case	0.0875043	-0.50037	0.675379	0.770487	0.905245	0.0656815	0.0870741	-0.534384	0.690719
20-Hydroxyarachidonic acid	Control	-0.298919	-1.08275	0.484913	0.454795	0.705437	0.111342	-0.295018	-1.10016	0.513974
20-Hydroxyarachidonic acid	Interaction	0.386424	-0.593367	1.36621	0.439524	0.705282	0.131483	0.364614	-0.637492	1.36778
3'-O-Methylcytidine	Pre-ETT	-0.401355	-1.35229	0.549577	0.408105	0.915646	0.1077	-0.365952	-1.35359	0.633334
3'-O-Methylcytidine	Post-ETT	-0.347421	-1.29835	0.603511	0.473949	0.940562	0.0978823	-0.296499	-1.33752	0.670104
3'-O-Methylcytidine	Case	0.602465	0.0478627	1.15707	0.0332451	0.706459	0.402292	0.596156	-0.0223748	1.19878
3'-O-Methylcytidine	Control	0.548531	-0.111578	1.20864	0.103383	0.675963	0.268315	0.543959	-0.146757	1.21159
3'-O-Methylcytidine	Interaction	0.0539342	-0.80823	0.916099	0.902417	0.96112	0.051681	0.0572803	-0.821023	0.962662
3'-O-Methylguanosine	Pre-ETT	0.238663	-0.515747	0.993073	0.535226	0.960279	0.080982	0.252686	-0.536024	1.04862
3'-O-Methylguanosine	Post-ETT	0.130017	-0.624392	0.884427	0.735524	0.959164	0.0671194	0.139004	-0.62424	0.897705
3'-O-Methylguanosine	Case	-0.254088	-0.897178	0.389002	0.438699	0.870285	0.0868555	-0.248716	-0.889311	0.434032
3'-O-Methylguanosine	Control	-0.145443	-0.910873	0.619988	0.709579	0.961406	0.0785865	-0.145578	-0.894216	0.641776
3'-O-Methylguanosine	Interaction	-0.108646	-1.10837	0.891079	0.831327	0.950844	0.0588464	-0.103712	-1.13799	0.908531
3-(1-Pyrazolyl)-alanine	Pre-ETT	-0.078945	-1.26179	1.1039	0.895925	0.981324	0.0983705	-0.0842218	-1.21964	1.05896
3-(1-Pyrazolyl)-alanine	Post-ETT	-0.149462	-1.33231	1.03338	0.804399	0.959268	0.0971372	-0.149262	-1.33872	1.04579
3-(1-Pyrazolyl)-alanine	Case	-0.0634715	-0.307496	0.180553	0.610197	0.915589	0.0328334	-0.0671961	-0.350396	0.221004
3-(1-Pyrazolyl)-alanine	Control	0.00704558	-0.283402	0.297493	0.96208	0.999361	0.0295898	0.011255	-0.302081	0.327762
3-(1-Pyrazolyl)-alanine	Interaction	-0.070517	-0.449869	0.308835	0.715608	0.941699	0.0240927	-0.0658321	-0.471455	0.347164
3-(3-Hydroxyphenyl)propionic acid	Pre-ETT	-0.0956806	-0.732463	0.541102	0.768378	0.981324	0.0539288	-0.111012	-0.732852	0.53627	0.257578	0.0419553	-0.370493	0.472203
3-(3-Hydroxyphenyl)propionic acid	Post-ETT	0.0190037	-0.617779	0.655786	0.953357	0.981784	0.0506697	0.00113985	-0.691115	0.652902	0.385827	0.297701	-0.136332	0.723668
3-(3-Hydroxyphenyl)propionic acid	Case	0.325992	-0.182451	0.834436	0.208882	0.820914	0.117306	0.323525	-0.183156	0.818696	0.368057	0.0146286	-0.31038	0.323984
3-(3-Hydroxyphenyl)propionic acid	Control	0.211308	-0.39386	0.816476	0.493745	0.89932	0.0805286	0.222714	-0.393226	0.817724	0.17496	-0.0941357	-0.451499	0.224124
3-(3-Hydroxyphenyl)propionic acid	Interaction	0.114684	-0.675723	0.905091	0.776118	0.941699	0.046503	0.108782	-0.672868	0.903333	1.12201	0.241179	-0.195211	0.681318
3-(4-Hydroxyphenyl)propionic acid	Pre-ETT	-0.0826642	-0.783509	0.618181	0.817178	0.948589	0.0637696	-0.0769415	-0.84548	0.72449
3-(4-Hydroxyphenyl)propionic acid	Post-ETT	0.544422	-0.156422	1.24527	0.127879	0.821832	0.172389	0.535349	-0.221478	1.2494
3-(4-Hydroxyphenyl)propionic acid	Case	0.199628	-0.369337	0.768592	0.491656	0.88996	0.0727698	0.198717	-0.40725	0.776017
3-(4-Hydroxyphenyl)propionic acid	Control	-0.427459	-1.13477	0.279857	0.236222	0.906534	0.139813	-0.4269	-1.12074	0.284283
3-(4-Hydroxyphenyl)propionic acid	Interaction	0.627087	-0.280667	1.53484	0.175747	0.841451	0.133962	0.613107	-0.293583	1.53178
3-Aminoisobutyric acid	Pre-ETT	0.874405	0.169725	1.57908	0.0150144	0.715688	0.697215	0.820215	0.068063	1.54225	6.62741	0.533159	0.0955789	0.982549
3-Aminoisobutyric acid	Post-ETT	0.643311	-0.0613687	1.34799	0.0735704	0.821832	0.234455	0.584515	-0.144878	1.30547	2.95421	0.42591	-0.0123329	0.865626
3-Aminoisobutyric acid	Case	0.00487429	-0.481563	0.491312	0.984331	0.999197	0.0487965	0.0105074	-0.507068	0.506384	0.661217	-0.0836615	-0.270133	0.0974624
3-Aminoisobutyric acid	Control	0.235968	-0.368753	0.84069	0.444392	0.936098	0.0783816	0.234856	-0.415331	0.866397	0.902654	0.033139	-0.162296	0.225743
3-Aminoisobutyric acid	Interaction	-0.231094	-1.00718	0.544992	0.559479	0.924016	0.0525321	-0.223551	-1.06998	0.624206	0.799135	-0.0872783	-0.342895	0.171896
3-Chlorotyrosine	Pre-ETT	-0.403133	-1.5377	0.731432	0.48617	0.952816	0.119603	-0.364364	-1.54418	0.824251
3-Chlorotyrosine	Post-ETT	-0.262337	-1.3969	0.872228	0.650414	0.959164	0.105239	-0.26316	-1.47895	0.954565
3-Chlorotyrosine	Case	0.539506	-0.0548936	1.13391	0.0752466	0.820914	0.293195	0.539299	-0.0845026	1.1549
3-Chlorotyrosine	Control	0.39871	-0.308767	1.10619	0.269346	0.82751	0.131937	0.407299	-0.356924	1.12773
3-Chlorotyrosine	Interaction	0.140796	-0.783236	1.06483	0.765213	0.941699	0.0589111	0.128172	-0.848421	1.10054
3-Cyclohexyl-1,1-dimethylurea	Pre-ETT	-0.352558	-1.06886	0.363747	0.334708	0.915646	0.0989691	-0.356402	-1.07589	0.380966
3-Cyclohexyl-1,1-dimethylurea	Post-ETT	-0.458369	-1.17467	0.257937	0.209772	0.788751	0.131708	-0.453974	-1.18013	0.272041
3-Cyclohexyl-1,1-dimethylurea	Case	0.124298	-0.385958	0.634554	0.633045	0.915589	0.0580555	0.122882	-0.411823	0.650992
3-Cyclohexyl-1,1-dimethylurea	Control	0.230108	-0.377218	0.837434	0.457721	0.890984	0.0763989	0.226471	-0.393923	0.85313
3-Cyclohexyl-1,1-dimethylurea	Interaction	-0.10581	-0.899035	0.687415	0.79375	0.941699	0.047873	-0.107021	-0.922184	0.675878
3-Hydroxy-3-methylglutaric acid	Pre-ETT	0.174286	-0.762697	1.11127	0.715434	0.981324	0.0753939	0.177511	-0.736021	1.17681	0.745839	0.665226	0.142382	1.22912
3-Hydroxy-3-methylglutaric acid	Post-ETT	-0.148591	-1.08557	0.788391	0.755937	0.959164	0.0783867	-0.114636	-1.14703	0.82789	0.332997	0.168622	-0.344437	0.694465
3-Hydroxy-3-methylglutaric acid	Case	-0.731182	-1.52275	0.06039	0.0702282	0.820914	0.487247	-0.722303	-1.51641	0.039947	9.44203	-0.596513	-1.0461	-0.1361
3-Hydroxy-3-methylglutaric acid	Control	-0.408305	-1.35046	0.533854	0.395663	0.890984	0.133213	-0.40475	-1.30024	0.494991	0.744841	-0.086267	-0.589828	0.420613
3-Hydroxy-3-methylglutaric acid	Interaction	-0.322877	-1.55343	0.907672	0.607067	0.938476	0.0745675	-0.313148	-1.5048	0.812629	3.95032	-0.667441	-1.30784	-0.0344689
3-Hydroxybutyric acid - BA	Pre-ETT	-0.336821	-1.18204	0.508398	0.434774	0.916336	0.0910677	-0.321293	-1.18145	0.568828	0.408514	0.223625	-0.264814	0.751197
3-Hydroxybutyric acid - BA	Post-ETT	0.161082	-0.684137	1.0063	0.708754	0.959164	0.0738871	0.151139	-0.746376	1.06585	0.647596	0.125054	-0.360878	0.629476
3-Hydroxybutyric acid - BA	Case	0.292506	-0.266845	0.851856	0.305391	0.835632	0.0983263	0.281682	-0.326954	0.874306	0.529456	-0.0592546	-0.433292	0.309716
3-Hydroxybutyric acid - BA	Control	-0.205396	-0.871156	0.460364	0.545394	0.92717	0.0836731	-0.200581	-0.912571	0.553134	0.755957	0.085636	-0.317861	0.472069
3-Hydroxybutyric acid - BA	Interaction	0.497902	-0.371643	1.36745	0.261745	0.750273	0.090881	0.488541	-0.448659	1.41284	0.545049	-0.0329516	-0.54394	0.481275
3-Hydroxybutyric acid - PM	Pre-ETT	0.310663	-0.528918	1.15024	0.468312	0.948589	0.0920345	0.296898	-0.583843	1.16627	1.27718	0.448774	-0.0486322	0.951013
3-Hydroxybutyric acid - PM	Post-ETT	0.273564	-0.566017	1.11314	0.523068	0.901746	0.0818659	0.265506	-0.564943	1.07967	0.939364	0.24544	-0.280655	0.76139
3-Hydroxybutyric acid - PM	Case	0.0587388	-0.49859	0.616068	0.836348	0.941714	0.0590995	0.0554907	-0.532731	0.648736	0.579749	-0.109128	-0.472358	0.246454
3-Hydroxybutyric acid - PM	Control	0.0958378	-0.597013	0.788689	0.786307	0.983855	0.0714843	0.0910093	-0.650058	0.830712	0.835507	0.120635	-0.291125	0.517903
3-Hydroxybutyric acid - PM	Interaction	-0.037099	-0.926289	0.852091	0.934826	0.995707	0.0532905	-0.0268322	-1.00593	0.944212	0.604143	-0.155738	-0.670496	0.349838
3-Hydroxypropionic acid	Pre-ETT	0.734299	0.0490288	1.41957	0.0357119	0.851133	0.599167	0.760025	0.0685137	1.45649
3-Hydroxypropionic acid	Post-ETT	-0.109721	-0.79499	0.575549	0.753661	0.915657	0.0594109	-0.0670715	-0.777163	0.632979
3-Hydroxypropionic acid	Case	-0.517257	-0.96875	-0.0657635	0.0247394	0.442217	0.513001	-0.517493	-0.987521	-0.0200221
3-Hydroxypropionic acid	Control	0.326762	-0.234517	0.888042	0.253853	0.906534	0.102095	0.322517	-0.260738	0.914222
3-Hydroxypropionic acid	Interaction	-0.844019	-1.56435	-0.123685	0.0216473	0.751247	0.624889	-0.834828	-1.57811	-0.104047
3-Hydroxyvaleric acid	Pre-ETT	-0.751922	-1.47676	-0.0270847	0.0420322	0.590147	0.54209	-0.75809	-1.45436	-0.0205218
3-Hydroxyvaleric acid	Post-ETT	-0.277423	-1.00226	0.447415	0.453162	0.940562	0.0814568	-0.284301	-1.02405	0.473901
3-Hydroxyvaleric acid	Case	0.126251	-0.176735	0.429236	0.414102	0.870285	0.0431675	0.122364	-0.205586	0.443922
3-Hydroxyvaleric acid	Control	-0.348249	-0.708873	0.012376	0.0583976	0.559753	0.162781	-0.347547	-0.724929	0.0334312
3-Hydroxyvaleric acid	Interaction	0.474499	0.00348951	0.945509	0.0483267	0.535796	0.172035	0.472463	-0.0290402	0.966635
3-Indoleacetic acid	Pre-ETT	-0.22982	-0.728124	0.268484	0.366025	0.915646	0.0634984	-0.240683	-0.81621	0.343081	0.37616	0.318591	-0.146638	0.804546
3-Indoleacetic acid	Post-ETT	-0.310512	-0.808816	0.187792	0.221963	0.808578	0.0819019	-0.309434	-0.926967	0.28377	0.314341	0.274838	-0.215161	0.787928
3-Indoleacetic acid	Case	-0.0161806	-0.154279	0.121918	0.818369	0.967784	0.0157448	-0.0149462	-0.170181	0.136901	0.478055	-0.0225163	-0.145659	0.0997717
3-Indoleacetic acid	Control	0.0645109	-0.0998591	0.228881	0.441754	0.890984	0.0225861	0.0633642	-0.120932	0.249638	0.600851	0.0436164	-0.0984374	0.186469
3-Indoleacetic acid	Interaction	-0.0806915	-0.295374	0.133991	0.461317	0.89118	0.0153544	-0.0739846	-0.326136	0.169847	0.628717	-0.0651954	-0.254071	0.130375
3-Indolepropionic acid	Pre-ETT	-0.37337	-1.04903	0.302294	0.278777	0.846289	0.0991691	-0.382547	-1.08828	0.318546	3.06671	-0.657036	-1.33019	-0.0107514
3-Indolepropionic acid	Post-ETT	-0.39731	-1.07297	0.278354	0.249109	0.85174	0.104038	-0.39832	-1.10351	0.328394	1.55821	-0.516514	-1.17973	0.199511
3-Indolepropionic acid	Case	0.0260852	-0.39921	0.451381	0.904314	0.970279	0.0462174	0.0270951	-0.429145	0.504246	0.415937	-0.0773386	-0.352229	0.181042
3-Indolepropionic acid	Control	0.0500255	-0.456177	0.556228	0.846416	0.999361	0.0568018	0.0435882	-0.484449	0.58422	0.358204	-0.16884	-0.47526	0.112722
3-Indolepropionic acid	Interaction	-0.0239403	-0.685089	0.637209	0.943421	0.96112	0.0413633	-0.0156159	-0.70859	0.678746	0.845223	0.151123	-0.233918	0.539069
3-Methyl-2-oxovaleric acid	Pre-ETT	-0.8201	-1.71282	0.0726234	0.0717786	0.598259	0.364521	-0.812553	-1.653	0.120159	0.581869	-0.0741205	-0.588375	0.463007
3-Methyl-2-oxovaleric acid	Post-ETT	-0.531874	-1.4246	0.360849	0.242918	0.848549	0.138316	-0.52245	-1.4461	0.379707	0.385828	0.133166	-0.390735	0.668523
3-Methyl-2-oxovaleric acid	Case	0.00288259	-0.594948	0.600713	0.99246	0.99246	0.0611691	-0.00357197	-0.650785	0.625381	0.716965	-0.102633	-0.464832	0.247071
3-Methyl-2-oxovaleric acid	Control	-0.285343	-0.996903	0.426218	0.431888	0.890984	0.0976081	-0.280496	-0.997495	0.466701	0.835408	-0.263068	-0.64538	0.125229
3-Methyl-2-oxovaleric acid	Interaction	0.288225	-0.64114	1.21759	0.543289	0.900332	0.0640771	0.28268	-0.679597	1.27624	0.780484	0.146533	-0.355266	0.656551
3-Methyladipic acid	Pre-ETT	0.139932	-0.866072	1.14594	0.785142	0.981324	0.0846255	0.163628	-0.85555	1.20023
3-Methyladipic acid	Post-ETT	0.427691	-0.578313	1.43369	0.404701	0.93817	0.113218	0.424377	-0.605925	1.46242
3-Methyladipic acid	Case	0.256303	-0.394612	0.907217	0.440262	0.870285	0.0847745	0.260691	-0.439394	0.956904
3-Methyladipic acid	Control	-0.0314563	-0.8062	0.743287	0.936572	0.999361	0.0759457	-0.0431003	-0.86555	0.778535
3-Methyladipic acid	Interaction	0.287759	-0.724129	1.29965	0.577274	0.92829	0.0724531	0.29304	-0.754265	1.35551
3-Methylcrotonylglycine	Pre-ETT	-0.377734	-1.17485	0.419381	0.353003	0.915646	0.10479	-0.382978	-1.21491	0.443199
3-Methylcrotonylglycine	Post-ETT	-0.749897	-1.54701	0.0472177	0.065203	0.779067	0.401312	-0.74143	-1.564	0.0879003
3-Methylcrotonylglycine	Case	-0.20759	-0.545552	0.130371	0.228631	0.820914	0.0699012	-0.203709	-0.575441	0.171024
3-Methylcrotonylglycine	Control	0.164573	-0.237681	0.566828	0.422625	0.890984	0.0528504	0.162608	-0.244608	0.574042
3-Methylcrotonylglycine	Interaction	-0.372163	-0.897546	0.153219	0.165023	0.643412	0.0862994	-0.371167	-0.896126	0.176525
3-Methylhistidine	Pre-ETT	0.0272296	-0.764936	0.819396	0.946286	0.981324	0.0614794	0.0311719	-0.838372	0.82799	0.821013	-0.230504	-0.825393	0.35355
3-Methylhistidine	Post-ETT	-0.159627	-0.951793	0.632539	0.692882	0.959164	0.069945	-0.163465	-1.02647	0.690736	1.03625	-0.277214	-0.876462	0.315529
3-Methylhistidine	Case	-0.0105778	-0.342242	0.321086	0.950157	0.978369	0.0349551	-0.00884434	-0.361169	0.346438	0.570776	0.0329374	-0.217604	0.27929
3-Methylhistidine	Control	0.176279	-0.21848	0.571038	0.381456	0.890984	0.0574493	0.173743	-0.225902	0.59915	0.734644	0.0993101	-0.17439	0.378615
3-Methylhistidine	Interaction	-0.186857	-0.702449	0.328736	0.47751	0.900332	0.0367669	-0.186186	-0.736512	0.351601	0.630088	-0.078305	-0.445289	0.289993
3-Phosphoglycerate	Pre-ETT	0.716863	-0.250643	1.68437	0.146442	0.894753	0.206167	0.689879	-0.276877	1.68431	0.762558	0.364347	-0.142224	0.896578
3-Phosphoglycerate	Post-ETT	-0.581781	-1.54929	0.385725	0.238571	0.821832	0.156604	-0.603907	-1.55826	0.416411	0.487901	0.453513	-0.0703271	1.00134
3-Phosphoglycerate	Case	-0.79316	-1.50725	-0.0790713	0.0294812	0.468423	0.618816	-0.790003	-1.54774	-0.0329167	1.61769	-0.305156	-0.707545	0.0864199
3-Phosphoglycerate	Control	0.505484	-0.382244	1.39321	0.264409	0.906534	0.161893	0.486249	-0.458038	1.37248	0.631137	-0.362488	-0.80231	0.0650947
3-Phosphoglycerate	Interaction	-1.29864	-2.43793	-0.159353	0.0254762	0.751247	0.722493	-1.27974	-2.40382	-0.0916311	0.663101	-0.128891	-0.683903	0.434159
3-Pyridinemthanol	Pre-ETT	0.234899	-0.481463	0.951262	0.520429	0.956664	0.0729757	0.236303	-0.484544	0.96004
3-Pyridinemthanol	Post-ETT	-0.727802	-1.44416	-0.0114401	0.0464519	0.696778	0.400544	-0.709669	-1.43762	0.0389266
3-Pyridinemthanol	Case	-0.18433	-0.62299	0.25433	0.410166	0.870285	0.0632656	-0.185716	-0.669865	0.267419
3-Pyridinemthanol	Control	0.778371	0.256262	1.30048	0.00347845	0.221751	1.92347	0.76553	0.229435	1.31505
3-Pyridinemthanol	Interaction	-0.962702	-1.64463	-0.280777	0.0056581	0.288563	1.36936	-0.948545	-1.67715	-0.221677
4-Acetamidobutyric acid	Pre-ETT	0.205682	-0.678226	1.08959	0.648335	0.961963	0.0774511	0.204113	-0.751165	1.16596	0.651497	0.0559352	-0.456653	0.532797
4-Acetamidobutyric acid	Post-ETT	0.762355	-0.121553	1.64626	0.0909449	0.779067	0.261978	0.734215	-0.19027	1.67285	1.26702	0.264004	-0.272522	0.777543
4-Acetamidobutyric acid	Case	0.379486	-0.0615682	0.820539	0.0917253	0.820914	0.184464	0.376176	-0.102574	0.839572	0.270448	0.0208312	-0.295544	0.339894
4-Acetamidobutyric acid	Control	-0.177187	-0.702146	0.347772	0.508267	0.904343	0.0652941	-0.173766	-0.72575	0.36499	0.481574	-0.179843	-0.529208	0.155488
4-Acetamidobutyric acid	Interaction	0.556673	-0.128973	1.24232	0.111545	0.602289	0.146144	0.550017	-0.142169	1.27084	3.73964	0.426395	-0.0282604	0.883014
4-Acetylbutyric acid	Pre-ETT	0.0684101	-0.738313	0.875134	0.867996	0.981324	0.0677225	0.0622643	-0.794416	0.897836
4-Acetylbutyric acid	Post-ETT	-0.38423	-1.19095	0.422494	0.350562	0.931181	0.101452	-0.371709	-1.21835	0.426397
4-Acetylbutyric acid	Case	-0.0265571	-0.577012	0.523897	0.924664	0.970279	0.0556293	-0.0208373	-0.610671	0.557732
4-Acetylbutyric acid	Control	0.426083	-0.229089	1.08125	0.202438	0.787398	0.120829	0.399813	-0.246298	1.1304
4-Acetylbutyric acid	Interaction	-0.45264	-1.30836	0.403077	0.299856	0.772356	0.0791334	-0.425563	-1.35885	0.480429
4-Aminobenzoic acid	Pre-ETT	-0.301821	-0.94522	0.341578	0.357872	0.915646	0.0829802	-0.289344	-0.99126	0.454674
4-Aminobenzoic acid	Post-ETT	-0.519591	-1.16299	0.123808	0.113465	0.779067	0.151886	-0.492613	-1.21541	0.234697
4-Aminobenzoic acid	Case	-0.0340655	-0.322036	0.253905	0.816652	0.967784	0.031368	-0.0338372	-0.364248	0.268097
4-Aminobenzoic acid	Control	0.183704	-0.15905	0.526458	0.293501	0.850485	0.058927	0.187191	-0.185349	0.545894
4-Aminobenzoic acid	Interaction	-0.21777	-0.665438	0.229899	0.340372	0.800934	0.0457416	-0.21802	-0.696444	0.273959
4-Aminomethylcyclohexanecarboxylic acid	Pre-ETT	-0.65462	-1.28519	-0.0240533	0.0418783	0.590147	0.444229	-0.653866	-1.29952	-0.0301063
4-Aminomethylcyclohexanecarboxylic acid	Post-ETT	-0.343919	-0.974486	0.286647	0.285074	0.886511	0.0980028	-0.349197	-0.981045	0.27251
4-Aminomethylcyclohexanecarboxylic acid	Case	0.212154	-0.241702	0.66601	0.359572	0.867454	0.0707141	0.215087	-0.246883	0.709762
4-Aminomethylcyclohexanecarboxylic acid	Control	-0.0985468	-0.638743	0.44165	0.720679	0.961406	0.0535251	-0.0937382	-0.666443	0.451355
4-Aminomethylcyclohexanecarboxylic acid	Interaction	0.310701	-0.394847	1.01625	0.388079	0.854313	0.064165	0.304874	-0.401936	1.03364
4-Guanidinobutyric acid	Pre-ETT	-0.520123	-1.17233	0.132084	0.118044	0.598259	0.172372	-0.525845	-1.22297	0.15801	0.758946	-0.156274	-0.659022	0.35916
4-Guanidinobutyric acid	Post-ETT	-0.0741986	-0.726406	0.578009	0.823554	0.962499	0.0558226	-0.0969484	-0.841537	0.618965	0.726417	-0.147712	-0.642935	0.358583
4-Guanidinobutyric acid	Case	0.0300544	-0.460859	0.520968	0.90449	0.970279	0.0502564	0.033022	-0.459836	0.516234	0.61495	0.0367401	-0.218996	0.296196
4-Guanidinobutyric acid	Control	-0.41587	-1.00017	0.168433	0.163022	0.754246	0.15462	-0.414831	-1.0179	0.176753	0.646559	0.00458416	-0.277963	0.286933
4-Guanidinobutyric acid	Interaction	0.445925	-0.317231	1.20908	0.25211	0.747534	0.0820182	0.433336	-0.352494	1.22585	0.750023	-0.0169568	-0.419056	0.353654
4-Hydroxybenzoic acid	Pre-ETT	1.16648	0.0226586	2.3103	0.0456311	0.590147	0.675826	1.13595	-0.0436684	2.30311
4-Hydroxybenzoic acid	Post-ETT	-0.296619	-1.44044	0.847202	0.611269	0.959164	0.11005	-0.299145	-1.46528	0.894365
4-Hydroxybenzoic acid	Case	-0.849569	-1.49359	-0.205553	0.00972283	0.41322	1.17703	-0.840173	-1.53958	-0.121018
4-Hydroxybenzoic acid	Control	0.613528	-0.153004	1.38006	0.116707	0.707823	0.248498	0.606136	-0.209268	1.39783
4-Hydroxybenzoic acid	Interaction	-1.4631	-2.46426	-0.461934	0.0041795	0.288563	2.57836	-1.44372	-2.5102	-0.427884
4-Hydroxydocosa-5,7,10,13,16,19-hexaenoic acid	Pre-ETT	-0.94618	-1.69988	-0.192476	0.0138749	0.0503876	1.16143	-0.914912	-1.70079	-0.107736
4-Hydroxydocosa-5,7,10,13,16,19-hexaenoic acid	Post-ETT	-0.0514025	-0.805106	0.702301	0.893664	0.977044	0.0888615	-0.0586191	-0.839558	0.75542
4-Hydroxydocosa-5,7,10,13,16,19-hexaenoic acid	Case	0.135607	-0.47684	0.748054	0.664309	0.905245	0.0776094	0.128748	-0.506674	0.740656
4-Hydroxydocosa-5,7,10,13,16,19-hexaenoic acid	Control	-0.759171	-1.57577	0.0574253	0.0684347	0.385531	0.492083	-0.741003	-1.56198	0.0709245
4-Hydroxydocosa-5,7,10,13,16,19-hexaenoic acid	Interaction	0.894778	-0.125967	1.91552	0.0857802	0.2831	0.472649	0.866847	-0.15355	1.88588
4-Hydroxyhippuric acid	Pre-ETT	0.0999765	-0.655601	0.855554	0.795374	0.981324	0.0603899	0.099408	-0.646546	0.84972	0.347705	0.353434	-0.205922	0.926907
4-Hydroxyhippuric acid	Post-ETT	0.202876	-0.552701	0.958453	0.598708	0.959164	0.0697797	0.199935	-0.579555	0.952991	0.488384	0.262365	-0.272977	0.828688
4-Hydroxyhippuric acid	Case	-0.00274538	-0.372828	0.367337	0.9884	0.992291	0.0375427	-0.0039477	-0.399714	0.376115	0.566569	-0.0844066	-0.399387	0.211772
4-Hydroxyhippuric acid	Control	-0.105645	-0.546132	0.334842	0.638304	0.959115	0.0488625	-0.103099	-0.573622	0.329266	0.526373	0.0131222	-0.321872	0.351539
4-Hydroxyhippuric acid	Interaction	0.1029	-0.472418	0.678217	0.725923	0.941699	0.0350436	0.102815	-0.491665	0.725021	0.500588	-0.079693	-0.52582	0.345477
4-Hydroxymandelonitrile	Pre-ETT	0.669835	0.0619939	1.27768	0.0307834	0.590147	0.542615	0.645972	0.0602732	1.25329
4-Hydroxymandelonitrile	Post-ETT	0.492827	-0.115014	1.10067	0.112037	0.779067	0.178969	0.48057	-0.133053	1.09177
4-Hydroxymandelonitrile	Case	0.206796	-0.267418	0.68101	0.392715	0.870285	0.0678301	0.200757	-0.266621	0.701179
4-Hydroxymandelonitrile	Control	0.383804	-0.180624	0.948231	0.182613	0.763383	0.15207	0.37766	-0.199813	0.94495
4-Hydroxymandelonitrile	Interaction	-0.177008	-0.914203	0.560187	0.637921	0.941699	0.0467685	-0.167796	-0.881088	0.575369
4-Hydroxyphenylacetic acid	Pre-ETT	-0.176248	-1.14083	0.788331	0.72025	0.981324	0.0775899	-0.148136	-1.15204	0.809754	1.0552	-0.28057	-0.823593	0.236871
4-Hydroxyphenylacetic acid	Post-ETT	-0.273196	-1.23777	0.691383	0.578815	0.959164	0.0870486	-0.28099	-1.31429	0.708141	0.564268	0.131332	-0.410251	0.691091
4-Hydroxyphenylacetic acid	Case	-0.302564	-0.741851	0.136723	0.177032	0.820914	0.11389	-0.308507	-0.772955	0.152085	0.349622	-0.0132687	-0.352914	0.322519
4-Hydroxyphenylacetic acid	Control	-0.205617	-0.728473	0.317239	0.440844	0.890984	0.0720049	-0.202924	-0.768477	0.347265	1.89645	-0.341387	-0.717921	0.0281265
4-Hydroxyphenylacetic acid	Interaction	-0.0969477	-0.779847	0.585952	0.780824	0.941699	0.0421003	-0.0952343	-0.8302	0.643025	0.278694	0.170336	-0.330999	0.65263
4-Hydroxyphenyllactic acid	Pre-ETT	-0.647009	-1.34689	0.0528705	0.070001	0.598259	0.295578	-0.627479	-1.34233	0.0723927	9.81874	-0.562831	-1.01569	-0.0947961
4-Hydroxyphenyllactic acid	Post-ETT	-0.38722	-1.0871	0.31266	0.278195	0.8758	0.10303	-0.392374	-1.09735	0.375417	4.42233	-0.453831	-0.891762	0.0112268
4-Hydroxyphenyllactic acid	Case	-0.0366187	-0.424008	0.35077	0.853018	0.967784	0.0420973	-0.034009	-0.434579	0.377382	0.970734	-0.172308	-0.382332	0.039069
4-Hydroxyphenyllactic acid	Control	-0.296408	-0.757493	0.164677	0.207683	0.787398	0.0998605	-0.290042	-0.748656	0.189132	1.45123	-0.270656	-0.501982	-0.0440293
4-Hydroxyphenyllactic acid	Interaction	0.259789	-0.342431	0.86201	0.397831	0.85972	0.0500386	0.259478	-0.369994	0.885315	0.763604	0.133236	-0.175553	0.442895
4-Hydroxyquinoline	Pre-ETT	-0.404672	-1.08726	0.277921	0.245253	0.812406	0.112182	-0.406476	-1.14109	0.312248
4-Hydroxyquinoline	Post-ETT	-0.119987	-0.80258	0.562605	0.730451	0.959164	0.0625772	-0.115785	-0.822539	0.635989
4-Hydroxyquinoline	Case	0.464406	-0.1206	1.04941	0.119729	0.820914	0.206111	0.463283	-0.119934	1.05954
4-Hydroxyquinoline	Control	0.179722	-0.516575	0.876019	0.612935	0.958886	0.0768305	0.18043	-0.538542	0.902241
4-Hydroxyquinoline	Interaction	0.284684	-0.624745	1.19411	0.539519	0.900332	0.0657159	0.279423	-0.655307	1.2111
4-Imidazoleacrylic acid	Pre-ETT	0.0756477	-0.893214	1.04451	0.878373	0.981324	0.0807898	0.10152	-0.921444	1.11418	0.235862	-0.45393	-1.08849	0.163846
4-Imidazoleacrylic acid	Post-ETT	0.166138	-0.802724	1.135	0.736803	0.959164	0.081947	0.157453	-0.840588	1.10495	0.210763	-0.295758	-0.962357	0.326893
4-Imidazoleacrylic acid	Case	0.286401	-0.415125	0.987926	0.423616	0.870285	0.104022	0.297884	-0.436928	0.990073	0.909625	0.181431	-0.247212	0.606152
4-Imidazoleacrylic acid	Control	0.19591	-0.639072	1.03089	0.645615	0.959115	0.0942358	0.200932	-0.663966	1.06966	0.706689	-0.0237295	-0.483705	0.415021
4-Imidazoleacrylic acid	Interaction	0.0904904	-1.00008	1.18106	0.87081	0.96112	0.0645993	0.0879682	-1.05004	1.19517	1.11933	0.324057	-0.273411	0.899601
4-Methyl-2-oxovaleric Acid	Pre-ETT	-0.775639	-1.7272	0.175925	0.110131	0.598259	0.282426	-0.748304	-1.71846	0.201876
4-Methyl-2-oxovaleric Acid	Post-ETT	-0.693912	-1.64548	0.257651	0.152926	0.788751	0.207338	-0.67373	-1.63795	0.299749
4-Methyl-2-oxovaleric Acid	Case	-0.214128	-0.915065	0.48681	0.549344	0.89968	0.0853405	-0.216443	-0.966047	0.491189
4-Methyl-2-oxovaleric Acid	Control	-0.295854	-1.13014	0.538429	0.487028	0.898506	0.108482	-0.288788	-1.1419	0.589421
4-Methyl-2-oxovaleric Acid	Interaction	0.0817263	-1.00793	1.17138	0.883131	0.96112	0.0666765	0.0741344	-1.08007	1.16121
4-Methyl-5-thiazoleethanol	Pre-ETT	0.0494529	-0.740466	0.839372	0.902342	0.981324	0.0670546	0.0348768	-0.77054	0.844053
4-Methyl-5-thiazoleethanol	Post-ETT	0.459561	-0.330358	1.24948	0.254173	0.85174	0.125733	0.452707	-0.35102	1.25183
4-Methyl-5-thiazoleethanol	Case	0.185962	-0.491027	0.862952	0.590312	0.908439	0.0777078	0.183141	-0.477827	0.846415
4-Methyl-5-thiazoleethanol	Control	-0.224146	-1.02992	0.581633	0.58561	0.944848	0.0848445	-0.221984	-1.0198	0.582288
4-Methyl-5-thiazoleethanol	Interaction	0.410108	-0.642314	1.46253	0.445011	0.878947	0.0798802	0.404816	-0.618999	1.41403
4-Methylumbelliferone	Pre-ETT	0.207421	-0.638938	1.05378	0.630988	0.961963	0.077804	0.198267	-0.627043	1.0282
4-Methylumbelliferone	Post-ETT	-0.647995	-1.49435	0.198364	0.133459	0.779067	0.234907	-0.656342	-1.48331	0.200744
4-Methylumbelliferone	Case	-0.19779	-0.638894	0.243315	0.379488	0.870285	0.0676255	-0.196506	-0.649364	0.262266
4-Methylumbelliferone	Control	0.657626	0.132606	1.18265	0.0140885	0.422632	0.719652	0.648711	0.0880832	1.20526
4-Methylumbelliferone	Interaction	-0.855415	-1.54114	-0.16969	0.0144861	0.342242	0.686211	-0.852889	-1.59114	-0.133594
4-Nitrocatechol	Pre-ETT	0.344234	-0.515546	1.20401	0.432618	0.916336	0.100423	0.360683	-0.515481	1.30546
4-Nitrocatechol	Post-ETT	0.413837	-0.445943	1.27362	0.345482	0.931181	0.117874	0.43211	-0.509299	1.36882
4-Nitrocatechol	Case	0.239112	-0.478016	0.956239	0.513427	0.898703	0.0881411	0.236598	-0.472796	0.971758
4-Nitrocatechol	Control	0.169508	-0.684044	1.02306	0.697105	0.961406	0.0861788	0.174987	-0.643002	1.01478
4-Nitrocatechol	Interaction	0.0696035	-1.04522	1.18442	0.902606	0.96112	0.0647577	0.0680044	-0.983168	1.18801
4-Nitrophenol	Pre-ETT	0.119039	-0.710299	0.948378	0.778462	0.981324	0.0685575	0.115576	-0.700685	0.936528
4-Nitrophenol	Post-ETT	-0.0398589	-0.869197	0.789479	0.924952	0.974639	0.0697531	-0.0476777	-0.8567	0.806509
4-Nitrophenol	Case	-0.414761	-0.971616	0.142094	0.144335	0.820914	0.160142	-0.411541	-1.00216	0.176644
4-Nitrophenol	Control	-0.255862	-0.918652	0.406928	0.449277	0.890984	0.0887526	-0.258352	-0.931003	0.471711
4-Nitrophenol	Interaction	-0.158898	-1.02456	0.706768	0.719024	0.941699	0.0562312	-0.152902	-1.07482	0.73253
4-Pyridoxic acid	Pre-ETT	1.57607	-0.22931	3.38145	0.0870776	0.598259	0.728614	1.61701	-0.248393	3.47595	3.2744	0.654071	-0.0991813	1.41447
4-Pyridoxic acid	Post-ETT	2.27068	0.465303	4.07606	0.0136972	0.388087	2.84615	2.30159	0.436563	4.08909	3.09755	0.634908	-0.0733437	1.37886
4-Pyridoxic acid	Case	0.44764	-0.0540307	0.949311	0.080313	0.820914	0.239282	0.456122	-0.0931325	0.96348	1.02359	0.0998726	-0.195012	0.383408
4-Pyridoxic acid	Control	-0.246974	-0.844081	0.350134	0.417553	0.890984	0.0878931	-0.249759	-0.890482	0.398865	0.786098	0.0292207	-0.271174	0.343774
4-Pyridoxic acid	Interaction	0.694614	-0.0852651	1.47449	0.0808668	0.602289	0.18675	0.699268	-0.180373	1.56492	1.35239	0.223789	-0.19468	0.636979
5'-Methylthioadenosine	Pre-ETT	0.0236204	-0.761522	0.808763	0.952981	0.981324	0.064342	0.0546215	-0.719244	0.848723	0.620769	0.054801	-0.506834	0.622456
5'-Methylthioadenosine	Post-ETT	0.237671	-0.547471	1.02281	0.552978	0.94921	0.0802021	0.26632	-0.576117	1.03071	0.687848	0.174648	-0.394734	0.726247
5'-Methylthioadenosine	Case	0.174464	-0.31674	0.665668	0.486347	0.898703	0.065426	0.173538	-0.347432	0.705177	0.643159	0.119524	-0.28052	0.503455
5'-Methylthioadenosine	Control	-0.0395875	-0.624237	0.545062	0.894421	0.999361	0.0604582	-0.0428278	-0.699343	0.557136	0.573816	-0.0143075	-0.447047	0.426495
5'-Methylthioadenosine	Interaction	0.214051	-0.549557	0.977659	0.582725	0.92829	0.0502204	0.222968	-0.58555	1.0304	0.602276	0.140494	-0.413716	0.713241
5-Aminosalicylic acid	Pre-ETT	0.324099	-0.407417	1.05561	0.385195	0.915646	0.0914581	0.322019	-0.404022	1.03527
5-Aminosalicylic acid	Post-ETT	-0.27211	-1.00363	0.459406	0.465959	0.940562	0.0825922	-0.28056	-1.02095	0.481049
5-Aminosalicylic acid	Case	-0.0766213	-0.57564	0.422397	0.76346	0.967784	0.0541899	-0.0757229	-0.611596	0.441719
5-Aminosalicylic acid	Control	0.519588	-0.0743632	1.11354	0.0864232	0.629655	0.23243	0.521033	-0.0799287	1.10468
5-Aminosalicylic acid	Interaction	-0.596209	-1.37197	0.179547	0.131981	0.602289	0.141554	-0.587589	-1.36895	0.208902
5-Hydroxy-3-indoleacetic acid	Pre-ETT	0.0217483	-0.596502	0.639998	0.945033	0.981324	0.0537508	0.00167272	-0.648447	0.678498
5-Hydroxy-3-indoleacetic acid	Post-ETT	-0.352047	-0.970296	0.266203	0.2644	0.853444	0.0835936	-0.353957	-1.04545	0.299893
5-Hydroxy-3-indoleacetic acid	Case	0.0661249	-0.451476	0.583726	0.802285	0.967784	0.0497798	0.0631608	-0.451646	0.554463
5-Hydroxy-3-indoleacetic acid	Control	0.43992	-0.176149	1.05599	0.161644	0.754246	0.159581	0.436017	-0.182886	1.04639
5-Hydroxy-3-indoleacetic acid	Interaction	-0.373795	-1.17844	0.430849	0.362561	0.832911	0.074423	-0.376635	-1.16814	0.405638
5-Hydroxytryptophan	Pre-ETT	0.505269	-0.373925	1.38446	0.260004	0.812406	0.114584	0.442476	-0.392201	1.36508
5-Hydroxytryptophan	Post-ETT	0.133145	-0.746049	1.01234	0.766606	0.959164	0.0762619	0.0905487	-0.788952	0.998272
5-Hydroxytryptophan	Case	0.31687	-0.233072	0.866812	0.258768	0.820914	0.105966	0.316092	-0.264548	0.890704
5-Hydroxytryptophan	Control	0.688994	0.034432	1.34356	0.0391065	0.554104	0.532122	0.682307	0.0133845	1.36524
5-Hydroxytryptophan	Interaction	-0.372123	-1.22704	0.482796	0.393593	0.85783	0.073445	-0.37495	-1.25893	0.508169
5-Methoxy-3-indoleacetic acid	Pre-ETT	-0.639315	-1.4789	0.200269	0.135582	0.634238	0.231255	-0.636245	-1.51775	0.21623
5-Methoxy-3-indoleacetic acid	Post-ETT	-0.37993	-1.21951	0.459654	0.375119	0.937796	0.100378	-0.357713	-1.23795	0.490146
5-Methoxy-3-indoleacetic acid	Case	0.622378	0.121511	1.12325	0.0148731	0.445433	0.698204	0.609849	0.0779529	1.16975
5-Methoxy-3-indoleacetic acid	Control	0.362993	-0.233158	0.959144	0.232708	0.789487	0.11272	0.359872	-0.277147	0.990414
5-Methoxy-3-indoleacetic acid	Interaction	0.259385	-0.519245	1.03801	0.513806	0.900332	0.0611794	0.26302	-0.588595	1.09713
5,6-Dihydroxyeicosa-8,11,14-trienoic acid	Pre-ETT	-0.50519	-1.26366	0.253278	0.191734	0.338254	0.199665	-0.499926	-1.2998	0.251317
5,6-Dihydroxyeicosa-8,11,14-trienoic acid	Post-ETT	0.400026	-0.358442	1.15849	0.301271	0.977044	0.14483	0.396183	-0.445856	1.20461
5,6-Dihydroxyeicosa-8,11,14-trienoic acid	Case	0.327654	-0.221489	0.876797	0.242226	0.743137	0.130584	0.326071	-0.245422	0.888332
5,6-Dihydroxyeicosa-8,11,14-trienoic acid	Control	-0.577562	-1.30975	0.154629	0.122093	0.443392	0.291568	-0.57506	-1.32154	0.151456
5,6-Dihydroxyeicosa-8,11,14-trienoic acid	Interaction	0.905216	-0.010022	1.82045	0.052562	0.226674	0.789014	0.901343	0.00177465	1.83589
5,6,15-Trihydroxyeicosa-7,9,11,13-tetraenoic acid	Pre-ETT	-0.596846	-1.72413	0.530432	0.299401	0.453113	0.1348	-0.600522	-1.81262	0.649254
5,6,15-Trihydroxyeicosa-7,9,11,13-tetraenoic acid	Post-ETT	-0.0557283	-1.18301	1.07155	0.922811	0.977044	0.0809655	-0.0839278	-1.34253	1.15769
5,6,15-Trihydroxyeicosa-7,9,11,13-tetraenoic acid	Case	-0.00770274	-0.884325	0.868919	0.98626	0.98626	0.0620261	-0.0100457	-0.909791	0.876831
5,6,15-Trihydroxyeicosa-7,9,11,13-tetraenoic acid	Control	-0.548821	-1.71765	0.620009	0.357418	0.671053	0.134743	-0.532508	-1.72583	0.653627
5,6,15-Trihydroxyeicosa-7,9,11,13-tetraenoic acid	Interaction	0.541118	-0.919919	2.00216	0.467898	0.72157	0.127755	0.527876	-0.953699	1.95506
6-Deoxyglucose	Pre-ETT	0.378126	-0.249624	1.00588	0.237766	0.894753	0.11328	0.363941	-0.235026	0.963527
6-Deoxyglucose	Post-ETT	0.46229	-0.16546	1.09004	0.148918	0.821832	0.17271	0.45843	-0.128822	1.05059
6-Deoxyglucose	Case	-0.0119753	-0.111345	0.0873946	0.813278	0.93039	0.0107152	-0.0115072	-0.124478	0.0968515
6-Deoxyglucose	Control	-0.0961389	-0.219672	0.0273942	0.127177	0.834375	0.0351299	-0.0972354	-0.231233	0.0382005
6-Deoxyglucose	Interaction	0.0841636	-0.074376	0.242703	0.298116	0.841451	0.0166493	0.0863441	-0.0881769	0.26427
6-Hydroxycaproic acid	Pre-ETT	-0.056031	-0.886264	0.774202	0.894767	0.981324	0.0708566	-0.0373502	-0.859453	0.818848
6-Hydroxycaproic acid	Post-ETT	0.0601554	-0.770077	0.890388	0.887071	0.970829	0.0679709	0.0758446	-0.779017	0.912302
6-Hydroxycaproic acid	Case	0.364034	-0.137887	0.865954	0.155164	0.820914	0.1376	0.365037	-0.168939	0.880268
6-Hydroxycaproic acid	Control	0.247847	-0.349557	0.845252	0.41614	0.890984	0.0809693	0.25747	-0.384981	0.888396
6-Hydroxycaproic acid	Interaction	0.116186	-0.66408	0.896453	0.770401	0.941699	0.0464524	0.103738	-0.706128	0.905827
6-Hydroxyflavone	Pre-ETT	0.52346	-0.292196	1.33912	0.20845	0.77036	0.1704	0.525192	-0.293172	1.36443
6-Hydroxyflavone	Post-ETT	0.0835502	-0.732106	0.899206	0.840882	0.962499	0.0691065	0.0911017	-0.734347	0.986929
6-Hydroxyflavone	Case	-0.387278	-0.938346	0.163791	0.168384	0.820914	0.131951	-0.382531	-0.995811	0.18037
6-Hydroxyflavone	Control	0.0526324	-0.60327	0.708535	0.875027	0.999361	0.0626689	0.0490306	-0.626154	0.782756
6-Hydroxyflavone	Interaction	-0.43991	-1.29658	0.41676	0.314192	0.784551	0.0854742	-0.448125	-1.35418	0.454521
8-Oxo-2-deoxyadenosine	Pre-ETT	-0.0994442	-0.867952	0.669064	0.799791	0.981324	0.0639926	-0.0858707	-0.824419	0.660365
8-Oxo-2-deoxyadenosine	Post-ETT	-0.62489	-1.3934	0.143618	0.111006	0.779067	0.235975	-0.608462	-1.34111	0.143011
8-Oxo-2-deoxyadenosine	Case	-0.339464	-0.863149	0.184222	0.203911	0.820914	0.120005	-0.342544	-0.882442	0.212967
8-Oxo-2-deoxyadenosine	Control	0.185982	-0.437329	0.809293	0.558676	0.932888	0.0707185	0.185738	-0.45108	0.825538
8-Oxo-2-deoxyadenosine	Interaction	-0.525446	-1.33955	0.288657	0.205865	0.673368	0.104248	-0.525546	-1.37313	0.316974
8,15-Dihydroxyeicosa-5,9,11,13-tetraenoic acid	Pre-ETT	-0.925943	-2.02501	0.173126	0.0986918	0.219669	0.362467	-0.916961	-2.01176	0.18112
8,15-Dihydroxyeicosa-5,9,11,13-tetraenoic acid	Post-ETT	-0.729326	-1.8284	0.369743	0.193394	0.977044	0.162986	-0.696374	-1.8645	0.49894
8,15-Dihydroxyeicosa-5,9,11,13-tetraenoic acid	Case	-0.538212	-1.32799	0.251569	0.181661	0.743137	0.142182	-0.532421	-1.36404	0.257683
8,15-Dihydroxyeicosa-5,9,11,13-tetraenoic acid	Control	-0.734829	-1.78787	0.318212	0.171408	0.521503	0.236882	-0.737327	-1.83739	0.322509
8,15-Dihydroxyeicosa-5,9,11,13-tetraenoic acid	Interaction	0.196617	-1.11968	1.51292	0.769705	0.915683	0.0943647	0.221359	-1.12521	1.5524
8,9-Dihydroxyeicosa-5,11,14-trienoic acid	Pre-ETT	-0.135633	-0.843831	0.572566	0.707387	0.787253	0.0905472	-0.144053	-0.868421	0.590293
8,9-Dihydroxyeicosa-5,11,14-trienoic acid	Post-ETT	-0.129181	-0.83738	0.579018	0.720709	0.977044	0.0925208	-0.130962	-0.861715	0.589348
8,9-Dihydroxyeicosa-5,11,14-trienoic acid	Case	0.321161	-0.184078	0.826399	0.212811	0.743137	0.151326	0.324218	-0.206822	0.857788
8,9-Dihydroxyeicosa-5,11,14-trienoic acid	Control	0.314709	-0.358943	0.98836	0.359859	0.671053	0.139688	0.308178	-0.390806	1.01123
8,9-Dihydroxyeicosa-5,11,14-trienoic acid	Interaction	0.0064519	-0.835612	0.848516	0.988018	0.993244	0.100065	0.0134963	-0.87969	0.882648
8,9-Epoxyeicosa-5,11,14-trienoic acid	Pre-ETT	0.305847	-0.436309	1.048	0.419256	0.578573	0.113301	0.309265	-0.446504	1.08018
8,9-Epoxyeicosa-5,11,14-trienoic acid	Post-ETT	0.270092	-0.472064	1.01225	0.475668	0.977044	0.100332	0.26503	-0.523978	1.04391
8,9-Epoxyeicosa-5,11,14-trienoic acid	Case	-0.310374	-0.900085	0.279336	0.302278	0.743137	0.117907	-0.303303	-0.894811	0.290108
8,9-Epoxyeicosa-5,11,14-trienoic acid	Control	-0.274619	-1.0609	0.511662	0.493632	0.705437	0.111393	-0.268986	-1.00995	0.513063
8,9-Epoxyeicosa-5,11,14-trienoic acid	Interaction	-0.0357551	-1.01861	0.947097	0.943158	0.993244	0.101284	-0.0515647	-1.02086	0.891029
9-Hydroxyeicosa-5,7,11,14-tetraenoic acid	Pre-ETT	-1.39226	-2.52497	-0.259558	0.0159925	0.0551741	0.82609	-1.37076	-2.5514	-0.097287
9-Hydroxyeicosa-5,7,11,14-tetraenoic acid	Post-ETT	-0.119845	-1.25255	1.01286	0.835719	0.977044	0.069512	-0.0939583	-1.33298	1.14564
9-Hydroxyeicosa-5,7,11,14-tetraenoic acid	Case	0.64519	-0.077935	1.36831	0.080338	0.615925	0.215003	0.643855	-0.118338	1.41489
9-Hydroxyeicosa-5,7,11,14-tetraenoic acid	Control	-0.627228	-1.59139	0.336939	0.202298	0.521503	0.137739	-0.617343	-1.6519	0.425226
9-Hydroxyeicosa-5,7,11,14-tetraenoic acid	Interaction	1.27242	0.0672095	2.47762	0.0385214	0.177799	0.517542	1.25784	-0.057404	2.51772
9-Hydroxylinoleic acid	Pre-ETT	-0.934419	-1.83764	-0.0311943	0.0425955	0.117564	0.702114	-0.95944	-1.86596	-0.0173158	2.73196	-0.501091	-1.04777	0.0682504
9-Hydroxylinoleic acid	Post-ETT	0.209436	-0.693789	1.11266	0.649493	0.977044	0.0985601	0.167469	-0.765965	1.17653	0.636573	0.147439	-0.422518	0.729376
9-Hydroxylinoleic acid	Case	0.343071	-0.213534	0.899675	0.227028	0.743137	0.12571	0.346702	-0.274347	0.945909	0.794677	0.128096	-0.287088	0.527047
9-Hydroxylinoleic acid	Control	-0.800784	-1.54292	-0.0586453	0.0344432	0.385531	0.54838	-0.786994	-1.58927	0.0354513	2.88519	-0.48704	-0.918795	-0.0470195
9-Hydroxylinoleic acid	Interaction	1.14385	0.216181	2.07153	0.0156617	0.108066	1.14101	1.11708	0.0902582	2.15896	6.009	0.683481	0.116367	1.23545
9-Hydroxyoctadeca-10,12,15-trienoic acid	Pre-ETT	-0.399044	-1.46539	0.667305	0.463285	0.603145	0.11646	-0.38109	-1.51563	0.722955
9-Hydroxyoctadeca-10,12,15-trienoic acid	Post-ETT	-0.286395	-1.35274	0.779953	0.598611	0.977044	0.0973544	-0.265393	-1.4617	0.885719
9-Hydroxyoctadeca-10,12,15-trienoic acid	Case	-0.110031	-0.904103	0.68404	0.785942	0.905245	0.0640009	-0.113724	-0.910515	0.659055
9-Hydroxyoctadeca-10,12,15-trienoic acid	Control	-0.22268	-1.28144	0.836082	0.680177	0.84607	0.0867398	-0.202053	-1.30563	0.835144
9-Hydroxyoctadeca-10,12,15-trienoic acid	Interaction	0.112648	-1.2108	1.4361	0.867507	0.965451	0.0964521	0.0960998	-1.21584	1.47152
9-Myristoleate	Pre-ETT	-0.3956	-1.16069	0.369491	0.310857	0.948589	0.101291	-0.39024	-1.15855	0.381581	0.59738	-0.354473	-0.903907	0.162634
9-Myristoleate	Post-ETT	-0.478744	-1.24383	0.286347	0.220042	0.821832	0.133819	-0.461239	-1.25197	0.290935	0.610821	-0.205638	-0.726305	0.332173
9-Myristoleate	Case	-0.112337	-0.586842	0.362169	0.642639	0.891236	0.0533001	-0.114679	-0.627316	0.383509	0.604556	-0.0112472	-0.336524	0.306114
9-Myristoleate	Control	-0.0291932	-0.619081	0.560694	0.922728	0.983855	0.0575019	-0.0239791	-0.641154	0.614651	0.814271	-0.168245	-0.537971	0.19016
9-Myristoleate	Interaction	-0.0831436	-0.840192	0.673905	0.829569	0.995707	0.0474852	-0.0846652	-0.886529	0.696349	0.67379	0.137763	-0.337008	0.608702
9-Nitrooleic acid	Pre-ETT	-0.272374	-1.04682	0.502075	0.490622	0.609463	0.118921	-0.274699	-1.07628	0.591834
9-Nitrooleic acid	Post-ETT	0.331793	-0.442656	1.10624	0.401079	0.977044	0.122244	0.321271	-0.464996	1.14937
9-Nitrooleic acid	Case	-0.0767192	-0.706023	0.552585	0.811151	0.905245	0.0703859	-0.0760544	-0.714557	0.540282
9-Nitrooleic acid	Control	-0.680886	-1.51996	0.158186	0.111731	0.428301	0.413203	-0.673615	-1.4857	0.146014
9-Nitrooleic acid	Interaction	0.604167	-0.444673	1.65301	0.258896	0.55936	0.233792	0.602543	-0.47231	1.63883
9(10)-Epoxy-12,15-octadecadienoic acid	Pre-ETT	-0.650223	-1.60616	0.305717	0.182481	0.331348	0.180334	-0.616017	-1.65696	0.381232
9(10)-Epoxy-12,15-octadecadienoic acid	Post-ETT	-0.137397	-1.09334	0.818543	0.778169	0.977044	0.0955617	-0.118212	-1.11167	0.916636
9(10)-Epoxy-12,15-octadecadienoic acid	Case	0.355275	-0.41176	1.12231	0.363976	0.81014	0.107151	0.35644	-0.419664	1.09367
9(10)-Epoxy-12,15-octadecadienoic acid	Control	-0.157552	-1.18026	0.865161	0.7627	0.877105	0.101787	-0.152026	-1.20506	0.863404
9(10)-Epoxy-12,15-octadecadienoic acid	Interaction	0.512826	-0.765565	1.79122	0.431727	0.705282	0.151155	0.506675	-0.816166	1.78131
9(10)-Epoxy-12Z-octadecenoic acid	Pre-ETT	0.238549	-1.07195	1.54905	0.721263	0.789954	0.0862099	0.261623	-1.07014	1.55395
9(10)-Epoxy-12Z-octadecenoic acid	Post-ETT	-0.239172	-1.54967	1.07132	0.720566	0.977044	0.0920596	-0.236163	-1.58285	1.10581
9(10)-Epoxy-12Z-octadecenoic acid	Case	-0.569464	-1.35015	0.211219	0.152808	0.743137	0.148211	-0.578438	-1.40261	0.259706
9(10)-Epoxy-12Z-octadecenoic acid	Control	-0.0917425	-1.13265	0.949168	0.862852	0.904374	0.0711504	-0.0727831	-1.17431	1.00431
9(10)-Epoxy-12Z-octadecenoic acid	Interaction	-0.477721	-1.77886	0.823417	0.471763	0.72157	0.0989601	-0.471805	-1.87798	0.939099
9,10-Dihydroxyoctadec-12-enoic acid	Pre-ETT	-1.04775	-2.48121	0.385705	0.151975	0.291286	0.244811	-1.00624	-2.48846	0.450562	0.842009	-0.103304	-0.752547	0.516966
9,10-Dihydroxyoctadec-12-enoic acid	Post-ETT	-0.212747	-1.6462	1.22071	0.771137	0.977044	0.0883877	-0.16422	-1.67021	1.35821	1.10548	-0.431616	-1.08901	0.235711
9,10-Dihydroxyoctadec-12-enoic acid	Case	0.0755464	-0.598122	0.749215	0.826032	0.905245	0.0440389	0.0818202	-0.661409	0.807685	0.939786	-0.341492	-0.733442	0.0539623
9,10-Dihydroxyoctadec-12-enoic acid	Control	-0.759459	-1.65768	0.138765	0.0974846	0.395673	0.231134	-0.755935	-1.72626	0.182897	0.868743	-0.0631987	-0.477086	0.361172
9,10-Dihydroxyoctadec-12-enoic acid	Interaction	0.835006	-0.287775	1.95779	0.144947	0.384667	0.194435	0.832316	-0.365252	2.03369	0.470946	-0.152562	-0.714615	0.366554
9,10-Dihydroxyoctadeca-12,15-dienoic acid	Pre-ETT	-0.0737597	-0.964099	0.816579	0.871013	0.910604	0.0967801	-0.0578178	-1.04709	0.9335
9,10-Dihydroxyoctadeca-12,15-dienoic acid	Post-ETT	-0.0788642	-0.969203	0.811475	0.862173	0.977044	0.0913012	-0.0731931	-1.00873	0.918111
9,10-Dihydroxyoctadeca-12,15-dienoic acid	Case	-0.126748	-0.835664	0.582168	0.72602	0.905245	0.0755618	-0.129686	-0.833766	0.569354
9,10-Dihydroxyoctadeca-12,15-dienoic acid	Control	-0.121643	-1.06686	0.823578	0.80086	0.879377	0.0940548	-0.115006	-1.07412	0.807948
9,10-Dihydroxyoctadeca-12,15-dienoic acid	Interaction	-0.00510444	-1.18663	1.17642	0.993244	0.993244	0.105111	-0.0162433	-1.18632	1.17147
9,11,15-Trihydroxy-5,13,1Z-prostatrienoic acid	Pre-ETT	-0.653561	-1.59835	0.29123	0.17516	0.32665	0.214709	-0.657187	-1.64276	0.351158
9,11,15-Trihydroxy-5,13,1Z-prostatrienoic acid	Post-ETT	-0.301162	-1.24595	0.643629	0.532129	0.977044	0.104712	-0.315179	-1.34243	0.649581
9,11,15-Trihydroxy-5,13,1Z-prostatrienoic acid	Case	-0.124623	-0.892344	0.643098	0.750366	0.905245	0.0761394	-0.117841	-0.859612	0.624328
9,11,15-Trihydroxy-5,13,1Z-prostatrienoic acid	Control	-0.477021	-1.50065	0.546607	0.361051	0.671053	0.137994	-0.473859	-1.49269	0.55568
9,11,15-Trihydroxy-5,13,1Z-prostatrienoic acid	Interaction	0.352399	-0.927136	1.63193	0.589337	0.813285	0.139739	0.35112	-0.93019	1.67755
9,12,13-Trihydroxyoctadec-10-enoic acid	Pre-ETT	0.315719	-0.493954	1.12539	0.444714	0.590102	0.131703	0.322315	-0.542385	1.17917
9,12,13-Trihydroxyoctadec-10-enoic acid	Post-ETT	0.309783	-0.49989	1.11946	0.453323	0.977044	0.125044	0.323906	-0.542294	1.15598
9,12,13-Trihydroxyoctadec-10-enoic acid	Case	-0.231553	-0.67139	0.208283	0.302152	0.743137	0.0978079	-0.235534	-0.725845	0.240379
9,12,13-Trihydroxyoctadec-10-enoic acid	Control	-0.225617	-0.812066	0.360831	0.450829	0.705437	0.0961152	-0.237456	-0.87669	0.396694
9,12,13-Trihydroxyoctadec-10-enoic acid	Interaction	-0.00593604	-0.738997	0.727125	0.987337	0.993244	0.0782733	0.00134966	-0.776132	0.798557
Abietic acid	Pre-ETT	-0.707526	-1.53382	0.118764	0.0932974	0.598259	0.289637	-0.694806	-1.57784	0.162658
Abietic acid	Post-ETT	0.661934	-0.164356	1.48822	0.116389	0.779067	0.237919	0.649587	-0.209464	1.49332
Abietic acid	Case	0.597977	-0.110184	1.30614	0.0979227	0.820914	0.311778	0.604588	-0.0921732	1.31706
Abietic acid	Control	-0.771484	-1.61436	0.0713963	0.072822	0.562715	0.448959	-0.759327	-1.55735	0.0624844
Abietic acid	Interaction	1.36946	0.268579	2.47034	0.0147634	0.342242	1.51452	1.33904	0.305174	2.40511
Abscisic acid	Pre-ETT	-0.698552	-1.34743	-0.0496757	0.0348573	0.590147	0.355424	-0.683425	-1.38154	0.0705064
Abscisic acid	Post-ETT	-0.735799	-1.38467	-0.0869231	0.0262482	0.480847	0.420021	-0.703081	-1.37962	0.0166633
Abscisic acid	Case	0.0484713	-0.481455	0.578398	0.857723	0.967784	0.0546938	0.0471717	-0.497862	0.57916
Abscisic acid	Control	0.0857187	-0.54502	0.716457	0.78996	0.991521	0.0618252	0.0843833	-0.567145	0.729371
Abscisic acid	Interaction	-0.0372474	-0.861052	0.786557	0.929386	0.96112	0.0482371	-0.036978	-0.877855	0.807555
ACar (10:1)	Pre-ETT	-0.0391629	-0.739548	0.661222	0.912731	0.981324	0.0538042	-0.0387664	-0.781162	0.644783	0.592145	-0.245539	-0.787694	0.265426
ACar (10:1)	Post-ETT	-0.306798	-1.00718	0.393587	0.39059	0.93817	0.0823225	-0.314119	-1.03611	0.413086	0.896402	-0.469784	-0.99052	0.0372521
ACar (10:1)	Case	0.0370937	-0.327391	0.401579	0.841899	0.967784	0.0408521	0.0317172	-0.362145	0.468607	0.324438	-0.089669	-0.343047	0.14463
ACar (10:1)	Control	0.304729	-0.129095	0.738553	0.168596	0.754246	0.111414	0.302256	-0.155959	0.766754	1.49385	0.16988	-0.108834	0.441854
ACar (10:1)	Interaction	-0.267635	-0.83425	0.29898	0.354565	0.821946	0.050788	-0.268835	-0.871807	0.340409	0.564194	-0.17114	-0.533894	0.188815
Acetominophen	Pre-ETT	0.73961	-1.89734	3.37656	0.582505	0.961963	0.261958	0.739125	-1.96729	3.41669
Acetominophen	Post-ETT	0.268678	-2.36827	2.90563	0.841715	0.962499	0.225027	0.306895	-2.60544	3.10726
Acetominophen	Case	-0.174377	-1.71824	1.36948	0.8248	0.967784	0.166035	-0.18369	-1.80631	1.49989
Acetominophen	Control	0.296556	-1.54101	2.13412	0.751768	0.982942	0.19444	0.272429	-1.70476	2.20398
Acetominophen	Interaction	-0.470933	-2.87096	1.9291	0.700546	0.941699	0.160878	-0.444749	-3.09809	2.12808
Acetylcarnitine	Pre-ETT	0.0371241	-0.868692	0.94294	0.935977	0.981324	0.0729992	0.0535067	-0.871412	0.971806	3.40744	0.463184	-0.0296023	0.937116
Acetylcarnitine	Post-ETT	0.59295	-0.312866	1.49877	0.199493	0.788751	0.178401	0.609285	-0.316938	1.54883	0.466372	0.0411327	-0.459256	0.531626
Acetylcarnitine	Case	0.0113081	-0.765009	0.787625	0.977224	0.992291	0.0751841	0.013044	-0.765779	0.743746	1.17618	-0.465742	-0.754646	-0.169716
Acetylcarnitine	Control	-0.544518	-1.46852	0.379485	0.248085	0.811047	0.184139	-0.534582	-1.4442	0.365479	0.947857	-0.0153236	-0.318412	0.280535
Acetylcarnitine	Interaction	0.555826	-0.651008	1.76266	0.36669	0.834874	0.099809	0.556475	-0.619018	1.73287	0.246337	-0.289714	-0.706114	0.111427
Acetylenedicarboxylic acid	Pre-ETT	-0.708792	-1.51261	0.0950299	0.0839431	0.598259	0.291435	-0.716879	-1.55192	0.126054
Acetylenedicarboxylic acid	Post-ETT	0.0184947	-0.785327	0.822316	0.964031	0.981784	0.0698974	0.00530868	-0.813516	0.821548
Acetylenedicarboxylic acid	Case	-0.117678	-0.714848	0.479492	0.699327	0.953628	0.0677513	-0.119944	-0.738345	0.509269
Acetylenedicarboxylic acid	Control	-0.844964	-1.55574	-0.13419	0.0198065	0.429842	1.03375	-0.843607	-1.57388	-0.129932
Acetylenedicarboxylic acid	Interaction	0.727286	-0.201052	1.65562	0.124663	0.602289	0.180352	0.72282	-0.194611	1.65711
Aconitic acid	Pre-ETT	0.330068	-0.78881	1.44895	0.563137	0.948589	0.114729	0.335278	-0.835046	1.46989	0.711444	0.212706	-0.368962	0.825267
Aconitic acid	Post-ETT	0.151435	-0.967443	1.27031	0.790799	0.919717	0.0961379	0.152508	-0.998865	1.342	0.592191	0.474187	-0.138972	1.10803
Aconitic acid	Case	-0.446448	-1.19025	0.297352	0.239426	0.821084	0.145328	-0.453397	-1.28014	0.324526	0.79748	-0.0651091	-0.464215	0.339732
Aconitic acid	Control	-0.267815	-1.19248	0.656849	0.570256	0.936098	0.111763	-0.277015	-1.31652	0.671707	1.80945	-0.340735	-0.797081	0.101813
Aconitic acid	Interaction	-0.178633	-1.36533	1.00806	0.767969	0.963329	0.0754514	-0.1826	-1.39264	1.07368	0.512343	0.0944094	-0.460964	0.678267
Adenosine-5-monophosphate	Pre-ETT	-0.44009	-1.27017	0.389987	0.298743	0.948589	0.13007	-0.47323	-1.31084	0.38525	0.394412	-0.0104324	-0.500144	0.485506
Adenosine-5-monophosphate	Post-ETT	-0.963428	-1.79349	-0.133363	0.0229141	0.577198	0.835637	-0.973128	-1.77323	-0.0873233	0.120851	0.178727	-0.308581	0.685478
Adenosine-5-monophosphate	Case	-0.343552	-0.807181	0.120076	0.146405	0.821084	0.125209	-0.34313	-0.83807	0.146524	0.675505	-0.0195619	-0.295533	0.273087
Adenosine-5-monophosphate	Control	0.17979	-0.396576	0.756155	0.540945	0.936098	0.0655529	0.170082	-0.415064	0.794377	0.761679	-0.135692	-0.444826	0.1909
Adenosine-5-monophosphate	Interaction	-0.523342	-1.26304	0.216353	0.165535	0.841451	0.118197	-0.514016	-1.29975	0.269167	0.448118	-0.0577636	-0.479406	0.360111
Agmatine	Pre-ETT	0.425885	-0.309831	1.1616	0.256557	0.812406	0.116755	0.437915	-0.319307	1.19173
Agmatine	Post-ETT	-0.255155	-0.990871	0.48056	0.49667	0.940562	0.0783361	-0.253577	-0.983209	0.505372
Agmatine	Case	-0.273287	-0.824133	0.277559	0.330861	0.83812	0.0886228	-0.27123	-0.839904	0.290892
Agmatine	Control	0.407753	-0.247885	1.06339	0.222868	0.789324	0.135908	0.40724	-0.286685	1.04313
Agmatine	Interaction	-0.68104	-1.53737	0.175285	0.119051	0.602289	0.160607	-0.686085	-1.56165	0.204713
Ala-Leu	Pre-ETT	0.597718	-0.147195	1.34263	0.115794	0.598259	0.210515	0.58974	-0.185252	1.39699
Ala-Leu	Post-ETT	0.170524	-0.574389	0.915437	0.65367	0.959164	0.0656028	0.150648	-0.576977	0.920026
Ala-Leu	Case	-0.265185	-0.61066	0.08029	0.132463	0.820914	0.114788	-0.268638	-0.642321	0.107471
Ala-Leu	Control	0.162009	-0.249189	0.573207	0.439988	0.890984	0.0541125	0.162615	-0.284548	0.6077
Ala-Leu	Interaction	-0.427194	-0.964258	0.109869	0.118994	0.602289	0.110257	-0.426206	-1.00471	0.148634
Alanine - BA	Pre-ETT	0.265337	-0.505383	1.03606	0.499829	0.956664	0.0776357	0.275364	-0.49585	1.05304	0.699817	0.306787	-0.264866	0.896567
Alanine - BA	Post-ETT	0.2745	-0.49622	1.04522	0.485139	0.940562	0.0788934	0.274472	-0.548292	1.06164	1.13026	0.828713	0.249301	1.41797
Alanine - BA	Case	0.0640328	-0.163268	0.291334	0.580852	0.908439	0.0274417	0.0617804	-0.176583	0.304195	0.949678	0.131799	-0.0702519	0.336905
Alanine - BA	Control	0.0548694	-0.215673	0.325411	0.690994	0.961406	0.0304516	0.056536	-0.231287	0.351797	0.0501661	-0.243317	-0.510579	-0.00259692
Alanine - BA	Interaction	0.00916339	-0.34419	0.362517	0.959463	0.963241	0.0205192	0.0117307	-0.365596	0.390972	0.359597	0.37321	0.0588607	0.715031
Alanine - PM	Pre-ETT	0.0932269	-0.697291	0.883745	0.817205	0.948589	0.0690168	0.108913	-0.703666	0.956658	0.409315	-0.0880043	-0.62674	0.45553
Alanine - PM	Post-ETT	0.49836	-0.292157	1.28888	0.216605	0.821832	0.155388	0.516975	-0.27975	1.32572	0.273446	0.612063	0.085466	1.18275
Alanine - PM	Case	-0.0213415	-0.531072	0.488389	0.934599	0.99737	0.05183	-0.0193787	-0.573322	0.508168	0.714457	0.0614964	-0.256111	0.369823
Alanine - PM	Control	-0.426475	-1.06015	0.207203	0.187141	0.906534	0.143786	-0.419147	-1.08688	0.226664	6.67571	-0.618119	-0.958936	-0.282661
Alanine - PM	Interaction	0.405133	-0.408115	1.21838	0.328872	0.841451	0.0766244	0.392092	-0.426761	1.24913	1.62014	0.614374	0.198481	1.04749
Alizarin	Pre-ETT	-0.450876	-1.01872	0.116969	0.119652	0.598259	0.144519	-0.44111	-1.06296	0.181553
Alizarin	Post-ETT	-0.362389	-0.930234	0.205456	0.211002	0.788751	0.102357	-0.356165	-0.992649	0.269886
Alizarin	Case	-0.00976795	-0.411215	0.391679	0.961964	0.985143	0.0416443	-0.0110641	-0.429461	0.413596
Alizarin	Control	-0.0982556	-0.576073	0.379562	0.686922	0.961406	0.0525677	-0.100681	-0.618285	0.421624
Alizarin	Interaction	0.0884877	-0.535587	0.712562	0.781086	0.941699	0.0399201	0.0888457	-0.584262	0.759739
Allantoic acid	Pre-ETT	0.310641	-0.404357	1.02564	0.394472	0.948589	0.0929989	0.337	-0.419556	1.07384
Allantoic acid	Post-ETT	0.386501	-0.328497	1.1015	0.28938	0.851668	0.113871	0.417715	-0.338241	1.12274
Allantoic acid	Case	0.275621	-0.246245	0.797488	0.300601	0.821084	0.0922347	0.278526	-0.265919	0.822035
Allantoic acid	Control	0.199762	-0.449004	0.848528	0.54618	0.936098	0.074066	0.191578	-0.474987	0.853232
Allantoic acid	Interaction	0.0758595	-0.756752	0.908471	0.858273	0.995707	0.0493339	0.0845047	-0.773407	0.97245
Alloxanoic acid	Pre-ETT	-0.12389	-1.03707	0.789286	0.79031	0.948589	0.0838123	-0.198373	-1.10518	0.703162
Alloxanoic acid	Post-ETT	-0.811492	-1.72467	0.101684	0.081558	0.821832	0.345544	-0.855072	-1.78732	0.0667388
Alloxanoic acid	Case	-0.0932602	-0.709496	0.522975	0.766758	0.908931	0.0668561	-0.0954323	-0.729957	0.540886
Alloxanoic acid	Control	0.594341	-0.17174	1.36042	0.128365	0.834375	0.213901	0.579741	-0.23706	1.42727
Alloxanoic acid	Interaction	-0.687601	-1.67077	0.29557	0.170456	0.841451	0.135346	-0.648133	-1.71445	0.414901
alpha-Santonin	Pre-ETT	-0.699085	-1.36277	-0.0354025	0.0389691	0.590147	0.387799	-0.68683	-1.39039	0.00947216
alpha-Santonin	Post-ETT	0.0587772	-0.604906	0.72246	0.862197	0.964299	0.0572919	0.0583448	-0.62297	0.760426
alpha-Santonin	Case	0.0908088	-0.477991	0.659609	0.754351	0.967784	0.0578384	0.091347	-0.461985	0.662882
alpha-Santonin	Control	-0.667054	-1.34406	0.00995403	0.0534649	0.559753	0.437332	-0.668383	-1.31542	0.0171481
alpha-Santonin	Interaction	0.757862	-0.126373	1.6421	0.0929866	0.602289	0.245951	0.754356	-0.109179	1.62222
Aminomalonate	Pre-ETT	0.394037	-0.216206	1.00428	0.205671	0.894753	0.115704	0.387489	-0.274772	1.04575
Aminomalonate	Post-ETT	0.70522	0.0949767	1.31546	0.0235122	0.577198	0.487924	0.694023	0.0311844	1.35067
Aminomalonate	Case	-0.152067	-0.549318	0.245185	0.453093	0.852355	0.0535134	-0.15418	-0.58345	0.253408
Aminomalonate	Control	-0.46325	-0.957098	0.0305984	0.0659849	0.834375	0.239971	-0.463317	-0.973975	0.0731366
Aminomalonate	Interaction	0.311183	-0.322611	0.944977	0.335893	0.841451	0.0614083	0.313905	-0.377732	0.974886
Amphetamine	Pre-ETT	-0.0629027	-1.45723	1.33143	0.929543	0.981324	0.113982	-0.0404048	-1.57503	1.35242
Amphetamine	Post-ETT	1.15414	-0.240196	2.54847	0.104733	0.779067	0.417409	1.16639	-0.342528	2.69353
Amphetamine	Case	0.692343	-0.250389	1.63507	0.150038	0.820914	0.284415	0.69008	-0.30584	1.68735
Amphetamine	Control	-0.524696	-1.64677	0.597379	0.359403	0.890984	0.173538	-0.533618	-1.73658	0.68601
Amphetamine	Interaction	1.21704	-0.248498	2.68257	0.103603	0.602289	0.294682	1.21017	-0.36927	2.83793
Androstenedione	Pre-ETT	-0.199295	-0.974332	0.575741	0.614268	0.961963	0.0737351	-0.188945	-0.972913	0.618298
Androstenedione	Post-ETT	-0.410342	-1.18538	0.364694	0.299409	0.90892	0.10523	-0.397926	-1.21547	0.408314
Androstenedione	Case	-0.12082	-0.778317	0.536676	0.718728	0.959558	0.0675197	-0.126535	-0.732778	0.503932
Androstenedione	Control	0.0902269	-0.692351	0.872805	0.821222	0.999361	0.0754026	0.110665	-0.68497	0.875771
Androstenedione	Interaction	-0.211047	-1.23317	0.811073	0.685703	0.941699	0.0646393	-0.222044	-1.22338	0.794402
Anserine	Pre-ETT	0.502965	-0.44883	1.45476	0.300333	0.861194	0.13997	0.48073	-0.587532	1.53589
Anserine	Post-ETT	0.532733	-0.419062	1.48453	0.272633	0.869017	0.147402	0.540544	-0.474335	1.5567
Anserine	Case	0.0478136	-0.423879	0.519506	0.842518	0.967784	0.0507341	0.0498813	-0.457036	0.563854
Anserine	Control	0.0180455	-0.54338	0.579471	0.949768	0.999361	0.0592393	0.0114808	-0.579233	0.6403
Anserine	Interaction	0.0297681	-0.703507	0.763043	0.936582	0.96112	0.0463579	0.0242977	-0.749715	0.826699
Anthranilic acid	Pre-ETT	-0.10723	-0.740296	0.525836	0.739903	0.948589	0.055138	-0.103718	-0.804205	0.582463
Anthranilic acid	Post-ETT	0.21515	-0.417916	0.848216	0.505346	0.901746	0.0642939	0.206594	-0.477331	0.920889
Anthranilic acid	Case	0.157727	-0.120604	0.436059	0.266702	0.821084	0.0521097	0.157114	-0.154305	0.471515
Anthranilic acid	Control	-0.164653	-0.510664	0.181359	0.350993	0.922168	0.04903	-0.160986	-0.546145	0.20217
Anthranilic acid	Interaction	0.32238	-0.121684	0.766443	0.154768	0.841451	0.0736548	0.319998	-0.169494	0.811898
Arachidic acid	Pre-ETT	-0.0521106	-0.982503	0.878282	0.912587	0.962551	0.0817016	-0.0314257	-1.04224	0.96454	0.596175	-0.0929862	-0.631443	0.421639
Arachidic acid	Post-ETT	0.273348	-0.657045	1.20374	0.564727	0.915657	0.0874479	0.253468	-0.704978	1.23396	0.736681	0.11908	-0.42602	0.654042
Arachidic acid	Case	0.397045	-0.371914	1.166	0.311533	0.821084	0.131214	0.395008	-0.401323	1.16861	0.869676	0.119079	-0.340812	0.553349
Arachidic acid	Control	0.0715868	-0.884355	1.02753	0.88331	0.983855	0.0924421	0.0819499	-0.885164	1.02378	0.643768	-0.0833222	-0.550667	0.400467
Arachidic acid	Interaction	0.325458	-0.901376	1.55229	0.603102	0.924252	0.0822887	0.317782	-0.930591	1.59131	1.22376	0.353232	-0.227617	0.950091
Arachidonic acid	Pre-ETT	0.26811	-0.4873	1.02352	0.486661	0.948589	0.0801805	0.278719	-0.481615	1.03509	0.578617	-0.0923476	-0.600973	0.406243
Arachidonic acid	Post-ETT	0.503574	-0.251836	1.25898	0.191363	0.821832	0.150519	0.475297	-0.281848	1.25679	0.79797	0.166645	-0.336858	0.659595
Arachidonic acid	Case	0.0942038	-0.198853	0.38726	0.528671	0.891236	0.0361645	0.0942916	-0.213374	0.400095	0.549744	0.0332001	-0.193083	0.256492
Arachidonic acid	Control	-0.141261	-0.505578	0.223057	0.44728	0.936098	0.0482736	-0.140628	-0.518169	0.254653	0.780806	-0.225169	-0.471031	0.0218134
Arachidonic acid	Interaction	0.235464	-0.232092	0.703021	0.323618	0.841451	0.0439531	0.226188	-0.265198	0.714281	2.03568	0.30212	-0.0139147	0.628408
Arginine	Pre-ETT	-0.423417	-1.54248	0.695642	0.458336	0.927586	0.117428	-0.444565	-1.58047	0.701938	0.319047	0.195742	-0.348254	0.750433
Arginine	Post-ETT	-0.0756281	-1.19469	1.04343	0.894622	0.971825	0.0915521	-0.128397	-1.24419	1.11126	0.38986	0.359871	-0.166206	0.892977
Arginine	Case	0.334251	-0.19261	0.861112	0.213706	0.820914	0.117191	0.338735	-0.217363	0.878182	0.81938	0.0151396	-0.204753	0.227997
Arginine	Control	-0.0135378	-0.640627	0.613552	0.96625	0.999361	0.0646145	-0.0146304	-0.694801	0.676371	0.51628	-0.113205	-0.338722	0.115416
Arginine	Interaction	0.347789	-0.47125	1.16683	0.405262	0.860198	0.067729	0.354148	-0.552783	1.22339	1.57898	0.196449	-0.112327	0.492598
Asparagine	Pre-ETT	-0.10618	-0.776145	0.563786	0.756085	0.948589	0.0640307	-0.120289	-0.857862	0.634688	0.225273	0.0999294	-0.384151	0.622457
Asparagine	Post-ETT	-0.400466	-1.07043	0.269499	0.241377	0.821832	0.118184	-0.408476	-1.15215	0.291924	0.0713643	0.179626	-0.32724	0.735996
Asparagine	Case	-0.620458	-1.15918	-0.0817348	0.0239876	0.442217	0.637891	-0.619681	-1.16539	-0.055073	0.819311	-0.136837	-0.469607	0.227395
Asparagine	Control	-0.326172	-0.995894	0.343549	0.339803	0.922168	0.103671	-0.330541	-0.996575	0.371548	2.3117	-0.274981	-0.631065	0.0737966
Asparagine	Interaction	-0.294286	-1.15379	0.565219	0.502175	0.924016	0.062249	-0.285319	-1.1769	0.592077	0.545385	-0.128505	-0.583014	0.344167
Aspartic acid - BA	Pre-ETT	0.168951	-0.405267	0.74317	0.564158	0.960279	0.053335	0.158758	-0.425751	0.748414	0.358914	0.131464	-0.293274	0.551507
Aspartic acid - BA	Post-ETT	-0.122668	-0.696886	0.45155	0.675436	0.959164	0.0503538	-0.124377	-0.727629	0.446029	0.143931	0.312677	-0.102459	0.750197
Aspartic acid - BA	Case	-0.0226105	-0.476626	0.431405	0.922243	0.970279	0.047985	-0.0260156	-0.468484	0.443994	0.535622	0.164863	-0.147082	0.490319
Aspartic acid - BA	Control	0.269009	-0.271377	0.809395	0.32922	0.87449	0.0853252	0.262024	-0.256723	0.80927	0.741753	0.0504292	-0.280786	0.374581
Aspartic acid - BA	Interaction	-0.291619	-0.997414	0.414176	0.418047	0.860198	0.0531912	-0.280808	-1.01952	0.404267	0.433362	0.010729	-0.413767	0.448415
Aspartic acid - PM	Pre-ETT	-0.310734	-0.977402	0.355933	0.360958	0.948589	0.0886337	-0.31735	-0.995933	0.385045	0.279452	0.030392	-0.427026	0.47461
Aspartic acid - PM	Post-ETT	0.109771	-0.556897	0.776439	0.746907	0.915657	0.0583278	0.079749	-0.631027	0.775169	0.170362	0.317737	-0.121443	0.785076
Aspartic acid - PM	Case	0.190682	-0.369937	0.7513	0.505004	0.891236	0.068357	0.185424	-0.362419	0.74441	0.690847	0.200316	-0.13146	0.538381
Aspartic acid - PM	Control	-0.229824	-0.926764	0.467117	0.518073	0.936098	0.0784797	-0.222045	-0.903925	0.441314	0.809515	-0.051702	-0.419271	0.314103
Aspartic acid - PM	Interaction	0.420505	-0.473933	1.31494	0.356818	0.844955	0.0759782	0.395877	-0.449045	1.27368	0.632785	0.181719	-0.278152	0.658892
Benzoic acid - BA	Pre-ETT	0.0605451	-0.630324	0.751414	0.863623	0.981324	0.0574599	0.045899	-0.730134	0.782644	0.295171	-0.31424	-0.796359	0.165175
Benzoic acid - BA	Post-ETT	-0.0741579	-0.765027	0.616711	0.833369	0.962499	0.0574107	-0.0853931	-0.825241	0.651332	0.270241	-0.674985	-1.17821	-0.185968
Benzoic acid - BA	Case	0.0635399	-0.2957	0.422779	0.728843	0.962979	0.0403128	0.0615751	-0.310079	0.466504	0.546276	0.0399378	-0.24643	0.337894
Benzoic acid - BA	Control	0.198243	-0.229338	0.625823	0.363501	0.890984	0.0635358	0.193653	-0.262945	0.652558	0.915837	0.280262	-0.0533501	0.596822
Benzoic acid - BA	Interaction	-0.134703	-0.693163	0.423757	0.636391	0.941699	0.036865	-0.127695	-0.715413	0.454036	0.463115	-0.21334	-0.626362	0.214342
Benzoic acid - PM	Pre-ETT	-0.337181	-0.979439	0.305077	0.303495	0.948589	0.0881178	-0.342518	-1.06533	0.339005	0.32232	-0.332073	-0.845418	0.165184
Benzoic acid - PM	Post-ETT	-0.146705	-0.788963	0.495552	0.654372	0.915657	0.0603767	-0.142623	-0.8579	0.537936	0.378532	-0.725435	-1.23224	-0.240308
Benzoic acid - PM	Case	-0.252483	-0.708256	0.203291	0.277589	0.821084	0.0833642	-0.251742	-0.726361	0.238254	1.34746	-0.214342	-0.559086	0.143293
Benzoic acid - PM	Control	-0.442959	-1.00956	0.123642	0.125457	0.834375	0.163904	-0.441882	-1.02477	0.149648	0.217695	0.00721222	-0.385637	0.42431
Benzoic acid - PM	Interaction	0.190476	-0.536687	0.917639	0.607671	0.924252	0.0472866	0.177827	-0.594356	0.932153	0.491139	-0.241447	-0.745382	0.250789
Benzyldimethylstearylammonium cation	Pre-ETT	-0.54056	-1.12424	0.0431229	0.0694993	0.598259	0.246428	-0.525063	-1.15612	0.0602052
Benzyldimethylstearylammonium cation	Post-ETT	-0.121598	-0.705281	0.462084	0.68304	0.959164	0.0519772	-0.106512	-0.739974	0.475471
Benzyldimethylstearylammonium cation	Case	-0.0526405	-0.476352	0.371071	0.807618	0.967784	0.0453957	-0.0567136	-0.48211	0.377142
Benzyldimethylstearylammonium cation	Control	-0.471602	-0.975919	0.0327156	0.0668295	0.559753	0.240034	-0.473511	-1.00706	0.0575799
Benzyldimethylstearylammonium cation	Interaction	0.418961	-0.239725	1.07765	0.212527	0.673368	0.0837457	0.418308	-0.261803	1.12509
Benzylsuccinic acid	Pre-ETT	-0.0686618	-0.828642	0.691319	0.859448	0.981324	0.0711368	-0.0660266	-0.865398	0.745592
Benzylsuccinic acid	Post-ETT	0.0677317	-0.692249	0.827712	0.861333	0.964299	0.0656117	0.056929	-0.763005	0.837102
Benzylsuccinic acid	Case	0.31428	-0.322505	0.951066	0.333382	0.83812	0.11034	0.318214	-0.361079	0.941191
Benzylsuccinic acid	Control	0.177887	-0.580039	0.935813	0.645511	0.959115	0.0831756	0.181484	-0.594766	0.953287
Benzylsuccinic acid	Interaction	0.136393	-0.85353	1.12632	0.787124	0.941699	0.0616388	0.130891	-0.880381	1.13923
beta-Alanine	Pre-ETT	0.285673	-0.337158	0.908505	0.368667	0.948589	0.0897026	0.334529	-0.262436	0.938655	0.473141	0.308239	-0.148683	0.779574
beta-Alanine	Post-ETT	-0.0815296	-0.704361	0.541302	0.797517	0.919717	0.0469582	-0.0453714	-0.650628	0.533079	0.556752	0.0168412	-0.41004	0.471195
beta-Alanine	Case	-0.16471	-0.532961	0.20354	0.380678	0.852355	0.0521197	-0.154334	-0.563385	0.243315	1.1032	-0.191662	-0.448119	0.0622604
beta-Alanine	Control	0.202493	-0.255303	0.660288	0.385978	0.922168	0.066281	0.206361	-0.290167	0.677386	1.03158	0.13209	-0.146449	0.41326
beta-Alanine	Interaction	-0.367203	-0.954728	0.220322	0.220584	0.841451	0.0738138	-0.364794	-0.998728	0.238299	1.77115	-0.31726	-0.679514	0.0600914
beta-Glycerolphosphate	Pre-ETT	0.386087	-0.325054	1.09723	0.287289	0.948589	0.125455	0.467708	-0.322349	1.33559
beta-Glycerolphosphate	Post-ETT	0.859434	0.148294	1.57057	0.017852	0.577198	1.20954	0.946738	0.173224	1.84505
beta-Glycerolphosphate	Case	0.561839	0.021607	1.10207	0.0415145	0.593657	0.456501	0.564825	0.00525078	1.11017
beta-Glycerolphosphate	Control	0.0884914	-0.583105	0.760087	0.796214	0.983855	0.0668368	0.0916572	-0.60724	0.787565
beta-Glycerolphosphate	Interaction	0.473347	-0.388564	1.33526	0.281758	0.841451	0.0948783	0.47137	-0.428462	1.36539
beta-Hydroxyisovaleric acid	Pre-ETT	-0.282619	-1.09104	0.525801	0.493222	0.952816	0.0827196	-0.297783	-1.16841	0.503582	0.596014	-0.395519	-0.920624	0.0972127
beta-Hydroxyisovaleric acid	Post-ETT	0.185475	-0.622944	0.993895	0.652946	0.959164	0.0700704	0.189815	-0.606112	0.998289	0.262564	-0.3181	-0.856444	0.202767
beta-Hydroxyisovaleric acid	Case	0.338223	-0.0570607	0.733506	0.0935355	0.820914	0.151661	0.335566	-0.100753	0.761442	0.771168	0.105161	-0.189422	0.377174
beta-Hydroxyisovaleric acid	Control	-0.129872	-0.600353	0.34061	0.588488	0.944848	0.0555993	-0.130568	-0.645143	0.372359	0.675875	-0.0153018	-0.336308	0.304077
beta-Hydroxyisovaleric acid	Interaction	0.468094	-0.146399	1.08259	0.135433	0.602289	0.11025	0.469836	-0.205029	1.13662	1.3916	0.261902	-0.170985	0.666283
Betaine	Pre-ETT	-0.584728	-1.28501	0.115557	0.101726	0.598259	0.118458	-0.449316	-1.25415	0.415184	0.465499	-0.0293736	-0.565036	0.535485
Betaine	Post-ETT	-0.55284	-1.25312	0.147444	0.121792	0.779067	0.107584	-0.404156	-1.21896	0.453944	0.667952	-0.129957	-0.681272	0.437364
Betaine	Case	-0.0207451	-0.194338	0.152848	0.814811	0.967784	0.0194848	-0.0207925	-0.21678	0.169354	0.377184	-0.0755956	-0.242383	0.0758454
Betaine	Control	-0.0526329	-0.25925	0.153984	0.617586	0.959115	0.024672	-0.053257	-0.280204	0.169137	0.466594	-0.00899683	-0.181976	0.180417
Betaine	Interaction	0.0318878	-0.237973	0.301749	0.816851	0.949498	0.0172003	0.0342622	-0.27255	0.33957	0.376351	-0.0412073	-0.289022	0.197147
Butylamine	Pre-ETT	-0.142294	-1.052	0.767409	0.759168	0.948589	0.0827467	-0.110013	-1.05587	0.825107
Butylamine	Post-ETT	0.487551	-0.422152	1.39725	0.293519	0.851668	0.130038	0.497278	-0.4682	1.47866
Butylamine	Case	0.215702	-0.549291	0.980695	0.580508	0.891236	0.0883797	0.214372	-0.542333	0.954435
Butylamine	Control	-0.414143	-1.36515	0.536869	0.393372	0.922168	0.122447	-0.388806	-1.32064	0.497647
Butylamine	Interaction	0.629845	-0.590663	1.85035	0.311805	0.841451	0.116466	0.606914	-0.598213	1.78015
Butyrylglycine	Pre-ETT	0.764984	-0.230965	1.76093	0.132211	0.634238	0.226742	0.749357	-0.30576	1.81261	0.598743	0.143623	-0.569061	0.7966
Butyrylglycine	Post-ETT	0.39159	-0.60436	1.38754	0.44093	0.940562	0.108653	0.396654	-0.629222	1.39903	0.879187	0.284032	-0.397452	0.940331
Butyrylglycine	Case	-0.368697	-1.09378	0.356389	0.318951	0.83812	0.11448	-0.369502	-1.13427	0.378839	0.722474	-0.0159158	-0.440214	0.422027
Butyrylglycine	Control	0.00469807	-0.858327	0.867723	0.991487	0.999361	0.0891695	-0.00904182	-0.911696	0.882716	0.963164	-0.264521	-0.731565	0.219399
Butyrylglycine	Interaction	-0.373395	-1.50059	0.753797	0.516171	0.900332	0.0779332	-0.343814	-1.53937	0.850597	0.637341	0.13386	-0.472663	0.797008
Caffeic acid	Pre-ETT	-0.00649614	-0.824288	0.811296	0.987578	0.991466	0.0656907	-0.000475355	-0.889121	0.822927
Caffeic acid	Post-ETT	-0.327221	-1.14501	0.490571	0.432902	0.940562	0.097423	-0.339441	-1.16103	0.50452
Caffeic acid	Case	0.0526739	-0.369006	0.474354	0.80659	0.967784	0.0447161	0.0620978	-0.390158	0.507757
Caffeic acid	Control	0.373399	-0.128501	0.875299	0.144797	0.754246	0.135915	0.375298	-0.174836	0.951934
Caffeic acid	Interaction	-0.320725	-0.976254	0.334804	0.337591	0.800934	0.0652672	-0.323377	-1.04852	0.388616
Caffeine	Pre-ETT	-1.24226	-2.56872	0.0841974	0.0664236	0.598259	0.491032	-1.23813	-2.60509	0.195099	4.64544	-0.675053	-1.25502	-0.119054
Caffeine	Post-ETT	-1.37914	-2.7056	-0.0526818	0.0415693	0.662511	0.846059	-1.36375	-2.73468	0.0222847	3.56146	-0.702412	-1.27081	-0.140639
Caffeine	Case	0.429489	-0.24369	1.10267	0.211131	0.820914	0.146692	0.406291	-0.288613	1.1243	0.115973	-0.216183	-0.499034	0.0536531
Caffeine	Control	0.566368	-0.234875	1.36761	0.165923	0.754246	0.213026	0.582214	-0.284223	1.41554	0.214937	-0.113931	-0.412344	0.172532
Caffeine	Interaction	-0.136879	-1.18338	0.90962	0.797674	0.941699	0.0674371	-0.143216	-1.23834	0.986383	0.820661	0.0649411	-0.337741	0.451336
Capric acid	Pre-ETT	-0.416873	-1.28354	0.449792	0.345804	0.948589	0.102157	-0.387268	-1.28935	0.477357	0.847618	-0.175029	-0.721601	0.369365
Capric acid	Post-ETT	-0.701967	-1.56863	0.164697	0.112399	0.821832	0.254595	-0.678945	-1.59626	0.22325	1.13763	-0.329349	-0.867955	0.193922
Capric acid	Case	0.334163	-0.293437	0.961763	0.296682	0.821084	0.106201	0.332679	-0.309499	1.00505	1.19854	0.151991	-0.188465	0.485698
Capric acid	Control	0.619257	-0.160952	1.39947	0.119794	0.834375	0.23467	0.609801	-0.16765	1.42386	3.85411	0.35397	0.000437826	0.702002
Capric acid	Interaction	-0.285094	-1.2864	0.716209	0.576812	0.924016	0.0677748	-0.270451	-1.32449	0.743154	0.724489	-0.121944	-0.588528	0.336299
CAR (10:0)	Pre-ETT	-0.0146982	-0.693715	0.664318	0.966159	0.986256	0.0563911	-0.0093206	-0.695889	0.685135	0.509364	0.01168	-0.531389	0.555017
CAR (10:0)	Post-ETT	-0.45897	-1.13799	0.220046	0.185235	0.788445	0.152004	-0.467844	-1.16356	0.226926	1.54286	-0.519745	-1.08315	0.00407831
CAR (10:0)	Case	-0.0773101	-0.375603	0.220983	0.611472	0.877558	0.0350508	-0.0784317	-0.391229	0.243108	0.33576	-0.228003	-0.489714	0.0185892
CAR (10:0)	Control	0.366962	0.0119222	0.722002	0.0427874	0.646598	0.2342	0.368154	-0.0126347	0.740964	9.74288	0.363239	0.0865371	0.631933
CAR (10:0)	Interaction	-0.444272	-0.907988	0.0194433	0.0604108	0.726562	0.163608	-0.444969	-0.942461	0.0518021	1.87933	-0.498426	-0.839664	-0.136887
CAR (12:0)	Pre-ETT	-0.0962859	-0.71586	0.523288	0.760678	0.986256	0.0538561	-0.0833083	-0.72046	0.54178	0.509473	-0.0216068	-0.54067	0.498561
CAR (12:0)	Post-ETT	-0.504947	-1.12452	0.114628	0.110188	0.681021	0.18714	-0.509498	-1.15362	0.124054	3.65172	-0.608909	-1.11994	-0.107753
CAR (12:0)	Case	-0.0228064	-0.385856	0.340243	0.90201	0.971593	0.0400394	-0.0244061	-0.41813	0.380233	0.273851	-0.26161	-0.554339	0.00244004
CAR (12:0)	Control	0.385854	-0.0462613	0.81797	0.0800951	0.73015	0.185906	0.387982	-0.0873785	0.844452	11.1062	0.391756	0.0970061	0.699939
CAR (12:0)	Interaction	-0.408661	-0.973045	0.155723	0.155847	0.857259	0.0906723	-0.409337	-1.02316	0.170878	0.959436	-0.515375	-0.937105	-0.118794
CAR (12:1)	Pre-ETT	-0.303928	-1.03927	0.431411	0.417891	0.986256	0.0880265	-0.308399	-1.06854	0.446046
CAR (12:1)	Post-ETT	-0.705479	-1.44082	0.0298605	0.0600571	0.567677	0.400941	-0.72404	-1.45997	0.0940059
CAR (12:1)	Case	-0.102692	-0.489011	0.283626	0.602365	0.877558	0.0450375	-0.101108	-0.529452	0.315196
CAR (12:1)	Control	0.298859	-0.160952	0.75867	0.202699	0.928949	0.0985862	0.291187	-0.182311	0.786476
CAR (12:1)	Interaction	-0.401551	-1.00211	0.199006	0.190029	0.857259	0.0817937	-0.401945	-1.04778	0.241747
CAR (14:1)	Pre-ETT	-0.320914	-1.03988	0.398051	0.381661	0.986256	0.0884977	-0.323931	-1.05807	0.423109
CAR (14:1)	Post-ETT	-0.310544	-1.02951	0.408421	0.397234	0.985014	0.0904388	-0.333037	-1.09105	0.418976
CAR (14:1)	Case	0.135381	-0.257477	0.528239	0.499414	0.832328	0.0508344	0.137727	-0.287697	0.558244
CAR (14:1)	Control	0.125011	-0.342584	0.592606	0.600283	0.993224	0.0504133	0.128376	-0.345426	0.617848
CAR (14:1)	Interaction	0.0103698	-0.600353	0.621093	0.973452	0.98973	0.0419184	0.00106591	-0.642305	0.625672
CAR (14:2)	Pre-ETT	-0.00302274	-0.643821	0.637776	0.992623	0.995551	0.0567561	-0.0265544	-0.696676	0.62232
CAR (14:2)	Post-ETT	-0.199688	-0.840486	0.44111	0.541351	0.985014	0.0689311	-0.233664	-0.892303	0.441759
CAR (14:2)	Case	0.0826641	-0.299518	0.464846	0.671616	0.899821	0.0428574	0.084488	-0.338255	0.521987
CAR (14:2)	Control	0.279329	-0.175558	0.734217	0.228767	0.960391	0.0887241	0.280273	-0.183882	0.768204
CAR (14:2)	Interaction	-0.196665	-0.790792	0.397461	0.516481	0.954921	0.0431386	-0.190687	-0.806558	0.438608
CAR (16:0)	Pre-ETT	0.276422	-0.623182	1.17602	0.547015	0.986256	0.0952665	0.274142	-0.678924	1.15654	0.50472	-0.026247	-0.55381	0.493095
CAR (16:0)	Post-ETT	-0.110289	-1.00989	0.789314	0.810108	0.993054	0.0782443	-0.120519	-1.06663	0.786511	0.43134	-0.108771	-0.633536	0.399871
CAR (16:0)	Case	-0.242314	-0.804455	0.319827	0.398192	0.819969	0.0836969	-0.243306	-0.857396	0.351197	0.831488	-0.124026	-0.472981	0.239559
CAR (16:0)	Control	0.144396	-0.524685	0.813478	0.672306	0.993224	0.0712652	0.13579	-0.601814	0.839275	0.689179	-0.0561943	-0.423455	0.313913
CAR (16:0)	Interaction	-0.386711	-1.26059	0.487173	0.385766	0.936055	0.0775823	-0.381354	-1.29545	0.589584	0.686399	-0.0661397	-0.5459	0.453814
CAR (18:0)	Pre-ETT	0.688803	-0.416626	1.79423	0.221983	0.986256	0.184757	0.655909	-0.462671	1.75078	0.854007	0.191218	-0.408877	0.788541
CAR (18:0)	Post-ETT	-0.192804	-1.29823	0.912625	0.732465	0.985903	0.0973972	-0.210311	-1.29683	0.893534	0.826035	0.132879	-0.476851	0.763074
CAR (18:0)	Case	-0.422506	-1.1185	0.273487	0.234123	0.685584	0.157483	-0.430597	-1.16291	0.313001	0.811627	-0.125295	-0.561337	0.322164
CAR (18:0)	Control	0.459101	-0.369296	1.2875	0.277381	0.993224	0.140466	0.447738	-0.454894	1.36765	0.717336	-0.0831712	-0.553668	0.369298
CAR (18:0)	Interaction	-0.881607	-1.96357	0.200358	0.110262	0.79549	0.207069	-0.885141	-2.03587	0.279699	0.797273	-0.100415	-0.701412	0.491174
CAR (18:1)	Pre-ETT	0.558377	-0.322342	1.4391	0.214008	0.986256	0.163702	0.525103	-0.388744	1.45808
CAR (18:1)	Post-ETT	0.271422	-0.609297	1.15214	0.545827	0.985014	0.0875853	0.24629	-0.67125	1.16724
CAR (18:1)	Case	-0.171538	-0.671696	0.32862	0.501454	0.832328	0.0645118	-0.172854	-0.698945	0.334146
CAR (18:1)	Control	0.115417	-0.47989	0.710725	0.703949	0.993224	0.0654096	0.116054	-0.541702	0.731249
CAR (18:1)	Interaction	-0.286955	-1.06448	0.490572	0.469467	0.949603	0.0591998	-0.285692	-1.10038	0.536071
CAR (18:2)	Pre-ETT	0.47534	-0.192944	1.14362	0.16329	0.986256	0.161349	0.471012	-0.204469	1.21071	0.334366	-0.362933	-0.899755	0.156951
CAR (18:2)	Post-ETT	0.45987	-0.208414	1.12815	0.177426	0.787171	0.13667	0.452536	-0.235274	1.19575	0.461423	-0.164134	-0.731346	0.355719
CAR (18:2)	Case	0.0451595	-0.318031	0.40835	0.80746	0.93305	0.0380196	0.0463129	-0.352381	0.44765	0.591696	0.0753326	-0.218205	0.36943
CAR (18:2)	Control	0.0606292	-0.371654	0.492913	0.7834	0.993224	0.0467051	0.0665906	-0.404163	0.537051	0.472862	-0.0947118	-0.423759	0.217967
CAR (18:2)	Interaction	-0.0154697	-0.580073	0.549133	0.957173	0.98973	0.035223	-0.014228	-0.625195	0.587348	0.713841	0.199622	-0.216682	0.629097
Carnitine	Pre-ETT	0.0340474	-0.62484	0.692934	0.919329	0.981324	0.0540404	0.0457836	-0.630018	0.762474	0.582607	-0.00410458	-0.46839	0.456648
Carnitine	Post-ETT	-0.0977836	-0.75667	0.561103	0.771149	0.959164	0.056736	-0.0821966	-0.799761	0.632173	0.959619	-0.285075	-0.760491	0.189021
Carnitine	Case	-0.0858043	-0.337877	0.166268	0.504668	0.898703	0.0336468	-0.0883359	-0.364783	0.178893	0.324231	-0.26132	-0.452837	-0.0913155
Carnitine	Control	0.0460266	-0.254	0.346053	0.763662	0.982942	0.0322023	0.0438501	-0.266325	0.363837	0.629937	0.0376412	-0.164544	0.236474
Carnitine	Interaction	-0.131831	-0.523693	0.260032	0.509656	0.900332	0.0284132	-0.131674	-0.547531	0.277548	0.422017	-0.196722	-0.456987	0.0636898
Carnosine	Pre-ETT	0.266372	-0.827073	1.35982	0.633033	0.961963	0.111775	0.301857	-0.87304	1.44764
Carnosine	Post-ETT	0.412139	-0.681306	1.50558	0.460062	0.940562	0.1299	0.450555	-0.665463	1.55197
Carnosine	Case	-0.00751727	-0.722011	0.706977	0.983548	0.992291	0.0773478	-0.0219198	-0.760908	0.732075
Carnosine	Control	-0.153284	-1.0037	0.697134	0.723882	0.961406	0.0890195	-0.16141	-1.10025	0.720628
Carnosine	Interaction	0.145767	-0.964959	1.25649	0.797011	0.941699	0.0664557	0.168625	-1.00153	1.40679
CE (16:1)	Pre-ETT	-0.631614	-1.11678	-0.146447	0.0107238	0.398477	0.80154	-0.618836	-1.13056	-0.108433
CE (16:1)	Post-ETT	-0.76727	-1.25244	-0.282102	0.00193787	0.095817	2.19833	-0.765372	-1.29151	-0.229714
CE (16:1)	Case	-0.0588911	-0.201866	0.0840839	0.419491	0.826802	0.0207711	-0.060146	-0.218546	0.09443
CE (16:1)	Control	0.0767648	-0.0934095	0.246939	0.376626	0.993224	0.0254588	0.0756214	-0.118105	0.263857
CE (16:1)	Interaction	-0.135656	-0.35792	0.0866078	0.231603	0.857259	0.0275605	-0.133624	-0.369508	0.117116
CE (18:1)	Pre-ETT	-0.161606	-0.913118	0.589905	0.673409	0.986256	0.0719728	-0.164442	-0.941529	0.663091
CE (18:1)	Post-ETT	-0.262223	-1.01374	0.489289	0.494047	0.985014	0.0730023	-0.256199	-1.02336	0.513458
CE (18:1)	Case	0.310799	-0.0669301	0.688529	0.106815	0.495255	0.133071	0.306213	-0.103583	0.688599
CE (18:1)	Control	0.411416	-0.0381719	0.861004	0.0728842	0.705076	0.216966	0.409022	-0.0642397	0.894568
CE (18:1)	Interaction	-0.100617	-0.687821	0.486588	0.736993	0.959246	0.0367797	-0.0908201	-0.729083	0.557452
CE (18:2)	Pre-ETT	0.33474	-0.466555	1.13604	0.412916	0.986256	0.0916837	0.319295	-0.505362	1.15761
CE (18:2)	Post-ETT	0.429552	-0.371744	1.23085	0.293405	0.891734	0.117379	0.427691	-0.388554	1.25708
CE (18:2)	Case	0.192327	-0.0995303	0.484185	0.196506	0.657482	0.0662468	0.192773	-0.134699	0.517318
CE (18:2)	Control	0.097516	-0.249864	0.444896	0.582183	0.993224	0.0409962	0.0977472	-0.295479	0.463179
CE (18:2)	Interaction	0.0948113	-0.3589	0.548522	0.682121	0.959246	0.0299513	0.100728	-0.38662	0.593637
CE (18:3)	Pre-ETT	0.0647278	-0.79104	0.920495	0.882149	0.986256	0.0703839	0.0643803	-0.784808	0.951115
CE (18:3)	Post-ETT	-0.122901	-0.978669	0.732867	0.778342	0.993054	0.0730745	-0.141237	-1.01018	0.755021
CE (18:3)	Case	0.128482	-0.145926	0.402889	0.358785	0.81277	0.0437126	0.126324	-0.172942	0.416838
CE (18:3)	Control	0.31611	-0.0105	0.642721	0.0578339	0.664477	0.168058	0.31754	-0.030899	0.670417
CE (18:3)	Interaction	-0.187629	-0.614213	0.238955	0.388648	0.936055	0.0394969	-0.188609	-0.657578	0.287878
CE (20:2)	Pre-ETT	0.0448816	-0.524374	0.614138	0.877193	0.986256	0.0512091	0.0441789	-0.541353	0.644565
CE (20:2)	Post-ETT	0.0743128	-0.494943	0.643569	0.798058	0.993054	0.053	0.0757355	-0.534076	0.638344
CE (20:2)	Case	-0.103928	-0.540811	0.332954	0.641037	0.883163	0.0490924	-0.105634	-0.547481	0.325435
CE (20:2)	Control	-0.13336	-0.653354	0.386635	0.615204	0.993224	0.0575441	-0.124256	-0.652887	0.411284
CE (20:2)	Interaction	0.0294311	-0.64973	0.708592	0.932314	0.98973	0.0402159	0.0164431	-0.682997	0.71642
CE (20:3)	Pre-ETT	-0.174093	-0.970847	0.622662	0.668464	0.986256	0.0709103	-0.159918	-1.01649	0.656749
CE (20:3)	Post-ETT	-0.409506	-1.20626	0.387249	0.313763	0.891734	0.110859	-0.399054	-1.20847	0.415591
CE (20:3)	Case	0.104362	-0.219701	0.428425	0.527915	0.845657	0.0425036	0.104308	-0.238791	0.454643
CE (20:3)	Control	0.339775	-0.0459367	0.725487	0.0842503	0.73015	0.138055	0.336789	-0.0781864	0.7543
CE (20:3)	Interaction	-0.235413	-0.73919	0.268363	0.359727	0.934891	0.0456666	-0.230033	-0.759836	0.330078
CE (20:4)	Pre-ETT	0.0963267	-0.650614	0.843267	0.800453	0.986256	0.0659548	0.108734	-0.659877	0.916887
CE (20:4)	Post-ETT	-0.00929024	-0.756231	0.73765	0.980552	0.993054	0.0635453	-0.0135087	-0.760494	0.75183
CE (20:4)	Case	-0.0202999	-0.280917	0.240317	0.878662	0.959599	0.0276072	-0.0211346	-0.304988	0.266094
CE (20:4)	Control	0.085317	-0.224879	0.395513	0.589836	0.993224	0.0352598	0.0909861	-0.241349	0.428737
CE (20:4)	Interaction	-0.105617	-0.510762	0.299528	0.609392	0.959138	0.0274207	-0.110474	-0.554939	0.342782
CE (20:5)	Pre-ETT	-0.00309389	-0.789933	0.783745	0.993851	0.995551	0.0614868	0.00776416	-0.77523	0.718979
CE (20:5)	Post-ETT	-0.0754217	-0.86226	0.711417	0.850978	0.993054	0.0614793	-0.0674488	-0.84958	0.681632
CE (20:5)	Case	-0.0423554	-0.207206	0.122495	0.614557	0.877558	0.0204496	-0.0439675	-0.229868	0.146164
CE (20:5)	Control	0.0299724	-0.166238	0.226183	0.764637	0.993224	0.0211777	0.0318935	-0.183367	0.242751
CE (20:5)	Interaction	-0.0723278	-0.328598	0.183942	0.580149	0.959138	0.0193938	-0.0740208	-0.352157	0.207801
CE (22:6)	Pre-ETT	0.158183	-0.660168	0.976533	0.704799	0.986256	0.0794404	0.185109	-0.671099	1.0618
CE (22:6)	Post-ETT	0.185773	-0.632578	1.00412	0.656371	0.985828	0.0775946	0.201864	-0.671937	1.08996
CE (22:6)	Case	0.0310735	-0.149249	0.211396	0.735556	0.913412	0.0205268	0.0308945	-0.170228	0.232422
CE (22:6)	Control	0.00348335	-0.211143	0.21811	0.974624	0.994542	0.021492	0.00548035	-0.230532	0.253623
CE (22:6)	Interaction	0.0275901	-0.252733	0.307913	0.847033	0.989317	0.0185076	0.0296317	-0.289397	0.339059
Cefpodoxime proxetil	Pre-ETT	-0.0742872	-0.938869	0.790294	0.866264	0.981324	0.0742331	-0.0498058	-0.931258	0.853951
Cefpodoxime proxetil	Post-ETT	-0.234242	-1.09882	0.630339	0.595408	0.959164	0.082942	-0.205033	-1.09336	0.689576
Cefpodoxime proxetil	Case	-0.525295	-1.26305	0.212463	0.162858	0.820914	0.198902	-0.521276	-1.2448	0.180703
Cefpodoxime proxetil	Control	-0.36534	-1.24345	0.512767	0.414815	0.890984	0.110668	-0.350105	-1.2154	0.49133
Cefpodoxime proxetil	Interaction	-0.159955	-1.30685	0.986936	0.784582	0.941699	0.0668558	-0.170189	-1.28318	0.913751
Ceramide (42:1;2O); Cer (18:1;2O/24:0)	Pre-ETT	0.445002	-0.037361	0.927365	0.0705821	0.848893	0.133668	0.407445	-0.249979	0.935485
Ceramide (42:1;2O); Cer (18:1;2O/24:0)	Post-ETT	0.288724	-0.193639	0.771087	0.240733	0.861302	0.0733822	0.246954	-0.383218	0.750594
Ceramide (42:1;2O); Cer (18:1;2O/24:0)	Case	-0.0219078	-0.257203	0.213387	0.8552	0.94199	0.0256748	-0.0231161	-0.283292	0.247046
Ceramide (42:1;2O); Cer (18:1;2O/24:0)	Control	0.134371	-0.145687	0.414428	0.34702	0.993224	0.0439937	0.13935	-0.184176	0.449438
Ceramide (42:1;2O); Cer (18:1;2O/24:0)	Interaction	-0.156278	-0.522059	0.209503	0.402376	0.936055	0.0329492	-0.163028	-0.558825	0.273962
Ceramide (d32:1)	Pre-ETT	0.169498	-0.536847	0.875844	0.638124	0.986256	0.069246	0.0649586	-0.76211	0.828473
Ceramide (d32:1)	Post-ETT	0.536001	-0.170345	1.24235	0.136938	0.692469	0.112104	0.422033	-0.415666	1.19722
Ceramide (d32:1)	Case	0.0935723	-0.124463	0.311608	0.400269	0.819969	0.0322351	0.0954759	-0.15003	0.346177
Ceramide (d32:1)	Control	-0.27293	-0.532444	-0.0134161	0.0392755	0.646598	0.190199	-0.270711	-0.559561	0.00767079
Ceramide (d32:1)	Interaction	0.366502	0.0275527	0.705452	0.0340663	0.630212	0.172117	0.365803	0.00803308	0.744205
Ceramide (d33:1)	Pre-ETT	0.0807177	-0.772324	0.933759	0.852869	0.986256	0.0756156	0.0504561	-0.872915	0.945235
Ceramide (d33:1)	Post-ETT	0.507195	-0.345847	1.36024	0.243881	0.861302	0.126786	0.444667	-0.564703	1.34981
Ceramide (d33:1)	Case	0.264755	-0.0110659	0.540576	0.0599269	0.41094	0.142152	0.265715	-0.0374564	0.551134
Ceramide (d33:1)	Control	-0.161722	-0.490014	0.166571	0.334291	0.993224	0.0535864	-0.161497	-0.53496	0.191006
Ceramide (d33:1)	Interaction	0.426477	-0.0023042	0.855258	0.0512439	0.65153	0.174971	0.432661	-0.0296297	0.882117
Ceramide (d34:0)	Pre-ETT	0.553848	-1.06931	2.17701	0.503642	0.986256	0.169071	0.528023	-1.106	2.17471
Ceramide (d34:0)	Post-ETT	0.944893	-0.678269	2.56806	0.253888	0.861302	0.265568	0.942337	-0.855274	2.6408
Ceramide (d34:0)	Case	0.414758	-0.774441	1.60396	0.494242	0.832328	0.147933	0.40245	-0.769534	1.63497
Ceramide (d34:0)	Control	0.0237127	-1.39172	1.43914	0.973806	0.994542	0.146415	0.027764	-1.47687	1.50135
Ceramide (d34:0)	Interaction	0.391045	-1.45764	2.23973	0.678447	0.959246	0.122187	0.38431	-1.5882	2.29607
Ceramide (d34:1)	Pre-ETT	-0.161061	-0.887834	0.565712	0.664034	0.986256	0.0723758	-0.177772	-0.966564	0.635222
Ceramide (d34:1)	Post-ETT	0.258744	-0.46803	0.985517	0.485314	0.985014	0.0759715	0.227431	-0.567344	1.0513
Ceramide (d34:1)	Case	0.194084	-0.114219	0.502387	0.217261	0.666767	0.0671236	0.192954	-0.14729	0.52927
Ceramide (d34:1)	Control	-0.225721	-0.592675	0.141233	0.227966	0.960391	0.0756299	-0.227113	-0.617299	0.172869
Ceramide (d34:1)	Interaction	0.419805	-0.0594716	0.899081	0.0860231	0.729988	0.123371	0.424555	-0.0902266	0.938813
Ceramide (d34:2)	Pre-ETT	-0.559627	-1.2376	0.118347	0.105698	0.986256	0.180551	-0.526413	-1.28236	0.249897
Ceramide (d34:2)	Post-ETT	-0.185006	-0.86298	0.492968	0.592763	0.985014	0.0695881	-0.182056	-0.913607	0.624588
Ceramide (d34:2)	Case	0.131345	-0.139479	0.402169	0.341834	0.79474	0.042724	0.129395	-0.16676	0.442371
Ceramide (d34:2)	Control	-0.243277	-0.565622	0.079069	0.139087	0.911359	0.0929677	-0.243238	-0.599952	0.121598
Ceramide (d34:2)	Interaction	0.374622	-0.0463922	0.795635	0.0811604	0.729988	0.118163	0.372224	-0.091531	0.854642
Ceramide (d36:1)	Pre-ETT	-0.128711	-0.934805	0.677382	0.754316	0.986256	0.0661795	-0.100962	-0.910958	0.724953
Ceramide (d36:1)	Post-ETT	0.364486	-0.441608	1.17058	0.375497	0.968748	0.113423	0.393341	-0.417625	1.20105
Ceramide (d36:1)	Case	0.133109	-0.164732	0.43095	0.381067	0.819969	0.0445725	0.128773	-0.193917	0.440746
Ceramide (d36:1)	Control	-0.360089	-0.71459	-0.00558716	0.0464969	0.646598	0.25658	-0.357428	-0.748567	0.00448081
Ceramide (d36:1)	Interaction	0.493198	0.030185	0.95621	0.0368214	0.630212	0.232276	0.49631	0.00409686	0.987214
Ceramide (d38:1)	Pre-ETT	0.179113	-0.504629	0.862855	0.607649	0.986256	0.068191	0.15546	-0.608666	0.854587
Ceramide (d38:1)	Post-ETT	0.284098	-0.399644	0.96784	0.415431	0.985014	0.0693639	0.242212	-0.462167	0.922647
Ceramide (d38:1)	Case	0.0370725	-0.118146	0.192291	0.639698	0.883163	0.0191676	0.0382789	-0.133255	0.208522
Ceramide (d38:1)	Control	-0.0679124	-0.252659	0.116834	0.471231	0.993224	0.0240796	-0.0679965	-0.273506	0.137835
Ceramide (d38:1)	Interaction	0.104985	-0.136312	0.346281	0.393796	0.936055	0.0211913	0.105882	-0.160018	0.382445
Ceramide (d39:1)	Pre-ETT	0.0215894	-0.796813	0.839992	0.958765	0.986256	0.0659859	-0.0384272	-0.875721	0.729363
Ceramide (d39:1)	Post-ETT	0.0848293	-0.733573	0.903232	0.839014	0.993054	0.0678235	0.0660746	-0.785505	0.866025
Ceramide (d39:1)	Case	0.075062	-0.0571409	0.207265	0.265783	0.725604	0.0238876	0.0741974	-0.072961	0.222358
Ceramide (d39:1)	Control	0.0118222	-0.145531	0.169175	0.882931	0.994542	0.0161759	0.0127285	-0.164115	0.196315
Ceramide (d39:1)	Interaction	0.0632398	-0.142278	0.268758	0.546442	0.957606	0.0152481	0.0614576	-0.167369	0.295817
Ceramide (d40:0)	Pre-ETT	0.284621	-0.633418	1.20266	0.543419	0.986256	0.0973231	0.324326	-0.582926	1.239
Ceramide (d40:0)	Post-ETT	0.501396	-0.416642	1.41944	0.284415	0.888427	0.162041	0.542171	-0.387166	1.48047
Ceramide (d40:0)	Case	0.0348016	-0.221772	0.291375	0.790355	0.923126	0.0287958	0.0346452	-0.247283	0.327113
Ceramide (d40:0)	Control	-0.181974	-0.487358	0.12341	0.242841	0.969481	0.0537358	-0.181417	-0.5027	0.150875
Ceramide (d40:0)	Interaction	0.216776	-0.182084	0.615636	0.286778	0.864711	0.0406922	0.211689	-0.204359	0.630157
Ceramide (d40:2)	Pre-ETT	-0.0502785	-0.515261	0.414704	0.832161	0.986256	0.0444983	-0.0904571	-0.683812	0.429493
Ceramide (d40:2)	Post-ETT	0.043281	-0.421701	0.508263	0.855241	0.993054	0.0428743	0.002974	-0.612715	0.497056
Ceramide (d40:2)	Case	0.0613302	-0.106983	0.229644	0.47512	0.832328	0.0235911	0.0644016	-0.126452	0.250488
Ceramide (d40:2)	Control	-0.0322294	-0.232563	0.168104	0.752521	0.993224	0.0214383	-0.0322468	-0.248315	0.188556
Ceramide (d40:2)	Interaction	0.0935596	-0.168095	0.355214	0.483413	0.954921	0.0207369	0.095473	-0.190986	0.389821
Ceramide (d41:1)	Pre-ETT	-0.255583	-0.974702	0.463536	0.486057	0.986256	0.0798946	-0.286654	-1.0944	0.470403
Ceramide (d41:1)	Post-ETT	-0.303294	-1.02241	0.415825	0.408447	0.985014	0.09581	-0.344835	-1.18391	0.441421
Ceramide (d41:1)	Case	0.0946725	-0.144348	0.333693	0.437564	0.832328	0.0345624	0.0938731	-0.173396	0.362142
Ceramide (d41:1)	Control	0.142383	-0.142108	0.426874	0.326627	0.993224	0.0444816	0.144198	-0.162957	0.454093
Ceramide (d41:1)	Interaction	-0.0477106	-0.419283	0.323861	0.801301	0.982311	0.0239361	-0.0525113	-0.461464	0.354865
Ceramide (d42:0)	Pre-ETT	0.305999	-0.574252	1.18625	0.495658	0.986256	0.091128	0.312125	-0.578478	1.19186
Ceramide (d42:0)	Post-ETT	0.580572	-0.299679	1.46082	0.196115	0.793374	0.192045	0.621437	-0.268449	1.53337
Ceramide (d42:0)	Case	0.114858	-0.184948	0.414664	0.452727	0.832328	0.0391111	0.109112	-0.198108	0.418034
Ceramide (d42:0)	Control	-0.159715	-0.516555	0.197126	0.380356	0.993224	0.0524416	-0.162929	-0.555039	0.235737
Ceramide (d42:0)	Interaction	0.274572	-0.191495	0.74064	0.248227	0.86362	0.0584197	0.275917	-0.254539	0.803238
Ceramide (d42:1)	Pre-ETT	0.188918	-0.307965	0.685801	0.456156	0.986256	0.0559625	0.140654	-0.553477	0.673868
Ceramide (d42:1)	Post-ETT	-0.0157583	-0.512641	0.481125	0.950436	0.993054	0.0456413	-0.0472447	-0.716837	0.476862
Ceramide (d42:1)	Case	0.0770634	-0.130843	0.28497	0.467539	0.832328	0.0289353	0.0762425	-0.164737	0.317345
Ceramide (d42:1)	Control	0.28174	0.0342821	0.529198	0.0256486	0.558463	0.217573	0.280445	0.00839988	0.563232
Ceramide (d42:1)	Interaction	-0.204677	-0.52788	0.118527	0.214533	0.857259	0.0408999	-0.20687	-0.569424	0.154669
Ceramide (d42:2) A	Pre-ETT	-0.319276	-1.06238	0.423824	0.399728	0.986256	0.0936833	-0.343047	-1.08217	0.387155
Ceramide (d42:2) A	Post-ETT	-0.227748	-0.970848	0.515352	0.548042	0.985014	0.0777609	-0.259886	-0.99927	0.472977
Ceramide (d42:2) A	Case	0.142546	-0.115897	0.40099	0.279682	0.727471	0.0445748	0.14022	-0.118654	0.413314
Ceramide (d42:2) A	Control	0.0510187	-0.25659	0.358627	0.745127	0.993224	0.0331681	0.0536401	-0.260232	0.390396
Ceramide (d42:2) A	Interaction	0.0915278	-0.310238	0.493294	0.655231	0.959138	0.026708	0.084668	-0.347023	0.508602
Ceramide (d42:2) B	Pre-ETT	-0.0502066	-0.547053	0.44664	0.843002	0.986256	0.0459537	-0.0658202	-0.69826	0.476895
Ceramide (d42:2) B	Post-ETT	-0.2016	-0.698447	0.295246	0.426454	0.985014	0.0600981	-0.220974	-0.825693	0.359929
Ceramide (d42:2) B	Case	-0.0478704	-0.239512	0.143771	0.62443	0.877558	0.024204	-0.0494517	-0.263996	0.166462
Ceramide (d42:2) B	Control	0.103523	-0.124576	0.331623	0.373717	0.993224	0.0332049	0.0992913	-0.154134	0.351721
Ceramide (d42:2) B	Interaction	-0.151394	-0.449313	0.146526	0.319253	0.903628	0.0285501	-0.145938	-0.47313	0.192064
Ceramide (d43:1)	Pre-ETT	0.254437	-0.698339	1.20721	0.600693	0.986256	0.0879547	0.259884	-0.672656	1.20665
Ceramide (d43:1)	Post-ETT	0.0989988	-0.853777	1.05177	0.838626	0.993054	0.0743501	0.090645	-0.841554	1.04718
Ceramide (d43:1)	Case	-0.0546508	-0.269347	0.160046	0.617845	0.877558	0.0266519	-0.0532317	-0.291837	0.183159
Ceramide (d43:1)	Control	0.100787	-0.154752	0.356327	0.439505	0.993224	0.0331341	0.098264	-0.200229	0.395275
Ceramide (d43:1)	Interaction	-0.155438	-0.489197	0.178321	0.361351	0.934891	0.0305165	-0.154697	-0.510257	0.20459
Ceramide (d44:1)	Pre-ETT	0.623047	-0.353558	1.59965	0.211152	0.986256	0.200817	0.650428	-0.338466	1.55537
Ceramide (d44:1)	Post-ETT	0.46083	-0.515774	1.43743	0.355045	0.945602	0.126541	0.495868	-0.44785	1.44097
Ceramide (d44:1)	Case	-0.0940393	-0.431855	0.243776	0.585337	0.877558	0.0396039	-0.0948215	-0.477765	0.269961
Ceramide (d44:1)	Control	0.0681771	-0.333903	0.470258	0.739638	0.993224	0.0407816	0.06334	-0.365699	0.492255
Ceramide (d44:1)	Interaction	-0.162216	-0.687372	0.362939	0.544901	0.957606	0.0385046	-0.161171	-0.726798	0.409818
Cholesterol - CL	Pre-ETT	0.185245	-0.625793	0.996282	0.654395	0.986256	0.0725257	0.156296	-0.64834	1.00641	0.598732	0.112585	-0.365839	0.589185
Cholesterol - CL	Post-ETT	0.180378	-0.63066	0.991415	0.662907	0.985828	0.0724371	0.164145	-0.657445	1.00252	0.673361	0.229211	-0.272622	0.712595
Cholesterol - CL	Case	0.452965	0.0611367	0.844793	0.0234651	0.274789	0.502269	0.452282	0.040965	0.89031	1.6038	0.122953	-0.0912419	0.328475
Cholesterol - CL	Control	0.457831	-0.00853723	0.9242	0.0543439	0.664477	0.291748	0.458062	-0.0407136	0.937653	0.573948	0.0406301	-0.175537	0.243489
Cholesterol - CL	Interaction	-0.0048667	-0.613988	0.604255	0.987506	0.98973	0.034769	5.96905e-05	-0.656613	0.6541	2.03489	0.197471	-0.0820544	0.468803
Cholesterol - PM	Pre-ETT	0.053154	-0.472609	0.578917	0.842928	0.948589	0.0487417	0.0738752	-0.568156	0.739899	0.882182	0.234163	-0.201559	0.677651
Cholesterol - PM	Post-ETT	-0.103521	-0.629284	0.422242	0.699563	0.915657	0.0535012	-0.0708393	-0.720225	0.622948	0.77084	0.239472	-0.222128	0.730651
Cholesterol - PM	Case	-0.309867	-0.528265	-0.0914698	0.00542182	0.12922	0.633393	-0.308934	-0.563861	-0.0714609	4.30525	-0.167213	-0.330445	0.00678109
Cholesterol - PM	Control	-0.153192	-0.424696	0.118312	0.268778	0.906534	0.0502902	-0.15201	-0.455873	0.154202	3.54819	-0.179712	-0.351384	-0.00724993
Cholesterol - PM	Interaction	-0.156675	-0.505117	0.191767	0.378162	0.844955	0.0345193	-0.160422	-0.558107	0.245318	0.632903	-0.0679562	-0.297411	0.15545
Choline	Pre-ETT	0.0212715	-0.645356	0.687899	0.950132	0.981324	0.0536991	0.0337052	-0.680595	0.706273	0.659071	0.0493039	-0.392765	0.49559
Choline	Post-ETT	0.148028	-0.5186	0.814655	0.663403	0.959164	0.0594106	0.148614	-0.530073	0.887586	0.90956	0.285952	-0.153065	0.710676
Choline	Case	0.11064	-0.379771	0.601051	0.658358	0.917384	0.0576155	0.117708	-0.405619	0.614812	0.759577	0.0806403	-0.221638	0.371882
Choline	Control	-0.0161161	-0.599821	0.567589	0.956844	0.999361	0.0564745	-0.00643897	-0.629052	0.583389	0.655277	-0.137988	-0.489602	0.194964
Choline	Interaction	0.126756	-0.635618	0.88913	0.74452	0.941699	0.0450231	0.119352	-0.648195	0.951993	0.902021	0.234966	-0.181204	0.667556
Cinnamic acid	Pre-ETT	0.0342004	-0.649793	0.718194	0.921932	0.962551	0.0596724	0.0367578	-0.66829	0.757785
Cinnamic acid	Post-ETT	0.222695	-0.461298	0.906688	0.523391	0.901746	0.0701726	0.219106	-0.488302	0.934593
Cinnamic acid	Case	-0.12725	-0.697839	0.443338	0.662037	0.891236	0.0603604	-0.128779	-0.666569	0.435015
Cinnamic acid	Control	-0.315745	-1.02508	0.39359	0.382971	0.922168	0.0960828	-0.311391	-1.0087	0.376206
Cinnamic acid	Interaction	0.188495	-0.72185	1.09884	0.684869	0.934646	0.0561575	0.172809	-0.711946	1.06743
Citric acid - BA	Pre-ETT	-0.334859	-0.977229	0.307512	0.306922	0.861194	0.0810493	-0.337686	-1.02384	0.313725	0.552083	-0.129424	-0.565204	0.29806
Citric acid - BA	Post-ETT	0.128633	-0.513737	0.771004	0.694705	0.959164	0.0542309	0.112318	-0.573664	0.753126	0.417065	0.000545154	-0.427383	0.456074
Citric acid - BA	Case	0.130608	-0.419927	0.681143	0.641946	0.915589	0.0606118	0.135222	-0.390666	0.674197	0.774835	-0.0688715	-0.329158	0.193999
Citric acid - BA	Control	-0.332884	-0.988152	0.322384	0.319403	0.87449	0.107214	-0.327203	-0.968507	0.324764	0.924902	-0.151547	-0.43933	0.121231
Citric acid - BA	Interaction	0.463492	-0.392349	1.31933	0.288488	0.772356	0.080911	0.450914	-0.383367	1.30015	0.891498	0.127587	-0.251096	0.513613
Citric acid - PM	Pre-ETT	0.10628	-0.844465	1.05702	0.826575	0.948589	0.0806234	0.120371	-0.847515	1.06422	0.704193	0.13959	-0.408331	0.690673
Citric acid - PM	Post-ETT	-0.165214	-1.11596	0.78553	0.733412	0.915657	0.0869012	-0.160563	-1.10131	0.827672	0.642061	0.147074	-0.408408	0.703997
Citric acid - PM	Case	-0.2553	-0.62995	0.11935	0.181684	0.821084	0.0945753	-0.259522	-0.644627	0.14715	1.21722	-0.142075	-0.372922	0.111201
Citric acid - PM	Control	0.0161943	-0.449557	0.481946	0.945668	0.983855	0.0459206	0.0156608	-0.468926	0.505211	0.807171	-0.132829	-0.40043	0.119499
Citric acid - PM	Interaction	-0.271494	-0.869229	0.326241	0.373345	0.844955	0.0531491	-0.271836	-0.908805	0.354744	0.750839	-0.0611267	-0.397451	0.288685
Citrulline - BA	Pre-ETT	-0.703966	-1.55234	0.144405	0.103875	0.598259	0.268713	-0.716606	-1.59158	0.203481	0.461821	-0.0188352	-0.576513	0.572057
Citrulline - BA	Post-ETT	0.0543147	-0.794056	0.902686	0.900142	0.971825	0.0681136	0.0376116	-0.817059	0.980185	1.16882	-0.381848	-0.956753	0.190732
Citrulline - BA	Case	0.36748	-0.203186	0.938147	0.206906	0.820914	0.115369	0.363068	-0.238255	0.973921	0.400795	-0.178814	-0.593765	0.208779
Citrulline - BA	Control	-0.3908	-1.07003	0.288429	0.259455	0.817315	0.132669	-0.386926	-1.09158	0.326834	0.685579	0.202995	-0.236307	0.673301
Citrulline - BA	Interaction	0.75828	-0.128857	1.64542	0.0938795	0.602289	0.206898	0.750779	-0.178927	1.69622	0.233184	-0.188517	-0.816933	0.407869
Citrulline - PM	Pre-ETT	-0.338396	-1.21476	0.537969	0.449162	0.948589	0.0997688	-0.331451	-1.24697	0.586252	0.783925	0.32619	-0.224449	0.860649
Citrulline - PM	Post-ETT	0.0681926	-0.808172	0.944557	0.878784	0.959283	0.0764644	0.083319	-0.876948	0.974406	0.5964	-0.17015	-0.716228	0.38718
Citrulline - PM	Case	-0.10269	-0.752127	0.546747	0.756628	0.908931	0.0696425	-0.095446	-0.736842	0.597006	1.72372	-0.381296	-0.8063	0.0197987
Citrulline - PM	Control	-0.509279	-1.31663	0.298078	0.216332	0.906534	0.172332	-0.506104	-1.31562	0.346088	0.617189	0.104479	-0.347149	0.570789
Citrulline - PM	Interaction	0.406589	-0.629555	1.44273	0.441833	0.910169	0.0797047	0.398817	-0.690658	1.43224	0.484015	-0.408803	-1.00463	0.188021
CMPF	Pre-ETT	-1.0253	-2.22402	0.173412	0.093655	0.598259	0.501125	-1.03182	-2.10421	0.0685456	0.453687	0.0958392	-0.462651	0.671718
CMPF	Post-ETT	-0.895666	-2.09438	0.303049	0.143068	0.779067	0.362998	-0.881434	-1.96133	0.168414	0.447721	0.167234	-0.422137	0.761915
CMPF	Case	0.0898881	-0.0243083	0.204085	0.12289	0.820914	0.0324513	0.0910262	-0.0455407	0.229449	1.01302	0.0138101	-0.0419447	0.071178
CMPF	Control	-0.0397482	-0.175669	0.0961728	0.566534	0.938091	0.01838	-0.0407664	-0.20299	0.124639	0.509808	-0.0543181	-0.114412	-8.48867e-06
CMPF	Interaction	0.129636	-0.0478893	0.307162	0.15236	0.616696	0.0253433	0.127906	-0.0817486	0.342103	3.10614	0.0899582	0.0126892	0.165979
Conduritol-beta-epoxide	Pre-ETT	-1.37675	-2.82541	0.0719168	0.0625095	0.894753	0.63526	-1.39731	-2.89665	0.133097
Conduritol-beta-epoxide	Post-ETT	-0.729714	-2.17838	0.718951	0.323514	0.851668	0.203263	-0.779998	-2.2803	0.650882
Conduritol-beta-epoxide	Case	0.123328	-0.666502	0.913158	0.759575	0.908931	0.0849454	0.115821	-0.747064	0.997531
Conduritol-beta-epoxide	Control	-0.523706	-1.50559	0.458181	0.295847	0.919699	0.158577	-0.517141	-1.56494	0.539974
Conduritol-beta-epoxide	Interaction	0.647034	-0.613098	1.90717	0.314236	0.841451	0.137502	0.638709	-0.754239	1.93929
Coniferylaldehyde	Pre-ETT	-0.0536318	-0.95828	0.851016	0.907497	0.981324	0.0746271	-0.0757634	-1.00064	0.852094
Coniferylaldehyde	Post-ETT	-0.615176	-1.51982	0.289472	0.182595	0.788751	0.19933	-0.612132	-1.54065	0.300717
Coniferylaldehyde	Case	-0.290009	-0.739926	0.159909	0.206461	0.820914	0.0950762	-0.287593	-0.787189	0.198624
Coniferylaldehyde	Control	0.271535	-0.263973	0.807044	0.32031	0.87449	0.084184	0.269298	-0.278031	0.802552
Coniferylaldehyde	Interaction	-0.561544	-1.26097	0.137881	0.115583	0.602289	0.131141	-0.570049	-1.29327	0.167168
CoQ10	Pre-ETT	1.13561	-0.152377	2.4236	0.0839725	0.905001	0.51976	1.10737	-0.185543	2.32952
CoQ10	Post-ETT	1.17015	-0.117834	2.45814	0.0749692	0.588348	0.475806	1.13616	-0.188721	2.29982
CoQ10	Case	-0.041523	-0.382654	0.299608	0.811439	0.93305	0.0356475	-0.0442852	-0.417073	0.330109
CoQ10	Control	-0.0760663	-0.482093	0.329961	0.713481	0.993224	0.0435968	-0.0781246	-0.531175	0.37224
CoQ10	Interaction	0.0345433	-0.495766	0.564853	0.898412	0.98973	0.03443	0.0345755	-0.541089	0.623233
Cortisol	Pre-ETT	0.0735806	-0.73625	0.883411	0.858659	0.981324	0.0669398	0.108516	-0.742804	0.906119	0.747044	-0.130055	-0.557933	0.287876
Cortisol	Post-ETT	-0.191925	-1.00175	0.617906	0.64229	0.959164	0.068498	-0.186587	-0.954456	0.627995	0.638161	-0.117745	-0.529733	0.287321
Cortisol	Case	-0.312415	-0.933211	0.308381	0.323961	0.83812	0.105291	-0.310347	-0.948966	0.36398	1.23703	-0.268298	-0.533031	-0.0106956
Cortisol	Control	-0.0469098	-0.785805	0.691985	0.900974	0.999361	0.0749397	-0.0418927	-0.802719	0.69866	1.11459	-0.280818	-0.545618	-0.00340826
Cortisol	Interaction	-0.265505	-1.23057	0.699562	0.589737	0.92829	0.0637811	-0.268399	-1.28119	0.713642	0.786624	0.0107425	-0.330706	0.364013
Cortisone	Pre-ETT	-0.271882	-1.02636	0.4826	0.480012	0.948861	0.0789061	-0.292931	-1.06273	0.496741	1.75096	-0.37026	-0.804424	0.066781
Cortisone	Post-ETT	-0.52118	-1.27566	0.233302	0.175768	0.788751	0.15537	-0.525531	-1.29326	0.264475	1.30562	-0.311042	-0.742114	0.130735
Cortisone	Case	0.0505174	-0.365167	0.466201	0.811733	0.967784	0.0448396	0.0449044	-0.391162	0.493434	0.162993	-0.135617	-0.378286	0.0879753
Cortisone	Control	0.299816	-0.194947	0.794579	0.234953	0.789487	0.102439	0.293554	-0.223271	0.816566	0.125719	-0.144035	-0.40512	0.115165
Cortisone	Interaction	-0.249298	-0.895505	0.396909	0.449572	0.878947	0.047721	-0.243132	-0.927927	0.453859	0.978993	0.10265	-0.224045	0.422562
Cortodoxone A	Pre-ETT	-0.195	-0.968413	0.578412	0.62119	0.961963	0.0710186	-0.171846	-0.953829	0.595575
Cortodoxone A	Post-ETT	0.150079	-0.623333	0.923492	0.703702	0.959164	0.0713036	0.155703	-0.637704	0.951606
Cortodoxone A	Case	0.34278	-0.320063	1.00562	0.310789	0.835632	0.112746	0.343213	-0.313788	0.996473
Cortodoxone A	Control	-0.0022996	-0.79124	0.786641	0.995442	0.999361	0.0708243	-0.00842975	-0.765654	0.761268
Cortodoxone A	Interaction	0.345079	-0.685351	1.37551	0.511586	0.900332	0.0767829	0.349547	-0.653649	1.32748
Cortodoxone B	Pre-ETT	0.193984	-0.46652	0.854488	0.56487	0.960279	0.0631342	0.173947	-0.519565	0.851402
Cortodoxone B	Post-ETT	-0.644657	-1.30516	0.0158472	0.0557558	0.748302	0.34781	-0.651639	-1.35449	0.0229598
Cortodoxone B	Case	-0.229384	-0.79546	0.336692	0.427072	0.870285	0.0810719	-0.229296	-0.775954	0.371875
Cortodoxone B	Control	0.609257	-0.0645083	1.28302	0.0763429	0.572572	0.304378	0.598827	-0.0621837	1.2745
Cortodoxone B	Interaction	-0.838641	-1.71864	0.0413601	0.0617836	0.586617	0.306295	-0.81949	-1.72432	0.0587283
Cotinine	Pre-ETT	-0.104647	-0.999083	0.789788	0.818626	0.981324	0.0728676	-0.11791	-1.00881	0.787088
Cotinine	Post-ETT	-0.545532	-1.43997	0.348903	0.231924	0.832967	0.156736	-0.544967	-1.46324	0.330899
Cotinine	Case	-0.133262	-0.348377	0.0818533	0.224679	0.820914	0.0435202	-0.135296	-0.369913	0.105927
Cotinine	Control	0.307623	0.0515843	0.563661	0.0185307	0.429842	0.263475	0.307339	0.0217009	0.593541
Cotinine	Interaction	-0.440885	-0.775295	-0.106474	0.00976602	0.342242	0.324958	-0.438589	-0.810406	-0.0551168
Creatine	Pre-ETT	0.242471	-0.54197	1.02691	0.544631	0.960279	0.0706752	0.225213	-0.586279	1.06691	0.886047	0.34007	-0.242131	0.91053
Creatine	Post-ETT	0.168509	-0.615933	0.95295	0.673735	0.959164	0.0685444	0.18094	-0.60983	0.973821	1.19433	0.436034	-0.136611	1.00984
Creatine	Case	0.110629	-0.131838	0.353097	0.371181	0.86836	0.0382609	0.107764	-0.154792	0.374078	0.0833907	-0.0232977	-0.223062	0.173762
Creatine	Control	0.184592	-0.104002	0.473186	0.209973	0.787398	0.0643701	0.186173	-0.128483	0.491791	0.0866747	-0.0293929	-0.268054	0.184422
Creatine	Interaction	-0.0739623	-0.450893	0.302969	0.700542	0.941699	0.023548	-0.0715072	-0.465745	0.338309	0.861049	0.109949	-0.186636	0.408797
Creatinine - BA	Pre-ETT	0.355381	-0.422397	1.13316	0.370497	0.915646	0.116171	0.364678	-0.472274	1.14052	0.85521	0.156167	-0.493251	0.796101
Creatinine - BA	Post-ETT	0.156342	-0.621436	0.93412	0.6936	0.959164	0.068569	0.145839	-0.678733	0.958298	0.507092	-0.181751	-0.849775	0.428949
Creatinine - BA	Case	0.163536	-0.152841	0.479912	0.311008	0.835632	0.0552043	0.162127	-0.15993	0.48807	0.0152533	-0.298424	-0.571221	-0.0521702
Creatinine - BA	Control	0.362575	-0.0139885	0.739138	0.0591394	0.559753	0.227653	0.355422	-0.0453547	0.781437	0.661666	0.143712	-0.121908	0.387636
Creatinine - BA	Interaction	-0.199039	-0.690866	0.292788	0.42767	0.865524	0.0401201	-0.199041	-0.709425	0.337502	0.122835	-0.155987	-0.491513	0.155519
Creatinine - PM	Pre-ETT	-0.0882406	-0.966021	0.78954	0.843805	0.948589	0.0706098	-0.0865039	-0.941632	0.829551	1.39766	0.346394	-0.150241	0.840382
Creatinine - PM	Post-ETT	0.310598	-0.567182	1.18838	0.487981	0.894632	0.0906071	0.295152	-0.591047	1.16564	0.372586	-0.00661666	-0.513955	0.497461
Creatinine - PM	Case	-0.0920718	-0.68441	0.500267	0.760631	0.908931	0.0638532	-0.0853008	-0.709077	0.528747	0.776573	-0.611941	-0.893499	-0.331364
Creatinine - PM	Control	-0.49091	-1.22728	0.245463	0.191339	0.906534	0.165102	-0.472768	-1.2467	0.285631	0.751419	-0.17363	-0.46673	0.11947
Creatinine - PM	Interaction	0.398839	-0.546207	1.34388	0.408143	0.880751	0.0843158	0.386962	-0.579187	1.35983	0.20916	-0.251524	-0.639584	0.148346
Cyclohexanamine	Pre-ETT	0.431051	-0.396268	1.25837	0.307168	0.861194	0.111177	0.423146	-0.422284	1.2841
Cyclohexanamine	Post-ETT	0.266906	-0.560413	1.09423	0.527181	0.940562	0.0795396	0.248727	-0.583159	1.02344
Cyclohexanamine	Case	-0.178037	-0.625574	0.269499	0.435564	0.870285	0.0628454	-0.185721	-0.65338	0.290556
Cyclohexanamine	Control	-0.0138923	-0.546567	0.518783	0.959233	0.999361	0.0505429	-0.0107107	-0.597429	0.554756
Cyclohexanamine	Interaction	-0.164145	-0.859869	0.531579	0.643778	0.941699	0.0468333	-0.161704	-0.920776	0.610292
Cysteine	Pre-ETT	-0.108477	-0.870405	0.653451	0.780212	0.948589	0.0678399	-0.0952977	-0.896543	0.689918	0.281439	0.109346	-0.359412	0.589095
Cysteine	Post-ETT	-0.199394	-0.961323	0.562534	0.60801	0.915657	0.0733536	-0.198624	-0.963965	0.620547	0.319616	0.351551	-0.115839	0.827929
Cysteine	Case	-0.0643536	-0.705079	0.576372	0.84394	0.94284	0.0617975	-0.0580197	-0.689766	0.563675	0.401022	-0.235877	-0.571453	0.101675
Cysteine	Control	0.0265638	-0.769963	0.82309	0.947884	0.983855	0.0714208	0.0200553	-0.768952	0.815667	0.247909	-0.368642	-0.746587	0.0262514
Cysteine	Interaction	-0.0909174	-1.11316	0.931327	0.861616	0.995707	0.0597445	-0.0891792	-1.09265	0.902372	0.797016	0.175676	-0.311715	0.661239
Cystine - BA	Pre-ETT	0.12756	-0.402914	0.658033	0.637426	0.961963	0.0523375	0.142913	-0.479891	0.740984	1.01043	0.209154	-0.229641	0.64859
Cystine - BA	Post-ETT	0.0682223	-0.462251	0.598696	0.800992	0.959268	0.0474105	0.074172	-0.508166	0.718175	0.776308	-0.0474628	-0.469643	0.362256
Cystine - BA	Case	-0.0941769	-0.501732	0.313378	0.650618	0.915589	0.042844	-0.0887717	-0.512902	0.320002	0.608248	-0.03369	-0.3169	0.264193
Cystine - BA	Control	-0.0348396	-0.519927	0.450248	0.888054	0.999361	0.0491844	-0.037319	-0.534094	0.444281	0.401923	0.145772	-0.177607	0.499601
Cystine - BA	Interaction	-0.0593373	-0.692908	0.574233	0.854358	0.96112	0.0353416	-0.053634	-0.686574	0.596123	0.833032	-0.231285	-0.670506	0.194041
Cystine - PM	Pre-ETT	0.57472	-0.0892729	1.23871	0.0898008	0.894753	0.219839	0.541265	-0.101614	1.19485	4.17856	0.401881	-0.0223882	0.820161
Cystine - PM	Post-ETT	0.124958	-0.539035	0.788952	0.71224	0.915657	0.0593988	0.104378	-0.570484	0.768666	0.796623	0.104762	-0.32566	0.515592
Cystine - PM	Case	-0.155487	-0.538406	0.227432	0.426114	0.852355	0.0547859	-0.157979	-0.566854	0.25134	0.546422	-0.0185131	-0.317145	0.278824
Cystine - PM	Control	0.294275	-0.181756	0.770306	0.225658	0.906534	0.0911473	0.284943	-0.199659	0.783796	0.844254	0.244555	-0.076284	0.58132
Cystine - PM	Interaction	-0.449762	-1.06069	0.161165	0.149044	0.841451	0.0965344	-0.441412	-1.10071	0.183706	1.33944	-0.31526	-0.72039	0.130131
Cytosine	Pre-ETT	-0.104149	-0.824449	0.616151	0.776876	0.981324	0.0570011	-0.0963251	-0.846142	0.623256	0.365454	0.0847452	-0.376372	0.545088
Cytosine	Post-ETT	0.0153893	-0.704911	0.735689	0.966598	0.981784	0.0577659	0.00355092	-0.744955	0.734491	0.542886	0.0303308	-0.424637	0.51062
Cytosine	Case	0.0681645	-0.424839	0.561168	0.786397	0.967784	0.0557252	0.0649171	-0.470166	0.581625	0.441679	-0.176487	-0.493123	0.133221
Cytosine	Control	-0.0513737	-0.638165	0.535418	0.863756	0.999361	0.0604079	-0.0475024	-0.662997	0.612003	0.531744	-0.0510313	-0.399492	0.2828
Cytosine	Interaction	0.119538	-0.646867	0.885944	0.759833	0.941699	0.0469261	0.110324	-0.720737	0.954558	0.543255	-0.0270471	-0.475182	0.407192
DAG (34:1)	Pre-ETT	0.0516459	-0.892153	0.995445	0.914589	0.986256	0.0811097	0.0430748	-0.951078	1.02399
DAG (34:1)	Post-ETT	0.774327	-0.169472	1.71813	0.10783	0.675833	0.302957	0.775839	-0.174341	1.70421
DAG (34:1)	Case	0.107338	-0.318697	0.533374	0.621442	0.877558	0.0487522	0.110165	-0.344108	0.574847
DAG (34:1)	Control	-0.615343	-1.12243	-0.10826	0.0173876	0.552679	0.67057	-0.613526	-1.10543	-0.0701779
DAG (34:1)	Interaction	0.722681	0.0603829	1.38498	0.0324634	0.630212	0.330843	0.717904	0.0202556	1.4063
DAG (34:2)	Pre-ETT	0.437445	-0.508197	1.38309	0.364586	0.986256	0.122922	0.453615	-0.522465	1.38774
DAG (34:2)	Post-ETT	1.1081	0.162461	2.05374	0.0216368	0.332012	1.09757	1.1075	0.151218	2.06824
DAG (34:2)	Case	0.184512	-0.304694	0.673718	0.459765	0.832328	0.0678054	0.185555	-0.343443	0.70764
DAG (34:2)	Control	-0.486145	-1.06842	0.0961258	0.101756	0.808599	0.195772	-0.482501	-1.10008	0.126481
DAG (34:2)	Interaction	0.670657	-0.0898436	1.43116	0.0839132	0.729988	0.194879	0.665975	-0.15705	1.47728
DAG (34:3)	Pre-ETT	-0.354283	-1.27857	0.570007	0.452496	0.986256	0.0979	-0.315964	-1.24157	0.603851
DAG (34:3)	Post-ETT	0.631154	-0.293135	1.55544	0.180776	0.787171	0.214081	0.646923	-0.312149	1.60835
DAG (34:3)	Case	0.679518	0.0966615	1.26237	0.0223125	0.274789	0.673589	0.670204	0.0430896	1.27763
DAG (34:3)	Control	-0.305919	-0.999657	0.387819	0.387429	0.993224	0.0993917	-0.308267	-1.08018	0.43744
DAG (34:3)	Interaction	0.985437	0.0793499	1.89152	0.0330392	0.630212	0.503318	0.980349	0.018669	1.95035
DAG (36:2)	Pre-ETT	0.283713	-0.50469	1.07212	0.480618	0.986256	0.0837918	0.285649	-0.519461	1.15394
DAG (36:2)	Post-ETT	0.681391	-0.107013	1.46979	0.0902783	0.635863	0.289259	0.67087	-0.134657	1.47071
DAG (36:2)	Case	-0.108735	-0.438486	0.221016	0.518087	0.845657	0.0403824	-0.111976	-0.461164	0.223803
DAG (36:2)	Control	-0.506413	-0.898895	-0.113931	0.0114418	0.522511	0.787	-0.498331	-0.908001	-0.114245
DAG (36:2)	Interaction	0.397678	-0.114941	0.910297	0.128387	0.857259	0.0903744	0.391093	-0.135588	0.915587
DAG (36:3)	Pre-ETT	0.696105	-0.0352674	1.42748	0.062118	0.807628	0.325159	0.70189	-0.0420096	1.44514
DAG (36:3)	Post-ETT	1.0515	0.320123	1.78287	0.00483471	0.133636	1.82372	1.05779	0.266301	1.80375
DAG (36:3)	Case	0.0777745	-0.262011	0.41756	0.653705	0.88419	0.0370065	0.0765262	-0.262186	0.455816
DAG (36:3)	Control	-0.277616	-0.682042	0.12681	0.178493	0.911359	0.0916565	-0.276008	-0.690856	0.135007
DAG (36:3)	Interaction	0.355391	-0.172827	0.883609	0.187275	0.857259	0.0754352	0.356402	-0.174629	0.878562
DAG (36:5)	Pre-ETT	0.859405	0.19354	1.52527	0.0114177	0.398477	1.13664	0.83248	0.156614	1.50316
DAG (36:5)	Post-ETT	0.475197	-0.190668	1.14106	0.161892	0.758338	0.12992	0.442194	-0.19475	1.08837
DAG (36:5)	Case	-0.0303398	-0.444418	0.383739	0.88581	0.963779	0.0421167	-0.023594	-0.494103	0.417479
DAG (36:5)	Control	0.353869	-0.138984	0.846721	0.159351	0.911359	0.126385	0.344835	-0.160074	0.860426
DAG (36:5)	Interaction	-0.384208	-1.02792	0.259503	0.242068	0.861763	0.0740644	-0.373068	-1.03643	0.302513
DAG (38:5)	Pre-ETT	0.639899	-0.253059	1.53286	0.160164	0.986256	0.202077	0.636986	-0.285872	1.52072
DAG (38:5)	Post-ETT	0.791776	-0.101183	1.68473	0.0822325	0.609891	0.308821	0.766696	-0.139253	1.67581
DAG (38:5)	Case	-0.306436	-0.681992	0.0691199	0.109768	0.495255	0.138499	-0.304118	-0.705155	0.074135
DAG (38:5)	Control	-0.458312	-0.905313	-0.0113117	0.0444775	0.646598	0.297678	-0.464228	-0.953706	0.0112982
DAG (38:5)	Interaction	0.151877	-0.431948	0.735702	0.610145	0.959138	0.0419688	0.163281	-0.458062	0.787564
DAG (38:6)	Pre-ETT	0.723508	0.0401687	1.40685	0.0379702	0.687164	0.638571	0.72138	0.0522156	1.38405
DAG (38:6)	Post-ETT	0.944868	0.261528	1.62821	0.00672662	0.14254	1.77745	0.940687	0.245117	1.63051
DAG (38:6)	Case	0.120396	-0.19251	0.433302	0.450772	0.832328	0.0423556	0.123576	-0.218656	0.453472
DAG (38:6)	Control	-0.100964	-0.473397	0.271469	0.595188	0.993224	0.041112	-0.10483	-0.496399	0.293496
DAG (38:6)	Interaction	0.22136	-0.265072	0.707792	0.372437	0.936055	0.0437811	0.222834	-0.288631	0.730093
Daidzein	Pre-ETT	0.198253	-0.561926	0.958432	0.609243	0.961963	0.0712957	0.185746	-0.595602	0.974389
Daidzein	Post-ETT	0.959552	0.199373	1.71973	0.0133607	0.388087	1.11836	0.936552	0.160011	1.70813
Daidzein	Case	0.347206	-0.29594	0.990352	0.290011	0.835632	0.106921	0.34399	-0.301893	0.995088
Daidzein	Control	-0.414093	-1.17959	0.351404	0.289037	0.847179	0.12739	-0.413502	-1.1742	0.37775
Daidzein	Interaction	0.761299	-0.238512	1.76111	0.135594	0.602289	0.181303	0.757224	-0.273266	1.80237
Dehydroisoandrosterone sulfate	Pre-ETT	-0.173464	-0.96159	0.614662	0.666191	0.961963	0.0678697	-0.20094	-0.954456	0.567417	0.816534	-0.39539	-0.917481	0.101479
Dehydroisoandrosterone sulfate	Post-ETT	-0.0705387	-0.858665	0.717587	0.860749	0.964299	0.0615504	-0.0869717	-0.85398	0.718424	0.746417	-0.382835	-0.901421	0.115114
Dehydroisoandrosterone sulfate	Case	0.116715	-0.031781	0.26521	0.12344	0.820914	0.0489403	0.11596	-0.0461406	0.274519	0.0445071	-0.0647517	-0.156107	0.0210154
Dehydroisoandrosterone sulfate	Control	0.0137896	-0.162956	0.190535	0.878465	0.999361	0.0197689	0.0181661	-0.179774	0.206787	0.151615	-0.0476456	-0.144442	0.04231
Dehydroisoandrosterone sulfate	Interaction	0.102925	-0.127921	0.333771	0.382189	0.854313	0.019515	0.100592	-0.1516	0.352703	1.3229	0.0660062	-0.0603157	0.186074
Dihydro-4,4-dimethyl-2,3-furandione	Pre-ETT	0.349762	-0.541657	1.24118	0.44188	0.918267	0.0967599	0.32172	-0.595459	1.2425
Dihydro-4,4-dimethyl-2,3-furandione	Post-ETT	0.173821	-0.717598	1.06524	0.702327	0.959164	0.0770923	0.184901	-0.712277	1.07208
Dihydro-4,4-dimethyl-2,3-furandione	Case	0.0891785	-0.387773	0.56613	0.714017	0.958286	0.0540094	0.0871678	-0.404683	0.593828
Dihydro-4,4-dimethyl-2,3-furandione	Control	0.265119	-0.302567	0.832805	0.360015	0.890984	0.0807865	0.264716	-0.350439	0.863423
Dihydro-4,4-dimethyl-2,3-furandione	Interaction	-0.175941	-0.917392	0.565511	0.641871	0.941699	0.050174	-0.174074	-0.950602	0.639516
Ecgonine	Pre-ETT	0.0206958	-0.740541	0.781932	0.957504	0.981324	0.0625803	0.0429633	-0.749262	0.817146
Ecgonine	Post-ETT	-0.0126179	-0.773855	0.748619	0.974083	0.981784	0.0637225	0.0211137	-0.783187	0.912825
Ecgonine	Case	0.110056	-0.130043	0.350155	0.36897	0.86836	0.0364995	0.106849	-0.154685	0.368262
Ecgonine	Control	0.14337	-0.142405	0.429145	0.325465	0.87449	0.0435886	0.136531	-0.179434	0.465001
Ecgonine	Interaction	-0.0333137	-0.406563	0.339935	0.861132	0.96112	0.02423	-0.027258	-0.442606	0.394673
epsilon-Caprolactam	Pre-ETT	0.314938	-0.396899	1.02678	0.385861	0.948589	0.0887901	0.307046	-0.49092	1.05796
epsilon-Caprolactam	Post-ETT	-0.03253	-0.744367	0.679307	0.928631	0.97158	0.0620953	-0.051306	-0.86313	0.711339
epsilon-Caprolactam	Case	-0.247608	-0.699301	0.204085	0.28264	0.821084	0.0746302	-0.238891	-0.708081	0.238773
epsilon-Caprolactam	Control	0.0998606	-0.461667	0.661389	0.727424	0.983855	0.0618384	0.101854	-0.516161	0.725427
epsilon-Caprolactam	Interaction	-0.347468	-1.06812	0.373184	0.344653	0.841451	0.0677311	-0.343148	-1.12669	0.444663
Ergothioneine	Pre-ETT	-0.832697	-1.84325	0.177852	0.106307	0.598259	0.271485	-0.798542	-1.84259	0.233077	0.142845	0.109198	-0.544595	0.796545
Ergothioneine	Post-ETT	-0.799674	-1.81022	0.210875	0.120909	0.779067	0.273909	-0.771457	-1.81107	0.25098	0.0956167	0.170901	-0.468329	0.866349
Ergothioneine	Case	-0.0119898	-0.398446	0.374466	0.951512	0.978369	0.0409419	-0.00326199	-0.410881	0.407066	0.604937	-0.12061	-0.286811	0.0419242
Ergothioneine	Control	-0.0450129	-0.504988	0.414962	0.847898	0.999361	0.0503874	-0.0411535	-0.537595	0.484447	0.681752	-0.133182	-0.317484	0.0431644
Ergothioneine	Interaction	0.033023	-0.567747	0.633793	0.914206	0.96112	0.0367341	0.026334	-0.644646	0.701901	0.837541	0.0316817	-0.21071	0.282145
Erucamide	Pre-ETT	-0.280516	-0.976035	0.415002	0.42924	0.916336	0.0810431	-0.267287	-0.981771	0.450987
Erucamide	Post-ETT	-0.135286	-0.830804	0.560232	0.703029	0.959164	0.0603298	-0.119605	-0.877519	0.591496
Erucamide	Case	0.196888	-0.399196	0.792973	0.517385	0.898703	0.0751653	0.198003	-0.387806	0.780969
Erucamide	Control	0.0516578	-0.657825	0.76114	0.886522	0.999361	0.0669834	0.0666266	-0.670448	0.78279
Erucamide	Interaction	0.145231	-0.78142	1.07188	0.758708	0.941699	0.0562725	0.129397	-0.797513	1.08866
Erythritol	Pre-ETT	0.362985	-0.358599	1.08457	0.324164	0.948589	0.11075	0.392793	-0.427092	1.23299	0.788871	0.503748	-0.0813132	1.06675
Erythritol	Post-ETT	0.189859	-0.531725	0.911443	0.606068	0.915657	0.0717014	0.202065	-0.618863	1.02643	0.664608	0.278921	-0.314642	0.870979
Erythritol	Case	-0.259979	-0.732549	0.212591	0.280921	0.821084	0.0844553	-0.256473	-0.762298	0.25054	1.3049	-0.190459	-0.526196	0.14574
Erythritol	Control	-0.0868535	-0.674335	0.500628	0.771998	0.983855	0.0620582	-0.0841898	-0.698798	0.569898	0.67829	0.0309716	-0.333658	0.389236
Erythritol	Interaction	-0.173126	-0.927086	0.580835	0.652674	0.934646	0.0498223	-0.173557	-1.00434	0.665479	1.13839	-0.277553	-0.72231	0.192632
Ethanolamine	Pre-ETT	-0.117158	-0.959737	0.725421	0.785216	0.981324	0.0708755	-0.119238	-0.998201	0.67772
Ethanolamine	Post-ETT	-0.220479	-1.06306	0.6221	0.608044	0.959164	0.0770643	-0.220289	-1.05052	0.616003
Ethanolamine	Case	0.199121	-0.375802	0.774044	0.497251	0.898703	0.0741909	0.195872	-0.417501	0.815766
Ethanolamine	Control	0.302442	-0.381854	0.986737	0.38635	0.890984	0.0941441	0.293546	-0.435671	1.0065
Ethanolamine	Interaction	-0.103321	-0.997075	0.790433	0.820752	0.949498	0.055986	-0.0867745	-1.02412	0.861078
Ethylmalonic acid	Pre-ETT	0.548849	-0.407607	1.50531	0.260717	0.812406	0.153964	0.576413	-0.358069	1.56918	0.610699	-0.0498763	-0.477865	0.3694
Ethylmalonic acid	Post-ETT	0.480546	-0.47591	1.437	0.324756	0.927746	0.127931	0.501135	-0.464109	1.47122	0.413696	-0.286285	-0.703226	0.0977633
Ethylmalonic acid	Case	0.194565	-0.372738	0.761867	0.501458	0.898703	0.0727864	0.188449	-0.417327	0.789462	0.531359	-0.123056	-0.249237	0.00246099
Ethylmalonic acid	Control	0.262868	-0.412357	0.938094	0.44545	0.890984	0.0916656	0.265263	-0.436477	0.982326	1.61757	0.109056	-0.0184529	0.233949
Ethylmalonic acid	Interaction	-0.0683036	-0.950212	0.813605	0.879346	0.96112	0.0509272	-0.0685083	-1.02472	0.846379	0.550598	-0.195511	-0.358624	-0.0250106
FA (10:0) (capric acid)	Pre-ETT	0.54527	-0.307259	1.3978	0.209996	0.986256	0.155269	0.539142	-0.382552	1.41952
FA (10:0) (capric acid)	Post-ETT	0.229086	-0.623443	1.08162	0.598423	0.985014	0.0798491	0.219809	-0.635861	1.12693
FA (10:0) (capric acid)	Case	-0.00112185	-0.49672	0.494477	0.99646	0.99646	0.0534293	0.00575931	-0.542991	0.548021
FA (10:0) (capric acid)	Control	0.315062	-0.274818	0.904942	0.295173	0.993224	0.0986141	0.316541	-0.299521	0.939006
FA (10:0) (capric acid)	Interaction	-0.316184	-1.08662	0.454255	0.42119	0.936055	0.0636104	-0.316213	-1.11902	0.527164
FA (11:0) (undecylic acid)	Pre-ETT	0.113493	-0.731719	0.958704	0.792413	0.986256	0.0782066	0.140731	-0.717286	0.976616
FA (11:0) (undecylic acid)	Post-ETT	0.255982	-0.58923	1.10119	0.552782	0.985014	0.0850941	0.281559	-0.571126	1.12959
FA (11:0) (undecylic acid)	Case	0.23374	-0.299907	0.767387	0.390631	0.819969	0.0800748	0.232356	-0.355527	0.826507
FA (11:0) (undecylic acid)	Control	0.0912508	-0.543916	0.726418	0.778268	0.993224	0.0619921	0.0943471	-0.612675	0.784711
FA (11:0) (undecylic acid)	Interaction	0.142489	-0.687099	0.972077	0.736388	0.959246	0.0531218	0.126906	-0.753252	1.0434
FA (12:0) (lauric acid)	Pre-ETT	0.194199	-0.738871	1.12727	0.683329	0.986256	0.086235	0.220603	-0.726348	1.16151	0.745486	0.115763	-0.47702	0.716755
FA (12:0) (lauric acid)	Post-ETT	0.287278	-0.645792	1.22035	0.546214	0.985014	0.108229	0.31681	-0.659074	1.25816	0.638077	-0.0345623	-0.67687	0.573458
FA (12:0) (lauric acid)	Case	0.0549197	-0.497964	0.607803	0.845636	0.93609	0.0590762	0.0469596	-0.553684	0.651604	0.657658	0.043886	-0.307496	0.366348
FA (12:0) (lauric acid)	Control	-0.0381597	-0.696223	0.619904	0.909512	0.994542	0.0637118	-0.0367392	-0.738994	0.66747	0.594437	0.142418	-0.232995	0.545333
FA (12:0) (lauric acid)	Interaction	0.0930794	-0.766413	0.952572	0.831907	0.989317	0.0521792	0.0893383	-0.800871	0.988614	0.638458	-0.0902155	-0.581086	0.37916
FA (13:0) (tridecylic acid)	Pre-ETT	-0.191464	-1.34577	0.96284	0.745106	0.986256	0.106052	-0.227778	-1.37154	0.960051
FA (13:0) (tridecylic acid)	Post-ETT	0.365009	-0.789295	1.51931	0.535409	0.985014	0.105797	0.345462	-0.803093	1.52556
FA (13:0) (tridecylic acid)	Case	0.528997	-0.124127	1.18212	0.112406	0.495255	0.218635	0.517823	-0.163494	1.19977
FA (13:0) (tridecylic acid)	Control	-0.0274751	-0.804849	0.749899	0.944773	0.994542	0.0727404	-0.0258136	-0.860473	0.79585
FA (13:0) (tridecylic acid)	Interaction	0.556473	-0.458851	1.5718	0.282731	0.864711	0.103831	0.550431	-0.52862	1.62041
FA (14:0) (myristic acid)	Pre-ETT	-0.212501	-0.888492	0.463489	0.537812	0.986256	0.0696724	-0.223537	-0.909124	0.490633	0.323308	-0.219991	-0.689939	0.248247
FA (14:0) (myristic acid)	Post-ETT	0.081408	-0.594583	0.757399	0.813406	0.993054	0.0589132	0.0790187	-0.63008	0.77976	0.401361	0.0344009	-0.436735	0.494559
FA (14:0) (myristic acid)	Case	0.174748	-0.295678	0.645174	0.466575	0.832328	0.06302	0.17446	-0.320474	0.672097	0.88952	0.125219	-0.185599	0.430704
FA (14:0) (myristic acid)	Control	-0.119161	-0.67908	0.440758	0.676593	0.993224	0.0549284	-0.109182	-0.709517	0.460369	0.77736	-0.153078	-0.50422	0.190824
FA (14:0) (myristic acid)	Interaction	0.293909	-0.437398	1.02522	0.430871	0.936055	0.0578245	0.279071	-0.470722	1.03474	1.74288	0.335238	-0.109941	0.771542
FA (14:1) (physeteric acid)	Pre-ETT	-0.460046	-1.27986	0.359766	0.271395	0.986256	0.137871	-0.490178	-1.29445	0.347829
FA (14:1) (physeteric acid)	Post-ETT	-0.0207947	-0.840607	0.799018	0.96035	0.993054	0.0670815	-0.067837	-0.892601	0.75209
FA (14:1) (physeteric acid)	Case	0.284069	-0.166833	0.734972	0.216912	0.666767	0.0989437	0.282463	-0.187205	0.761069
FA (14:1) (physeteric acid)	Control	-0.155182	-0.691864	0.381499	0.570899	0.993224	0.0616298	-0.152817	-0.727108	0.41932
FA (14:1) (physeteric acid)	Interaction	0.439252	-0.261705	1.14021	0.21937	0.857259	0.0902922	0.43208	-0.327547	1.17597
FA (15:0) (pentadecylic acid)	Pre-ETT	0.0356993	-0.952188	1.02359	0.943535	0.986256	0.0811365	0.0060817	-1.03097	1.01671	0.189572	-0.304018	-0.933034	0.237758
FA (15:0) (pentadecylic acid)	Post-ETT	0.216205	-0.771682	1.20409	0.66796	0.985828	0.0848783	0.171716	-0.832112	1.15589	0.472014	0.0734268	-0.523957	0.632301
FA (15:0) (pentadecylic acid)	Case	0.261891	-0.235567	0.75935	0.302147	0.759636	0.0882062	0.261557	-0.284867	0.78056	1.13537	0.174777	-0.159329	0.505944
FA (15:0) (pentadecylic acid)	Control	0.0813856	-0.510708	0.67348	0.787618	0.993224	0.0591042	0.0718	-0.56127	0.700297	0.46047	-0.194118	-0.565173	0.151722
FA (15:0) (pentadecylic acid)	Interaction	0.180506	-0.592825	0.953836	0.647325	0.959138	0.0511214	0.186537	-0.632838	0.99977	3.85433	0.488272	0.0268547	0.941164
FA (16:1) (palmitoleic acid)	Pre-ETT	-0.739598	-1.63877	0.15957	0.106931	0.986256	0.29087	-0.743739	-1.64435	0.152462	1.93166	-0.570365	-1.11621	-0.0306196
FA (16:1) (palmitoleic acid)	Post-ETT	-0.0890218	-0.98819	0.810146	0.84614	0.993054	0.0802376	-0.10739	-1.02547	0.820627	0.711452	-0.143705	-0.710828	0.411267
FA (16:1) (palmitoleic acid)	Case	0.459118	0.0137771	0.904458	0.0433214	0.354777	0.29629	0.46271	-0.0206881	0.936018	2.76004	0.256888	-0.0680438	0.556835
FA (16:1) (palmitoleic acid)	Control	-0.191459	-0.72152	0.338603	0.478982	0.993224	0.067087	-0.191057	-0.721361	0.377678	0.669215	-0.182135	-0.514663	0.152422
FA (16:1) (palmitoleic acid)	Interaction	0.650576	-0.0417338	1.34289	0.0655024	0.729988	0.206979	0.648827	-0.0715355	1.38008	8.16625	0.553684	0.106976	0.987808
FA (17:0) (margaric acid)	Pre-ETT	0.0184185	-0.89849	0.935327	0.968595	0.986256	0.0780447	-0.0225497	-0.936396	0.94862	0.337801	-0.0261321	-0.570451	0.477944
FA (17:0) (margaric acid)	Post-ETT	0.198238	-0.718671	1.11515	0.671749	0.985828	0.0788689	0.136342	-0.754328	1.06692	0.64554	0.180943	-0.355902	0.696017
FA (17:0) (margaric acid)	Case	0.161162	-0.445574	0.767898	0.60264	0.877558	0.0708777	0.155823	-0.500846	0.812467	0.556935	0.00438072	-0.35176	0.37661
FA (17:0) (margaric acid)	Control	-0.0186577	-0.740818	0.703503	0.959614	0.994542	0.0700181	-0.0173023	-0.739188	0.734165	0.579313	-0.220182	-0.611935	0.169926
FA (17:0) (margaric acid)	Interaction	0.17982	-0.76339	1.12303	0.708657	0.959246	0.0585934	0.172946	-0.776936	1.1884	1.56048	0.358541	-0.143338	0.845454
FA (18:1) (oleic acid)	Pre-ETT	-0.48224	-1.53973	0.575247	0.371433	0.986256	0.142112	-0.515243	-1.57458	0.554967	1.00705	-0.294209	-0.845533	0.295478
FA (18:1) (oleic acid)	Post-ETT	0.234967	-0.82252	1.29245	0.663205	0.985828	0.0936044	0.17831	-0.893813	1.26913	0.767149	0.0228005	-0.563637	0.584163
FA (18:1) (oleic acid)	Case	0.508533	-0.0303099	1.04738	0.0643545	0.420725	0.263466	0.501349	-0.0709392	1.09028	1.3451	0.186587	-0.15217	0.516835
FA (18:1) (oleic acid)	Control	-0.208675	-0.850026	0.432676	0.523663	0.993224	0.076371	-0.205122	-0.888858	0.469826	0.700781	-0.114522	-0.45511	0.247011
FA (18:1) (oleic acid)	Interaction	0.717207	-0.120457	1.55487	0.093324	0.754422	0.191261	0.696842	-0.16138	1.6066	3.53132	0.455636	-0.0311476	0.897867
FA (18:2) (linoleic acid)	Pre-ETT	-0.29685	-1.30021	0.706508	0.562003	0.986256	0.099556	-0.301535	-1.3188	0.671115
FA (18:2) (linoleic acid)	Post-ETT	0.354605	-0.648753	1.35796	0.488506	0.985014	0.104248	0.319845	-0.681132	1.28459
FA (18:2) (linoleic acid)	Case	0.481927	-0.0756778	1.03953	0.0902731	0.474774	0.225921	0.489364	-0.11709	1.0909
FA (18:2) (linoleic acid)	Control	-0.169529	-0.833211	0.494154	0.61662	0.993224	0.0748917	-0.164192	-0.858417	0.559326
FA (18:2) (linoleic acid)	Interaction	0.651455	-0.215376	1.51829	0.140755	0.857259	0.141172	0.63817	-0.293071	1.56356
FA (18:3) (linolenic acid)	Pre-ETT	-0.195122	-1.001	0.610754	0.635105	0.986256	0.0765026	-0.193589	-1.00968	0.64182
FA (18:3) (linolenic acid)	Post-ETT	0.0689951	-0.73688	0.87487	0.866739	0.993054	0.0735325	0.075617	-0.754223	1.00403
FA (18:3) (linolenic acid)	Case	0.274083	-0.206252	0.754418	0.263408	0.724248	0.091455	0.2757	-0.250257	0.796325
FA (18:3) (linolenic acid)	Control	0.00996658	-0.561747	0.58168	0.972743	0.994542	0.0566075	0.0131881	-0.589422	0.636649
FA (18:3) (linolenic acid)	Interaction	0.264117	-0.482595	1.01083	0.488151	0.954921	0.0575916	0.272244	-0.503295	1.05841
FA (20:0) (arachidic acid)	Pre-ETT	0.437042	-0.440771	1.31486	0.329154	0.986256	0.112216	0.409435	-0.456504	1.30793
FA (20:0) (arachidic acid)	Post-ETT	0.235206	-0.642608	1.11302	0.59947	0.985014	0.0794415	0.205847	-0.640695	1.1172
FA (20:0) (arachidic acid)	Case	-0.10082	-0.714124	0.512485	0.747306	0.913412	0.0682443	-0.0993991	-0.738567	0.540844
FA (20:0) (arachidic acid)	Control	0.101017	-0.628961	0.830995	0.786216	0.993224	0.0730389	0.0912216	-0.668871	0.875184
FA (20:0) (arachidic acid)	Interaction	-0.201837	-1.15526	0.751584	0.678201	0.959246	0.0630899	-0.203029	-1.18457	0.82793
FA (20:1) (eicosenoic acid)	Pre-ETT	-0.481402	-1.5215	0.558691	0.364322	0.986256	0.131199	-0.49263	-1.5496	0.587628	0.884432	-0.176868	-0.732954	0.366535
FA (20:1) (eicosenoic acid)	Post-ETT	0.193985	-0.846109	1.23408	0.714703	0.985903	0.0926141	0.16488	-0.910486	1.2628	0.755791	0.03615	-0.548041	0.601323
FA (20:1) (eicosenoic acid)	Case	0.449264	-0.0780361	0.976565	0.0949381	0.481048	0.197434	0.448422	-0.132766	0.996078	0.779705	0.0814284	-0.235267	0.400574
FA (20:1) (eicosenoic acid)	Control	-0.226122	-0.853736	0.401491	0.480092	0.993224	0.0784477	-0.22477	-0.863309	0.458709	0.619004	-0.105401	-0.432702	0.228386
FA (20:1) (eicosenoic acid)	Interaction	0.675387	-0.144335	1.49511	0.106342	0.79549	0.175715	0.67135	-0.207147	1.5327	2.29708	0.349531	-0.0998991	0.804589
FA (20:2) (eicosadienoic acid)	Pre-ETT	-0.46253	-1.38506	0.460004	0.325772	0.986256	0.146458	-0.503649	-1.44388	0.428526	1.31955	-0.431416	-1.00254	0.132226
FA (20:2) (eicosadienoic acid)	Post-ETT	0.18258	-0.739954	1.10511	0.698091	0.985828	0.0808581	0.136805	-0.770691	1.08098	0.648781	-0.0540528	-0.627934	0.516459
FA (20:2) (eicosadienoic acid)	Case	0.420437	-0.0459224	0.886796	0.0772338	0.453287	0.228147	0.417698	-0.0676446	0.926595	0.882087	0.116035	-0.191454	0.417333
FA (20:2) (eicosadienoic acid)	Control	-0.224673	-0.779752	0.330405	0.427595	0.993224	0.0724162	-0.221366	-0.823242	0.362441	0.574183	-0.200771	-0.522418	0.111182
FA (20:2) (eicosadienoic acid)	Interaction	0.64511	-0.0798746	1.37009	0.0811545	0.729988	0.199212	0.645201	-0.122765	1.37841	6.14413	0.475695	0.0465077	0.876723
FA (20:3) (eicosatrienoic acid)	Pre-ETT	-0.344143	-1.23933	0.551047	0.451161	0.986256	0.099033	-0.328889	-1.28531	0.621682
FA (20:3) (eicosatrienoic acid)	Post-ETT	0.150269	-0.744921	1.04546	0.742153	0.985903	0.0783237	0.154623	-0.812285	1.07698
FA (20:3) (eicosatrienoic acid)	Case	0.347277	-0.0915352	0.786088	0.120873	0.515003	0.138027	0.345611	-0.124491	0.814102
FA (20:3) (eicosatrienoic acid)	Control	-0.147135	-0.669426	0.375155	0.580849	0.993224	0.0604327	-0.147142	-0.696403	0.417588
FA (20:3) (eicosatrienoic acid)	Interaction	0.494412	-0.187749	1.17657	0.155453	0.857259	0.101869	0.482637	-0.254703	1.20971
FA (20:3) (homo-gamma-linolenic acid)	Pre-ETT	-0.280714	-1.31747	0.756042	0.595638	0.986256	0.101954	-0.295838	-1.35244	0.771064	0.724024	-0.324283	-0.923547	0.235771
FA (20:3) (homo-gamma-linolenic acid)	Post-ETT	0.347826	-0.68893	1.38458	0.510822	0.985014	0.0980735	0.284259	-0.747995	1.33924	0.74209	0.110201	-0.473453	0.682121
FA (20:3) (homo-gamma-linolenic acid)	Case	0.481285	-0.0839237	1.04649	0.0951287	0.481048	0.208117	0.464392	-0.153746	1.08569	1.19796	0.152686	-0.183049	0.468723
FA (20:3) (homo-gamma-linolenic acid)	Control	-0.147255	-0.819988	0.525477	0.667909	0.993224	0.0708823	-0.137381	-0.853718	0.559627	0.436575	-0.240732	-0.588622	0.0936375
FA (20:3) (homo-gamma-linolenic acid)	Interaction	0.62854	-0.250112	1.50719	0.1609	0.857259	0.135997	0.62059	-0.317433	1.55096	6.69822	0.553706	0.089436	1.0181
FA (20:4) (arachidonic acid)	Pre-ETT	0.0291625	-0.851504	0.909829	0.948252	0.986256	0.0757133	0.0195285	-0.871333	0.888614
FA (20:4) (arachidonic acid)	Post-ETT	0.491388	-0.389278	1.37205	0.274127	0.886298	0.130154	0.478703	-0.4086	1.36848
FA (20:4) (arachidonic acid)	Case	0.437904	-0.0690717	0.94488	0.0904681	0.474774	0.213074	0.439491	-0.102911	0.982442
FA (20:4) (arachidonic acid)	Control	-0.0243212	-0.627743	0.579101	0.937035	0.994542	0.0621984	-0.0140426	-0.64961	0.653445
FA (20:4) (arachidonic acid)	Interaction	0.462225	-0.325901	1.25035	0.250353	0.86362	0.0897714	0.44674	-0.45894	1.28912
FA (20:5) (eicosapentaenoic acid)	Pre-ETT	-0.0190629	-0.952637	0.914511	0.968076	0.986256	0.0691575	-0.0122902	-0.922181	0.882841	0.597097	-0.087288	-0.63797	0.454353
FA (20:5) (eicosapentaenoic acid)	Post-ETT	0.124802	-0.808772	1.05838	0.793313	0.993054	0.0774079	0.105099	-0.840617	1.01817	0.873131	0.153433	-0.362752	0.693437
FA (20:5) (eicosapentaenoic acid)	Case	0.27962	-0.00757369	0.566813	0.0563554	0.41094	0.180167	0.277779	-0.041974	0.58188	1.84461	0.164175	-0.0558622	0.378039
FA (20:5) (eicosapentaenoic acid)	Control	0.135755	-0.206073	0.477584	0.43634	0.993224	0.0451917	0.134336	-0.243749	0.507464	0.204722	-0.065654	-0.301419	0.152079
FA (20:5) (eicosapentaenoic acid)	Interaction	0.143864	-0.302596	0.590325	0.52767	0.957606	0.0337542	0.139689	-0.359635	0.64856	4.98258	0.326425	0.0357212	0.637764
FA (22:0) (behenic acid)	Pre-ETT	0.230163	-0.628469	1.0888	0.599316	0.986256	0.0812634	0.203179	-0.689996	1.12517
FA (22:0) (behenic acid)	Post-ETT	0.0885301	-0.770102	0.947162	0.839851	0.993054	0.0727367	0.056986	-0.777536	0.925912
FA (22:0) (behenic acid)	Case	-0.128266	-0.872413	0.615882	0.735491	0.913412	0.075573	-0.129611	-0.826721	0.574659
FA (22:0) (behenic acid)	Control	0.0133677	-0.872345	0.899081	0.976401	0.994542	0.0822946	0.0265373	-0.843399	0.856682
FA (22:0) (behenic acid)	Interaction	-0.141633	-1.29846	1.01519	0.810358	0.98339	0.0679594	-0.142157	-1.21692	0.982475
FA (22:2) (docosadienoic acid)	Pre-ETT	-0.395383	-1.26543	0.474662	0.373098	0.986256	0.115203	-0.42003	-1.26911	0.483408	0.85694	-0.372233	-0.919316	0.167969
FA (22:2) (docosadienoic acid)	Post-ETT	-0.0333465	-0.903392	0.836699	0.940119	0.993054	0.076234	-0.0562876	-0.984393	0.890731	0.59853	-0.0252612	-0.584276	0.530546
FA (22:2) (docosadienoic acid)	Case	0.369805	-0.255268	0.994877	0.246231	0.702391	0.128322	0.362179	-0.29417	1.06167	0.922222	0.08599	-0.253823	0.411184
FA (22:2) (docosadienoic acid)	Control	0.00776815	-0.736216	0.751753	0.983673	0.994542	0.0694495	0.00764399	-0.736715	0.809597	0.454823	-0.216465	-0.565773	0.139616
FA (22:2) (docosadienoic acid)	Interaction	0.362036	-0.609678	1.33375	0.465247	0.945366	0.078299	0.374792	-0.671669	1.3348	3.15058	0.441814	-0.0109141	0.898467
FA (22:4)	Pre-ETT	-0.218418	-1.17872	0.741882	0.655749	0.986256	0.0955963	-0.262469	-1.22117	0.724304
FA (22:4)	Post-ETT	0.199839	-0.760462	1.16014	0.68337	0.985828	0.0792087	0.141499	-0.810525	1.14613
FA (22:4)	Case	0.314853	-0.0998946	0.729601	0.136779	0.548347	0.112174	0.319404	-0.129505	0.756515
FA (22:4)	Control	-0.103404	-0.597053	0.390245	0.681402	0.993224	0.0522722	-0.103001	-0.608855	0.414313
FA (22:4)	Interaction	0.418257	-0.226495	1.06301	0.203569	0.857259	0.0869686	0.410605	-0.273153	1.09028
FA (22:6) (docosahexaenoic acid)	Pre-ETT	-0.593684	-1.69106	0.503693	0.288987	0.986256	0.176475	-0.637001	-1.73089	0.498956
FA (22:6) (docosahexaenoic acid)	Post-ETT	-0.344097	-1.44147	0.75328	0.538837	0.985014	0.112535	-0.361272	-1.48502	0.765288
FA (22:6) (docosahexaenoic acid)	Case	0.335477	-0.0883165	0.759271	0.120778	0.515003	0.146185	0.3349	-0.14311	0.787958
FA (22:6) (docosahexaenoic acid)	Control	0.0858901	-0.418525	0.590305	0.738579	0.993224	0.0506246	0.0893781	-0.449375	0.628803
FA (22:6) (docosahexaenoic acid)	Interaction	0.249587	-0.409227	0.908401	0.457773	0.938752	0.0518662	0.245567	-0.446852	0.929673
FA (24:0) (lignoceric acid)	Pre-ETT	0.411515	-0.710396	1.53343	0.472196	0.986256	0.115809	0.366431	-0.748165	1.51161
FA (24:0) (lignoceric acid)	Post-ETT	0.269765	-0.852146	1.39168	0.637444	0.985828	0.101418	0.228017	-0.901951	1.41695
FA (24:0) (lignoceric acid)	Case	-0.101119	-0.890624	0.688386	0.801791	0.929158	0.0857676	-0.105905	-0.953689	0.731048
FA (24:0) (lignoceric acid)	Control	0.0406309	-0.899068	0.98033	0.932464	0.994542	0.0949683	0.0494511	-0.957684	0.98845
FA (24:0) (lignoceric acid)	Interaction	-0.14175	-1.36909	1.08559	0.820918	0.987321	0.0775508	-0.158872	-1.39462	1.1827
FA (24:1) (nervonic acid)	Pre-ETT	-0.51457	-1.53327	0.504129	0.322162	0.986256	0.157882	-0.550714	-1.59949	0.528673
FA (24:1) (nervonic acid)	Post-ETT	-0.118899	-1.1376	0.899801	0.819056	0.993054	0.0911417	-0.154891	-1.20753	0.927591
FA (24:1) (nervonic acid)	Case	0.40129	-0.221466	1.02405	0.206605	0.666767	0.139831	0.390384	-0.281244	1.04749
FA (24:1) (nervonic acid)	Control	0.00561924	-0.73561	0.746848	0.988145	0.994542	0.0692834	-0.00101008	-0.758871	0.754831
FA (24:1) (nervonic acid)	Interaction	0.395671	-0.572444	1.36379	0.423107	0.936055	0.0848607	0.40506	-0.579688	1.41424
FA (26:0) (cerotic acid)	Pre-ETT	0.6243	-0.490896	1.7395	0.272549	0.986256	0.14869	0.566409	-0.53031	1.70868
FA (26:0) (cerotic acid)	Post-ETT	0.31873	-0.796466	1.43393	0.575364	0.985014	0.103066	0.250312	-0.906212	1.37669
FA (26:0) (cerotic acid)	Case	-0.128582	-0.904477	0.647313	0.745327	0.913412	0.0828388	-0.124291	-0.922014	0.709136
FA (26:0) (cerotic acid)	Control	0.176988	-0.746512	1.10049	0.707195	0.993224	0.0930404	0.176107	-0.800063	1.17226
FA (26:0) (cerotic acid)	Interaction	-0.30557	-1.51175	0.900608	0.619519	0.959138	0.0824209	-0.282773	-1.58861	0.981838
FA (8:0) (caprylic acid)	Pre-ETT	0.495261	-0.265697	1.25622	0.20209	0.986256	0.147685	0.487798	-0.294926	1.26319	1.10416	0.324319	-0.197366	0.809607
FA (8:0) (caprylic acid)	Post-ETT	0.343273	-0.417685	1.10423	0.376614	0.968748	0.0897784	0.34328	-0.407503	1.1197	0.180424	-0.000720265	-0.510554	0.507929
FA (8:0) (caprylic acid)	Case	0.332544	-0.311918	0.977006	0.311851	0.775272	0.107087	0.326101	-0.29341	0.996989	0.563912	0.0513805	-0.315982	0.434727
FA (8:0) (caprylic acid)	Control	0.484532	-0.282531	1.2516	0.215696	0.960391	0.167732	0.485291	-0.247411	1.22505	2.70593	0.398845	-0.00903348	0.812796
FA (8:0) (caprylic acid)	Interaction	-0.151988	-1.15385	0.849869	0.766207	0.960204	0.0590239	-0.148853	-1.09939	0.84647	0.387394	-0.139685	-0.682879	0.376713
Famotidine	Pre-ETT	0.404879	-0.925496	1.73525	0.550852	0.960279	0.129006	0.381686	-0.941857	1.74841
Famotidine	Post-ETT	0.586764	-0.743611	1.91714	0.387344	0.93817	0.162799	0.5863	-0.862011	1.98307
Famotidine	Case	-0.194414	-0.892541	0.503713	0.585197	0.908439	0.0803542	-0.195063	-0.934164	0.535141
Famotidine	Control	-0.376299	-1.20724	0.454638	0.374761	0.890984	0.13004	-0.388597	-1.25902	0.500063
Famotidine	Interaction	0.181885	-0.903398	1.26717	0.742552	0.941699	0.0681978	0.201399	-0.974477	1.29313
Folinic acid	Pre-ETT	0.355606	-0.421023	1.13224	0.369486	0.915646	0.0984862	0.331623	-0.485343	1.125
Folinic acid	Post-ETT	-0.284355	-1.06098	0.492275	0.472991	0.940562	0.0848538	-0.29084	-1.05728	0.494621
Folinic acid	Case	-0.816441	-1.36534	-0.267544	0.00355356	0.302053	2.77583	-0.817572	-1.39559	-0.237064
Folinic acid	Control	-0.17648	-0.829798	0.476838	0.596499	0.944848	0.0737409	-0.190335	-0.866236	0.515145
Folinic acid	Interaction	-0.639961	-1.49326	0.213334	0.141575	0.602289	0.142704	-0.630812	-1.55889	0.277103
Fructose	Pre-ETT	0.375731	-0.212163	0.963625	0.210337	0.894753	0.105875	0.392362	-0.244813	1.11572	0.366551	0.315133	-0.222938	0.903116
Fructose	Post-ETT	0.165186	-0.422708	0.75308	0.581833	0.915657	0.0606655	0.197166	-0.433604	0.899842	0.351748	0.114405	-0.443442	0.679385
Fructose	Case	0.0719233	-0.172376	0.316223	0.563922	0.891236	0.0305863	0.0761424	-0.206196	0.339148	0.410478	0.0583433	-0.178208	0.286508
Fructose	Control	0.282468	-0.0212357	0.586172	0.0683157	0.834375	0.132564	0.282959	-0.0443014	0.608828	3.59798	0.313727	0.0449648	0.587799
Fructose	Interaction	-0.210545	-0.600312	0.179222	0.28972	0.841451	0.0411845	-0.211191	-0.63925	0.213032	0.989779	-0.255155	-0.589408	0.100189
Fucose	Pre-ETT	0.469292	-0.284881	1.22347	0.222614	0.894753	0.13822	0.461376	-0.328214	1.23098
Fucose	Post-ETT	0.121245	-0.632928	0.875418	0.75269	0.915657	0.0664485	0.121551	-0.704023	0.947281
Fucose	Case	-0.339411	-0.765004	0.086181	0.118034	0.806773	0.139226	-0.339433	-0.790465	0.13355
Fucose	Control	0.00863566	-0.520445	0.537716	0.97448	0.988302	0.0551768	0.0046007	-0.561605	0.553942
Fucose	Interaction	-0.348047	-1.02706	0.330963	0.315071	0.841451	0.067654	-0.351108	-1.06466	0.371408
Fumaric acid - BA	Pre-ETT	-0.690475	-1.69269	0.311739	0.176914	0.727631	0.195687	-0.677082	-1.65728	0.367815	1.04179	-0.195484	-0.703311	0.296813
Fumaric acid - BA	Post-ETT	0.214147	-0.788067	1.21636	0.675367	0.959164	0.0882268	0.205421	-0.825971	1.22378	1.0918	0.796524	0.315502	1.30676
Fumaric acid - BA	Case	0.275885	-0.580343	1.13211	0.527701	0.89968	0.103172	0.268269	-0.571193	1.10014	1.05135	0.196335	-0.238375	0.60848
Fumaric acid - BA	Control	-0.628738	-1.64785	0.390378	0.22659	0.789487	0.22515	-0.599185	-1.62326	0.351013	1.95814	-0.755771	-1.18589	-0.331916
Fumaric acid - BA	Interaction	0.904623	-0.426438	2.23568	0.182847	0.656703	0.19835	0.868041	-0.381236	2.1805	3.93867	0.946384	0.376662	1.51976
Fumaric acid - PM	Pre-ETT	-0.50384	-1.44376	0.436085	0.293431	0.948589	0.144037	-0.517377	-1.46378	0.431494	1.26212	-0.260842	-0.75547	0.222462
Fumaric acid - PM	Post-ETT	0.4079	-0.532025	1.34782	0.39501	0.873757	0.10744	0.364748	-0.642424	1.36192	0.706769	0.791747	0.340408	1.26739
Fumaric acid - PM	Case	0.602615	-0.176967	1.3822	0.129761	0.806773	0.240862	0.60099	-0.169326	1.37856	2.7449	0.330617	-0.0724924	0.715592
Fumaric acid - PM	Control	-0.309124	-1.27827	0.660024	0.531866	0.936098	0.11615	-0.311725	-1.26784	0.676002	1.31567	-0.615912	-1.04579	-0.195053
Fumaric acid - PM	Interaction	0.911739	-0.332044	2.15552	0.150796	0.841451	0.234987	0.896399	-0.278535	2.13095	7.94621	1.01113	0.475871	1.54661
Gabapentin	Pre-ETT	0.926774	-0.0497935	1.90334	0.0628814	0.598259	0.547441	0.944425	0.00163233	1.89597
Gabapentin	Post-ETT	0.632361	-0.344207	1.60893	0.20439	0.788751	0.196205	0.643416	-0.361945	1.62264
Gabapentin	Case	0.0774979	-0.574078	0.729074	0.815671	0.967784	0.0692221	0.0638738	-0.626832	0.79761
Gabapentin	Control	0.371911	-0.403619	1.14744	0.347261	0.890984	0.113636	0.368201	-0.43469	1.17133
Gabapentin	Interaction	-0.294413	-1.30733	0.718502	0.568893	0.92829	0.0701913	-0.294994	-1.31312	0.757592
Galactosamine	Pre-ETT	-0.233951	-0.669698	0.201796	0.292664	0.857807	0.0604079	-0.213281	-0.707865	0.32509
Galactosamine	Post-ETT	-0.0166963	-0.452443	0.419051	0.940136	0.981784	0.0394082	-0.00149633	-0.485783	0.52901
Galactosamine	Case	0.0806694	-0.175144	0.336483	0.536533	0.89968	0.0320071	0.0757042	-0.2077	0.367122
Galactosamine	Control	-0.136585	-0.441064	0.167894	0.379286	0.890984	0.0417261	-0.135845	-0.462709	0.193288
Galactosamine	Interaction	0.217255	-0.180424	0.614933	0.284285	0.772356	0.0387376	0.211938	-0.208675	0.638934
Galactose	Pre-ETT	-0.382274	-1.23447	0.469921	0.379297	0.915646	0.106233	-0.383939	-1.21778	0.495037
Galactose	Post-ETT	0.282992	-0.569194	1.13518	0.515136	0.940562	0.0867755	0.289013	-0.606823	1.17914
Galactose	Case	0.238394	-0.125963	0.60275	0.19971	0.820914	0.0809262	0.236346	-0.164622	0.62994
Galactose	Control	-0.426873	-0.860541	0.00679545	0.0536996	0.559753	0.258868	-0.427093	-0.8769	0.027902
Galactose	Interaction	0.665266	0.0988548	1.23168	0.0213333	0.388571	0.412185	0.655263	0.0623791	1.248
gamma-Glutamylglutamine	Pre-ETT	0.320871	-0.238916	0.880658	0.261244	0.812406	0.0834455	0.320817	-0.272999	0.906964	0.562127	-0.00781297	-0.385755	0.372485
gamma-Glutamylglutamine	Post-ETT	-0.184763	-0.74455	0.375024	0.517694	0.940562	0.0542066	-0.186908	-0.781788	0.361352	0.515267	0.00355018	-0.387894	0.38083
gamma-Glutamylglutamine	Case	-0.116597	-0.545021	0.311826	0.593748	0.908439	0.0501672	-0.115991	-0.55387	0.313227	0.556835	-0.0710818	-0.331178	0.183306
gamma-Glutamylglutamine	Control	0.389037	-0.120889	0.898963	0.134833	0.747447	0.166232	0.391203	-0.121607	0.893387	0.408263	-0.0436162	-0.318704	0.231239
gamma-Glutamylglutamine	Interaction	-0.505634	-1.17165	0.160378	0.136751	0.602289	0.120584	-0.501076	-1.17544	0.151728	0.669388	-0.0181253	-0.38365	0.352537
gamma-Glutamylleucine	Pre-ETT	0.0753626	-0.704246	0.854971	0.849729	0.981324	0.0633325	0.074008	-0.718665	0.875152	0.577757	-0.0560422	-0.531602	0.408955
gamma-Glutamylleucine	Post-ETT	-0.550801	-1.33041	0.228808	0.166134	0.788751	0.160099	-0.535026	-1.32389	0.257415	0.503311	-0.0521776	-0.54054	0.442753
gamma-Glutamylleucine	Case	-0.398673	-1.03813	0.240779	0.221723	0.820914	0.152429	-0.401005	-1.03695	0.27817	0.841678	-0.0843445	-0.438042	0.278186
gamma-Glutamylleucine	Control	0.22749	-0.533611	0.988591	0.557993	0.932888	0.0895024	0.218958	-0.538344	0.973065	0.733028	-0.103748	-0.493159	0.273638
gamma-Glutamylleucine	Interaction	-0.626163	-1.62023	0.367906	0.216987	0.673368	0.11141	-0.620051	-1.60561	0.365936	0.699593	-0.109268	-0.596823	0.374471
Geranic acid	Pre-ETT	-0.690726	-1.60064	0.21919	0.136796	0.634238	0.233495	-0.698289	-1.64573	0.238274
Geranic acid	Post-ETT	-0.0158004	-0.925716	0.894116	0.97285	0.981784	0.0758208	-0.0049256	-0.919916	0.875626
Geranic acid	Case	0.385351	-0.290792	1.06149	0.26398	0.820914	0.119959	0.380744	-0.329195	1.07247
Geranic acid	Control	-0.289575	-1.09435	0.515197	0.480662	0.898506	0.0968676	-0.27949	-1.11467	0.541201
Geranic acid	Interaction	0.674926	-0.376181	1.72603	0.208207	0.673368	0.134977	0.669323	-0.432269	1.77185
GlcCer (d14:14E/20:0) 2OH	Pre-ETT	0.0350816	-1.09234	1.1625	0.951369	0.986256	0.0913722	0.0800079	-1.05086	1.14434
GlcCer (d14:14E/20:0) 2OH	Post-ETT	-0.0569634	-1.18438	1.07046	0.921116	0.993054	0.0879938	-0.00821681	-1.11838	1.06126
GlcCer (d14:14E/20:0) 2OH	Case	-0.151836	-0.343069	0.0393972	0.119665	0.515003	0.060666	-0.149901	-0.364891	0.0639757
GlcCer (d14:14E/20:0) 2OH	Control	-0.0597911	-0.287404	0.167822	0.606653	0.993224	0.02719	-0.0586993	-0.314952	0.198766
GlcCer (d14:14E/20:0) 2OH	Interaction	-0.092045	-0.389329	0.205239	0.543955	0.957606	0.0213481	-0.0884214	-0.427394	0.24968
GlcCer (d34:1)	Pre-ETT	0.0276628	-0.461922	0.517247	0.91182	0.986256	0.0446592	0.0592665	-0.474879	0.637473
GlcCer (d34:1)	Post-ETT	0.0614025	-0.428182	0.550987	0.805826	0.993054	0.0432168	0.087174	-0.435571	0.6547
GlcCer (d34:1)	Case	0.0633626	-0.0809435	0.207669	0.389464	0.819969	0.0220674	0.0623021	-0.10318	0.224072
GlcCer (d34:1)	Control	0.0296228	-0.142136	0.201381	0.73534	0.993224	0.0181247	0.0304577	-0.159435	0.21461
GlcCer (d34:1)	Interaction	0.0337397	-0.190593	0.258073	0.768163	0.960204	0.0144592	0.0356957	-0.208625	0.277165
GlcCer (d38:1)	Pre-ETT	0.0527075	-0.466488	0.571903	0.842285	0.986256	0.0423583	0.0638038	-0.467965	0.60232
GlcCer (d38:1)	Post-ETT	-0.00325222	-0.522448	0.515943	0.990205	0.996684	0.0420538	0.00111269	-0.563643	0.543007
GlcCer (d38:1)	Case	-0.0670053	-0.219777	0.0857667	0.389991	0.819969	0.0230006	-0.0678575	-0.235698	0.0987884
GlcCer (d38:1)	Control	-0.0110455	-0.19288	0.170789	0.90523	0.994542	0.0183138	-0.0110174	-0.211785	0.188649
GlcCer (d38:1)	Interaction	-0.0559598	-0.293453	0.181534	0.644211	0.959138	0.0154173	-0.051185	-0.315065	0.201611
GlcCer (d40:1)	Pre-ETT	-0.0257098	-0.468437	0.417018	0.909382	0.986256	0.0373598	-0.0474314	-0.530044	0.422757
GlcCer (d40:1)	Post-ETT	-0.0352759	-0.478004	0.407452	0.875901	0.993054	0.0375401	-0.0501496	-0.5494	0.419989
GlcCer (d40:1)	Case	-0.0506851	-0.187277	0.0859071	0.467054	0.832328	0.0189777	-0.051679	-0.198477	0.103046
GlcCer (d40:1)	Control	-0.0411189	-0.203696	0.121458	0.620097	0.993224	0.0181734	-0.0414387	-0.216847	0.14039
GlcCer (d40:1)	Interaction	-0.00956616	-0.221907	0.202775	0.92964	0.98973	0.0131332	-0.0108308	-0.244369	0.215414
GlcCer (d41:1)	Pre-ETT	-0.271697	-0.932299	0.388905	0.420181	0.986256	0.0741585	-0.259465	-0.91774	0.386853
GlcCer (d41:1)	Post-ETT	-0.209188	-0.86979	0.451414	0.534831	0.985014	0.0650707	-0.212884	-0.864682	0.421511
GlcCer (d41:1)	Case	-0.0423897	-0.164686	0.0799066	0.496914	0.832328	0.0159826	-0.0418572	-0.173402	0.0912063
GlcCer (d41:1)	Control	-0.104898	-0.25046	0.0406634	0.157821	0.911359	0.0399183	-0.105736	-0.266922	0.0577482
GlcCer (d41:1)	Interaction	0.0625087	-0.127609	0.252626	0.519306	0.954921	0.0141993	0.0604342	-0.138764	0.267337
GlcCer (d42:1)	Pre-ETT	-0.0214015	-0.571048	0.528245	0.939169	0.986256	0.0471257	-0.0142216	-0.587308	0.599707
GlcCer (d42:1)	Post-ETT	-0.283833	-0.83348	0.265813	0.311485	0.891734	0.0756246	-0.268244	-0.872784	0.355514
GlcCer (d42:1)	Case	-0.206835	-0.445302	0.0316325	0.0891353	0.474774	0.101895	-0.203678	-0.486674	0.0581106
GlcCer (d42:1)	Control	0.055597	-0.228236	0.33943	0.70104	0.993224	0.0294438	0.0572802	-0.243362	0.3618
GlcCer (d42:1)	Interaction	-0.262432	-0.633145	0.108281	0.165295	0.857259	0.0583973	-0.270642	-0.665666	0.130843
GlcCer (d42:2)	Pre-ETT	-0.230422	-0.737169	0.276324	0.372814	0.986256	0.0581892	-0.170437	-0.709135	0.452032
GlcCer (d42:2)	Post-ETT	-0.267402	-0.774148	0.239345	0.301024	0.891734	0.0668077	-0.222645	-0.768587	0.419952
GlcCer (d42:2)	Case	-0.00752708	-0.149518	0.134464	0.917249	0.971593	0.0152516	-0.00491637	-0.167498	0.149843
GlcCer (d42:2)	Control	0.0294522	-0.139551	0.198455	0.73268	0.993224	0.0177301	0.0298962	-0.15917	0.220878
GlcCer (d42:2)	Interaction	-0.0369793	-0.257713	0.183755	0.742647	0.959246	0.0141769	-0.0386001	-0.280749	0.208521
Glimepiride	Pre-ETT	0.329443	-0.445164	1.10405	0.404518	0.915646	0.0928116	0.362661	-0.436758	1.1504
Glimepiride	Post-ETT	0.211107	-0.5635	0.985713	0.593233	0.959164	0.0813648	0.259125	-0.55351	1.04311
Glimepiride	Case	0.00912192	-0.520267	0.53851	0.973059	0.992291	0.056586	0.0123966	-0.532535	0.566288
Glimepiride	Control	0.127458	-0.50264	0.757556	0.691761	0.961406	0.0705598	0.136705	-0.521919	0.797857
Glimepiride	Interaction	-0.118336	-0.941304	0.704632	0.778076	0.941699	0.0516336	-0.122255	-0.989948	0.746308
Gluconic acid	Pre-ETT	-0.142467	-0.997652	0.712718	0.744036	0.948589	0.0842048	-0.167875	-1.14767	0.819656	0.439386	0.277354	-0.286574	0.83481
Gluconic acid	Post-ETT	-0.439018	-1.2942	0.416167	0.314335	0.851668	0.116977	-0.443101	-1.40213	0.499627	0.483605	0.129426	-0.440419	0.705819
Gluconic acid	Case	-0.531409	-1.20178	0.138962	0.120261	0.806773	0.264637	-0.538341	-1.22175	0.145857	1.89097	-0.198635	-0.4941	0.107363
Gluconic acid	Control	-0.234858	-1.06824	0.598523	0.580712	0.936098	0.0930737	-0.230324	-1.08043	0.632327	0.816512	-0.066944	-0.394859	0.242279
Gluconic acid	Interaction	-0.296551	-1.36609	0.772992	0.586829	0.924016	0.0734372	-0.290354	-1.38319	0.790284	1.843	-0.271195	-0.698073	0.146486
Glucose-1-phosphate	Pre-ETT	0.0691059	-0.519931	0.658142	0.818136	0.948589	0.0507826	0.0582763	-0.561716	0.689912
Glucose-1-phosphate	Post-ETT	-0.378536	-0.967572	0.210501	0.207834	0.821832	0.102211	-0.382568	-0.988142	0.246394
Glucose-1-phosphate	Case	-0.116728	-0.596605	0.36315	0.63354	0.891236	0.0525723	-0.109328	-0.599181	0.361838
Glucose-1-phosphate	Control	0.330914	-0.265652	0.92748	0.276954	0.906534	0.111493	0.331412	-0.266799	0.923412
Glucose-1-phosphate	Interaction	-0.447642	-1.21326	0.317978	0.251816	0.841451	0.089893	-0.439809	-1.17991	0.303583
Glucose - BA	Pre-ETT	-0.421865	-1.17911	0.33538	0.274874	0.844493	0.107866	-0.419196	-1.23375	0.407055	0.0276571	0.676522	0.129375	1.23323
Glucose - BA	Post-ETT	0.528675	-0.228571	1.28592	0.1712	0.788751	0.137955	0.530099	-0.276355	1.27888	0.249139	0.0698318	-0.418387	0.591714
Glucose - BA	Case	0.262036	-0.364233	0.888306	0.412179	0.870285	0.0877989	0.255278	-0.369133	0.864612	1.31863	-0.490278	-0.862716	-0.120677
Glucose - BA	Control	-0.688504	-1.43391	0.0569059	0.0702436	0.559753	0.407024	-0.680862	-1.40305	0.0612561	0.919076	0.205453	-0.21288	0.624212
Glucose - BA	Interaction	0.95054	-0.0230354	1.92412	0.0556726	0.586617	0.326976	0.934646	-0.0468929	1.89436	0.443519	-0.541088	-1.11606	0.00472275
Glucose - PM	Pre-ETT	-0.508254	-1.26598	0.249472	0.188621	0.894753	0.166065	-0.516574	-1.33584	0.306568	0.0189648	0.558735	0.0534862	1.08994
Glucose - PM	Post-ETT	0.154048	-0.603678	0.911774	0.690287	0.915657	0.0666534	0.142535	-0.629948	0.912769	0.254695	0.0247375	-0.443044	0.511232
Glucose - PM	Case	-0.0151775	-0.426977	0.396623	0.942413	0.99826	0.0440465	-0.0143557	-0.467509	0.420351	4.0898	-0.484115	-0.824692	-0.163627
Glucose - PM	Control	-0.677479	-1.18941	-0.165545	0.00949328	0.471753	1.23105	-0.675866	-1.18536	-0.143712	0.538788	0.0822797	-0.280711	0.477739
Glucose - PM	Interaction	0.662302	0.00529645	1.31931	0.0481815	0.751247	0.288285	0.65837	-0.0144223	1.32489	0.299219	-0.459113	-1.00277	0.0383747
Glucuronic acid - BA	Pre-ETT	0.600685	0.00989032	1.19148	0.0462861	0.590147	0.288192	0.596803	-0.0132564	1.23616	1.45457	0.305151	-0.149073	0.725979
Glucuronic acid - BA	Post-ETT	0.494112	-0.0966827	1.08491	0.101168	0.779067	0.174778	0.496689	-0.118098	1.13831	24.0356	0.676631	0.22191	1.09653
Glucuronic acid - BA	Case	0.31337	-0.178018	0.804759	0.21133	0.820914	0.104943	0.309674	-0.232939	0.823718	4.60434	0.433475	0.0724968	0.783619
Glucuronic acid - BA	Control	0.419943	-0.164926	1.00481	0.159345	0.754246	0.149533	0.410405	-0.171093	1.01132	0.615461	0.0493951	-0.379362	0.43247
Glucuronic acid - BA	Interaction	-0.106573	-0.870468	0.657322	0.784515	0.941699	0.0453361	-0.101532	-0.861859	0.672267	1.05007	0.383049	-0.111825	0.895772
Glucuronic acid - PM	Pre-ETT	1.14187	-0.326769	2.61051	0.127539	0.894753	0.383918	1.12231	-0.392032	2.70337	1.04119	0.197293	-0.452236	0.845058
Glucuronic acid - PM	Post-ETT	1.13834	-0.330305	2.60698	0.128723	0.821832	0.401604	1.14248	-0.423679	2.77413	2.40214	0.642057	0.00220246	1.28318
Glucuronic acid - PM	Case	0.0229141	-0.784496	0.830324	0.955642	0.999197	0.0803546	0.0164149	-0.846292	0.875996	0.864475	0.292465	-0.14018	0.735684
Glucuronic acid - PM	Control	0.0264503	-0.977292	1.03019	0.958809	0.983855	0.101726	0.0113679	-1.09776	1.08611	0.951895	-0.189322	-0.637889	0.271559
Glucuronic acid - PM	Interaction	-0.00353618	-1.29172	1.28464	0.995707	0.995707	0.0778319	0.0146522	-1.42066	1.42091	0.873403	0.416743	-0.16413	1.01685
Glutamic acid - BA	Pre-ETT	-0.416937	-1.05493	0.221052	0.200239	0.76041	0.119553	-0.422517	-1.0524	0.232025	0.333728	0.0500076	-0.42609	0.546056
Glutamic acid - BA	Post-ETT	0.0848245	-0.553165	0.722814	0.79441	0.959268	0.0520376	0.0765585	-0.601973	0.730399	0.367736	0.30935	-0.174062	0.803433
Glutamic acid - BA	Case	0.168633	-0.264432	0.601698	0.445345	0.873561	0.0644969	0.171535	-0.283173	0.629529	0.604931	-0.0430839	-0.314192	0.229702
Glutamic acid - BA	Control	-0.333128	-0.848579	0.182322	0.205264	0.787398	0.124192	-0.332768	-0.86453	0.222988	0.904052	-0.246389	-0.53407	0.0359409
Glutamic acid - BA	Interaction	0.501761	-0.171466	1.17499	0.144077	0.602289	0.11627	0.511491	-0.213921	1.24244	1.70476	0.280286	-0.0985858	0.639361
Glutamic acid - PM	Pre-ETT	-0.27298	-1.17755	0.631591	0.554202	0.948589	0.0897747	-0.251424	-1.16298	0.650167	0.41116	0.0806707	-0.459244	0.662667
Glutamic acid - PM	Post-ETT	-0.0546618	-0.959233	0.84991	0.905721	0.968856	0.0791414	-0.046086	-0.976475	0.857757	0.400502	0.289018	-0.26806	0.852452
Glutamic acid - PM	Case	0.141253	-0.497189	0.779696	0.664554	0.891236	0.0768638	0.150269	-0.491649	0.808169	0.635801	-0.0601849	-0.385638	0.253529
Glutamic acid - PM	Control	-0.0770652	-0.870754	0.716623	0.849068	0.983855	0.0797782	-0.0720176	-0.85695	0.745895	0.491836	-0.205567	-0.55866	0.125013
Glutamic acid - PM	Interaction	0.218318	-0.800284	1.23692	0.674426	0.934646	0.0681632	0.200717	-0.850483	1.24397	0.981916	0.185557	-0.268169	0.617323
Glutamine - BA	Pre-ETT	0.0203083	-0.828346	0.868962	0.962591	0.981843	0.0710967	-0.072478	-0.915563	0.818479	0.779247	-0.0815897	-0.582181	0.447292
Glutamine - BA	Post-ETT	-0.0198456	-0.8685	0.828808	0.963443	0.981784	0.071838	-0.0780752	-0.968849	0.812518	0.786453	-0.112753	-0.626653	0.392858
Glutamine - BA	Case	-0.0716538	-0.492203	0.348895	0.738424	0.965092	0.0456934	-0.0772956	-0.511654	0.370809	0.805309	-0.108175	-0.368347	0.153894
Glutamine - BA	Control	-0.0314999	-0.532053	0.469054	0.901837	0.999361	0.0524597	-0.031955	-0.568305	0.489666	0.706073	-0.0509256	-0.330625	0.227878
Glutamine - BA	Interaction	-0.0401539	-0.693924	0.613616	0.904183	0.96112	0.0380686	-0.0286586	-0.738907	0.646352	0.771877	-0.0572883	-0.425362	0.302739
Glutamine - PM	Pre-ETT	-0.535954	-1.40758	0.335677	0.228143	0.894753	0.168545	-0.576713	-1.47928	0.298127	0.824068	-0.151608	-0.637253	0.344482
Glutamine - PM	Post-ETT	0.0514601	-0.82017	0.92309	0.907879	0.968856	0.0726508	0.00224212	-0.882063	0.892803	0.694454	-0.103261	-0.587998	0.409842
Glutamine - PM	Case	0.294263	-0.24485	0.833377	0.284708	0.821084	0.0932336	0.293771	-0.270666	0.875906	0.660487	-0.0539642	-0.330812	0.232695
Glutamine - PM	Control	-0.29315	-0.963357	0.377056	0.391282	0.922168	0.0865847	-0.278475	-1.01449	0.407158	0.731921	-0.0398966	-0.336792	0.253753
Glutamine - PM	Interaction	0.587414	-0.272714	1.44754	0.180723	0.841451	0.131436	0.58069	-0.33768	1.50781	0.823943	0.0821126	-0.324129	0.491673
Glutaric acid	Pre-ETT	-0.202524	-1.05456	0.649509	0.641305	0.961963	0.0767343	-0.181575	-1.0532	0.726905	0.769047	-0.113746	-0.549129	0.324677
Glutaric acid	Post-ETT	-0.388337	-1.24037	0.463696	0.371693	0.937796	0.0947015	-0.360698	-1.26179	0.486	0.453964	0.145792	-0.299445	0.608055
Glutaric acid	Case	-0.0732313	-0.780454	0.633991	0.839174	0.967784	0.0706661	-0.0693921	-0.758115	0.616797	0.90332	0.109119	-0.179044	0.38044
Glutaric acid	Control	0.112582	-0.729181	0.954344	0.793217	0.991521	0.0879232	0.117148	-0.739906	0.944656	0.945911	-0.170452	-0.463448	0.112666
Glutaric acid	Interaction	-0.185813	-1.28523	0.913609	0.740453	0.941699	0.0623185	-0.184308	-1.27485	0.922654	0.639454	0.204731	-0.165492	0.583542
Gly-Tyr	Pre-ETT	0.915134	0.0688642	1.7614	0.0340521	0.590147	0.682205	0.925591	0.0348917	1.80895
Gly-Tyr	Post-ETT	0.631494	-0.214776	1.47776	0.143593	0.779067	0.210752	0.644877	-0.228928	1.55183
Gly-Tyr	Case	0.0444073	-0.680877	0.769691	0.90448	0.970279	0.074421	0.0548811	-0.681222	0.744081
Gly-Tyr	Control	0.328048	-0.535213	1.19131	0.456389	0.890984	0.102291	0.31326	-0.514053	1.15891
Gly-Tyr	Interaction	-0.28364	-1.41114	0.843859	0.62197	0.938476	0.0684731	-0.284394	-1.35311	0.78338
Glyceraldehyde	Pre-ETT	-0.341444	-1.15258	0.469688	0.409347	0.915646	0.0981416	-0.338729	-1.24328	0.536093
Glyceraldehyde	Post-ETT	0.708684	-0.102449	1.51982	0.0868204	0.779067	0.243022	0.68576	-0.243119	1.57507
Glyceraldehyde	Case	0.431053	-0.127904	0.99001	0.130668	0.820914	0.16184	0.424106	-0.180293	0.997357
Glyceraldehyde	Control	-0.619075	-1.28437	0.0462169	0.0681811	0.559753	0.299954	-0.608362	-1.32335	0.104992
Glyceraldehyde	Interaction	1.05013	0.181194	1.91906	0.0178525	0.368195	0.731357	1.03769	0.109927	1.95488
Glyceric acid - BA	Pre-ETT	-0.209119	-0.939963	0.521726	0.574927	0.961963	0.0651184	-0.186399	-0.951301	0.54887	0.42249	0.1487	-0.290674	0.606739
Glyceric acid - BA	Post-ETT	0.105147	-0.625698	0.835991	0.777958	0.959164	0.0578216	0.103975	-0.639794	0.859735	0.68059	0.437833	-0.00982755	0.891505
Glyceric acid - BA	Case	0.496079	-0.126099	1.11826	0.118116	0.820914	0.200333	0.489022	-0.116088	1.11129	2.50554	0.254101	-0.0438549	0.529634
Glyceric acid - BA	Control	0.181813	-0.558726	0.922353	0.630375	0.959115	0.0825625	0.188318	-0.541517	0.903086	0.72603	0.0109835	-0.311785	0.311853
Glyceric acid - BA	Interaction	0.314266	-0.652949	1.28148	0.524237	0.900332	0.0680843	0.304896	-0.640773	1.2415	1.53389	0.304224	-0.0707419	0.680043
Glyceric acid - PM	Pre-ETT	0.316355	-0.00615281	0.638863	0.0545338	0.894753	0.108714	0.300843	-0.12574	0.708554	0.521152	0.21918	-0.260911	0.700731
Glyceric acid - PM	Post-ETT	0.251719	-0.0707895	0.574227	0.126077	0.821832	0.0720385	0.239558	-0.182536	0.64456	0.462266	0.385596	-0.0945103	0.876994
Glyceric acid - PM	Case	0.0191743	-0.18183	0.220179	0.851687	0.943228	0.0218995	0.0224446	-0.200909	0.240686	0.486175	0.0836788	-0.0827634	0.262654
Glyceric acid - PM	Control	0.083811	-0.16607	0.333692	0.510938	0.936098	0.0304938	0.0766499	-0.195886	0.34831	0.480774	-0.00675241	-0.214341	0.194756
Glyceric acid - PM	Interaction	-0.0646366	-0.385328	0.256055	0.692815	0.934646	0.0215037	-0.0580065	-0.404262	0.289047	0.332644	0.0546842	-0.190617	0.31558
Glycerol	Pre-ETT	0.28069	-0.498032	1.05941	0.479897	0.948589	0.0830674	0.263812	-0.539724	1.05986	0.730469	0.0804334	-0.420502	0.539676
Glycerol	Post-ETT	0.222562	-0.55616	1.00128	0.575366	0.915657	0.0716019	0.209795	-0.587831	1.02286	0.684327	-0.106815	-0.568844	0.376092
Glycerol	Case	-0.383666	-0.84381	0.0764774	0.102214	0.806773	0.174917	-0.37911	-0.867077	0.112507	2.22474	-0.222956	-0.505909	0.0675985
Glycerol	Control	-0.325538	-0.897572	0.246496	0.264682	0.906534	0.102331	-0.332396	-0.959524	0.300694	0.93847	-0.101403	-0.411397	0.209743
Glycerol	Interaction	-0.0581283	-0.792264	0.676007	0.876673	0.995707	0.0472709	-0.0580697	-0.86119	0.775599	1.00419	-0.200976	-0.605165	0.205003
Glycerol-3-galactoside	Pre-ETT	0.649375	-0.123281	1.42203	0.0995083	0.894753	0.218997	0.599488	-0.207754	1.40014
Glycerol-3-galactoside	Post-ETT	0.481823	-0.290833	1.25448	0.221624	0.821832	0.111822	0.41389	-0.358377	1.21797
Glycerol-3-galactoside	Case	-0.19201	-0.654923	0.270904	0.416238	0.852355	0.0647589	-0.1878	-0.683723	0.307693
Glycerol-3-galactoside	Control	-0.024458	-0.599935	0.551019	0.933614	0.983855	0.059341	-0.0281564	-0.644359	0.586559
Glycerol-3-galactoside	Interaction	-0.167552	-0.906106	0.571003	0.656575	0.934646	0.0512878	-0.171649	-0.991534	0.61328
Glycerol-alpha-phosphate	Pre-ETT	0.266742	-0.634963	1.16845	0.562052	0.948589	0.0968674	0.286277	-0.710009	1.28969
Glycerol-alpha-phosphate	Post-ETT	0.0139597	-0.887746	0.915665	0.975793	0.995001	0.0785926	0.0205851	-0.908292	1.02883
Glycerol-alpha-phosphate	Case	-0.130959	-0.782059	0.52014	0.693419	0.901445	0.0731238	-0.143861	-0.816937	0.53347
Glycerol-alpha-phosphate	Control	0.121823	-0.687599	0.931246	0.768004	0.983855	0.0812799	0.110772	-0.733007	0.974981
Glycerol-alpha-phosphate	Interaction	-0.252783	-1.29158	0.786012	0.633404	0.924252	0.0688422	-0.245769	-1.37125	0.845947
Glycerophosphocholine	Pre-ETT	0.190467	-0.661251	1.04218	0.661168	0.961963	0.0694095	0.148983	-0.768615	1.02048	0.650839	0.0692699	-0.49133	0.650772
Glycerophosphocholine	Post-ETT	-0.100658	-0.952376	0.75106	0.816823	0.962499	0.0693245	-0.157964	-1.03536	0.708013	0.636271	0.494323	-0.0455595	1.06038
Glycerophosphocholine	Case	-0.0867754	-0.508218	0.334667	0.686538	0.946309	0.0463115	-0.0826411	-0.543213	0.348329	0.785272	0.0625329	-0.229624	0.356083
Glycerophosphocholine	Control	0.204349	-0.297268	0.705966	0.424608	0.890984	0.0697768	0.201563	-0.312073	0.720746	0.248817	-0.275764	-0.621335	0.0255308
Glycerophosphocholine	Interaction	-0.291125	-0.946284	0.364034	0.383795	0.854313	0.0544468	-0.280831	-0.95547	0.404183	0.420603	0.303744	-0.116746	0.734578
Glycine	Pre-ETT	0.526068	-0.172005	1.22414	0.139668	0.894753	0.172545	0.527899	-0.232982	1.3456	0.646544	0.472011	0.00688061	0.959773
Glycine	Post-ETT	0.465075	-0.232998	1.16315	0.191627	0.821832	0.13344	0.460543	-0.266452	1.22657	0.737606	0.582876	0.0987817	1.0767
Glycine	Case	-0.192944	-0.533092	0.147203	0.266239	0.821084	0.0661502	-0.19382	-0.561082	0.174971	1.20789	-0.128032	-0.313992	0.0546154
Glycine	Control	-0.131951	-0.554809	0.290907	0.540804	0.936098	0.0496149	-0.128591	-0.594344	0.334574	1.65703	-0.233708	-0.426862	-0.0432797
Glycine	Interaction	-0.0609934	-0.603681	0.481694	0.825651	0.995707	0.0353761	-0.054501	-0.652352	0.526278	0.66267	0.0733209	-0.176419	0.332551
Glycolic acid	Pre-ETT	0.433041	-0.137688	1.00377	0.136982	0.894753	0.13037	0.412185	-0.17277	1.01226
Glycolic acid	Post-ETT	0.656249	0.08552	1.22698	0.0242181	0.577198	0.60982	0.645043	0.0576985	1.23526
Glycolic acid	Case	0.00110628	-0.478835	0.481047	0.996395	0.999197	0.0439683	0.00624671	-0.450336	0.465289
Glycolic acid	Control	-0.222101	-0.818746	0.374544	0.465636	0.936098	0.070142	-0.217468	-0.826427	0.362014
Glycolic acid	Interaction	0.223208	-0.542513	0.988928	0.567777	0.924016	0.0487424	0.217711	-0.505584	0.971157
Glycyltyrosine	Pre-ETT	0.713042	-0.112258	1.53834	0.0903855	0.598259	0.286855	0.717995	-0.130102	1.58372
Glycyltyrosine	Post-ETT	0.557354	-0.267946	1.38265	0.185625	0.788751	0.191632	0.573671	-0.325441	1.43115
Glycyltyrosine	Case	0.132547	-0.571547	0.836641	0.712153	0.958286	0.0760747	0.127423	-0.590162	0.832253
Glycyltyrosine	Control	0.288235	-0.549804	1.12627	0.500242	0.904343	0.0979059	0.275687	-0.555026	1.09443
Glycyltyrosine	Interaction	-0.155688	-1.25025	0.93887	0.780412	0.941699	0.064296	-0.146075	-1.21765	0.919709
GM3 (34:1;2O)	Pre-ETT	0.464369	-0.0647578	0.993495	0.0854158	0.905001	0.219849	0.465559	-0.103036	1.02793
GM3 (34:1;2O)	Post-ETT	0.178006	-0.35112	0.707133	0.509663	0.985014	0.0560607	0.181241	-0.368148	0.756109
GM3 (34:1;2O)	Case	-0.123524	-0.321434	0.0743855	0.221217	0.669536	0.0407582	-0.120571	-0.330316	0.0914739
GM3 (34:1;2O)	Control	0.162838	-0.0727212	0.398398	0.175453	0.911359	0.0559055	0.163939	-0.0971275	0.421936
GM3 (34:1;2O)	Interaction	-0.286362	-0.594025	0.0213006	0.0681114	0.729988	0.0871525	-0.286427	-0.621067	0.0633986
Guanidinoacetic acid	Pre-ETT	-0.457698	-1.29612	0.380728	0.284643	0.847169	0.128328	-0.479518	-1.31741	0.40264	0.281922	0.0767157	-0.402726	0.559977
Guanidinoacetic acid	Post-ETT	-0.0917792	-0.930205	0.746647	0.830119	0.962499	0.0683371	-0.0912903	-0.947737	0.75034	0.156764	0.249919	-0.232539	0.736949
Guanidinoacetic acid	Case	0.0232821	-0.399861	0.446426	0.914122	0.970279	0.0443184	0.0248378	-0.414833	0.477736	0.616426	0.0429408	-0.173926	0.276574
Guanidinoacetic acid	Control	-0.342637	-0.846279	0.161005	0.1824	0.763383	0.130112	-0.348349	-0.882181	0.217908	1.29523	-0.118772	-0.356904	0.118782
Guanidinoacetic acid	Interaction	0.365919	-0.291884	1.02372	0.275591	0.77226	0.0690436	0.356282	-0.331434	1.07154	0.739021	0.120837	-0.188698	0.417736
H-gamma-glutamyl-glutamine	Pre-ETT	-0.0239271	-0.709117	0.661263	0.945433	0.981324	0.0609732	-0.0574804	-0.735288	0.665723
H-gamma-glutamyl-glutamine	Post-ETT	-0.484277	-1.16947	0.200913	0.165974	0.788751	0.175564	-0.512983	-1.21731	0.177884
H-gamma-glutamyl-glutamine	Case	-0.313022	-0.692431	0.0663859	0.105873	0.820914	0.133004	-0.309798	-0.721937	0.0919725
H-gamma-glutamyl-glutamine	Control	0.147327	-0.304259	0.598913	0.522546	0.906684	0.0530716	0.143993	-0.346584	0.648131
H-gamma-glutamyl-glutamine	Interaction	-0.460349	-1.05016	0.129465	0.126078	0.602289	0.105424	-0.461996	-1.09762	0.180367
Heptadecanoic acid	Pre-ETT	0.0936426	-0.555586	0.742871	0.777408	0.948589	0.0576011	0.0825293	-0.619768	0.737335
Heptadecanoic acid	Post-ETT	-0.417038	-1.06627	0.232191	0.208031	0.821832	0.127873	-0.427327	-1.10071	0.25816
Heptadecanoic acid	Case	0.0582373	-0.465629	0.582103	0.827518	0.939167	0.0534654	0.0653269	-0.452081	0.576239
Heptadecanoic acid	Control	0.568917	-0.0823335	1.22017	0.0868638	0.834375	0.303986	0.568064	-0.0665492	1.18322
Heptadecanoic acid	Interaction	-0.51068	-1.34648	0.325121	0.231092	0.841451	0.104307	-0.508204	-1.29671	0.279938
Histamine	Pre-ETT	0.5568	-0.19779	1.31139	0.148114	0.651615	0.185905	0.559198	-0.285005	1.34843
Histamine	Post-ETT	-0.311291	-1.06588	0.443299	0.418777	0.940562	0.0868759	-0.301826	-1.09649	0.528915
Histamine	Case	-0.0866834	-0.71892	0.545554	0.788143	0.967784	0.0627731	-0.0759261	-0.703788	0.561328
Histamine	Control	0.781407	0.0288948	1.53392	0.0418285	0.559753	0.60958	0.764962	0.0108206	1.52165
Histamine	Interaction	-0.868091	-1.85094	0.114762	0.083432	0.602289	0.288182	-0.847022	-1.83733	0.143201
Histidine	Pre-ETT	0.073841	-1.18026	1.32794	0.908126	0.981324	0.103132	0.0448479	-1.28052	1.32834	0.830513	0.157475	-0.451505	0.775682
Histidine	Post-ETT	1.14223	-0.111872	2.39633	0.074241	0.779067	0.443729	1.1005	-0.165734	2.41368	1.46673	0.389326	-0.221813	0.983815
Histidine	Case	1.06355	0.02784	2.09925	0.0441516	0.794068	0.88973	1.03956	0.0500416	2.07449	1.47574	0.203226	-0.163262	0.577591
Histidine	Control	-0.00484154	-1.23758	1.22789	0.993858	0.999361	0.113175	0.00278599	-1.20321	1.17684	0.866621	0.0491107	-0.324803	0.409842
Histidine	Interaction	1.06839	-0.541682	2.67846	0.193407	0.673368	0.232059	1.06282	-0.49152	2.59389	2.25115	0.361538	-0.144693	0.884703
Homoarginine	Pre-ETT	-0.0873534	-0.761887	0.58718	0.799635	0.981324	0.051463	-0.0845795	-0.750827	0.561649	0.527573	-0.174344	-0.60563	0.251385
Homoarginine	Post-ETT	0.0150976	-0.659438	0.689633	0.965009	0.981784	0.0529962	0.0214325	-0.646634	0.694156	0.624365	-0.0121042	-0.411893	0.395023
Homoarginine	Case	0.167029	0.00243181	0.331626	0.0467099	0.794068	0.0981287	0.16483	-0.0169654	0.344589	1.59456	0.0797054	-0.0352729	0.188422
Homoarginine	Control	0.0645781	-0.131332	0.260489	0.518238	0.906684	0.025187	0.0652371	-0.145789	0.276032	0.149323	-0.0677634	-0.193068	0.0518569
Homoarginine	Interaction	0.102451	-0.153427	0.358329	0.432599	0.868605	0.0199731	0.0994251	-0.174717	0.37581	8.57064	0.206357	0.0460897	0.367031
Homogentisic acid	Pre-ETT	0.681265	-0.977093	2.33962	0.420723	0.916336	0.195641	0.715936	-1.03804	2.37531
Homogentisic acid	Post-ETT	-0.159976	-1.81833	1.49838	0.850038	0.964299	0.130455	-0.098641	-1.81708	1.54859
Homogentisic acid	Case	-0.455489	-1.23518	0.324205	0.252213	0.820914	0.15266	-0.452716	-1.27113	0.397807
Homogentisic acid	Control	0.385751	-0.542271	1.31377	0.415245	0.890984	0.121571	0.361213	-0.596011	1.32175
Homogentisic acid	Interaction	-0.841241	-2.05332	0.370843	0.173734	0.645864	0.179434	-0.816827	-2.09476	0.461198
Homoserine	Pre-ETT	0.277268	-0.511757	1.06629	0.490985	0.952816	0.0836383	0.28616	-0.531501	1.13839
Homoserine	Post-ETT	0.152907	-0.636118	0.941931	0.704075	0.959164	0.074229	0.158201	-0.67353	1.01517
Homoserine	Case	-0.130397	-0.518775	0.25798	0.510502	0.898703	0.0489152	-0.129741	-0.553487	0.280301
Homoserine	Control	-0.00603599	-0.468298	0.456226	0.979583	0.999361	0.04506	-0.00629653	-0.499654	0.48591
Homoserine	Interaction	-0.124361	-0.728119	0.479396	0.686425	0.941699	0.038012	-0.121214	-0.76631	0.511742
Honokiol	Pre-ETT	-0.469247	-1.10534	0.166841	0.14821	0.651615	0.151406	-0.481937	-1.1553	0.201603
Honokiol	Post-ETT	-0.418795	-1.05488	0.217293	0.196904	0.788751	0.125686	-0.420601	-1.10305	0.26728
Honokiol	Case	0.0921402	-0.436702	0.620983	0.732739	0.963136	0.0550016	0.0922431	-0.450611	0.611483
Honokiol	Control	0.0416878	-0.587761	0.671136	0.896719	0.999361	0.0602526	0.0518404	-0.596826	0.663453
Honokiol	Interaction	0.0504524	-0.771667	0.872571	0.904261	0.96112	0.0464642	0.0457643	-0.778417	0.890913
Hydrocinnamic acid	Pre-ETT	-0.561372	-1.49148	0.368736	0.23683	0.894753	0.151559	-0.562507	-1.49627	0.383202	1.9861	-0.384996	-0.893078	0.147338
Hydrocinnamic acid	Post-ETT	-0.881217	-1.81133	0.0488907	0.0633198	0.821832	0.470133	-0.890952	-1.8515	0.0305302	7.22659	-0.613693	-1.10445	-0.103158
Hydrocinnamic acid	Case	-0.284007	-1.02207	0.454058	0.450733	0.852355	0.100943	-0.290985	-1.04955	0.475914	1.20324	-0.263544	-0.5165	-0.0130119
Hydrocinnamic acid	Control	0.0358384	-0.881697	0.953374	0.938977	0.983855	0.0820998	0.0392704	-0.902534	0.979112	0.918918	-0.0287778	-0.298716	0.234612
Hydrocinnamic acid	Interaction	-0.319846	-1.49739	0.857699	0.594472	0.924016	0.0751177	-0.312589	-1.5066	0.862206	1.33477	-0.262492	-0.621745	0.106142
Hydroxycarbamate	Pre-ETT	-0.114911	-1.05135	0.821534	0.809938	0.948589	0.0786403	-0.0954569	-1.04146	0.882246
Hydroxycarbamate	Post-ETT	0.140704	-0.795741	1.07715	0.768383	0.915657	0.0951205	0.181805	-0.788335	1.19329
Hydroxycarbamate	Case	0.74256	-0.0449213	1.53004	0.0645793	0.769496	0.518323	0.749766	-0.0304095	1.48898
Hydroxycarbamate	Control	0.486945	-0.492022	1.46591	0.32961	0.922168	0.14372	0.461824	-0.499198	1.47342
Hydroxycarbamate	Interaction	0.255614	-1.00077	1.512	0.690071	0.934646	0.0785087	0.266581	-0.990043	1.50471
Hypoxanthine - BA	Pre-ETT	0.199006	-0.408409	0.806421	0.520784	0.956664	0.0587207	0.185003	-0.440716	0.799361	0.78082	0.200716	-0.231982	0.606359
Hypoxanthine - BA	Post-ETT	-0.0464787	-0.653895	0.560937	0.880785	0.968104	0.0486906	-0.0426747	-0.664417	0.604352	0.672354	0.0200849	-0.421158	0.444823
Hypoxanthine - BA	Case	-0.171718	-0.469011	0.125576	0.257601	0.820914	0.0554858	-0.172157	-0.494078	0.155685	0.598082	-0.237915	-0.504573	0.0198358
Hypoxanthine - BA	Control	0.0737672	-0.280084	0.427618	0.682838	0.961406	0.0411492	0.0753126	-0.313514	0.449152	0.343921	-0.0145601	-0.301336	0.276932
Hypoxanthine - BA	Interaction	-0.245485	-0.707648	0.216678	0.297846	0.772356	0.0455849	-0.246186	-0.737275	0.250567	0.667664	-0.168515	-0.545483	0.209673
Hypoxanthine - PM	Pre-ETT	0.415903	-0.124694	0.956501	0.131586	0.894753	0.158622	0.429119	-0.107544	0.986691	0.699166	0.189876	-0.19845	0.597036
Hypoxanthine - PM	Post-ETT	-0.203662	-0.744259	0.336936	0.46028	0.884953	0.0571244	-0.198135	-0.737402	0.322547	0.605123	-0.0534604	-0.452492	0.351806
Hypoxanthine - PM	Case	-0.152366	-0.530238	0.225506	0.429353	0.852355	0.0501458	-0.14662	-0.574101	0.270251	0.361698	-0.200235	-0.507055	0.086608
Hypoxanthine - PM	Control	0.467199	-0.00255832	0.936955	0.0512608	0.834375	0.330622	0.466874	-0.0196442	0.95559	0.579013	0.138426	-0.238223	0.481575
Hypoxanthine - PM	Interaction	-0.619565	-1.22244	-0.016689	0.0439864	0.751247	0.268811	-0.607577	-1.23986	-0.00856768	1.28612	-0.281457	-0.707675	0.171467
Imidazole	Pre-ETT	0.0273361	-0.605975	0.660647	0.93258	0.981324	0.0577171	0.0169308	-0.651848	0.715077
Imidazole	Post-ETT	-0.378343	-1.01165	0.254968	0.241642	0.848549	0.101376	-0.365844	-1.0677	0.329885
Imidazole	Case	0.0936677	-0.235194	0.422529	0.576677	0.908439	0.0423151	0.0975688	-0.276071	0.461422
Imidazole	Control	0.499347	0.107924	0.89077	0.0124064	0.422632	0.629285	0.494516	0.0748572	0.907525
Imidazole	Interaction	-0.405679	-0.916915	0.105556	0.119878	0.602289	0.0984969	-0.399686	-0.921498	0.144334
Indarubicin	Pre-ETT	-0.187943	-1.00779	0.631909	0.653214	0.961963	0.0844386	-0.203642	-1.02492	0.725377
Indarubicin	Post-ETT	-0.262144	-1.082	0.557708	0.530863	0.940562	0.081841	-0.244824	-1.0938	0.599633
Indarubicin	Case	0.0753791	-0.615157	0.765915	0.830586	0.967784	0.0678796	0.0651446	-0.642094	0.786742
Indarubicin	Control	0.14958	-0.672321	0.971482	0.721316	0.961406	0.0791059	0.144914	-0.655903	0.981313
Indarubicin	Interaction	-0.0742014	-1.14768	0.99928	0.892235	0.96112	0.0577217	-0.066113	-1.18715	0.957263
Indole-3-acetate	Pre-ETT	0.383374	-0.809992	1.57674	0.528926	0.948589	0.121804	0.412302	-0.738908	1.55187
Indole-3-acetate	Post-ETT	-0.255905	-1.44927	0.937461	0.674271	0.915657	0.107643	-0.255427	-1.48121	0.959479
Indole-3-acetate	Case	-0.505187	-1.3286	0.318227	0.229173	0.821084	0.17068	-0.495682	-1.3859	0.326267
Indole-3-acetate	Control	0.134092	-0.889547	1.15773	0.797375	0.983855	0.0975864	0.147799	-0.936204	1.17819
Indole-3-acetate	Interaction	-0.639279	-1.95299	0.674436	0.340207	0.841451	0.126726	-0.651044	-1.96919	0.73831
Indole-3-lactate	Pre-ETT	-0.834095	-1.57693	-0.0912626	0.027753	0.851133	0.767498	-0.844133	-1.60421	-0.0588362	6.25475	-0.525413	-1.01267	-0.00176235
Indole-3-lactate	Post-ETT	-0.868222	-1.61105	-0.12539	0.0219747	0.577198	0.743926	-0.867588	-1.6414	-0.0759742	2.35934	-0.371473	-0.839335	0.136309
Indole-3-lactate	Case	0.0979525	-0.308939	0.504844	0.637048	0.891236	0.0463652	0.0989706	-0.331986	0.540413	0.497385	-0.0589301	-0.259171	0.129665
Indole-3-lactate	Control	0.13208	-0.373753	0.637912	0.60881	0.946302	0.049739	0.131921	-0.403956	0.67577	0.295766	-0.159212	-0.366287	0.0451461
Indole-3-lactate	Interaction	-0.0341272	-0.683301	0.615047	0.917935	0.995707	0.0398823	-0.0245469	-0.718147	0.657208	1.08398	0.131206	-0.134768	0.399258
Indole-3-propionic acid	Pre-ETT	0.209806	-0.862446	1.28206	0.701347	0.948589	0.0960205	0.17165	-0.917796	1.40832
Indole-3-propionic acid	Post-ETT	0.548466	-0.523785	1.62072	0.316083	0.851668	0.138388	0.524723	-0.579895	1.68137
Indole-3-propionic acid	Case	0.220903	-0.361115	0.80292	0.456938	0.852355	0.0830609	0.22883	-0.397987	0.839609
Indole-3-propionic acid	Control	-0.117758	-0.8413	0.605785	0.749736	0.983855	0.0739758	-0.122984	-0.894749	0.644766
Indole-3-propionic acid	Interaction	0.33866	-0.589918	1.26724	0.474723	0.91737	0.0765893	0.346319	-0.683422	1.32347
Indolelactic acid	Pre-ETT	-0.740927	-1.59953	0.117672	0.0907704	0.598259	0.317018	-0.742116	-1.62189	0.143619
Indolelactic acid	Post-ETT	-0.897814	-1.75641	-0.0392146	0.0404151	0.662511	0.605127	-0.878529	-1.76411	-0.046205
Indolelactic acid	Case	-0.166752	-0.685499	0.351995	0.528672	0.89968	0.067199	-0.165711	-0.731037	0.395537
Indolelactic acid	Control	-0.00986512	-0.627298	0.607567	0.975018	0.999361	0.0632768	-0.0107128	-0.675445	0.63948
Indolelactic acid	Interaction	-0.156887	-0.963312	0.649538	0.702978	0.941699	0.0500446	-0.160868	-1.01573	0.687847
Indoxyl sulfate	Pre-ETT	0.299425	-0.967477	1.56633	0.643202	0.961963	0.116912	0.337457	-0.973563	1.65543	0.424526	-0.37631	-0.982424	0.191298
Indoxyl sulfate	Post-ETT	0.430089	-0.836813	1.69699	0.505813	0.940562	0.145454	0.505846	-0.790196	1.80917	0.644276	-0.0916213	-0.646504	0.469896
Indoxyl sulfate	Case	0.0981663	-0.387629	0.583962	0.692063	0.948797	0.057336	0.100365	-0.432619	0.61873	1.16281	0.147476	-0.122984	0.400383
Indoxyl sulfate	Control	-0.0324978	-0.61071	0.545715	0.912284	0.999361	0.0610696	-0.0384393	-0.662096	0.599758	0.860545	-0.141658	-0.424769	0.14191
Indoxyl sulfate	Interaction	0.130664	-0.624536	0.885864	0.734526	0.941699	0.0477952	0.125787	-0.7025	0.958752	1.34669	0.295674	-0.0834475	0.684549
Isocitric acid	Pre-ETT	0.402839	-0.465047	1.27073	0.36296	0.948589	0.110454	0.403	-0.502933	1.28553	0.364786	0.00405197	-0.558467	0.526298
Isocitric acid	Post-ETT	0.0781614	-0.789725	0.946048	0.859891	0.953212	0.0734306	0.067998	-0.836283	0.973752	0.401763	-0.0616597	-0.627789	0.437825
Isocitric acid	Case	-0.35356	-0.790011	0.0828903	0.112348	0.806773	0.155428	-0.359948	-0.827331	0.113043	0.650567	-0.0798891	-0.386315	0.263832
Isocitric acid	Control	-0.0288822	-0.571461	0.513697	0.916906	0.983855	0.0524063	-0.0322709	-0.589757	0.52952	0.673672	-0.0585626	-0.39247	0.277502
Isocitric acid	Interaction	-0.324678	-1.02101	0.371656	0.360786	0.844955	0.061556	-0.320798	-1.07304	0.401386	0.726121	-0.137715	-0.594536	0.31199
Isoleucine BA	Pre-ETT	-0.0172895	-0.64725	0.612671	0.957101	0.981324	0.0526585	-0.0189048	-0.695986	0.653244
Isoleucine BA	Post-ETT	-0.225084	-0.855045	0.404876	0.483744	0.940562	0.0684859	-0.224223	-0.882538	0.422566
Isoleucine BA	Case	-0.0445316	-0.432114	0.343051	0.82183	0.967784	0.0467417	-0.0479965	-0.478495	0.375843
Isoleucine BA	Control	0.163263	-0.298053	0.624579	0.487904	0.898506	0.0557495	0.161737	-0.323071	0.654612
Isoleucine BA	Interaction	-0.207795	-0.810317	0.394727	0.499077	0.900332	0.0457727	-0.202403	-0.826992	0.429127
Isoleucine PM	Pre-ETT	-0.138404	-1.04818	0.771371	0.765574	0.948589	0.0801616	-0.127617	-1.04657	0.795304
Isoleucine PM	Post-ETT	-0.687008	-1.59678	0.222767	0.13886	0.821832	0.204404	-0.678426	-1.57958	0.256586
Isoleucine PM	Case	-0.362066	-0.952292	0.22816	0.229242	0.821084	0.118282	-0.345251	-0.967566	0.292823
Isoleucine PM	Control	0.186538	-0.547209	0.920285	0.61829	0.950704	0.0795229	0.181766	-0.590173	0.952404
Isoleucine PM	Interaction	-0.548604	-1.49028	0.39307	0.253519	0.841451	0.111385	-0.548202	-1.52377	0.464
Isothreonic acid	Pre-ETT	0.484189	-0.287067	1.25545	0.218528	0.894753	0.123919	0.44014	-0.345201	1.25978	2.36588	0.482243	0.0527113	0.905702
Isothreonic acid	Post-ETT	0.740091	-0.031165	1.51135	0.0600038	0.821832	0.346918	0.699426	-0.080925	1.49704	2.53669	0.432035	0.0129575	0.849807
Isothreonic acid	Case	0.0776873	-0.430128	0.585502	0.764298	0.908931	0.0530816	0.0731978	-0.445539	0.61926	0.692186	0.0175331	-0.29474	0.327208
Isothreonic acid	Control	-0.178214	-0.809511	0.453082	0.580061	0.936098	0.0767175	-0.192613	-0.863989	0.510559	0.660031	0.0574763	-0.267229	0.410652
Isothreonic acid	Interaction	0.255902	-0.554291	1.06609	0.535877	0.924016	0.0582461	0.256131	-0.615266	1.15108	0.643091	-0.0298443	-0.459999	0.39408
Ketoisovaleric acid	Pre-ETT	-1.01772	-1.83065	-0.204785	0.0141395	0.58161	1.2543	-1.02282	-1.93224	-0.17686	0.828989	-0.166475	-0.678813	0.370442
Ketoisovaleric acid	Post-ETT	-0.0424563	-0.855387	0.770475	0.91847	0.971825	0.0650252	-0.061567	-0.956943	0.830909	0.586667	0.105222	-0.394205	0.625888
Ketoisovaleric acid	Case	0.204192	-0.342605	0.75099	0.46422	0.887969	0.0740838	0.195967	-0.393536	0.779811	0.693162	-0.135263	-0.462196	0.180682
Ketoisovaleric acid	Control	-0.771068	-1.42189	-0.120248	0.0202278	0.429842	0.763277	-0.773438	-1.47046	-0.0634187	2.70576	-0.390182	-0.716218	-0.0522932
Ketoisovaleric acid	Interaction	0.97526	0.125228	1.82529	0.024531	0.417027	0.525369	0.969212	0.0591548	1.87885	1.72125	0.339772	-0.105162	0.780097
Kynurenic acid	Pre-ETT	0.0325369	-0.624551	0.689624	0.922686	0.981324	0.0524961	0.0419414	-0.671283	0.742699	0.594018	0.175077	-0.365313	0.721005
Kynurenic acid	Post-ETT	-0.198078	-0.855165	0.45901	0.554636	0.94921	0.058919	-0.174134	-0.881498	0.550703	0.586407	0.0284507	-0.500059	0.588608
Kynurenic acid	Case	-0.114032	-0.550132	0.322068	0.608306	0.915589	0.0510916	-0.110037	-0.558707	0.334201	0.713019	-0.19203	-0.492307	0.0857826
Kynurenic acid	Control	0.116583	-0.40248	0.635645	0.659784	0.961399	0.0592148	0.113805	-0.439042	0.716318	0.655426	-0.00362056	-0.306264	0.296581
Kynurenic acid	Interaction	-0.230614	-0.908559	0.447331	0.504954	0.900332	0.0499753	-0.232386	-1.0304	0.477464	0.700807	-0.145026	-0.555926	0.261909
Kynurenine - BA	Pre-ETT	-0.275122	-1.28226	0.732016	0.592368	0.961963	0.0847557	-0.262212	-1.33208	0.750286	0.738602	-0.160094	-0.745833	0.437025
Kynurenine - BA	Post-ETT	0.184393	-0.822745	1.19153	0.719714	0.959164	0.0817484	0.191306	-0.830845	1.22694	0.484268	-0.221715	-0.841836	0.348607
Kynurenine - BA	Case	0.326749	-0.00195396	0.655451	0.0513775	0.818829	0.201966	0.327271	-0.0133791	0.683452	0.0318464	-0.162241	-0.423328	0.0821808
Kynurenine - BA	Control	-0.132766	-0.524001	0.258468	0.505975	0.904343	0.0494079	-0.135253	-0.560922	0.27939	0.297082	-0.089772	-0.33203	0.151861
Kynurenine - BA	Interaction	0.459515	-0.0514741	0.970504	0.07798	0.602289	0.125647	0.463444	-0.0919682	1.0148	0.887186	0.195254	-0.140678	0.509245
Kynurenine - PM	Pre-ETT	0.0416394	-0.762065	0.845344	0.919118	0.962551	0.0684179	0.0435343	-0.779906	0.893101	0.450333	0.0275358	-0.462274	0.487921
Kynurenine - PM	Post-ETT	-0.106942	-0.910647	0.696763	0.79425	0.919717	0.0694645	-0.121642	-0.93911	0.700464	0.324629	-0.0715627	-0.564332	0.397282
Kynurenine - PM	Case	0.331256	-0.260805	0.923318	0.272819	0.821084	0.11857	0.338771	-0.303716	0.986442	0.0692782	-0.255244	-0.544928	0.0210247
Kynurenine - PM	Control	0.479838	-0.256191	1.21587	0.201336	0.906534	0.16282	0.482864	-0.258466	1.24822	0.312941	-0.0536961	-0.352582	0.241326
Kynurenine - PM	Interaction	-0.148582	-1.09318	0.796022	0.757859	0.963329	0.058107	-0.148595	-1.12575	0.790141	0.558698	0.0373872	-0.348837	0.40194
Lactic acid	Pre-ETT	0.50511	-0.482419	1.49264	0.316102	0.948589	0.13645	0.50736	-0.489696	1.48773	0.494418	0.238977	-0.317376	0.791391
Lactic acid	Post-ETT	-0.2141	-1.20163	0.773429	0.67089	0.915657	0.0900257	-0.202142	-1.21185	0.790679	0.713667	0.564271	0.0275215	1.12011
Lactic acid	Case	-0.182585	-0.841816	0.476647	0.587238	0.891236	0.0809868	-0.184914	-0.87508	0.508947	0.643335	-0.0531072	-0.421757	0.301096
Lactic acid	Control	0.536625	-0.282907	1.35616	0.199361	0.906534	0.170547	0.521463	-0.320954	1.36	0.246556	-0.320573	-0.738188	0.0736245
Lactic acid	Interaction	-0.71921	-1.77098	0.33256	0.180167	0.841451	0.143992	-0.693224	-1.78095	0.381412	0.637261	0.221487	-0.295333	0.739468
Lactosylceramide (d18:1/24:1(15Z))	Pre-ETT	-0.145076	-0.60794	0.317788	0.539009	0.986256	0.0472702	-0.104916	-0.61598	0.468372
Lactosylceramide (d18:1/24:1(15Z))	Post-ETT	-0.298367	-0.761231	0.164497	0.20644	0.798834	0.0735574	-0.252381	-0.740648	0.347903
Lactosylceramide (d18:1/24:1(15Z))	Case	-0.0735586	-0.268953	0.121836	0.460605	0.832328	0.0269323	-0.0738863	-0.292538	0.146072
Lactosylceramide (d18:1/24:1(15Z))	Control	0.0797332	-0.152833	0.3123	0.501612	0.993224	0.0293006	0.0785479	-0.1924	0.342836
Lactosylceramide (d18:1/24:1(15Z))	Interaction	-0.153292	-0.457045	0.150462	0.322609	0.903628	0.031516	-0.151072	-0.493273	0.185336
Lactulose	Pre-ETT	0.0703247	-0.810272	0.950921	0.875621	0.948589	0.0804948	0.0779778	-0.834552	0.979332
Lactulose	Post-ETT	-0.18185	-1.06245	0.698746	0.685663	0.915657	0.0788768	-0.172636	-1.05886	0.773026
Lactulose	Case	-0.785518	-1.33309	-0.23795	0.00492834	0.12922	1.66407	-0.774854	-1.34977	-0.174323
Lactulose	Control	-0.533343	-1.21406	0.147373	0.124628	0.834375	0.216044	-0.528077	-1.27714	0.187705
Lactulose	Interaction	-0.252175	-1.12579	0.621442	0.57156	0.924016	0.06523	-0.254629	-1.15497	0.691376
Latanoprost	Pre-ETT	-0.254015	-1.02729	0.519262	0.519684	0.956664	0.0833346	-0.269276	-1.09323	0.537284
Latanoprost	Post-ETT	-0.685156	-1.45843	0.0881206	0.0824557	0.779067	0.302319	-0.678954	-1.49362	0.0891467
Latanoprost	Case	0.080972	-0.581754	0.743699	0.810742	0.967784	0.0671933	0.077451	-0.580013	0.731497
Latanoprost	Control	0.512113	-0.276689	1.30092	0.203208	0.787398	0.17689	0.514322	-0.272411	1.27708
Latanoprost	Interaction	-0.431141	-1.46139	0.599109	0.412096	0.860198	0.0849929	-0.432411	-1.45954	0.600877
Lauric acid	Pre-ETT	-0.152424	-0.909379	0.60453	0.693087	0.948589	0.0694442	-0.122903	-0.912416	0.676108
Lauric acid	Post-ETT	-0.141281	-0.898235	0.615673	0.714503	0.915657	0.0708391	-0.125132	-0.939472	0.720961
Lauric acid	Case	0.0905471	-0.525141	0.706235	0.773159	0.908931	0.0629815	0.0969826	-0.536515	0.692389
Lauric acid	Control	0.0794034	-0.685997	0.844804	0.838878	0.983855	0.0695033	0.0888776	-0.686618	0.856113
Lauric acid	Interaction	0.0111437	-0.971154	0.993441	0.982261	0.995707	0.0548031	0.0120946	-0.986149	0.983686
Leucine - BA	Pre-ETT	-0.146905	-0.729663	0.435852	0.621249	0.961963	0.0566628	-0.14343	-0.78342	0.497279	0.564001	-0.0304885	-0.563638	0.506187
Leucine - BA	Post-ETT	-0.53937	-1.12213	0.0433874	0.0696714	0.779067	0.218816	-0.533225	-1.13136	0.105747	0.435125	0.176351	-0.359871	0.740393
Leucine - BA	Case	-0.0225056	-0.513561	0.468549	0.928424	0.970279	0.0494121	-0.0206115	-0.512695	0.471725	0.620488	0.0316234	-0.310198	0.370303
Leucine - BA	Control	0.369959	-0.214513	0.954432	0.214747	0.789324	0.147883	0.37732	-0.214811	0.945013	0.315966	-0.0903939	-0.471682	0.274737
Leucine - BA	Interaction	-0.392465	-1.15584	0.370911	0.313622	0.784551	0.0746027	-0.398209	-1.17242	0.394855	0.516817	0.106152	-0.356755	0.594903
Leucine - PM	Pre-ETT	0.200847	-0.454809	0.856502	0.548244	0.948589	0.066563	0.187026	-0.518525	0.866395	0.482397	0.0205678	-0.489133	0.528478
Leucine - PM	Post-ETT	-0.133427	-0.789083	0.522229	0.69	0.915657	0.0606333	-0.147291	-0.826227	0.506343	0.401378	0.175799	-0.345902	0.692092
Leucine - PM	Case	-0.294328	-0.790912	0.202257	0.245366	0.821084	0.0913637	-0.291315	-0.812917	0.21295	0.80551	-0.134339	-0.471522	0.209228
Leucine - PM	Control	0.0399457	-0.577389	0.657281	0.899081	0.983855	0.0593833	0.0370308	-0.587088	0.646226	0.758939	-0.261213	-0.646299	0.102076
Leucine - PM	Interaction	-0.334273	-1.12655	0.458001	0.408271	0.880751	0.0594396	-0.311189	-1.14113	0.480839	0.495619	0.0584242	-0.426282	0.5719
Leukotriene B4	Pre-ETT	-0.634525	-1.41324	0.144187	0.110254	0.231265	0.31852	-0.627364	-1.39849	0.18455
Leukotriene B4	Post-ETT	-0.256066	-1.03478	0.522647	0.519252	0.977044	0.11748	-0.277755	-1.07324	0.539988
Leukotriene B4	Case	0.0870244	-0.545744	0.719793	0.787504	0.905245	0.077794	0.0828016	-0.546046	0.74456
Leukotriene B4	Control	-0.291435	-1.13513	0.552257	0.498389	0.705437	0.121465	-0.284904	-1.1208	0.549499
Leukotriene B4	Interaction	0.378459	-0.676155	1.43307	0.481835	0.72157	0.142545	0.360943	-0.687815	1.38862
Leukotriene B5	Pre-ETT	-0.0224807	-1.32741	1.28245	0.973064	0.982694	0.0907815	-0.0123708	-1.41034	1.40603
Leukotriene B5	Post-ETT	0.215918	-1.08902	1.52085	0.74571	0.977044	0.0917071	0.207144	-1.18355	1.54273
Leukotriene B5	Case	0.0404469	-1.01846	1.09936	0.940323	0.968392	0.0795616	0.044514	-1.0067	1.05331
Leukotriene B5	Control	-0.197952	-1.60983	1.21393	0.783473	0.879377	0.0980102	-0.184661	-1.546	1.16422
Leukotriene B5	Interaction	0.238399	-1.52645	2.00325	0.791198	0.925299	0.119232	0.255588	-1.4844	1.92785
Levocetirizine	Pre-ETT	-0.171173	-0.831965	0.489619	0.611655	0.961963	0.0659571	-0.16088	-0.869879	0.565368
Levocetirizine	Post-ETT	-0.333882	-0.994674	0.32691	0.322017	0.927746	0.0995221	-0.338274	-1.0166	0.379367
Levocetirizine	Case	-0.289334	-0.793747	0.215079	0.260909	0.820914	0.0990728	-0.298559	-0.816299	0.228289
Levocetirizine	Control	-0.126624	-0.726996	0.473747	0.679331	0.961406	0.0631151	-0.121741	-0.723552	0.489565
Levocetirizine	Interaction	-0.162709	-0.946851	0.621433	0.684234	0.941699	0.0501645	-0.16451	-0.933706	0.622137
Levoglucosan	Pre-ETT	-0.523859	-1.31134	0.26362	0.192289	0.894753	0.15019	-0.518655	-1.39518	0.326493
Levoglucosan	Post-ETT	-0.129865	-0.917344	0.657615	0.746527	0.915657	0.0695985	-0.129726	-0.955779	0.678826
Levoglucosan	Case	0.064915	-0.391813	0.521643	0.780574	0.908931	0.0474439	0.0580257	-0.415059	0.539091
Levoglucosan	Control	-0.329079	-0.896867	0.238708	0.255973	0.906534	0.109344	-0.344251	-0.957069	0.276267
Levoglucosan	Interaction	0.393994	-0.334692	1.12268	0.289265	0.841451	0.0818419	0.395689	-0.388773	1.18495
Linalool	Pre-ETT	-0.532894	-1.2731	0.207309	0.158234	0.672493	0.175952	-0.526215	-1.28912	0.238072
Linalool	Post-ETT	-0.129129	-0.869332	0.611074	0.732414	0.959164	0.0689842	-0.135794	-0.909918	0.67226
Linalool	Case	0.430175	-0.19877	1.05912	0.180069	0.820914	0.159782	0.415204	-0.212344	1.01864
Linalool	Control	0.0264095	-0.722185	0.775004	0.944874	0.999361	0.0692078	0.0286225	-0.694066	0.768661
Linalool	Interaction	0.403766	-0.573969	1.3815	0.418292	0.860198	0.0787286	0.402255	-0.526653	1.32879
Linoleic acid - BA	Pre-ETT	0.569867	-0.307054	1.44679	0.202776	0.76041	0.16726	0.559074	-0.28501	1.41007	0.189439	-0.0750565	-0.614402	0.535943
Linoleic acid - BA	Post-ETT	0.667414	-0.209508	1.54434	0.135777	0.779067	0.241635	0.634867	-0.274216	1.49129	0.633232	0.182901	-0.407927	0.728142
Linoleic acid - BA	Case	0.0521244	-0.150425	0.254674	0.613994	0.915589	0.0271506	0.0533616	-0.160541	0.265158	0.653173	0.086458	-0.105326	0.294768
Linoleic acid - BA	Control	-0.0454219	-0.286504	0.19566	0.711924	0.961406	0.0274625	-0.0480468	-0.312287	0.215265	0.531159	-0.116758	-0.341513	0.0978521
Linoleic acid - BA	Interaction	0.0975463	-0.21733	0.412422	0.54373	0.900332	0.0238964	0.0976606	-0.250437	0.43919	0.820558	0.204021	-0.0843041	0.492316
Linoleic acid - PM	Pre-ETT	-0.186609	-1.14324	0.770023	0.702219	0.948589	0.0876032	-0.27611	-1.25098	0.685079	0.915143	-0.516969	-1.11384	0.0529414
Linoleic acid - PM	Post-ETT	0.357703	-0.598929	1.31433	0.463639	0.884953	0.0949584	0.277372	-0.753404	1.23243	0.555255	-0.157634	-0.727293	0.388214
Linoleic acid - PM	Case	0.281466	-0.234418	0.79735	0.28491	0.821084	0.0939576	0.27781	-0.250782	0.848929	1.0714	0.168424	-0.172212	0.487915
Linoleic acid - PM	Control	-0.262845	-0.904174	0.378483	0.421812	0.936098	0.0925674	-0.265742	-0.939755	0.437756	0.92752	-0.224884	-0.590341	0.138924
Linoleic acid - PM	Interaction	0.544311	-0.278755	1.36738	0.194918	0.841451	0.118891	0.545902	-0.326238	1.38679	3.11832	0.45759	-0.00976809	0.929889
Linolenic acid	Pre-ETT	-0.880439	-1.95086	0.189986	0.106941	0.894753	0.381025	-0.916565	-2.0161	0.16018
Linolenic acid	Post-ETT	-0.844003	-1.91443	0.226422	0.122254	0.821832	0.319453	-0.870657	-1.96044	0.21425
Linolenic acid	Case	0.334134	-0.301179	0.969448	0.302627	0.821084	0.115768	0.337686	-0.336964	0.995733
Linolenic acid	Control	0.297698	-0.492074	1.08747	0.460033	0.936098	0.103085	0.299065	-0.573788	1.13225
Linolenic acid	Interaction	0.036436	-0.97714	1.05001	0.94383	0.995707	0.0624089	0.0301953	-1.03002	1.1085
Liquiritigenin	Pre-ETT	-0.933271	-1.79371	-0.0728333	0.0335142	0.590147	0.670762	-0.90401	-1.80613	-0.0500297
Liquiritigenin	Post-ETT	-0.180596	-1.04103	0.679841	0.680798	0.959164	0.0755324	-0.127946	-1.01225	0.742923
Liquiritigenin	Case	0.412149	-0.10922	0.933517	0.121291	0.820914	0.165408	0.409472	-0.165933	0.995914
Liquiritigenin	Control	-0.340526	-0.961078	0.280027	0.282141	0.836581	0.107325	-0.348079	-0.983765	0.299227
Liquiritigenin	Interaction	0.752675	-0.0578256	1.56317	0.0687393	0.602289	0.250454	0.745479	-0.0883216	1.62916
LNAPE (36:2); LNAPE (18:2/N-18:0)	Pre-ETT	-0.217414	-1.12405	0.689221	0.638351	0.986256	0.0780051	-0.191561	-1.06793	0.69661
LNAPE (36:2); LNAPE (18:2/N-18:0)	Post-ETT	0.0261389	-0.880497	0.932774	0.954938	0.993054	0.0719437	0.0285451	-0.892776	0.959833
LNAPE (36:2); LNAPE (18:2/N-18:0)	Case	-0.138701	-0.415008	0.137607	0.325183	0.79474	0.0438153	-0.137675	-0.430242	0.162935
LNAPE (36:2); LNAPE (18:2/N-18:0)	Control	-0.382254	-0.711126	-0.0533823	0.0227203	0.558463	0.363419	-0.384064	-0.72704	-0.040877
LNAPE (36:2); LNAPE (18:2/N-18:0)	Interaction	0.243553	-0.185984	0.673091	0.266428	0.864711	0.0507626	0.243452	-0.232082	0.710836
Lofexidine	Pre-ETT	0.13822	-0.765274	1.04171	0.764298	0.981324	0.0805415	0.134276	-0.777505	1.07251
Lofexidine	Post-ETT	0.599414	-0.304079	1.50291	0.193491	0.788751	0.164606	0.567196	-0.341895	1.48277
Lofexidine	Case	0.110462	-0.661886	0.882809	0.779236	0.967784	0.0769839	0.103153	-0.657736	0.887556
Lofexidine	Control	-0.350733	-1.27001	0.568545	0.454589	0.890984	0.111175	-0.340158	-1.26953	0.539072
Lofexidine	Interaction	0.461195	-0.739469	1.66186	0.451537	0.878947	0.090459	0.45058	-0.704849	1.62737
LPC (14:0)	Pre-ETT	-0.2478	-0.89478	0.39918	0.452841	0.986256	0.0720301	-0.246611	-0.932157	0.433781
LPC (14:0)	Post-ETT	-0.26767	-0.91465	0.379311	0.417435	0.985014	0.0794271	-0.269923	-0.989274	0.408348
LPC (14:0)	Case	-0.0524343	-0.406643	0.301774	0.771711	0.915764	0.0395307	-0.0543651	-0.436256	0.339192
LPC (14:0)	Control	-0.0325649	-0.454158	0.389028	0.879666	0.994542	0.0406142	-0.0247281	-0.472171	0.417618
LPC (14:0)	Interaction	-0.0198694	-0.570509	0.53077	0.943618	0.98973	0.0338373	-0.0244212	-0.590066	0.546924
LPC (15:0)	Pre-ETT	0.0799748	-1.05571	1.21566	0.890224	0.986256	0.092292	0.0832774	-1.01116	1.20455
LPC (15:0)	Post-ETT	0.154771	-0.980908	1.29045	0.789388	0.993054	0.092924	0.12474	-1.05382	1.26271
LPC (15:0)	Case	-0.0393521	-0.324649	0.245944	0.786894	0.923126	0.031354	-0.0404147	-0.368926	0.276978
LPC (15:0)	Control	-0.114148	-0.453718	0.225421	0.50999	0.993224	0.0420908	-0.115784	-0.494086	0.252537
LPC (15:0)	Interaction	0.0747962	-0.368714	0.518306	0.740992	0.959246	0.0292674	0.0716782	-0.40178	0.554624
LPC (16:0) A	Pre-ETT	0.469025	-0.665679	1.60373	0.417858	0.986256	0.120231	0.402253	-0.71204	1.536
LPC (16:0) A	Post-ETT	0.168609	-0.966095	1.30331	0.77087	0.993054	0.0882553	0.114283	-1.0161	1.25741
LPC (16:0) A	Case	-0.0554424	-0.344499	0.233614	0.706968	0.911887	0.0325499	-0.050364	-0.366074	0.274658
LPC (16:0) A	Control	0.244974	-0.0990718	0.589019	0.162844	0.911359	0.0827177	0.243118	-0.132403	0.615781
LPC (16:0) A	Interaction	-0.300416	-0.749772	0.14894	0.190084	0.857259	0.0613524	-0.301407	-0.785165	0.216215
LPC (16:0) B	Pre-ETT	0.306463	-0.882181	1.49511	0.613328	0.986256	0.108493	0.294659	-0.866805	1.52274
LPC (16:0) B	Post-ETT	0.0944756	-1.09417	1.28312	0.876205	0.993054	0.095531	0.0557569	-1.14081	1.27893
LPC (16:0) B	Case	0.0124889	-0.341756	0.366734	0.944911	0.971593	0.038625	0.0172934	-0.377675	0.410944
LPC (16:0) B	Control	0.224476	-0.19716	0.646112	0.29673	0.993224	0.0675481	0.226271	-0.231168	0.706379
LPC (16:0) B	Interaction	-0.211987	-0.762683	0.338709	0.450563	0.936055	0.0444452	-0.207613	-0.815121	0.40289
LPC (16:1)	Pre-ETT	-0.539339	-1.29817	0.219495	0.163608	0.986256	0.153035	-0.520822	-1.3385	0.319191
LPC (16:1)	Post-ETT	-0.668353	-1.42719	0.0904806	0.0842997	0.614973	0.236601	-0.642056	-1.42021	0.181671
LPC (16:1)	Case	-0.0894893	-0.36798	0.189001	0.52882	0.845657	0.0353995	-0.0879045	-0.387573	0.214524
LPC (16:1)	Control	0.0395247	-0.291945	0.370995	0.815212	0.993889	0.0336726	0.0394255	-0.311475	0.408369
LPC (16:1)	Interaction	-0.129014	-0.561945	0.303917	0.559172	0.959138	0.0305145	-0.129731	-0.599399	0.328483
LPC (17:0/0:0)	Pre-ETT	0.540544	-0.474348	1.55544	0.296531	0.986256	0.134755	0.491016	-0.505966	1.53235
LPC (17:0/0:0)	Post-ETT	0.523231	-0.49166	1.53812	0.312271	0.891734	0.12545	0.452313	-0.558419	1.47783
LPC (17:0/0:0)	Case	0.048621	-0.288738	0.38598	0.77758	0.920274	0.036739	0.0481205	-0.320245	0.417654
LPC (17:0/0:0)	Control	0.0659335	-0.335604	0.467471	0.74758	0.993224	0.0419127	0.0609022	-0.368988	0.475671
LPC (17:0/0:0)	Interaction	-0.0173126	-0.541758	0.507133	0.948412	0.98973	0.03244	-0.007445	-0.571713	0.53482
LPC (17:1)	Pre-ETT	-0.14824	-1.02206	0.725584	0.739514	0.986256	0.0784434	-0.180801	-1.01877	0.702631
LPC (17:1)	Post-ETT	-0.136706	-1.01053	0.737118	0.759126	0.993054	0.0790801	-0.169626	-1.05926	0.756755
LPC (17:1)	Case	-0.0515989	-0.377185	0.273987	0.756093	0.913412	0.0352372	-0.0520139	-0.414804	0.285366
LPC (17:1)	Control	-0.0631324	-0.450657	0.324392	0.749498	0.993224	0.038958	-0.0649108	-0.476578	0.362879
LPC (17:1)	Interaction	0.0115336	-0.49461	0.517678	0.964377	0.98973	0.0315444	0.0104447	-0.527106	0.557286
LPC (18:0) A	Pre-ETT	0.287126	-0.863451	1.4377	0.624765	0.986256	0.107572	0.30392	-0.854465	1.53941
LPC (18:0) A	Post-ETT	0.119911	-1.03067	1.27049	0.838147	0.993054	0.106594	0.148008	-1.08684	1.32473
LPC (18:0) A	Case	-0.0751558	-0.424582	0.274271	0.673349	0.899821	0.0403576	-0.0765595	-0.459272	0.293461
LPC (18:0) A	Control	0.0920588	-0.323842	0.507959	0.664409	0.993224	0.0481541	0.0959342	-0.354966	0.532152
LPC (18:0) A	Interaction	-0.167215	-0.71042	0.375991	0.546286	0.957606	0.0405774	-0.173887	-0.754118	0.427623
LPC (18:0) B	Pre-ETT	0.448976	-0.737458	1.63541	0.45827	0.986256	0.119211	0.388947	-0.763884	1.55659
LPC (18:0) B	Post-ETT	0.482471	-0.703963	1.66891	0.425432	0.985014	0.12558	0.428095	-0.75278	1.5546
LPC (18:0) B	Case	-0.0354507	-0.325918	0.255017	0.810945	0.93305	0.0328319	-0.0308059	-0.360535	0.309551
LPC (18:0) B	Control	-0.0689459	-0.414672	0.27678	0.695898	0.993224	0.0372277	-0.0643146	-0.442519	0.316181
LPC (18:0) B	Interaction	0.0334953	-0.418055	0.485046	0.884405	0.98973	0.0280147	0.027156	-0.459953	0.513776
LPC (18:1) A	Pre-ETT	-0.0874494	-0.895182	0.720283	0.831954	0.986256	0.0739093	-0.0177358	-0.888401	0.900191
LPC (18:1) A	Post-ETT	-0.743505	-1.55124	0.0642273	0.0712131	0.588348	0.234334	-0.653919	-1.56259	0.284778
LPC (18:1) A	Case	-0.38247	-0.620343	-0.144598	0.00162498	0.0854607	1.18525	-0.380976	-0.642933	-0.108799
LPC (18:1) A	Control	0.273585	-0.00953972	0.55671	0.0582351	0.664477	0.147799	0.274784	-0.0385406	0.576165
LPC (18:1) A	Interaction	-0.656056	-1.02584	-0.286268	0.000506584	0.112715	1.6249	-0.654094	-1.06104	-0.23675
LPC (18:1) B	Pre-ETT	-0.185943	-0.935487	0.563602	0.626814	0.986256	0.0711647	-0.0911231	-0.892736	0.813572
LPC (18:1) B	Post-ETT	-0.719137	-1.46868	0.0304074	0.0600464	0.567677	0.206965	-0.626166	-1.42072	0.290905
LPC (18:1) B	Case	-0.330803	-0.535916	-0.125691	0.00157221	0.0854607	1.11278	-0.329816	-0.556208	-0.103217
LPC (18:1) B	Control	0.202391	-0.0417413	0.446524	0.104194	0.813443	0.0843686	0.201182	-0.0669396	0.468895
LPC (18:1) B	Interaction	-0.533195	-0.852055	-0.214335	0.00104756	0.155387	1.40036	-0.534312	-0.887513	-0.181807
LPC (18:2)	Pre-ETT	-0.0280353	-0.840036	0.783966	0.946048	0.986256	0.0678773	-0.014581	-0.865929	0.867438
LPC (18:2)	Post-ETT	-0.609379	-1.42138	0.202622	0.141322	0.698759	0.186152	-0.583196	-1.45312	0.34061
LPC (18:2)	Case	-0.419217	-0.695047	-0.143387	0.00289352	0.096256	1.03125	-0.416272	-0.710469	-0.109549
LPC (18:2)	Control	0.162127	-0.166177	0.49043	0.333098	0.993224	0.0535497	0.162858	-0.207448	0.517896
LPC (18:2)	Interaction	-0.581343	-1.01014	-0.152549	0.00787827	0.500833	0.587605	-0.580278	-1.03871	-0.111182
LPC (18:3)	Pre-ETT	-0.138607	-0.948886	0.671671	0.737418	0.986256	0.0771146	-0.170929	-0.982721	0.687283
LPC (18:3)	Post-ETT	-0.442567	-1.25285	0.367712	0.284388	0.888427	0.132701	-0.468178	-1.2667	0.385579
LPC (18:3)	Case	-0.087162	-0.437335	0.263011	0.625651	0.877558	0.042363	-0.0943865	-0.466096	0.304637
LPC (18:3)	Control	0.216798	-0.199992	0.633587	0.307967	0.993224	0.0673825	0.208686	-0.219746	0.654842
LPC (18:3)	Interaction	-0.30396	-0.848326	0.240407	0.273784	0.864711	0.0570157	-0.297973	-0.876489	0.263129
LPC (20:0)	Pre-ETT	-0.105734	-0.506562	0.295093	0.605143	0.986256	0.0397993	-0.0602249	-0.494613	0.449124
LPC (20:0)	Post-ETT	0.130316	-0.270512	0.531143	0.523984	0.985014	0.0489668	0.175016	-0.258846	0.700473
LPC (20:0)	Case	-0.0764397	-0.401235	0.248356	0.644603	0.884063	0.0351347	-0.0730339	-0.392893	0.272786
LPC (20:0)	Control	-0.31249	-0.699074	0.0740943	0.113123	0.826917	0.145403	-0.312736	-0.692057	0.0758751
LPC (20:0)	Interaction	0.23605	-0.268865	0.740965	0.359514	0.934891	0.0476159	0.245116	-0.284063	0.740465
LPC (20:1)	Pre-ETT	0.357703	-0.333863	1.04927	0.310695	0.986256	0.0843635	0.317587	-0.334792	1.01013
LPC (20:1)	Post-ETT	0.27161	-0.419956	0.963176	0.441437	0.985014	0.0729682	0.240778	-0.453708	0.925219
LPC (20:1)	Case	-0.0352078	-0.262362	0.191946	0.761292	0.913412	0.0243171	-0.0360054	-0.279753	0.202924
LPC (20:1)	Control	0.0508856	-0.219482	0.321253	0.712214	0.993224	0.0273546	0.0467252	-0.242221	0.34298
LPC (20:1)	Interaction	-0.0860934	-0.439218	0.267032	0.632759	0.959138	0.0237699	-0.0806704	-0.457407	0.301296
LPC (20:2)	Pre-ETT	-0.179071	-1.07142	0.713275	0.694087	0.986256	0.0833354	-0.212881	-1.09763	0.711468
LPC (20:2)	Post-ETT	-0.453746	-1.34609	0.4386	0.318951	0.898312	0.140968	-0.493175	-1.40177	0.437342
LPC (20:2)	Case	-0.286347	-0.60967	0.0369771	0.0825971	0.465262	0.144492	-0.288341	-0.63279	0.0561828
LPC (20:2)	Control	-0.0116718	-0.396504	0.37316	0.952598	0.994542	0.0367905	-0.0120376	-0.408347	0.398856
LPC (20:2)	Interaction	-0.274675	-0.777302	0.227952	0.284134	0.864711	0.0533498	-0.278566	-0.812234	0.243284
LPC (20:3)	Pre-ETT	-0.0852449	-0.963886	0.793396	0.849189	0.986256	0.0753802	-0.105062	-0.961588	0.776041
LPC (20:3)	Post-ETT	-0.476429	-1.35507	0.402212	0.287891	0.889664	0.129938	-0.49217	-1.34717	0.362598
LPC (20:3)	Case	-0.309072	-0.559246	-0.0588979	0.0154611	0.234383	0.389875	-0.309206	-0.571487	-0.0400283
LPC (20:3)	Control	0.082112	-0.215655	0.379879	0.588867	0.993224	0.0350886	0.0770915	-0.265171	0.434336
LPC (20:3)	Interaction	-0.391184	-0.780096	-0.00227238	0.0486763	0.65153	0.132372	-0.387524	-0.825524	0.0620391
LPC (20:4)	Pre-ETT	0.176736	-0.712271	1.06574	0.6968	0.986256	0.0796708	0.213732	-0.698082	1.19519
LPC (20:4)	Post-ETT	-0.26426	-1.15327	0.624746	0.560158	0.985014	0.0886438	-0.244881	-1.1672	0.74294
LPC (20:4)	Case	-0.30069	-0.499466	-0.101914	0.00302828	0.096256	0.692361	-0.298485	-0.517056	-0.0790881
LPC (20:4)	Control	0.140306	-0.0962844	0.376897	0.245104	0.969481	0.046788	0.146152	-0.118416	0.403036
LPC (20:4)	Interaction	-0.440996	-0.750005	-0.131986	0.00515608	0.458891	0.560029	-0.451579	-0.791078	-0.11138
LPC (20:5)	Pre-ETT	-0.0278393	-0.863987	0.808309	0.94797	0.986256	0.0698345	-0.0467091	-0.898844	0.832266
LPC (20:5)	Post-ETT	-0.492371	-1.32852	0.343777	0.248444	0.861302	0.147234	-0.517424	-1.37119	0.356945
LPC (20:5)	Case	-0.274403	-0.549865	0.00105847	0.0508868	0.383808	0.184642	-0.27643	-0.578917	0.0144951
LPC (20:5)	Control	0.190129	-0.137737	0.517994	0.255714	0.972586	0.0603854	0.187237	-0.171412	0.54672
LPC (20:5)	Interaction	-0.464532	-0.892754	-0.0363091	0.0334908	0.630212	0.220848	-0.46817	-0.908731	0.00121342
LPC (22:4)	Pre-ETT	-0.166863	-1.20302	0.869292	0.75228	0.986256	0.0935058	-0.208507	-1.23777	0.829294
LPC (22:4)	Post-ETT	-0.240183	-1.27633	0.795969	0.649595	0.985828	0.0974292	-0.286429	-1.36606	0.727051
LPC (22:4)	Case	-0.071023	-0.429992	0.287946	0.698175	0.911887	0.0411495	-0.0753255	-0.458484	0.301964
LPC (22:4)	Control	0.00229634	-0.42496	0.429553	0.991595	0.994542	0.0433789	0.00401794	-0.456972	0.453412
LPC (22:4)	Interaction	-0.0733194	-0.631357	0.484718	0.796781	0.979468	0.0361195	-0.075503	-0.675928	0.532618
LPC (22:5)	Pre-ETT	0.184964	-0.672221	1.04215	0.672352	0.986256	0.0699841	0.137836	-0.703114	1.02858
LPC (22:5)	Post-ETT	-0.120286	-0.977472	0.7369	0.783289	0.993054	0.0810907	-0.16376	-0.980044	0.705233
LPC (22:5)	Case	-0.331154	-0.531598	-0.13071	0.00120347	0.0854607	1.2948	-0.331188	-0.539912	-0.107686
LPC (22:5)	Control	-0.0259036	-0.26448	0.212673	0.83148	0.994542	0.0245303	-0.0243688	-0.284433	0.24081
LPC (22:5)	Interaction	-0.30525	-0.616853	0.00635286	0.0548573	0.678097	0.10718	-0.308654	-0.667999	0.032751
LPC (22:6) - ESI (-)	Pre-ETT	-0.406668	-1.24781	0.434469	0.343337	0.986256	0.099065	-0.302002	-1.19756	0.733262
LPC (22:6) - ESI (-)	Post-ETT	-0.690342	-1.53148	0.150795	0.107706	0.675833	0.170674	-0.579974	-1.48959	0.396951
LPC (22:6) - ESI (-)	Case	-0.332259	-0.598636	-0.0658815	0.0144968	0.234383	0.361526	-0.328829	-0.630303	-0.0231944
LPC (22:6) - ESI (-)	Control	-0.048585	-0.365637	0.268467	0.763915	0.993224	0.0322234	-0.0435172	-0.39989	0.293232
LPC (22:6) - ESI (-)	Interaction	-0.283674	-0.697774	0.130426	0.179386	0.857259	0.0569962	-0.283593	-0.739962	0.174051
LPC (22:6) - ESI (+)	Pre-ETT	-0.390659	-1.41015	0.628831	0.452629	0.986256	0.111428	-0.316165	-1.37382	0.844313
LPC (22:6) - ESI (+)	Post-ETT	-0.912209	-1.9317	0.10728	0.0794788	0.599459	0.296878	-0.845474	-1.93018	0.353324
LPC (22:6) - ESI (+)	Case	-0.397654	-0.716982	-0.0783256	0.0146585	0.234383	0.480405	-0.389563	-0.725679	-0.0418641
LPC (22:6) - ESI (+)	Control	0.123897	-0.25618	0.503973	0.522884	0.993224	0.0428348	0.121011	-0.311464	0.534535
LPC (22:6) - ESI (+)	Interaction	-0.521551	-1.01797	-0.0251349	0.0394749	0.64486	0.170687	-0.5212	-1.06636	0.0207426
LPC (o-16:0)	Pre-ETT	-0.186276	-1.21667	0.844117	0.723095	0.986256	0.0938055	-0.131991	-1.19338	1.00284
LPC (o-16:0)	Post-ETT	-0.0941918	-1.12459	0.936202	0.857806	0.993054	0.0931298	-0.0718039	-1.08464	1.08877
LPC (o-16:0)	Case	0.121747	-0.188132	0.431626	0.441276	0.832328	0.0445081	0.123891	-0.231766	0.464664
LPC (o-16:0)	Control	0.0296625	-0.339167	0.398492	0.874751	0.994542	0.0381427	0.0254798	-0.37787	0.44006
LPC (o-16:0)	Interaction	0.0920843	-0.389642	0.573811	0.707916	0.959246	0.0326951	0.0920031	-0.439696	0.61202
LPC (p-16:0)/LPC (o-16:1)	Pre-ETT	0.223375	-0.712767	1.15952	0.640019	0.986256	0.0862927	0.199353	-0.764957	1.19978
LPC (p-16:0)/LPC (o-16:1)	Post-ETT	0.0193796	-0.916763	0.955522	0.967635	0.993054	0.0807823	-0.0175382	-0.99708	0.944274
LPC (p-16:0)/LPC (o-16:1)	Case	0.0458367	-0.292103	0.383777	0.790362	0.923126	0.0382743	0.0452689	-0.348469	0.406994
LPC (p-16:0)/LPC (o-16:1)	Control	0.249832	-0.152397	0.652062	0.223463	0.960391	0.0836128	0.245327	-0.191088	0.702028
LPC (p-16:0)/LPC (o-16:1)	Interaction	-0.203996	-0.729345	0.321354	0.446619	0.936055	0.043915	-0.203127	-0.768596	0.362675
LPC (p-18:0)/LPC (o-18:1)	Pre-ETT	0.0478333	-0.635924	0.731591	0.890942	0.986256	0.0690417	0.172945	-0.535027	1.00391
LPC (p-18:0)/LPC (o-18:1)	Post-ETT	0.129199	-0.554558	0.812957	0.711126	0.985828	0.0749739	0.237024	-0.530595	1.12126
LPC (p-18:0)/LPC (o-18:1)	Case	0.254265	0.0390291	0.4695	0.0205928	0.269523	0.245399	0.253422	0.0214116	0.487221
LPC (p-18:0)/LPC (o-18:1)	Control	0.172899	-0.0832829	0.42908	0.185904	0.911359	0.0590604	0.170302	-0.102359	0.456417
LPC (p-18:0)/LPC (o-18:1)	Interaction	0.081366	-0.253231	0.415963	0.633635	0.959138	0.0230916	0.0802747	-0.291687	0.434488
LPE (16:0)	Pre-ETT	-0.0991413	-1.00827	0.809987	0.830753	0.986256	0.0806022	-0.182737	-1.06202	0.764243
LPE (16:0)	Post-ETT	-0.272167	-1.18129	0.636961	0.557367	0.985014	0.0996516	-0.339515	-1.27536	0.586647
LPE (16:0)	Case	-0.160418	-0.469163	0.148327	0.308508	0.77127	0.0539758	-0.166906	-0.502423	0.167714
LPE (16:0)	Control	0.0126079	-0.354872	0.380088	0.946387	0.994542	0.0372579	0.0109997	-0.39384	0.39377
LPE (16:0)	Interaction	-0.173026	-0.652989	0.306938	0.479839	0.954921	0.0372009	-0.170054	-0.695353	0.345494
LPE (18:0) - ESI (-)	Pre-ETT	0.0570813	-0.973246	1.08741	0.913532	0.986256	0.0861396	0.00420378	-1.05519	1.09277
LPE (18:0) - ESI (-)	Post-ETT	-0.249084	-1.27941	0.781243	0.635624	0.985828	0.10825	-0.32082	-1.36271	0.752432
LPE (18:0) - ESI (-)	Case	-0.127396	-0.479426	0.224635	0.478145	0.832328	0.0462803	-0.124699	-0.504551	0.261474
LPE (18:0) - ESI (-)	Control	0.17877	-0.24023	0.59777	0.403023	0.993224	0.0588509	0.18524	-0.277501	0.627738
LPE (18:0) - ESI (-)	Interaction	-0.306166	-0.85342	0.241088	0.272852	0.864711	0.0604018	-0.309766	-0.911059	0.299316
LPE (18:0) - ESI (+)	Pre-ETT	0.056432	-1.06959	1.18245	0.921753	0.986256	0.0921382	0.00341434	-1.15318	1.18297
LPE (18:0) - ESI (+)	Post-ETT	-0.453934	-1.57995	0.672087	0.429457	0.985014	0.14049	-0.522302	-1.73912	0.665046
LPE (18:0) - ESI (+)	Case	-0.188998	-0.689675	0.31168	0.459388	0.832328	0.0698524	-0.194706	-0.707644	0.336279
LPE (18:0) - ESI (+)	Control	0.321368	-0.274558	0.917293	0.29053	0.993224	0.0968727	0.319722	-0.314705	0.946296
LPE (18:0) - ESI (+)	Interaction	-0.510365	-1.2887	0.267969	0.198731	0.857259	0.10952	-0.508679	-1.32976	0.287422
LPE (18:1)	Pre-ETT	0.0631907	-0.703471	0.829852	0.871663	0.986256	0.0648908	0.0111847	-0.759259	0.814045
LPE (18:1)	Post-ETT	-0.613784	-1.38045	0.152878	0.116617	0.681805	0.296992	-0.674394	-1.42487	0.094927
LPE (18:1)	Case	-0.585666	-1.02013	-0.151202	0.00824013	0.183343	1.045	-0.581238	-1.02545	-0.113044
LPE (18:1)	Control	0.0913082	-0.425808	0.608424	0.729287	0.993224	0.0552123	0.0910107	-0.479478	0.655182
LPE (18:1)	Interaction	-0.676974	-1.35238	-0.00157217	0.0494691	0.65153	0.262885	-0.67073	-1.43445	0.0454508
LPE (18:2)	Pre-ETT	-0.0998069	-0.889562	0.689948	0.804371	0.986256	0.069047	-0.143419	-0.957029	0.655045
LPE (18:2)	Post-ETT	-0.629761	-1.41952	0.159994	0.118076	0.681805	0.253073	-0.662363	-1.45816	0.128394
LPE (18:2)	Case	-0.566441	-0.97972	-0.153161	0.00722427	0.1786	1.07448	-0.559455	-0.999618	-0.114408
LPE (18:2)	Control	-0.0364869	-0.528388	0.455414	0.88441	0.994542	0.0501999	-0.0435624	-0.566251	0.479085
LPE (18:2)	Interaction	-0.529954	-1.17242	0.112515	0.10594	0.79549	0.137653	-0.520903	-1.18598	0.143739
LPE (22:6)	Pre-ETT	-0.622989	-1.45541	0.209431	0.142417	0.986256	0.16814	-0.558231	-1.41733	0.440569
LPE (22:6)	Post-ETT	-0.760627	-1.59305	0.0717932	0.0733054	0.588348	0.238282	-0.688917	-1.5789	0.272979
LPE (22:6)	Case	-0.229862	-0.520815	0.0610907	0.121518	0.515003	0.0935728	-0.231902	-0.54344	0.0909035
LPE (22:6)	Control	-0.0922244	-0.438528	0.254079	0.601698	0.993224	0.0383131	-0.0913	-0.462917	0.279215
LPE (22:6)	Interaction	-0.137638	-0.589942	0.314667	0.550892	0.957606	0.032694	-0.141776	-0.626939	0.330694
Lysine - BA	Pre-ETT	0.143423	-0.511936	0.798782	0.667973	0.961963	0.0570113	0.161794	-0.517941	0.827623	0.568232	0.00470506	-0.541059	0.528872
Lysine - BA	Post-ETT	0.110669	-0.54469	0.766028	0.740663	0.959164	0.0578423	0.135275	-0.564425	0.792405	0.652364	0.169666	-0.35638	0.6928
Lysine - BA	Case	0.294925	-0.0515259	0.641375	0.0952228	0.820914	0.137587	0.294898	-0.0849159	0.684024	0.258074	0.081277	-0.205149	0.332433
Lysine - BA	Control	0.327678	-0.0846806	0.740037	0.119358	0.707823	0.13862	0.318665	-0.106498	0.752526	0.181498	0.0362278	-0.275881	0.326588
Lysine - BA	Interaction	-0.0327535	-0.571333	0.505826	0.905121	0.96112	0.0302518	-0.024868	-0.586167	0.525984	1.07802	0.203821	-0.168555	0.570733
Lysine - PM	Pre-ETT	0.241117	-0.457639	0.939874	0.498839	0.948589	0.0814415	0.276747	-0.475028	0.983626	0.593613	0.12934	-0.420513	0.65823
Lysine - PM	Post-ETT	0.0309527	-0.667804	0.729709	0.930814	0.97158	0.0593321	0.0714342	-0.655084	0.767206	0.863642	0.238726	-0.325539	0.761885
Lysine - PM	Case	0.0926211	-0.362028	0.54727	0.689684	0.901445	0.051867	0.0874576	-0.405284	0.558786	0.240333	-0.0786743	-0.377806	0.214564
Lysine - PM	Control	0.302786	-0.262417	0.867988	0.29373	0.919699	0.0928052	0.306175	-0.262647	0.919787	0.267167	-0.113568	-0.47395	0.229692
Lysine - PM	Interaction	-0.210164	-0.935533	0.515204	0.570124	0.924016	0.0499411	-0.214733	-0.976009	0.524844	0.844854	0.163894	-0.266093	0.602461
Maleic acid	Pre-ETT	-0.379529	-1.2573	0.498239	0.396745	0.915646	0.0984654	-0.396586	-1.28745	0.492997	0.6795	-0.0334881	-0.491138	0.405795
Maleic acid	Post-ETT	0.187023	-0.690745	1.06479	0.676238	0.959164	0.0741462	0.154336	-0.709514	1.04269	0.702511	-0.0750405	-0.527009	0.383373
Maleic acid	Case	0.0367944	-0.715485	0.789074	0.923629	0.970279	0.075993	0.0212457	-0.73185	0.774578	0.867637	-0.0166359	-0.313956	0.269663
Maleic acid	Control	-0.529758	-1.42515	0.365634	0.246207	0.811047	0.183692	-0.513139	-1.41481	0.321379	0.762807	-0.0013861	-0.329599	0.320483
Maleic acid	Interaction	0.566552	-0.602913	1.73602	0.34236	0.800934	0.103365	0.565272	-0.577044	1.70225	0.864036	-0.00956181	-0.429149	0.41226
Malonic acid	Pre-ETT	-0.141997	-1.03177	0.747772	0.754441	0.948589	0.0791177	-0.147231	-1.04688	0.799392
Malonic acid	Post-ETT	0.294581	-0.595188	1.18435	0.516405	0.901746	0.0931456	0.300922	-0.638483	1.23427
Malonic acid	Case	0.367013	-0.381218	1.11524	0.336363	0.829308	0.126103	0.380415	-0.369659	1.10281
Malonic acid	Control	-0.0695657	-0.999738	0.860607	0.883462	0.983855	0.0876435	-0.0654821	-0.981532	0.830006
Malonic acid	Interaction	0.436578	-0.757184	1.63034	0.473503	0.91737	0.0942651	0.448613	-0.727316	1.59961
Maltol	Pre-ETT	-0.0232301	-0.399995	0.353535	0.903814	0.981324	0.0333483	-0.0259038	-0.452936	0.401716
Maltol	Post-ETT	-0.180521	-0.557286	0.196243	0.347685	0.931181	0.0514911	-0.180494	-0.599313	0.254879
Maltol	Case	0.0707323	-0.129788	0.271253	0.489336	0.898703	0.026913	0.0680164	-0.154408	0.294982
Maltol	Control	0.228024	-0.0106433	0.466691	0.0611292	0.559753	0.10225	0.230625	-0.0422253	0.501108
Maltol	Interaction	-0.157291	-0.469013	0.15443	0.322675	0.787434	0.0305867	-0.16011	-0.514086	0.18216
Maltose	Pre-ETT	0.618005	-0.147999	1.38401	0.113814	0.894753	0.180807	0.572812	-0.227908	1.39078	0.343726	0.332173	-0.0977581	0.775882
Maltose	Post-ETT	-0.364561	-1.13056	0.401443	0.350925	0.851668	0.100276	-0.377432	-1.18331	0.389626	0.27836	0.0987177	-0.34836	0.573298
Maltose	Case	-0.558532	-1.17599	0.0589234	0.076241	0.778748	0.284229	-0.563757	-1.15702	0.045435	1.23992	-0.198772	-0.574367	0.173361
Maltose	Control	0.424034	-0.343563	1.19163	0.278933	0.906534	0.127263	0.407333	-0.33159	1.16514	0.7998	0.0761958	-0.31562	0.468319
Maltose	Interaction	-0.982566	-1.96768	0.00255163	0.0505964	0.751247	0.444415	-0.950828	-1.93466	-0.00824101	3.66104	-0.472578	-0.971967	0.0515663
Mandelic acid	Pre-ETT	-0.739958	-1.62713	0.147215	0.102105	0.598259	0.293384	-0.729151	-1.60896	0.140538
Mandelic acid	Post-ETT	0.271977	-0.615196	1.15915	0.547934	0.94921	0.0851591	0.259358	-0.626851	1.14775
Mandelic acid	Case	0.259414	-0.341255	0.860082	0.397296	0.870285	0.0845475	0.248955	-0.384143	0.900329
Mandelic acid	Control	-0.752521	-1.46746	-0.0375824	0.0391132	0.554104	0.474557	-0.736594	-1.49268	0.0213197
Mandelic acid	Interaction	1.01193	0.0781576	1.94571	0.033669	0.495167	0.405343	0.988644	-0.0260074	2.00329
Mannitol	Pre-ETT	-0.23189	-0.964281	0.500502	0.534887	0.948589	0.0751917	-0.232073	-0.989443	0.50062	0.202288	0.0842114	-0.412066	0.599292
Mannitol	Post-ETT	0.337164	-0.395228	1.06956	0.366904	0.851668	0.0914558	0.335263	-0.407834	1.07244	0.58889	0.537977	0.0479367	1.05689
Mannitol	Case	0.209216	-0.406003	0.824435	0.505079	0.891236	0.0818253	0.222481	-0.382302	0.810121	0.81464	0.103373	-0.292143	0.467817
Mannitol	Control	-0.359837	-1.12466	0.404981	0.356456	0.922168	0.114309	-0.36527	-1.10434	0.37297	0.932314	-0.264129	-0.673134	0.158897
Mannitol	Interaction	0.569053	-0.412497	1.5506	0.255836	0.841451	0.11573	0.567247	-0.352518	1.48268	1.18666	0.370755	-0.155809	0.903961
Mannose	Pre-ETT	-0.225944	-0.918984	0.467097	0.522834	0.948589	0.0722422	-0.221495	-0.916467	0.515036	0.12205	0.417713	-0.0592595	0.883648
Mannose	Post-ETT	0.325648	-0.367393	1.01869	0.357075	0.851668	0.0852437	0.331973	-0.375713	1.07464	0.33797	0.210379	-0.232167	0.676163
Mannose	Case	0.305929	-0.0249437	0.636801	0.0699542	0.769496	0.162793	0.308717	-0.0454751	0.665317	0.362453	-0.0914799	-0.331912	0.140225
Mannose	Control	-0.245663	-0.656991	0.165666	0.24177	0.906534	0.0746844	-0.243024	-0.693115	0.196901	1.01944	0.143958	-0.0923749	0.39274
Mannose	Interaction	0.551591	0.0237017	1.07948	0.0405635	0.751247	0.205374	0.542916	-0.0187464	1.12031	0.223039	-0.0897115	-0.43736	0.237231
Methadone	Pre-ETT	-0.320709	-1.0783	0.436882	0.406705	0.915646	0.0877822	-0.314319	-1.09027	0.433441
Methadone	Post-ETT	0.509119	-0.248472	1.26671	0.187791	0.788751	0.1355	0.501228	-0.304011	1.27514
Methadone	Case	0.17581	-0.472273	0.823893	0.594938	0.908439	0.0701767	0.173404	-0.45979	0.852486
Methadone	Control	-0.654018	-1.42539	0.117355	0.0965572	0.665462	0.313317	-0.639935	-1.41048	0.109954
Methadone	Interaction	0.829828	-0.177658	1.83731	0.106452	0.602289	0.223854	0.810755	-0.175631	1.79473
Methanolphosphate	Pre-ETT	-0.0494051	-0.620776	0.521965	0.865424	0.948589	0.0467795	-0.0431456	-0.664574	0.550188
Methanolphosphate	Post-ETT	0.318872	-0.252498	0.890242	0.274033	0.851668	0.0849174	0.314765	-0.274317	0.894292
Methanolphosphate	Case	-0.253538	-0.734019	0.226943	0.301031	0.821084	0.0858121	-0.255782	-0.718361	0.206509
Methanolphosphate	Control	-0.621815	-1.21913	-0.0244994	0.0413151	0.834375	0.578891	-0.616753	-1.21104	-0.0549352
Methanolphosphate	Interaction	0.368277	-0.398305	1.13486	0.3464	0.841451	0.0702458	0.368115	-0.377574	1.15691
Methionine - BA	Pre-ETT	0.349312	-0.29199	0.990615	0.285712	0.847169	0.0930734	0.355958	-0.344778	1.06126	0.802842	0.151314	-0.331892	0.592476
Methionine - BA	Post-ETT	-0.0886171	-0.72992	0.552685	0.786519	0.959268	0.0549947	-0.0811627	-0.740601	0.606595	0.68078	0.37365	-0.107797	0.853618
Methionine - BA	Case	-0.0956812	-0.444619	0.253256	0.590966	0.908439	0.0412242	-0.0903811	-0.467806	0.285038	0.637773	0.0522876	-0.204482	0.333222
Methionine - BA	Control	0.342248	-0.0730707	0.757567	0.106283	0.677551	0.14519	0.336127	-0.105756	0.77122	0.251956	-0.083333	-0.376047	0.211972
Methionine - BA	Interaction	-0.437929	-0.980375	0.104516	0.113575	0.602289	0.0985444	-0.43751	-1.01706	0.143387	0.306813	0.0921949	-0.292838	0.4859
Methionine - PM	Pre-ETT	0.119598	-0.591925	0.831122	0.741819	0.948589	0.067811	0.113024	-0.665727	0.903575	0.613412	0.0445092	-0.444002	0.54503
Methionine - PM	Post-ETT	-0.154442	-0.865965	0.557082	0.670526	0.915657	0.0677055	-0.165917	-0.979209	0.639546	0.475562	0.332319	-0.176812	0.824197
Methionine - PM	Case	-0.132027	-0.548431	0.284376	0.534312	0.891236	0.0558407	-0.133006	-0.571243	0.302773	0.652818	0.0118687	-0.266725	0.308951
Methionine - PM	Control	0.142013	-0.375645	0.65967	0.59079	0.936098	0.0602603	0.143893	-0.438867	0.716843	0.47493	-0.207979	-0.53708	0.112566
Methionine - PM	Interaction	-0.27404	-0.93839	0.39031	0.418819	0.880751	0.0549654	-0.269422	-1.01215	0.453007	0.401451	0.161014	-0.247656	0.595932
Methionine sulfoxide - BA	Pre-ETT	0.371632	-0.276463	1.01973	0.261061	0.812406	0.101046	0.373351	-0.321195	1.04051	0.854289	0.447159	0.00639381	0.912111
Methionine sulfoxide - BA	Post-ETT	-0.456525	-1.10462	0.191569	0.167395	0.788751	0.128604	-0.440736	-1.09674	0.222779	0.304535	0.190538	-0.251176	0.646109
Methionine sulfoxide - BA	Case	-0.33279	-0.888231	0.22265	0.240272	0.820914	0.12826	-0.338595	-0.890259	0.218404	0.922287	-0.155817	-0.497926	0.198706
Methionine sulfoxide - BA	Control	0.495366	-0.16574	1.15647	0.141942	0.754246	0.223174	0.486488	-0.133504	1.12493	1.00302	0.150526	-0.2193	0.524855
Methionine sulfoxide - BA	Interaction	-0.828157	-1.69162	0.0353102	0.0601334	0.586617	0.356825	-0.824353	-1.63033	0.0149624	2.4813	-0.390411	-0.84718	0.0904176
Methionine sulfoxide - PM	Pre-ETT	-0.341884	-1.23214	0.54837	0.451639	0.948589	0.096921	-0.329033	-1.25929	0.571216	0.200095	0.18804	-0.326711	0.73462
Methionine sulfoxide - PM	Post-ETT	-0.349382	-1.23964	0.540872	0.44178	0.884953	0.106142	-0.347595	-1.29649	0.602898	0.271732	0.0929858	-0.407581	0.603968
Methionine sulfoxide - PM	Case	0.203482	-0.535385	0.94235	0.589356	0.891236	0.0834164	0.20161	-0.547024	0.949934	0.656273	-0.0309861	-0.435931	0.366625
Methionine sulfoxide - PM	Control	0.21098	-0.707553	1.12951	0.652574	0.96719	0.0958808	0.220061	-0.703533	1.12941	0.997498	0.149559	-0.277839	0.560051
Methionine sulfoxide - PM	Interaction	-0.00749774	-1.18632	1.17133	0.990054	0.995707	0.0667319	-0.00794198	-1.18472	1.20693	0.888392	-0.17247	-0.715679	0.366118
Myo-inositol	Pre-ETT	0.482282	-1.39596	2.36053	0.614777	0.948589	0.18313	0.430896	-1.53416	2.41154	0.192987	0.659915	0.0468979	1.26302
Myo-inositol	Post-ETT	-0.494501	-2.37274	1.38374	0.605843	0.915657	0.189421	-0.536432	-2.532	1.48229	0.248504	0.695462	0.114828	1.31186
Myo-inositol	Case	-0.993394	-2.57286	0.586071	0.217685	0.821084	0.352202	-0.991023	-2.5583	0.549458	0.748947	0.121962	-0.199373	0.437677
Myo-inositol	Control	-0.016611	-1.98014	1.94692	0.986771	0.99372	0.180968	-0.0501147	-1.94947	1.91223	0.881086	0.0827093	-0.267675	0.416868
Myo-inositol	Interaction	-0.976783	-3.49674	1.54317	0.447422	0.910169	0.21249	-0.967903	-3.50572	1.4666	1.00623	-0.104249	-0.557646	0.363835
Myristic acid	Pre-ETT	-0.191127	-0.885364	0.50311	0.589481	0.948589	0.0650333	-0.189432	-0.902221	0.517256
Myristic acid	Post-ETT	-0.134794	-0.829031	0.559443	0.703538	0.915657	0.0630581	-0.129755	-0.852927	0.544556
Myristic acid	Case	0.00756683	-0.508857	0.523991	0.977089	0.999197	0.0508019	0.0138884	-0.533822	0.516328
Myristic acid	Control	-0.0487663	-0.690765	0.593233	0.881649	0.983855	0.061895	-0.0265895	-0.712305	0.60647
Myristic acid	Interaction	0.0563331	-0.767594	0.880261	0.893398	0.995707	0.050311	0.0453847	-0.796541	0.901104
N-(2-Furoyl)glycine	Pre-ETT	0.409346	-0.170722	0.989414	0.166628	0.69656	0.116566	0.395618	-0.267447	1.0299	0.78095	-0.0762157	-0.505223	0.367434
N-(2-Furoyl)glycine	Post-ETT	-0.437926	-1.01799	0.142141	0.138956	0.779067	0.15165	-0.456516	-1.06631	0.164544	0.498527	0.0923162	-0.354031	0.547838
N-(2-Furoyl)glycine	Case	-0.175282	-0.629835	0.279272	0.449777	0.87552	0.0597953	-0.169337	-0.628716	0.28952	0.817143	0.132266	-0.172414	0.439446
N-(2-Furoyl)glycine	Control	0.67199	0.130964	1.21302	0.0149164	0.422632	1.02118	0.667221	0.117152	1.20177	0.579302	0.0241511	-0.312491	0.351454
N-(2-Furoyl)glycine	Interaction	-0.847272	-1.5539	-0.14064	0.0187708	0.368195	0.61444	-0.845869	-1.52361	-0.107237	0.459717	0.00666084	-0.424155	0.443339
N-Acetylalanine	Pre-ETT	0.136214	-1.01831	1.29074	0.817128	0.981324	0.0961448	0.162924	-1.0234	1.47871	0.706751	-0.290851	-0.871901	0.288013
N-Acetylalanine	Post-ETT	0.284262	-0.870265	1.43879	0.629399	0.959164	0.108085	0.293193	-0.897542	1.56842	0.83089	-0.188059	-0.759211	0.385548
N-Acetylalanine	Case	-0.0534923	-0.69201	0.585026	0.869576	0.970279	0.0673747	-0.0549413	-0.727147	0.645204	0.889994	-0.0995805	-0.374953	0.161543
N-Acetylalanine	Control	-0.201541	-0.961529	0.558448	0.60323	0.949528	0.0910211	-0.202771	-1.04298	0.584029	1.15384	-0.223953	-0.495697	0.0504916
N-Acetylalanine	Interaction	0.148049	-0.844568	1.14067	0.770035	0.941699	0.0594152	0.149228	-0.908305	1.2199	1.00463	0.145543	-0.223023	0.512286
N-Acetylglycine - BA	Pre-ETT	-0.168363	-1.02477	0.688043	0.700004	0.981324	0.0784412	-0.172309	-1.05004	0.712872
N-Acetylglycine - BA	Post-ETT	-0.130649	-0.987056	0.725757	0.764938	0.959164	0.0753674	-0.126366	-1.01853	0.769213
N-Acetylglycine - BA	Case	0.0968001	-0.218407	0.412008	0.547238	0.89968	0.0385987	0.0975517	-0.243524	0.443913
N-Acetylglycine - BA	Control	0.059086	-0.316086	0.434258	0.757568	0.982942	0.0381956	0.0541425	-0.339428	0.468535
N-Acetylglycine - BA	Interaction	0.0377141	-0.452296	0.527724	0.880094	0.96112	0.0311397	0.0374005	-0.487905	0.568239
N-Acetylglycine - PM	Pre-ETT	-0.274727	-1.06351	0.514057	0.494835	0.948589	0.0842627	-0.279771	-1.05682	0.51036
N-Acetylglycine - PM	Post-ETT	-0.285536	-1.07432	0.503248	0.478015	0.887743	0.0845145	-0.279972	-1.10366	0.533649
N-Acetylglycine - PM	Case	-0.178612	-0.631187	0.273962	0.439216	0.852355	0.0614573	-0.175518	-0.680849	0.340209
N-Acetylglycine - PM	Control	-0.167803	-0.730427	0.39482	0.558842	0.936098	0.0640093	-0.17148	-0.740344	0.40557
N-Acetylglycine - PM	Interaction	-0.0108093	-0.732868	0.711249	0.976593	0.995707	0.0436312	-0.00994642	-0.744256	0.740219
N-Acetylhistidine	Pre-ETT	-0.28128	-1.04689	0.48433	0.471477	0.93927	0.0768349	-0.260653	-1.05685	0.592327	0.741118	0.00834772	-0.538712	0.560042
N-Acetylhistidine	Post-ETT	0.0417873	-0.723823	0.807398	0.914808	0.971825	0.0651388	0.0734959	-0.711177	0.977506	0.770428	0.0395338	-0.504671	0.583513
N-Acetylhistidine	Case	0.0861055	-0.275564	0.447775	0.640769	0.915589	0.0427164	0.0835355	-0.295617	0.465865	0.306781	-0.14768	-0.389275	0.0858825
N-Acetylhistidine	Control	-0.236962	-0.667435	0.19351	0.280632	0.836581	0.079235	-0.240546	-0.698981	0.241084	0.742306	-0.188937	-0.436743	0.058531
N-Acetylhistidine	Interaction	0.323068	-0.23917	0.885305	0.260074	0.750273	0.056935	0.311996	-0.286531	0.92569	1.0434	0.14404	-0.188793	0.46367
N-Acetylleucine	Pre-ETT	0.391366	-0.657015	1.43975	0.464373	0.932403	0.103033	0.345334	-0.717085	1.40763	0.878252	0.199296	-0.356706	0.765378
N-Acetylleucine	Post-ETT	-0.0900976	-1.13848	0.958283	0.866238	0.964588	0.081876	-0.119339	-1.19619	0.915232	0.704486	0.40542	-0.156982	0.979236
N-Acetylleucine	Case	-0.570685	-1.36804	0.226674	0.160681	0.820914	0.217858	-0.567932	-1.37698	0.241168	0.282286	0.122991	-0.340283	0.589428
N-Acetylleucine	Control	-0.0892215	-1.03827	0.859825	0.85381	0.999361	0.0979547	-0.087706	-1.08409	0.88102	1.10873	-0.170489	-0.654714	0.329764
N-Acetylleucine	Interaction	-0.481463	-1.72101	0.758081	0.446485	0.878947	0.0947794	-0.488212	-1.76501	0.758203	0.497573	-0.0271311	-0.64458	0.616914
N-Acetylornithine	Pre-ETT	-0.291356	-1.0801	0.497385	0.469067	0.948589	0.0895952	-0.307662	-1.10227	0.518075	0.639374	-0.262588	-0.867033	0.357088
N-Acetylornithine	Post-ETT	0.319074	-0.469667	1.10782	0.42785	0.884953	0.089545	0.301251	-0.535244	1.09472	0.222936	0.141718	-0.486345	0.783449
N-Acetylornithine	Case	-0.0937279	-0.757001	0.569546	0.781807	0.908931	0.0660243	-0.0956458	-0.783429	0.582808	0.623866	-0.119191	-0.624147	0.426021
N-Acetylornithine	Control	-0.704158	-1.52872	0.120399	0.0941745	0.834375	0.297234	-0.697185	-1.48527	0.0781223	1.58721	-0.436538	-1.01225	0.140816
N-Acetylornithine	Interaction	0.61043	-0.447788	1.66865	0.258224	0.841451	0.112233	0.607572	-0.413197	1.61819	0.596051	0.250798	-0.488954	0.988801
N-Acetylphenylalanine	Pre-ETT	0.914931	-0.545033	2.3749	0.219345	0.799043	0.235449	0.872697	-0.641756	2.36777	1.39935	0.566349	0.00438185	1.12086
N-Acetylphenylalanine	Post-ETT	-0.0809736	-1.54094	1.37899	0.913437	0.971825	0.116063	-0.111688	-1.62797	1.36121	0.871674	0.177836	-0.406478	0.740694
N-Acetylphenylalanine	Case	-0.639283	-1.7278	0.44923	0.249697	0.820914	0.21227	-0.630631	-1.79818	0.520056	1.31967	-0.373241	-0.810993	0.0586541
N-Acetylphenylalanine	Control	0.356622	-0.938968	1.65221	0.589545	0.944848	0.156791	0.374572	-0.972761	1.65824	0.856002	0.0142135	-0.424799	0.456214
N-Acetylphenylalanine	Interaction	-0.995905	-2.68807	0.696258	0.248698	0.746095	0.196749	-1.02378	-2.7013	0.757974	1.64145	-0.472037	-1.0628	0.152905
N-Acetyltryptophan	Pre-ETT	-0.389024	-1.0456	0.267551	0.245525	0.812406	0.104048	-0.38558	-1.09517	0.283832	0.646711	0.026844	-0.420779	0.48889
N-Acetyltryptophan	Post-ETT	0.233652	-0.422923	0.890227	0.485502	0.940562	0.0690558	0.224824	-0.523352	0.9179	0.807366	0.0575616	-0.413529	0.514906
N-Acetyltryptophan	Case	0.127848	-0.25234	0.508035	0.509839	0.898703	0.0505436	0.127572	-0.289659	0.555009	0.398442	-0.144799	-0.444107	0.130314
N-Acetyltryptophan	Control	-0.494827	-0.947341	-0.0423137	0.0320941	0.5115	0.378106	-0.492563	-0.975857	-0.00179378	1.40651	-0.223068	-0.533138	0.0886901
N-Acetyltryptophan	Interaction	0.622675	0.0316495	1.2137	0.0389305	0.512939	0.274511	0.616724	0.00240238	1.25658	0.887908	0.189207	-0.215005	0.589841
N-Cinnamoylglycine	Pre-ETT	-0.360285	-1.16357	0.442996	0.37936	0.915646	0.0953421	-0.370196	-1.19658	0.444651	0.892701	-0.194523	-0.746956	0.367088
N-Cinnamoylglycine	Post-ETT	0.374896	-0.428385	1.17818	0.360335	0.937796	0.101273	0.379255	-0.449074	1.18888	0.636711	0.0474353	-0.48175	0.588388
N-Cinnamoylglycine	Case	0.509413	0.0491819	0.969644	0.0300514	0.696645	0.389473	0.513672	0.00478453	1.00454	1.09877	0.0749493	-0.146614	0.289643
N-Cinnamoylglycine	Control	-0.225768	-0.773552	0.322017	0.419209	0.890984	0.082177	-0.228352	-0.8165	0.366329	0.555741	-0.0991256	-0.320938	0.128217
N-Cinnamoylglycine	Interaction	0.735181	0.0197226	1.45064	0.0440103	0.512939	0.267916	0.738168	-0.0421663	1.51452	4	0.305027	-0.00411767	0.606414
N-epsilon-Acetyllysine	Pre-ETT	0.890978	0.0358574	1.7461	0.0411366	0.590147	0.560183	0.90358	0.0149153	1.77139	2.31359	0.49149	-0.105748	1.05526
N-epsilon-Acetyllysine	Post-ETT	0.414949	-0.440172	1.27007	0.341566	0.931181	0.109358	0.420313	-0.456118	1.30407	3.33235	0.586631	0.0138039	1.14335
N-epsilon-Acetyllysine	Case	0.0483323	-0.425705	0.52237	0.841609	0.967784	0.0502396	0.0455069	-0.451971	0.575106	0.727519	0.084973	-0.221146	0.40507
N-epsilon-Acetyllysine	Control	0.524361	-0.0398561	1.08858	0.0685289	0.559753	0.265842	0.514493	-0.103112	1.10767	0.490266	0.030686	-0.351998	0.385658
N-epsilon-Acetyllysine	Interaction	-0.476029	-1.21295	0.260892	0.205485	0.673368	0.0945122	-0.468929	-1.26083	0.351836	0.619094	0.0856835	-0.371436	0.554835
N-Formylmethionine	Pre-ETT	0.728545	0.0188527	1.43824	0.0442168	0.590147	0.41446	0.720529	-0.00126241	1.49121	0.903201	0.175446	-0.267214	0.614492
N-Formylmethionine	Post-ETT	0.0658332	-0.643859	0.775525	0.85573	0.964299	0.0594613	0.0636612	-0.663661	0.804263	1.2921	0.277318	-0.156572	0.704204
N-Formylmethionine	Case	-0.313689	-0.882505	0.255126	0.279751	0.835632	0.103392	-0.306552	-0.893142	0.272264	0.819402	-0.143655	-0.368668	0.0748054
N-Formylmethionine	Control	0.349022	-0.328004	1.02605	0.312301	0.87449	0.110684	0.345046	-0.341393	1.01906	0.685115	-0.258248	-0.484269	-0.0273986
N-Formylmethionine	Interaction	-0.662711	-1.54697	0.221548	0.141859	0.602289	0.144113	-0.646681	-1.54017	0.217917	0.869271	0.104834	-0.208668	0.40572
N-Isobutyrylglycine	Pre-ETT	0.626396	-0.136209	1.389	0.107421	0.598259	0.253849	0.664806	-0.155269	1.46767	2.3479	0.459307	0.0497666	0.879225
N-Isobutyrylglycine	Post-ETT	0.0858796	-0.676726	0.848485	0.825312	0.962499	0.0636678	0.112863	-0.693694	0.872425	3.23679	0.632277	0.207375	1.04952
N-Isobutyrylglycine	Case	-0.33039	-0.883559	0.222779	0.241751	0.820914	0.113237	-0.32524	-0.902059	0.248904	0.750838	-0.0237693	-0.345389	0.310303
N-Isobutyrylglycine	Control	0.210127	-0.448276	0.868529	0.531633	0.91599	0.0814592	0.199077	-0.4736	0.88405	0.793576	-0.175311	-0.532491	0.163735
N-Isobutyrylglycine	Interaction	-0.540516	-1.40045	0.31942	0.21797	0.673368	0.106872	-0.533724	-1.44178	0.362945	0.499106	0.052807	-0.394345	0.52582
N-Isovalerylglycine	Pre-ETT	-0.0251555	-0.966617	0.916306	0.958234	0.981324	0.0757297	-1.56395e-05	-0.975816	0.957547	0.82515	0.163898	-0.35513	0.674558
N-Isovalerylglycine	Post-ETT	-0.327647	-1.26911	0.613815	0.495172	0.940562	0.0875479	-0.307143	-1.21232	0.625377	0.824303	0.2485	-0.301156	0.787856
N-Isovalerylglycine	Case	-0.214123	-0.813363	0.385116	0.483712	0.898703	0.0810027	-0.20896	-0.879654	0.433509	0.822454	-0.0513406	-0.371796	0.272965
N-Isovalerylglycine	Control	0.0883682	-0.624869	0.801606	0.808134	0.999361	0.0770561	0.0835999	-0.682849	0.850843	0.802291	-0.125031	-0.466672	0.225363
N-Isovalerylglycine	Interaction	-0.302492	-1.23405	0.629064	0.524494	0.900332	0.0616814	-0.290997	-1.31826	0.703665	0.700199	0.0275942	-0.429193	0.478203
N-Methylanthranilic acid	Pre-ETT	0.172555	-0.510663	0.855772	0.620592	0.961963	0.0678107	0.176942	-0.566059	0.898285
N-Methylanthranilic acid	Post-ETT	0.0964444	-0.586773	0.779661	0.782031	0.959164	0.0609661	0.0824509	-0.595503	0.839867
N-Methylanthranilic acid	Case	-0.110761	-0.68972	0.468199	0.70769	0.958286	0.0612103	-0.116254	-0.695316	0.475491
N-Methylanthranilic acid	Control	-0.0346504	-0.72375	0.654449	0.921492	0.999361	0.067207	-0.0328061	-0.762685	0.666167
N-Methylanthranilic acid	Interaction	-0.0761102	-0.976139	0.823919	0.868359	0.96112	0.0543229	-0.0806186	-0.981171	0.859027
N-Methylglutamic acid	Pre-ETT	-0.0527059	-0.700733	0.595321	0.873346	0.981324	0.060028	-0.00361325	-0.747211	0.776742
N-Methylglutamic acid	Post-ETT	-0.0873666	-0.735394	0.56066	0.791594	0.959268	0.0613549	-0.0454321	-0.744699	0.766434
N-Methylglutamic acid	Case	-0.175243	-0.666688	0.316202	0.484615	0.898703	0.0653801	-0.176108	-0.674353	0.341047
N-Methylglutamic acid	Control	-0.140582	-0.725519	0.444354	0.637603	0.959115	0.0609943	-0.138083	-0.747523	0.438244
N-Methylglutamic acid	Interaction	-0.0346608	-0.798643	0.729322	0.929145	0.96112	0.0441718	-0.0318144	-0.812782	0.773507
N-Methylhistidine	Pre-ETT	-0.0820232	-0.773468	0.609421	0.816148	0.981324	0.0625422	-0.0863417	-0.811207	0.631466
N-Methylhistidine	Post-ETT	0.0447022	-0.646743	0.736147	0.899168	0.971825	0.0575652	0.0485786	-0.700394	0.769687
N-Methylhistidine	Case	0.13044	-0.281631	0.54251	0.534981	0.89968	0.0508794	0.122896	-0.316228	0.5514
N-Methylhistidine	Control	0.00371416	-0.486748	0.494176	0.988158	0.999361	0.048575	-0.00132239	-0.533065	0.504523
N-Methylhistidine	Interaction	0.126725	-0.513864	0.767315	0.698214	0.941699	0.0429787	0.129544	-0.556153	0.814788
N-Methylisoleucine	Pre-ETT	-0.197288	-0.93102	0.536444	0.598192	0.961963	0.0752812	-0.205559	-0.966291	0.563835
N-Methylisoleucine	Post-ETT	0.116067	-0.617665	0.849799	0.75653	0.959164	0.0653501	0.111152	-0.631507	0.824939
N-Methylisoleucine	Case	0.0832059	-0.204067	0.370478	0.570248	0.908439	0.0342089	0.0781134	-0.225446	0.397489
N-Methylisoleucine	Control	-0.230149	-0.572072	0.111774	0.187083	0.769455	0.0777958	-0.231318	-0.591149	0.135052
N-Methylisoleucine	Interaction	0.313355	-0.133228	0.759938	0.169053	0.643412	0.0647985	0.307548	-0.157122	0.781289
N-Methyllysine	Pre-ETT	-0.154793	-0.962891	0.653305	0.707337	0.981324	0.0628737	-0.168958	-0.896286	0.574833	0.909441	-0.224214	-0.712594	0.286873
N-Methyllysine	Post-ETT	-0.281392	-1.08949	0.526707	0.49493	0.940562	0.0765387	-0.274644	-1.02876	0.479859	0.855138	-0.201516	-0.716948	0.308138
N-Methyllysine	Case	0.0572602	-0.0517641	0.166285	0.303299	0.835632	0.0176388	0.0563769	-0.0741987	0.182168	0.127617	-0.013757	-0.0928564	0.0586321
N-Methyllysine	Control	0.183859	0.0540942	0.313624	0.0054863	0.279801	0.317853	0.181106	0.03737	0.33384	0.356067	0.0204504	-0.0672256	0.104365
N-Methyllysine	Interaction	-0.126599	-0.296084	0.0428863	0.143189	0.602289	0.0254938	-0.123539	-0.327386	0.0701696	0.677046	0.00734593	-0.099448	0.116486
N-Methylproline	Pre-ETT	-0.766545	-1.64845	0.115363	0.0884595	0.598259	0.269492	-0.75786	-1.76208	0.191498	0.982721	-0.225658	-0.809867	0.352841
N-Methylproline	Post-ETT	-0.451202	-1.33311	0.430706	0.315978	0.927746	0.111802	-0.432709	-1.45705	0.537074	0.844545	-0.142016	-0.719349	0.447027
N-Methylproline	Case	-0.0344056	-0.76002	0.691208	0.925957	0.970279	0.0739266	-0.0504328	-0.735466	0.696513	0.84633	-0.0123623	-0.277203	0.261146
N-Methylproline	Control	-0.349749	-1.2134	0.513904	0.427361	0.890984	0.115562	-0.339123	-1.18801	0.50849	1.06784	-0.0864001	-0.365418	0.187668
N-Methylproline	Interaction	0.315344	-0.812669	1.44336	0.583746	0.92829	0.0716728	0.285851	-0.840412	1.43605	0.75474	0.0419113	-0.350775	0.420911
N-Methylthreonine	Pre-ETT	-0.289793	-0.974077	0.39449	0.406515	0.915646	0.0813462	-0.278855	-0.992015	0.413777
N-Methylthreonine	Post-ETT	-0.62467	-1.30895	0.0596136	0.0735801	0.779067	0.317746	-0.62313	-1.33282	0.0972283
N-Methylthreonine	Case	-0.196488	-0.572784	0.179808	0.306108	0.835632	0.0639057	-0.193915	-0.609489	0.20793
N-Methylthreonine	Control	0.138389	-0.309493	0.586271	0.544781	0.92717	0.0529566	0.136756	-0.339658	0.61454
N-Methylthreonine	Interaction	-0.334877	-0.919853	0.250099	0.26186	0.750273	0.0648243	-0.335913	-0.970308	0.292059
N-omega-Acetylhistamine	Pre-ETT	0.609813	-0.560993	1.78062	0.307328	0.861194	0.164873	0.594725	-0.650066	1.83458
N-omega-Acetylhistamine	Post-ETT	0.342748	-0.828057	1.51355	0.566123	0.959164	0.109237	0.323102	-0.883591	1.53143
N-omega-Acetylhistamine	Case	-0.324259	-0.947172	0.298655	0.307604	0.835632	0.106141	-0.330217	-0.994532	0.299987
N-omega-Acetylhistamine	Control	-0.057194	-0.79861	0.684222	0.879822	0.999361	0.0719439	-0.058765	-0.821707	0.730686
N-omega-Acetylhistamine	Interaction	-0.267065	-1.23542	0.701294	0.588824	0.92829	0.0664663	-0.268219	-1.25494	0.711849
N,N-Dimethylarginine	Pre-ETT	-0.266812	-1.15927	0.625645	0.557904	0.960279	0.0943834	-0.285585	-1.19164	0.686487
N,N-Dimethylarginine	Post-ETT	0.569272	-0.323185	1.46173	0.211225	0.788751	0.137221	0.50946	-0.379456	1.47237
N,N-Dimethylarginine	Case	0.561164	-0.0261495	1.14848	0.06111	0.820914	0.314007	0.553684	-0.0665575	1.17229
N,N-Dimethylarginine	Control	-0.27492	-0.973963	0.424122	0.440816	0.890984	0.090345	-0.269098	-1.03656	0.472067
N,N-Dimethylarginine	Interaction	0.836084	-0.0769316	1.7491	0.0726831	0.602289	0.24025	0.823347	-0.140696	1.78627
N8-Acetylspermidine	Pre-ETT	0.206025	-0.729769	1.14182	0.6661	0.961963	0.0821953	0.214439	-0.717748	1.15858	0.782406	0.148249	-0.423864	0.697531
N8-Acetylspermidine	Post-ETT	0.898112	-0.0376819	1.83391	0.0599663	0.76457	0.43029	0.916909	-0.0742194	1.89627	1.34532	0.488443	-0.0630627	1.03725
N8-Acetylspermidine	Case	0.31147	-0.216632	0.839572	0.247693	0.820914	0.112165	0.306264	-0.283959	0.878397	0.801284	0.104353	-0.24985	0.452533
N8-Acetylspermidine	Control	-0.380617	-1.00918	0.247949	0.235298	0.789487	0.127288	-0.375707	-1.06806	0.30709	0.97976	-0.26096	-0.636441	0.121202
N8-Acetylspermidine	Interaction	0.692087	-0.12888	1.51305	0.0984779	0.602289	0.173936	0.676832	-0.17085	1.53249	2.93117	0.451658	-0.0371289	0.92964
Naftopidil	Pre-ETT	0.292386	-0.437483	1.02225	0.432358	0.916336	0.0866537	0.31148	-0.43461	1.0725
Naftopidil	Post-ETT	0.0128527	-0.717016	0.742721	0.972467	0.981784	0.0602578	0.032046	-0.694082	0.782714
Naftopidil	Case	-0.347021	-0.921328	0.227285	0.236296	0.820914	0.127861	-0.354323	-0.937658	0.269135
Naftopidil	Control	-0.0674884	-0.75105	0.616073	0.846561	0.999361	0.0667232	-0.0841134	-0.780438	0.609055
Naftopidil	Interaction	-0.279533	-1.17233	0.613263	0.539439	0.900332	0.0596333	-0.268379	-1.14493	0.611187
Naproxen	Pre-ETT	0.0429204	-1.13255	1.21839	0.942948	0.963154	0.0976735	0.0641115	-1.07554	1.24103
Naproxen	Post-ETT	0.825851	-0.349621	2.00132	0.168509	0.821832	0.248215	0.844392	-0.346392	2.01204
Naproxen	Case	0.389817	-0.296906	1.07654	0.265893	0.821084	0.126887	0.382002	-0.365413	1.10962
Naproxen	Control	-0.393114	-1.24682	0.460596	0.366781	0.922168	0.119534	-0.385366	-1.30993	0.52799
Naproxen	Interaction	0.782931	-0.312701	1.87856	0.161341	0.841451	0.172999	0.789274	-0.39185	1.94884
Nateglinide	Pre-ETT	0.336638	-0.400828	1.0741	0.370956	0.915646	0.0956125	0.342448	-0.43536	1.08367
Nateglinide	Post-ETT	0.426328	-0.311138	1.16379	0.257192	0.85174	0.108905	0.436564	-0.329669	1.21025
Nateglinide	Case	-0.0488621	-0.680897	0.583173	0.879563	0.970279	0.0666135	-0.0521122	-0.653972	0.573982
Nateglinide	Control	-0.138552	-0.890824	0.61372	0.718112	0.961406	0.0740671	-0.137164	-0.888878	0.616101
Nateglinide	Interaction	0.0896901	-0.892848	1.07223	0.858006	0.96112	0.0588106	0.0915308	-0.888434	1.07741
NE,NE,NE-Trimethyllysine	Pre-ETT	0.0730053	-0.628566	0.774577	0.83839	0.981324	0.0554884	0.055792	-0.667476	0.762757	0.499509	0.103234	-0.373206	0.571569
NE,NE,NE-Trimethyllysine	Post-ETT	-0.399973	-1.10154	0.301599	0.263826	0.853444	0.108106	-0.40589	-1.13333	0.291559	0.88128	-0.195865	-0.672608	0.263754
NE,NE,NE-Trimethyllysine	Case	-0.0489917	-0.430143	0.332159	0.801098	0.967784	0.0384475	-0.0471369	-0.443043	0.345443	0.276066	-0.218351	-0.500222	0.0489502
NE,NE,NE-Trimethyllysine	Control	0.423986	-0.0296744	0.877647	0.066987	0.559753	0.226504	0.419817	-0.0542904	0.914901	1.85009	0.195277	-0.0991125	0.473055
NE,NE,NE-Trimethyllysine	Interaction	-0.472978	-1.0655	0.119546	0.117694	0.602289	0.109986	-0.466148	-1.10526	0.132366	1.1073	-0.315668	-0.685889	0.0503007
Nialamide	Pre-ETT	-0.456446	-1.14968	0.236787	0.196877	0.76041	0.133287	-0.458527	-1.14345	0.260914
Nialamide	Post-ETT	-0.147548	-0.840781	0.545685	0.676561	0.959164	0.0636367	-0.163224	-0.869786	0.577298
Nialamide	Case	0.35075	-0.243376	0.944876	0.247235	0.820914	0.123534	0.355407	-0.227208	0.936218
Nialamide	Control	0.0418525	-0.665299	0.749004	0.907653	0.999361	0.065929	0.0515483	-0.63869	0.73042
Nialamide	Interaction	0.308898	-0.614708	1.2325	0.512143	0.900332	0.0634877	0.291624	-0.614648	1.23959
Nicotinamide	Pre-ETT	0.133648	-0.615731	0.883026	0.726677	0.981324	0.0632495	0.133343	-0.655917	0.932244	0.341574	0.236032	-0.305511	0.808745
Nicotinamide	Post-ETT	-0.151729	-0.901107	0.597649	0.691486	0.959164	0.0667747	-0.140074	-0.99023	0.684925	0.270093	0.345376	-0.206479	0.906042
Nicotinamide	Case	0.146031	-0.4184	0.710462	0.612094	0.915589	0.0669839	0.14129	-0.454567	0.754532	0.743024	0.101554	-0.298928	0.506056
Nicotinamide	Control	0.431407	-0.2404	1.10321	0.208171	0.787398	0.144156	0.43315	-0.231944	1.12224	0.653821	0.137871	-0.317772	0.562429
Nicotinamide	Interaction	-0.285377	-1.16282	0.592067	0.523831	0.900332	0.0601918	-0.295685	-1.18602	0.581421	0.61582	-0.0309468	-0.610564	0.54664
Nicotine	Pre-ETT	0.642976	-0.241988	1.52794	0.15444	0.667494	0.205678	0.660304	-0.284994	1.64968
Nicotine	Post-ETT	-0.288352	-1.17332	0.596612	0.523068	0.940562	0.08658	-0.257092	-1.21722	0.686238
Nicotine	Case	-0.426066	-1.16413	0.311995	0.257869	0.820914	0.140717	-0.426153	-1.18946	0.319785
Nicotine	Control	0.505261	-0.373208	1.38373	0.259618	0.817315	0.154885	0.493878	-0.376286	1.41602
Nicotine	Interaction	-0.931327	-2.07869	0.216036	0.111627	0.602289	0.236378	-0.921457	-2.13232	0.235794
Nicotinic acid	Pre-ETT	-0.0843721	-0.826357	0.657613	0.823637	0.948589	0.066275	-0.114636	-0.945774	0.672917
Nicotinic acid	Post-ETT	0.18243	-0.559555	0.924416	0.629882	0.915657	0.0703743	0.149551	-0.701535	0.936266
Nicotinic acid	Case	-0.186732	-0.656766	0.283302	0.43619	0.852355	0.0632969	-0.185482	-0.684384	0.291724
Nicotinic acid	Control	-0.453535	-1.03786	0.130794	0.128196	0.834375	0.177266	-0.45759	-1.06471	0.156126
Nicotinic acid	Interaction	0.266803	-0.483112	1.01672	0.485608	0.924016	0.0549756	0.272719	-0.532717	1.0801
O-Acetylsalicylic acid	Pre-ETT	0.227908	-0.856006	1.31182	0.68026	0.964516	0.11269	0.27357	-0.97333	1.4525
O-Acetylsalicylic acid	Post-ETT	0.0616996	-1.02221	1.14561	0.911167	0.971825	0.0952992	0.0955984	-1.16829	1.29846
O-Acetylsalicylic acid	Case	-0.418824	-1.30395	0.466302	0.35371	0.867454	0.145177	-0.430117	-1.34402	0.50593
O-Acetylsalicylic acid	Control	-0.252616	-1.30613	0.800895	0.638376	0.959115	0.117389	-0.252485	-1.34062	0.840769
O-Acetylsalicylic acid	Interaction	-0.166208	-1.54219	1.20978	0.812852	0.949498	0.085171	-0.157423	-1.57968	1.29844
Octadecanedioic acid	Pre-ETT	-0.0284567	-0.806164	0.74925	0.942828	0.981324	0.0609034	-0.0339633	-0.830278	0.773018	0.434911	-0.199848	-0.775419	0.379096
Octadecanedioic acid	Post-ETT	0.378342	-0.399365	1.15605	0.340341	0.931181	0.102588	0.393173	-0.405265	1.19074	0.375044	-0.0458022	-0.615102	0.520652
Octadecanedioic acid	Case	0.113293	-0.241816	0.468401	0.531773	0.89968	0.0439311	0.104116	-0.265209	0.487873	0.540406	0.0750341	-0.222117	0.373612
Octadecanedioic acid	Control	-0.293506	-0.71617	0.129158	0.173502	0.756737	0.113903	-0.294668	-0.749939	0.174316	0.842979	-0.173641	-0.503931	0.170906
Octadecanedioic acid	Interaction	0.406799	-0.14524	0.958837	0.148654	0.6114	0.0871562	0.413316	-0.193148	1.00299	0.979095	0.26474	-0.187025	0.701444
Oleic acid - BA	Pre-ETT	-0.17111	-0.888417	0.546197	0.640114	0.961963	0.0659859	-0.200242	-0.921728	0.532182
Oleic acid - BA	Post-ETT	-0.101092	-0.818399	0.616215	0.782377	0.959164	0.0641119	-0.118516	-0.843831	0.63309
Oleic acid - BA	Case	0.022548	-0.310772	0.355868	0.894522	0.970279	0.0359146	0.0254602	-0.333492	0.384808
Oleic acid - BA	Control	-0.04747	-0.4442	0.34926	0.814584	0.999361	0.0399926	-0.0449207	-0.468344	0.369452
Oleic acid - BA	Interaction	0.070018	-0.448149	0.588184	0.791131	0.941699	0.0322224	0.0685191	-0.470024	0.607993
Oleic acid - PM	Pre-ETT	-0.323828	-1.10612	0.458464	0.41718	0.948589	0.0937109	-0.320317	-1.12634	0.478457
Oleic acid - PM	Post-ETT	0.294771	-0.487521	1.07706	0.460197	0.884953	0.0868103	0.288942	-0.53068	1.1003
Oleic acid - PM	Case	0.199526	-0.458324	0.857375	0.552207	0.891236	0.0738576	0.197893	-0.417223	0.866072
Oleic acid - PM	Control	-0.419073	-1.23689	0.398742	0.315212	0.922168	0.128891	-0.411332	-1.20638	0.395237
Oleic acid - PM	Interaction	0.618599	-0.430967	1.66816	0.248019	0.841451	0.117033	0.594815	-0.424813	1.59871
Orlistat	Pre-ETT	0.298992	-0.47085	1.06884	0.44653	0.918267	0.0859144	0.285356	-0.521988	1.04911
Orlistat	Post-ETT	0.0108528	-0.75899	0.780696	0.977957	0.981807	0.0659354	-0.00128376	-0.80368	0.793233
Orlistat	Case	0.151125	-0.508658	0.810908	0.653479	0.915589	0.0738785	0.146274	-0.51133	0.794876
Orlistat	Control	0.439264	-0.346035	1.22456	0.272937	0.828558	0.109628	0.437454	-0.341622	1.17305
Orlistat	Interaction	-0.28814	-1.31381	0.737535	0.581903	0.92829	0.0689939	-0.282954	-1.24564	0.736882
Ornithine - BA	Pre-ETT	-0.180554	-0.644467	0.283359	0.445574	0.918267	0.0503885	-0.159216	-0.663905	0.4073	0.937008	-0.277619	-0.804279	0.260392
Ornithine - BA	Post-ETT	-0.249372	-0.713285	0.214541	0.292085	0.897369	0.0635556	-0.230146	-0.734524	0.3391	0.436999	-0.0160631	-0.554183	0.544593
Ornithine - BA	Case	-0.080383	-0.413123	0.252357	0.635866	0.915589	0.039415	-0.0844137	-0.421663	0.290071	0.472601	-0.0314864	-0.322327	0.248318
Ornithine - BA	Control	-0.0115654	-0.407605	0.384474	0.954357	0.999361	0.0405161	-0.00685859	-0.428449	0.416533	0.283197	-0.174564	-0.511796	0.151061
Ornithine - BA	Interaction	-0.0688176	-0.586083	0.448448	0.794281	0.941699	0.0309387	-0.0720876	-0.619432	0.456714	0.329516	0.114906	-0.283118	0.557847
Ornithine - PM	Pre-ETT	0.00909271	-0.512986	0.531172	0.972769	0.972769	0.0477396	0.0298197	-0.522624	0.675201	0.692886	-0.132207	-0.693825	0.440666
Ornithine - PM	Post-ETT	-0.331861	-0.85394	0.190218	0.212817	0.821832	0.0910206	-0.308883	-0.869015	0.32067	0.477569	0.0488589	-0.514272	0.623089
Ornithine - PM	Case	-0.232921	-0.60504	0.139199	0.219897	0.821084	0.0800295	-0.23467	-0.613473	0.17463	0.608864	-0.0941514	-0.397739	0.229415
Ornithine - PM	Control	0.108032	-0.354573	0.570638	0.64716	0.96719	0.051137	0.104164	-0.383123	0.599629	0.33205	-0.170252	-0.557858	0.184556
Ornithine - PM	Interaction	-0.340953	-0.934651	0.252744	0.260342	0.841451	0.0663038	-0.340803	-0.966348	0.297291	0.325161	0.0192861	-0.435015	0.511786
Orotic acid	Pre-ETT	-0.472736	-1.71572	0.770244	0.456016	0.927586	0.128363	-0.445514	-1.68099	0.85556	0.863979	-0.0525428	-0.562664	0.503877
Orotic acid	Post-ETT	0.353889	-0.889092	1.59687	0.57683	0.959164	0.11458	0.34222	-0.918212	1.6506	0.990005	0.301172	-0.231469	0.833975
Orotic acid	Case	0.846636	0.0218314	1.67144	0.0442366	0.794068	0.566799	0.833362	-0.0496226	1.74582	0.487242	-0.0426657	-0.364439	0.271649
Orotic acid	Control	0.0200109	-0.961703	1.00172	0.968132	0.999361	0.101737	0.0646191	-1.02282	1.12445	0.279649	-0.343382	-0.670231	-0.0152299
Orotic acid	Interaction	0.826625	-0.455586	2.10884	0.206387	0.673368	0.158045	0.804807	-0.591475	2.16822	5.44466	0.498538	0.045858	0.959682
Oxalic acid	Pre-ETT	0.124604	-0.733199	0.982406	0.775872	0.948589	0.0795851	0.128846	-0.808672	1.02008	0.843249	-0.201761	-0.703978	0.319989
Oxalic acid	Post-ETT	0.090258	-0.767545	0.94806	0.836613	0.947085	0.070067	0.0767899	-0.818689	1.00705	0.341893	0.103134	-0.404665	0.631828
Oxalic acid	Case	0.160791	-0.544816	0.866399	0.655142	0.891236	0.0774694	0.153415	-0.576387	0.857665	1.33128	0.273481	-0.0272635	0.567772
Oxalic acid	Control	0.195137	-0.682048	1.07232	0.662829	0.96719	0.0904039	0.200399	-0.664916	1.07598	0.868944	0.0046621	-0.322904	0.32889
Oxalic acid	Interaction	-0.0343457	-1.16011	1.09141	0.952318	0.995707	0.0664751	-0.0399778	-1.16111	1.10668	0.613829	0.192501	-0.236982	0.61628
Oxamic acid	Pre-ETT	0.0712289	-0.77732	0.919777	0.869319	0.948589	0.0716021	0.112762	-0.747846	0.929363
Oxamic acid	Post-ETT	-0.267989	-1.11654	0.58056	0.535919	0.912338	0.0810321	-0.227052	-1.13328	0.664078
Oxamic acid	Case	-0.290103	-0.920193	0.339988	0.366847	0.852355	0.0925068	-0.296652	-0.920806	0.327299
Oxamic acid	Control	0.0491147	-0.734191	0.83242	0.902191	0.983855	0.0740387	0.0568017	-0.753541	0.848284
Oxamic acid	Interaction	-0.339218	-1.34449	0.666059	0.508379	0.924016	0.0730534	-0.336425	-1.40166	0.683696
Oxazepam	Pre-ETT	-0.287626	-1.00945	0.4342	0.43481	0.916336	0.0799928	-0.283004	-1.04655	0.474612
Oxazepam	Post-ETT	-0.086562	-0.808388	0.635264	0.814177	0.962499	0.0587838	-0.09121	-0.832037	0.644766
Oxazepam	Case	-0.0373794	-0.605878	0.531119	0.897461	0.970279	0.0586972	-0.0367178	-0.612115	0.563017
Oxazepam	Control	-0.238443	-0.915092	0.438206	0.489774	0.898506	0.0793766	-0.223433	-0.921597	0.450086
Oxazepam	Interaction	0.201064	-0.682704	1.08483	0.655665	0.941699	0.0571933	0.198312	-0.701166	1.08853
Oxoproline	Pre-ETT	0.091744	-0.533748	0.717236	0.773747	0.948589	0.0545987	0.0532856	-0.564334	0.747405	1.56226	-0.396888	-0.875763	0.0726975
Oxoproline	Post-ETT	0.111409	-0.514083	0.7369	0.727017	0.915657	0.0541227	0.0693932	-0.562758	0.757077	0.903714	-0.200167	-0.680954	0.28539
Oxoproline	Case	-0.0731515	-0.406232	0.259929	0.666869	0.891236	0.0373613	-0.0732756	-0.448441	0.291964	0.354196	0.0321607	-0.250668	0.319885
Oxoproline	Control	-0.0928161	-0.50689	0.321258	0.660421	0.96719	0.0431784	-0.0885932	-0.555929	0.353639	0.777109	-0.14106	-0.456495	0.196554
Oxoproline	Interaction	0.0196645	-0.511749	0.551078	0.942183	0.995707	0.032837	0.0174036	-0.564508	0.61425	0.425491	0.109151	-0.30605	0.521543
P-Anisic acid	Pre-ETT	0.0684823	-0.639852	0.776817	0.849708	0.981324	0.0624237	0.0525085	-0.761223	0.852424
P-Anisic acid	Post-ETT	0.166239	-0.542095	0.874574	0.645527	0.959164	0.0731224	0.174696	-0.633275	0.953624
P-Anisic acid	Case	0.137222	-0.4421	0.716543	0.642469	0.915589	0.0645743	0.144571	-0.450073	0.715262
P-Anisic acid	Control	0.0394647	-0.650066	0.728995	0.910683	0.999361	0.0640506	0.0304885	-0.679718	0.738467
P-Anisic acid	Interaction	0.0977571	-0.802835	0.998349	0.831522	0.950844	0.055087	0.106167	-0.838918	1.03723
P-Toluenesulfonic acid	Pre-ETT	-0.308908	-0.961596	0.343779	0.353603	0.915646	0.0783655	-0.281268	-0.977183	0.388538
P-Toluenesulfonic acid	Post-ETT	-0.417867	-1.07055	0.23482	0.209545	0.788751	0.105954	-0.390885	-1.05119	0.278005
P-Toluenesulfonic acid	Case	-0.0576491	-0.617026	0.501728	0.839922	0.967784	0.0548439	-0.0550105	-0.615438	0.495219
P-Toluenesulfonic acid	Control	0.0513101	-0.614482	0.717102	0.879939	0.999361	0.0613995	0.0488021	-0.606246	0.715494
P-Toluenesulfonic acid	Interaction	-0.108959	-0.978546	0.760628	0.806005	0.947148	0.0484057	-0.113523	-0.976778	0.753162
Palatinose	Pre-ETT	-0.0490034	-0.905287	0.807281	0.910693	0.981324	0.0701257	-0.0323011	-0.885175	0.836528
Palatinose	Post-ETT	-0.722263	-1.57855	0.134021	0.09829	0.779067	0.263434	-0.685098	-1.62526	0.175008
Palatinose	Case	-0.401298	-1.03803	0.235433	0.216733	0.820914	0.137746	-0.399496	-1.04714	0.239281
Palatinose	Control	0.271961	-0.4859	1.02982	0.481844	0.898506	0.0926458	0.259767	-0.566731	1.01953
Palatinose	Interaction	-0.67326	-1.6631	0.316579	0.182495	0.656703	0.135093	-0.651169	-1.63288	0.38375
Palmitic acid	Pre-ETT	-0.0741753	-0.798922	0.650572	0.841015	0.948589	0.0619488	-0.0768826	-0.844885	0.655297	0.405939	-0.280664	-0.744088	0.166111
Palmitic acid	Post-ETT	-0.00542087	-0.730168	0.719326	0.988304	0.995001	0.0618305	-0.00730086	-0.795641	0.750981	0.441813	0.0163399	-0.452861	0.47032
Palmitic acid	Case	0.0403256	-0.569133	0.649785	0.896817	0.964247	0.0595843	0.0437745	-0.561679	0.655163	0.755137	0.0741573	-0.264054	0.402997
Palmitic acid	Control	-0.0284289	-0.786086	0.729228	0.941375	0.983855	0.0685051	-0.0247338	-0.762862	0.717214	0.856647	-0.236534	-0.607032	0.132457
Palmitic acid	Interaction	0.0687545	-0.903606	1.04111	0.889777	0.995707	0.0536507	0.0621983	-0.848198	0.976706	1.26127	0.338659	-0.146124	0.815629
Palmitoleic acid	Pre-ETT	-0.703646	-1.5772	0.169906	0.114393	0.894753	0.277461	-0.730073	-1.61494	0.205665
Palmitoleic acid	Post-ETT	-0.0245432	-0.898095	0.849009	0.956085	0.983598	0.0726122	-0.0556658	-0.922694	0.815353
Palmitoleic acid	Case	0.33148	-0.1522	0.81516	0.179201	0.821084	0.121932	0.324655	-0.208772	0.851981
Palmitoleic acid	Control	-0.347623	-0.948916	0.25367	0.257169	0.906534	0.111316	-0.344235	-0.962357	0.319429
Palmitoleic acid	Interaction	0.679103	-0.092583	1.45079	0.0845604	0.841451	0.188523	0.682336	-0.207273	1.47216
Parabanic acid	Pre-ETT	-0.0639418	-0.745467	0.617584	0.854102	0.948589	0.0630223	-0.0788788	-0.766753	0.66057
Parabanic acid	Post-ETT	-0.113825	-0.79535	0.5677	0.743408	0.915657	0.0585639	-0.112889	-0.796228	0.59631
Parabanic acid	Case	0.28019	-0.283033	0.843412	0.329543	0.826747	0.0906024	0.284139	-0.277607	0.885762
Parabanic acid	Control	0.330073	-0.370104	1.03025	0.355511	0.922168	0.102254	0.327684	-0.338542	1.0051
Parabanic acid	Interaction	-0.0498832	-0.948475	0.848709	0.913359	0.995707	0.0498292	-0.0476821	-0.920156	0.819971
Parecoxib	Pre-ETT	0.0314844	-0.798488	0.861457	0.940732	0.981324	0.0683305	0.0148937	-0.837741	0.880355
Parecoxib	Post-ETT	0.141251	-0.688721	0.971224	0.73871	0.959164	0.0722689	0.117416	-0.745432	0.973649
Parecoxib	Case	0.103941	-0.514377	0.72226	0.741796	0.965092	0.0752587	0.106768	-0.554226	0.761647
Parecoxib	Control	-0.00582532	-0.741772	0.730121	0.987622	0.999361	0.0703278	-0.00447377	-0.794734	0.756868
Parecoxib	Interaction	0.109767	-0.851449	1.07098	0.822898	0.949498	0.0598409	0.112525	-0.869867	1.11415
Paroxetine	Pre-ETT
Paroxetine	Post-ETT
Paroxetine	Case
Paroxetine	Control
Paroxetine	Interaction
PC (16:0/9:0) CHO	Pre-ETT	-0.14061	-0.886214	0.604993	0.711664	0.986256	0.0696102	-0.145046	-0.929183	0.643359
PC (16:0/9:0) CHO	Post-ETT	-0.757656	-1.50326	-0.0120529	0.0464098	0.535001	0.501089	-0.751063	-1.5578	0.0257772
PC (16:0/9:0) CHO	Case	-0.244609	-0.692617	0.203398	0.284562	0.731966	0.0766964	-0.245436	-0.713313	0.248101
PC (16:0/9:0) CHO	Control	0.372437	-0.160799	0.905672	0.171021	0.911359	0.128695	0.367119	-0.195151	0.93372
PC (16:0/9:0) CHO	Interaction	-0.617046	-1.3135	0.07941	0.0824775	0.729988	0.159097	-0.610841	-1.35989	0.111547
PC (28:0)	Pre-ETT	-0.492742	-0.991954	0.00646984	0.053044	0.764527	0.235274	-0.511357	-1.08839	0.0299874
PC (28:0)	Post-ETT	-0.504555	-1.00377	-0.00534312	0.0475978	0.535001	0.289702	-0.525661	-1.10104	0.00483535
PC (28:0)	Case	-0.23563	-0.578649	0.107389	0.178187	0.63148	0.0866745	-0.235585	-0.597232	0.127947
PC (28:0)	Control	-0.223817	-0.632091	0.184457	0.282617	0.993224	0.0567634	-0.225567	-0.660888	0.210842
PC (28:0)	Interaction	-0.011813	-0.545057	0.521431	0.965367	0.98973	0.0339441	-0.0161627	-0.575131	0.574774
PC (30:0)	Pre-ETT	-0.651558	-1.1996	-0.103516	0.0197973	0.58732	0.632329	-0.640141	-1.20717	-0.0747139
PC (30:0)	Post-ETT	-0.54117	-1.08921	0.00687154	0.0529425	0.567677	0.292196	-0.514241	-1.07545	0.0373007
PC (30:0)	Case	-0.13424	-0.433125	0.164644	0.3787	0.819969	0.0464905	-0.137397	-0.459136	0.187144
PC (30:0)	Control	-0.244628	-0.600372	0.111116	0.177732	0.911359	0.0849423	-0.246327	-0.60924	0.14275
PC (30:0)	Interaction	0.110387	-0.354248	0.575022	0.64147	0.959138	0.0301206	0.107868	-0.385791	0.586178
PC (31:0)	Pre-ETT	-0.725954	-1.44062	-0.011287	0.0464899	0.738857	0.427407	-0.692626	-1.45884	0.0388675
PC (31:0)	Post-ETT	-0.539792	-1.25446	0.174875	0.138774	0.69387	0.167171	-0.502881	-1.21915	0.206959
PC (31:0)	Case	-0.0732604	-0.325517	0.178996	0.569211	0.870443	0.0302924	-0.0696221	-0.341836	0.195087
PC (31:0)	Control	-0.259423	-0.559667	0.0408224	0.0903641	0.756396	0.120553	-0.257357	-0.580153	0.0566198
PC (31:0)	Interaction	0.186162	-0.205986	0.57831	0.352142	0.934891	0.0366084	0.189559	-0.222327	0.622645
PC (31:1)	Pre-ETT	-0.903862	-1.56318	-0.244545	0.00721129	0.398477	1.66459	-0.89495	-1.59692	-0.20903
PC (31:1)	Post-ETT	-0.942007	-1.60132	-0.28269	0.00510518	0.133636	1.93565	-0.931769	-1.64284	-0.24169
PC (31:1)	Case	-0.305965	-0.542897	-0.0690343	0.0113726	0.215938	0.536784	-0.312091	-0.572944	-0.0615021
PC (31:1)	Control	-0.26782	-0.549825	0.014184	0.0626901	0.667194	0.132459	-0.264294	-0.572282	0.0438158
PC (31:1)	Interaction	-0.038145	-0.406469	0.330179	0.83915	0.989317	0.0231293	-0.0401231	-0.427199	0.372507
PC (32:0)	Pre-ETT	-0.764635	-1.50933	-0.0199356	0.0441744	0.738857	0.518239	-0.767031	-1.53976	0.0054717
PC (32:0)	Post-ETT	-0.78173	-1.52643	-0.0370304	0.0396455	0.480359	0.532806	-0.787965	-1.54628	-0.0167833
PC (32:0)	Case	-0.173238	-0.560392	0.213917	0.380479	0.819969	0.057922	-0.171679	-0.600869	0.245691
PC (32:0)	Control	-0.156143	-0.616949	0.304663	0.506608	0.993224	0.054589	-0.150833	-0.637342	0.325125
PC (32:0)	Interaction	-0.0170948	-0.618951	0.584761	0.955605	0.98973	0.035143	-0.0235453	-0.65975	0.610653
PC (32:2)	Pre-ETT	-0.326919	-0.900834	0.246997	0.264229	0.986256	0.0935824	-0.342263	-1.01867	0.292966
PC (32:2)	Post-ETT	-0.146467	-0.720382	0.427448	0.616938	0.985828	0.0553592	-0.143355	-0.781594	0.469514
PC (32:2)	Case	-0.0864282	-0.458762	0.285906	0.64914	0.88419	0.0442348	-0.0847291	-0.463709	0.327871
PC (32:2)	Control	-0.26688	-0.710046	0.176286	0.237875	0.969481	0.0823166	-0.26197	-0.740553	0.221026
PC (32:2)	Interaction	0.180452	-0.398365	0.759269	0.541174	0.957606	0.0419044	0.174591	-0.455557	0.801244
PC (33:0)	Pre-ETT	-0.906526	-1.75981	-0.053244	0.0373184	0.687164	0.685948	-0.894539	-1.75935	-0.0477467
PC (33:0)	Post-ETT	-0.774175	-1.62746	0.0791066	0.0753614	0.588348	0.325931	-0.766875	-1.65942	0.115787
PC (33:0)	Case	-0.0254069	-0.304988	0.254174	0.858635	0.943439	0.0299621	-0.0182002	-0.316385	0.270887
PC (33:0)	Control	-0.157757	-0.490525	0.17501	0.352799	0.993224	0.0514148	-0.157319	-0.497802	0.213543
PC (33:0)	Interaction	0.132351	-0.302275	0.566977	0.550614	0.957606	0.0297607	0.129336	-0.330984	0.596045
PC (33:2)	Pre-ETT	-0.116574	-0.859064	0.625915	0.758293	0.986256	0.0661409	-0.124252	-0.891655	0.610872
PC (33:2)	Post-ETT	0.185121	-0.557368	0.927611	0.625076	0.985828	0.0665401	0.168938	-0.596997	0.882838
PC (33:2)	Case	0.091465	-0.127911	0.310841	0.413829	0.822115	0.0318687	0.0881133	-0.154055	0.330381
PC (33:2)	Control	-0.210231	-0.47134	0.0508783	0.114553	0.826917	0.0782926	-0.209558	-0.486299	0.0836319
PC (33:2)	Interaction	0.301696	-0.0393373	0.642729	0.0829381	0.729988	0.0803828	0.299054	-0.0782136	0.657328
PC (34:0)	Pre-ETT	-0.0900492	-1.23721	1.05712	0.877727	0.986256	0.0999671	-0.103015	-1.3035	1.09843
PC (34:0)	Post-ETT	-0.274118	-1.42128	0.873047	0.639542	0.985828	0.103994	-0.276593	-1.45902	0.90917
PC (34:0)	Case	-0.342999	-0.819833	0.133835	0.158583	0.593021	0.130914	-0.340185	-0.853514	0.181746
PC (34:0)	Control	-0.15893	-0.726476	0.408616	0.583109	0.993224	0.0624998	-0.155627	-0.787961	0.452141
PC (34:0)	Interaction	-0.184069	-0.925338	0.5572	0.626478	0.959138	0.0504294	-0.191145	-0.970061	0.623623
PC (34:2)	Pre-ETT	-0.301943	-1.22795	0.624068	0.522769	0.986256	0.0876672	-0.277832	-1.26725	0.635255
PC (34:2)	Post-ETT	-0.182605	-1.10862	0.743405	0.69913	0.985828	0.0793149	-0.178173	-1.09924	0.736694
PC (34:2)	Case	-0.119812	-0.396629	0.157005	0.396264	0.819969	0.0404957	-0.117373	-0.421887	0.186775
PC (34:2)	Control	-0.23915	-0.568628	0.0903283	0.154844	0.911359	0.0863497	-0.240652	-0.613846	0.113547
PC (34:2)	Interaction	0.119338	-0.310992	0.549667	0.586763	0.959138	0.0311702	0.121721	-0.347119	0.592815
PC (34:3)	Pre-ETT	-0.241516	-1.03368	0.550647	0.550136	0.986256	0.0776458	-0.205973	-1.03941	0.650495
PC (34:3)	Post-ETT	-0.602197	-1.39436	0.189966	0.136237	0.692469	0.154868	-0.548402	-1.35032	0.239469
PC (34:3)	Case	-0.0754064	-0.404356	0.253543	0.653223	0.88419	0.0356987	-0.0754599	-0.427787	0.268473
PC (34:3)	Control	0.285275	-0.106254	0.676803	0.153273	0.911359	0.104289	0.288983	-0.140899	0.728019
PC (34:3)	Interaction	-0.360681	-0.872055	0.150692	0.166849	0.857259	0.0796056	-0.359094	-0.928244	0.188379
PC (34:3) A	Pre-ETT	-0.376071	-1.01566	0.26352	0.249143	0.986256	0.105117	-0.359578	-1.04309	0.397811
PC (34:3) A	Post-ETT	-0.341953	-0.981544	0.297638	0.294693	0.891734	0.092116	-0.330157	-1.0156	0.404629
PC (34:3) A	Case	-0.0365041	-0.372003	0.298994	0.831128	0.93609	0.0375712	-0.0398923	-0.410855	0.329969
PC (34:3) A	Control	-0.0706217	-0.469945	0.328701	0.728872	0.993224	0.0422318	-0.0714286	-0.502701	0.353826
PC (34:3) A	Interaction	0.0341176	-0.487436	0.555671	0.897981	0.98973	0.0365489	0.0376674	-0.518879	0.600595
PC (34:3) B	Pre-ETT	-0.357808	-1.17122	0.455605	0.3886	0.986256	0.0943759	-0.327119	-1.17044	0.486171
PC (34:3) B	Post-ETT	-0.755057	-1.56847	0.058356	0.0688578	0.588348	0.361263	-0.729455	-1.5323	0.0674996
PC (34:3) B	Case	-0.118771	-0.489269	0.251726	0.529801	0.845657	0.0467412	-0.120324	-0.496946	0.275441
PC (34:3) B	Control	0.278477	-0.162503	0.719458	0.215824	0.960391	0.0977119	0.278113	-0.214273	0.738865
PC (34:3) B	Interaction	-0.397249	-0.973211	0.178713	0.176435	0.857259	0.0838863	-0.393467	-1.02561	0.230494
PC (34:3) C	Pre-ETT	-0.44353	-1.00607	0.119013	0.122271	0.986256	0.154426	-0.443824	-1.03225	0.137583
PC (34:3) C	Post-ETT	-0.470667	-1.03321	0.0918766	0.101035	0.651604	0.175761	-0.462965	-1.02316	0.124185
PC (34:3) C	Case	-0.0677503	-0.339228	0.203728	0.62475	0.877558	0.0304285	-0.0647043	-0.354587	0.208145
PC (34:3) C	Control	-0.040614	-0.363738	0.28251	0.80541	0.993224	0.0335633	-0.0466034	-0.387031	0.29951
PC (34:3) C	Interaction	-0.0271362	-0.449166	0.394894	0.899713	0.98973	0.0265523	-0.018733	-0.474537	0.406136
PC (34:4)	Pre-ETT	-0.0279646	-0.736953	0.681024	0.93838	0.986256	0.060783	-0.0323077	-0.776947	0.705331
PC (34:4)	Post-ETT	-0.0212124	-0.730201	0.687776	0.953238	0.993054	0.0619817	-0.0354507	-0.792617	0.742335
PC (34:4)	Case	-0.150713	-0.464158	0.162731	0.345984	0.797736	0.0522231	-0.146582	-0.482318	0.186057
PC (34:4)	Control	-0.157465	-0.530539	0.215608	0.408094	0.993224	0.0539505	-0.158534	-0.567226	0.259125
PC (34:4)	Interaction	0.00675217	-0.480517	0.494021	0.978332	0.98973	0.0301515	0.00868905	-0.502703	0.533498
PC (35:1)	Pre-ETT	-0.72229	-1.7029	0.258321	0.148837	0.986256	0.247806	-0.713131	-1.70735	0.299163
PC (35:1)	Post-ETT	-0.936507	-1.91712	0.0441042	0.0612326	0.567677	0.479118	-0.94361	-1.95513	0.106126
PC (35:1)	Case	-0.108198	-0.471689	0.255294	0.55962	0.864071	0.0448522	-0.108019	-0.500554	0.281811
PC (35:1)	Control	0.106019	-0.326622	0.538661	0.63102	0.993224	0.0464522	0.107386	-0.359709	0.568039
PC (35:1)	Interaction	-0.214217	-0.779288	0.350854	0.457471	0.938752	0.0446759	-0.210116	-0.788174	0.391745
PC (35:2)	Pre-ETT	0.155903	-0.772525	1.08433	0.742065	0.986256	0.0835903	0.173817	-0.774034	1.15461
PC (35:2)	Post-ETT	0.365821	-0.562607	1.29425	0.439955	0.985014	0.100914	0.343055	-0.605968	1.29439
PC (35:2)	Case	-0.0382692	-0.280665	0.204127	0.756989	0.913412	0.0267521	-0.0385102	-0.29419	0.224658
PC (35:2)	Control	-0.248187	-0.536696	0.0403214	0.0917874	0.756396	0.0986876	-0.245383	-0.563558	0.0804773
PC (35:2)	Interaction	0.209918	-0.166901	0.586738	0.274897	0.864711	0.0411321	0.204975	-0.208472	0.623429
PC (35:2) A	Pre-ETT	-0.945953	-3.02907	1.13716	0.37345	0.986256	0.281013	-0.9928	-3.06572	1.05379
PC (35:2) A	Post-ETT	-0.787256	-2.87037	1.29586	0.458866	0.985014	0.246516	-0.805628	-2.84187	1.33442
PC (35:2) A	Case	0.0394871	-0.513037	0.592011	0.888603	0.964459	0.0581726	0.0328007	-0.586568	0.65068
PC (35:2) A	Control	-0.11921	-0.776845	0.538425	0.722376	0.993224	0.0695307	-0.12918	-0.843432	0.585716
PC (35:2) A	Interaction	0.158697	-0.700236	1.01763	0.717259	0.959246	0.0542827	0.177436	-0.762379	1.10125
PC (35:2) B	Pre-ETT	0.0904547	-0.885948	1.06686	0.855918	0.986256	0.0830006	0.0803942	-0.887269	1.07823
PC (35:2) B	Post-ETT	0.303678	-0.672725	1.28008	0.542138	0.985014	0.095502	0.291314	-0.69794	1.31888
PC (35:2) B	Case	0.0730712	-0.249807	0.395949	0.657358	0.886437	0.0365495	0.0680574	-0.288724	0.421826
PC (35:2) B	Control	-0.140152	-0.524454	0.244149	0.474741	0.993224	0.0475057	-0.141019	-0.560139	0.246978
PC (35:2) B	Interaction	0.213223	-0.288711	0.715158	0.40507	0.936055	0.0422938	0.211875	-0.312431	0.727774
PC (35:3)	Pre-ETT	-0.362284	-1.12419	0.399626	0.351361	0.986256	0.098265	-0.354677	-1.19931	0.453931
PC (35:3)	Post-ETT	-0.246897	-1.00881	0.515012	0.525345	0.985014	0.0816723	-0.253092	-1.09749	0.567923
PC (35:3)	Case	-0.0248175	-0.346506	0.29687	0.879812	0.959599	0.0328692	-0.0250282	-0.383725	0.304735
PC (35:3)	Control	-0.140204	-0.52309	0.242681	0.472945	0.993224	0.0487598	-0.138471	-0.569639	0.281468
PC (35:3)	Interaction	0.115387	-0.384698	0.615471	0.651102	0.959138	0.0321243	0.111505	-0.42095	0.658557
PC (35:4)	Pre-ETT	0.0222232	-0.982405	1.02685	0.965418	0.986256	0.0817044	0.0465437	-0.928223	1.05859
PC (35:4)	Post-ETT	0.284211	-0.720417	1.28884	0.579253	0.985014	0.0986038	0.328257	-0.632974	1.29992
PC (35:4)	Case	0.0283886	-0.154929	0.211706	0.761493	0.913412	0.0201987	0.0280105	-0.173284	0.233406
PC (35:4)	Control	-0.233599	-0.45179	-0.0154077	0.0358727	0.631277	0.160937	-0.233167	-0.480691	0.00346238
PC (35:4)	Interaction	0.261988	-0.0229909	0.546966	0.0715702	0.729988	0.0698393	0.263054	-0.0582357	0.575459
PC (36:2)	Pre-ETT	-0.307179	-1.55227	0.937916	0.628708	0.986256	0.111528	-0.276705	-1.56062	0.96827
PC (36:2)	Post-ETT	-0.260554	-1.50565	0.984541	0.681695	0.985828	0.109432	-0.272541	-1.47869	0.898803
PC (36:2)	Case	-0.325421	-0.643062	-0.00778059	0.0446461	0.354777	0.202025	-0.326466	-0.668905	0.0360345
PC (36:2)	Control	-0.372046	-0.750114	0.00602152	0.0537622	0.664477	0.191985	-0.367561	-0.77639	0.060685
PC (36:2)	Interaction	0.0466252	-0.447167	0.540418	0.853178	0.98973	0.0316802	0.0402737	-0.507991	0.571779
PC (36:3) A	Pre-ETT	0.309575	-0.376976	0.996126	0.376818	0.986256	0.0897845	0.305117	-0.365118	1.02397
PC (36:3) A	Post-ETT	0.159197	-0.527355	0.845748	0.649487	0.985828	0.0614927	0.142607	-0.539292	0.836326
PC (36:3) A	Case	-0.160424	-0.394376	0.073529	0.178959	0.63148	0.0572632	-0.161092	-0.410935	0.0915329
PC (36:3) A	Control	-0.0100455	-0.288505	0.268414	0.943632	0.994542	0.0282293	-0.00827426	-0.305554	0.303067
PC (36:3) A	Interaction	-0.150378	-0.514073	0.213316	0.417713	0.936055	0.0308601	-0.152739	-0.553257	0.23583
PC (36:3) B	Pre-ETT	-0.0957117	-0.749065	0.557641	0.774019	0.986256	0.0551181	-0.0847179	-0.734851	0.567649
PC (36:3) B	Post-ETT	-0.136098	-0.789451	0.517255	0.683072	0.985828	0.053706	-0.099471	-0.764981	0.562503
PC (36:3) B	Case	-0.055811	-0.203264	0.0916426	0.458182	0.832328	0.0204835	-0.0552394	-0.222175	0.11591
PC (36:3) B	Control	-0.0154245	-0.190929	0.16008	0.863237	0.994542	0.0190102	-0.0156917	-0.210082	0.173723
PC (36:3) B	Interaction	-0.0403864	-0.269612	0.188839	0.729855	0.959246	0.0156273	-0.0467104	-0.300468	0.216014
PC (36:4) A	Pre-ETT	-0.266902	-0.916213	0.382408	0.420443	0.986256	0.0736811	-0.258053	-0.948529	0.39665
PC (36:4) A	Post-ETT	-0.0790118	-0.728322	0.570299	0.811494	0.993054	0.0600952	-0.0784965	-0.75614	0.596321
PC (36:4) A	Case	-0.144003	-0.508477	0.220472	0.438709	0.832328	0.0498135	-0.137087	-0.552025	0.246703
PC (36:4) A	Control	-0.331893	-0.765704	0.101918	0.133745	0.911359	0.128734	-0.321759	-0.7769	0.113807
PC (36:4) A	Interaction	0.18789	-0.378708	0.754489	0.515727	0.954921	0.0419223	0.185428	-0.395255	0.796892
PC (36:4) B	Pre-ETT	0.413896	-0.511976	1.33977	0.380938	0.986256	0.109314	0.397417	-0.447779	1.29352
PC (36:4) B	Post-ETT	0.362316	-0.563557	1.28819	0.443093	0.985014	0.106433	0.353991	-0.571721	1.22372
PC (36:4) B	Case	-0.0521455	-0.188164	0.0838725	0.452415	0.832328	0.0192701	-0.0520813	-0.208599	0.102343
PC (36:4) B	Control	-0.000565027	-0.162459	0.161329	0.994542	0.994542	0.0169729	0.00134741	-0.186339	0.196735
PC (36:4) B	Interaction	-0.0515805	-0.263029	0.159868	0.632571	0.959138	0.0152695	-0.0561052	-0.306543	0.203536
PC (36:5) A [M+CH3COO]-	Pre-ETT	0.267424	-0.402017	0.936865	0.433655	0.986256	0.0726878	0.246959	-0.442203	0.898933
PC (36:5) A [M+CH3COO]-	Post-ETT	0.0472429	-0.622198	0.716684	0.889991	0.993054	0.0553806	0.0450036	-0.630451	0.71596
PC (36:5) A [M+CH3COO]-	Case	0.0128194	-0.391255	0.416894	0.950419	0.971593	0.0390994	0.0166721	-0.408309	0.420423
PC (36:5) A [M+CH3COO]-	Control	0.233	-0.247944	0.713945	0.34235	0.993224	0.0737816	0.23388	-0.270558	0.737046
PC (36:5) A [M+CH3COO]-	Interaction	-0.220181	-0.84834	0.407978	0.492081	0.954921	0.0500079	-0.220524	-0.899915	0.447241
PC (36:5) A [M+H]+_[M+Na]+	Pre-ETT	0.150966	-0.539315	0.841246	0.66818	0.986256	0.0615778	0.128124	-0.559001	0.852191
PC (36:5) A [M+H]+_[M+Na]+	Post-ETT	-0.0145352	-0.704816	0.675745	0.96708	0.993054	0.0587742	-0.0301958	-0.750502	0.66126
PC (36:5) A [M+H]+_[M+Na]+	Case	0.0456425	-0.395761	0.487045	0.839396	0.93609	0.0477755	0.0439675	-0.429077	0.546179
PC (36:5) A [M+H]+_[M+Na]+	Control	0.211143	-0.314231	0.736518	0.430877	0.993224	0.0712237	0.215896	-0.356453	0.775526
PC (36:5) A [M+H]+_[M+Na]+	Interaction	-0.165501	-0.85169	0.520688	0.636413	0.959138	0.0481468	-0.171971	-0.896167	0.582724
PC (36:5) B	Pre-ETT	-0.0298219	-0.692163	0.63252	0.92968	0.986256	0.0531403	-0.0139279	-0.680027	0.626089
PC (36:5) B	Post-ETT	-0.176627	-0.838968	0.485715	0.601208	0.985014	0.0605508	-0.162179	-0.820455	0.484917
PC (36:5) B	Case	-0.0595343	-0.199084	0.0800149	0.403066	0.819969	0.0196729	-0.0565072	-0.213833	0.0994801
PC (36:5) B	Control	0.0872705	-0.0788264	0.253367	0.303103	0.993224	0.0287145	0.0912106	-0.0965332	0.275614
PC (36:5) B	Interaction	-0.146805	-0.363743	0.0701333	0.184729	0.857259	0.0323585	-0.152652	-0.396891	0.0981633
PC (36:5) C	Pre-ETT	-0.175932	-1.10024	0.748373	0.709104	0.986256	0.0831248	-0.184105	-1.1375	0.755562
PC (36:5) C	Post-ETT	-0.124758	-1.04906	0.799548	0.79136	0.993054	0.0767579	-0.103588	-1.0878	0.840859
PC (36:5) C	Case	0.0063965	-0.207416	0.220209	0.953243	0.971593	0.0236499	0.00518421	-0.22754	0.23527
PC (36:5) C	Control	-0.0447781	-0.299266	0.20971	0.730198	0.993224	0.0272464	-0.0454029	-0.318805	0.22899
PC (36:5) C	Interaction	0.0511746	-0.281211	0.38356	0.762836	0.959246	0.0230051	0.0541651	-0.299183	0.407782
PC (36:5) D	Pre-ETT	-0.172504	-0.865948	0.52094	0.625856	0.986256	0.0651238	-0.174065	-0.897743	0.516844
PC (36:5) D	Post-ETT	-0.266784	-0.960228	0.426661	0.450824	0.985014	0.0773451	-0.275433	-0.960368	0.428411
PC (36:5) D	Case	-0.0635054	-0.255568	0.128557	0.516945	0.845657	0.0243256	-0.0605239	-0.275457	0.15067
PC (36:5) D	Control	0.0307742	-0.197826	0.259374	0.791895	0.993224	0.0237977	0.0316892	-0.232018	0.287116
PC (36:5) D	Interaction	-0.0942796	-0.392853	0.204294	0.535988	0.957606	0.0213853	-0.0890407	-0.427351	0.236244
PC (36:5); PC (16:1-20:4)	Pre-ETT	-0.0268377	-0.880521	0.826846	0.950868	0.986256	0.0695331	-0.0131173	-0.889973	0.872287
PC (36:5); PC (16:1-20:4)	Post-ETT	0.0191718	-0.834512	0.872856	0.964891	0.993054	0.0703231	0.0139899	-0.845036	0.881817
PC (36:5); PC (16:1-20:4)	Case	-0.0737181	-0.286489	0.139053	0.497098	0.832328	0.0272053	-0.0696668	-0.309328	0.161838
PC (36:5); PC (16:1-20:4)	Control	-0.119728	-0.372975	0.13352	0.35413	0.993224	0.0377974	-0.118748	-0.410242	0.158786
PC (36:5); PC (16:1-20:4)	Interaction	0.0460095	-0.284756	0.376775	0.785137	0.97322	0.0212923	0.0495135	-0.326619	0.413664
PC (36:6)	Pre-ETT	-0.322919	-0.880667	0.234829	0.256477	0.986256	0.09361	-0.322018	-0.939703	0.306959
PC (36:6)	Post-ETT	-0.286162	-0.84391	0.271586	0.314612	0.891734	0.0774252	-0.288208	-0.92562	0.318039
PC (36:6)	Case	-0.0729746	-0.303824	0.157875	0.535541	0.845657	0.0298514	-0.0712673	-0.329719	0.184343
PC (36:6)	Control	-0.109731	-0.384497	0.165034	0.433781	0.993224	0.0393046	-0.111573	-0.415167	0.201253
PC (36:6)	Interaction	0.0367569	-0.322113	0.395627	0.840896	0.989317	0.0222672	0.0314134	-0.361797	0.43109
PC (37:2)	Pre-ETT	-0.663427	-1.41551	0.0886539	0.0838222	0.905001	0.251061	-0.641522	-1.43862	0.182311
PC (37:2)	Post-ETT	-0.570993	-1.32307	0.181088	0.136741	0.692469	0.188757	-0.578664	-1.37242	0.255814
PC (37:2)	Case	-0.159401	-0.388181	0.0693787	0.172066	0.622516	0.0601221	-0.164586	-0.417916	0.0889035
PC (37:2)	Control	-0.251835	-0.524138	0.0204675	0.0698867	0.691102	0.117876	-0.252623	-0.550913	0.0435798
PC (37:2)	Interaction	0.0924339	-0.263219	0.448087	0.610477	0.959138	0.0250867	0.0970021	-0.285102	0.479937
PC (37:3) A	Pre-ETT	-0.278019	-1.19785	0.641811	0.553583	0.986256	0.0883517	-0.256936	-1.13741	0.664383
PC (37:3) A	Post-ETT	-0.40656	-1.32639	0.51327	0.386329	0.976797	0.101244	-0.399448	-1.33966	0.489854
PC (37:3) A	Case	0.0045144	-0.294587	0.303616	0.9764	0.985257	0.0306495	0.00762598	-0.311273	0.351295
PC (37:3) A	Control	0.133056	-0.222946	0.489057	0.463841	0.993224	0.0447155	0.128952	-0.249934	0.501772
PC (37:3) A	Interaction	-0.128541	-0.593513	0.336431	0.587935	0.959138	0.0316075	-0.126297	-0.618948	0.374516
PC (37:3) B	Pre-ETT	0.469958	-0.217485	1.1574	0.18028	0.986256	0.133956	0.459952	-0.281324	1.20243
PC (37:3) B	Post-ETT	0.239843	-0.4476	0.927286	0.494092	0.985014	0.0735235	0.235268	-0.492477	0.932537
PC (37:3) B	Case	0.0820335	-0.302626	0.466693	0.675957	0.900601	0.0442909	0.0853477	-0.324332	0.506672
PC (37:3) B	Control	0.312148	-0.145688	0.769985	0.181457	0.911359	0.105496	0.313743	-0.173039	0.814432
PC (37:3) B	Interaction	-0.230115	-0.828093	0.367863	0.450707	0.936055	0.0477126	-0.229174	-0.859652	0.399743
PC (37:4)	Pre-ETT	0.0321675	-1.30349	1.36782	0.962351	0.986256	0.101797	0.0360123	-1.25897	1.32588
PC (37:4)	Post-ETT	0.066821	-1.26883	1.40248	0.921889	0.993054	0.103883	0.0698872	-1.21274	1.4343
PC (37:4)	Case	0.0833098	-0.197673	0.364293	0.561161	0.864071	0.0342226	0.0787189	-0.239354	0.398933
PC (37:4)	Control	0.0486562	-0.28578	0.383093	0.77553	0.993224	0.0375794	0.0509542	-0.330053	0.429493
PC (37:4)	Interaction	0.0346536	-0.402152	0.471459	0.876434	0.98973	0.0289456	0.0347122	-0.471324	0.557118
PC (37:5)	Pre-ETT	0.0307628	-0.678655	0.74018	0.932269	0.986256	0.0589014	0.0560929	-0.684736	0.786708
PC (37:5)	Post-ETT	-0.000927148	-0.710345	0.70849	0.997956	0.997956	0.0600296	0.0211636	-0.711851	0.753687
PC (37:5)	Case	0.0141858	-0.192456	0.220827	0.892968	0.964492	0.0231219	0.0140767	-0.220378	0.246632
PC (37:5)	Control	0.0458757	-0.200077	0.291828	0.714681	0.993224	0.0269924	0.0421735	-0.236006	0.317664
PC (37:5)	Interaction	-0.0316899	-0.352927	0.289548	0.846685	0.989317	0.0213268	-0.0300362	-0.389976	0.327122
PC (37:6) A	Pre-ETT	-0.192247	-1.02975	0.645255	0.652778	0.986256	0.0770731	-0.170517	-1.08835	0.712219
PC (37:6) A	Post-ETT	-0.0115695	-0.849072	0.825933	0.978399	0.993054	0.072818	-0.00894217	-0.85804	0.880154
PC (37:6) A	Case	0.0183018	-0.161299	0.197902	0.841695	0.93609	0.0207795	0.0150055	-0.183386	0.220828
PC (37:6) A	Control	-0.162376	-0.376143	0.0513917	0.136548	0.911359	0.0617276	-0.163803	-0.393969	0.0626978
PC (37:6) A	Interaction	0.180678	-0.098523	0.459878	0.204676	0.857259	0.0374037	0.182586	-0.130846	0.482452
PC (37:6) B	Pre-ETT	0.0973528	-0.534008	0.728713	0.762486	0.986256	0.0582598	0.101062	-0.583341	0.790153
PC (37:6) B	Post-ETT	0.0895922	-0.541768	0.720953	0.780916	0.993054	0.056457	0.0975064	-0.599681	0.75529
PC (37:6) B	Case	0.0267329	-0.179657	0.233122	0.799599	0.929037	0.0215552	0.0234741	-0.201518	0.261504
PC (37:6) B	Control	0.0344935	-0.211159	0.280146	0.783155	0.993224	0.0260751	0.0325518	-0.233542	0.302008
PC (37:6) B	Interaction	-0.00776066	-0.328606	0.313085	0.962188	0.98973	0.0207438	-0.00537484	-0.355488	0.361871
PC (38:1)	Pre-ETT	0.202886	-0.626938	1.03271	0.631799	0.986256	0.080335	0.193653	-0.737143	1.11451
PC (38:1)	Post-ETT	-0.182008	-1.01183	0.647816	0.66728	0.985828	0.0767798	-0.181216	-1.06147	0.670606
PC (38:1)	Case	-0.318759	-0.732778	0.0952599	0.131298	0.536032	0.134758	-0.322421	-0.77696	0.136892
PC (38:1)	Control	0.0661343	-0.426647	0.558915	0.79252	0.993224	0.0504669	0.0694021	-0.456468	0.587358
PC (38:1)	Interaction	-0.384893	-1.02851	0.258725	0.241162	0.861763	0.0744701	-0.383953	-1.09079	0.283787
PC (38:2)	Pre-ETT	-0.431108	-1.11082	0.248603	0.213827	0.986256	0.132331	-0.417047	-1.07511	0.239964
PC (38:2)	Post-ETT	-0.403898	-1.08361	0.275814	0.244161	0.861302	0.107418	-0.397304	-1.04745	0.230498
PC (38:2)	Case	-0.0894411	-0.210077	0.031195	0.146185	0.567747	0.031655	-0.089363	-0.222854	0.0413874
PC (38:2)	Control	-0.116651	-0.260237	0.0269344	0.111316	0.826917	0.0455265	-0.114593	-0.269022	0.0457522
PC (38:2)	Interaction	0.0272102	-0.160326	0.214747	0.776121	0.967434	0.0124868	0.0243106	-0.189096	0.238463
PC (38:3)	Pre-ETT	0.0680414	-0.498666	0.634749	0.813959	0.986256	0.0488461	0.0616713	-0.536903	0.630986
PC (38:3)	Post-ETT	0.0197813	-0.546926	0.586489	0.945456	0.993054	0.047914	0.019045	-0.583833	0.621902
PC (38:3)	Case	-0.0423036	-0.198251	0.113644	0.594952	0.877558	0.0182913	-0.040682	-0.219726	0.12882
PC (38:3)	Control	0.0059566	-0.179659	0.191572	0.949848	0.994542	0.0193998	0.00654062	-0.203834	0.20766
PC (38:3)	Interaction	-0.0482602	-0.290691	0.194171	0.696414	0.959246	0.0165013	-0.0492037	-0.313916	0.216006
PC (38:3) A	Pre-ETT	-0.0479131	-0.638135	0.542309	0.873585	0.986256	0.0499425	-0.0442877	-0.655747	0.562567
PC (38:3) A	Post-ETT	-0.104905	-0.695127	0.485317	0.727571	0.985903	0.0522561	-0.116387	-0.725574	0.499133
PC (38:3) A	Case	-0.0327623	-0.228675	0.16315	0.743091	0.913412	0.021471	-0.0293758	-0.248823	0.18433
PC (38:3) A	Control	0.0242292	-0.208953	0.257412	0.838625	0.994542	0.0227795	0.0247404	-0.232022	0.269887
PC (38:3) A	Interaction	-0.0569914	-0.36155	0.247567	0.713795	0.959246	0.0208122	-0.0565967	-0.382413	0.273886
PC (38:3) B	Pre-ETT	-0.406266	-1.01114	0.198607	0.188033	0.986256	0.10737	-0.401804	-1.00894	0.175294
PC (38:3) B	Post-ETT	-0.518441	-1.12331	0.086432	0.0929769	0.635863	0.224977	-0.507484	-1.09424	0.0911947
PC (38:3) B	Case	-0.0402209	-0.180964	0.100522	0.575405	0.873909	0.0175042	-0.0394192	-0.197585	0.121126
PC (38:3) B	Control	0.0719539	-0.0955642	0.239472	0.399865	0.993224	0.0240903	0.0733299	-0.111433	0.250935
PC (38:3) B	Interaction	-0.112175	-0.330969	0.10662	0.314962	0.902582	0.023086	-0.111767	-0.357259	0.131479
PC (38:4) A	Pre-ETT	0.0390276	-0.520669	0.598724	0.891293	0.986256	0.051131	0.0330149	-0.594446	0.637094
PC (38:4) A	Post-ETT	0.0102931	-0.549404	0.56999	0.971247	0.993054	0.0481226	-0.00552287	-0.607457	0.632268
PC (38:4) A	Case	0.00910551	-0.243489	0.2617	0.943674	0.971593	0.0265437	0.0111862	-0.252559	0.288701
PC (38:4) A	Control	0.03784	-0.262808	0.338488	0.805153	0.993224	0.0305727	0.0411426	-0.272998	0.368345
PC (38:4) A	Interaction	-0.0287345	-0.421409	0.36394	0.885956	0.98973	0.0239949	-0.0312872	-0.456489	0.385076
PC (38:4) B	Pre-ETT	-0.377722	-1.46148	0.706033	0.494539	0.986256	0.111902	-0.355254	-1.44822	0.76071
PC (38:4) B	Post-ETT	-0.626526	-1.71028	0.457229	0.257185	0.861302	0.164149	-0.628061	-1.68338	0.450024
PC (38:4) B	Case	-0.122512	-0.405482	0.160458	0.396124	0.819969	0.0418727	-0.124239	-0.417792	0.188345
PC (38:4) B	Control	0.126293	-0.210509	0.463094	0.462375	0.993224	0.0443735	0.127617	-0.242956	0.492267
PC (38:4) B	Interaction	-0.248804	-0.688699	0.19109	0.267622	0.864711	0.041367	-0.254829	-0.747419	0.22186
PC (38:4) C	Pre-ETT	0.785626	-0.0110359	1.58229	0.0532592	0.764527	0.472466	0.795084	0.00346083	1.58364
PC (38:4) C	Post-ETT	0.884334	0.0876725	1.681	0.0295809	0.411359	0.655251	0.895995	0.0586731	1.72204
PC (38:4) C	Case	0.00728924	-0.165928	0.180507	0.934266	0.971593	0.0192696	0.00710372	-0.192763	0.199677
PC (38:4) C	Control	-0.0914192	-0.297589	0.114751	0.384803	0.993224	0.0276751	-0.0854956	-0.313438	0.135131
PC (38:4) C	Interaction	0.0987084	-0.170569	0.367986	0.472474	0.951361	0.0221407	0.0949206	-0.203162	0.391516
PC (38:4); PC (18:0-20:4)	Pre-ETT	-0.948584	-2.71341	0.81624	0.292125	0.986256	0.267366	-0.91653	-2.73131	0.889526
PC (38:4); PC (18:0-20:4)	Post-ETT	-1.27127	-3.03609	0.493559	0.158	0.752205	0.353552	-1.24887	-3.08189	0.558235
PC (38:4); PC (18:0-20:4)	Case	-0.349295	-0.958359	0.25977	0.261002	0.724248	0.117242	-0.348973	-1.03724	0.351916
PC (38:4); PC (18:0-20:4)	Control	-0.0266135	-0.751546	0.698319	0.942639	0.994542	0.0756898	-0.0185682	-0.809642	0.771195
PC (38:4); PC (18:0-20:4)	Interaction	-0.322681	-1.26951	0.624149	0.50416	0.954921	0.0768114	-0.337478	-1.386	0.756627
PC (38:4); PC (18:1-20:3)	Pre-ETT	0.227118	-0.257694	0.71193	0.358526	0.986256	0.0612802	0.208421	-0.362401	0.768345
PC (38:4); PC (18:1-20:3)	Post-ETT	0.113222	-0.371591	0.598034	0.64715	0.985828	0.0455896	0.104882	-0.441243	0.622176
PC (38:4); PC (18:1-20:3)	Case	-0.0673907	-0.276876	0.142095	0.528359	0.845657	0.0268967	-0.0689678	-0.292645	0.153696
PC (38:4); PC (18:1-20:3)	Control	0.0465056	-0.202832	0.295843	0.714689	0.993224	0.0271352	0.0466904	-0.230263	0.320972
PC (38:4); PC (18:1-20:3)	Interaction	-0.113896	-0.439555	0.211762	0.49304	0.954921	0.0245968	-0.118522	-0.461031	0.23613
PC (38:5) A	Pre-ETT	0.634215	-0.197136	1.46557	0.134862	0.986256	0.226574	0.617182	-0.208762	1.47524
PC (38:5) A	Post-ETT	0.411169	-0.420182	1.24252	0.332367	0.901849	0.109523	0.39828	-0.436938	1.31243
PC (38:5) A	Case	-0.0747415	-0.359202	0.209719	0.60657	0.877558	0.0325334	-0.070869	-0.384052	0.236742
PC (38:5) A	Control	0.148304	-0.190272	0.48688	0.390611	0.993224	0.0469958	0.145335	-0.23241	0.523312
PC (38:5) A	Interaction	-0.223046	-0.665258	0.219167	0.322869	0.903628	0.0400766	-0.213538	-0.696992	0.265778
PC (38:5) B	Pre-ETT	0.038747	-0.645132	0.722626	0.911579	0.986256	0.0565252	0.04489	-0.602948	0.714673
PC (38:5) B	Post-ETT	-0.114811	-0.79869	0.569068	0.742124	0.985903	0.0565227	-0.115121	-0.779413	0.555573
PC (38:5) B	Case	-0.0707656	-0.250837	0.109306	0.44116	0.832328	0.0259044	-0.0720169	-0.26229	0.133087
PC (38:5) B	Control	0.0827921	-0.131536	0.297121	0.448986	0.993224	0.0275464	0.0824636	-0.146916	0.325794
PC (38:5) B	Interaction	-0.153558	-0.433491	0.126375	0.282312	0.864711	0.0288191	-0.152539	-0.471634	0.151839
PC (38:6) A	Pre-ETT	-0.141652	-1.02585	0.742546	0.753526	0.986256	0.0801113	-0.130661	-1.05688	0.826699
PC (38:6) A	Post-ETT	-0.167867	-1.05207	0.716331	0.709815	0.985828	0.0795147	-0.166265	-1.12698	0.72632
PC (38:6) A	Case	-0.206349	-0.482683	0.0699855	0.14331	0.564362	0.0827132	-0.207113	-0.512928	0.0994966
PC (38:6) A	Control	-0.180133	-0.509037	0.14877	0.283078	0.993224	0.058195	-0.177195	-0.528075	0.175417
PC (38:6) A	Interaction	-0.0262153	-0.455794	0.403363	0.904794	0.98973	0.0262062	-0.0261778	-0.491814	0.451857
PC (38:6) B	Pre-ETT	-0.188182	-0.902582	0.526219	0.60566	0.986256	0.0698736	-0.149013	-0.894415	0.665921
PC (38:6) B	Post-ETT	-0.197248	-0.911648	0.517153	0.588403	0.985014	0.0706205	-0.162037	-0.934773	0.646606
PC (38:6) B	Case	0.0292937	-0.157081	0.215668	0.758036	0.913412	0.0214468	0.0263384	-0.177455	0.233099
PC (38:6) B	Control	0.0383598	-0.18347	0.26019	0.734666	0.993224	0.0250005	0.0385719	-0.209231	0.282955
PC (38:6) B	Interaction	-0.00906611	-0.298797	0.280665	0.951096	0.98973	0.0185985	-0.00992235	-0.336723	0.308283
PC (38:7)	Pre-ETT	-0.354041	-1.05696	0.348876	0.323553	0.986256	0.0906311	-0.312016	-1.04227	0.502179
PC (38:7)	Post-ETT	-0.364177	-1.06709	0.33874	0.309893	0.891734	0.0938829	-0.333938	-1.10067	0.461921
PC (38:7)	Case	-0.0445709	-0.260801	0.171659	0.686212	0.906126	0.0250411	-0.0380426	-0.282743	0.200657
PC (38:7)	Control	-0.0344349	-0.2918	0.222931	0.793138	0.993224	0.0269502	-0.029515	-0.315681	0.256653
PC (38:7)	Interaction	-0.010136	-0.34628	0.326008	0.952872	0.98973	0.0208588	-0.0106416	-0.38999	0.357886
PC (39:4)	Pre-ETT	0.0501749	-0.777617	0.877967	0.905435	0.986256	0.0683532	0.0434074	-0.785665	0.928723
PC (39:4)	Post-ETT	0.244823	-0.582969	1.07261	0.562139	0.985014	0.0829775	0.258029	-0.594424	1.0883
PC (39:4)	Case	0.0342306	-0.328262	0.396723	0.853165	0.94199	0.0377127	0.027164	-0.356168	0.415624
PC (39:4)	Control	-0.160417	-0.59187	0.271035	0.466167	0.993224	0.0501605	-0.167097	-0.632345	0.29767
PC (39:4)	Interaction	0.194648	-0.36887	0.758166	0.498404	0.954921	0.0417679	0.194758	-0.397483	0.801765
PC (39:5)	Pre-ETT	0.380507	-0.375387	1.1364	0.323829	0.986256	0.0987387	0.35357	-0.421095	1.10685
PC (39:5)	Post-ETT	0.326508	-0.429386	1.0824	0.397215	0.985014	0.0844662	0.311196	-0.469441	1.08483
PC (39:5)	Case	0.187287	-0.260468	0.635042	0.412322	0.822115	0.0644669	0.184111	-0.308055	0.670858
PC (39:5)	Control	0.241286	-0.291649	0.774221	0.374878	0.993224	0.0745381	0.235428	-0.344311	0.807224
PC (39:5)	Interaction	-0.053999	-0.750063	0.642064	0.879148	0.98973	0.0427543	-0.0439652	-0.774456	0.738912
PC (39:6)	Pre-ETT	-0.424075	-1.46893	0.620783	0.42633	0.986256	0.123931	-0.452317	-1.51264	0.634081
PC (39:6)	Post-ETT	-0.289027	-1.33388	0.755831	0.587707	0.985014	0.101259	-0.311207	-1.33427	0.709188
PC (39:6)	Case	0.200203	-0.0970981	0.497505	0.186887	0.639712	0.0648432	0.201512	-0.138871	0.537312
PC (39:6)	Control	0.0651553	-0.288704	0.419015	0.718187	0.993224	0.0382216	0.0618769	-0.328752	0.460426
PC (39:6)	Interaction	0.135048	-0.327126	0.597222	0.566844	0.959138	0.0341018	0.136989	-0.369175	0.639188
PC (40:4)	Pre-ETT	-0.0723735	-1.49896	1.35421	0.920794	0.986256	0.11284	-0.0411672	-1.38006	1.36208
PC (40:4)	Post-ETT	-0.283828	-1.71041	1.14275	0.696575	0.985828	0.123767	-0.265858	-1.63859	1.16114
PC (40:4)	Case	-0.23464	-0.459795	-0.0094857	0.0410983	0.354777	0.122424	-0.239169	-0.4938	0.0341529
PC (40:4)	Control	-0.0231861	-0.291174	0.244802	0.865344	0.994542	0.0277914	-0.0254286	-0.322795	0.281709
PC (40:4)	Interaction	-0.211454	-0.561472	0.138563	0.236388	0.857259	0.0415273	-0.209193	-0.603794	0.186836
PC (40:4) A	Pre-ETT	-0.125473	-1.4675	1.21655	0.854604	0.986256	0.111221	-0.129431	-1.51713	1.19232
PC (40:4) A	Post-ETT	-0.424391	-1.76641	0.917633	0.535387	0.985014	0.126503	-0.393577	-1.76613	0.96299
PC (40:4) A	Case	-0.163833	-0.472195	0.144529	0.297721	0.752762	0.0546998	-0.165571	-0.516237	0.176054
PC (40:4) A	Control	0.135085	-0.231939	0.502109	0.470679	0.993224	0.0485734	0.136538	-0.270606	0.537112
PC (40:4) A	Interaction	-0.298918	-0.778286	0.18045	0.221644	0.857259	0.0611681	-0.306023	-0.836883	0.255838
PC (40:4) B	Pre-ETT	0.930028	0.10677	1.75329	0.0268181	0.628108	0.565583	0.920638	-0.0149663	1.84823
PC (40:4) B	Post-ETT	0.412078	-0.41118	1.23534	0.326568	0.901849	0.116763	0.4017	-0.535271	1.27076
PC (40:4) B	Case	-0.417376	-0.792513	-0.0422396	0.0292092	0.309222	0.353451	-0.418979	-0.84111	-0.0157662
PC (40:4) B	Control	0.100574	-0.345928	0.547076	0.658866	0.993224	0.0497325	0.104957	-0.387154	0.596594
PC (40:4) B	Interaction	-0.51795	-1.10112	0.0652234	0.0817261	0.729988	0.143047	-0.525226	-1.14836	0.110454
PC (40:5) A	Pre-ETT	0.280612	-0.512898	1.07412	0.488241	0.986256	0.080937	0.255933	-0.526364	1.04234
PC (40:5) A	Post-ETT	0.265229	-0.528281	1.05874	0.512395	0.985014	0.0780584	0.259421	-0.500115	1.04341
PC (40:5) A	Case	-0.0522818	-0.216717	0.112153	0.533174	0.845657	0.0215161	-0.0534927	-0.231778	0.127961
PC (40:5) A	Control	-0.0368987	-0.232615	0.158818	0.711745	0.993224	0.0219603	-0.0431143	-0.251542	0.175481
PC (40:5) A	Interaction	-0.0153832	-0.271008	0.240241	0.906109	0.98973	0.0169698	-0.0135083	-0.299078	0.279616
PC (40:5) B	Pre-ETT	0.0835783	-1.42927	1.59643	0.913774	0.986256	0.120663	0.118073	-1.33798	1.55841
PC (40:5) B	Post-ETT	-0.0196465	-1.5325	1.4932	0.979694	0.993054	0.115066	-0.00646629	-1.49999	1.50686
PC (40:5) B	Case	-0.144528	-0.368282	0.079225	0.205515	0.666767	0.0474333	-0.146292	-0.403624	0.110085
PC (40:5) B	Control	-0.0413037	-0.307624	0.225016	0.761149	0.993224	0.0300063	-0.0410383	-0.350338	0.278369
PC (40:5) B	Interaction	-0.103225	-0.451064	0.244614	0.56081	0.959138	0.0268673	-0.104837	-0.517942	0.29641
PC (40:6) A	Pre-ETT	0.719611	-0.00302386	1.44224	0.0509664	0.764527	0.399202	0.710319	-0.0482783	1.46431
PC (40:6) A	Post-ETT	0.9594	0.236765	1.68203	0.00926468	0.187123	1.51602	0.96492	0.196952	1.71114
PC (40:6) A	Case	0.204125	-0.167118	0.575369	0.28118	0.727471	0.0698784	0.202274	-0.196891	0.595005
PC (40:6) A	Control	-0.0356635	-0.477531	0.406204	0.874307	0.994542	0.0454248	-0.0388178	-0.4971	0.435206
PC (40:6) A	Interaction	0.239789	-0.337332	0.81691	0.415445	0.936055	0.047777	0.241078	-0.353324	0.841361
PC (40:6) B	Pre-ETT	-0.253513	-0.957533	0.450507	0.480331	0.986256	0.0729445	-0.190044	-0.92714	0.625842
PC (40:6) B	Post-ETT	-0.228198	-0.932218	0.475822	0.525236	0.985014	0.0746021	-0.153737	-0.943056	0.692754
PC (40:6) B	Case	-0.0414147	-0.199713	0.116884	0.608109	0.877558	0.0195945	-0.0385761	-0.212922	0.138124
PC (40:6) B	Control	-0.0667298	-0.255142	0.121683	0.487584	0.993224	0.0243637	-0.067243	-0.288568	0.151693
PC (40:6) B	Interaction	0.025315	-0.22077	0.2714	0.840211	0.989317	0.0157378	0.0265176	-0.25226	0.306707
PC (40:7) A	Pre-ETT	0.00533301	-0.594254	0.60492	0.986091	0.995035	0.050864	0.0111542	-0.630004	0.624395
PC (40:7) A	Post-ETT	-0.00226976	-0.601857	0.597317	0.99408	0.996684	0.0501957	-0.00556878	-0.64852	0.579236
PC (40:7) A	Case	-0.0624295	-0.261951	0.137092	0.5397	0.845657	0.0234928	-0.0604689	-0.278682	0.152221
PC (40:7) A	Control	-0.0548268	-0.292305	0.182651	0.65091	0.993224	0.0261518	-0.0544926	-0.309688	0.201796
PC (40:7) A	Interaction	-0.00760277	-0.317771	0.302566	0.961683	0.98973	0.0193023	-0.00860744	-0.334092	0.324505
PC (40:7) B	Pre-ETT	-0.0423397	-0.869186	0.784507	0.920057	0.986256	0.0708192	-0.00226194	-0.881305	0.928972
PC (40:7) B	Post-ETT	0.0165037	-0.810343	0.84335	0.968794	0.993054	0.0735076	0.0740912	-0.787885	0.981301
PC (40:7) B	Case	0.0249317	-0.198206	0.248069	0.826657	0.93609	0.0241696	0.025739	-0.224375	0.266351
PC (40:7) B	Control	-0.0339116	-0.299498	0.231675	0.802386	0.993224	0.028629	-0.034676	-0.339194	0.25396
PC (40:7) B	Interaction	0.0588433	-0.288038	0.405724	0.739527	0.959246	0.0231433	0.058855	-0.330943	0.438115
PC (40:8)	Pre-ETT	-0.122887	-0.842611	0.596837	0.737891	0.986256	0.0663408	-0.112919	-0.880043	0.655877
PC (40:8)	Post-ETT	-0.101703	-0.821427	0.618021	0.781812	0.993054	0.0626746	-0.0818712	-0.81081	0.707298
PC (40:8)	Case	-0.372528	-0.692953	-0.0521038	0.0226866	0.274789	0.39796	-0.371221	-0.714377	-0.0355843
PC (40:8)	Control	-0.393712	-0.775094	-0.0123309	0.0430387	0.646598	0.258226	-0.392822	-0.791522	0.0222248
PC (40:8)	Interaction	0.0211841	-0.476936	0.519304	0.933571	0.98973	0.030313	0.0177931	-0.534389	0.552978
PC (42:10)	Pre-ETT	-0.501877	-1.09418	0.0904317	0.0967691	0.986256	0.165581	-0.470767	-1.09334	0.211033
PC (42:10)	Post-ETT	-0.541588	-1.1339	0.05072	0.0731121	0.588348	0.202816	-0.510636	-1.12174	0.1436
PC (42:10)	Case	-0.0698927	-0.261105	0.121319	0.473735	0.832328	0.0262505	-0.0681646	-0.280911	0.156183
PC (42:10)	Control	-0.0301809	-0.257769	0.197407	0.794929	0.993224	0.0244793	-0.0327409	-0.281718	0.21846
PC (42:10)	Interaction	-0.0397118	-0.336963	0.25754	0.793441	0.978065	0.0195892	-0.0367154	-0.367643	0.280971
PC (42:5)	Pre-ETT	0.264082	-0.338528	0.866692	0.390387	0.986256	0.0628725	0.205147	-0.431146	0.858176
PC (42:5)	Post-ETT	0.395534	-0.207077	0.998144	0.198284	0.794922	0.102749	0.358083	-0.318574	1.02034
PC (42:5)	Case	0.0459894	-0.0752414	0.16722	0.457167	0.832328	0.0166977	0.0446831	-0.0884768	0.182263
PC (42:5)	Control	-0.0854618	-0.229755	0.0588318	0.245706	0.969481	0.0263438	-0.0873707	-0.250938	0.0778858
PC (42:5)	Interaction	0.131451	-0.0570098	0.319912	0.171603	0.857259	0.0258703	0.131394	-0.0887409	0.355006
PC (42:6)	Pre-ETT	0.184368	-0.369078	0.737814	0.513809	0.986256	0.0519788	0.193357	-0.398326	0.757758
PC (42:6)	Post-ETT	0.113883	-0.439563	0.667329	0.686725	0.985828	0.0502767	0.104169	-0.454223	0.682823
PC (42:6)	Case	-0.00953659	-0.290192	0.271119	0.946901	0.971593	0.0283868	-0.0127548	-0.312602	0.280168
PC (42:6)	Control	0.0609488	-0.273098	0.394996	0.720638	0.993224	0.0337264	0.0598049	-0.29794	0.412926
PC (42:6)	Interaction	-0.0704854	-0.506782	0.365811	0.751517	0.959246	0.0271817	-0.0650893	-0.518937	0.416226
