## Supplementary material for "Heightened innate immunity may trigger chronic inflammation, fatigue and post-exertional malaise in ME/CFS": Table S3 (part 3 of 3)

### Sheet: Table S3D (continued)
Table S3D. Regression and Bayesian estimates in the metabolomics analyses comparing ME/CFSYF vs. HCYF.
PC (42:7)	Pre-ETT	0.0469271	-1.11783	1.21168	0.93706	0.986256	0.0968021	0.0420229	-1.11777	1.25373
PC (42:7)	Post-ETT	0.223993	-0.940762	1.38875	0.706234	0.985828	0.0983625	0.233118	-0.928664	1.42437
PC (42:7)	Case	0.0988744	-0.11275	0.310499	0.359811	0.81277	0.0363	0.0963933	-0.135469	0.342119
PC (42:7)	Control	-0.0781911	-0.330075	0.173693	0.542907	0.993224	0.0306983	-0.0772694	-0.36535	0.201091
PC (42:7)	Interaction	0.177065	-0.151919	0.506049	0.291476	0.864711	0.0360509	0.177586	-0.202738	0.546252
PC (42:8)	Pre-ETT	0.0927805	-0.867377	1.05294	0.849785	0.986256	0.0880886	0.136753	-0.914477	1.26184
PC (42:8)	Post-ETT	-0.0298389	-0.989997	0.930319	0.951431	0.993054	0.0828129	-0.00625931	-1.02515	1.06619
PC (42:8)	Case	-0.128935	-0.332239	0.0743685	0.213864	0.666767	0.0433776	-0.129518	-0.36533	0.117241
PC (42:8)	Control	-0.00631607	-0.248296	0.235664	0.959199	0.994542	0.0251476	-0.0043311	-0.281122	0.26563
PC (42:8)	Interaction	-0.122619	-0.438668	0.193429	0.447004	0.936055	0.026084	-0.123386	-0.481519	0.226506
PC (o-30:0)	Pre-ETT	-0.408805	-0.956214	0.138604	0.143276	0.986256	0.127513	-0.402791	-0.968463	0.164009
PC (o-30:0)	Post-ETT	-0.536513	-1.08392	0.0108959	0.0547378	0.567677	0.268189	-0.543864	-1.12763	0.0368291
PC (o-30:0)	Case	-0.043093	-0.300429	0.214243	0.742752	0.913412	0.027286	-0.0414325	-0.319736	0.235676
PC (o-30:0)	Control	0.0846152	-0.221676	0.390907	0.588195	0.993224	0.0341657	0.0891795	-0.220947	0.413906
PC (o-30:0)	Interaction	-0.127708	-0.527754	0.272337	0.53152	0.957606	0.0300972	-0.138357	-0.548619	0.282057
PC (o-32:0)	Pre-ETT	-0.471651	-1.21893	0.275625	0.216068	0.986256	0.140949	-0.482521	-1.24882	0.303105
PC (o-32:0)	Post-ETT	-0.418677	-1.16595	0.328599	0.272156	0.886298	0.127483	-0.451073	-1.2071	0.338778
PC (o-32:0)	Case	0.0141618	-0.240412	0.268736	0.913178	0.971593	0.0272661	0.0147363	-0.265486	0.307803
PC (o-32:0)	Control	-0.0388126	-0.341816	0.264191	0.80177	0.993224	0.0309937	-0.0416717	-0.357899	0.28425
PC (o-32:0)	Interaction	0.0529743	-0.342777	0.448726	0.793047	0.978065	0.0242614	0.0570205	-0.357043	0.489358
PC (o-32:1)	Pre-ETT	-1.17496	-1.96915	-0.380764	0.00373591	0.264527	2.12681	-1.1391	-1.99548	-0.281382
PC (o-32:1)	Post-ETT	-1.23587	-2.03006	-0.441674	0.00228874	0.101849	2.63875	-1.22535	-2.04335	-0.382139
PC (o-32:1)	Case	0.0993492	-0.23928	0.437979	0.565274	0.867403	0.0407246	0.0994777	-0.246322	0.459546
PC (o-32:1)	Control	0.160259	-0.242791	0.563308	0.435797	0.993224	0.0513504	0.157695	-0.264234	0.595283
PC (o-32:1)	Interaction	-0.0609094	-0.58733	0.465512	0.820597	0.987321	0.0330937	-0.0587583	-0.627898	0.481689
PC (o-34:0)	Pre-ETT	-0.134275	-0.703885	0.435334	0.644062	0.986256	0.0522403	-0.133308	-0.725603	0.455968
PC (o-34:0)	Post-ETT	-0.193956	-0.763566	0.375653	0.504527	0.985014	0.0583032	-0.191987	-0.75985	0.391234
PC (o-34:0)	Case	-0.0359416	-0.274161	0.202278	0.76745	0.915109	0.026146	-0.034966	-0.289665	0.213145
PC (o-34:0)	Control	0.0237396	-0.259798	0.307277	0.869652	0.994542	0.0278902	0.0211626	-0.268235	0.322322
PC (o-34:0)	Interaction	-0.0596812	-0.430008	0.310646	0.752106	0.959246	0.0236351	-0.0606908	-0.462297	0.322051
PC (o-34:1)	Pre-ETT	-0.233387	-0.969759	0.502984	0.534471	0.986256	0.0761371	-0.244182	-0.964826	0.507873
PC (o-34:1)	Post-ETT	-0.256834	-0.993206	0.479537	0.494226	0.985014	0.0828448	-0.287094	-1.03627	0.488139
PC (o-34:1)	Case	0.0343943	-0.175321	0.244109	0.747874	0.913412	0.023454	0.0340382	-0.192908	0.262651
PC (o-34:1)	Control	0.0578414	-0.19177	0.307453	0.649703	0.993224	0.0269959	0.0565409	-0.208514	0.329278
PC (o-34:1)	Interaction	-0.0234471	-0.349463	0.302568	0.887901	0.98973	0.0209043	-0.025221	-0.379448	0.324028
PC (o-34:2)	Pre-ETT	-0.288729	-1.18836	0.610902	0.529326	0.986256	0.0951993	-0.287125	-1.24983	0.616003
PC (o-34:2)	Post-ETT	-0.413792	-1.31342	0.485839	0.367322	0.96721	0.111711	-0.418576	-1.33607	0.495257
PC (o-34:2)	Case	0.00756037	-0.220921	0.236042	0.94829	0.971593	0.0247548	0.0049424	-0.242475	0.256105
PC (o-34:2)	Control	0.132623	-0.139324	0.40457	0.339156	0.993224	0.0420448	0.131719	-0.154425	0.433369
PC (o-34:2)	Interaction	-0.125063	-0.480251	0.230126	0.490126	0.954921	0.0281518	-0.124496	-0.502734	0.256056
PC (o-34:3)	Pre-ETT	-0.857277	-1.91734	0.202784	0.112959	0.986256	0.320442	-0.855082	-1.9116	0.220029
PC (o-34:3)	Post-ETT	-0.634048	-1.69411	0.426013	0.241076	0.861302	0.182202	-0.661141	-1.75729	0.426884
PC (o-34:3)	Case	0.012186	-0.361641	0.386013	0.949057	0.971593	0.0377875	0.00219574	-0.375113	0.418848
PC (o-34:3)	Control	-0.211043	-0.655986	0.2339	0.352558	0.993224	0.0651901	-0.206806	-0.674823	0.240838
PC (o-34:3)	Interaction	0.223229	-0.357909	0.804367	0.451528	0.936055	0.0468866	0.219834	-0.386718	0.838857
PC (o-35:3)	Pre-ETT	-0.122606	-1.32602	1.0808	0.841727	0.986256	0.100624	-0.123616	-1.41589	1.12711
PC (o-35:3)	Post-ETT	0.145174	-1.05824	1.34858	0.813091	0.993054	0.105147	0.137834	-1.15966	1.37766
PC (o-35:3)	Case	0.455733	-0.0483108	0.959778	0.0763765	0.453287	0.246334	0.456166	-0.0765864	0.985349
PC (o-35:3)	Control	0.187954	-0.411979	0.787886	0.539189	0.993224	0.0673662	0.181795	-0.446603	0.844856
PC (o-35:3)	Interaction	0.26778	-0.515789	1.05135	0.502982	0.954921	0.0596654	0.267852	-0.597151	1.08234
PC (o-36:3)	Pre-ETT	-0.316148	-1.0104	0.378103	0.37211	0.986256	0.0926954	-0.331781	-1.06815	0.35887
PC (o-36:3)	Post-ETT	-0.128955	-0.823206	0.565295	0.715815	0.985903	0.0623659	-0.155881	-0.86267	0.555835
PC (o-36:3)	Case	0.152852	-0.0707055	0.37641	0.18022	0.63148	0.0541101	0.153195	-0.0745435	0.390186
PC (o-36:3)	Control	-0.0343405	-0.300427	0.231746	0.800308	0.993224	0.0274178	-0.0331442	-0.318449	0.255213
PC (o-36:3)	Interaction	0.187193	-0.160342	0.534727	0.291107	0.864711	0.0367994	0.180453	-0.194348	0.548175
PC (o-36:5)	Pre-ETT	-0.323733	-1.23233	0.584861	0.484966	0.986256	0.0992472	-0.319143	-1.22756	0.590158
PC (o-36:5)	Post-ETT	-0.357183	-1.26578	0.551411	0.441007	0.985014	0.0960352	-0.352255	-1.3024	0.487731
PC (o-36:5)	Case	0.0921849	-0.170376	0.354745	0.491363	0.832328	0.0324078	0.0861437	-0.188452	0.37304
PC (o-36:5)	Control	0.125635	-0.186874	0.438145	0.430729	0.993224	0.0425655	0.127819	-0.194398	0.463959
PC (o-36:5)	Interaction	-0.0334502	-0.441617	0.374717	0.87239	0.98973	0.0243929	-0.0335014	-0.479207	0.395545
PC (o-37:5)	Pre-ETT	-0.752596	-1.81716	0.31197	0.16587	0.986256	0.227563	-0.713743	-1.8115	0.419554
PC (o-37:5)	Post-ETT	-0.618798	-1.68336	0.445768	0.254593	0.861302	0.15657	-0.580755	-1.75051	0.565567
PC (o-37:5)	Case	0.196498	-0.0586438	0.45164	0.131178	0.536032	0.0720519	0.192763	-0.0956718	0.487023
PC (o-37:5)	Control	0.0627007	-0.240979	0.36638	0.685718	0.993224	0.0329895	0.0630067	-0.27755	0.395626
PC (o-37:5)	Interaction	0.133798	-0.262837	0.530432	0.50851	0.954921	0.0298477	0.133645	-0.301686	0.566382
PC (o-38:2)	Pre-ETT	-0.242216	-0.712688	0.228256	0.312945	0.986256	0.0740187	-0.254367	-0.735406	0.235254
PC (o-38:2)	Post-ETT	-0.126902	-0.597374	0.34357	0.597036	0.985014	0.0466959	-0.144767	-0.592669	0.322111
PC (o-38:2)	Case	-0.00583452	-0.170775	0.159105	0.944726	0.971593	0.0186632	-0.00751701	-0.188641	0.182254
PC (o-38:2)	Control	-0.121149	-0.317466	0.0751693	0.22647	0.960391	0.0390659	-0.124006	-0.334112	0.100356
PC (o-38:2)	Interaction	0.115314	-0.141096	0.371724	0.378076	0.936055	0.0228833	0.117264	-0.157296	0.393061
PC (o-38:4); PC (o-16:0-22:4)	Pre-ETT	0.0865119	-1.04424	1.21726	0.880801	0.986256	0.0915248	0.0869416	-1.03807	1.21395
PC (o-38:4); PC (o-16:0-22:4)	Post-ETT	0.156699	-0.974049	1.28745	0.785921	0.993054	0.084148	0.143822	-0.896724	1.32642
PC (o-38:4); PC (o-16:0-22:4)	Case	0.0994997	-0.157086	0.356085	0.447229	0.832328	0.0344376	0.0963791	-0.18836	0.376242
PC (o-38:4); PC (o-16:0-22:4)	Control	0.0293125	-0.276085	0.33471	0.850783	0.994542	0.0328018	0.0278968	-0.319246	0.373597
PC (o-38:4); PC (o-16:0-22:4)	Interaction	0.0701872	-0.328691	0.469066	0.730186	0.959246	0.0267547	0.0701455	-0.368974	0.528623
PC (o-40:3)	Pre-ETT	-0.0489509	-0.687155	0.589253	0.880503	0.986256	0.0532828	-0.0795409	-0.706151	0.55598
PC (o-40:3)	Post-ETT	-0.00633423	-0.644538	0.63187	0.98448	0.993409	0.0523608	-0.020366	-0.647511	0.636943
PC (o-40:3)	Case	0.0239875	-0.130832	0.178807	0.761376	0.913412	0.0170789	0.0264687	-0.144199	0.195897
PC (o-40:3)	Control	-0.0186291	-0.202901	0.165643	0.842932	0.994542	0.0194069	-0.0179999	-0.216881	0.186504
PC (o-40:3)	Interaction	0.0426167	-0.19806	0.283293	0.728553	0.959246	0.0160522	0.0394736	-0.224576	0.315042
PC (p-32:0)/PC (o-32:1)	Pre-ETT	-0.569319	-1.47317	0.334532	0.217	0.986256	0.166715	-0.577475	-1.47811	0.340329
PC (p-32:0)/PC (o-32:1)	Post-ETT	-0.529293	-1.43314	0.374558	0.251072	0.861302	0.14422	-0.527156	-1.48042	0.370135
PC (p-32:0)/PC (o-32:1)	Case	0.0743327	-0.222164	0.370829	0.623165	0.877558	0.0344987	0.0760304	-0.241065	0.391827
PC (p-32:0)/PC (o-32:1)	Control	0.0343064	-0.318595	0.387208	0.848891	0.994542	0.0357034	0.0307795	-0.349277	0.41585
PC (p-32:0)/PC (o-32:1)	Interaction	0.0400263	-0.420896	0.500948	0.864851	0.98973	0.0282005	0.0440238	-0.468954	0.518525
PC (p-32:1)/PC (o-32:2)	Pre-ETT	-0.923035	-2.19836	0.352287	0.156029	0.986256	0.264928	-0.919711	-2.20505	0.389039
PC (p-32:1)/PC (o-32:2)	Post-ETT	-0.855974	-2.1313	0.419348	0.188344	0.788445	0.229281	-0.853217	-2.13918	0.376335
PC (p-32:1)/PC (o-32:2)	Case	0.0461154	-0.784849	0.877079	0.913384	0.971593	0.0854226	0.0388388	-0.849586	0.943613
PC (p-32:1)/PC (o-32:2)	Control	-0.0209453	-1.00999	0.9681	0.966892	0.994542	0.0999771	-0.0116002	-1.11797	1.03499
PC (p-32:1)/PC (o-32:2)	Interaction	0.0670607	-1.22473	1.35885	0.918957	0.98973	0.0812998	0.057705	-1.30914	1.50413
PC (p-34:0)/PC (o-34:1)	Pre-ETT	-0.160626	-0.813154	0.491902	0.629477	0.986256	0.0611707	-0.187015	-0.827339	0.477112
PC (p-34:0)/PC (o-34:1)	Post-ETT	-0.075108	-0.727636	0.57742	0.821514	0.993054	0.0542649	-0.0945272	-0.752024	0.528121
PC (p-34:0)/PC (o-34:1)	Case	-0.0331868	-0.174652	0.108279	0.645664	0.884063	0.0170103	-0.0323305	-0.191816	0.126436
PC (p-34:0)/PC (o-34:1)	Control	-0.118704	-0.287082	0.0496732	0.167047	0.911359	0.0412036	-0.122369	-0.307694	0.0656994
PC (p-34:0)/PC (o-34:1)	Interaction	0.0855176	-0.134399	0.305435	0.445966	0.936055	0.0180558	0.0858958	-0.153527	0.329821
PC (p-34:1)/PC (o-34:2)	Pre-ETT	-0.358806	-1.2338	0.516188	0.421561	0.986256	0.105532	-0.376574	-1.22329	0.505119
PC (p-34:1)/PC (o-34:2)	Post-ETT	-0.173995	-1.04899	0.700999	0.696726	0.985828	0.0806299	-0.193455	-1.08959	0.714155
PC (p-34:1)/PC (o-34:2)	Case	0.204015	-0.0823023	0.490332	0.162543	0.597783	0.0736621	0.201063	-0.108856	0.514106
PC (p-34:1)/PC (o-34:2)	Control	0.0192034	-0.321582	0.359989	0.912057	0.994542	0.0342071	0.0195082	-0.344042	0.398347
PC (p-34:1)/PC (o-34:2)	Interaction	0.184812	-0.260287	0.62991	0.415756	0.936055	0.0371524	0.175991	-0.314195	0.656064
PC (p-34:1)/PC (o-34:2) A	Pre-ETT	-0.346888	-1.10573	0.411955	0.370277	0.986256	0.100423	-0.365427	-1.14829	0.374921
PC (p-34:1)/PC (o-34:2) A	Post-ETT	-0.0977147	-0.856558	0.661129	0.800747	0.993054	0.0654642	-0.105181	-0.869323	0.67279
PC (p-34:1)/PC (o-34:2) A	Case	0.161819	-0.0923054	0.415943	0.212014	0.666767	0.0562673	0.161443	-0.10506	0.441426
PC (p-34:1)/PC (o-34:2) A	Control	-0.087355	-0.389823	0.215113	0.571358	0.993224	0.0347028	-0.0868736	-0.41786	0.238857
PC (p-34:1)/PC (o-34:2) A	Interaction	0.249174	-0.145878	0.644226	0.216376	0.857259	0.0538098	0.249153	-0.182288	0.678378
PC (p-34:1)/PC (o-34:2) B	Pre-ETT	-0.0454204	-1.00065	0.909813	0.925749	0.986256	0.0781459	-0.0663917	-0.986526	0.891566
PC (p-34:1)/PC (o-34:2) B	Post-ETT	-0.333631	-1.28886	0.621602	0.493628	0.985014	0.096744	-0.33904	-1.23762	0.545563
PC (p-34:1)/PC (o-34:2) B	Case	-0.0243114	-0.186634	0.138011	0.769103	0.915109	0.0184723	-0.0230702	-0.206936	0.158045
PC (p-34:1)/PC (o-34:2) B	Control	0.263899	0.0706967	0.457102	0.00742504	0.413018	0.428088	0.267949	0.0527119	0.477384
PC (p-34:1)/PC (o-34:2) B	Interaction	-0.288211	-0.540551	-0.0358699	0.0251839	0.630212	0.152278	-0.288417	-0.575597	-0.0116723
PC (p-34:2)/PC (o-34:3)	Pre-ETT	-0.0543271	-0.96908	0.860426	0.907334	0.986256	0.0753722	-0.0673432	-0.972522	0.862744
PC (p-34:2)/PC (o-34:3)	Post-ETT	-0.108458	-1.02321	0.806295	0.81624	0.993054	0.075765	-0.115048	-1.05774	0.789732
PC (p-34:2)/PC (o-34:3)	Case	0.0673861	-0.152005	0.286777	0.547171	0.851367	0.0290583	0.0675299	-0.182347	0.309257
PC (p-34:2)/PC (o-34:3)	Control	0.121517	-0.13961	0.382644	0.361727	0.993224	0.0392415	0.120731	-0.157428	0.399954
PC (p-34:2)/PC (o-34:3)	Interaction	-0.0541308	-0.395187	0.286926	0.755743	0.959246	0.0228542	-0.0551383	-0.425043	0.326653
PC (p-36:1)/PC (o-36:2)	Pre-ETT	-0.439946	-1.01902	0.139124	0.136468	0.986256	0.169888	-0.469946	-1.07294	0.121704
PC (p-36:1)/PC (o-36:2)	Post-ETT	-0.176424	-0.755495	0.402647	0.550417	0.985014	0.0622833	-0.205504	-0.792942	0.404315
PC (p-36:1)/PC (o-36:2)	Case	0.188835	-0.0999936	0.477664	0.200047	0.659414	0.0664271	0.19326	-0.114862	0.491128
PC (p-36:1)/PC (o-36:2)	Control	-0.0746876	-0.418463	0.269088	0.670242	0.993224	0.0378334	-0.0752082	-0.447341	0.298581
PC (p-36:1)/PC (o-36:2)	Interaction	0.263523	-0.18548	0.712526	0.250013	0.86362	0.0487582	0.258401	-0.206951	0.762708
PC (p-36:1)/PC (o-36:2) A	Pre-ETT	-0.414598	-1.04296	0.213763	0.195941	0.986256	0.129988	-0.414865	-1.02927	0.228014
PC (p-36:1)/PC (o-36:2) A	Post-ETT	-0.258638	-0.886999	0.369722	0.419818	0.985014	0.0723506	-0.255464	-0.911313	0.356533
PC (p-36:1)/PC (o-36:2) A	Case	0.0545139	-0.126615	0.235643	0.555268	0.860956	0.0228228	0.0560912	-0.141227	0.261528
PC (p-36:1)/PC (o-36:2) A	Control	-0.101446	-0.317032	0.114141	0.356387	0.993224	0.0335789	-0.102822	-0.348849	0.135184
PC (p-36:1)/PC (o-36:2) A	Interaction	0.155959	-0.125617	0.437536	0.277663	0.864711	0.0303659	0.159394	-0.14525	0.472997
PC (p-36:1)/PC (o-36:2) B	Pre-ETT	0.00256022	-0.583631	0.588752	0.99317	0.995551	0.0469319	0.00772828	-0.585725	0.634653
PC (p-36:1)/PC (o-36:2) B	Post-ETT	0.0281063	-0.558085	0.614298	0.925129	0.993054	0.0490885	0.0393435	-0.537156	0.623833
PC (p-36:1)/PC (o-36:2) B	Case	-0.0155692	-0.170979	0.139841	0.844335	0.93609	0.017625	-0.0159064	-0.194589	0.156867
PC (p-36:1)/PC (o-36:2) B	Control	-0.0411152	-0.22609	0.14386	0.66309	0.993224	0.0220278	-0.0396557	-0.241809	0.17429
PC (p-36:1)/PC (o-36:2) B	Interaction	0.0255461	-0.216049	0.267141	0.835818	0.989317	0.0151039	0.0213338	-0.254849	0.293295
PC (p-36:2)/PC (o-36:3)	Pre-ETT	-0.0866812	-0.719335	0.545973	0.788285	0.986256	0.0558313	-0.0915937	-0.739358	0.550581
PC (p-36:2)/PC (o-36:3)	Post-ETT	0.0263081	-0.606346	0.658962	0.935042	0.993054	0.0520686	0.00187893	-0.630491	0.652142
PC (p-36:2)/PC (o-36:3)	Case	0.0901818	-0.123497	0.30386	0.408128	0.821796	0.0325642	0.0941739	-0.145986	0.316271
PC (p-36:2)/PC (o-36:3)	Control	-0.0228074	-0.277136	0.231521	0.860479	0.994542	0.0250358	-0.0226483	-0.284065	0.255319
PC (p-36:2)/PC (o-36:3)	Interaction	0.112989	-0.219187	0.445166	0.504978	0.954921	0.0255157	0.110772	-0.253182	0.463975
PC (p-36:2)/PC (o-36:3) B	Pre-ETT	-0.0977448	-0.875112	0.679623	0.80534	0.986256	0.0686017	-0.10558	-0.929042	0.693859
PC (p-36:2)/PC (o-36:3) B	Post-ETT	-0.0677413	-0.845109	0.709626	0.864385	0.993054	0.0639775	-0.0850654	-0.843162	0.702632
PC (p-36:2)/PC (o-36:3) B	Case	0.127024	-0.101708	0.355756	0.276399	0.727471	0.0438403	0.131769	-0.117048	0.383577
PC (p-36:2)/PC (o-36:3) B	Control	0.0970205	-0.175226	0.369267	0.484881	0.993224	0.0349825	0.100128	-0.201727	0.393745
PC (p-36:2)/PC (o-36:3) B	Interaction	0.0300035	-0.325576	0.385583	0.868645	0.98973	0.0232176	0.0305249	-0.366867	0.428301
PC (p-36:3)/PC (o-36:4)	Pre-ETT	-0.612622	-1.51349	0.288244	0.182582	0.986256	0.184156	-0.576997	-1.49723	0.458171
PC (p-36:3)/PC (o-36:4)	Post-ETT	-0.334064	-1.23493	0.566802	0.467346	0.985014	0.0987378	-0.295346	-1.25393	0.687205
PC (p-36:3)/PC (o-36:4)	Case	0.259791	0.0128552	0.506726	0.039208	0.354777	0.182303	0.2638	-0.0106284	0.540546
PC (p-36:3)/PC (o-36:4)	Control	-0.0187669	-0.312679	0.275145	0.900406	0.994542	0.0304157	-0.0206211	-0.342556	0.31357
PC (p-36:3)/PC (o-36:4)	Interaction	0.278558	-0.105319	0.662435	0.154958	0.857259	0.059408	0.273433	-0.141873	0.700403
PC (p-36:4)/PC (o-36:5)	Pre-ETT	-0.0723501	-0.938348	0.793647	0.869931	0.986256	0.0717068	-0.0640195	-0.948152	0.872554
PC (p-36:4)/PC (o-36:5)	Post-ETT	0.150644	-0.715354	1.01664	0.733146	0.985903	0.0769763	0.141595	-0.755772	1.055
PC (p-36:4)/PC (o-36:5)	Case	0.219604	-0.00724641	0.446454	0.057781	0.41094	0.117302	0.218435	-0.042094	0.480754
PC (p-36:4)/PC (o-36:5)	Control	-0.00339019	-0.273396	0.266615	0.980367	0.994542	0.0269638	-0.004435	-0.304528	0.281171
PC (p-36:4)/PC (o-36:5)	Interaction	0.222994	-0.129659	0.575646	0.215216	0.857259	0.0459351	0.220855	-0.153396	0.612115
PC (p-36:5)/PC (o-36:6)	Pre-ETT	-0.0387353	-0.943466	0.865996	0.933125	0.986256	0.0736252	-0.0322087	-0.914393	0.854807
PC (p-36:5)/PC (o-36:6)	Post-ETT	-0.0295001	-0.934231	0.875231	0.949044	0.993054	0.0688687	-0.0178975	-0.864297	0.861652
PC (p-36:5)/PC (o-36:6)	Case	0.0841796	-0.102378	0.270737	0.376488	0.819969	0.0293029	0.0871956	-0.119934	0.287494
PC (p-36:5)/PC (o-36:6)	Control	0.0749443	-0.147104	0.296992	0.508282	0.993224	0.0268907	0.0745977	-0.157512	0.322446
PC (p-36:5)/PC (o-36:6)	Interaction	0.00923522	-0.28078	0.299251	0.950234	0.98973	0.018915	0.00951703	-0.316435	0.314113
PC (p-38:2)/PC (o-38:3)	Pre-ETT	-0.877927	-1.46137	-0.294479	0.00318598	0.264527	2.72453	-0.860048	-1.45528	-0.275826
PC (p-38:2)/PC (o-38:3)	Post-ETT	-0.882215	-1.46566	-0.298767	0.00304056	0.123005	2.41461	-0.862337	-1.4749	-0.279264
PC (p-38:2)/PC (o-38:3)	Case	0.0688265	-0.149207	0.28686	0.536114	0.845657	0.0253427	0.064013	-0.165704	0.289076
PC (p-38:2)/PC (o-38:3)	Control	0.0731153	-0.186396	0.332627	0.580808	0.993224	0.0300619	0.0723274	-0.210527	0.365662
PC (p-38:2)/PC (o-38:3)	Interaction	-0.00428888	-0.343235	0.334658	0.980214	0.98973	0.0202458	-0.00405707	-0.388956	0.352356
PC (p-38:3)/PC (o-38:4) A	Pre-ETT	-0.141209	-1.29778	1.01536	0.810874	0.986256	0.098866	-0.131588	-1.2943	1.04708
PC (p-38:3)/PC (o-38:4) A	Post-ETT	-0.124899	-1.28147	1.03167	0.832373	0.993054	0.0970699	-0.137464	-1.2802	1.0533
PC (p-38:3)/PC (o-38:4) A	Case	0.00931617	-0.223653	0.242285	0.937528	0.971593	0.0257416	0.00363182	-0.250527	0.261251
PC (p-38:3)/PC (o-38:4) A	Control	-0.00699396	-0.284282	0.270294	0.960572	0.994542	0.0287839	-0.00449469	-0.331828	0.3017
PC (p-38:3)/PC (o-38:4) A	Interaction	0.0163101	-0.345855	0.378475	0.929664	0.98973	0.0232492	0.0174557	-0.39593	0.437049
PC (p-38:3)/PC (o-38:4) B	Pre-ETT	-0.389152	-1.01332	0.235016	0.221713	0.986256	0.115037	-0.396642	-1.00981	0.229718
PC (p-38:3)/PC (o-38:4) B	Post-ETT	-0.250865	-0.875033	0.373303	0.430845	0.985014	0.0667846	-0.24276	-0.892795	0.429442
PC (p-38:3)/PC (o-38:4) B	Case	0.0438915	-0.115225	0.203008	0.58875	0.877558	0.0201896	0.0453504	-0.134486	0.215181
PC (p-38:3)/PC (o-38:4) B	Control	-0.0943956	-0.283782	0.0949904	0.328617	0.993224	0.0302455	-0.0963053	-0.302219	0.109889
PC (p-38:3)/PC (o-38:4) B	Interaction	0.138287	-0.109069	0.385643	0.273193	0.864711	0.0276057	0.141362	-0.128639	0.414574
PC (p-38:4)/PC (o-38:5) A	Pre-ETT	-0.15303	-0.866164	0.560105	0.674059	0.986256	0.0660285	-0.134909	-0.847399	0.618843
PC (p-38:4)/PC (o-38:5) A	Post-ETT	0.00896434	-0.70417	0.722098	0.980344	0.993054	0.060911	0.0603843	-0.701122	0.824205
PC (p-38:4)/PC (o-38:5) A	Case	0.0607797	-0.111405	0.232964	0.489031	0.832328	0.0227043	0.0572543	-0.134348	0.2493
PC (p-38:4)/PC (o-38:5) A	Control	-0.101214	-0.306155	0.103726	0.33306	0.993224	0.0319634	-0.102564	-0.339326	0.137781
PC (p-38:4)/PC (o-38:5) A	Interaction	0.161994	-0.105678	0.429666	0.235558	0.857259	0.031481	0.161421	-0.145783	0.476186
PC (p-38:4)/PC (o-38:5) B	Pre-ETT	-0.193754	-0.946938	0.559429	0.614124	0.986256	0.0688151	-0.193541	-0.965958	0.593283
PC (p-38:4)/PC (o-38:5) B	Post-ETT	-0.00871992	-0.761903	0.744464	0.981896	0.993054	0.0633072	-0.00854005	-0.80937	0.781676
PC (p-38:4)/PC (o-38:5) B	Case	0.162053	-0.0326345	0.356741	0.102801	0.495255	0.0722371	0.164171	-0.0465488	0.375035
PC (p-38:4)/PC (o-38:5) B	Control	-0.0229808	-0.254706	0.208744	0.845882	0.994542	0.0229974	-0.0219508	-0.276923	0.225922
PC (p-38:4)/PC (o-38:5) B	Interaction	0.185034	-0.11762	0.487689	0.230814	0.857259	0.036863	0.187412	-0.136909	0.510239
PC (p-38:5)/PC (o-38:6)	Pre-ETT	-0.510463	-1.33286	0.311937	0.223776	0.986256	0.15941	-0.533516	-1.35739	0.279913
PC (p-38:5)/PC (o-38:6)	Post-ETT	-0.408036	-1.23044	0.414364	0.330831	0.901849	0.126095	-0.442602	-1.27638	0.399948
PC (p-38:5)/PC (o-38:6)	Case	0.109297	-0.0868504	0.305444	0.274778	0.727471	0.0349887	0.108952	-0.103371	0.338463
PC (p-38:5)/PC (o-38:6)	Control	0.00686905	-0.226593	0.240331	0.954014	0.994542	0.0242728	0.0107624	-0.246579	0.276066
PC (p-38:5)/PC (o-38:6)	Interaction	0.102427	-0.202495	0.40735	0.510296	0.954921	0.0227711	0.101136	-0.257567	0.437808
PC (p-38:5)/PC (o-38:6) A	Pre-ETT	-0.709076	-1.59801	0.179857	0.117957	0.986256	0.325559	-0.72611	-1.63005	0.126976
PC (p-38:5)/PC (o-38:6) A	Post-ETT	-0.5989	-1.48783	0.290033	0.186673	0.788445	0.182001	-0.617886	-1.48472	0.256927
PC (p-38:5)/PC (o-38:6) A	Case	0.193965	0.0127716	0.375158	0.035895	0.350478	0.117984	0.190355	-0.011849	0.398396
PC (p-38:5)/PC (o-38:6) A	Control	0.083789	-0.131874	0.299452	0.446369	0.993224	0.0288436	0.0877624	-0.145438	0.320438
PC (p-38:5)/PC (o-38:6) A	Interaction	0.110176	-0.1715	0.391852	0.443303	0.936055	0.0233818	0.108212	-0.208775	0.409491
PC (p-38:5)/PC (o-38:6) B	Pre-ETT	0.0931976	-0.840388	1.02678	0.844878	0.986256	0.0779378	0.0938942	-0.839824	1.06958
PC (p-38:5)/PC (o-38:6) B	Post-ETT	0.179428	-0.754158	1.11301	0.706404	0.985828	0.0762675	0.170956	-0.73454	1.11551
PC (p-38:5)/PC (o-38:6) B	Case	0.146255	-0.0451164	0.337627	0.13416	0.542739	0.0555228	0.146275	-0.0738189	0.365698
PC (p-38:5)/PC (o-38:6) B	Control	0.0600248	-0.167753	0.287802	0.605507	0.993224	0.026304	0.0636154	-0.184187	0.316914
PC (p-38:5)/PC (o-38:6) B	Interaction	0.0862303	-0.211269	0.383729	0.569969	0.959138	0.0210585	0.0829715	-0.255647	0.416464
PC (p-38:6)/PC (o-38:7)	Pre-ETT	-0.436842	-1.37451	0.500829	0.361186	0.986256	0.129902	-0.449014	-1.37826	0.465302
PC (p-38:6)/PC (o-38:7)	Post-ETT	-0.239416	-1.17709	0.698255	0.616766	0.985828	0.0855923	-0.255655	-1.17258	0.651067
PC (p-38:6)/PC (o-38:7)	Case	0.229365	0.0380587	0.42067	0.0187794	0.253446	0.205832	0.227607	0.015601	0.441117
PC (p-38:6)/PC (o-38:7)	Control	0.0319385	-0.195761	0.259638	0.783381	0.993224	0.0235863	0.0335396	-0.21849	0.297647
PC (p-38:6)/PC (o-38:7)	Interaction	0.197426	-0.099971	0.494823	0.193219	0.857259	0.0395542	0.19355	-0.138673	0.521904
PC (p-40:1)/PC (o-40:2)	Pre-ETT	-0.157457	-0.802002	0.487088	0.63208	0.986256	0.0613974	-0.0787963	-0.780694	0.664278
PC (p-40:1)/PC (o-40:2)	Post-ETT	-0.0626369	-0.707182	0.581908	0.848941	0.993054	0.0566136	0.0103467	-0.638186	0.761054
PC (p-40:1)/PC (o-40:2)	Case	0.00664543	-0.167651	0.180942	0.940431	0.971593	0.0186532	0.00746164	-0.184344	0.192449
PC (p-40:1)/PC (o-40:2)	Control	-0.0881742	-0.295628	0.11928	0.40482	0.993224	0.0287041	-0.0870759	-0.308357	0.141406
PC (p-40:1)/PC (o-40:2)	Interaction	0.0948196	-0.176135	0.365774	0.492787	0.954921	0.0210687	0.0925387	-0.199523	0.394346
PC (p-40:3)/PC (o-40:4)	Pre-ETT	0.0377626	-0.596222	0.671747	0.907064	0.986256	0.0527262	0.0358416	-0.586084	0.664742
PC (p-40:3)/PC (o-40:4)	Post-ETT	0.174166	-0.459818	0.80815	0.590276	0.985014	0.0616581	0.193492	-0.458314	0.814184
PC (p-40:3)/PC (o-40:4)	Case	0.0448897	-0.0915488	0.181328	0.519025	0.845657	0.0179324	0.0454384	-0.108829	0.191479
PC (p-40:3)/PC (o-40:4)	Control	-0.0915139	-0.253908	0.0708804	0.269378	0.993224	0.0281046	-0.0892422	-0.276023	0.0930767
PC (p-40:3)/PC (o-40:4)	Interaction	0.136404	-0.0756987	0.348506	0.207504	0.857259	0.0268035	0.135608	-0.101143	0.377163
PC (p-40:4)/PC (o-40:5)	Pre-ETT	0.102398	-0.568023	0.77282	0.764666	0.986256	0.0555301	0.0764864	-0.59694	0.752505
PC (p-40:4)/PC (o-40:5)	Post-ETT	0.140873	-0.529548	0.811295	0.680456	0.985828	0.0562595	0.10307	-0.574368	0.772608
PC (p-40:4)/PC (o-40:5)	Case	0.0878346	-0.115037	0.290706	0.396114	0.819969	0.0298189	0.0851641	-0.138689	0.309768
PC (p-40:4)/PC (o-40:5)	Control	0.0493597	-0.192105	0.290825	0.688677	0.993224	0.0266954	0.0521104	-0.220416	0.311978
PC (p-40:4)/PC (o-40:5)	Interaction	0.0384749	-0.276901	0.353851	0.811021	0.98339	0.0197907	0.0324502	-0.307977	0.387454
PC (p-40:5)/PC (o-40:6)	Pre-ETT	-0.544381	-1.36314	0.274378	0.192523	0.986256	0.16471	-0.532158	-1.32435	0.249011
PC (p-40:5)/PC (o-40:6)	Post-ETT	-0.487204	-1.30596	0.331556	0.243502	0.861302	0.146174	-0.500055	-1.24852	0.256721
PC (p-40:5)/PC (o-40:6)	Case	0.129642	-0.0142483	0.273532	0.0774152	0.453287	0.0605737	0.129203	-0.0309485	0.289651
PC (p-40:5)/PC (o-40:6)	Control	0.0724647	-0.0987991	0.243728	0.406937	0.993224	0.0248118	0.0729068	-0.123145	0.271829
PC (p-40:5)/PC (o-40:6)	Interaction	0.0571773	-0.166509	0.280864	0.616376	0.959138	0.016744	0.0562604	-0.207346	0.323976
PC (p-40:6)/PC (o-40:7) A	Pre-ETT	-0.438059	-1.67624	0.800121	0.488045	0.986256	0.127696	-0.450315	-1.64011	0.695373
PC (p-40:6)/PC (o-40:7) A	Post-ETT	-0.323515	-1.5617	0.914665	0.608578	0.985828	0.110214	-0.319853	-1.49217	0.79618
PC (p-40:6)/PC (o-40:7) A	Case	0.11353	-0.0686127	0.295672	0.22184	0.669536	0.0401401	0.115715	-0.0936942	0.314353
PC (p-40:6)/PC (o-40:7) A	Control	-0.00101422	-0.217807	0.215779	0.992684	0.994542	0.0233062	-0.00291348	-0.241354	0.248513
PC (p-40:6)/PC (o-40:7) A	Interaction	0.114544	-0.168608	0.397696	0.427855	0.936055	0.0234902	0.118788	-0.206232	0.437978
PC (p-40:6)/PC (o-40:7) B	Pre-ETT	-0.542259	-1.44156	0.357044	0.23728	0.986256	0.166212	-0.537701	-1.42282	0.343433
PC (p-40:6)/PC (o-40:7) B	Post-ETT	-0.350436	-1.24974	0.548867	0.445017	0.985014	0.101483	-0.372045	-1.22258	0.528707
PC (p-40:6)/PC (o-40:7) B	Case	0.16386	-0.0257886	0.353509	0.0903706	0.474774	0.0729786	0.163852	-0.0408548	0.373995
PC (p-40:6)/PC (o-40:7) B	Control	-0.0279629	-0.25369	0.197764	0.808162	0.993224	0.0239229	-0.0255451	-0.283041	0.225077
PC (p-40:6)/PC (o-40:7) B	Interaction	0.191823	-0.102998	0.486644	0.202226	0.857259	0.0387049	0.189646	-0.122591	0.528865
PC (p-42:2)/PC (o-42:3)	Pre-ETT	0.0161487	-0.701173	0.73347	0.964806	0.986256	0.0554412	-0.0173039	-0.66186	0.703256
PC (p-42:2)/PC (o-42:3)	Post-ETT	0.0279923	-0.689329	0.745314	0.939034	0.993054	0.0562145	-0.0116174	-0.677207	0.681552
PC (p-42:2)/PC (o-42:3)	Case	-0.0301269	-0.150215	0.0899617	0.622931	0.877558	0.0147173	-0.0314417	-0.165579	0.103644
PC (p-42:2)/PC (o-42:3)	Control	-0.0419705	-0.184904	0.100963	0.564943	0.993224	0.0172568	-0.0426729	-0.197265	0.120566
PC (p-42:2)/PC (o-42:3)	Interaction	0.0118436	-0.174842	0.198529	0.901043	0.98973	0.0116144	0.0129334	-0.199456	0.222036
PC (p-42:3)/PC (o-42:4)	Pre-ETT	-0.129565	-0.748447	0.489317	0.681567	0.986256	0.0568961	-0.125269	-0.730893	0.518409
PC (p-42:3)/PC (o-42:4)	Post-ETT	-0.0414708	-0.660353	0.577411	0.89551	0.993054	0.0505439	-0.0317388	-0.653342	0.573857
PC (p-42:3)/PC (o-42:4)	Case	0.0358094	-0.0964819	0.168101	0.595741	0.877558	0.015915	0.0375123	-0.10852	0.189746
PC (p-42:3)/PC (o-42:4)	Control	-0.0522848	-0.209743	0.105173	0.515165	0.993224	0.0199446	-0.0531899	-0.22373	0.117141
PC (p-42:3)/PC (o-42:4)	Interaction	0.0880942	-0.117561	0.293749	0.401151	0.936055	0.0184331	0.0905315	-0.142398	0.322124
PC (p-42:4)/PC (o-42:5)	Pre-ETT	0.240887	-0.47585	0.957623	0.510075	0.986256	0.0680531	0.228577	-0.427598	0.906772
PC (p-42:4)/PC (o-42:5)	Post-ETT	0.355872	-0.360865	1.07261	0.330476	0.901849	0.0905426	0.347058	-0.332737	1.05037
PC (p-42:4)/PC (o-42:5)	Case	0.0513652	-0.0598475	0.162578	0.365339	0.819969	0.0172769	0.0501715	-0.0779674	0.179289
PC (p-42:4)/PC (o-42:5)	Control	-0.06362	-0.19599	0.0687496	0.34619	0.993224	0.0199365	-0.0630365	-0.212155	0.084371
PC (p-42:4)/PC (o-42:5)	Interaction	0.114985	-0.0579019	0.287872	0.192387	0.857259	0.0220332	0.112522	-0.0780013	0.312639
PC (p-42:5)/PC (o-42:6)	Pre-ETT	0.388792	-0.350141	1.12772	0.302427	0.986256	0.0991141	0.360349	-0.356299	1.09539
PC (p-42:5)/PC (o-42:6)	Post-ETT	0.574759	-0.164174	1.31369	0.127383	0.690785	0.208302	0.565392	-0.158673	1.26787
PC (p-42:5)/PC (o-42:6)	Case	0.0761169	-0.0530403	0.205274	0.248059	0.703098	0.0239881	0.0697156	-0.0744417	0.222037
PC (p-42:5)/PC (o-42:6)	Control	-0.10985	-0.263577	0.0438782	0.161353	0.911359	0.036804	-0.108501	-0.289379	0.0615219
PC (p-42:5)/PC (o-42:6)	Interaction	0.185966	-0.0148166	0.386749	0.0694731	0.729988	0.0526874	0.187125	-0.0417399	0.411241
PC (p-42:5)/PC (o-42:6) A	Pre-ETT	0.643359	-0.13913	1.42585	0.107077	0.986256	0.254352	0.628534	-0.143186	1.35997
PC (p-42:5)/PC (o-42:6) A	Post-ETT	0.622889	-0.1596	1.40538	0.118713	0.681805	0.234919	0.600686	-0.148353	1.36282
PC (p-42:5)/PC (o-42:6) A	Case	0.0301947	-0.16427	0.224659	0.760879	0.913412	0.0213305	0.0333433	-0.180819	0.239955
PC (p-42:5)/PC (o-42:6) A	Control	0.0506648	-0.180794	0.282124	0.667907	0.993224	0.0241062	0.0481852	-0.201728	0.315867
PC (p-42:5)/PC (o-42:6) A	Interaction	-0.02047	-0.322777	0.281837	0.894419	0.98973	0.0193782	-0.0191323	-0.356187	0.303344
PC (p-42:5)/PC (o-42:6) B	Pre-ETT	0.406285	-0.532222	1.34479	0.396171	0.986256	0.116041	0.415196	-0.495882	1.31112
PC (p-42:5)/PC (o-42:6) B	Post-ETT	0.530992	-0.407515	1.4695	0.267466	0.881649	0.149613	0.532739	-0.371726	1.43257
PC (p-42:5)/PC (o-42:6) B	Case	0.122209	-0.0453448	0.289763	0.152848	0.581345	0.0399402	0.12342	-0.0711598	0.315967
PC (p-42:5)/PC (o-42:6) B	Control	-0.00249774	-0.201927	0.196932	0.980416	0.994542	0.0204694	-0.00542796	-0.224093	0.221184
PC (p-42:5)/PC (o-42:6) B	Interaction	0.124707	-0.135766	0.385181	0.348052	0.934891	0.0256467	0.129567	-0.167433	0.427908
PC (p-44:4)/PC (o-44:5)	Pre-ETT	0.151105	-0.585185	0.887395	0.687512	0.986256	0.0616115	0.12803	-0.578128	0.822076
PC (p-44:4)/PC (o-44:5)	Post-ETT	0.129138	-0.607152	0.865427	0.731029	0.985903	0.0621744	0.119414	-0.626485	0.810865
PC (p-44:4)/PC (o-44:5)	Case	0.000624102	-0.119335	0.120583	0.991864	0.994098	0.0132725	-0.000254979	-0.133526	0.132029
PC (p-44:4)/PC (o-44:5)	Control	0.0225916	-0.120189	0.165372	0.756471	0.993224	0.0156152	0.0224813	-0.135715	0.189515
PC (p-44:4)/PC (o-44:5)	Interaction	-0.0219675	-0.208452	0.164517	0.817408	0.987321	0.0120193	-0.0246804	-0.242782	0.194564
PC (p-44:5)/PC (o-44:6)	Pre-ETT	-0.0441752	-0.927082	0.838732	0.921881	0.986256	0.0723029	-0.0610352	-0.943899	0.802312
PC (p-44:5)/PC (o-44:6)	Post-ETT	0.172243	-0.710664	1.05515	0.702193	0.985828	0.0713079	0.145529	-0.722709	1.04663
PC (p-44:5)/PC (o-44:6)	Case	0.108031	-0.105781	0.321844	0.322028	0.79474	0.0350792	0.105546	-0.124753	0.335442
PC (p-44:5)/PC (o-44:6)	Control	-0.108387	-0.362874	0.1461	0.403856	0.993224	0.0350511	-0.108797	-0.382205	0.167645
PC (p-44:5)/PC (o-44:6)	Interaction	0.216418	-0.115966	0.548803	0.201903	0.857259	0.0473267	0.219132	-0.139223	0.580497
PE-Cer (34:1;2O); PE-Cer (18:1;2O/16:0)	Pre-ETT	0.153867	-0.694928	1.00266	0.722368	0.986256	0.076202	0.155487	-0.714293	1.04754
PE-Cer (34:1;2O); PE-Cer (18:1;2O/16:0)	Post-ETT	0.176539	-0.672256	1.02533	0.683532	0.985828	0.0772538	0.17637	-0.735704	1.06452
PE-Cer (34:1;2O); PE-Cer (18:1;2O/16:0)	Case	-0.0931818	-0.345853	0.159489	0.469798	0.832328	0.0343783	-0.0959035	-0.360595	0.169958
PE-Cer (34:1;2O); PE-Cer (18:1;2O/16:0)	Control	-0.115854	-0.416593	0.184885	0.450226	0.993224	0.0369295	-0.112631	-0.442555	0.212628
PE-Cer (34:1;2O); PE-Cer (18:1;2O/16:0)	Interaction	0.0226721	-0.370121	0.415465	0.909928	0.98973	0.0221092	0.0189199	-0.391137	0.442752
PE (34:1)	Pre-ETT	-0.180995	-1.05911	0.697123	0.686227	0.986256	0.0787513	-0.165793	-1.09313	0.748728
PE (34:1)	Post-ETT	-0.314188	-1.19231	0.563929	0.483134	0.985014	0.095454	-0.302678	-1.24418	0.613288
PE (34:1)	Case	-0.289692	-0.569046	-0.0103378	0.0421036	0.354777	0.195598	-0.289686	-0.586597	0.00292806
PE (34:1)	Control	-0.156498	-0.488997	0.176	0.356265	0.993224	0.0493227	-0.156043	-0.518886	0.2116
PE (34:1)	Interaction	-0.133194	-0.567468	0.30108	0.547754	0.957606	0.0330721	-0.139678	-0.602927	0.356406
PE (34:2)	Pre-ETT	0.219387	-0.491577	0.930352	0.545312	0.986256	0.0721787	0.174275	-0.628994	0.946399
PE (34:2)	Post-ETT	-0.0106127	-0.721577	0.700352	0.97666	0.993054	0.0622248	-0.0394373	-0.839036	0.718643
PE (34:2)	Case	-0.219934	-0.46512	0.0252514	0.0787289	0.454992	0.112804	-0.218498	-0.494469	0.060697
PE (34:2)	Control	0.0100657	-0.281764	0.301895	0.946102	0.994542	0.0297657	0.0143795	-0.312511	0.335488
PE (34:2)	Interaction	-0.23	-0.611157	0.151157	0.23693	0.857259	0.0494323	-0.228403	-0.653771	0.191415
PE (36:2)	Pre-ETT	0.210745	-0.643605	1.0651	0.628762	0.986256	0.0795617	0.203455	-0.6478	1.07737
PE (36:2)	Post-ETT	-0.0687969	-0.923148	0.785554	0.874593	0.993054	0.0721304	-0.101871	-0.920203	0.79343
PE (36:2)	Case	-0.259065	-0.549022	0.0308933	0.0799216	0.455963	0.142942	-0.257831	-0.559919	0.0490997
PE (36:2)	Control	0.0204777	-0.324641	0.365597	0.907419	0.994542	0.0352566	0.017783	-0.355605	0.387636
PE (36:2)	Interaction	-0.279542	-0.7303	0.171216	0.224178	0.857259	0.0550931	-0.274616	-0.741451	0.213055
PE (36:3)	Pre-ETT	0.313429	-0.442653	1.06951	0.41651	0.986256	0.0880819	0.286571	-0.591036	1.0743
PE (36:3)	Post-ETT	0.199919	-0.556163	0.956	0.604289	0.985014	0.0742887	0.168688	-0.708037	0.982945
PE (36:3)	Case	-0.14955	-0.419983	0.120884	0.278427	0.727471	0.049884	-0.150036	-0.44932	0.145983
PE (36:3)	Control	-0.0360392	-0.357919	0.285841	0.826302	0.994542	0.0315138	-0.0382224	-0.390343	0.306776
PE (36:3)	Interaction	-0.11351	-0.533916	0.306895	0.596671	0.959138	0.0276965	-0.107493	-0.571925	0.333162
PE (36:4)	Pre-ETT	0.0927031	-0.643926	0.829333	0.805174	0.986256	0.0628325	0.0877868	-0.738277	0.894668
PE (36:4)	Post-ETT	-0.171375	-0.908005	0.565254	0.648403	0.985828	0.0710342	-0.190138	-1.04361	0.593913
PE (36:4)	Case	-0.155386	-0.436912	0.12614	0.279349	0.727471	0.0503922	-0.154839	-0.465505	0.148933
PE (36:4)	Control	0.108693	-0.22639	0.443776	0.52493	0.993224	0.0414468	0.111578	-0.264655	0.483565
PE (36:4)	Interaction	-0.264078	-0.701728	0.173572	0.23695	0.857259	0.0499627	-0.264014	-0.742241	0.207143
PE (38:2)	Pre-ETT	-0.536549	-1.67671	0.603608	0.356349	0.986256	0.143587	-0.519276	-1.69837	0.680427
PE (38:2)	Post-ETT	-0.191356	-1.33151	0.948801	0.742197	0.985903	0.09846	-0.195445	-1.40231	0.940172
PE (38:2)	Case	-0.219249	-0.603687	0.16519	0.263659	0.724248	0.0763511	-0.218932	-0.626167	0.207205
PE (38:2)	Control	-0.564442	-1.02202	-0.106869	0.015618	0.552679	0.59727	-0.554957	-1.04254	-0.0670084
PE (38:2)	Interaction	0.345193	-0.252441	0.942827	0.257603	0.864711	0.0649511	0.335332	-0.328366	0.966401
PE (38:4)	Pre-ETT	0.556489	-0.154914	1.26789	0.125235	0.986256	0.180737	0.540296	-0.257398	1.28376
PE (38:4)	Post-ETT	0.204463	-0.506941	0.915866	0.573225	0.985014	0.0708585	0.197235	-0.601092	0.946609
PE (38:4)	Case	-0.145572	-0.441073	0.149929	0.334279	0.79474	0.0431441	-0.145413	-0.450886	0.155479
PE (38:4)	Control	0.206455	-0.145262	0.558172	0.249946	0.969481	0.0650148	0.206606	-0.16999	0.60034
PE (38:4)	Interaction	-0.352027	-0.811402	0.107349	0.13311	0.857259	0.0801418	-0.351983	-0.869504	0.154469
PE (38:5); PE (16:0-22:5)	Pre-ETT	0.551733	-0.360138	1.4636	0.235667	0.986256	0.157346	0.542936	-0.396075	1.49499
PE (38:5); PE (16:0-22:5)	Post-ETT	0.270812	-0.641059	1.18268	0.560513	0.985014	0.088903	0.266849	-0.682497	1.27674
PE (38:5); PE (16:0-22:5)	Case	-0.295211	-0.577791	-0.0126304	0.0406024	0.354777	0.204187	-0.294886	-0.595739	0.0110237
PE (38:5); PE (16:0-22:5)	Control	-0.0142898	-0.350628	0.322048	0.933635	0.994542	0.0363288	-0.0134288	-0.384085	0.354708
PE (38:5); PE (16:0-22:5)	Interaction	-0.280921	-0.72021	0.158368	0.210068	0.857259	0.0537912	-0.277689	-0.771842	0.214703
PE (38:6)	Pre-ETT	0.0378643	-0.670025	0.745753	0.916505	0.986256	0.059546	0.0272026	-0.762042	0.797801
PE (38:6)	Post-ETT	-0.0204889	-0.728378	0.6874	0.954761	0.993054	0.0633306	-0.0381876	-0.792268	0.778193
PE (38:6)	Case	-0.00475474	-0.166754	0.157244	0.954126	0.971593	0.0179691	-0.00436766	-0.189906	0.176571
PE (38:6)	Control	0.0535985	-0.139219	0.246416	0.585876	0.993224	0.0233599	0.0552033	-0.170055	0.275314
PE (38:6)	Interaction	-0.0583533	-0.310191	0.193484	0.649726	0.959138	0.0174522	-0.0594723	-0.347436	0.237939
PE (40:6)	Pre-ETT	0.0523128	-0.651242	0.755867	0.884132	0.986256	0.060034	0.0769012	-0.656065	0.796113
PE (40:6)	Post-ETT	0.0704808	-0.633074	0.774035	0.84434	0.993054	0.0627174	0.0933054	-0.682658	0.832252
PE (40:6)	Case	-0.05052	-0.241487	0.140447	0.604105	0.877558	0.0232445	-0.0528788	-0.264936	0.152861
PE (40:6)	Control	-0.068688	-0.295984	0.158608	0.553653	0.993224	0.0268106	-0.0686553	-0.310569	0.177756
PE (40:6)	Interaction	0.018168	-0.278702	0.315038	0.904525	0.98973	0.0181777	0.0168298	-0.301131	0.332372
PE (40:6); PE (18:0-22:6)	Pre-ETT	0.0828442	-0.589034	0.754722	0.809037	0.986256	0.0593868	0.0786884	-0.630955	0.772476
PE (40:6); PE (18:0-22:6)	Post-ETT	-0.0759257	-0.747803	0.595952	0.824714	0.993054	0.0595268	-0.0807834	-0.785084	0.604985
PE (40:6); PE (18:0-22:6)	Case	-0.0610089	-0.255184	0.133167	0.53802	0.845657	0.0244032	-0.063209	-0.275172	0.148343
PE (40:6); PE (18:0-22:6)	Control	0.0977611	-0.133354	0.328876	0.407071	0.993224	0.0324431	0.0992208	-0.152307	0.361662
PE (40:6); PE (18:0-22:6)	Interaction	-0.15877	-0.460628	0.143088	0.302591	0.891742	0.0338812	-0.16491	-0.508834	0.191541
PE (40:7); PE (18:1-22:6)	Pre-ETT	0.306685	-0.348599	0.96197	0.358986	0.986256	0.0832623	0.296919	-0.435072	0.980249
PE (40:7); PE (18:1-22:6)	Post-ETT	0.221719	-0.433565	0.877004	0.507225	0.985014	0.0703641	0.198963	-0.530411	0.91505
PE (40:7); PE (18:1-22:6)	Case	-0.0422999	-0.260185	0.175585	0.70357	0.911887	0.0252135	-0.0427065	-0.280068	0.196483
PE (40:7); PE (18:1-22:6)	Control	0.0426662	-0.216669	0.302001	0.747107	0.993224	0.0286367	0.0429783	-0.25047	0.336936
PE (40:7); PE (18:1-22:6)	Interaction	-0.0849661	-0.423682	0.25375	0.622965	0.959138	0.0233825	-0.0802166	-0.460719	0.293131
PE (o-36:4); PE (o-18:2-18:2)	Pre-ETT	-0.290299	-1.2858	0.705199	0.567628	0.986256	0.0923885	-0.263549	-1.27	0.67655
PE (o-36:4); PE (o-18:2-18:2)	Post-ETT	-0.35832	-1.35382	0.637177	0.480517	0.985014	0.102841	-0.336394	-1.27614	0.724182
PE (o-36:4); PE (o-18:2-18:2)	Case	-0.204024	-0.451775	0.0437271	0.106519	0.495255	0.0972218	-0.206385	-0.475859	0.0709235
PE (o-36:4); PE (o-18:2-18:2)	Control	-0.136002	-0.430884	0.15888	0.366022	0.993224	0.0429253	-0.133849	-0.458524	0.190894
PE (o-36:4); PE (o-18:2-18:2)	Interaction	-0.0680217	-0.453166	0.317123	0.729225	0.959246	0.0266668	-0.067459	-0.507666	0.372158
PE (o-37:5); PE (o-17:1-20:4)	Pre-ETT	-0.18279	-1.06235	0.696775	0.683776	0.986256	0.0772957	-0.189541	-1.13228	0.788247
PE (o-37:5); PE (o-17:1-20:4)	Post-ETT	-0.0569022	-0.936477	0.822672	0.899102	0.993054	0.0749374	-0.0489917	-1.06218	0.916698
PE (o-37:5); PE (o-17:1-20:4)	Case	0.130968	-0.0848002	0.346736	0.234177	0.685584	0.0446714	0.129679	-0.103913	0.377373
PE (o-37:5); PE (o-17:1-20:4)	Control	0.00508064	-0.251737	0.261898	0.96907	0.994542	0.025691	-0.00220168	-0.293454	0.288495
PE (o-37:5); PE (o-17:1-20:4)	Interaction	0.125887	-0.209541	0.461315	0.461986	0.943044	0.0275323	0.129655	-0.239108	0.499051
PE (o-38:6); PE (o-18:2-20:4)	Pre-ETT	-0.105259	-0.845063	0.634544	0.780349	0.986256	0.0634485	-0.0936747	-0.85157	0.664876
PE (o-38:6); PE (o-18:2-20:4)	Post-ETT	-0.132772	-0.872575	0.607031	0.725024	0.985903	0.0641903	-0.131194	-0.886045	0.631578
PE (o-38:6); PE (o-18:2-20:4)	Case	0.0320909	-0.175157	0.239339	0.761519	0.913412	0.0230031	0.0311761	-0.200467	0.267141
PE (o-38:6); PE (o-18:2-20:4)	Control	0.0596032	-0.187071	0.306278	0.635799	0.993224	0.0275032	0.0619595	-0.204978	0.331363
PE (o-38:6); PE (o-18:2-20:4)	Interaction	-0.0275123	-0.349692	0.294668	0.867079	0.98973	0.020244	-0.0330832	-0.381875	0.32408
PE (o-38:7); PE (o-18:3-20:4)	Pre-ETT	0.0400474	-0.748921	0.829016	0.920752	0.986256	0.0663398	0.0592155	-0.775655	0.853402
PE (o-38:7); PE (o-18:3-20:4)	Post-ETT	0.0542731	-0.734695	0.843241	0.89275	0.993054	0.0701883	0.0577766	-0.732746	0.876073
PE (o-38:7); PE (o-18:3-20:4)	Case	-0.0508448	-0.282293	0.180604	0.666784	0.896431	0.0261935	-0.046593	-0.301925	0.202889
PE (o-38:7); PE (o-18:3-20:4)	Control	-0.0650705	-0.340549	0.210409	0.643393	0.993224	0.0306497	-0.0636092	-0.371056	0.232682
PE (o-38:7); PE (o-18:3-20:4)	Interaction	0.0142256	-0.345576	0.374027	0.938232	0.98973	0.0216958	0.0117777	-0.371982	0.428906
PE (o-39:7); PE (o-17:1-22:6)	Pre-ETT	-0.60075	-1.39961	0.198109	0.140505	0.986256	0.202723	-0.581435	-1.37746	0.231757
PE (o-39:7); PE (o-17:1-22:6)	Post-ETT	-0.676059	-1.47492	0.1228	0.0971804	0.63596	0.264156	-0.663874	-1.45954	0.175111
PE (o-39:7); PE (o-17:1-22:6)	Case	0.0408615	-0.170838	0.252561	0.705203	0.911887	0.023653	0.0443656	-0.200867	0.275325
PE (o-39:7); PE (o-17:1-22:6)	Control	0.116171	-0.135802	0.368143	0.36619	0.993224	0.037312	0.116499	-0.171313	0.39971
PE (o-39:7); PE (o-17:1-22:6)	Interaction	-0.0753093	-0.404409	0.25379	0.653787	0.959138	0.0230716	-0.0767568	-0.433163	0.28029
PE (p-34:1)/PE (o-34:2)	Pre-ETT	-0.0747141	-1.11511	0.965682	0.888067	0.986256	0.0829554	-0.0443961	-1.05747	0.968177
PE (p-34:1)/PE (o-34:2)	Post-ETT	-0.138319	-1.17871	0.902078	0.794422	0.993054	0.0810524	-0.0993857	-1.11099	0.913883
PE (p-34:1)/PE (o-34:2)	Case	-0.0788096	-0.309504	0.151885	0.503138	0.832328	0.0308098	-0.0803051	-0.333299	0.176972
PE (p-34:1)/PE (o-34:2)	Control	-0.0152052	-0.289787	0.259376	0.913572	0.994542	0.0271968	-0.0134216	-0.325225	0.290149
PE (p-34:1)/PE (o-34:2)	Interaction	-0.0636044	-0.422234	0.295025	0.728135	0.959246	0.0232371	-0.0593039	-0.462486	0.334343
PE (p-34:2)/PE (o-34:3)	Pre-ETT	-0.249951	-1.21837	0.718471	0.612948	0.986256	0.0857515	-0.227721	-1.23641	0.77337
PE (p-34:2)/PE (o-34:3)	Post-ETT	-0.246057	-1.21448	0.722365	0.618492	0.985828	0.0829784	-0.208836	-1.1638	0.750089
PE (p-34:2)/PE (o-34:3)	Case	-0.0984106	-0.369164	0.172343	0.476226	0.832328	0.0361121	-0.0981323	-0.392758	0.190176
PE (p-34:2)/PE (o-34:3)	Control	-0.102304	-0.424566	0.219957	0.533806	0.993224	0.0383233	-0.104501	-0.445053	0.248924
PE (p-34:2)/PE (o-34:3)	Interaction	0.00389379	-0.41701	0.424797	0.985534	0.98973	0.0262297	0.00101997	-0.460306	0.445745
PE (p-36:1)/PE (o-36:2)	Pre-ETT	-0.185227	-1.1247	0.754245	0.69918	0.986256	0.0833311	-0.170851	-1.07948	0.760283
PE (p-36:1)/PE (o-36:2)	Post-ETT	-0.304258	-1.24373	0.635214	0.525588	0.985014	0.0954536	-0.321925	-1.22151	0.594492
PE (p-36:1)/PE (o-36:2)	Case	-0.050163	-0.227973	0.127647	0.580306	0.877558	0.0225473	-0.0518278	-0.241595	0.152312
PE (p-36:1)/PE (o-36:2)	Control	0.0688685	-0.142767	0.280504	0.523608	0.993224	0.0278959	0.0669413	-0.165801	0.305788
PE (p-36:1)/PE (o-36:2)	Interaction	-0.119032	-0.395448	0.157385	0.398665	0.936055	0.0240405	-0.11488	-0.418225	0.189801
PE (p-36:2)/PE (o-36:3)	Pre-ETT	-0.362406	-1.48735	0.762538	0.527772	0.986256	0.111563	-0.350099	-1.46199	0.808206
PE (p-36:2)/PE (o-36:3)	Post-ETT	-0.45262	-1.57756	0.672324	0.430352	0.985014	0.123601	-0.434524	-1.55038	0.707422
PE (p-36:2)/PE (o-36:3)	Case	-0.0432563	-0.316108	0.229595	0.756012	0.913412	0.0308975	-0.042361	-0.33958	0.269651
PE (p-36:2)/PE (o-36:3)	Control	0.0469577	-0.277801	0.371716	0.776873	0.993224	0.033117	0.0444764	-0.305852	0.396468
PE (p-36:2)/PE (o-36:3)	Interaction	-0.090214	-0.514379	0.333951	0.676783	0.959246	0.0306402	-0.0908233	-0.543488	0.385177
PE (p-36:4)/PE (o-36:5)	Pre-ETT	0.0149988	-0.693259	0.723257	0.966892	0.986256	0.0596497	0.0191223	-0.708367	0.747233
PE (p-36:4)/PE (o-36:5)	Post-ETT	0.152208	-0.55605	0.860466	0.673605	0.985828	0.0641821	0.133973	-0.587513	0.830368
PE (p-36:4)/PE (o-36:5)	Case	0.0965762	-0.0841225	0.277275	0.294859	0.752762	0.0319433	0.0972189	-0.105437	0.298589
PE (p-36:4)/PE (o-36:5)	Control	-0.0406329	-0.255707	0.174442	0.711169	0.993224	0.0230858	-0.039832	-0.277275	0.194487
PE (p-36:4)/PE (o-36:5)	Interaction	0.137209	-0.143698	0.418117	0.338394	0.92954	0.0266063	0.135771	-0.172467	0.441768
PE (p-36:5)/PE (o-36:6)	Pre-ETT	0.0924808	-0.668668	0.85363	0.811773	0.986256	0.0665702	0.103159	-0.661995	0.869849
PE (p-36:5)/PE (o-36:6)	Post-ETT	0.0189438	-0.742205	0.780093	0.961094	0.993054	0.0616166	0.0249909	-0.726541	0.863144
PE (p-36:5)/PE (o-36:6)	Case	-0.0119172	-0.253428	0.229594	0.922954	0.971593	0.024374	-0.0104911	-0.270227	0.249388
PE (p-36:5)/PE (o-36:6)	Control	0.0616198	-0.225836	0.349075	0.67438	0.993224	0.0317428	0.0621845	-0.255431	0.36506
PE (p-36:5)/PE (o-36:6)	Interaction	-0.073537	-0.448981	0.301907	0.701059	0.959246	0.0262992	-0.0716108	-0.483659	0.327393
PE (p-38:3)/PE (o-38:4)	Pre-ETT	-0.292145	-1.13239	0.548105	0.495583	0.986256	0.0756012	-0.249425	-1.00821	0.536519
PE (p-38:3)/PE (o-38:4)	Post-ETT	-0.382604	-1.22285	0.457646	0.372146	0.968748	0.100909	-0.35069	-1.13133	0.456269
PE (p-38:3)/PE (o-38:4)	Case	0.0317982	-0.101541	0.165138	0.640212	0.883163	0.0158709	0.0308489	-0.119509	0.183223
PE (p-38:3)/PE (o-38:4)	Control	0.122257	-0.0364487	0.280963	0.131086	0.911359	0.0452498	0.122064	-0.0550739	0.304524
PE (p-38:3)/PE (o-38:4)	Interaction	-0.0904588	-0.297743	0.116826	0.39237	0.936055	0.0188985	-0.0904145	-0.320786	0.143335
PE (p-38:4)/PE (o-38:5)	Pre-ETT	-0.171129	-0.926366	0.584107	0.656964	0.986256	0.0698325	-0.186007	-0.965643	0.599569
PE (p-38:4)/PE (o-38:5)	Post-ETT	-0.0717606	-0.826997	0.683476	0.852264	0.993054	0.0618432	-0.0637855	-0.856919	0.668998
PE (p-38:4)/PE (o-38:5)	Case	0.0779148	-0.062214	0.218044	0.275808	0.727471	0.0252714	0.0767127	-0.0801149	0.242371
PE (p-38:4)/PE (o-38:5)	Control	-0.021454	-0.188241	0.145333	0.800954	0.993224	0.0183728	-0.0205007	-0.217215	0.168197
PE (p-38:4)/PE (o-38:5)	Interaction	0.0993689	-0.11847	0.317208	0.371294	0.936055	0.0191262	0.0981596	-0.149224	0.34509
PE (p-38:5)/PE (o-38:6)	Pre-ETT	-0.154738	-0.97765	0.668174	0.712466	0.986256	0.0716336	-0.138895	-0.991488	0.712053
PE (p-38:5)/PE (o-38:6)	Post-ETT	-0.150553	-0.973464	0.672359	0.719911	0.985903	0.0734359	-0.159214	-1.00216	0.681868
PE (p-38:5)/PE (o-38:6)	Case	-0.02052	-0.225215	0.184175	0.844235	0.93609	0.0222338	-0.0204742	-0.242135	0.203824
PE (p-38:5)/PE (o-38:6)	Control	-0.0247053	-0.268341	0.21893	0.842461	0.994542	0.026616	-0.0258366	-0.300434	0.252105
PE (p-38:5)/PE (o-38:6)	Interaction	0.00418537	-0.314026	0.322396	0.979434	0.98973	0.0210155	0.00517535	-0.358908	0.366124
PE (p-38:6)/PE (o-38:7)	Pre-ETT	-0.147767	-0.841202	0.545668	0.676198	0.986256	0.0609637	-0.134439	-0.831018	0.534992
PE (p-38:6)/PE (o-38:7)	Post-ETT	-0.0418698	-0.735305	0.651565	0.905796	0.993054	0.0568107	-0.0282428	-0.754387	0.674286
PE (p-38:6)/PE (o-38:7)	Case	0.0380061	-0.11533	0.191342	0.627109	0.877558	0.0175611	0.0367724	-0.133051	0.210894
PE (p-38:6)/PE (o-38:7)	Control	-0.0678912	-0.250397	0.114615	0.465944	0.993224	0.0225076	-0.0678005	-0.276715	0.125952
PE (p-38:6)/PE (o-38:7)	Interaction	0.105897	-0.132473	0.344268	0.383904	0.936055	0.0205772	0.105166	-0.150042	0.370969
PE (p-40:4)/PE (o-40:5)	Pre-ETT	0.21037	-0.620159	1.0409	0.619575	0.986256	0.0761773	0.213997	-0.641625	1.05095
PE (p-40:4)/PE (o-40:5)	Post-ETT	0.0314198	-0.799109	0.861949	0.940893	0.993054	0.0672373	0.0331604	-0.828347	0.872901
PE (p-40:4)/PE (o-40:5)	Case	-0.0861954	-0.364915	0.192524	0.544429	0.850074	0.0370177	-0.0862007	-0.377129	0.211957
PE (p-40:4)/PE (o-40:5)	Control	0.092755	-0.238988	0.424497	0.583689	0.993224	0.0401276	0.0933794	-0.262756	0.450602
PE (p-40:4)/PE (o-40:5)	Interaction	-0.17895	-0.612237	0.254337	0.41824	0.936055	0.036289	-0.17564	-0.642469	0.292327
PE (p-40:4)/PE (o-40:5) A	Pre-ETT	-0.113729	-1.02258	0.795121	0.806255	0.986256	0.0799324	-0.110382	-1.02715	0.849514
PE (p-40:4)/PE (o-40:5) A	Post-ETT	-0.52515	-1.434	0.3837	0.257423	0.861302	0.136543	-0.510576	-1.47596	0.420448
PE (p-40:4)/PE (o-40:5) A	Case	-0.146139	-0.726106	0.433827	0.621398	0.877558	0.0711911	-0.148267	-0.760563	0.476313
PE (p-40:4)/PE (o-40:5) A	Control	0.265282	-0.425017	0.955581	0.451321	0.993224	0.0891446	0.266072	-0.478171	1.0146
PE (p-40:4)/PE (o-40:5) A	Interaction	-0.411421	-1.31302	0.490174	0.371117	0.936055	0.0844316	-0.418616	-1.39889	0.583898
PE (p-40:4)/PE (o-40:5) B	Pre-ETT	-0.08783	-0.922321	0.746661	0.836568	0.986256	0.0701522	-0.0954523	-0.941652	0.721325
PE (p-40:4)/PE (o-40:5) B	Post-ETT	0.0643653	-0.770125	0.898856	0.879838	0.993054	0.0643352	0.0730595	-0.75889	0.914262
PE (p-40:4)/PE (o-40:5) B	Case	0.0115473	-0.219225	0.24232	0.921875	0.971593	0.0256633	0.0124108	-0.241914	0.262309
PE (p-40:4)/PE (o-40:5) B	Control	-0.140648	-0.415322	0.134026	0.315568	0.993224	0.0451476	-0.142074	-0.442555	0.15071
PE (p-40:4)/PE (o-40:5) B	Interaction	0.152195	-0.206555	0.510945	0.405697	0.936055	0.0316807	0.161432	-0.221171	0.548119
PE (p-40:5)/PE (o-40:6)	Pre-ETT	-0.603248	-1.81765	0.611155	0.330254	0.986256	0.136223	-0.564822	-1.78735	0.608055
PE (p-40:5)/PE (o-40:6)	Post-ETT	-0.503399	-1.7178	0.711004	0.416532	0.985014	0.133541	-0.44295	-1.68888	0.823574
PE (p-40:5)/PE (o-40:6)	Case	0.298597	-0.211845	0.809039	0.251574	0.708546	0.0936857	0.289589	-0.22626	0.825248
PE (p-40:5)/PE (o-40:6)	Control	0.198748	-0.408799	0.806296	0.521414	0.993224	0.073797	0.196578	-0.451653	0.860778
PE (p-40:5)/PE (o-40:6)	Interaction	0.0998491	-0.693665	0.893364	0.805198	0.98339	0.0507525	0.0975456	-0.773937	0.95883
PE (p-40:6)/PE (o-40:7)	Pre-ETT	-0.472032	-1.19226	0.248192	0.198949	0.986256	0.139025	-0.46191	-1.18852	0.241072
PE (p-40:6)/PE (o-40:7)	Post-ETT	-0.304002	-1.02423	0.416222	0.408073	0.985014	0.0876642	-0.294419	-0.998572	0.432975
PE (p-40:6)/PE (o-40:7)	Case	0.0996462	-0.0561117	0.255404	0.209883	0.666767	0.0348407	0.0992988	-0.0787828	0.272582
PE (p-40:6)/PE (o-40:7)	Control	-0.0683834	-0.253772	0.117006	0.469704	0.993224	0.0237101	-0.0676489	-0.275257	0.132997
PE (p-40:6)/PE (o-40:7)	Interaction	0.16803	-0.0741059	0.410165	0.173794	0.857259	0.0358115	0.16624	-0.0987437	0.422531
PE (p-40:7)/PE (o-40:8)	Pre-ETT	-0.178499	-1.07129	0.714294	0.695161	0.986256	0.0762358	-0.182982	-1.09445	0.75378
PE (p-40:7)/PE (o-40:8)	Post-ETT	0.177823	-0.71491	1.07056	0.696238	0.985828	0.0770962	0.174615	-0.705488	1.07989
PE (p-40:7)/PE (o-40:8)	Case	0.00622254	-0.2576	0.270045	0.963129	0.978398	0.0265874	0.00531475	-0.279556	0.295841
PE (p-40:7)/PE (o-40:8)	Control	-0.350099	-0.664093	-0.0361052	0.0288644	0.558463	0.256827	-0.346003	-0.697233	-0.00809426
PE (p-40:7)/PE (o-40:8)	Interaction	0.356322	-0.053784	0.766427	0.0885829	0.729988	0.087307	0.355267	-0.106459	0.80227
Pentadecanoic acid	Pre-ETT	-1.27262	-3.02615	0.480908	0.154898	0.894753	0.447352	-1.30988	-3.1725	0.420019
Pentadecanoic acid	Post-ETT	-1.54892	-3.30245	0.204613	0.0834049	0.821832	0.779207	-1.61625	-3.47896	0.192733
Pentadecanoic acid	Case	-0.327797	-1.76428	1.10869	0.654693	0.891236	0.154797	-0.3244	-1.73182	1.07871
Pentadecanoic acid	Control	-0.0515023	-1.83729	1.73428	0.954923	0.983855	0.160433	-0.0435583	-1.84834	1.70709
Pentadecanoic acid	Interaction	-0.276295	-2.56813	2.01554	0.813211	0.993924	0.130768	-0.290498	-2.47906	1.96335
PG (34:0); PG (17:0-17:0)	Pre-ETT	-0.463702	-1.33096	0.403559	0.294665	0.986256	0.131338	-0.450914	-1.38679	0.500339
PG (34:0); PG (17:0-17:0)	Post-ETT	-0.252804	-1.12006	0.614457	0.56778	0.985014	0.0830007	-0.222751	-1.12716	0.708741
PG (34:0); PG (17:0-17:0)	Case	0.0150569	-0.312113	0.342227	0.928128	0.971593	0.035445	0.0136317	-0.349717	0.361831
PG (34:0); PG (17:0-17:0)	Control	-0.195842	-0.585251	0.193568	0.324279	0.993224	0.064595	-0.198469	-0.622808	0.217536
PG (34:0); PG (17:0-17:0)	Interaction	0.210898	-0.297708	0.719504	0.41638	0.936055	0.0428101	0.214555	-0.338925	0.78766
Phenyl-beta-glucopyranoside	Pre-ETT	-0.910882	-1.98811	0.16635	0.097459	0.598259	0.408875	-0.932062	-1.96218	0.100193
Phenyl-beta-glucopyranoside	Post-ETT	-0.821124	-1.89836	0.256108	0.135178	0.779067	0.283435	-0.853066	-1.91754	0.165546
Phenyl-beta-glucopyranoside	Case	0.0683171	-0.0237827	0.160417	0.145989	0.820914	0.0187421	0.0688853	-0.0453883	0.182238
Phenyl-beta-glucopyranoside	Control	-0.0214411	-0.131062	0.0881796	0.701456	0.961406	0.0103886	-0.0230925	-0.158924	0.118648
Phenyl-beta-glucopyranoside	Interaction	0.0897582	-0.0534168	0.232933	0.219175	0.673368	0.0218967	0.0890177	-0.0835095	0.276167
Phenylacetylglycine	Pre-ETT	0.462141	-0.231897	1.15618	0.191863	0.76041	0.16201	0.458215	-0.292484	1.13569
Phenylacetylglycine	Post-ETT	-0.0998656	-0.793903	0.594172	0.777927	0.959164	0.0766414	-0.0794313	-0.801729	0.631599
Phenylacetylglycine	Case	-0.240367	-0.705675	0.224941	0.311314	0.835632	0.0790485	-0.239276	-0.751282	0.257592
Phenylacetylglycine	Control	0.32164	-0.232188	0.875467	0.25501	0.817315	0.109053	0.319674	-0.273447	0.875165
Phenylacetylglycine	Interaction	-0.562006	-1.28536	0.161345	0.127811	0.602289	0.207481	-0.559014	-1.32452	0.206968
Phenylalanine - BA	Pre-ETT	0.419977	-0.539329	1.37928	0.39086	0.915646	0.123639	0.435127	-0.560073	1.39787	0.750054	0.178002	-0.381212	0.744082
Phenylalanine - BA	Post-ETT	0.140531	-0.818775	1.09984	0.774021	0.959164	0.0833322	0.172712	-0.771876	1.17838	1.19144	0.330338	-0.248309	0.916351
Phenylalanine - BA	Case	-0.282595	-0.958455	0.393264	0.412493	0.870285	0.0800563	-0.282571	-1.01194	0.444234	0.768178	-0.162621	-0.525428	0.191364
Phenylalanine - BA	Control	-0.00314873	-0.807583	0.801285	0.993879	0.999361	0.0762338	-0.0106231	-0.907693	0.876322	0.882196	-0.347215	-0.738871	0.0236254
Phenylalanine - BA	Interaction	-0.279447	-1.33011	0.77122	0.602163	0.938476	0.0977609	-0.26615	-1.41619	0.841217	0.709432	0.159812	-0.330021	0.663793
Phenylalanine - PM	Pre-ETT	-0.145825	-1.20623	0.914581	0.787522	0.948589	0.10174	-0.135506	-1.3639	1.0559	0.794034	-0.104851	-0.76686	0.537926
Phenylalanine - PM	Post-ETT	-0.417446	-1.47785	0.64296	0.440368	0.884953	0.119633	-0.389912	-1.47825	0.732908	0.62877	0.121211	-0.515153	0.802167
Phenylalanine - PM	Case	0.0139554	-0.80512	0.833031	0.973361	0.999197	0.0804319	0.0239101	-0.819222	0.85659	0.672954	-0.102635	-0.499865	0.296863
Phenylalanine - PM	Control	0.285577	-0.732668	1.30382	0.582531	0.936098	0.108883	0.263215	-0.774659	1.33876	0.4277	-0.280148	-0.7001	0.103436
Phenylalanine - PM	Interaction	-0.271621	-1.57841	1.03517	0.683725	0.934646	0.0816801	-0.240408	-1.56938	1.07705	0.926229	0.217471	-0.33638	0.747435
Phenylethylamine	Pre-ETT	0.0183346	-0.711143	0.747812	0.960711	0.972448	0.0597455	-0.0466584	-0.783382	0.659137
Phenylethylamine	Post-ETT	-0.350503	-1.07998	0.378974	0.346329	0.851668	0.114482	-0.402909	-1.15366	0.336893
Phenylethylamine	Case	0.142452	-0.361551	0.646454	0.579603	0.891236	0.0614113	0.14044	-0.393083	0.664851
Phenylethylamine	Control	0.511289	-0.115268	1.13785	0.109735	0.834375	0.21236	0.503071	-0.122524	1.14375
Phenylethylamine	Interaction	-0.368838	-1.17295	0.435272	0.368644	0.844955	0.0675832	-0.34841	-1.1722	0.435856
Phlorobenzophenone	Pre-ETT	-0.797482	-1.66463	0.0696635	0.0714656	0.598259	0.440385	-0.795602	-1.66081	0.108979
Phlorobenzophenone	Post-ETT	0.241305	-0.625841	1.10845	0.585473	0.959164	0.092841	0.221408	-0.645975	1.1218
Phlorobenzophenone	Case	0.310947	-0.159751	0.781645	0.1954	0.820914	0.109503	0.311171	-0.201746	0.829115
Phlorobenzophenone	Control	-0.72784	-1.28808	-0.167597	0.0108875	0.422632	1.12691	-0.717625	-1.30358	-0.135106
Phlorobenzophenone	Interaction	1.03879	0.307057	1.77052	0.00539537	0.288563	1.89635	1.0244	0.253264	1.76996
Phosphoethanolamine	Pre-ETT	0.126387	-0.643596	0.89637	0.74767	0.948589	0.0685003	0.112274	-0.651238	0.918147	0.416578	0.229177	-0.32093	0.833101
Phosphoethanolamine	Post-ETT	-0.129447	-0.89943	0.640536	0.741776	0.915657	0.0655916	-0.121871	-0.9109	0.646795	0.332829	0.514004	-0.0560018	1.13115
Phosphoethanolamine	Case	0.000979672	-0.515513	0.517473	0.997034	0.999197	0.0547176	-0.00265853	-0.538701	0.557258	0.640543	0.0878124	-0.306834	0.487098
Phosphoethanolamine	Control	0.256814	-0.385271	0.898899	0.433085	0.936098	0.0833345	0.250294	-0.425833	0.938972	0.432462	-0.0770277	-0.520352	0.356934
Phosphoethanolamine	Interaction	-0.255834	-1.07987	0.568204	0.542857	0.924016	0.0568858	-0.239803	-1.12846	0.643381	0.420139	0.10325	-0.445503	0.677983
Phthalic acid	Pre-ETT	-0.180584	-0.924103	0.562936	0.634053	0.961963	0.0860909	-0.17189	-0.92913	0.615418
Phthalic acid	Post-ETT	0.137436	-0.606083	0.880956	0.717135	0.959164	0.0922035	0.132384	-0.664665	0.906576
Phthalic acid	Case	-0.335618	-0.972841	0.301605	0.301936	0.835632	0.114906	-0.329047	-0.934447	0.30625
Phthalic acid	Control	-0.653638	-1.41209	0.104809	0.0911966	0.645976	0.368602	-0.660795	-1.38058	0.112888
Phthalic acid	Interaction	0.31802	-0.672583	1.30862	0.529205	0.900332	0.118715	0.30084	-0.673688	1.272
PI (32:1)	Pre-ETT	-0.609417	-1.10118	-0.117657	0.0151447	0.481386	0.660924	-0.62275	-1.14827	-0.089937
PI (32:1)	Post-ETT	-0.613343	-1.1051	-0.121583	0.0145035	0.248233	0.623015	-0.619637	-1.17483	-0.0916187
PI (32:1)	Case	-0.136631	-0.303576	0.0303135	0.108697	0.495255	0.0573024	-0.138579	-0.320417	0.0612507
PI (32:1)	Control	-0.132705	-0.331409	0.0659983	0.190543	0.91174	0.0414891	-0.131145	-0.353509	0.0816717
PI (32:1)	Interaction	-0.00392563	-0.263451	0.2556	0.976349	0.98973	0.0158382	-0.00420149	-0.290147	0.283651
PI (34:1)	Pre-ETT	-0.597579	-1.39468	0.199517	0.141731	0.986256	0.18844	-0.579408	-1.36543	0.232146
PI (34:1)	Post-ETT	-0.486922	-1.28402	0.310174	0.231196	0.857352	0.133482	-0.462809	-1.30272	0.301482
PI (34:1)	Case	-0.0290405	-0.303302	0.245221	0.835594	0.93609	0.0291889	-0.0324855	-0.330694	0.264172
PI (34:1)	Control	-0.139698	-0.466134	0.186739	0.401604	0.993224	0.0478174	-0.136687	-0.501866	0.228398
PI (34:1)	Interaction	0.110657	-0.3157	0.537014	0.610969	0.959138	0.0309496	0.109124	-0.366652	0.580105
PI (34:2)	Pre-ETT	-0.172106	-0.950643	0.606431	0.664814	0.986256	0.0762444	-0.175769	-0.996812	0.680299
PI (34:2)	Post-ETT	-0.0615618	-0.840098	0.716975	0.876836	0.993054	0.0673459	-0.0602054	-0.906197	0.770693
PI (34:2)	Case	-0.145164	-0.452651	0.162323	0.354812	0.809699	0.0483356	-0.144623	-0.47088	0.198395
PI (34:2)	Control	-0.255708	-0.621691	0.110274	0.170872	0.911359	0.0903867	-0.25788	-0.651431	0.122956
PI (34:2)	Interaction	0.110544	-0.367464	0.588552	0.65036	0.959138	0.0326303	0.115597	-0.396134	0.640543
PI (36:1)	Pre-ETT	-0.0428686	-0.997675	0.911938	0.929878	0.986256	0.0793863	-0.0328461	-1.00846	0.927699
PI (36:1)	Post-ETT	-0.196559	-1.15137	0.758247	0.686592	0.985828	0.0854156	-0.183828	-1.22876	0.768664
PI (36:1)	Case	-0.30846	-0.604404	-0.0125164	0.0410666	0.354777	0.213474	-0.309295	-0.646687	0.0115355
PI (36:1)	Control	-0.15477	-0.507013	0.197474	0.389143	0.993224	0.0478012	-0.150729	-0.527791	0.235791
PI (36:1)	Interaction	-0.153691	-0.613754	0.306373	0.512626	0.954921	0.0352255	-0.156107	-0.647798	0.338703
PI (36:2)	Pre-ETT	0.195653	-0.763502	1.15481	0.689302	0.986256	0.0804968	0.194299	-0.759805	1.1121
PI (36:2)	Post-ETT	0.248393	-0.710762	1.20755	0.611752	0.985828	0.0867493	0.256016	-0.65725	1.23212
PI (36:2)	Case	-0.144146	-0.358897	0.0706062	0.18832	0.639712	0.0446534	-0.142528	-0.374861	0.0990528
PI (36:2)	Control	-0.196886	-0.452492	0.0587196	0.131118	0.911359	0.0733811	-0.198217	-0.492803	0.0882302
PI (36:2)	Interaction	0.0527406	-0.281105	0.386586	0.75684	0.959246	0.0214077	0.0504069	-0.310511	0.439426
PI (36:3)	Pre-ETT	0.427633	-0.398643	1.25391	0.310409	0.986256	0.115466	0.41366	-0.455214	1.25366
PI (36:3)	Post-ETT	0.345017	-0.481259	1.17129	0.413131	0.985014	0.0943641	0.34429	-0.487089	1.16659
PI (36:3)	Case	-0.0546433	-0.38887	0.279583	0.748636	0.913412	0.0337521	-0.0501297	-0.416925	0.30816
PI (36:3)	Control	0.0279727	-0.369836	0.425782	0.890384	0.994542	0.0399279	0.0302594	-0.409082	0.458418
PI (36:3)	Interaction	-0.082616	-0.602192	0.43696	0.755309	0.959246	0.0337605	-0.0845288	-0.654616	0.490252
PI (36:4)	Pre-ETT	-0.357015	-0.916318	0.202288	0.210902	0.986256	0.095877	-0.338088	-0.911299	0.227695
PI (36:4)	Post-ETT	-0.410118	-0.96942	0.149185	0.150668	0.736785	0.137172	-0.399398	-0.969728	0.178425
PI (36:4)	Case	-0.116938	-0.302346	0.068471	0.216401	0.666767	0.0387867	-0.118769	-0.319525	0.0833823
PI (36:4)	Control	-0.0638354	-0.284516	0.156845	0.570747	0.993224	0.0239846	-0.0607252	-0.299426	0.173203
PI (36:4)	Interaction	-0.0531023	-0.341332	0.235127	0.718027	0.959246	0.0182812	-0.051868	-0.368104	0.25237
PI (38:3)	Pre-ETT	0.60806	-0.148784	1.36491	0.115334	0.986256	0.285977	0.673473	-0.109511	1.44996
PI (38:3)	Post-ETT	0.706831	-0.0500139	1.46368	0.0671834	0.588348	0.452534	0.765918	0.00586375	1.53893
PI (38:3)	Case	0.10111	-0.414577	0.616796	0.700767	0.911887	0.058219	0.104993	-0.444378	0.630534
PI (38:3)	Control	0.00233909	-0.611451	0.616129	0.99404	0.994542	0.0591615	0.00413619	-0.628461	0.645088
PI (38:3)	Interaction	0.0987704	-0.702897	0.900438	0.809183	0.98339	0.0500965	0.097792	-0.737906	0.93204
PI (38:4)	Pre-ETT	0.389296	-0.432814	1.21141	0.353352	0.986256	0.109405	0.380619	-0.458334	1.25053
PI (38:4)	Post-ETT	0.425532	-0.396579	1.24764	0.310347	0.891734	0.109767	0.403733	-0.433406	1.2465
PI (38:4)	Case	-0.0424622	-0.405905	0.320981	0.818878	0.93609	0.0378862	-0.0427177	-0.451292	0.342368
PI (38:4)	Control	-0.0786975	-0.511282	0.353886	0.721417	0.993224	0.0455709	-0.078434	-0.530949	0.407475
PI (38:4)	Interaction	0.0362354	-0.52876	0.601231	0.899969	0.98973	0.0345704	0.0326456	-0.588077	0.627638
PI (38:5)	Pre-ETT	0.0619702	-0.708158	0.832098	0.874683	0.986256	0.0652188	0.051569	-0.788033	0.869588
PI (38:5)	Post-ETT	-0.256222	-1.02635	0.513905	0.514348	0.985014	0.081415	-0.266024	-1.10694	0.532579
PI (38:5)	Case	-0.262527	-0.627043	0.101989	0.158074	0.593021	0.0981311	-0.263479	-0.657925	0.126954
PI (38:5)	Control	0.0556657	-0.378195	0.489526	0.801451	0.993224	0.0415186	0.0505111	-0.418162	0.508071
PI (38:5)	Interaction	-0.318193	-0.884855	0.24847	0.271088	0.864711	0.0693529	-0.314422	-0.918897	0.281894
PI (40:6)	Pre-ETT	-0.168894	-0.967991	0.630203	0.678691	0.986256	0.0718835	-0.164117	-0.971275	0.649418
PI (40:6)	Post-ETT	-0.166657	-0.965754	0.632441	0.682714	0.985828	0.0714256	-0.155717	-0.953402	0.655491
PI (40:6)	Case	-0.013397	-0.144491	0.117697	0.841249	0.93609	0.0145193	-0.0144322	-0.16052	0.13009
PI (40:6)	Control	-0.0156347	-0.171668	0.140399	0.844305	0.994542	0.0164379	-0.0151601	-0.189173	0.158755
PI (40:6)	Interaction	0.00223765	-0.201557	0.206032	0.982831	0.98973	0.0127427	0.00120255	-0.235437	0.233984
Pimelic acid	Pre-ETT	0.134911	-0.818889	1.08871	0.781605	0.981324	0.0885495	0.134098	-0.833742	1.09231
Pimelic acid	Post-ETT	0.319376	-0.634423	1.27318	0.51164	0.940562	0.0895232	0.297234	-0.67681	1.30896
Pimelic acid	Case	-0.180476	-0.903053	0.542101	0.624463	0.915589	0.0689129	-0.186245	-0.909953	0.555816
Pimelic acid	Control	-0.364942	-1.22498	0.495097	0.405592	0.890984	0.103197	-0.364325	-1.21932	0.506923
Pimelic acid	Interaction	0.184466	-0.938826	1.30776	0.747556	0.941699	0.091548	0.177377	-0.948265	1.28205
Pinitol	Pre-ETT	0.049223	-1.15952	1.25797	0.936385	0.963154	0.101192	0.0274109	-1.23456	1.2364
Pinitol	Post-ETT	-0.802377	-2.01112	0.406368	0.193243	0.821832	0.279857	-0.853005	-2.02657	0.410917
Pinitol	Case	-0.884719	-1.80878	0.039346	0.0605853	0.769496	0.549463	-0.883385	-1.83369	0.0795229
Pinitol	Control	-0.0331187	-1.18188	1.11564	0.954939	0.983855	0.109941	-0.0419168	-1.15749	1.14668
Pinitol	Interaction	-0.8516	-2.3259	0.622697	0.257577	0.841451	0.169022	-0.852031	-2.31028	0.682725
Pioglitazone	Pre-ETT	-0.486561	-1.29763	0.324511	0.239683	0.812406	0.142653	-0.472833	-1.30729	0.349869
Pioglitazone	Post-ETT	-0.168807	-0.979879	0.642265	0.683329	0.959164	0.084261	-0.171985	-1.02683	0.709842
Pioglitazone	Case	0.16751	-0.513968	0.848989	0.629971	0.915589	0.072532	0.170182	-0.517546	0.882142
Pioglitazone	Control	-0.150244	-0.961366	0.660878	0.716572	0.961406	0.0812821	-0.152545	-0.922853	0.593869
Pioglitazone	Interaction	0.317754	-0.741647	1.37716	0.556622	0.915733	0.104569	0.313106	-0.642185	1.34917
Pipecolic acid	Pre-ETT	-0.376134	-0.954632	0.202365	0.20254	0.76041	0.126867	-0.334041	-0.969582	0.391076	0.537943	0.211589	-0.304715	0.745472
Pipecolic acid	Post-ETT	-0.0211289	-0.599628	0.55737	0.942932	0.981784	0.0636623	0.0256876	-0.602875	0.818471	0.787918	0.342911	-0.178902	0.873841
Pipecolic acid	Case	0.237833	-0.0640099	0.539677	0.122509	0.820914	0.0866878	0.23666	-0.102018	0.568644	0.867074	0.119689	-0.134127	0.364143
Pipecolic acid	Control	-0.117171	-0.476437	0.242094	0.522677	0.906684	0.0457727	-0.113546	-0.514382	0.283305	0.539256	-0.0551482	-0.332396	0.221489
Pipecolic acid	Interaction	0.355005	-0.11423	0.824239	0.138119	0.602289	0.129608	0.359037	-0.155088	0.870493	1.28279	0.238796	-0.132592	0.591166
Pipecolinic acid	Pre-ETT	-0.120753	-1.10303	0.861528	0.809602	0.948589	0.0883434	-0.106542	-1.15127	1.02119
Pipecolinic acid	Post-ETT	-0.0962262	-1.07851	0.886054	0.847741	0.947085	0.0817709	-0.0806529	-1.13982	1.01596
Pipecolinic acid	Case	-0.31548	-0.897998	0.267037	0.288473	0.821084	0.100972	-0.314666	-0.952837	0.287899
Pipecolinic acid	Control	-0.340007	-1.06417	0.384158	0.357451	0.922168	0.10735	-0.332318	-1.16035	0.435281
Pipecolinic acid	Interaction	0.0245265	-0.90485	0.953903	0.958749	0.995707	0.0572873	0.0199159	-0.982352	1.06249
Piperine	Pre-ETT	-0.789787	-1.83995	0.260375	0.140478	0.639675	0.235152	-0.859674	-1.86294	0.17796	1.09177	-0.295546	-0.953913	0.403055
Piperine	Post-ETT	-0.75168	-1.80184	0.298483	0.160649	0.788751	0.279234	-0.811076	-1.82309	0.243652	0.501086	-0.0321172	-0.651324	0.628433
Piperine	Case	0.354658	-0.22891	0.938226	0.233594	0.820914	0.0907149	0.34748	-0.296536	0.983258	1.87883	0.323887	-0.0538859	0.722101
Piperine	Control	0.316551	-0.378034	1.01114	0.371731	0.890984	0.0730779	0.311353	-0.435809	1.06438	0.861793	0.129013	-0.310335	0.527401
Piperine	Interaction	0.0381075	-0.869086	0.945301	0.934384	0.96112	0.0636643	0.0424036	-0.898111	1.02211	0.677539	0.189957	-0.371468	0.734238
Proline-hydroxyproline	Pre-ETT	0.369851	-0.24382	0.983521	0.237507	0.812406	0.136652	0.360132	-0.281397	0.965899	0.550068	0.0653796	-0.391769	0.537179
Proline-hydroxyproline	Post-ETT	0.0212871	-0.592384	0.634958	0.945795	0.981784	0.076518	0.00215876	-0.634945	0.623268	0.867647	-0.252168	-0.71689	0.198884
Proline-hydroxyproline	Case	-0.180921	-0.476965	0.115123	0.230999	0.820914	0.0750858	-0.179948	-0.499745	0.128725	1.30526	-0.162682	-0.380159	0.0615633
Proline-hydroxyproline	Control	0.167643	-0.18472	0.520006	0.351086	0.890984	0.0686051	0.163791	-0.198679	0.54344	1.066	0.158037	-0.0806076	0.409131
Proline-hydroxyproline	Interaction	-0.348563	-0.808783	0.111656	0.13769	0.602289	0.147184	-0.339814	-0.829005	0.12892	2.85332	-0.331167	-0.644061	-0.0194111
Proline - BA	Pre-ETT	0.438698	-0.322252	1.19965	0.258499	0.812406	0.145342	0.412508	-0.355099	1.18921	0.966214	0.247734	-0.287485	0.777921
Proline - BA	Post-ETT	0.333616	-0.427334	1.09457	0.390181	0.93817	0.104737	0.292141	-0.495266	1.08511	1.82587	0.530379	-0.021842	1.03966
Proline - BA	Case	-0.159589	-0.484196	0.165017	0.335248	0.83812	0.0556423	-0.160284	-0.508998	0.182345	0.693486	-0.0133983	-0.236892	0.205834
Proline - BA	Control	-0.0545076	-0.440866	0.331851	0.782155	0.987374	0.0459879	-0.0534184	-0.47088	0.362078	1.47852	-0.267034	-0.496955	-0.0340078
Proline - BA	Interaction	-0.105082	-0.609703	0.399539	0.68317	0.941699	0.0577247	-0.102681	-0.640028	0.415131	0.498239	0.198029	-0.0949413	0.503267
Proline - PM	Pre-ETT	0.304727	-0.448667	1.05812	0.427923	0.948589	0.0878619	0.297916	-0.531505	1.09369	0.660864	0.0822638	-0.446805	0.621571
Proline - PM	Post-ETT	-0.117875	-0.871268	0.635519	0.759107	0.915657	0.0604105	-0.107856	-0.88683	0.693346	0.904672	0.409893	-0.0970249	0.917017
Proline - PM	Case	-0.0389532	-0.539016	0.46111	0.878655	0.959142	0.0536148	-0.0398745	-0.600733	0.50014	0.964379	0.0763947	-0.191341	0.337692
Proline - PM	Control	0.383649	-0.238012	1.00531	0.226446	0.906534	0.125917	0.378779	-0.282265	1.02342	0.386809	-0.209167	-0.497949	0.0709014
Proline - PM	Interaction	-0.422602	-1.22043	0.375223	0.299187	0.841451	0.0815386	-0.410302	-1.24245	0.431701	0.643399	0.271214	-0.100419	0.654858
Propanil	Pre-ETT	-0.143494	-0.944762	0.657774	0.725591	0.981324	0.0867579	-0.114483	-0.92391	0.700381
Propanil	Post-ETT	-0.215925	-1.01719	0.585343	0.597382	0.959164	0.0938869	-0.195255	-1.00877	0.631928
Propanil	Case	-0.187769	-0.792253	0.416715	0.542646	0.89968	0.078507	-0.198696	-0.832842	0.428317
Propanil	Control	-0.115338	-0.834818	0.604143	0.753372	0.982942	0.0730632	-0.115998	-0.844394	0.62669
Propanil	Interaction	-0.0724311	-1.01214	0.867278	0.87992	0.96112	0.0910101	-0.0900685	-1.05317	0.882962
Propionic acid	Pre-ETT	0.430961	-0.844785	1.70671	0.507909	0.956664	0.0951183	0.447739	-0.909266	1.83868
Propionic acid	Post-ETT	0.637427	-0.638336	1.91319	0.32744	0.927746	0.12235	0.642063	-0.720283	2.03347
Propionic acid	Case	0.586358	-0.142226	1.31494	0.114712	0.820914	0.12164	0.591361	-0.179166	1.3837
Propionic acid	Control	0.37993	-0.487243	1.2471	0.390501	0.890984	0.0683968	0.358633	-0.531505	1.28356
Propionic acid	Interaction	0.206428	-0.926182	1.33904	0.720927	0.941699	0.0592376	0.241213	-0.973413	1.48886
Propionylcarnitine	Pre-ETT	-0.12662	-1.24875	0.995515	0.824968	0.981324	0.0832366	-0.108382	-1.25376	1.04041	0.80527	-0.120804	-0.692697	0.459672
Propionylcarnitine	Post-ETT	0.456311	-0.665824	1.57845	0.425445	0.940562	0.121482	0.483247	-0.672639	1.64543	0.758167	-0.0378442	-0.582615	0.54357
Propionylcarnitine	Case	0.453688	-0.241831	1.14921	0.201078	0.820914	0.114147	0.457347	-0.27878	1.2038	0.539155	-0.0652232	-0.421684	0.291914
Propionylcarnitine	Control	-0.129243	-0.957077	0.69859	0.759609	0.982942	0.0675413	-0.134221	-1.00631	0.764587	0.596186	-0.0835185	-0.455745	0.261706
Propionylcarnitine	Interaction	0.582931	-0.498297	1.66416	0.290653	0.772356	0.129243	0.584556	-0.584475	1.71196	1.13685	0.211394	-0.280636	0.695426
Prostaglandin D2	Pre-ETT	-0.547461	-1.17211	0.0771883	0.0858385	0.211531	0.34654	-0.528936	-1.15087	0.133555
Prostaglandin D2	Post-ETT	-0.28514	-0.90979	0.33951	0.370956	0.977044	0.129308	-0.272337	-0.938865	0.364758
Prostaglandin D2	Case	-0.102327	-0.609906	0.405253	0.692752	0.905245	0.0796489	-0.107065	-0.618624	0.411131
Prostaglandin D2	Control	-0.364648	-1.04142	0.312125	0.290952	0.627364	0.166452	-0.355767	-1.00759	0.307589
Prostaglandin D2	Interaction	0.262321	-0.583645	1.10829	0.54335	0.765125	0.119045	0.247639	-0.563614	1.07338
Prostaglandin E1 - BA	Pre-ETT	-0.176344	-0.991298	0.63861	0.671488	0.961963	0.0944811	-0.1795	-1.00756	0.708878
Prostaglandin E1 - BA	Post-ETT	-0.377675	-1.19263	0.437279	0.363715	0.937796	0.125501	-0.381322	-1.23211	0.490768
Prostaglandin E1 - BA	Case	-0.204326	-0.703098	0.294445	0.422022	0.870285	0.0659919	-0.196967	-0.726467	0.368141
Prostaglandin E1 - BA	Control	-0.00299522	-0.596652	0.590662	0.99211	0.999361	0.0580703	0.000415803	-0.619705	0.60646
Prostaglandin E1 - BA	Interaction	-0.201331	-0.976703	0.57404	0.610809	0.938476	0.0807065	-0.210293	-1.00068	0.610116
Prostaglandin E1 - OL	Pre-ETT	0.220401	-0.433972	0.874773	0.509164	0.609463	0.109751	0.234111	-0.442964	0.908967
Prostaglandin E1 - OL	Post-ETT	0.403205	-0.251167	1.05758	0.227173	0.977044	0.201409	0.418275	-0.274581	1.0686
Prostaglandin E1 - OL	Case	0.105533	-0.426198	0.637265	0.697279	0.905245	0.0807161	0.107374	-0.454615	0.633358
Prostaglandin E1 - OL	Control	-0.0772711	-0.786247	0.631704	0.830846	0.895756	0.101938	-0.0853952	-0.791058	0.599282
Prostaglandin E1 - OL	Interaction	0.182804	-0.703415	1.06902	0.685999	0.892946	0.12166	0.186422	-0.660974	1.07167
Prostaglandin E2	Pre-ETT	-0.689279	-1.42868	0.0501245	0.0676851	0.172973	0.587877	-0.708495	-1.45368	0.0283657
Prostaglandin E2	Post-ETT	0.212462	-0.526942	0.951865	0.573312	0.977044	0.0988873	0.196112	-0.590629	0.932366
Prostaglandin E2	Case	0.171575	-0.341236	0.684385	0.511979	0.905245	0.0804698	0.161188	-0.374552	0.693125
Prostaglandin E2	Control	-0.730166	-1.41391	-0.0464185	0.0363471	0.385531	0.804372	-0.726999	-1.42497	-0.0225523
Prostaglandin E2	Interaction	0.901741	0.0470564	1.75643	0.0386519	0.177799	0.860869	0.90275	0.0137806	1.73313
Prostaglandin E3	Pre-ETT	-0.54153	-1.68534	0.602276	0.35344	0.508071	0.120626	-0.480736	-1.67146	0.720277
Prostaglandin E3	Post-ETT	0.113582	-1.03022	1.25739	0.845684	0.977044	0.0852736	0.164098	-0.991788	1.33282
Prostaglandin E3	Case	0.605282	-0.324155	1.53472	0.201815	0.743137	0.15635	0.61125	-0.308774	1.52163
Prostaglandin E3	Control	-0.0498299	-1.28908	1.18942	0.937184	0.937184	0.0893659	-0.0565046	-1.2266	1.09884
Prostaglandin E3	Interaction	0.655112	-0.89395	2.20417	0.407169	0.705282	0.148053	0.641129	-0.808229	2.09763
Prostaglandin F2a	Pre-ETT	0.288265	-0.573976	1.15051	0.512302	0.609463	0.0816024	0.29081	-0.647296	1.21233
Prostaglandin F2a	Post-ETT	-0.173986	-1.03623	0.688256	0.692483	0.977044	0.0713915	-0.146745	-1.1011	0.799954
Prostaglandin F2a	Case	-0.347644	-1.02264	0.327355	0.312765	0.743137	0.0897294	-0.346373	-1.01376	0.34346
Prostaglandin F2a	Control	0.114607	-0.785392	1.01461	0.802909	0.879377	0.0743181	0.0775701	-0.842206	0.979313
Prostaglandin F2a	Interaction	-0.462251	-1.58725	0.662748	0.420629	0.705282	0.116273	-0.435658	-1.51881	0.708337
Pseudouridine	Pre-ETT	0.583576	-0.372051	1.5392	0.231346	0.894753	0.169655	0.579679	-0.421007	1.57884	0.618577	-0.146203	-0.753433	0.432226
Pseudouridine	Post-ETT	0.84512	-0.110508	1.80075	0.0830395	0.821832	0.374012	0.849255	-0.125005	1.82238	0.621746	-0.10664	-0.69835	0.444292
Pseudouridine	Case	0.168078	-0.414957	0.751112	0.57206	0.891236	0.0667312	0.163809	-0.438204	0.785955	0.77161	-0.0344673	-0.267401	0.216165
Pseudouridine	Control	-0.093466	-0.818273	0.631341	0.800467	0.983855	0.0697407	-0.0987471	-0.871809	0.667408	0.807055	-0.0842746	-0.355443	0.178868
Pseudouridine	Interaction	0.261544	-0.668657	1.19174	0.581578	0.924016	0.0644068	0.263031	-0.709965	1.26723	1.09637	0.127946	-0.236586	0.492994
Purine	Pre-ETT	0.269537	-0.524142	1.06322	0.505659	0.956664	0.094651	0.253398	-0.551348	1.0875
Purine	Post-ETT	0.302456	-0.491223	1.09613	0.455121	0.940562	0.102744	0.27489	-0.531112	1.12685
Purine	Case	-0.202616	-0.867619	0.462386	0.550393	0.89968	0.076054	-0.194901	-0.808539	0.464778
Purine	Control	-0.235535	-1.02705	0.555977	0.559733	0.932888	0.0867816	-0.244812	-1.0412	0.533818
Purine	Interaction	0.0329186	-1.00087	1.06671	0.950236	0.961548	0.0863766	0.0245592	-0.972127	1.06605
Pyroglutamic acid	Pre-ETT	-0.348943	-1.18725	0.489363	0.414597	0.916336	0.110334	-0.358355	-1.20268	0.503296
Pyroglutamic acid	Post-ETT	0.172847	-0.665459	1.01115	0.686127	0.959164	0.0787155	0.153714	-0.6821	1.03978
Pyroglutamic acid	Case	-0.0506597	-0.55637	0.455051	0.844344	0.967784	0.0483287	-0.0585975	-0.592325	0.477269
Pyroglutamic acid	Control	-0.57245	-1.17437	0.0294658	0.0623193	0.559753	0.326684	-0.574117	-1.21072	0.0638734
Pyroglutamic acid	Interaction	0.52179	-0.264369	1.30795	0.193303	0.673368	0.15576	0.521643	-0.302491	1.35823
Pyrophosphate	Pre-ETT	-0.640737	-1.58095	0.299477	0.181655	0.894753	0.187516	-0.618098	-1.60628	0.318385
Pyrophosphate	Post-ETT	-0.40617	-1.34638	0.534044	0.397162	0.873757	0.109866	-0.369149	-1.4031	0.648931
Pyrophosphate	Case	-0.33265	-1.12205	0.456753	0.408851	0.852355	0.112966	-0.338833	-1.0748	0.43193
Pyrophosphate	Control	-0.567217	-1.54857	0.414139	0.257279	0.906534	0.168512	-0.572983	-1.51066	0.323124
Pyrophosphate	Interaction	0.234567	-1.02488	1.49402	0.715086	0.93814	0.0744257	0.240397	-0.927135	1.43066
Quinolone	Pre-ETT	0.344735	-0.400325	1.08979	0.364478	0.915646	0.114143	0.354687	-0.412282	1.14343
Quinolone	Post-ETT	0.31046	-0.4346	1.05552	0.4141	0.940562	0.10129	0.30261	-0.453203	1.06297
Quinolone	Case	-0.115051	-0.753594	0.523492	0.723982	0.961539	0.0633243	-0.117839	-0.773809	0.540377
Quinolone	Control	-0.0807758	-0.840794	0.679243	0.834989	0.999361	0.0782088	-0.0761172	-0.821416	0.667764
Quinolone	Interaction	-0.0342753	-1.02693	0.95838	0.946044	0.96112	0.090455	-0.0369853	-1.0204	0.952079
Raclopride	Pre-ETT	0.103995	-0.596144	0.804135	0.770957	0.981324	0.0739205	0.0965659	-0.649938	0.867591
Raclopride	Post-ETT	0.40636	-0.293779	1.1065	0.255304	0.85174	0.132372	0.403017	-0.360118	1.15197
Raclopride	Case	0.464859	-0.11934	1.04906	0.118859	0.820914	0.23942	0.472045	-0.131059	1.05918
Raclopride	Control	0.162495	-0.532842	0.857832	0.646932	0.959115	0.0782086	0.156038	-0.54265	0.841827
Raclopride	Interaction	0.302365	-0.605811	1.21054	0.514051	0.900332	0.110826	0.309895	-0.635033	1.23954
Ranitidine	Pre-ETT	0.491731	-1.12171	2.10518	0.55028	0.960279	0.0753939	0.456659	-1.22946	2.19842
Ranitidine	Post-ETT	0.1255	-1.48795	1.73894	0.878829	0.968104	0.0615337	0.0823278	-1.69976	1.80962
Ranitidine	Case	-0.554973	-1.30505	0.1951	0.147014	0.820914	0.0926293	-0.554502	-1.3261	0.224349
Ranitidine	Control	-0.188742	-1.08151	0.704024	0.67861	0.961406	0.0418556	-0.189989	-1.09356	0.786428
Ranitidine	Interaction	-0.366232	-1.53227	0.799805	0.538165	0.900332	0.0541949	-0.36392	-1.61907	0.850126
Repaglinide	Pre-ETT	-0.102008	-0.698284	0.494268	0.737397	0.981324	0.0901026	-0.106959	-0.740351	0.514845
Repaglinide	Post-ETT	0.455796	-0.14048	1.05207	0.13408	0.779067	0.202064	0.420835	-0.193141	1.04412
Repaglinide	Case	0.0836549	-0.427375	0.594685	0.748329	0.967784	0.0767226	0.0739478	-0.424928	0.597395
Repaglinide	Control	-0.47415	-1.0824	0.134098	0.126547	0.7334	0.29863	-0.46334	-1.05243	0.133274
Repaglinide	Interaction	0.557805	-0.236624	1.35223	0.168766	0.643412	0.277139	0.539609	-0.243042	1.33818
Resolvin D1	Pre-ETT	-0.867888	-1.69582	-0.0399563	0.0399222	0.114776	0.562247	-0.845994	-1.71501	0.020263
Resolvin D1	Post-ETT	-0.131401	-0.959333	0.696532	0.755751	0.977044	0.087303	-0.132653	-1.03621	0.717815
Resolvin D1	Case	0.446179	-0.211314	1.10367	0.183504	0.743137	0.148336	0.435719	-0.194088	1.07925
Resolvin D1	Control	-0.290309	-1.16697	0.586349	0.516306	0.712503	0.100093	-0.28958	-1.13224	0.565226
Resolvin D1	Interaction	0.736488	-0.359335	1.83231	0.187749	0.469834	0.263719	0.735055	-0.332191	1.76608
Riboflavin	Pre-ETT	-0.0183661	-0.702663	0.66593	0.958047	0.981324	0.089642	-0.0119085	-0.687064	0.683653
Riboflavin	Post-ETT	-0.00330996	-0.687606	0.680986	0.992436	0.992436	0.0817081	0.0159601	-0.663221	0.669967
Riboflavin	Case	0.0172652	-0.161939	0.196469	0.850226	0.967784	0.0249601	0.0185638	-0.174617	0.220185
Riboflavin	Control	0.00220906	-0.211087	0.215505	0.983805	0.999361	0.0306089	0.00157929	-0.233557	0.239543
Riboflavin	Interaction	0.0150561	-0.263528	0.293641	0.915641	0.96112	0.0380634	0.0154744	-0.299816	0.325375
Ribonic acid	Pre-ETT	0.256712	-0.682957	1.19638	0.592338	0.948589	0.0787208	0.190628	-0.701073	1.11176	0.443164	0.184562	-0.321295	0.719301
Ribonic acid	Post-ETT	-0.111587	-1.05126	0.828082	0.815957	0.933455	0.0814312	-0.15185	-1.07204	0.788515	0.504574	0.0666319	-0.484146	0.603615
Ribonic acid	Case	-0.198634	-0.649688	0.25242	0.38807	0.852355	0.0697049	-0.209108	-0.677947	0.300807	0.742666	-0.0486611	-0.334306	0.23382
Ribonic acid	Control	0.169665	-0.391068	0.730399	0.553154	0.936098	0.0648394	0.165548	-0.460479	0.751669	0.74623	0.102313	-0.219295	0.408294
Ribonic acid	Interaction	-0.368299	-1.08793	0.351334	0.31582	0.841451	0.0701504	-0.352392	-1.10992	0.436445	1.30043	-0.241498	-0.638765	0.155458
Ribose	Pre-ETT	0.0497471	-0.643275	0.742769	0.888113	0.954889	0.0615338	0.0435349	-0.700262	0.776149
Ribose	Post-ETT	0.210609	-0.482413	0.903631	0.551421	0.915657	0.0686046	0.198598	-0.522518	0.915301
Ribose	Case	0.0864669	-0.478987	0.651921	0.764399	0.908931	0.0572706	0.0863033	-0.480731	0.660119
Ribose	Control	-0.0743948	-0.777347	0.628557	0.835676	0.983855	0.0684329	-0.0805458	-0.796647	0.634608
Ribose	Interaction	0.160862	-0.741291	1.06301	0.72673	0.944749	0.0554079	0.156285	-0.759803	1.06472
Riluzole	Pre-ETT	-0.546553	-1.35763	0.264527	0.186589	0.755242	0.184365	-0.543307	-1.40101	0.29205
Riluzole	Post-ETT	-0.203889	-1.01497	0.607191	0.622228	0.959164	0.0880942	-0.214443	-1.04263	0.617819
Riluzole	Case	0.308101	-0.216414	0.832617	0.249615	0.820914	0.104285	0.30671	-0.255583	0.878419
Riluzole	Control	-0.0345623	-0.65886	0.589736	0.913593	0.999361	0.0616839	-0.0455381	-0.715658	0.602345
Riluzole	Interaction	0.342663	-0.472729	1.15806	0.410131	0.860198	0.106555	0.349085	-0.536641	1.21088
Saccharic acid	Pre-ETT	-0.133542	-0.932999	0.665915	0.74337	0.948589	0.0766668	-0.17778	-0.985565	0.697367
Saccharic acid	Post-ETT	0.491525	-0.307932	1.29098	0.228191	0.821832	0.115145	0.435255	-0.363907	1.33912
Saccharic acid	Case	0.208642	-0.322378	0.739663	0.441249	0.852355	0.0745527	0.209768	-0.357716	0.76017
Saccharic acid	Control	-0.416425	-1.07657	0.243721	0.216325	0.906534	0.138523	-0.42278	-1.1079	0.291696
Saccharic acid	Interaction	0.625067	-0.222149	1.47228	0.148166	0.841451	0.147621	0.636029	-0.241651	1.54156
Salicylic acid - PM	Pre-ETT	0.494214	-0.838684	1.82711	0.467398	0.948589	0.138184	0.453555	-0.909898	1.87222	1.21923	0.202529	-0.283863	0.677784
Salicylic acid - PM	Post-ETT	0.274977	-1.05792	1.60788	0.685962	0.915657	0.119572	0.286643	-1.06837	1.68771	0.634614	-0.160067	-0.609118	0.301539
Salicylic acid - PM	Case	-0.219239	-1.11051	0.672034	0.629721	0.891236	0.103319	-0.193029	-1.17113	0.750665	1.00463	-0.108439	-0.436019	0.225535
Salicylic acid - PM	Control	-2.06213e-06	-1.108	1.108	0.999997	0.999997	0.104067	-0.0205803	-1.14929	1.21049	0.753445	0.225458	-0.133473	0.595504
Salicylic acid - PM	Interaction	-0.219237	-1.64122	1.20274	0.762514	0.963329	0.0894575	-0.204008	-1.7237	1.29107	1.00639	-0.332715	-0.824767	0.16082
Salicylic alcohol	Pre-ETT	-0.15402	-1.12752	0.819484	0.756493	0.981324	0.0874347	-0.147634	-1.11894	0.85657
Salicylic alcohol	Post-ETT	-0.386233	-1.35974	0.58727	0.436801	0.940562	0.108798	-0.354613	-1.36999	0.645649
Salicylic alcohol	Case	-0.241369	-0.891203	0.408466	0.466619	0.887969	0.0724667	-0.244339	-0.937036	0.440003
Salicylic alcohol	Control	-0.00915491	-0.782613	0.764303	0.981492	0.999361	0.0682193	-0.011214	-0.807011	0.81029
Salicylic alcohol	Interaction	-0.232214	-1.24242	0.777995	0.652327	0.941699	0.0894984	-0.232949	-1.29046	0.790885
Scopoletin	Pre-ETT	0.120406	-0.702948	0.943761	0.774401	0.981324	0.0743193	0.119466	-0.71459	0.995416
Scopoletin	Post-ETT	0.24889	-0.574465	1.07224	0.553534	0.94921	0.0821131	0.242407	-0.603176	1.06471
Scopoletin	Case	0.256609	-0.221778	0.734995	0.293106	0.835632	0.0822597	0.255273	-0.242899	0.790085
Scopoletin	Control	0.128125	-0.441269	0.697518	0.659191	0.961399	0.0556481	0.120968	-0.449421	0.727331
Scopoletin	Interaction	0.128484	-0.615198	0.872165	0.734898	0.941699	0.0679281	0.140629	-0.658439	0.917046
Secoisolariciresinol	Pre-ETT	-0.833262	-1.51101	-0.155515	0.0159658	0.58161	0.985672	-0.81519	-1.53731	-0.101432
Secoisolariciresinol	Post-ETT	-0.886734	-1.56448	-0.208988	0.0103374	0.388087	1.25187	-0.864491	-1.57226	-0.145609
Secoisolariciresinol	Case	-0.0964433	-0.338142	0.145255	0.434173	0.870285	0.0351967	-0.0978821	-0.360723	0.158732
Secoisolariciresinol	Control	-0.0429706	-0.330649	0.244708	0.769705	0.982942	0.0334245	-0.035921	-0.339835	0.280912
Secoisolariciresinol	Interaction	-0.0534727	-0.429208	0.322263	0.780297	0.941699	0.0399955	-0.0538763	-0.476122	0.343539
Serine - BA	Pre-ETT	-0.195799	-0.848623	0.457024	0.556636	0.960279	0.0915806	-0.205443	-0.883296	0.49137	0.144797	0.132112	-0.322963	0.611167
Serine - BA	Post-ETT	0.301412	-0.351411	0.954236	0.365505	0.937796	0.0926761	0.276534	-0.394002	0.986116	0.158893	0.315114	-0.130959	0.793153
Serine - BA	Case	0.105392	-0.340575	0.551359	0.643233	0.915589	0.0534416	0.101304	-0.342475	0.561848	0.755268	-0.0411762	-0.28372	0.205104
Serine - BA	Control	-0.391819	-0.922626	0.138987	0.147963	0.754246	0.163472	-0.384294	-0.965012	0.194531	1.17686	-0.19446	-0.467316	0.0700415
Serine - BA	Interaction	0.497211	-0.196072	1.19049	0.159827	0.636811	0.183742	0.473096	-0.26985	1.23776	1.03681	0.17558	-0.178128	0.533433
Serine - PM	Pre-ETT	0.403746	-0.210069	1.01756	0.19733	0.894753	0.120039	0.417124	-0.269033	1.09212	0.530122	0.345497	-0.103156	0.792782
Serine - PM	Post-ETT	0.213004	-0.40081	0.826819	0.496415	0.898573	0.0637694	0.20496	-0.428292	0.891768	0.396155	0.417621	-0.0260371	0.862847
Serine - PM	Case	-0.0854379	-0.398332	0.227457	0.592525	0.891236	0.0372917	-0.0822467	-0.421956	0.254049	0.691149	-0.0382066	-0.250971	0.17924
Serine - PM	Control	0.105303	-0.283676	0.494282	0.595699	0.936098	0.0440234	0.106609	-0.320345	0.517321	0.463318	-0.0856293	-0.320387	0.150635
Serine - PM	Interaction	-0.190741	-0.689948	0.308466	0.45393	0.910169	0.0419341	-0.188424	-0.724045	0.353389	0.568433	0.024024	-0.28502	0.342141
Shikimic acid	Pre-ETT	-0.495786	-1.3179	0.326333	0.237216	0.894753	0.130304	-0.468609	-1.33808	0.373008
Shikimic acid	Post-ETT	0.0676661	-0.754453	0.889785	0.871842	0.959027	0.0733603	0.0783313	-0.822672	0.961493
Shikimic acid	Case	0.208197	-0.470777	0.887171	0.547845	0.891236	0.079935	0.192272	-0.481942	0.89605
Shikimic acid	Control	-0.355255	-1.19933	0.48882	0.409422	0.936098	0.115804	-0.351638	-1.16648	0.492091
Shikimic acid	Interaction	0.563452	-0.519815	1.64672	0.307986	0.841451	0.106775	0.553042	-0.558031	1.62262
SM (40:8;3O)	Pre-ETT	-0.0923804	-1.01597	0.831209	0.844577	0.986256	0.0791648	-0.0878686	-1.05313	0.845628
SM (40:8;3O)	Post-ETT	0.0875283	-0.836061	1.01112	0.852644	0.993054	0.076355	0.0860055	-0.8985	1.03007
SM (40:8;3O)	Case	0.208038	-0.183421	0.599497	0.297593	0.752762	0.078984	0.210005	-0.210694	0.645534
SM (40:8;3O)	Control	0.0281292	-0.4378	0.494059	0.905808	0.994542	0.045287	0.040255	-0.459818	0.524523
SM (40:8;3O)	Interaction	0.179909	-0.428639	0.788457	0.562295	0.959138	0.042772	0.178282	-0.463128	0.845838
SM (41:2;2O)	Pre-ETT	0.0179972	-0.753124	0.789118	0.963515	0.986256	0.0620197	0.0220533	-0.719273	0.762291
SM (41:2;2O)	Post-ETT	0.0305501	-0.740571	0.801671	0.938107	0.993054	0.0578182	0.0369402	-0.69871	0.721992
SM (41:2;2O)	Case	0.0435604	-0.079627	0.166748	0.488269	0.832328	0.0170734	0.0435645	-0.0998848	0.185315
SM (41:2;2O)	Control	0.0310075	-0.115615	0.17763	0.678515	0.993224	0.0166143	0.0295861	-0.138627	0.197492
SM (41:2;2O)	Interaction	0.0125529	-0.17895	0.204055	0.897773	0.98973	0.0122458	0.0112437	-0.207789	0.228094
SM (41:3;2O)	Pre-ETT	-0.100419	-1.01954	0.818702	0.83044	0.986256	0.0797654	-0.112677	-1.03469	0.836871
SM (41:3;2O)	Post-ETT	-0.209056	-1.12818	0.710066	0.655744	0.985828	0.0866099	-0.224268	-1.17724	0.701429
SM (41:3;2O)	Case	0.133927	-0.16835	0.436203	0.385185	0.819969	0.0462696	0.131536	-0.189012	0.457695
SM (41:3;2O)	Control	0.242563	-0.117218	0.602344	0.186368	0.911359	0.0785109	0.236763	-0.14894	0.649666
SM (41:3;2O)	Interaction	-0.108636	-0.578544	0.361272	0.650465	0.959138	0.0308952	-0.100824	-0.639493	0.392749
SM (42:2;2O)	Pre-ETT	-0.37747	-1.17008	0.415141	0.350611	0.986256	0.106501	-0.395895	-1.20299	0.428867
SM (42:2;2O)	Post-ETT	-0.544223	-1.33683	0.248388	0.178383	0.787171	0.188266	-0.54697	-1.34133	0.244033
SM (42:2;2O)	Case	-0.0988184	-0.320761	0.123124	0.382848	0.819969	0.0347978	-0.0977782	-0.333546	0.158901
SM (42:2;2O)	Control	0.0679345	-0.19623	0.332099	0.614234	0.993224	0.0304285	0.0684306	-0.226925	0.372114
SM (42:2;2O)	Interaction	-0.166753	-0.511777	0.178271	0.343503	0.933006	0.0329982	-0.163865	-0.558591	0.220608
SM (d30:1)	Pre-ETT	0.794217	-0.224761	1.8132	0.126601	0.986256	0.185068	0.651945	-0.491053	1.73949
SM (d30:1)	Post-ETT	0.637623	-0.381356	1.6566	0.220033	0.829784	0.137597	0.484507	-0.66832	1.52548
SM (d30:1)	Case	-0.1457	-0.342478	0.0510782	0.146721	0.567747	0.0509609	-0.142832	-0.363049	0.0704233
SM (d30:1)	Control	0.0108948	-0.223318	0.245107	0.927357	0.994542	0.0244357	0.0115135	-0.257539	0.285194
SM (d30:1)	Interaction	-0.156595	-0.462498	0.149309	0.315706	0.902582	0.0337964	-0.157683	-0.50809	0.191493
SM (d32:0)	Pre-ETT	0.161505	-0.833235	1.15625	0.75032	0.986256	0.0898792	0.212009	-0.871134	1.22774
SM (d32:0)	Post-ETT	0.361467	-0.633278	1.35621	0.476337	0.985014	0.120392	0.419833	-0.620112	1.38061
SM (d32:0)	Case	0.162157	-0.0984722	0.422786	0.222677	0.669536	0.0549937	0.16267	-0.137051	0.446047
SM (d32:0)	Control	-0.0378132	-0.348024	0.272398	0.811176	0.993224	0.0325842	-0.0377036	-0.376848	0.299399
SM (d32:0)	Interaction	0.19997	-0.205195	0.605135	0.333372	0.921431	0.0400844	0.205328	-0.248391	0.66111
SM (d32:1)	Pre-ETT	0.204752	-0.768064	1.17757	0.679958	0.986256	0.0875033	0.229868	-0.695588	1.16174
SM (d32:1)	Post-ETT	0.190095	-0.782721	1.16291	0.701727	0.985828	0.0859476	0.206809	-0.770646	1.15144
SM (d32:1)	Case	0.0737087	-0.0981974	0.245615	0.400696	0.819969	0.0267181	0.0715552	-0.117264	0.264915
SM (d32:1)	Control	0.0883658	-0.116243	0.292975	0.397294	0.993224	0.0279856	0.0863817	-0.150964	0.326689
SM (d32:1)	Interaction	-0.0146571	-0.281895	0.252581	0.914394	0.98973	0.0176321	-0.0157885	-0.335561	0.284836
SM (d32:2)	Pre-ETT	0.0677248	-0.720737	0.856186	0.866307	0.986256	0.0658992	0.0624581	-0.725678	0.837799
SM (d32:2)	Post-ETT	-0.0244217	-0.812883	0.76404	0.951592	0.993054	0.0654084	-0.0303312	-0.884021	0.738342
SM (d32:2)	Case	-0.126234	-0.30292	0.0504516	0.161421	0.597783	0.049269	-0.12618	-0.319863	0.0713751
SM (d32:2)	Control	-0.0340876	-0.244386	0.17621	0.750717	0.993224	0.0228833	-0.0327785	-0.259365	0.205233
SM (d32:2)	Interaction	-0.0921466	-0.366816	0.182523	0.510838	0.954921	0.0205322	-0.0931282	-0.385151	0.2057
SM (d33:1)	Pre-ETT	-0.0210075	-1.04555	1.00353	0.967943	0.986256	0.0798964	-0.0257342	-1.07073	0.996288
SM (d33:1)	Post-ETT	-0.0282064	-1.05275	0.996335	0.956968	0.993054	0.0832245	-0.0322545	-1.0915	0.952653
SM (d33:1)	Case	0.00107426	-0.176579	0.178727	0.990544	0.994098	0.020056	0.00518778	-0.192939	0.2054
SM (d33:1)	Control	0.00827317	-0.203176	0.219723	0.938874	0.994542	0.0221981	0.00607463	-0.231477	0.251224
SM (d33:1)	Interaction	-0.00719891	-0.283372	0.268974	0.959254	0.98973	0.0180667	-0.0043673	-0.332873	0.303234
SM (d34:0)	Pre-ETT	-0.0517257	-1.11904	1.01559	0.924325	0.986256	0.0817782	-0.0471116	-1.04525	0.992106
SM (d34:0)	Post-ETT	0.0903047	-0.977009	1.15762	0.86829	0.993054	0.0801627	0.0966011	-0.904184	1.15406
SM (d34:0)	Case	-0.014684	-0.193421	0.164053	0.872078	0.955849	0.0204136	-0.01222	-0.21785	0.192389
SM (d34:0)	Control	-0.156714	-0.369454	0.0560248	0.148793	0.911359	0.0530019	-0.15679	-0.406728	0.0893952
SM (d34:0)	Interaction	0.14203	-0.135827	0.419888	0.316411	0.902582	0.0272199	0.144745	-0.174171	0.455821
SM (d34:1)	Pre-ETT	0.276997	-0.370434	0.924427	0.401721	0.986256	0.0804134	0.275436	-0.426857	0.935556
SM (d34:1)	Post-ETT	0.216587	-0.430844	0.864018	0.512035	0.985014	0.0719968	0.225423	-0.458787	0.927415
SM (d34:1)	Case	-0.00212241	-0.230107	0.225862	0.985442	0.992131	0.0243454	-0.00211538	-0.242975	0.242232
SM (d34:1)	Control	0.0582872	-0.213068	0.329643	0.673754	0.993224	0.0300087	0.054713	-0.244126	0.345156
SM (d34:1)	Interaction	-0.0604096	-0.414825	0.294006	0.738324	0.959246	0.0228628	-0.0527597	-0.448015	0.324576
SM (d34:2)	Pre-ETT	-0.551018	-1.29517	0.193133	0.146701	0.986256	0.155964	-0.508779	-1.30101	0.400926
SM (d34:2)	Post-ETT	-0.844375	-1.58853	-0.100225	0.0261526	0.38793	0.373151	-0.779428	-1.62212	0.0855219
SM (d34:2)	Case	-0.0502751	-0.345693	0.245143	0.738717	0.913412	0.0314225	-0.0502465	-0.371063	0.277477
SM (d34:2)	Control	0.243082	-0.108535	0.5947	0.175426	0.911359	0.0754434	0.239736	-0.132121	0.623587
SM (d34:2)	Interaction	-0.293358	-0.752604	0.165888	0.210574	0.857259	0.0569509	-0.285773	-0.790492	0.187156
SM (d36:0)	Pre-ETT	0.423229	-0.231787	1.07824	0.205369	0.986256	0.106713	0.38779	-0.341262	1.08259
SM (d36:0)	Post-ETT	0.497765	-0.157251	1.15278	0.136373	0.692469	0.147588	0.463398	-0.281364	1.16426
SM (d36:0)	Case	0.0774877	-0.0814349	0.23641	0.339253	0.79474	0.025258	0.0770959	-0.090836	0.253564
SM (d36:0)	Control	0.00295162	-0.186204	0.192107	0.975602	0.994542	0.0196588	0.00337236	-0.209076	0.217908
SM (d36:0)	Interaction	0.0745361	-0.172519	0.321591	0.554308	0.959138	0.0186972	0.0753771	-0.19924	0.356509
SM (d36:1)	Pre-ETT	0.356663	-0.367539	1.08087	0.334412	0.986256	0.0996098	0.383254	-0.28948	1.10469
SM (d36:1)	Post-ETT	0.323984	-0.400219	1.04819	0.380583	0.973331	0.0971557	0.3629	-0.343857	1.08477
SM (d36:1)	Case	0.017333	-0.107215	0.141881	0.785036	0.923126	0.0142051	0.0187434	-0.126198	0.159818
SM (d36:1)	Control	0.0500126	-0.0982292	0.198254	0.508461	0.993224	0.0186757	0.0505816	-0.114678	0.212646
SM (d36:1)	Interaction	-0.0326796	-0.226297	0.160938	0.740788	0.959246	0.0130497	-0.0328264	-0.246971	0.18338
SM (d36:2)	Pre-ETT	0.0962867	-0.673678	0.866251	0.806379	0.986256	0.0612954	0.099784	-0.607976	0.808937
SM (d36:2)	Post-ETT	0.150068	-0.619897	0.920032	0.70246	0.985828	0.0631981	0.148441	-0.592667	0.90091
SM (d36:2)	Case	0.0412545	-0.113244	0.195753	0.600728	0.877558	0.0193418	0.0429003	-0.140528	0.214298
SM (d36:2)	Control	-0.0125265	-0.196416	0.171363	0.893788	0.994542	0.0189972	-0.0100422	-0.215474	0.194839
SM (d36:2)	Interaction	0.053781	-0.186396	0.293958	0.660749	0.959246	0.0166141	0.0525269	-0.211552	0.316792
SM (d36:3)	Pre-ETT	0.557498	-0.326055	1.44105	0.216204	0.986256	0.168619	0.55552	-0.309766	1.38743
SM (d36:3)	Post-ETT	0.554486	-0.329068	1.43804	0.218696	0.829784	0.162367	0.531419	-0.372059	1.44385
SM (d36:3)	Case	0.149314	-0.0404041	0.339032	0.122939	0.516113	0.0561393	0.149557	-0.0767462	0.366604
SM (d36:3)	Control	0.152327	-0.0734832	0.378137	0.186118	0.911359	0.0499431	0.152987	-0.0969086	0.392396
SM (d36:3)	Interaction	-0.00301247	-0.297941	0.291917	0.984028	0.98973	0.018674	-0.00427857	-0.327413	0.329728
SM (d37:1)	Pre-ETT	-0.0266066	-0.759203	0.705989	0.943252	0.986256	0.0571242	0.00166401	-0.705684	0.683524
SM (d37:1)	Post-ETT	0.0710946	-0.661501	0.803691	0.849149	0.993054	0.0615787	0.0851566	-0.655345	0.808884
SM (d37:1)	Case	0.0950276	-0.0390827	0.229138	0.164897	0.60147	0.0344772	0.093665	-0.0552983	0.247945
SM (d37:1)	Control	-0.0026737	-0.162297	0.156949	0.973811	0.994542	0.0160217	-0.00273019	-0.174147	0.168833
SM (d37:1)	Interaction	0.0977013	-0.110782	0.306184	0.358358	0.934891	0.019522	0.0994059	-0.130394	0.32928
SM (d38:0)	Pre-ETT	0.5685	-0.203687	1.34069	0.14903	0.986256	0.174248	0.546789	-0.255177	1.32375
SM (d38:0)	Post-ETT	0.613366	-0.158821	1.38555	0.119507	0.681805	0.193581	0.579923	-0.255403	1.35786
SM (d38:0)	Case	0.0687095	-0.11354	0.250959	0.459955	0.832328	0.0250138	0.0663557	-0.143316	0.282911
SM (d38:0)	Control	0.0238434	-0.193077	0.240764	0.829429	0.994542	0.0219653	0.0202064	-0.227016	0.275351
SM (d38:0)	Interaction	0.0448661	-0.238453	0.328185	0.756273	0.959246	0.0190844	0.0482431	-0.267386	0.359261
SM (d38:1)	Pre-ETT	0.437421	-0.354501	1.22934	0.278989	0.986256	0.154241	0.472042	-0.297015	1.1858
SM (d38:1)	Post-ETT	0.389569	-0.402358	1.1815	0.334968	0.903398	0.119734	0.415575	-0.309629	1.20201
SM (d38:1)	Case	-0.0181984	-0.118088	0.0816914	0.721035	0.913412	0.0118917	-0.0179177	-0.140181	0.0986935
SM (d38:1)	Control	0.0296537	-0.0892395	0.148547	0.624953	0.993224	0.0150157	0.0331605	-0.1036	0.168339
SM (d38:1)	Interaction	-0.047852	-0.203138	0.107434	0.545862	0.957606	0.0120547	-0.0498788	-0.231133	0.127511
SM (d38:2)	Pre-ETT	0.263075	-0.3376	0.863749	0.390674	0.986256	0.0756534	0.270473	-0.342923	0.860093
SM (d38:2)	Post-ETT	0.271118	-0.329556	0.871793	0.376349	0.968748	0.076696	0.275538	-0.288621	0.850868
SM (d38:2)	Case	0.0089566	-0.0795877	0.0975009	0.842843	0.93609	0.00972669	0.0086467	-0.0913367	0.108661
SM (d38:2)	Control	0.000912646	-0.104476	0.106301	0.986458	0.994542	0.0106406	0.00107571	-0.117631	0.125762
SM (d38:2)	Interaction	0.00804395	-0.129604	0.145692	0.908812	0.98973	0.00859628	0.00841991	-0.14673	0.166969
SM (d39:1)	Pre-ETT	0.0863424	-0.767741	0.940426	0.842936	0.986256	0.0731161	0.124066	-0.715376	0.955382
SM (d39:1)	Post-ETT	0.0503515	-0.803732	0.904435	0.908011	0.993054	0.0710034	0.0834345	-0.786071	0.901256
SM (d39:1)	Case	0.0244037	-0.117375	0.166182	0.735846	0.913412	0.0157793	0.0239749	-0.122855	0.184558
SM (d39:1)	Control	0.0603946	-0.108356	0.229145	0.483017	0.993224	0.0216462	0.0597215	-0.125758	0.257529
SM (d39:1)	Interaction	-0.0359909	-0.256395	0.184413	0.748928	0.959246	0.0158009	-0.0389777	-0.291967	0.213086
SM (d39:2)	Pre-ETT	-0.0903525	-0.798314	0.617609	0.802481	0.986256	0.0566299	-0.0824939	-0.776805	0.595444
SM (d39:2)	Post-ETT	-0.154973	-0.862935	0.552988	0.667896	0.985828	0.059934	-0.130573	-0.836653	0.568337
SM (d39:2)	Case	0.0482715	-0.104525	0.201068	0.535789	0.845657	0.0184043	0.0487355	-0.122048	0.218509
SM (d39:2)	Control	0.112892	-0.0689718	0.294756	0.223738	0.960391	0.0355205	0.110929	-0.0884352	0.311734
SM (d39:2)	Interaction	-0.0646207	-0.302152	0.172911	0.593888	0.959138	0.0170102	-0.0645406	-0.321282	0.201144
SM (d40:0)	Pre-ETT	0.589041	-0.123793	1.30188	0.10532	0.986256	0.165611	0.527789	-0.286097	1.28274
SM (d40:0)	Post-ETT	0.396548	-0.316286	1.10938	0.275571	0.886298	0.0994258	0.338526	-0.492516	1.096
SM (d40:0)	Case	-0.0876291	-0.305617	0.130359	0.430764	0.832328	0.030172	-0.0853737	-0.316749	0.155262
SM (d40:0)	Control	0.104864	-0.154594	0.364322	0.428274	0.993224	0.033789	0.103869	-0.170934	0.386699
SM (d40:0)	Interaction	-0.192493	-0.53137	0.146384	0.26557	0.864711	0.0372881	-0.193022	-0.54918	0.171812
SM (d40:1)	Pre-ETT	0.352266	-0.380701	1.08523	0.346211	0.986256	0.112009	0.380814	-0.318791	1.07152
SM (d40:1)	Post-ETT	0.266051	-0.466917	0.999018	0.476822	0.985014	0.0867951	0.310967	-0.401026	1.00476
SM (d40:1)	Case	-0.0170691	-0.128736	0.0945978	0.764487	0.914507	0.0129816	-0.0162796	-0.143412	0.116526
SM (d40:1)	Control	0.0691468	-0.0637634	0.202057	0.307883	0.993224	0.021268	0.069977	-0.080811	0.21506
SM (d40:1)	Interaction	-0.0862159	-0.259809	0.0873774	0.330342	0.918764	0.0173278	-0.0862592	-0.285826	0.114528
SM (d40:2) A	Pre-ETT	0.0939137	-0.636451	0.824279	0.801025	0.986256	0.0607436	0.123694	-0.594863	0.875116
SM (d40:2) A	Post-ETT	0.123276	-0.607089	0.853641	0.740784	0.985903	0.0634568	0.134318	-0.588596	0.846278
SM (d40:2) A	Case	0.107651	-0.0616381	0.276939	0.21264	0.666767	0.0371344	0.109023	-0.0837811	0.289757
SM (d40:2) A	Control	0.0782886	-0.123205	0.279782	0.446343	0.993224	0.0273389	0.0798411	-0.149459	0.294708
SM (d40:2) A	Interaction	0.029362	-0.233808	0.292532	0.826904	0.989317	0.0174829	0.0268349	-0.252355	0.325809
SM (d40:2) B	Pre-ETT	0.17749	-0.459579	0.81456	0.585029	0.986256	0.0628781	0.191799	-0.445217	0.820273
SM (d40:2) B	Post-ETT	0.192655	-0.444415	0.829724	0.553377	0.985014	0.0632239	0.198679	-0.403972	0.849137
SM (d40:2) B	Case	0.0593153	-0.0848176	0.203448	0.419904	0.826802	0.0201111	0.054734	-0.105838	0.222698
SM (d40:2) B	Control	0.0441509	-0.127402	0.215703	0.613967	0.993224	0.0202129	0.0497302	-0.138724	0.235328
SM (d40:2) B	Interaction	0.0151644	-0.208899	0.239228	0.894471	0.98973	0.0142133	0.0104479	-0.236163	0.248339
SM (d40:3)	Pre-ETT	0.638991	-0.116918	1.3949	0.0975573	0.986256	0.259767	0.61474	-0.118888	1.35974
SM (d40:3)	Post-ETT	0.801119	0.0452104	1.55703	0.0377842	0.480359	0.504225	0.787893	-0.0146535	1.54948
SM (d40:3)	Case	0.0910749	-0.168925	0.351075	0.492365	0.832328	0.0347778	0.0950408	-0.193024	0.382414
SM (d40:3)	Control	-0.0710532	-0.380515	0.238409	0.652702	0.993224	0.0332181	-0.0663452	-0.412298	0.256299
SM (d40:3)	Interaction	0.162128	-0.242059	0.566315	0.43176	0.936055	0.0323111	0.159259	-0.268325	0.594519
SM (d41:1)	Pre-ETT	-0.142446	-0.888813	0.603921	0.708356	0.986256	0.0700254	-0.163316	-0.957723	0.601647
SM (d41:1)	Post-ETT	-0.156748	-0.903115	0.589619	0.680618	0.985828	0.071901	-0.195431	-0.980007	0.604342
SM (d41:1)	Case	-0.0201314	-0.205077	0.164814	0.83106	0.93609	0.0200882	-0.0227667	-0.226842	0.189998
SM (d41:1)	Control	-0.00582993	-0.225959	0.214299	0.958602	0.994542	0.0224394	-0.00343764	-0.245562	0.233869
SM (d41:1)	Interaction	-0.0143014	-0.301811	0.273208	0.922334	0.98973	0.0194732	-0.0177663	-0.347379	0.286855
SM (d41:2) A	Pre-ETT	-0.013552	-0.817343	0.790239	0.973639	0.986946	0.0697127	-0.00982703	-0.827604	0.801548
SM (d41:2) A	Post-ETT	-0.0382447	-0.842036	0.765546	0.9257	0.993054	0.0643628	-0.0257636	-0.822419	0.780928
SM (d41:2) A	Case	0.0715463	-0.110871	0.253963	0.442057	0.832328	0.0252765	0.0680466	-0.137074	0.271376
SM (d41:2) A	Control	0.096239	-0.12088	0.313358	0.384978	0.993224	0.0294357	0.0947781	-0.144513	0.336514
SM (d41:2) A	Interaction	-0.0246927	-0.308271	0.258886	0.864487	0.98973	0.0178284	-0.0236032	-0.337142	0.281884
SM (d41:2) B	Pre-ETT	-0.808105	-1.71852	0.102308	0.0819097	0.905001	0.324895	-0.788761	-1.73736	0.129872
SM (d41:2) B	Post-ETT	-0.962736	-1.87315	-0.0523228	0.038209	0.480359	0.704872	-0.959195	-1.93507	-0.0409194
SM (d41:2) B	Case	-0.0511386	-0.310503	0.208226	0.699168	0.911887	0.0297692	-0.0497893	-0.341522	0.2299
SM (d41:2) B	Control	0.103493	-0.205213	0.412198	0.511135	0.993224	0.0388456	0.102921	-0.246163	0.442751
SM (d41:2) B	Interaction	-0.154631	-0.55783	0.248568	0.452251	0.936055	0.0335604	-0.157678	-0.592956	0.301932
SM (d42:0)	Pre-ETT	0.397362	-0.354623	1.14935	0.300352	0.986256	0.120002	0.418985	-0.363392	1.18404
SM (d42:0)	Post-ETT	0.386276	-0.365709	1.13826	0.314038	0.891734	0.104832	0.387781	-0.371364	1.14483
SM (d42:0)	Case	0.081802	-0.0871083	0.250712	0.342521	0.79474	0.0288824	0.0813689	-0.117817	0.27262
SM (d42:0)	Control	0.0928875	-0.108156	0.293931	0.365171	0.993224	0.0300865	0.0929914	-0.132314	0.312615
SM (d42:0)	Interaction	-0.0110854	-0.273667	0.251496	0.934055	0.98973	0.016467	-0.00915947	-0.30628	0.287797
SM (d42:1)	Pre-ETT	0.015105	-0.792072	0.822282	0.970742	0.986256	0.064789	-0.000652956	-0.788046	0.807543
SM (d42:1)	Post-ETT	-0.0602392	-0.867416	0.746937	0.883707	0.993054	0.0643684	-0.0477882	-0.827588	0.74562
SM (d42:1)	Case	-0.0285073	-0.208874	0.151859	0.756732	0.913412	0.0200568	-0.0276617	-0.230288	0.173076
SM (d42:1)	Control	0.046837	-0.167842	0.261516	0.668936	0.993224	0.0233937	0.04682	-0.193597	0.277283
SM (d42:1)	Interaction	-0.0753442	-0.355736	0.205047	0.598427	0.959138	0.0203244	-0.0753213	-0.381442	0.235584
SM (d42:2) A	Pre-ETT	-0.0202328	-0.705876	0.665411	0.953878	0.986256	0.0561182	0.0169863	-0.651752	0.691634
SM (d42:2) A	Post-ETT	-0.040746	-0.726389	0.644897	0.907276	0.993054	0.0544877	-0.00117045	-0.702044	0.7021
SM (d42:2) A	Case	-0.00285102	-0.130949	0.125247	0.965206	0.978398	0.0145349	-0.0034921	-0.143974	0.144916
SM (d42:2) A	Control	0.0176621	-0.134805	0.17013	0.820388	0.994542	0.0168144	0.0162261	-0.150236	0.183322
SM (d42:2) A	Interaction	-0.0205132	-0.21965	0.178624	0.839998	0.989317	0.0134606	-0.0195864	-0.249963	0.204772
SM (d42:2) B	Pre-ETT	-0.246279	-1.07389	0.581336	0.559732	0.986256	0.0792712	-0.241558	-1.04119	0.584727
SM (d42:2) B	Post-ETT	-0.321409	-1.14902	0.506206	0.446559	0.985014	0.0907343	-0.325063	-1.16726	0.540978
SM (d42:2) B	Case	-0.0636513	-0.303192	0.175889	0.602501	0.877558	0.028428	-0.0644872	-0.330055	0.199129
SM (d42:2) B	Control	0.0114787	-0.273631	0.296589	0.937105	0.994542	0.0294107	0.00348831	-0.301013	0.325587
SM (d42:2) B	Interaction	-0.0751301	-0.447511	0.29725	0.692522	0.959246	0.0253798	-0.0683859	-0.478013	0.329153
SM (d42:3)	Pre-ETT	-0.524791	-0.932494	-0.117088	0.0116409	0.398477	0.153873	-0.429447	-0.889344	0.29047
SM (d42:3)	Post-ETT	-0.459074	-0.866777	-0.0513712	0.0273195	0.392166	0.123225	-0.373494	-0.847782	0.367857
SM (d42:3)	Case	0.0639377	-0.0851252	0.213001	0.400522	0.819969	0.0222503	0.0637934	-0.101407	0.230713
SM (d42:3)	Control	-0.00177952	-0.1792	0.175641	0.984316	0.994542	0.0190124	-0.000400484	-0.206475	0.20398
SM (d42:3)	Interaction	0.0657172	-0.16601	0.297445	0.578321	0.959138	0.0165592	0.0664345	-0.203576	0.331285
SM (d43:1)	Pre-ETT	0.196185	-0.702859	1.09523	0.668874	0.986256	0.0836244	0.220811	-0.694973	1.04753
SM (d43:1)	Post-ETT	0.22839	-0.670654	1.12743	0.618553	0.985828	0.0854304	0.259042	-0.594169	1.09825
SM (d43:1)	Case	0.00755888	-0.126716	0.141834	0.912144	0.971593	0.0155971	0.00873783	-0.14559	0.16074
SM (d43:1)	Control	-0.0246459	-0.184465	0.135173	0.762462	0.993224	0.0164427	-0.0271103	-0.200678	0.151033
SM (d43:1)	Interaction	0.0322048	-0.176534	0.240944	0.762356	0.959246	0.0135432	0.0356622	-0.194926	0.258601
SM (d43:2)	Pre-ETT	0.197513	-0.582061	0.977088	0.619487	0.986256	0.082139	0.207398	-0.536554	0.932383
SM (d43:2)	Post-ETT	0.207256	-0.572319	0.98683	0.602317	0.985014	0.0693761	0.194644	-0.541316	0.928085
SM (d43:2)	Case	0.120349	-0.00662399	0.247323	0.0632094	0.420725	0.0629655	0.121878	-0.0290112	0.262259
SM (d43:2)	Control	0.110607	-0.0405214	0.261736	0.151445	0.911359	0.0376076	0.111633	-0.0614302	0.287719
SM (d43:2)	Interaction	0.00974228	-0.187646	0.20713	0.922936	0.98973	0.0128086	0.0107757	-0.220132	0.236023
SM (d44:2)	Pre-ETT	0.389138	-0.411309	1.18958	0.340672	0.986256	0.0925817	0.340043	-0.438175	1.12466
SM (d44:2)	Post-ETT	0.306036	-0.494409	1.10648	0.453642	0.985014	0.0751493	0.242665	-0.500304	1.02861
SM (d44:2)	Case	-0.107275	-0.274196	0.0596449	0.207807	0.666767	0.0360064	-0.107633	-0.293954	0.082805
SM (d44:2)	Control	-0.024173	-0.222848	0.174502	0.811516	0.993224	0.0213579	-0.0234256	-0.254489	0.195805
SM (d44:2)	Interaction	-0.0831024	-0.342591	0.176386	0.530208	0.957606	0.0198113	-0.0826497	-0.37474	0.210492
Sorbitol - BA	Pre-ETT	-0.0269434	-1.01078	0.956888	0.957193	0.981324	0.0898255	0.00977583	-0.940979	0.976271
Sorbitol - BA	Post-ETT	-0.426653	-1.41048	0.557179	0.395343	0.93817	0.106599	-0.384852	-1.40285	0.579876
Sorbitol - BA	Case	-0.0489339	-0.747956	0.650089	0.89087	0.970279	0.0606255	-0.0367586	-0.768026	0.678227
Sorbitol - BA	Control	0.350776	-0.481227	1.18278	0.408618	0.890984	0.0977855	0.341398	-0.460242	1.21665
Sorbitol - BA	Interaction	-0.39971	-1.48638	0.686965	0.470952	0.896215	0.108289	-0.387187	-1.5267	0.70729
Sorbitol - PM	Pre-ETT	-0.260878	-1.5887	1.06694	0.700182	0.948589	0.119911	-0.248492	-1.65035	1.12809
Sorbitol - PM	Post-ETT	0.803787	-0.524036	2.13161	0.235445	0.821832	0.210093	0.766894	-0.625186	2.14307
Sorbitol - PM	Case	0.561622	-0.53571	1.65895	0.315801	0.821084	0.177099	0.556483	-0.548174	1.64386
Sorbitol - PM	Control	-0.503043	-1.86721	0.86112	0.469835	0.936098	0.161674	-0.482474	-1.83713	0.830281
Sorbitol - PM	Interaction	1.06466	-0.686071	2.8154	0.2333	0.841451	0.212699	1.03384	-0.655052	2.72017
ST (28:1;O;S)	Pre-ETT	0.835708	-0.219844	1.89126	0.120721	0.986256	0.361915	0.832701	-0.157269	1.75273
ST (28:1;O;S)	Post-ETT	0.74988	-0.305672	1.80543	0.163805	0.759303	0.265071	0.747747	-0.227097	1.74794
ST (28:1;O;S)	Case	-0.0502973	-0.156217	0.0556219	0.352	0.807422	0.0170184	-0.0517095	-0.173391	0.074001
ST (28:1;O;S)	Control	0.0355303	-0.0905388	0.161599	0.580688	0.993224	0.015376	0.0330358	-0.118397	0.178021
ST (28:1;O;S)	Interaction	-0.0858276	-0.250486	0.0788305	0.306958	0.89866	0.0165346	-0.0828029	-0.274555	0.124022
ST (29:1;O;S)	Pre-ETT	-0.392555	-2.08552	1.30041	0.649495	0.986256	0.157938	-0.38524	-2.12188	1.38943
ST (29:1;O;S)	Post-ETT	0.191251	-1.50172	1.88422	0.82477	0.993054	0.144366	0.210084	-1.56313	1.9069
ST (29:1;O;S)	Case	0.655072	-0.790979	2.10112	0.374606	0.819969	0.220949	0.649648	-0.812414	2.16758
ST (29:1;O;S)	Control	0.071266	-1.64988	1.79241	0.935319	0.994542	0.160833	0.062447	-1.63171	1.804
ST (29:1;O;S)	Interaction	0.583806	-1.66417	2.83178	0.610746	0.959138	0.149848	0.567472	-1.7285	2.70521
Stachydrine	Pre-ETT	-0.832862	-1.58091	-0.0848157	0.0290955	0.590147	0.695792	-0.831717	-1.59541	-0.0433436	1.3981	-0.347471	-0.882024	0.228408
Stachydrine	Post-ETT	-0.649103	-1.39715	0.0989434	0.0889953	0.779067	0.366385	-0.657855	-1.39213	0.12984	1.65299	-0.331511	-0.868206	0.222455
Stachydrine	Case	0.116457	-0.15228	0.385194	0.395688	0.870285	0.0445477	0.110206	-0.159643	0.412729	0.565981	-0.0249209	-0.19811	0.146937
Stachydrine	Control	-0.0673023	-0.387163	0.252559	0.680048	0.961406	0.0336454	-0.0760602	-0.408589	0.276328	0.714008	-0.00430662	-0.195815	0.182168
Stachydrine	Interaction	0.183759	-0.234009	0.601528	0.388629	0.854313	0.0581587	0.191935	-0.239995	0.634064	0.682323	0.0336422	-0.21143	0.289776
Stearic acid	Pre-ETT	0.0990089	-0.527185	0.725203	0.756641	0.948589	0.0568518	0.100931	-0.549289	0.743549	0.363653	-0.111625	-0.516213	0.312459
Stearic acid	Post-ETT	-0.298001	-0.924195	0.328193	0.350958	0.851668	0.071236	-0.276696	-0.897004	0.372857	0.508451	0.0347124	-0.385735	0.454666
Stearic acid	Case	0.235755	-0.174921	0.64643	0.260526	0.821084	0.0789368	0.239306	-0.194552	0.660073	1.10388	0.187846	-0.126988	0.500173
Stearic acid	Control	0.632765	0.122228	1.1433	0.0151321	0.540972	0.793999	0.634959	0.0948424	1.14169	0.422916	0.105616	-0.270986	0.465912
Stearic acid	Interaction	-0.39701	-1.05222	0.258201	0.234993	0.841451	0.0749833	-0.391721	-1.06688	0.287832	0.699596	0.178157	-0.269204	0.634434
Succinic acid	Pre-ETT	0.218131	-0.999444	1.4357	0.72549	0.948589	0.116498	0.269359	-1.00846	1.52683	0.833987	-0.125165	-0.660155	0.390154
Succinic acid	Post-ETT	-0.0756003	-1.29318	1.14197	0.90314	0.968856	0.101442	-0.0418646	-1.30848	1.22372	1.29093	0.464922	-0.0390967	0.97879
Succinic acid	Case	-0.129401	-0.845553	0.586751	0.723231	0.908931	0.0782249	-0.123681	-0.906672	0.624931	0.929832	0.175014	-0.171357	0.524977
Succinic acid	Control	0.16433	-0.725964	1.05462	0.717525	0.983855	0.0881924	0.158551	-0.77613	1.09004	1.08988	-0.398831	-0.772099	-0.0360007
Succinic acid	Interaction	-0.293731	-1.43632	0.848853	0.61436	0.924252	0.079327	-0.298632	-1.44326	0.86068	0.573855	0.497664	0.00521662	0.994687
Sucrose	Pre-ETT	0.339591	-0.439619	1.1188	0.393005	0.948589	0.0983945	0.349304	-0.471472	1.13863	0.821893	0.115604	-0.366356	0.542109
Sucrose	Post-ETT	0.0407758	-0.738434	0.819986	0.918309	0.97158	0.0639704	0.0515585	-0.758945	0.855531	0.628589	0.000559097	-0.441286	0.45022
Sucrose	Case	-0.316616	-0.925132	0.291899	0.30783	0.821084	0.103463	-0.317278	-0.940126	0.301851	1.04593	-0.142203	-0.522583	0.236967
Sucrose	Control	-0.0178008	-0.774285	0.738683	0.963215	0.983855	0.0699146	-0.00977754	-0.79626	0.740059	0.818267	-0.0670567	-0.443159	0.305102
Sucrose	Interaction	-0.298815	-1.26967	0.67204	0.546343	0.924016	0.0687008	-0.305551	-1.28771	0.673335	0.7749	-0.122306	-0.610308	0.370636
Syringic acid	Pre-ETT	0.612481	-0.144939	1.3699	0.112987	0.598259	0.231762	0.603345	-0.20613	1.41192
Syringic acid	Post-ETT	0.91644	0.15902	1.67386	0.0177181	0.439935	1.05259	0.901149	0.11364	1.69254
Syringic acid	Case	0.0792782	-0.287151	0.445708	0.671533	0.930658	0.0389836	0.079348	-0.316992	0.473677
Syringic acid	Control	-0.22468	-0.660819	0.211458	0.312643	0.87449	0.0699486	-0.220866	-0.715547	0.239111
Syringic acid	Interaction	0.303958	-0.26568	0.873596	0.295637	0.772356	0.0856079	0.301577	-0.325693	0.93816
TAG (40:0)	Pre-ETT	0.22363	-0.539607	0.986867	0.565783	0.986256	0.0812141	0.225561	-0.625812	0.991791
TAG (40:0)	Post-ETT	0.210917	-0.55232	0.974154	0.588076	0.985014	0.0710946	0.195885	-0.630467	1.01055
TAG (40:0)	Case	-0.19423	-0.669201	0.280742	0.42285	0.827464	0.0681107	-0.196681	-0.694236	0.316112
TAG (40:0)	Control	-0.181517	-0.746845	0.383812	0.529148	0.993224	0.0677371	-0.175042	-0.803638	0.442106
TAG (40:0)	Interaction	-0.0127132	-0.751086	0.72566	0.973079	0.98973	0.0449718	-0.0196462	-0.80048	0.764036
TAG (40:1)	Pre-ETT	-0.155296	-1.04881	0.738216	0.733367	0.986256	0.0846011	-0.171837	-1.16351	0.761188
TAG (40:1)	Post-ETT	-0.091996	-0.985508	0.801516	0.840075	0.993054	0.0769042	-0.10864	-1.03266	0.836474
TAG (40:1)	Case	-0.378785	-1.01234	0.254771	0.241275	0.695452	0.127763	-0.385298	-1.03869	0.276788
TAG (40:1)	Control	-0.442085	-1.19617	0.311998	0.25054	0.969481	0.141374	-0.445463	-1.24157	0.347881
TAG (40:1)	Interaction	0.0632999	-0.921604	1.0482	0.899758	0.98973	0.0590878	0.0634238	-0.937849	1.12742
TAG (42:0)	Pre-ETT	-0.0586014	-1.07041	0.953203	0.909621	0.986256	0.087537	-0.0726653	-1.17528	0.995345
TAG (42:0)	Post-ETT	-0.361379	-1.37318	0.650425	0.48391	0.985014	0.112818	-0.36213	-1.42049	0.768349
TAG (42:0)	Case	-0.406701	-0.897155	0.0837524	0.104105	0.495255	0.205592	-0.415366	-0.932381	0.108529
TAG (42:0)	Control	-0.103923	-0.68768	0.479833	0.727148	0.993224	0.0638457	-0.111578	-0.716885	0.496526
TAG (42:0)	Interaction	-0.302778	-1.06522	0.459663	0.436372	0.936055	0.062924	-0.302612	-1.13735	0.524905
TAG (42:1)	Pre-ETT	-0.123708	-0.931366	0.68395	0.764021	0.986256	0.0704519	-0.122612	-1.00333	0.739041
TAG (42:1)	Post-ETT	-0.141382	-0.94904	0.666276	0.731526	0.985903	0.0759703	-0.15538	-1.00115	0.679204
TAG (42:1)	Case	-0.364765	-0.904361	0.174832	0.185196	0.638853	0.138605	-0.367051	-0.951419	0.215631
TAG (42:1)	Control	-0.34709	-0.989338	0.295158	0.289498	0.993224	0.10345	-0.33719	-1.03466	0.34011
TAG (42:1)	Interaction	-0.0176743	-0.856511	0.821162	0.96706	0.98973	0.0526613	-0.0250527	-0.932753	0.862108
TAG (42:2)	Pre-ETT	0.116383	-0.758903	0.991669	0.794394	0.986256	0.0797477	0.112132	-0.800819	1.01915
TAG (42:2)	Post-ETT	-0.046667	-0.921953	0.828619	0.916774	0.993054	0.0751171	-0.0613099	-1.0055	0.866886
TAG (42:2)	Case	-0.243144	-0.78373	0.297442	0.37802	0.819969	0.0758306	-0.236434	-0.801651	0.332519
TAG (42:2)	Control	-0.0800941	-0.72352	0.563332	0.807248	0.993224	0.0647109	-0.0717764	-0.762666	0.588994
TAG (42:2)	Interaction	-0.16305	-1.00343	0.677325	0.703742	0.959246	0.0532474	-0.167724	-1.0556	0.742662
TAG (42:3)	Pre-ETT	-0.104305	-1.21944	1.01083	0.854541	0.986256	0.0972168	-0.125888	-1.25983	1.00527
TAG (42:3)	Post-ETT	-0.720028	-1.83517	0.395109	0.205685	0.798834	0.215432	-0.737255	-1.87381	0.440536
TAG (42:3)	Case	-1.05109	-1.88752	-0.214662	0.0137791	0.234383	1.52255	-1.04768	-1.91896	-0.179092
TAG (42:3)	Control	-0.435368	-1.43092	0.560181	0.391378	0.993224	0.135622	-0.429458	-1.4151	0.5593
TAG (42:3)	Interaction	-0.615723	-1.916	0.684559	0.353354	0.934891	0.119919	-0.606987	-1.91274	0.693114
TAG (44:0)	Pre-ETT	-0.217691	-1.13329	0.697907	0.641217	0.986256	0.077817	-0.173913	-1.12467	0.745028
TAG (44:0)	Post-ETT	-0.39842	-1.31402	0.517178	0.393729	0.985014	0.0998216	-0.352425	-1.28081	0.585531
TAG (44:0)	Case	-0.409413	-0.836102	0.0172754	0.0600249	0.41094	0.259538	-0.413494	-0.870698	0.0489952
TAG (44:0)	Control	-0.228684	-0.736546	0.279178	0.377481	0.993224	0.0709497	-0.218831	-0.767929	0.31927
TAG (44:0)	Interaction	-0.180729	-0.844045	0.482587	0.593329	0.959138	0.0444705	-0.176201	-0.875873	0.514785
TAG (44:1)	Pre-ETT	-0.121905	-0.846279	0.602468	0.741518	0.986256	0.0621163	-0.0841038	-0.847788	0.693331
TAG (44:1)	Post-ETT	-0.0586084	-0.782982	0.665765	0.874001	0.993054	0.0600034	-0.0518877	-0.801688	0.704496
TAG (44:1)	Case	-0.375518	-0.784586	0.0335491	0.0719838	0.4449	0.19423	-0.376457	-0.802893	0.0660606
TAG (44:1)	Control	-0.438815	-0.925703	0.0480724	0.0773206	0.73015	0.208054	-0.431325	-0.955413	0.0743427
TAG (44:1)	Interaction	0.0632969	-0.572624	0.699218	0.845325	0.989317	0.0388519	0.0525884	-0.639861	0.721973
TAG (44:2)	Pre-ETT	-0.206269	-0.952913	0.540376	0.58819	0.986256	0.0714011	-0.187776	-0.974288	0.603285
TAG (44:2)	Post-ETT	0.0514793	-0.695165	0.798124	0.892505	0.993054	0.0629999	0.0752317	-0.686297	0.843992
TAG (44:2)	Case	-0.201792	-0.675268	0.271683	0.403535	0.819969	0.0679651	-0.20761	-0.698242	0.27714
TAG (44:2)	Control	-0.45954	-1.02309	0.104008	0.109991	0.826917	0.190207	-0.450189	-1.02447	0.134771
TAG (44:2)	Interaction	0.257748	-0.4783	0.993796	0.492501	0.954921	0.0557223	0.254672	-0.519981	1.05503
TAG (46:0)	Pre-ETT	-0.286286	-1.07363	0.50106	0.476056	0.986256	0.0853442	-0.269037	-1.11226	0.564168
TAG (46:0)	Post-ETT	-0.522788	-1.31013	0.264558	0.193125	0.788445	0.146903	-0.505052	-1.33538	0.29682
TAG (46:0)	Case	-0.441646	-0.830881	-0.0524108	0.0261569	0.290995	0.433053	-0.443781	-0.86191	-0.040958
TAG (46:0)	Control	-0.205144	-0.668427	0.258138	0.385458	0.993224	0.0629059	-0.202965	-0.721033	0.264116
TAG (46:0)	Interaction	-0.236502	-0.841593	0.368589	0.443641	0.936055	0.0528634	-0.244046	-0.840205	0.438387
TAG (46:1)	Pre-ETT	-0.210596	-0.847564	0.426371	0.516978	0.986256	0.0605811	-0.170751	-0.809025	0.433038
TAG (46:1)	Post-ETT	-0.193269	-0.830236	0.443698	0.552048	0.985014	0.0598861	-0.16273	-0.825849	0.484536
TAG (46:1)	Case	-0.390001	-0.751575	-0.0284262	0.0345108	0.34903	0.299252	-0.386391	-0.769521	-0.0154085
TAG (46:1)	Control	-0.407328	-0.837688	0.0230316	0.0635859	0.667194	0.255371	-0.409856	-0.855067	0.0295817
TAG (46:1)	Interaction	0.0173274	-0.544763	0.579418	0.951822	0.98973	0.0334968	0.0195643	-0.556488	0.595098
TAG (46:2)	Pre-ETT	-0.0969148	-0.753862	0.560033	0.772475	0.986256	0.0544693	-0.0701614	-0.735845	0.554391
TAG (46:2)	Post-ETT	0.0109051	-0.646042	0.667853	0.974046	0.993054	0.0511749	0.0239411	-0.638723	0.695468
TAG (46:2)	Case	-0.339444	-0.737792	0.0589032	0.0948904	0.481048	0.149816	-0.349094	-0.758503	0.0861372
TAG (46:2)	Control	-0.447264	-0.921392	0.0268641	0.0644705	0.667194	0.214536	-0.45224	-0.946423	0.0703089
TAG (46:2)	Interaction	0.10782	-0.511436	0.727076	0.732913	0.959246	0.0407981	0.106874	-0.568806	0.773763
TAG (46:3) A	Pre-ETT	-0.0245218	-0.793769	0.744725	0.950181	0.986256	0.0675944	0.00440171	-0.795903	0.799942
TAG (46:3) A	Post-ETT	0.121227	-0.64802	0.890473	0.757418	0.993054	0.0683946	0.141781	-0.646901	0.914345
TAG (46:3) A	Case	-0.327502	-0.745943	0.0909377	0.125026	0.519969	0.133172	-0.323828	-0.769064	0.155007
TAG (46:3) A	Control	-0.473251	-0.971294	0.0247926	0.0625472	0.667194	0.273298	-0.473403	-1.00103	0.0567824
TAG (46:3) A	Interaction	0.145748	-0.504743	0.79624	0.660555	0.959246	0.0432574	0.140623	-0.546356	0.833794
TAG (46:3) B	Pre-ETT	0.208721	-0.504522	0.921964	0.566267	0.986256	0.0708431	0.213841	-0.52166	0.991731
TAG (46:3) B	Post-ETT	0.111831	-0.601412	0.825074	0.75861	0.993054	0.0647408	0.125068	-0.61223	0.885927
TAG (46:3) B	Case	-0.1989	-0.600598	0.202797	0.33181	0.79474	0.0638421	-0.191397	-0.62681	0.2517
TAG (46:3) B	Control	-0.10201	-0.580126	0.376106	0.675819	0.993224	0.050829	-0.0981284	-0.602768	0.418674
TAG (46:3) B	Interaction	-0.0968902	-0.721355	0.527574	0.76105	0.959246	0.0398496	-0.0986614	-0.751839	0.562834
TAG (46:4) A	Pre-ETT	0.0873789	-0.611204	0.785961	0.806338	0.986256	0.0610188	0.101094	-0.640981	0.82379
TAG (46:4) A	Post-ETT	0.197719	-0.500864	0.896301	0.579082	0.985014	0.0655592	0.179507	-0.527261	0.897744
TAG (46:4) A	Case	-0.165332	-0.661563	0.330899	0.513748	0.845657	0.0614432	-0.15972	-0.683364	0.349671
TAG (46:4) A	Control	-0.275672	-0.866306	0.314961	0.3603	0.993224	0.0824516	-0.264675	-0.932869	0.333277
TAG (46:4) A	Interaction	0.11034	-0.661083	0.881763	0.779215	0.968577	0.0480645	0.103176	-0.708667	0.95856
TAG (47:1); TAG (15:0-16:0-16:1)	Pre-ETT	-0.165696	-1.03595	0.704555	0.709017	0.986256	0.0808805	-0.143914	-1.04176	0.732766
TAG (47:1); TAG (15:0-16:0-16:1)	Post-ETT	-0.127751	-0.998002	0.7425	0.773562	0.993054	0.072878	-0.12534	-1.01844	0.791555
TAG (47:1); TAG (15:0-16:0-16:1)	Case	-0.466524	-0.883431	-0.049617	0.0282913	0.307064	0.392826	-0.46884	-0.911937	-0.0123521
TAG (47:1); TAG (15:0-16:0-16:1)	Control	-0.504469	-1.00069	-0.00825021	0.0463107	0.646598	0.337775	-0.506221	-1.03585	0.0188819
TAG (47:1); TAG (15:0-16:0-16:1)	Interaction	0.0379448	-0.610163	0.686053	0.908643	0.98973	0.0394947	0.0358608	-0.631318	0.751462
TAG (48:0)	Pre-ETT	-0.39814	-1.16474	0.368465	0.308717	0.986256	0.100948	-0.36863	-1.15618	0.401
TAG (48:0)	Post-ETT	-0.656311	-1.42292	0.110294	0.0933513	0.635863	0.259764	-0.626896	-1.41334	0.14755
TAG (48:0)	Case	-0.397999	-0.828115	0.0321164	0.069737	0.443328	0.211056	-0.396485	-0.851574	0.0808178
TAG (48:0)	Control	-0.139828	-0.651768	0.372112	0.59242	0.993224	0.0576696	-0.143054	-0.677363	0.398295
TAG (48:0)	Interaction	-0.258171	-0.926813	0.410471	0.44919	0.936055	0.0557763	-0.257476	-0.946132	0.46074
TAG (48:1)	Pre-ETT	-0.342256	-0.982237	0.297726	0.294561	0.986256	0.0930591	-0.328655	-1.00602	0.313788
TAG (48:1)	Post-ETT	-0.202737	-0.842718	0.437244	0.534673	0.985014	0.0639394	-0.18168	-0.847636	0.486366
TAG (48:1)	Case	-0.297859	-0.622167	0.02645	0.0718428	0.4449	0.148839	-0.295768	-0.645766	0.0636024
TAG (48:1)	Control	-0.437377	-0.823382	-0.0513728	0.0263636	0.558463	0.3881	-0.44363	-0.87005	-0.0118876
TAG (48:1)	Interaction	0.139519	-0.36464	0.643677	0.587548	0.959138	0.0365018	0.149377	-0.402125	0.696675
TAG (48:2)	Pre-ETT	-0.238824	-0.836164	0.358516	0.433263	0.986256	0.0688535	-0.238554	-0.846112	0.393959
TAG (48:2)	Post-ETT	-0.00212205	-0.599462	0.595218	0.994445	0.996684	0.053008	-0.00293888	-0.632436	0.611624
TAG (48:2)	Case	-0.254151	-0.548421	0.0401188	0.0905021	0.474774	0.123689	-0.252246	-0.55929	0.0742022
TAG (48:2)	Control	-0.490853	-0.841104	-0.140602	0.00601875	0.382621	1.2076	-0.490311	-0.862667	-0.126471
TAG (48:2)	Interaction	0.236702	-0.220758	0.694163	0.310517	0.902582	0.0446523	0.233501	-0.233564	0.735881
TAG (48:3)	Pre-ETT	0.0358725	-0.694199	0.765944	0.923279	0.986256	0.0606487	0.0507073	-0.693247	0.797027
TAG (48:3)	Post-ETT	0.289444	-0.440627	1.01952	0.437131	0.985014	0.0861804	0.308019	-0.434842	1.05075
TAG (48:3)	Case	-0.250329	-0.619331	0.118673	0.183641	0.638439	0.0968555	-0.255081	-0.648527	0.173878
TAG (48:3)	Control	-0.503901	-0.943101	-0.0647001	0.024532	0.558463	0.443638	-0.502229	-0.962136	-0.029905
TAG (48:3)	Interaction	0.253572	-0.320066	0.827209	0.386278	0.936055	0.0514347	0.248478	-0.36867	0.837834
TAG (48:4) A	Pre-ETT	0.491285	-0.220361	1.20293	0.176036	0.986256	0.163874	0.486843	-0.236355	1.18539
TAG (48:4) A	Post-ETT	0.204205	-0.507441	0.915851	0.573838	0.985014	0.0687779	0.210983	-0.510025	0.946407
TAG (48:4) A	Case	-0.440515	-0.866979	-0.0140505	0.0429148	0.354777	0.310804	-0.43806	-0.890422	0.0124496
TAG (48:4) A	Control	-0.153435	-0.661029	0.354159	0.553545	0.993224	0.0599489	-0.153141	-0.706716	0.405804
TAG (48:4) A	Interaction	-0.287079	-0.950045	0.375886	0.396043	0.936055	0.0584206	-0.285417	-1.0029	0.432263
TAG (48:4) B	Pre-ETT	0.20107	-0.396405	0.798546	0.509515	0.986256	0.0594092	0.182173	-0.40989	0.777465
TAG (48:4) B	Post-ETT	0.313303	-0.284172	0.910778	0.304062	0.891734	0.0780049	0.288624	-0.316759	0.876998
TAG (48:4) B	Case	-0.201941	-0.55491	0.151027	0.262144	0.724248	0.0648001	-0.198358	-0.592521	0.190888
TAG (48:4) B	Control	-0.314173	-0.73429	0.105943	0.142727	0.911359	0.111857	-0.313159	-0.76746	0.127678
TAG (48:4) B	Interaction	0.112232	-0.436479	0.660944	0.688503	0.959246	0.036873	0.115086	-0.473694	0.707698
TAG (48:5)	Pre-ETT	0.321958	-0.51066	1.15458	0.448522	0.986256	0.0962046	0.326138	-0.55861	1.18798
TAG (48:5)	Post-ETT	-0.190899	-1.02352	0.641719	0.653163	0.985828	0.0751252	-0.191053	-1.07567	0.674337
TAG (48:5)	Case	-0.654242	-1.18418	-0.124308	0.0155326	0.234383	0.773055	-0.650121	-1.22069	-0.0783696
TAG (48:5)	Control	-0.141384	-0.772132	0.489363	0.66042	0.993224	0.0703586	-0.146997	-0.817296	0.546967
TAG (48:5)	Interaction	-0.512857	-1.33667	0.310958	0.222407	0.857259	0.101169	-0.509701	-1.4105	0.381008
TAG (49:0)	Pre-ETT	-0.156845	-1.37727	1.06358	0.801127	0.986256	0.10472	-0.143361	-1.40146	1.1207
TAG (49:0)	Post-ETT	-0.340759	-1.56119	0.879669	0.584209	0.985014	0.113892	-0.286191	-1.57836	0.934552
TAG (49:0)	Case	-0.515065	-1.13098	0.100851	0.101206	0.495255	0.231257	-0.509809	-1.14216	0.178936
TAG (49:0)	Control	-0.331151	-1.06424	0.401936	0.375964	0.993224	0.107968	-0.330922	-1.10133	0.440905
TAG (49:0)	Interaction	-0.183914	-1.14139	0.773567	0.706566	0.959246	0.0626704	-0.194951	-1.19673	0.843831
TAG (49:1)	Pre-ETT	-0.307692	-1.27795	0.66257	0.534239	0.986256	0.0962537	-0.292117	-1.31962	0.708185
TAG (49:1)	Post-ETT	-0.0505573	-1.02082	0.919705	0.918655	0.993054	0.0848265	-0.0547031	-0.989792	0.949531
TAG (49:1)	Case	-0.3424	-0.76417	0.0793704	0.11158	0.495255	0.11742	-0.345759	-0.793493	0.0932153
TAG (49:1)	Control	-0.599534	-1.10154	-0.0975275	0.0192457	0.558463	0.716789	-0.593776	-1.12984	-0.0895114
TAG (49:1)	Interaction	0.257135	-0.398534	0.912803	0.442105	0.936055	0.0517371	0.24982	-0.425614	0.953802
TAG (49:2)	Pre-ETT	-0.0203291	-0.992799	0.952141	0.967318	0.986256	0.0809333	-0.00305568	-1.01005	0.99825
TAG (49:2)	Post-ETT	0.753371	-0.219099	1.72584	0.128918	0.690785	0.274619	0.76503	-0.260389	1.77008
TAG (49:2)	Case	-0.031792	-0.489986	0.426402	0.891827	0.964492	0.0474891	-0.0392723	-0.515604	0.44617
TAG (49:2)	Control	-0.805492	-1.35085	-0.260132	0.00379341	0.281345	2.13597	-0.798714	-1.36508	-0.22056
TAG (49:2)	Interaction	0.7737	0.0614081	1.48599	0.0332595	0.630212	0.390345	0.77659	0.0394267	1.51058
TAG (50:0)	Pre-ETT	-0.390001	-1.26269	0.482688	0.381084	0.986256	0.103631	-0.363637	-1.25629	0.539558
TAG (50:0)	Post-ETT	-0.741747	-1.61444	0.130942	0.0957367	0.635863	0.253216	-0.714	-1.60844	0.161372
TAG (50:0)	Case	-0.482068	-0.955585	-0.00854982	0.0460044	0.359157	0.318071	-0.481376	-0.968146	0.0119765
TAG (50:0)	Control	-0.130322	-0.69392	0.433277	0.650401	0.993224	0.0626577	-0.134791	-0.725941	0.463161
TAG (50:0)	Interaction	-0.351746	-1.08786	0.384367	0.348988	0.934891	0.0677629	-0.346262	-1.10221	0.435995
TAG (50:1)	Pre-ETT	-0.311924	-1.02223	0.398379	0.389402	0.986256	0.0807437	-0.288484	-1.05517	0.404103
TAG (50:1)	Post-ETT	-0.165551	-0.875853	0.544752	0.647808	0.985828	0.0681754	-0.184582	-0.919591	0.555132
TAG (50:1)	Case	-0.195498	-0.590864	0.199868	0.33247	0.79474	0.0679772	-0.198064	-0.614113	0.233508
TAG (50:1)	Control	-0.341871	-0.812451	0.128709	0.154478	0.911359	0.118927	-0.335988	-0.850872	0.163037
TAG (50:1)	Interaction	0.146373	-0.468249	0.760995	0.640666	0.959138	0.0405943	0.13507	-0.511469	0.790964
TAG (50:2)	Pre-ETT	-0.188532	-0.937242	0.560178	0.621633	0.986256	0.0696901	-0.177869	-0.917165	0.578524
TAG (50:2)	Post-ETT	0.332821	-0.415889	1.08153	0.383615	0.975478	0.0962512	0.354062	-0.414623	1.09564
TAG (50:2)	Case	-0.066167	-0.378806	0.246472	0.678283	0.901003	0.0351137	-0.0610564	-0.394177	0.275161
TAG (50:2)	Control	-0.58752	-0.959635	-0.215405	0.00197132	0.281345	2.24741	-0.59195	-0.979596	-0.185671
TAG (50:2)	Interaction	0.521353	0.0353354	1.00737	0.0355129	0.630212	0.241705	0.520288	-0.00300832	1.0442
TAG (50:3) A	Pre-ETT	0.0921514	-0.602784	0.787086	0.794941	0.986256	0.0606472	0.090904	-0.637866	0.786151
TAG (50:3) A	Post-ETT	0.54465	-0.150285	1.23958	0.124512	0.684049	0.183379	0.542691	-0.190988	1.2461
TAG (50:3) A	Case	-0.0561274	-0.343352	0.231097	0.701718	0.911887	0.0326399	-0.0530966	-0.377316	0.243653
TAG (50:3) A	Control	-0.508626	-0.850492	-0.16676	0.00354524	0.281345	1.08153	-0.505109	-0.887016	-0.123533
TAG (50:3) A	Interaction	0.452498	0.00598956	0.899007	0.047005	0.65153	0.175613	0.448296	-0.0280918	0.927381
TAG (50:4)	Pre-ETT	0.361811	-0.37533	1.09895	0.336045	0.986256	0.105187	0.369302	-0.40486	1.09861
TAG (50:4)	Post-ETT	0.743387	0.00624643	1.48053	0.04809	0.535001	0.422595	0.745368	-0.0496544	1.50753
TAG (50:4)	Case	-0.0517379	-0.378101	0.274625	0.756021	0.913412	0.0363253	-0.0520981	-0.398614	0.311394
TAG (50:4)	Control	-0.433314	-0.821765	-0.0448643	0.0287914	0.558463	0.339855	-0.432169	-0.87416	-0.0188906
TAG (50:4)	Interaction	0.381576	-0.125776	0.888929	0.140461	0.857259	0.089137	0.387315	-0.168404	0.94872
TAG (50:5)	Pre-ETT	0.328497	-0.42429	1.08128	0.392397	0.986256	0.0931753	0.333556	-0.464924	1.13328
TAG (50:5)	Post-ETT	0.501803	-0.250984	1.25459	0.191383	0.788445	0.141003	0.488971	-0.247246	1.26087
TAG (50:5)	Case	-0.0538972	-0.460479	0.352684	0.795005	0.926119	0.0449527	-0.0583414	-0.477137	0.364584
TAG (50:5)	Control	-0.227203	-0.711132	0.256725	0.357469	0.993224	0.073185	-0.236776	-0.752617	0.267835
TAG (50:5)	Interaction	0.173306	-0.45875	0.805362	0.590984	0.959138	0.0451439	0.183059	-0.490356	0.829065
TAG (50:6)	Pre-ETT	0.202971	-0.40797	0.813913	0.514947	0.986256	0.0624291	0.204597	-0.396351	0.816896
TAG (50:6)	Post-ETT	0.486079	-0.124863	1.09702	0.118904	0.681805	0.186293	0.502601	-0.139677	1.1032
TAG (50:6)	Case	0.105096	-0.31183	0.522022	0.621267	0.877558	0.0480353	0.106606	-0.335137	0.536166
TAG (50:6)	Control	-0.178011	-0.674252	0.31823	0.482008	0.993224	0.0621303	-0.17648	-0.680781	0.34038
TAG (50:6)	Interaction	0.283107	-0.365031	0.931245	0.391935	0.936055	0.0558396	0.282138	-0.387816	0.970346
TAG (51:1)	Pre-ETT	-0.308807	-1.44661	0.829	0.594764	0.986256	0.108251	-0.30625	-1.46458	0.855793
TAG (51:1)	Post-ETT	-0.106082	-1.24389	1.03172	0.855006	0.993054	0.0981138	-0.112199	-1.31603	1.09516
TAG (51:1)	Case	-0.390837	-0.92569	0.144016	0.152081	0.581345	0.147403	-0.389126	-0.950837	0.173694
TAG (51:1)	Control	-0.593562	-1.23016	0.0430407	0.067632	0.684005	0.348219	-0.590334	-1.26673	0.0586996
TAG (51:1)	Interaction	0.202725	-0.628738	1.03419	0.632741	0.959138	0.0525257	0.189897	-0.637475	1.05725
TAG (51:2)	Pre-ETT	-0.180356	-1.06847	0.70776	0.690613	0.986256	0.0809604	-0.185562	-1.11339	0.697106
TAG (51:2)	Post-ETT	0.237936	-0.65018	1.12605	0.599517	0.985014	0.0870018	0.24571	-0.66265	1.17861
TAG (51:2)	Case	-0.21359	-0.568032	0.140852	0.237567	0.690963	0.071593	-0.211865	-0.595985	0.164608
TAG (51:2)	Control	-0.631882	-1.05375	-0.210011	0.00332846	0.281345	1.78536	-0.636104	-1.10457	-0.174824
TAG (51:2)	Interaction	0.418292	-0.132711	0.969295	0.136777	0.857259	0.103945	0.423611	-0.181331	1.00838
TAG (51:3)	Pre-ETT	0.223062	-0.693382	1.13951	0.633324	0.986256	0.0864266	0.232432	-0.739326	1.16015
TAG (51:3)	Post-ETT	0.838285	-0.0781592	1.75473	0.0730037	0.588348	0.34244	0.819035	-0.148936	1.75797
TAG (51:3)	Case	-0.0176874	-0.373846	0.338471	0.92246	0.971593	0.0358979	-0.0260106	-0.405407	0.364543
TAG (51:3)	Control	-0.632911	-1.05682	-0.208997	0.00343061	0.281345	1.84795	-0.633885	-1.05788	-0.199965
TAG (51:3)	Interaction	0.615223	0.0615522	1.16889	0.0294168	0.630212	0.349013	0.613037	0.0410184	1.18897
TAG (51:4)	Pre-ETT	0.508563	-0.358457	1.37558	0.25029	0.986256	0.140404	0.501698	-0.377021	1.37423
TAG (51:4)	Post-ETT	1.14456	0.277537	2.01158	0.00967151	0.187123	1.69858	1.14041	0.236144	2.0325
TAG (51:4)	Case	0.133355	-0.20239	0.4691	0.436286	0.832328	0.0445444	0.130936	-0.212348	0.488546
TAG (51:4)	Control	-0.50264	-0.902257	-0.103023	0.0136918	0.552679	0.668859	-0.503073	-0.941496	-0.078044
TAG (51:4)	Interaction	0.635995	0.114057	1.15793	0.016928	0.630212	0.480433	0.641068	0.102294	1.20576
TAG (52:0)	Pre-ETT	-0.0762488	-1.17167	1.01917	0.891483	0.986256	0.0871326	-0.0487219	-1.16179	1.04989
TAG (52:0)	Post-ETT	-0.758068	-1.85349	0.337348	0.174983	0.787171	0.230968	-0.751573	-1.84909	0.35969
TAG (52:0)	Case	-0.6547	-1.32653	0.0171336	0.0561358	0.41094	0.41793	-0.663225	-1.40149	0.0405663
TAG (52:0)	Control	0.0271194	-0.772523	0.826761	0.947003	0.994542	0.0787151	0.0217702	-0.839335	0.862655
TAG (52:0)	Interaction	-0.68182	-1.72623	0.362588	0.200714	0.857259	0.134857	-0.668142	-1.79051	0.429574
TAG (52:1)	Pre-ETT	-0.399415	-1.30298	0.504147	0.386275	0.986256	0.108263	-0.385375	-1.32061	0.553941
TAG (52:1)	Post-ETT	-0.529765	-1.43333	0.373797	0.250497	0.861302	0.135728	-0.50481	-1.42851	0.423201
TAG (52:1)	Case	-0.430576	-0.860019	-0.00113265	0.0493988	0.379008	0.335317	-0.427336	-0.870551	0.0119115
TAG (52:1)	Control	-0.300225	-0.811365	0.210914	0.249644	0.969481	0.0934058	-0.29705	-0.843182	0.258877
TAG (52:1)	Interaction	-0.13035	-0.797947	0.537246	0.70195	0.959246	0.0441393	-0.137719	-0.855107	0.588923
TAG (52:2)	Pre-ETT	0.117391	-0.60444	0.839222	0.749918	0.986256	0.0633646	0.119189	-0.595205	0.876362
TAG (52:2)	Post-ETT	0.393353	-0.328478	1.11518	0.285494	0.888427	0.111372	0.408888	-0.373113	1.14516
TAG (52:2)	Case	-0.140504	-0.426453	0.145445	0.335523	0.79474	0.0458648	-0.140188	-0.456609	0.172782
TAG (52:2)	Control	-0.416466	-0.756813	-0.0761185	0.016471	0.552679	0.576232	-0.412392	-0.781329	-0.0609236
TAG (52:2)	Interaction	0.275962	-0.168564	0.720487	0.223701	0.857259	0.057245	0.273242	-0.176627	0.750407
TAG (52:3)	Pre-ETT	0.491204	-0.187495	1.1699	0.156042	0.986256	0.171704	0.498094	-0.182763	1.185
TAG (52:3)	Post-ETT	0.946698	0.267999	1.6254	0.00625896	0.139262	1.5199	0.940476	0.224673	1.64784
TAG (52:3)	Case	0.0923459	-0.177625	0.362317	0.502588	0.832328	0.0368585	0.0945858	-0.208058	0.376847
TAG (52:3)	Control	-0.363148	-0.684478	-0.0418183	0.0267576	0.558463	0.307681	-0.356691	-0.708021	-0.0130823
TAG (52:3)	Interaction	0.455494	0.035807	0.875181	0.0334047	0.630212	0.187872	0.456891	-0.0198217	0.904699
TAG (52:6)	Pre-ETT	-0.115153	-0.681132	0.450826	0.690063	0.986256	0.0494846	-0.106688	-0.675318	0.480141
TAG (52:6)	Post-ETT	-0.0254111	-0.59139	0.540568	0.929879	0.993054	0.0461121	-0.0169094	-0.5818	0.560373
TAG (52:6)	Case	0.0104735	-0.201156	0.222103	0.922728	0.971593	0.0219842	0.00722558	-0.221803	0.240974
TAG (52:6)	Control	-0.079268	-0.331157	0.172621	0.537373	0.993224	0.029843	-0.0760584	-0.355181	0.194153
TAG (52:6)	Interaction	0.0897415	-0.239249	0.418732	0.592902	0.959138	0.0236139	0.0883923	-0.26598	0.45569
TAG (53:0)	Pre-ETT	0.685693	-0.842075	2.21346	0.379037	0.986256	0.191357	0.694969	-0.866879	2.29813
TAG (53:0)	Post-ETT	-0.222182	-1.74995	1.30559	0.775616	0.993054	0.132565	-0.230243	-1.74613	1.3526
TAG (53:0)	Case	-1.01248	-1.99744	-0.0275202	0.0439333	0.354777	0.776957	-1.01393	-2.05393	0.0107436
TAG (53:0)	Control	-0.104604	-1.27694	1.06773	0.861173	0.994542	0.113625	-0.0895244	-1.34864	1.09071
TAG (53:0)	Interaction	-0.907876	-2.43906	0.623306	0.24519	0.86362	0.182725	-0.920761	-2.54288	0.695304
TAG (53:1); TAG (17:0-18:0-18:1)	Pre-ETT	-0.214776	-1.66765	1.2381	0.772016	0.986256	0.122877	-0.202108	-1.60168	1.31893
TAG (53:1); TAG (17:0-18:0-18:1)	Post-ETT	-0.404948	-1.85782	1.04793	0.584871	0.985014	0.138835	-0.38256	-1.84086	1.11207
TAG (53:1); TAG (17:0-18:0-18:1)	Case	-0.60143	-1.33245	0.129591	0.10685	0.495255	0.281595	-0.599842	-1.40044	0.202481
TAG (53:1); TAG (17:0-18:0-18:1)	Control	-0.411259	-1.28135	0.45883	0.354237	0.993224	0.132873	-0.415324	-1.3376	0.513087
TAG (53:1); TAG (17:0-18:0-18:1)	Interaction	-0.190171	-1.32659	0.946247	0.742922	0.959246	0.0705408	-0.172272	-1.41306	1.02957
TAG (53:2)	Pre-ETT	0.0577525	-0.957051	1.07256	0.911187	0.986256	0.0841196	0.0499472	-0.949605	1.11933
TAG (53:2)	Post-ETT	0.356522	-0.658281	1.37133	0.491089	0.985014	0.116006	0.358656	-0.724325	1.41182
TAG (53:2)	Case	-0.243708	-0.641647	0.154231	0.230011	0.682366	0.0785827	-0.240808	-0.684284	0.168516
TAG (53:2)	Control	-0.542478	-1.01612	-0.0688356	0.0247803	0.558463	0.444694	-0.541994	-1.07031	-0.0218106
TAG (53:2)	Interaction	0.29877	-0.319851	0.917391	0.34385	0.933006	0.0627173	0.297112	-0.378128	0.967128
TAG (53:3)	Pre-ETT	0.265076	-0.547924	1.07808	0.522797	0.986256	0.0827664	0.265065	-0.547139	1.1249
TAG (53:3)	Post-ETT	0.697009	-0.115992	1.51001	0.0928925	0.635863	0.271841	0.694354	-0.175958	1.52962
TAG (53:3)	Case	-0.0199015	-0.376402	0.336599	0.912874	0.971593	0.0383462	-0.0216727	-0.394036	0.356916
TAG (53:3)	Control	-0.451834	-0.876154	-0.0275134	0.0368836	0.631277	0.343447	-0.459321	-0.899872	-0.00396254
TAG (53:3)	Interaction	0.431932	-0.12227	0.986134	0.126624	0.857259	0.102731	0.438595	-0.145489	1.01891
TAG (53:4)	Pre-ETT	0.428008	-0.276015	1.13203	0.233436	0.986256	0.119832	0.428478	-0.314172	1.15736
TAG (53:4)	Post-ETT	0.868797	0.164775	1.57282	0.0155766	0.256725	0.933008	0.855626	0.117045	1.55856
TAG (53:4)	Case	0.0359043	-0.308938	0.380747	0.838301	0.93609	0.0368745	0.034742	-0.338191	0.421502
TAG (53:4)	Control	-0.404885	-0.815329	0.00555941	0.0531849	0.664477	0.267158	-0.408886	-0.832016	0.0111556
TAG (53:4)	Interaction	0.440789	-0.0952898	0.976868	0.107055	0.79549	0.117473	0.442475	-0.104501	1.00903
TAG (53:5)	Pre-ETT	0.489996	-0.268997	1.24899	0.205754	0.986256	0.145559	0.500964	-0.281747	1.28824
TAG (53:5)	Post-ETT	0.989898	0.230905	1.74889	0.0105812	0.188345	1.55516	0.988359	0.231873	1.76369
TAG (53:5)	Case	0.309737	-0.159081	0.778555	0.195354	0.657482	0.109622	0.308766	-0.183916	0.816956
TAG (53:5)	Control	-0.190165	-0.748169	0.36784	0.504169	0.993224	0.0666407	-0.180773	-0.782814	0.4177
TAG (53:5)	Interaction	0.499902	-0.228905	1.22871	0.178827	0.857259	0.102635	0.488049	-0.269227	1.25349
TAG (54:0)	Pre-ETT	0.614819	-0.660885	1.89052	0.344866	0.986256	0.161525	0.596324	-0.717698	1.95567
TAG (54:0)	Post-ETT	-0.395016	-1.67072	0.880689	0.543922	0.985014	0.124018	-0.383514	-1.76581	0.927167
TAG (54:0)	Case	-0.858555	-1.76503	0.0479189	0.0634031	0.420725	0.449024	-0.829192	-1.83298	0.102244
TAG (54:0)	Control	0.15128	-0.92764	1.2302	0.783459	0.993224	0.109457	0.145817	-0.9644	1.29314
TAG (54:0)	Interaction	-1.00983	-2.41901	0.399336	0.160158	0.857259	0.226848	-0.980557	-2.54859	0.471198
TAG (54:1)	Pre-ETT	-0.128446	-1.30958	1.05269	0.831217	0.986256	0.0992296	-0.155556	-1.35966	1.07418
TAG (54:1)	Post-ETT	-0.81066	-1.9918	0.370479	0.178562	0.787171	0.254786	-0.790427	-2.00143	0.415213
TAG (54:1)	Case	-0.733281	-1.33174	-0.134821	0.0163278	0.234383	0.940684	-0.731613	-1.37288	-0.102678
TAG (54:1)	Control	-0.0510666	-0.763377	0.661244	0.888255	0.994542	0.0732881	-0.0614948	-0.819622	0.696032
TAG (54:1)	Interaction	-0.682215	-1.61256	0.24813	0.150653	0.857259	0.154142	-0.65973	-1.66363	0.356027
TAG (54:2)	Pre-ETT	0.110921	-0.804947	1.02679	0.812368	0.986256	0.0793314	0.11419	-0.851456	1.06619
TAG (54:2)	Post-ETT	-0.0810462	-0.996913	0.834821	0.862306	0.993054	0.072254	-0.0519032	-0.984065	0.876028
TAG (54:2)	Case	-0.4649	-0.819174	-0.110626	0.0101118	0.204534	0.745737	-0.461251	-0.851182	-0.0832131
TAG (54:2)	Control	-0.272932	-0.694602	0.148737	0.204578	0.928949	0.0898474	-0.273499	-0.725381	0.176643
TAG (54:2)	Interaction	-0.191967	-0.742708	0.358773	0.4945	0.954921	0.0402172	-0.194553	-0.810247	0.397388
TAG (54:3)	Pre-ETT	0.453075	-0.29603	1.20218	0.235848	0.986256	0.129291	0.436672	-0.308727	1.19555
TAG (54:3)	Post-ETT	0.374575	-0.37453	1.12368	0.327066	0.901849	0.0974451	0.364008	-0.401358	1.15474
TAG (54:3)	Case	-0.3153	-0.643638	0.0130371	0.0598169	0.41094	0.172736	-0.312444	-0.658427	0.0377658
TAG (54:3)	Control	-0.2368	-0.6276	0.153999	0.234984	0.969481	0.079466	-0.232811	-0.627861	0.178903
TAG (54:3)	Interaction	-0.0784999	-0.588921	0.431921	0.763085	0.959246	0.0296599	-0.0829382	-0.619144	0.431173
TAG (54:4)	Pre-ETT	0.650332	-0.0162633	1.31693	0.0558575	0.776769	0.386416	0.641726	-0.035172	1.36588
TAG (54:4)	Post-ETT	0.698703	0.0321078	1.3653	0.03994	0.480359	0.425627	0.700303	-0.023095	1.42956
TAG (54:4)	Case	-0.149038	-0.450001	0.151925	0.331758	0.79474	0.0570829	-0.148391	-0.475723	0.189766
TAG (54:4)	Control	-0.197409	-0.555627	0.160809	0.280094	0.993224	0.0600828	-0.198855	-0.585207	0.185265
TAG (54:4)	Interaction	0.0483711	-0.419495	0.516237	0.839421	0.989317	0.0290545	0.0505244	-0.451278	0.538292
TAG (54:5) A	Pre-ETT	0.725597	0.0934368	1.35776	0.0244707	0.626846	0.630419	0.712808	0.0502064	1.35196
TAG (54:5) A	Post-ETT	0.829529	0.197369	1.46169	0.0101145	0.187539	1.13578	0.836878	0.169203	1.45854
TAG (54:5) A	Case	-0.0400529	-0.325283	0.245177	0.783144	0.923126	0.0309355	-0.0322571	-0.347732	0.261166
TAG (54:5) A	Control	-0.143985	-0.483477	0.195507	0.405828	0.993224	0.0491902	-0.144188	-0.490512	0.215885
TAG (54:5) A	Interaction	0.103932	-0.339476	0.547341	0.645945	0.959138	0.0303126	0.103501	-0.365825	0.556211
TAG (54:5) B	Pre-ETT	0.363228	-0.440288	1.16674	0.375619	0.986256	0.0981695	0.337332	-0.586064	1.21898
TAG (54:5) B	Post-ETT	0.642996	-0.160521	1.44651	0.116784	0.681805	0.211632	0.639143	-0.255853	1.47815
TAG (54:5) B	Case	0.0107736	-0.316944	0.338491	0.948626	0.971593	0.0331729	0.0109061	-0.331774	0.367846
TAG (54:5) B	Control	-0.268994	-0.659056	0.121068	0.176495	0.911359	0.0969167	-0.26638	-0.694943	0.156413
TAG (54:5) B	Interaction	0.279767	-0.22969	0.789225	0.281789	0.864711	0.0522282	0.278964	-0.260484	0.809482
TAG (54:6) A	Pre-ETT	0.770407	0.0758834	1.46493	0.029697	0.629293	0.494938	0.763607	0.0383606	1.43397
TAG (54:6) A	Post-ETT	0.674683	-0.0198405	1.36921	0.0569136	0.567677	0.378117	0.672435	-0.0238406	1.34789
TAG (54:6) A	Case	-0.0608176	-0.38182	0.260185	0.710386	0.913412	0.0347888	-0.0584256	-0.419785	0.274968
TAG (54:6) A	Control	0.0349062	-0.347164	0.416976	0.857887	0.994542	0.0387103	0.030479	-0.38262	0.434222
TAG (54:6) A	Interaction	-0.0957238	-0.594743	0.403295	0.706941	0.959246	0.0328608	-0.0859651	-0.612746	0.446192
TAG (54:6) B	Pre-ETT	0.880509	-0.0677574	1.82877	0.0687717	0.848893	0.417549	0.881169	-0.0633551	1.81357
TAG (54:6) B	Post-ETT	1.36172	0.41345	2.30998	0.00488499	0.133636	2.53409	1.33587	0.341178	2.28832
TAG (54:6) B	Case	0.253276	-0.321035	0.827588	0.387389	0.819969	0.0849467	0.252871	-0.381337	0.836475
TAG (54:6) B	Control	-0.227931	-0.911499	0.455636	0.51341	0.993224	0.08328	-0.222561	-0.945582	0.469705
TAG (54:6) B	Interaction	0.481208	-0.411596	1.37401	0.290789	0.864711	0.0951247	0.48848	-0.445357	1.39622
TAG (54:6) C	Pre-ETT	0.682321	-0.154301	1.51894	0.109936	0.986256	0.241027	0.670229	-0.19886	1.53935
TAG (54:6) C	Post-ETT	1.01386	0.177238	1.85048	0.0175403	0.278765	0.83318	1.0128	0.0663258	1.90132
TAG (54:6) C	Case	0.183986	-0.19351	0.561481	0.339447	0.79474	0.0608297	0.184094	-0.224575	0.59157
TAG (54:6) C	Control	-0.147554	-0.596863	0.301755	0.519798	0.993224	0.0563739	-0.155858	-0.644136	0.354624
TAG (54:6) C	Interaction	0.33154	-0.2553	0.91838	0.268166	0.864711	0.0699726	0.337123	-0.315769	0.968052
TAG (54:7) A	Pre-ETT	1.0026	0.258078	1.74711	0.00830623	0.398477	1.77859	1	0.239838	1.73387
TAG (54:7) A	Post-ETT	1.10898	0.364462	1.8535	0.00350682	0.130044	2.50209	1.1015	0.329875	1.89202
TAG (54:7) A	Case	0.183585	-0.255769	0.62294	0.4128	0.822115	0.0645224	0.190908	-0.273314	0.677288
TAG (54:7) A	Control	0.0772011	-0.445736	0.600138	0.772314	0.993224	0.0542472	0.073565	-0.479076	0.610244
TAG (54:7) A	Interaction	0.106384	-0.57662	0.789389	0.760151	0.959246	0.0439017	0.117261	-0.622198	0.832176
TAG (54:8)	Pre-ETT	0.162323	-0.608925	0.93357	0.679966	0.986256	0.0693406	0.150417	-0.627841	0.930838
TAG (54:8)	Post-ETT	0.426137	-0.34511	1.19738	0.278835	0.886298	0.116807	0.423666	-0.368026	1.21333
TAG (54:8)	Case	0.316682	-0.0502	0.683563	0.0906871	0.474774	0.14817	0.313482	-0.0662337	0.717206
TAG (54:8)	Control	0.052867	-0.38381	0.489544	0.812435	0.993224	0.0448727	0.0513701	-0.414547	0.530339
TAG (54:8)	Interaction	0.263815	-0.306526	0.834156	0.364622	0.936055	0.050531	0.260682	-0.351498	0.882197
TAG (54:9)	Pre-ETT	0.233018	-0.452453	0.918488	0.50524	0.986256	0.0706811	0.232821	-0.474829	0.935015
TAG (54:9)	Post-ETT	-0.232078	-0.917549	0.453392	0.506959	0.985014	0.0721462	-0.219147	-0.929391	0.499529
TAG (54:9)	Case	-0.365982	-0.849994	0.11803	0.138337	0.549641	0.137118	-0.359645	-0.901069	0.132623
TAG (54:9)	Control	0.0991137	-0.476976	0.675203	0.735964	0.993224	0.0592545	0.0946596	-0.549857	0.691963
TAG (54:9)	Interaction	-0.465096	-1.21752	0.287331	0.225701	0.857259	0.0905605	-0.454328	-1.23935	0.354252
TAG (55:1)	Pre-ETT	0.904698	-0.493506	2.3029	0.204733	0.986256	0.249076	0.863271	-0.60575	2.2538
TAG (55:1)	Post-ETT	-0.170267	-1.56847	1.22794	0.811357	0.993054	0.114549	-0.184812	-1.6208	1.22384
TAG (55:1)	Case	-1.03829	-1.77226	-0.304323	0.00556078	0.145562	2.05695	-1.03999	-1.81678	-0.264118
TAG (55:1)	Control	0.0366716	-0.836928	0.910272	0.934428	0.994542	0.0840719	0.0222943	-0.881088	0.960491
TAG (55:1)	Interaction	-1.07497	-2.21597	0.0660384	0.0648158	0.729988	0.373533	-1.04195	-2.28179	0.132373
TAG (55:2)	Pre-ETT	-0.199047	-1.44064	1.04255	0.75336	0.986256	0.107862	-0.213456	-1.4357	1.04872
TAG (55:2)	Post-ETT	-0.41458	-1.65618	0.827015	0.512822	0.985014	0.138319	-0.446257	-1.65098	0.834077
TAG (55:2)	Case	-0.668609	-1.2133	-0.123919	0.0161343	0.234383	0.755085	-0.663726	-1.25997	-0.0765343
TAG (55:2)	Control	-0.453075	-1.10139	0.195236	0.170771	0.911359	0.146089	-0.442744	-1.14085	0.204771
TAG (55:2)	Interaction	-0.215533	-1.06229	0.631222	0.617857	0.959138	0.0601187	-0.224004	-1.09477	0.670443
TAG (55:3)	Pre-ETT	0.0298546	-0.848312	0.908022	0.946875	0.986256	0.0751813	0.0208475	-0.895722	0.914051
TAG (55:3)	Post-ETT	0.167492	-0.710675	1.04566	0.708536	0.985828	0.0788611	0.186075	-0.753304	1.06534
TAG (55:3)	Case	-0.351439	-0.725053	0.0221744	0.0652359	0.420725	0.177243	-0.352257	-0.745544	0.0442077
TAG (55:3)	Control	-0.489077	-0.933766	-0.0443875	0.0311148	0.57692	0.378669	-0.490552	-0.979443	-0.0161881
TAG (55:3)	Interaction	0.137638	-0.443169	0.718444	0.642314	0.959138	0.0411054	0.138407	-0.505439	0.761365
TAG (55:4); TAG (18:1-19:1-18:2)	Pre-ETT	0.164241	-0.596257	0.924739	0.672088	0.986256	0.0683724	0.167423	-0.601187	0.952984
TAG (55:4); TAG (18:1-19:1-18:2)	Post-ETT	0.517619	-0.242879	1.27812	0.182199	0.787171	0.160127	0.515832	-0.285086	1.30002
TAG (55:4); TAG (18:1-19:1-18:2)	Case	-0.115955	-0.520632	0.288722	0.574387	0.873909	0.0485305	-0.117439	-0.549696	0.302306
TAG (55:4); TAG (18:1-19:1-18:2)	Control	-0.469333	-0.950995	0.0123289	0.0561595	0.664477	0.27635	-0.474118	-0.990761	0.0281422
TAG (55:4); TAG (18:1-19:1-18:2)	Interaction	0.353378	-0.275718	0.982474	0.270915	0.864711	0.0691842	0.363791	-0.289801	1.03262
TAG (56:0)	Pre-ETT	0.404016	-0.401374	1.20941	0.325511	0.986256	0.107564	0.392339	-0.434562	1.25734
TAG (56:0)	Post-ETT	-0.521957	-1.32735	0.283433	0.204008	0.798834	0.156043	-0.526048	-1.34505	0.329721
TAG (56:0)	Case	-0.802477	-1.35014	-0.254818	0.00408001	0.12104	1.99075	-0.798632	-1.36037	-0.205902
TAG (56:0)	Control	0.123496	-0.528349	0.77534	0.710394	0.993224	0.0694874	0.127876	-0.581552	0.812916
TAG (56:0)	Interaction	-0.925973	-1.77734	-0.0746024	0.0330308	0.630212	0.453182	-0.937127	-1.83746	-0.00861409
TAG (56:10)	Pre-ETT	-0.0712198	-1.12343	0.980992	0.894461	0.986256	0.0914334	-0.0304266	-1.04976	1.03941
TAG (56:10)	Post-ETT	0.494502	-0.55771	1.54671	0.356991	0.945602	0.141785	0.524787	-0.539222	1.55969
TAG (56:10)	Case	0.260755	-0.535943	1.05745	0.521207	0.845657	0.0973158	0.24739	-0.57296	1.06744
TAG (56:10)	Control	-0.304967	-1.25323	0.643293	0.528474	0.993224	0.107126	-0.297778	-1.2426	0.661499
TAG (56:10)	Interaction	0.565722	-0.672795	1.80424	0.370648	0.936055	0.107284	0.557406	-0.710204	1.74852
TAG (56:2)	Pre-ETT	0.0772872	-0.798987	0.953562	0.862755	0.986256	0.0750113	0.0552879	-0.872889	0.940065
TAG (56:2)	Post-ETT	-0.414141	-1.29042	0.462134	0.354285	0.945602	0.118228	-0.407072	-1.30891	0.484305
TAG (56:2)	Case	-0.563778	-0.934807	-0.192748	0.00289987	0.096256	1.40565	-0.557664	-0.97589	-0.143103
TAG (56:2)	Control	-0.0723495	-0.513963	0.369264	0.748134	0.993224	0.0448284	-0.082565	-0.549074	0.393847
TAG (56:2)	Interaction	-0.491428	-1.06822	0.0853606	0.0949385	0.754422	0.130214	-0.48004	-1.09581	0.118073
TAG (56:3)	Pre-ETT	0.220254	-0.597256	1.03776	0.597462	0.986256	0.0771253	0.226186	-0.60642	1.03796
TAG (56:3)	Post-ETT	0.13801	-0.679499	0.95552	0.740737	0.985903	0.0731106	0.153881	-0.689484	0.974691
TAG (56:3)	Case	-0.324962	-0.629074	-0.0208509	0.0362292	0.350478	0.246895	-0.32305	-0.644886	-0.0052232
TAG (56:3)	Control	-0.242719	-0.604684	0.119246	0.188755	0.91174	0.0809985	-0.240847	-0.630956	0.144429
TAG (56:3)	Interaction	-0.0822433	-0.555004	0.390517	0.733131	0.959246	0.0308506	-0.0886183	-0.56995	0.425601
TAG (56:4)	Pre-ETT	0.329109	-0.310795	0.969013	0.313441	0.986256	0.0934344	0.323596	-0.350365	1.00615
TAG (56:4)	Post-ETT	0.613271	-0.0266336	1.25318	0.0603281	0.567677	0.291517	0.615081	-0.0318266	1.28737
TAG (56:4)	Case	0.0483856	-0.226734	0.323505	0.730319	0.913412	0.0314978	0.048121	-0.252117	0.35112
TAG (56:4)	Control	-0.235776	-0.563234	0.0916818	0.158182	0.911359	0.0832226	-0.229773	-0.584728	0.113821
TAG (56:4)	Interaction	0.284162	-0.143529	0.711853	0.192842	0.857259	0.0577881	0.281167	-0.179893	0.738834
TAG (56:5) A	Pre-ETT	0.600449	-0.0304581	1.23136	0.0621333	0.807628	0.290648	0.602802	-0.0724514	1.27041
TAG (56:5) A	Post-ETT	0.604103	-0.0268034	1.23501	0.0605596	0.567677	0.297303	0.608271	-0.0448831	1.24587
TAG (56:5) A	Case	-0.126772	-0.492222	0.238679	0.496571	0.832328	0.0511765	-0.129757	-0.511384	0.282067
TAG (56:5) A	Control	-0.130426	-0.565399	0.304547	0.556738	0.993224	0.0479121	-0.131267	-0.59733	0.319566
TAG (56:5) A	Interaction	0.00365471	-0.564461	0.571771	0.98994	0.98994	0.0348723	0.00228653	-0.610752	0.615648
TAG (56:5) B	Pre-ETT	0.288795	-0.782974	1.36056	0.597413	0.986256	0.100894	0.274888	-0.813275	1.41708
TAG (56:5) B	Post-ETT	0.687035	-0.384733	1.7588	0.208973	0.801663	0.204828	0.690483	-0.444409	1.84271
TAG (56:5) B	Case	0.0118609	-0.35792	0.381642	0.949873	0.971593	0.0380002	0.0136495	-0.370784	0.40359
TAG (56:5) B	Control	-0.38638	-0.826507	0.0537483	0.0853209	0.73015	0.168475	-0.388944	-0.886564	0.0951413
TAG (56:5) B	Interaction	0.398241	-0.176608	0.973089	0.174523	0.857259	0.0789367	0.392062	-0.219722	1.04062
TAG (56:5) C	Pre-ETT	0.721047	0.227892	1.2142	0.0041611	0.264527	0.806649	0.700891	0.0994036	1.23099
TAG (56:5) C	Post-ETT	0.726887	0.233731	1.22004	0.00386604	0.132337	0.935079	0.707046	0.12167	1.21166
TAG (56:5) C	Case	0.131263	-0.233119	0.495644	0.480159	0.832328	0.0460193	0.12843	-0.256338	0.500023
TAG (56:5) C	Control	0.125423	-0.308277	0.559124	0.570844	0.993224	0.0488552	0.127028	-0.328482	0.581153
TAG (56:5) C	Interaction	0.00583923	-0.560614	0.572293	0.983881	0.98973	0.032827	0.00481564	-0.583959	0.611089
TAG (56:6)	Pre-ETT	0.873688	0.124448	1.62293	0.0222828	0.61974	0.716997	0.85996	0.0546932	1.742
TAG (56:6)	Post-ETT	1.05259	0.30335	1.80183	0.00589605	0.139262	1.95202	1.05809	0.242501	1.87516
TAG (56:6)	Case	0.0434486	-0.389687	0.476584	0.844134	0.93609	0.0473317	0.0402878	-0.442531	0.546774
TAG (56:6)	Control	-0.135453	-0.650987	0.380081	0.606577	0.993224	0.0580519	-0.129102	-0.694203	0.443706
TAG (56:6)	Interaction	0.178901	-0.494435	0.852237	0.602541	0.959138	0.0478605	0.170713	-0.583451	0.887887
TAG (56:7) B	Pre-ETT	0.0179957	-0.59609	0.632082	0.954197	0.986256	0.0536834	0.0206763	-0.601381	0.652232
TAG (56:7) B	Post-ETT	0.0938742	-0.520212	0.70796	0.76447	0.993054	0.0567291	0.101364	-0.548358	0.738156
TAG (56:7) B	Case	0.0429273	-0.162618	0.248473	0.682297	0.903638	0.0226386	0.043533	-0.177502	0.261989
TAG (56:7) B	Control	-0.0329512	-0.277599	0.211697	0.791792	0.993224	0.0243852	-0.0287503	-0.300442	0.234986
TAG (56:7) B	Interaction	0.0758784	-0.243655	0.395412	0.641627	0.959138	0.0215253	0.0701514	-0.279248	0.431682
TAG (56:8) A	Pre-ETT	1.13279	0.0593741	2.20621	0.0386047	0.687164	0.84148	1.13916	0.0743316	2.21866
TAG (56:8) A	Post-ETT	0.913368	-0.160051	1.98679	0.0953703	0.635863	0.346972	0.884525	-0.166689	1.96264
TAG (56:8) A	Case	0.208757	-0.344583	0.762098	0.459645	0.832328	0.07465	0.203586	-0.396714	0.789519
TAG (56:8) A	Control	0.428183	-0.230424	1.08679	0.202578	0.928949	0.141238	0.429907	-0.2664	1.13185
TAG (56:8) A	Interaction	-0.219425	-1.07963	0.640777	0.617104	0.959138	0.0600114	-0.225003	-1.12308	0.682647
TAG (56:8) B	Pre-ETT	0.248789	-0.40295	0.900527	0.454352	0.986256	0.0739796	0.228493	-0.544588	0.969053
TAG (56:8) B	Post-ETT	0.374238	-0.277501	1.02598	0.260403	0.86477	0.0988714	0.354035	-0.382422	1.02664
TAG (56:8) B	Case	0.0941173	-0.16093	0.349164	0.469517	0.832328	0.0335406	0.0935418	-0.191125	0.375444
TAG (56:8) B	Control	-0.0313316	-0.334898	0.272235	0.839689	0.994542	0.029287	-0.0282127	-0.357242	0.294281
TAG (56:8) B	Interaction	0.125449	-0.271038	0.521936	0.535169	0.957606	0.0292181	0.12975	-0.279611	0.558801
TAG (56:9)	Pre-ETT	0.223594	-0.673762	1.12095	0.625292	0.986256	0.0828478	0.233096	-0.649647	1.10571
TAG (56:9)	Post-ETT	0.579857	-0.317499	1.47721	0.205335	0.798834	0.180291	0.570516	-0.334147	1.47586
TAG (56:9)	Case	0.233948	-0.054241	0.522137	0.111593	0.495255	0.100704	0.238751	-0.0776779	0.567019
TAG (56:9)	Control	-0.122314	-0.465328	0.220699	0.484615	0.993224	0.0421073	-0.123115	-0.501094	0.238762
TAG (56:9)	Interaction	0.356262	-0.0917456	0.80427	0.119093	0.828069	0.088715	0.359695	-0.11786	0.847233
TAG (57:1)	Pre-ETT	0.631922	-0.329456	1.5933	0.197641	0.986256	0.202798	0.650205	-0.339195	1.65065
TAG (57:1)	Post-ETT	-0.134948	-1.09633	0.82643	0.783225	0.993054	0.0821129	-0.133072	-1.13576	0.884102
TAG (57:1)	Case	-0.729204	-1.29575	-0.162661	0.0116461	0.215938	0.963973	-0.723268	-1.32637	-0.109013
TAG (57:1)	Control	0.0376658	-0.636655	0.711987	0.912823	0.994542	0.0648023	0.0299833	-0.670975	0.752472
TAG (57:1)	Interaction	-0.766869	-1.6476	0.113858	0.087899	0.729988	0.220868	-0.762618	-1.72029	0.15791
TAG (58:0)	Pre-ETT	0.506761	-0.217521	1.23104	0.170271	0.986256	0.142977	0.495571	-0.233395	1.2873
TAG (58:0)	Post-ETT	-0.035019	-0.759301	0.689263	0.924502	0.993054	0.0634576	-0.0286773	-0.812549	0.793437
TAG (58:0)	Case	-0.315211	-0.824178	0.193756	0.22481	0.671413	0.103831	-0.312024	-0.847827	0.212564
TAG (58:0)	Control	0.226569	-0.379222	0.83236	0.463537	0.993224	0.0740131	0.21572	-0.419158	0.873612
TAG (58:0)	Interaction	-0.54178	-1.333	0.249441	0.179575	0.857259	0.105291	-0.513839	-1.39101	0.306141
TAG (58:1)	Pre-ETT	-0.0227092	-0.678706	0.633287	0.945905	0.986256	0.0507665	-0.0270176	-0.678275	0.642418
TAG (58:1)	Post-ETT	-0.590424	-1.24642	0.0655724	0.0777237	0.596328	0.271042	-0.59605	-1.271	0.0733219
TAG (58:1)	Case	-0.552214	-0.913435	-0.190993	0.00273293	0.096256	1.59599	-0.55412	-0.946051	-0.156363
TAG (58:1)	Control	0.0155009	-0.414438	0.44544	0.943665	0.994542	0.0424353	0.0175583	-0.4255	0.447146
TAG (58:1)	Interaction	-0.567715	-1.12926	-0.00617444	0.0475336	0.65153	0.250974	-0.568859	-1.15183	0.000264089
TAG (58:10)	Pre-ETT	0.649058	-0.278649	1.57677	0.170293	0.986256	0.217807	0.649697	-0.216323	1.5575
TAG (58:10)	Post-ETT	0.562233	-0.365485	1.48995	0.234907	0.861302	0.171663	0.589905	-0.302898	1.46518
TAG (58:10)	Case	0.0788044	-0.25012	0.407729	0.638661	0.883163	0.038651	0.0784296	-0.287206	0.43328
TAG (58:10)	Control	0.165628	-0.22587	0.557127	0.406998	0.993224	0.0551462	0.171708	-0.232316	0.588166
TAG (58:10)	Interaction	-0.086824	-0.598158	0.42451	0.739285	0.959246	0.0322092	-0.0925863	-0.64802	0.454187
TAG (58:2)	Pre-ETT	0.0456188	-0.564547	0.655784	0.883498	0.986256	0.0525622	0.0528363	-0.606843	0.669829
TAG (58:2)	Post-ETT	-0.306577	-0.916743	0.303588	0.324731	0.901849	0.0765464	-0.28777	-0.920117	0.339492
TAG (58:2)	Case	-0.316183	-0.614742	-0.0176242	0.0379252	0.354777	0.242136	-0.314554	-0.621864	0.00181676
TAG (58:2)	Control	0.0360132	-0.319343	0.391369	0.842552	0.994542	0.033999	0.0320378	-0.353845	0.385831
TAG (58:2)	Interaction	-0.352196	-0.816324	0.111932	0.136939	0.857259	0.0799424	-0.344031	-0.800397	0.141593
TAG (58:3)	Pre-ETT	0.181422	-0.475041	0.837885	0.588052	0.986256	0.0634865	0.192883	-0.460106	0.856785
TAG (58:3)	Post-ETT	-0.255013	-0.911476	0.40145	0.446432	0.985014	0.068317	-0.235302	-0.884516	0.429442
TAG (58:3)	Case	-0.394881	-0.739981	-0.0497812	0.0249167	0.284306	0.32415	-0.39488	-0.7595	-0.00853204
TAG (58:3)	Control	0.0415539	-0.369197	0.452305	0.842825	0.994542	0.0398305	0.0377794	-0.389551	0.450162
TAG (58:3)	Interaction	-0.436435	-0.972914	0.100044	0.110832	0.79549	0.112805	-0.434464	-0.975044	0.113178
TAG (58:4)	Pre-ETT	-0.102487	-0.749335	0.54436	0.756151	0.986256	0.0559173	-0.100568	-0.803066	0.589277
TAG (58:4)	Post-ETT	-0.43069	-1.07754	0.216158	0.191892	0.788445	0.119245	-0.43798	-1.09613	0.212454
TAG (58:4)	Case	-0.168731	-0.517411	0.179949	0.342899	0.79474	0.0564329	-0.170465	-0.534035	0.208258
TAG (58:4)	Control	0.159472	-0.255541	0.574484	0.451371	0.993224	0.0543055	0.159342	-0.277973	0.615953
TAG (58:4)	Interaction	-0.328203	-0.870248	0.213843	0.235331	0.857259	0.0674069	-0.328893	-0.908238	0.245587
TAG (58:5)	Pre-ETT	0.367527	-0.508954	1.24401	0.41116	0.986256	0.0993352	0.330056	-0.638861	1.24289
TAG (58:5)	Post-ETT	0.273709	-0.602772	1.15019	0.540498	0.985014	0.0883177	0.223232	-0.715331	1.18082
TAG (58:5)	Case	-0.00520143	-0.341136	0.330733	0.97579	0.985257	0.0353684	-0.00526712	-0.377729	0.367031
TAG (58:5)	Control	0.0886167	-0.311226	0.488459	0.664009	0.993224	0.0427124	0.0859804	-0.359323	0.518092
TAG (58:5)	Interaction	-0.0938181	-0.61605	0.428414	0.72476	0.959246	0.0353064	-0.0973922	-0.658057	0.487943
TAG (58:6)	Pre-ETT	0.560316	-0.167551	1.28818	0.131352	0.986256	0.204154	0.580011	-0.174813	1.28912
TAG (58:6)	Post-ETT	0.572336	-0.155531	1.3002	0.123278	0.684049	0.248714	0.601411	-0.137329	1.32716
TAG (58:6)	Case	-0.0554202	-0.356656	0.245816	0.718409	0.913412	0.0334929	-0.0540238	-0.384606	0.277194
TAG (58:6)	Control	-0.0674398	-0.425983	0.291103	0.712383	0.993224	0.0344473	-0.0655635	-0.460549	0.294518
TAG (58:6)	Interaction	0.0120196	-0.456271	0.48031	0.959878	0.98973	0.0272791	0.0135394	-0.483159	0.495335
TAG (58:8)	Pre-ETT	0.181184	-0.598584	0.960951	0.648814	0.986256	0.0704569	0.182718	-0.584012	0.968855
TAG (58:8)	Post-ETT	0.0271913	-0.752576	0.806959	0.94551	0.993054	0.0625842	0.0638927	-0.733168	0.833651
TAG (58:8)	Case	-0.0492321	-0.294868	0.196404	0.694445	0.911887	0.0278813	-0.0458946	-0.326797	0.22999
TAG (58:8)	Control	0.10476	-0.187605	0.397126	0.482496	0.993224	0.0376127	0.104528	-0.203607	0.412204
TAG (58:8)	Interaction	-0.153992	-0.53585	0.227865	0.429294	0.936055	0.031236	-0.149644	-0.570931	0.25329
TAG (58:9)	Pre-ETT	0.403224	-0.469213	1.27566	0.36501	0.986256	0.106962	0.394048	-0.507898	1.32768
TAG (58:9)	Post-ETT	0.322702	-0.549735	1.19514	0.468475	0.985014	0.0911474	0.311046	-0.561153	1.19164
TAG (58:9)	Case	0.0314964	-0.250359	0.313351	0.826635	0.93609	0.0301376	0.0327139	-0.260742	0.322547
TAG (58:9)	Control	0.112019	-0.223456	0.447493	0.512819	0.993224	0.0387287	0.103608	-0.257882	0.485791
TAG (58:9)	Interaction	-0.0805225	-0.518684	0.357639	0.718705	0.959246	0.0282756	-0.0729305	-0.574562	0.390562
TAG (59:2)	Pre-ETT	0.36743	-0.6365	1.37136	0.47317	0.986256	0.10667	0.369093	-0.673243	1.40442
TAG (59:2)	Post-ETT	-0.393678	-1.39761	0.610252	0.442146	0.985014	0.117834	-0.405316	-1.49296	0.595325
TAG (59:2)	Case	-0.74751	-1.22803	-0.266988	0.00229633	0.096256	2.43889	-0.741953	-1.26891	-0.22844
TAG (59:2)	Control	0.0135978	-0.558337	0.585533	0.962833	0.994542	0.0550166	0.0134929	-0.57297	0.5964
TAG (59:2)	Interaction	-0.761108	-1.50811	-0.0141067	0.0458277	0.65153	0.35242	-0.764718	-1.52231	0.00385732
TAG (59:3)	Pre-ETT	0.538414	-0.321339	1.39817	0.219667	0.986256	0.171017	0.55837	-0.302563	1.43214
TAG (59:3)	Post-ETT	0.0623162	-0.797437	0.922069	0.887032	0.993054	0.0716534	0.0825215	-0.837902	0.961196
TAG (59:3)	Case	-0.176724	-0.609922	0.256474	0.423959	0.827464	0.0604999	-0.171073	-0.617673	0.283619
TAG (59:3)	Control	0.299374	-0.216235	0.814982	0.255121	0.972586	0.103797	0.307007	-0.240645	0.857463
TAG (59:3)	Interaction	-0.476098	-1.14953	0.197335	0.165857	0.857259	0.129255	-0.482308	-1.18651	0.232482
TAG (60:1)	Pre-ETT	0.0763896	-0.604034	0.756813	0.82584	0.986256	0.0606592	0.0784334	-0.645425	0.810572
TAG (60:1)	Post-ETT	-0.625913	-1.30634	0.054511	0.0713969	0.588348	0.314159	-0.623909	-1.32311	0.0638148
TAG (60:1)	Case	-0.543159	-0.942913	-0.143406	0.00774304	0.18135	0.943125	-0.542288	-0.965404	-0.109257
TAG (60:1)	Control	0.159143	-0.316659	0.634944	0.512111	0.993224	0.0586669	0.166844	-0.355445	0.6808
TAG (60:1)	Interaction	-0.702302	-1.32374	-0.0808602	0.0267608	0.630212	0.353723	-0.710691	-1.38497	-0.0150299
TAG (60:11)	Pre-ETT	-0.00937912	-0.850376	0.831617	0.982561	0.993726	0.0639594	-0.0075091	-0.841454	0.799247
TAG (60:11)	Post-ETT	-0.228116	-1.06911	0.61288	0.594981	0.985014	0.0723662	-0.206808	-1.07391	0.608766
TAG (60:11)	Case	-0.0567615	-0.265547	0.152024	0.594141	0.877558	0.0254295	-0.0542867	-0.287977	0.175107
TAG (60:11)	Control	0.161976	-0.086529	0.410481	0.201423	0.928949	0.0517563	0.164731	-0.105838	0.448791
TAG (60:11)	Interaction	-0.218737	-0.543308	0.105833	0.186543	0.857259	0.0456619	-0.222897	-0.588978	0.140406
TAG (60:2)	Pre-ETT	0.194014	-0.455608	0.843636	0.558308	0.986256	0.0673781	0.204373	-0.481815	0.86444
TAG (60:2)	Post-ETT	-0.511243	-1.16087	0.138379	0.122961	0.684049	0.163438	-0.507525	-1.20611	0.166019
TAG (60:2)	Case	-0.580076	-0.924237	-0.235916	0.000954923	0.0854607	2.95558	-0.583653	-0.95342	-0.20267
TAG (60:2)	Control	0.125181	-0.284453	0.534814	0.549207	0.993224	0.0485022	0.124808	-0.310758	0.559163
TAG (60:2)	Interaction	-0.705257	-1.24028	-0.170237	0.00977743	0.54387	0.668878	-0.700617	-1.25068	-0.131119
TAG (60:3)	Pre-ETT	0.126148	-0.583633	0.83593	0.727584	0.986256	0.0647272	0.134455	-0.620151	0.851553
TAG (60:3)	Post-ETT	-0.487015	-1.1968	0.222767	0.178682	0.787171	0.164009	-0.481828	-1.22382	0.222712
TAG (60:3)	Case	-0.468646	-0.797579	-0.139712	0.0052312	0.145493	1.15223	-0.469669	-0.817275	-0.114191
TAG (60:3)	Control	0.144517	-0.246992	0.536027	0.469386	0.993224	0.051639	0.145643	-0.279128	0.556619
TAG (60:3)	Interaction	-0.613163	-1.12451	-0.101814	0.0187627	0.630212	0.387871	-0.606093	-1.14247	-0.0630682
TAG (60:4)	Pre-ETT	0.34137	-0.252329	0.935069	0.259761	0.986256	0.100275	0.348196	-0.286262	0.941363
TAG (60:4)	Post-ETT	-0.0363493	-0.630048	0.55735	0.904484	0.993054	0.0471294	-0.0333465	-0.639252	0.568728
TAG (60:4)	Case	0.214349	-0.172568	0.601266	0.277566	0.727471	0.0680145	0.209675	-0.199084	0.62786
TAG (60:4)	Control	0.592068	0.131544	1.05259	0.0117418	0.522511	0.719196	0.589971	0.0938259	1.07981
TAG (60:4)	Interaction	-0.377719	-0.979206	0.223768	0.218394	0.857259	0.0762739	-0.369798	-1.00011	0.278091
TAG (60:5)	Pre-ETT	0.332175	-0.422398	1.08675	0.388243	0.986256	0.0911207	0.324124	-0.439577	1.1592
TAG (60:5)	Post-ETT	0.215498	-0.539075	0.97007	0.575654	0.985014	0.077936	0.222844	-0.569908	0.977335
TAG (60:5)	Case	0.0722888	-0.366005	0.510583	0.746497	0.913412	0.0495035	0.0752916	-0.395235	0.530453
TAG (60:5)	Control	0.188967	-0.332707	0.710641	0.477729	0.993224	0.0639884	0.185297	-0.349546	0.738757
TAG (60:5)	Interaction	-0.116678	-0.798033	0.564678	0.737149	0.959246	0.0418486	-0.107149	-0.843778	0.582829
TAG (62:1)	Pre-ETT	0.360603	-0.32965	1.05085	0.30587	0.986256	0.0987454	0.35675	-0.388876	1.08421
TAG (62:1)	Post-ETT	-0.429554	-1.11981	0.260698	0.222574	0.832313	0.105176	-0.417499	-1.15708	0.316605
TAG (62:1)	Case	-0.481661	-1.05977	0.0964454	0.102472	0.495255	0.24169	-0.475187	-1.04559	0.108378
TAG (62:1)	Control	0.308495	-0.37959	0.996579	0.379549	0.993224	0.0945958	0.308682	-0.376173	1.00749
TAG (62:1)	Interaction	-0.790156	-1.68886	0.108547	0.0848459	0.729988	0.253493	-0.787077	-1.66506	0.104516
TAG (62:2)	Pre-ETT	0.200235	-0.508109	0.908578	0.579549	0.986256	0.0643968	0.182448	-0.540584	0.89167
TAG (62:2)	Post-ETT	-0.546643	-1.25499	0.1617	0.130395	0.690785	0.182573	-0.54954	-1.27684	0.22224
TAG (62:2)	Case	-0.643748	-1.04643	-0.241068	0.00172842	0.0854607	2.53961	-0.644426	-1.05949	-0.219247
TAG (62:2)	Control	0.10313	-0.376154	0.582414	0.673217	0.993224	0.0509459	0.0933779	-0.410777	0.609388
TAG (62:2)	Interaction	-0.746878	-1.37287	-0.120888	0.0193634	0.630212	0.429937	-0.738028	-1.38584	-0.0490986
TAG (62:3)	Pre-ETT	0.348944	-0.321192	1.01908	0.30746	0.986256	0.100725	0.359015	-0.312574	1.02848
TAG (62:3)	Post-ETT	-0.099166	-0.769303	0.570971	0.771791	0.993054	0.0567469	-0.107858	-0.792565	0.574365
TAG (62:3)	Case	-0.34058	-0.742045	0.0608859	0.0963689	0.481845	0.158388	-0.344713	-0.758841	0.084493
TAG (62:3)	Control	0.107531	-0.370309	0.58537	0.659169	0.993224	0.0510429	0.108625	-0.385361	0.619696
TAG (62:3)	Interaction	-0.44811	-1.07221	0.175993	0.159348	0.857259	0.0998709	-0.450864	-1.12082	0.208961
TAG (62:4)	Pre-ETT	0.00203444	-0.713044	0.717113	0.995551	0.995551	0.0620331	-0.000917792	-0.730513	0.774828
TAG (62:4)	Post-ETT	0.382933	-0.332146	1.09801	0.29391	0.891734	0.0951254	0.35901	-0.392758	1.10754
TAG (62:4)	Case	0.148416	-0.458874	0.755706	0.631941	0.881547	0.0645092	0.137795	-0.439054	0.756712
TAG (62:4)	Control	-0.232482	-0.955302	0.490337	0.52844	0.993224	0.0845012	-0.230447	-0.943168	0.504467
TAG (62:4)	Interaction	0.380899	-0.563172	1.32497	0.429075	0.936055	0.0757659	0.380522	-0.55841	1.27592
TAG (64:2)	Pre-ETT	0.478644	-0.282155	1.23944	0.217547	0.986256	0.131469	0.472248	-0.324838	1.25106
TAG (64:2)	Post-ETT	-0.554691	-1.31549	0.206108	0.153007	0.740088	0.162598	-0.543977	-1.29739	0.244289
TAG (64:2)	Case	-0.578193	-1.21438	0.0579935	0.0748639	0.453287	0.280913	-0.555901	-1.22307	0.085939
TAG (64:2)	Control	0.455142	-0.302071	1.21236	0.238762	0.969481	0.141177	0.44391	-0.321893	1.19827
TAG (64:2)	Interaction	-1.03334	-2.02233	-0.0443431	0.0405755	0.64486	0.476565	-1.01518	-2.00876	0.00475889
TAG (64:3)	Pre-ETT	0.958883	0.118353	1.79941	0.0253556	0.626846	0.768095	0.938476	0.049374	1.78033
TAG (64:3)	Post-ETT	-0.465798	-1.30633	0.374732	0.27741	0.886298	0.126702	-0.478157	-1.34768	0.423297
TAG (64:3)	Case	-0.792389	-1.45338	-0.131395	0.0187949	0.253446	0.973368	-0.781572	-1.46707	-0.115356
TAG (64:3)	Control	0.632292	-0.154447	1.41903	0.115211	0.826917	0.28036	0.613038	-0.169065	1.43127
TAG (64:3)	Interaction	-1.42468	-2.45224	-0.397125	0.00657888	0.487933	1.78742	-1.41004	-2.46763	-0.380049
Tagatose	Pre-ETT	-1.01496	-1.93045	-0.0994792	0.0297849	0.851133	0.806183	-1.04131	-2.1647	-0.0281314
Tagatose	Post-ETT	-0.419389	-1.33487	0.496096	0.369254	0.851668	0.122994	-0.464839	-1.50608	0.513747
Tagatose	Case	0.404199	-0.131594	0.939991	0.139251	0.821084	0.155446	0.41094	-0.162965	0.971561
Tagatose	Control	-0.191376	-0.857453	0.4747	0.573343	0.936098	0.0776047	-0.185911	-0.910244	0.513592
Tagatose	Interaction	0.595575	-0.259253	1.4504	0.172082	0.841451	0.128045	0.59886	-0.342363	1.55838
Taurine	Pre-ETT	0.0560111	-0.862248	0.97427	0.904838	0.981324	0.0818342	0.00929312	-0.934093	0.945773	0.626072	0.338206	-0.200777	0.886556
Taurine	Post-ETT	-0.301215	-1.21947	0.617044	0.520274	0.940562	0.0985896	-0.343118	-1.2674	0.604733	0.840517	0.491781	-0.0384712	1.05879
Taurine	Case	0.0404227	-0.627108	0.707953	0.905523	0.970279	0.058973	0.032773	-0.68694	0.716278	0.76631	0.0502778	-0.333989	0.429976
Taurine	Control	0.397648	-0.396872	1.19217	0.326622	0.87449	0.114672	0.423186	-0.4005	1.2254	0.55957	-0.0465509	-0.447693	0.356219
Taurine	Interaction	-0.357226	-1.39494	0.680493	0.499866	0.900332	0.0930645	-0.373259	-1.43064	0.670849	0.674059	0.0990001	-0.439423	0.625984
Taurocholic acid	Pre-ETT	0.347841	-0.399299	1.09498	0.361512	0.915646	0.147337	0.382856	-0.40175	1.14513	0.792817	0.246454	-0.197835	0.710619
Taurocholic acid	Post-ETT	-0.294988	-1.04213	0.452152	0.439027	0.940562	0.104088	-0.280459	-1.03799	0.468972	0.525182	0.274554	-0.190169	0.708813
Taurocholic acid	Case	-0.277454	-0.76912	0.214212	0.268711	0.825558	0.105428	-0.281025	-0.791773	0.248874	0.614445	0.0232105	-0.299445	0.348298
Taurocholic acid	Control	0.365374	-0.219825	0.950573	0.221057	0.789324	0.135149	0.35823	-0.248147	0.948321	0.660142	0.0131158	-0.326784	0.349023
Taurocholic acid	Interaction	-0.642828	-1.40715	0.121497	0.0992688	0.602289	0.290937	-0.632981	-1.44112	0.14206	0.631383	-0.12275	-0.553276	0.356321
Testosterone	Pre-ETT	0.853345	-0.0499772	1.75667	0.0640938	0.598259	0.433439	0.848695	-0.0709252	1.7862
Testosterone	Post-ETT	0.36375	-0.539573	1.26707	0.429973	0.940562	0.0961118	0.348161	-0.57254	1.26422
Testosterone	Case	-0.706472	-1.48065	0.0677087	0.0736876	0.820914	0.375854	-0.702528	-1.46763	0.0366079
Testosterone	Control	-0.216876	-1.13834	0.704583	0.644583	0.959115	0.0926798	-0.203203	-1.10566	0.682944
Testosterone	Interaction	-0.489595	-1.69311	0.713917	0.425263	0.865524	0.135882	-0.496831	-1.67187	0.703052
Theanine	Pre-ETT	-0.504978	-0.866256	-0.143701	0.00615224	0.407113	2.0762	-0.510334	-0.884489	-0.162083
Theanine	Post-ETT	-0.409262	-0.770539	-0.0479845	0.0263995	0.480847	0.611736	-0.41638	-0.768331	-0.0491278
Theanine	Case	0.0333267	-0.0872477	0.153901	0.588002	0.908439	0.0162345	0.0328021	-0.0972461	0.166245
Theanine	Control	-0.0623897	-0.205902	0.0811225	0.394178	0.890984	0.0246443	-0.0617312	-0.214933	0.0885138
Theanine	Interaction	0.0957164	-0.091724	0.283157	0.316897	0.784551	0.0317339	0.094813	-0.1031	0.286452
Threitol	Pre-ETT	0.178341	-0.644487	1.00117	0.670979	0.948589	0.0802132	0.21263	-0.686526	1.12598
Threitol	Post-ETT	-0.0822005	-0.905028	0.740627	0.844766	0.947085	0.0732501	-0.0482847	-0.907584	0.837765
Threitol	Case	-0.195978	-0.78745	0.395495	0.516072	0.891236	0.0746793	-0.199016	-0.803762	0.430863
Threitol	Control	0.0645634	-0.670733	0.79986	0.863362	0.983855	0.0706308	0.0637517	-0.731708	0.798068
Threitol	Interaction	-0.260541	-1.2042	0.683122	0.588413	0.924016	0.0663962	-0.261666	-1.19039	0.749816
Threonic acid	Pre-ETT	0.310529	-0.309035	0.930093	0.32593	0.948589	0.0839395	0.307676	-0.348851	0.970124	0.867728	0.198503	-0.224629	0.653696
Threonic acid	Post-ETT	0.231409	-0.388155	0.850973	0.464136	0.884953	0.0672132	0.20972	-0.474733	0.899186	0.811748	0.266261	-0.184901	0.707664
Threonic acid	Case	-0.122516	-0.386454	0.141421	0.362934	0.852355	0.0401664	-0.120899	-0.40852	0.163633	0.406865	0.026061	-0.148704	0.204964
Threonic acid	Control	-0.0433966	-0.371514	0.284721	0.795463	0.983855	0.0350946	-0.0450497	-0.401711	0.317194	0.78311	-0.045155	-0.228819	0.157193
Threonic acid	Interaction	-0.0791198	-0.500219	0.341979	0.712683	0.93814	0.0271134	-0.0762137	-0.542761	0.405078	0.534522	-0.0118347	-0.26065	0.247908
Threonine - BA	Pre-ETT	0.247551	-0.567249	1.06235	0.551528	0.960279	0.0950576	0.205424	-0.619487	1.0196	0.599956	0.0789592	-0.399581	0.581572
Threonine - BA	Post-ETT	0.280847	-0.533953	1.09565	0.499317	0.940562	0.101522	0.248151	-0.611532	1.09562	0.678005	0.378449	-0.130809	0.892197
Threonine - BA	Case	-0.0141694	-0.438681	0.410343	0.94784	0.978369	0.0450154	-0.0167989	-0.474479	0.437428	0.747997	0.00769437	-0.233623	0.249526
Threonine - BA	Control	-0.0474655	-0.552736	0.457805	0.853919	0.999361	0.0518616	-0.0441259	-0.578637	0.480838	0.748175	-0.265785	-0.525047	-0.0171612
Threonine - BA	Interaction	0.0332961	-0.626635	0.693227	0.921227	0.96112	0.0627495	0.0353999	-0.633989	0.7319	0.986925	0.266216	-0.0736514	0.610126
Threonine - PM	Pre-ETT	0.295573	-0.584211	1.17536	0.510236	0.948589	0.0966648	0.307749	-0.661408	1.25772	0.623939	0.0918178	-0.418747	0.646632
Threonine - PM	Post-ETT	-0.32134	-1.20112	0.558444	0.474069	0.887743	0.117219	-0.299603	-1.22513	0.646087	0.488366	0.326822	-0.21933	0.902147
Threonine - PM	Case	-0.358526	-0.942943	0.22589	0.229211	0.821084	0.120863	-0.353664	-0.975639	0.267529	0.884674	-0.0406025	-0.298793	0.223499
Threonine - PM	Control	0.258387	-0.468138	0.984911	0.485768	0.936098	0.0906494	0.254545	-0.523349	1.02943	1.19414	-0.312834	-0.600569	-0.0343285
Threonine - PM	Interaction	-0.616913	-1.54932	0.315493	0.194706	0.841451	0.124953	-0.61878	-1.56758	0.394239	0.441116	0.173663	-0.200672	0.54118
Thromboxane B2	Pre-ETT	-0.401417	-1.53339	0.730555	0.487032	0.609463	0.111819	-0.391307	-1.56836	0.848648
Thromboxane B2	Post-ETT	0.258596	-0.873375	1.39057	0.654334	0.977044	0.104738	0.276058	-0.911753	1.44739
Thromboxane B2	Case	0.0901398	-0.782981	0.963261	0.839648	0.905245	0.0739856	0.0941285	-0.774159	0.972004
Thromboxane B2	Control	-0.569873	-1.73403	0.594289	0.337343	0.671053	0.155226	-0.566351	-1.71414	0.622958
Thromboxane B2	Interaction	0.660013	-0.795189	2.11521	0.37403	0.705282	0.161645	0.652834	-0.821601	2.09263
TMAO	Pre-ETT	0.303121	-0.717937	1.32418	0.560665	0.960279	0.0854172	0.292317	-0.73884	1.40539	0.867059	0.551252	-0.00980099	1.13306
TMAO	Post-ETT	-0.158555	-1.17961	0.862503	0.760859	0.959164	0.0742632	-0.150807	-1.21308	0.929548	0.697241	0.398957	-0.204337	0.991124
TMAO	Case	-0.00439094	-0.547216	0.538434	0.987351	0.992291	0.0420586	-0.010649	-0.570443	0.5922	0.585861	-0.0223934	-0.386137	0.323527
TMAO	Control	0.457285	-0.188806	1.10338	0.165378	0.754246	0.132401	0.459919	-0.22037	1.13726	1.04283	0.16775	-0.204875	0.548795
TMAO	Interaction	-0.461676	-1.30553	0.382179	0.283584	0.772356	0.101779	-0.465028	-1.349	0.451746	0.783977	-0.192027	-0.683384	0.303078
Tocopherol alpha-	Pre-ETT	0.344726	-1.04071	1.73016	0.625776	0.948589	0.134229	0.320984	-1.12926	1.7948
Tocopherol alpha-	Post-ETT	0.573945	-0.81149	1.95938	0.416817	0.884953	0.157583	0.552801	-0.844744	1.97444
Tocopherol alpha-	Case	0.085137	-0.502517	0.672791	0.776447	0.908931	0.0637855	0.0850585	-0.512086	0.702684
Tocopherol alpha-	Control	-0.144082	-0.874632	0.586468	0.699088	0.983855	0.0784682	-0.140845	-0.937648	0.652503
Tocopherol alpha-	Interaction	0.229219	-0.708353	1.16679	0.631814	0.924252	0.0675019	0.22772	-0.77895	1.24624
Tocopherol gamma-	Pre-ETT	-0.02391	-1.11203	1.06421	0.965648	0.972448	0.0928494	0.0231773	-1.11473	1.14241
Tocopherol gamma-	Post-ETT	0.166582	-0.921542	1.25471	0.764137	0.915657	0.0941069	0.168699	-0.897266	1.32404
Tocopherol gamma-	Case	0.266927	-0.439521	0.973374	0.458961	0.852355	0.0929069	0.266408	-0.492345	1.01971
Tocopherol gamma-	Control	0.0764341	-0.801795	0.954663	0.864554	0.983855	0.0919933	0.0922592	-0.874289	1.00558
Tocopherol gamma-	Interaction	0.190492	-0.936608	1.31759	0.740451	0.953915	0.0737616	0.17963	-1.02499	1.36675
Torasemide	Pre-ETT	-0.0816313	-1.12339	0.96013	0.87794	0.981324	0.0737195	-0.07078	-1.17429	0.982826
Torasemide	Post-ETT	-0.531818	-1.57358	0.509943	0.31704	0.927746	0.139054	-0.522086	-1.5707	0.565277
Torasemide	Case	0.582091	-0.202453	1.36663	0.145893	0.820914	0.172958	0.565411	-0.234385	1.37137
Torasemide	Control	1.03228	0.0984837	1.96607	0.0302597	0.5115	0.728952	1.02965	0.0625195	2.01526
Torasemide	Interaction	-0.450186	-1.66981	0.769436	0.469397	0.896215	0.110868	-0.445557	-1.75849	0.842357
trans-12,13-Epoxy-11-oxo-trans-9-octadecenoic acid	Pre-ETT	0.157958	-0.660434	0.97635	0.705212	0.787253	0.0884138	0.169352	-0.682533	1.02239
trans-12,13-Epoxy-11-oxo-trans-9-octadecenoic acid	Post-ETT	0.107454	-0.710938	0.925846	0.796915	0.977044	0.086403	0.132012	-0.726196	0.955527
trans-12,13-Epoxy-11-oxo-trans-9-octadecenoic acid	Case	-0.118359	-0.705283	0.468565	0.692661	0.905245	0.0642605	-0.122109	-0.713546	0.481072
trans-12,13-Epoxy-11-oxo-trans-9-octadecenoic acid	Control	-0.067855	-0.85042	0.71471	0.865053	0.904374	0.0778818	-0.0706042	-0.8839	0.713007
trans-12,13-Epoxy-11-oxo-trans-9-octadecenoic acid	Interaction	-0.0505043	-1.02871	0.927702	0.919398	0.993244	0.0968941	-0.0501509	-1.04535	0.965694
trans-4-Hydroxyproline	Pre-ETT	-0.178922	-0.797831	0.439987	0.570978	0.948589	0.0638319	-0.202349	-0.850334	0.413826	0.47302	-0.0509938	-0.486884	0.418548
trans-4-Hydroxyproline	Post-ETT	0.142462	-0.476447	0.761371	0.651882	0.915657	0.058175	0.132248	-0.497634	0.791072	0.481983	-0.0624327	-0.492092	0.37786
trans-4-Hydroxyproline	Case	-0.141123	-0.48781	0.205564	0.424972	0.852355	0.047021	-0.141171	-0.514198	0.215859	1.42184	-0.224829	-0.526218	0.0599804
trans-4-Hydroxyproline	Control	-0.462507	-0.893496	-0.0315184	0.0354398	0.834375	0.311217	-0.461908	-0.92448	0.0129558	1.50258	-0.232614	-0.535392	0.108394
trans-4-Hydroxyproline	Interaction	0.321384	-0.231737	0.874505	0.254782	0.841451	0.0628529	0.321447	-0.275512	0.910994	0.499445	0.0213978	-0.398283	0.420676
Tripelennamine	Pre-ETT	-0.0811796	-0.781607	0.619248	0.820299	0.981324	0.0787463	-0.111504	-0.856356	0.620516
Tripelennamine	Post-ETT	-0.115141	-0.815569	0.585287	0.747307	0.959164	0.0861827	-0.131795	-0.938189	0.607488
Tripelennamine	Case	-0.290654	-0.872899	0.291591	0.327873	0.83812	0.1101	-0.292283	-0.922628	0.293435
Tripelennamine	Control	-0.256693	-0.949703	0.436317	0.467853	0.898506	0.0968817	-0.251924	-0.940825	0.415275
Tripelennamine	Interaction	-0.0339614	-0.939098	0.871175	0.941377	0.96112	0.0888281	-0.0445966	-0.949504	0.897036
Tryptophan - BA	Pre-ETT	-0.0980156	-1.24545	1.04942	0.867037	0.981324	0.0872356	-0.0817752	-1.22601	1.07136	0.778446	-0.264506	-0.892929	0.336995
Tryptophan - BA	Post-ETT	-0.520166	-1.6676	0.627267	0.374266	0.937796	0.122862	-0.486569	-1.70926	0.70727	0.786824	0.0422286	-0.558202	0.673197
Tryptophan - BA	Case	-0.206485	-0.746398	0.333429	0.453514	0.876107	0.0555451	-0.204979	-0.800676	0.360459	0.668139	-0.054581	-0.410546	0.302023
Tryptophan - BA	Control	0.215666	-0.426959	0.858291	0.510688	0.904343	0.0644576	0.214689	-0.463589	0.901173	0.368434	-0.292829	-0.675485	0.0735382
Tryptophan - BA	Interaction	-0.42215	-1.26148	0.417179	0.324238	0.787434	0.10244	-0.429389	-1.29527	0.449113	0.537549	0.206853	-0.30593	0.744966
Tryptophan - PM	Pre-ETT	0.383374	-0.326801	1.09355	0.290034	0.948589	0.103253	0.365191	-0.333876	1.05842	0.472374	-0.0347606	-0.541861	0.45217
Tryptophan - PM	Post-ETT	-0.288735	-0.998911	0.42144	0.425532	0.884953	0.0846074	-0.295964	-1.02087	0.413043	0.822985	0.197903	-0.317649	0.700073
Tryptophan - PM	Case	-0.168211	-0.646856	0.310434	0.490953	0.88996	0.0620028	-0.16833	-0.658873	0.327319	0.564973	9.88245e-05	-0.34227	0.332509
Tryptophan - PM	Control	0.503898	-0.0911356	1.09893	0.0969597	0.834375	0.252889	0.497659	-0.110643	1.12434	0.229618	-0.209913	-0.614284	0.170765
Tryptophan - PM	Interaction	-0.672109	-1.43576	0.0915439	0.0845255	0.841451	0.195347	-0.676704	-1.46881	0.111452	0.603851	0.195546	-0.296832	0.727801
Tyrosine - BA	Pre-ETT	-0.152412	-0.841955	0.53713	0.664856	0.961963	0.0715993	-0.183989	-0.882871	0.537067	1.03113	-0.207641	-0.630089	0.221717
Tyrosine - BA	Post-ETT	-0.220329	-0.909872	0.469214	0.531141	0.940562	0.0888896	-0.230558	-0.906006	0.470919	0.653264	-0.0615939	-0.473087	0.391674
Tyrosine - BA	Case	-0.202654	-0.700315	0.295007	0.424799	0.870285	0.0720058	-0.199992	-0.715222	0.314714	1.04743	-0.139358	-0.410133	0.131897
Tyrosine - BA	Control	-0.134738	-0.727072	0.457597	0.65572	0.961399	0.0728308	-0.141895	-0.763039	0.490214	1.02432	-0.259699	-0.555684	0.0481374
Tyrosine - BA	Interaction	-0.0679165	-0.841562	0.705729	0.86339	0.96112	0.0674849	-0.0504437	-0.855941	0.756671	0.643145	0.0798964	-0.305857	0.471233
Tyrosine - PM	Pre-ETT	0.210698	-0.821715	1.24311	0.689159	0.948589	0.0954708	0.257584	-0.744625	1.24744	0.781026	-0.0502921	-0.531918	0.437231
Tyrosine - PM	Post-ETT	-0.14721	-1.17962	0.885203	0.779886	0.919717	0.0863823	-0.0881834	-1.12769	0.972445	0.687909	0.0576233	-0.45354	0.577014
Tyrosine - PM	Case	-0.448663	-0.985622	0.0882972	0.101491	0.806773	0.205954	-0.44925	-1.03233	0.139076	1.37829	-0.191678	-0.479091	0.115017
Tyrosine - PM	Control	-0.0907543	-0.758283	0.576774	0.789879	0.983855	0.0676855	-0.113373	-0.842547	0.603237	1.81802	-0.30216	-0.613551	-0.00107818
Tyrosine - PM	Interaction	-0.357908	-1.2146	0.498783	0.412882	0.880751	0.0693002	-0.337135	-1.22657	0.554236	0.633364	0.0121078	-0.390071	0.419658
Urea	Pre-ETT	-0.324426	-1.63965	0.990801	0.628767	0.948589	0.117678	-0.286277	-1.6039	1.0683	1.20946	-0.355123	-0.925378	0.205261
Urea	Post-ETT	-0.526576	-1.8418	0.78865	0.432624	0.884953	0.142426	-0.516713	-1.87448	0.752477	3.1144	-0.67325	-1.23486	-0.0933176
Urea	Case	-0.618473	-1.54786	0.310915	0.192137	0.821084	0.214142	-0.611349	-1.61309	0.321086	2.08459	-0.444004	-0.677734	-0.210284
Urea	Control	-0.416322	-1.5717	0.739058	0.480038	0.936098	0.138495	-0.387066	-1.60662	0.819363	1.19672	-0.10764	-0.364867	0.137901
Urea	Interaction	-0.20215	-1.68494	1.28064	0.789312	0.973031	0.0926911	-0.215025	-1.76099	1.35796	1.8955	-0.367663	-0.688436	-0.0394575
Uric acid	Pre-ETT	0.385032	-0.150939	0.921003	0.15913	0.894753	0.0957485	0.328973	-0.377138	0.931405	0.432633	-0.140677	-0.602308	0.297583
Uric acid	Post-ETT	0.365831	-0.17014	0.901802	0.180965	0.821832	0.0874456	0.307998	-0.361844	0.881093	0.299622	-0.219198	-0.700955	0.225183
Uric acid	Case	0.153268	-0.0901177	0.396653	0.217109	0.821084	0.0560361	0.154105	-0.103395	0.416047	0.914789	0.056195	-0.100486	0.205372
Uric acid	Control	0.172469	-0.130099	0.475037	0.263903	0.906534	0.0545407	0.173162	-0.154396	0.506918	2.741	0.143758	-0.0235208	0.304432
Uric acid	Interaction	-0.0192013	-0.40751	0.369107	0.922792	0.995707	0.0237847	-0.0131747	-0.442365	0.400811	0.555382	-0.0353074	-0.249302	0.178599
Uridine	Pre-ETT	0.381033	-0.58398	1.34604	0.438998	0.948589	0.114876	0.395411	-0.607332	1.3662	0.423721	-0.142294	-0.672115	0.366112
Uridine	Post-ETT	0.417909	-0.547104	1.38292	0.396002	0.873757	0.119202	0.423339	-0.562413	1.40954	1.1186	0.24473	-0.312633	0.764031
Uridine	Case	0.16363	-0.619039	0.946298	0.68198	0.901445	0.0834662	0.1646	-0.624051	0.932792	0.87915	0.114303	-0.293005	0.5196
Uridine	Control	0.126754	-0.846231	1.09974	0.798468	0.983855	0.0932206	0.115347	-0.846981	1.06212	0.593524	-0.290158	-0.729131	0.140604
Uridine	Interaction	0.0368759	-1.21183	1.28558	0.953844	0.995707	0.0727739	0.0487437	-1.14386	1.27608	2.17495	0.500401	-0.0504944	1.06816
Urocanic acid	Pre-ETT	-0.368927	-1.56193	0.824078	0.544446	0.960279	0.0901428	-0.344968	-1.52854	0.828285
Urocanic acid	Post-ETT	-0.126138	-1.31914	1.06687	0.835831	0.962499	0.0858648	-0.104039	-1.33899	1.05921
Urocanic acid	Case	0.33704	-0.431202	1.10528	0.389862	0.870285	0.077657	0.329014	-0.451763	1.14902
Urocanic acid	Control	0.0942506	-0.82014	1.00864	0.839899	0.999361	0.0721546	0.0991761	-0.845815	1.04365
Urocanic acid	Interaction	0.242789	-0.951491	1.43707	0.6903	0.941699	0.0790086	0.239607	-0.991763	1.47071
Valdecoxib	Pre-ETT	0.33754	-0.428549	1.10363	0.387828	0.915646	0.126193	0.331424	-0.464704	1.13628
Valdecoxib	Post-ETT	0.233674	-0.532415	0.999763	0.549952	0.94921	0.0923793	0.223016	-0.56281	0.9892
Valdecoxib	Case	-0.0424834	-0.699049	0.614083	0.899083	0.970279	0.0666048	-0.0447424	-0.707848	0.602928
Valdecoxib	Control	0.0613828	-0.720087	0.842852	0.877648	0.999361	0.0794616	0.0647113	-0.687244	0.800697
Valdecoxib	Interaction	-0.103866	-1.12454	0.916807	0.84191	0.958425	0.0879812	-0.0954679	-1.06004	0.890451
Valine	Pre-ETT	0.39435	-0.212218	1.00092	0.202579	0.894753	0.107621	0.399635	-0.246396	1.06262	0.961976	0.327095	-0.151457	0.807213
Valine	Post-ETT	0.352895	-0.253673	0.959463	0.254166	0.82604	0.0938137	0.344736	-0.30439	1.02099	3.88012	0.595727	0.123112	1.06216
Valine	Case	0.0334766	-0.46102	0.527974	0.894441	0.964247	0.0503899	0.0332465	-0.496542	0.550089	0.645719	0.104183	-0.255699	0.468157
Valine	Control	0.0749315	-0.539809	0.689672	0.811181	0.983855	0.0601637	0.074924	-0.56351	0.700233	0.563404	-0.139089	-0.55474	0.267517
Valine	Interaction	-0.0414549	-0.830399	0.747489	0.917974	0.995707	0.0466918	-0.0306919	-0.849434	0.769155	0.619084	0.23249	-0.288366	0.752107
Vanillic acid	Pre-ETT	-0.00977397	-0.940429	0.920882	0.983577	0.991353	0.0829059	-0.00697788	-0.98395	0.975957
Vanillic acid	Post-ETT	-0.717502	-1.64816	0.213153	0.130773	0.779067	0.244969	-0.705807	-1.66023	0.236448
Vanillic acid	Case	-0.305936	-1.04787	0.435998	0.418981	0.870285	0.0843339	-0.300535	-1.06545	0.417155
Vanillic acid	Control	0.401792	-0.481286	1.28487	0.372519	0.890984	0.118554	0.387223	-0.507171	1.27651
Vanillic acid	Interaction	-0.707728	-1.86111	0.445655	0.22911	0.695512	0.202846	-0.702456	-1.85542	0.485831
Vanillin	Pre-ETT	0.131756	-0.693916	0.957429	0.754463	0.981324	0.0867706	0.117605	-0.745232	0.998089
Vanillin	Post-ETT	0.302805	-0.522867	1.12848	0.472269	0.940562	0.107673	0.288278	-0.616905	1.15357
Vanillin	Case	-0.0140105	-0.447978	0.419956	0.949546	0.978369	0.045684	-0.00723138	-0.473753	0.451002
Vanillin	Control	-0.18506	-0.701583	0.331464	0.482546	0.898506	0.0651815	-0.18269	-0.705016	0.366277
Vanillin	Interaction	0.171049	-0.50358	0.845678	0.619232	0.938476	0.0709798	0.176412	-0.58887	0.870355
Venlafaxine	Pre-ETT	-0.210947	-0.949483	0.527589	0.575601	0.961963	0.0969337	-0.218358	-0.973928	0.517594
Venlafaxine	Post-ETT	0.314609	-0.423927	1.05315	0.40376	0.93817	0.116028	0.297807	-0.473385	1.03748
Venlafaxine	Case	-0.0452197	-0.533491	0.443051	0.855962	0.967784	0.0547703	-0.0417576	-0.549965	0.486315
Venlafaxine	Control	-0.570776	-1.15193	0.0103828	0.0542359	0.559753	0.458479	-0.575106	-1.18263	0.0354334
Venlafaxine	Interaction	0.525556	-0.233492	1.2846	0.174763	0.645864	0.210301	0.528088	-0.273747	1.32417
Xylitol	Pre-ETT	-0.402908	-1.86321	1.05739	0.588667	0.948589	0.143995	-0.399533	-1.92289	1.1193
Xylitol	Post-ETT	-0.337097	-1.7974	1.1232	0.650952	0.915657	0.138884	-0.330788	-1.87019	1.21694
Xylitol	Case	0.236465	-0.982086	1.45502	0.703694	0.906561	0.12456	0.222416	-0.961738	1.38291
Xylitol	Control	0.170654	-1.3442	1.68551	0.825251	0.983855	0.150612	0.171483	-1.31448	1.65994
Xylitol	Interaction	0.0658107	-1.87832	2.00994	0.947102	0.995707	0.109203	0.0751421	-1.85517	1.96761
Xylose	Pre-ETT	0.731861	-0.0585248	1.52225	0.069549	0.894753	0.339185	0.728223	-0.0865257	1.53259	0.56147	0.532477	0.0127894	1.03708
Xylose	Post-ETT	0.00375354	-0.786632	0.794139	0.992574	0.995001	0.0654361	0.00200551	-0.794528	0.822834	0.402712	0.537311	0.0381955	1.06356
Xylose	Case	-0.101925	-0.694804	0.490954	0.736156	0.908931	0.0631482	-0.103099	-0.713172	0.523169	0.785515	0.143228	-0.212424	0.49087
Xylose	Control	0.626182	-0.110863	1.36323	0.0958816	0.834375	0.269513	0.61938	-0.132921	1.3793	0.998867	0.131078	-0.261878	0.504098
Xylose	Interaction	-0.728107	-1.67401	0.2178	0.131383	0.841451	0.167493	-0.731218	-1.69462	0.223936	0.711194	-0.098717	-0.608837	0.39165

### Sheet: Table S3E
Table S3E. Regression and Bayesian estimates in the metabolomics analyses comparing ME/CFSOF vs. HCOF.
Metabolites	ME/CFSOF vs. HCOF
	Comparison*	Coefficient	95% CI		p-value	padj	BF	MAP	95% HDI		BFcombined	MAPcombined	95% HDIcombined
1,3,7-Trimethyluric acid	Pre-ETT	-0.960993	-1.70034	-0.221647	0.0108486	0.328045	1.78007	-0.964271	-1.68945	-0.228969	5.53147	-0.768412	-1.29788	-0.241558
1,3,7-Trimethyluric acid	Post-ETT	0.0248003	-0.714546	0.764146	0.947581	0.970323	0.0592004	0.037887	-0.734905	0.786596	0.291084	-0.354587	-0.906192	0.182546
1,3,7-Trimethyluric acid	Case	0.536414	0.0438433	1.02899	0.0328085	0.342247	0.489465	0.530166	0.00910384	1.04079	0.346913	-0.00741867	-0.320124	0.307593
1,3,7-Trimethyluric acid	Control	-0.449379	-0.887647	-0.011111	0.0444679	0.565307	0.357141	-0.450409	-0.891141	-0.0149236	1.27712	-0.280102	-0.625843	0.0564847
1,3,7-Trimethyluric acid	Interaction	0.985793	0.326472	1.64512	0.00338455	0.12443	2.4405	0.993287	0.31296	1.63969	13.8406	0.576063	0.105882	1.03598
2,6-Diaminopimelic acid	Pre-ETT	-0.974568	-1.63841	-0.310722	0.00401027	0.328045	3.9665	-0.981859	-1.62632	-0.330776
2,6-Diaminopimelic acid	Post-ETT	-0.13368	-0.797525	0.530166	0.693078	0.91372	0.0598904	-0.144936	-0.825836	0.535781
2,6-Diaminopimelic acid	Case	0.417476	-0.217991	1.05294	0.197879	0.589525	0.14871	0.403256	-0.211673	1.01518
2,6-Diaminopimelic acid	Control	-0.423412	-0.988823	0.141999	0.142177	0.699541	0.165864	-0.419108	-0.969982	0.111332
2,6-Diaminopimelic acid	Interaction	0.840888	-0.00970469	1.69148	0.0526718	0.458031	0.362344	0.836198	0.0200646	1.64381
2-Aminophenol	Pre-ETT	0.397678	-0.349489	1.14484	0.296862	0.888874	0.113754	0.401438	-0.345196	1.13916
2-Aminophenol	Post-ETT	-0.29596	-1.04313	0.451207	0.437536	0.881963	0.0817553	-0.281228	-1.06267	0.481442
2-Aminophenol	Case	-0.302754	-0.612805	0.00729742	0.0556414	0.444325	0.195111	-0.297714	-0.618898	0.0136695
2-Aminophenol	Control	0.390884	0.115013	0.666754	0.00548473	0.351023	0.946403	0.392081	0.10746	0.674894
2-Aminophenol	Interaction	-0.693637	-1.10865	-0.278624	0.0010536	0.0808565	3.66692	-0.687808	-1.14007	-0.265797
2-Piperidinobenzonitrile	Pre-ETT	0.17495	-0.849133	1.19903	0.737752	0.981021	0.0907765	0.183498	-0.847922	1.23147
2-Piperidinobenzonitrile	Post-ETT	-1.15757	-2.18165	-0.133484	0.0267302	0.514282	0.988098	-1.15405	-2.20455	-0.111432
2-Piperidinobenzonitrile	Case	-1.31206	-2.27928	-0.344835	0.00784356	0.373876	3.35146	-1.29678	-2.24336	-0.364006
2-Piperidinobenzonitrile	Control	0.0204582	-0.835197	0.876114	0.962624	0.984838	0.0756556	0.00506076	-0.858045	0.850973
2-Piperidinobenzonitrile	Interaction	-1.33252	-2.6239	-0.0411341	0.0431356	0.650371	0.733937	-1.30567	-2.60616	-0.0530617
4-Acetamidobutyric acid	Pre-ETT	-0.278836	-0.949329	0.391657	0.415024	0.888874	0.0752478	-0.26542	-0.937657	0.421727	0.326647	-0.280271	-0.805082	0.260885
4-Acetamidobutyric acid	Post-ETT	0.574731	-0.0957622	1.24522	0.0929505	0.555254	0.282013	0.586689	-0.0478743	1.26982	0.141129	0.036877	-0.495386	0.568664
4-Acetamidobutyric acid	Case	1.02774	0.541033	1.51444	3.49258e-05	0.00298033	36.9107	1.02176	0.517738	1.56035	8.76742	0.475045	0.0731233	0.844117
4-Acetamidobutyric acid	Control	0.17417	-0.258878	0.607217	0.430529	0.863584	0.0616563	0.170072	-0.302659	0.648255	0.703744	0.187045	-0.20169	0.563376
4-Acetamidobutyric acid	Interaction	0.853567	0.202099	1.50504	0.0102291	0.215506	0.661249	0.85424	0.152632	1.56446	15.4603	0.706812	0.169135	1.25498
4-Hydroxyhippuric acid	Pre-ETT	0.345764	-0.435462	1.12699	0.385689	0.888874	0.0964852	0.371521	-0.423141	1.13199	0.895941	0.281244	-0.294488	0.874999
4-Hydroxyhippuric acid	Post-ETT	1.31315	0.531925	2.09438	0.000986063	0.252432	5.9017	1.32629	0.510711	2.10651	4.49023	0.627739	0.0236212	1.22239
4-Hydroxyhippuric acid	Case	0.802775	0.339035	1.26651	0.000691644	0.0357141	6.19861	0.801566	0.324194	1.28617	0.725166	0.131683	-0.173596	0.422587
4-Hydroxyhippuric acid	Control	-0.164612	-0.577228	0.248004	0.43426	0.863584	0.0564305	-0.163092	-0.598355	0.265861	0.481956	-0.0375073	-0.353182	0.269833
4-Hydroxyhippuric acid	Interaction	0.967387	0.346656	1.58812	0.0022541	0.11541	1.64654	0.957616	0.307892	1.60813	13.6033	0.561434	0.105055	0.996055
Aspartic acid - BA	Pre-ETT	-1.11679	-2.08178	-0.151803	0.0233118	0.372988	1.0112	-1.06711	-2.03329	-0.140755	0.274057	-0.00920614	-0.507538	0.499269
Aspartic acid - BA	Post-ETT	0.18161	-0.78338	1.1466	0.71223	0.91372	0.0867496	0.205759	-0.841303	1.18453	0.583179	-0.0877196	-0.576006	0.387543
Aspartic acid - BA	Case	1.3634	0.441511	2.2853	0.00374802	0.109495	5.29261	1.34706	0.445186	2.23243	0.390744	-0.107396	-0.330374	0.103502
Aspartic acid - BA	Control	0.0649998	-0.75526	0.88526	0.876574	0.976923	0.0824804	0.0761851	-0.744737	0.888204	1.51822	0.162617	-0.135439	0.466079
Aspartic acid - BA	Interaction	1.2984	0.0644211	2.53239	0.0391806	0.388319	0.649556	1.27677	0.0875427	2.4901	0.563913	-0.0522169	-0.444797	0.337549
Caffeine	Pre-ETT	-1.66969	-2.79642	-0.542959	0.00367902	0.328045	4.20036	-1.65562	-2.8093	-0.485257	13.9396	-1.28874	-2.06773	-0.498261
Caffeine	Post-ETT	-1.26597	-2.3927	-0.139236	0.0276535	0.46397	0.869314	-1.23244	-2.41395	-0.084808	5.70297	-1.18038	-2.01923	-0.41291
Caffeine	Case	0.103285	-0.385221	0.591791	0.678584	0.92113	0.058157	0.118307	-0.401667	0.61834	0.263443	-0.160687	-0.572386	0.23349
Caffeine	Control	-0.300438	-0.735089	0.134213	0.175495	0.699541	0.107912	-0.29955	-0.757994	0.157913	0.695329	-0.238774	-0.634266	0.14541
Caffeine	Interaction	0.403723	-0.250158	1.0576	0.226228	0.676322	0.0724083	0.400713	-0.280397	1.09059	0.613524	0.263942	-0.319423	0.818641
Capric acid	Pre-ETT	-2.07063	-3.39108	-0.750173	0.00211595	0.190195	5.39047	-2.05652	-3.41205	-0.634041	1.10626	-0.295194	-0.982847	0.411977
Capric acid	Post-ETT	-0.0975368	-1.41799	1.22292	0.884888	0.978262	0.112252	-0.0515526	-1.41504	1.32537	0.81494	-0.151701	-0.844215	0.521943
Capric acid	Case	1.69194	0.455154	2.92872	0.00733453	0.373876	4.10381	1.65171	0.412068	2.86573	1.4482	0.281393	-0.0817644	0.639321
Capric acid	Control	-0.281153	-1.37527	0.812967	0.614509	0.915363	0.127515	-0.29341	-1.3453	0.858074	1.26662	0.283316	-0.211753	0.773634
Capric acid	Interaction	1.97309	0.321808	3.62437	0.0191843	0.641944	1.34529	1.99209	0.224476	3.54154	1.087	0.20571	-0.405606	0.797013
Ceramide (42:1;2O); Cer (18:1;2O/24:0)	Pre-ETT	-0.0247331	-0.780267	0.730801	0.948842	0.98653	0.0600961	-0.0151214	-0.758552	0.696164
Ceramide (42:1;2O); Cer (18:1;2O/24:0)	Post-ETT	0.306298	-0.449235	1.06183	0.426856	0.970607	0.0863961	0.30495	-0.44383	1.02723
Ceramide (42:1;2O); Cer (18:1;2O/24:0)	Case	0.042734	-0.104919	0.190387	0.570539	0.915939	0.0178688	0.0421562	-0.119874	0.205834
Ceramide (42:1;2O); Cer (18:1;2O/24:0)	Control	-0.288297	-0.422498	-0.154097	2.54794e-05	0.0113383	6.18053	-0.288325	-0.429565	-0.144578
Ceramide (42:1;2O); Cer (18:1;2O/24:0)	Interaction	0.331031	0.131504	0.530559	0.00114702	0.255212	0.887481	0.330448	0.118902	0.541044
FA (24:0) (lignoceric acid)	Pre-ETT	0.896155	-0.150555	1.94287	0.0933373	0.927776	0.357259	0.873573	-0.172655	1.91482
FA (24:0) (lignoceric acid)	Post-ETT	1.5552	0.508491	2.60191	0.00358993	0.744038	5.01881	1.53882	0.481916	2.64265
FA (24:0) (lignoceric acid)	Case	0.232108	-0.530223	0.994439	0.550672	0.90759	0.0943572	0.240797	-0.561093	1.01894
FA (24:0) (lignoceric acid)	Control	-0.426938	-1.11982	0.26594	0.227166	0.804433	0.130851	-0.430226	-1.17292	0.31377
FA (24:0) (lignoceric acid)	Interaction	0.659046	-0.371113	1.68921	0.209882	0.701058	0.133177	0.668546	-0.437653	1.7967
Gabapentin	Pre-ETT	0.486625	-0.148911	1.12216	0.133426	0.674579	0.166823	0.480146	-0.17067	1.1456
Gabapentin	Post-ETT	-0.496181	-1.13172	0.139354	0.125967	0.647407	0.158197	-0.480973	-1.13316	0.162836
Gabapentin	Case	-0.897124	-1.50549	-0.288756	0.00384943	0.109495	4.42214	-0.888085	-1.49889	-0.277927
Gabapentin	Control	0.0856822	-0.455617	0.626981	0.756376	0.976923	0.0528199	0.0793693	-0.460369	0.622811
Gabapentin	Interaction	-0.982806	-1.79713	-0.168487	0.0180062	0.307306	0.845017	-0.966308	-1.77615	-0.144259
Glucuronic acid - PM	Pre-ETT	0.624133	0.199228	1.04904	0.0039901	0.190195	1.2557	0.62441	0.166509	1.07088	0.57376	0.0566486	-0.444061	0.5264
Glucuronic acid - PM	Post-ETT	0.763094	0.338189	1.188	0.000431658	0.0617271	3.3531	0.75711	0.289681	1.19515	0.65656	0.139573	-0.375221	0.630103
Glucuronic acid - PM	Case	0.0167252	-0.281035	0.314486	0.912337	0.964271	0.0316718	0.0159191	-0.289374	0.326511	0.456626	0.0731085	-0.166724	0.318573
Glucuronic acid - PM	Control	-0.122236	-0.385651	0.141178	0.36308	0.911219	0.0410988	-0.123043	-0.400845	0.159075	0.435625	-0.0773796	-0.305838	0.15053
Glucuronic acid - PM	Interaction	0.138961	-0.258592	0.536515	0.493288	0.872195	0.0296047	0.141714	-0.283014	0.571355	0.608777	0.104703	-0.239514	0.43919
Glutamine - BA	Pre-ETT	-0.364929	-1.0399	0.310044	0.289295	0.888874	0.091919	-0.356203	-1.05533	0.343449	0.674823	-0.296699	-0.781459	0.179936
Glutamine - BA	Post-ETT	0.44443	-0.230543	1.1194	0.19687	0.741156	0.120937	0.436868	-0.279077	1.14326	0.608872	0.0841299	-0.404679	0.554975
Glutamine - BA	Case	0.573934	0.206362	0.941506	0.00221097	0.0943349	1.90505	0.570823	0.167188	0.962819	6.75172	0.257043	0.0206018	0.482914
Glutamine - BA	Control	-0.235425	-0.562475	0.091625	0.158283	0.699541	0.0832608	-0.234835	-0.576571	0.0997383	0.806676	-0.11243	-0.353859	0.143733
Glutamine - BA	Interaction	0.809359	0.317352	1.30137	0.00126338	0.0808565	2.83259	0.810431	0.301255	1.31242	37.7631	0.541463	0.173053	0.883537
Glutaric acid	Pre-ETT	0.150054	-0.596	0.896108	0.693427	0.954394	0.062216	0.120059	-0.646286	0.886058	0.496808	0.134766	-0.391716	0.660275
Glutaric acid	Post-ETT	-0.439229	-1.18528	0.306825	0.248541	0.815724	0.117399	-0.445959	-1.26212	0.300665	0.902645	-0.265248	-0.792612	0.270549
Glutaric acid	Case	-0.677392	-1.22052	-0.134266	0.0145059	0.186459	0.950535	-0.671193	-1.22851	-0.116172	16.1028	-0.478193	-0.810117	-0.155635
Glutaric acid	Control	-0.088109	-0.571359	0.395141	0.720828	0.976923	0.0495699	-0.0877566	-0.605677	0.400586	0.621375	-0.106881	-0.462974	0.249161
Glutaric acid	Interaction	-0.589283	-1.31627	0.137709	0.112128	0.591298	0.138573	-0.578883	-1.34623	0.176128	2.93265	-0.500593	-1.00416	0.0327522
Honokiol	Pre-ETT	0.943105	0.114181	1.77203	0.0257513	0.387785	0.912277	0.955411	0.121849	1.76135
Honokiol	Post-ETT	-0.075548	-0.904472	0.753376	0.858228	0.948999	0.0698269	-0.0598268	-0.928816	0.775849
Honokiol	Case	-0.996612	-1.57272	-0.420503	0.000697542	0.0357141	9.14725	-0.9948	-1.60895	-0.391067
Honokiol	Control	0.0220409	-0.490556	0.534638	0.932837	0.976923	0.0511847	0.0242823	-0.501895	0.544112
Honokiol	Interaction	-1.01865	-1.78979	-0.247513	0.00962405	0.215506	1.13763	-1.01595	-1.7931	-0.226442
Hydroxycarbamate	Pre-ETT	-0.972853	-1.6092	-0.336507	0.00273174	0.190195	3.38685	-0.976789	-1.62807	-0.329305
Hydroxycarbamate	Post-ETT	-0.188015	-0.82436	0.448331	0.562528	0.952224	0.0650482	-0.208217	-0.878263	0.455173
Hydroxycarbamate	Case	0.624457	0.0234429	1.22547	0.0417088	0.765348	0.531813	0.616471	0.0189662	1.24067
Hydroxycarbamate	Control	-0.160381	-0.692069	0.371307	0.554378	0.911219	0.0566215	-0.15551	-0.675935	0.344783
Hydroxycarbamate	Interaction	0.784838	-0.0176023	1.58728	0.0552417	0.718142	0.337126	0.787225	0.0161433	1.599
Indolelactic acid	Pre-ETT	-1.07396	-1.7651	-0.382826	0.00232215	0.328045	3.7828	-1.07055	-1.76867	-0.372337
Indolelactic acid	Post-ETT	-0.78544	-1.47658	-0.0943033	0.0259209	0.46397	0.708756	-0.792053	-1.49347	-0.0668922
Indolelactic acid	Case	0.787553	0.419774	1.15533	2.70449e-05	0.00298033	31.0236	0.790994	0.409235	1.16084
Indolelactic acid	Control	0.49903	0.171797	0.826264	0.00279947	0.351023	1.56455	0.500137	0.146149	0.838359
Indolelactic acid	Interaction	0.288522	-0.203761	0.780806	0.250673	0.676322	0.0548861	0.288439	-0.236768	0.814342
Kynurenine - BA	Pre-ETT	-0.750542	-1.35408	-0.146999	0.014796	0.328045	0.881813	-0.740394	-1.35349	-0.130294	4.88125	-0.812018	-1.29421	-0.353491
Kynurenine - BA	Post-ETT	-0.418097	-1.02164	0.185445	0.174545	0.720703	0.118308	-0.415756	-1.03547	0.214986	0.494285	-0.481217	-0.968242	0.00286445
Kynurenine - BA	Case	0.187352	-0.0341134	0.408818	0.097305	0.506478	0.0913428	0.188489	-0.0528076	0.439252	1.65271	0.121296	-0.0535109	0.285045
Kynurenine - BA	Control	-0.145092	-0.342143	0.0519584	0.148976	0.699541	0.0527358	-0.143696	-0.359512	0.0648944	1.0069	-0.18142	-0.357237	-0.00232803
Kynurenine - BA	Interaction	0.332444	0.0360056	0.628883	0.0279475	0.357728	0.190449	0.334515	0.0240807	0.650273	14.1613	0.36774	0.115	0.633353
Leucine - PM	Pre-ETT	-0.859065	-1.5085	-0.209629	0.00952504	0.34052	1.13891	-0.823314	-1.48095	-0.162244	12.0787	-0.769351	-1.24457	-0.290028
Leucine - PM	Post-ETT	-0.483635	-1.13307	0.165802	0.144405	0.777701	0.116881	-0.447057	-1.09218	0.176175	0.645748	-0.124184	-0.589309	0.338469
Leucine - PM	Case	0.154705	-0.283502	0.592911	0.48897	0.913541	0.0552241	0.14486	-0.318111	0.61312	0.69888	0.437559	0.153877	0.72635
Leucine - PM	Control	-0.220725	-0.608386	0.166935	0.264439	0.911219	0.0731189	-0.219063	-0.634808	0.180569	2.22717	-0.271319	-0.587928	0.0214445
Leucine - PM	Interaction	0.37543	-0.209638	0.960499	0.208507	0.786511	0.0735098	0.376637	-0.242729	0.999722	0.864347	0.537723	0.123956	0.966104
Methadone	Pre-ETT	-1.02123	-1.85851	-0.183945	0.016823	0.328045	1.2895	-0.978654	-1.8026	-0.176823
Methadone	Post-ETT	0.398585	-0.438695	1.23586	0.350801	0.872349	0.116415	0.440378	-0.409012	1.24507
Methadone	Case	0.806682	0.23603	1.37733	0.00559472	0.114322	1.83207	0.805807	0.211621	1.4017
Methadone	Control	-0.61313	-1.12087	-0.105388	0.0179436	0.565307	0.89617	-0.614665	-1.13309	-0.0945964
Methadone	Interaction	1.41981	0.655976	2.18365	0.000269305	0.0344711	19.0511	1.41769	0.63243	2.2334
Nicotinamide	Pre-ETT	0.728259	0.127749	1.32877	0.0174581	0.328045	0.922394	0.744366	0.136499	1.36469	27.6622	0.718556	0.275029	1.15736
Nicotinamide	Post-ETT	0.596865	-0.003645	1.19737	0.0514069	0.541945	0.275615	0.625939	-0.0066044	1.25361	0.715484	0.16439	-0.289327	0.580955
Nicotinamide	Case	-0.267022	-0.764954	0.230909	0.293233	0.709835	0.0876321	-0.260861	-0.773483	0.269045	4.90304	-0.400342	-0.628473	-0.177992
Nicotinamide	Control	-0.135628	-0.578666	0.307409	0.5485	0.911792	0.0546591	-0.133904	-0.607459	0.318856	0.436194	0.136831	-0.128429	0.421688
Nicotinamide	Interaction	-0.131394	-0.797891	0.535103	0.699208	0.910293	0.0419755	-0.125278	-0.803442	0.585794	0.999612	-0.522008	-0.901145	-0.143314
PC (p-42:5)/PC (o-42:6)	Pre-ETT	0.208165	-0.5635	0.97983	0.596999	0.927776	0.0705021	0.180524	-0.563996	0.953163
PC (p-42:5)/PC (o-42:6)	Post-ETT	-0.263259	-1.03492	0.508405	0.503714	0.970607	0.0845349	-0.29443	-1.0417	0.459739
PC (p-42:5)/PC (o-42:6)	Case	-0.272027	-0.466701	-0.0773528	0.00616741	0.773121	0.649886	-0.271504	-0.470824	-0.0706454
PC (p-42:5)/PC (o-42:6)	Control	0.199397	0.022459	0.376335	0.0271924	0.636874	0.188181	0.196856	0.0145039	0.39024
PC (p-42:5)/PC (o-42:6)	Interaction	-0.471424	-0.734493	-0.208355	0.000444259	0.197695	3.37217	-0.468348	-0.756658	-0.188028
Pinitol	Pre-ETT	-0.20812	-0.881244	0.465003	0.544519	0.981021	0.070715	-0.240143	-0.916718	0.42287
Pinitol	Post-ETT	0.20323	-0.469894	0.876353	0.554016	0.952224	0.0631673	0.147686	-0.527178	0.84349
Pinitol	Case	-0.356756	-0.825318	0.111806	0.135624	0.913541	0.144582	-0.359923	-0.833577	0.111772
Pinitol	Control	-0.768106	-1.18262	-0.353592	0.000281378	0.0402371	6.69024	-0.761953	-1.19302	-0.313121
Pinitol	Interaction	0.41135	-0.214248	1.03695	0.197489	0.786511	0.0737288	0.400963	-0.24201	1.06225
Proline - BA	Pre-ETT	0.575288	-0.107516	1.25809	0.0986684	0.669814	0.272222	0.605892	-0.0997804	1.30357	2.77923	0.470897	-0.0665183	1.00599
Proline - BA	Post-ETT	0.722722	0.0399182	1.40553	0.0380285	0.508541	0.537782	0.757983	0.0558629	1.43883	22.337	0.848599	0.326365	1.36638
Proline - BA	Case	0.193822	-0.0628615	0.450505	0.138881	0.525278	0.0766911	0.19404	-0.0678997	0.458586	7.52629	0.239146	0.070639	0.403981
Proline - BA	Control	0.0463879	-0.181998	0.274774	0.690562	0.970331	0.0253724	0.0467279	-0.20514	0.283339	0.291216	-0.0679139	-0.261783	0.112602
Proline - BA	Interaction	0.147434	-0.196145	0.491013	0.400323	0.765626	0.028403	0.147373	-0.211072	0.506229	1.58878	0.318972	0.055728	0.579867
Proline - PM	Pre-ETT	0.703577	0.00147842	1.40568	0.0495195	0.728218	0.412188	0.725128	0.037501	1.42097	4.35521	0.48515	0.00222916	0.968289
Proline - PM	Post-ETT	0.737605	0.0355058	1.4397	0.0394865	0.576157	0.561523	0.762784	0.0497685	1.45713	65.1464	0.909353	0.424674	1.38606
Proline - PM	Case	0.12859	-0.452796	0.709976	0.66465	0.913541	0.0659645	0.129933	-0.451663	0.751413	2.19768	0.23435	0.0154228	0.448614
Proline - PM	Control	0.0945627	-0.419761	0.608887	0.718581	0.964173	0.0566176	0.0921074	-0.441037	0.622955	0.606013	-0.16479	-0.445889	0.111506
Proline - PM	Interaction	0.0340274	-0.742206	0.810261	0.931532	0.979478	0.0447658	0.0308047	-0.759332	0.807224	1.49901	0.416105	0.0711991	0.757287
Propionic acid	Pre-ETT	0.0936679	-1.27968	1.46702	0.893658	0.987158	0.117222	0.0705391	-1.30309	1.50031
Propionic acid	Post-ETT	2.08285	0.709499	3.4562	0.00295367	0.327698	7.10634	2.11371	0.695339	3.46761
Propionic acid	Case	1.76548	1.11675	2.41421	9.61116e-08	2.46046e-05	451.674	1.76469	1.07715	2.42487
Propionic acid	Control	-0.223699	-0.800911	0.353512	0.447501	0.863584	0.0732409	-0.225957	-0.811773	0.347407
Propionic acid	Interaction	1.98918	1.12083	2.85753	7.12813e-06	0.0018248	82.3981	1.99058	1.09086	2.86139
Serine - BA	Pre-ETT	-0.24394	-0.891098	0.403218	0.460035	0.899	0.0649225	-0.227287	-0.878734	0.423691	0.119825	-0.130077	-0.662343	0.398734
Serine - BA	Post-ETT	0.349826	-0.297332	0.996983	0.289385	0.82052	0.0934465	0.363356	-0.286994	1.01025	1.11077	0.370815	-0.195786	0.894202
Serine - BA	Case	0.54098	0.153643	0.928317	0.00619247	0.114322	1.15444	0.535774	0.123487	0.94804	23.0909	0.362286	0.142162	0.572083
Serine - BA	Control	-0.0527851	-0.397421	0.291851	0.764031	0.976923	0.0366601	-0.0479776	-0.402895	0.305439	0.510892	-0.093246	-0.338233	0.13768
Serine - BA	Interaction	0.593765	0.0753021	1.11223	0.0247918	0.352595	0.335514	0.588695	0.0774715	1.12449	32.0411	0.593943	0.271398	0.927442
ST (28:1;O;S)	Pre-ETT	1.18309	0.480132	1.88605	0.000971496	0.432316	4.06651	1.09889	0.353345	1.78271
ST (28:1;O;S)	Post-ETT	1.24818	0.545227	1.95114	0.000501126	0.223001	11.7886	1.17352	0.48425	1.82939
ST (28:1;O;S)	Case	0.0341735	-0.035623	0.10397	0.337242	0.814907	0.0113573	0.0339028	-0.0434415	0.115021
ST (28:1;O;S)	Control	-0.0309185	-0.0943561	0.032519	0.339448	0.8471	0.0102394	-0.0314054	-0.105821	0.0434854
ST (28:1;O;S)	Interaction	0.065092	-0.0292259	0.15941	0.176171	0.696203	0.0141323	0.064504	-0.0450386	0.17529
Theophylline	Pre-ETT	-1.20067	-2.15364	-0.247707	0.0135331	0.328045	1.27004	-1.17355	-2.16651	-0.185249	10.9391	-1.01547	-1.75934	-0.315455
Theophylline	Post-ETT	-1.06166	-2.01462	-0.108692	0.0289982	0.46397	0.781252	-1.02358	-2.02968	-0.0909201	4.21377	-1.19739	-1.9511	-0.474356
Theophylline	Case	-0.0309079	-0.37767	0.315855	0.861318	0.960111	0.0379132	-0.0266604	-0.405532	0.342644	0.118615	-0.248765	-0.570421	0.0505526
Theophylline	Control	-0.169923	-0.478457	0.138612	0.280395	0.777387	0.0518737	-0.169057	-0.496428	0.133101	0.452597	-0.112254	-0.399732	0.18723
Theophylline	Interaction	0.139015	-0.325138	0.603167	0.557195	0.83907	0.0319311	0.136464	-0.349737	0.627863	0.196757	0.00633894	-0.43705	0.426072
Tripelennamine	Pre-ETT	-0.107345	-0.73848	0.523791	0.738867	0.97	0.0585727	-0.121402	-0.776328	0.553713
Tripelennamine	Post-ETT	-0.809274	-1.44041	-0.178139	0.0119653	0.38289	1.17209	-0.807236	-1.46692	-0.164218
Tripelennamine	Case	-0.869532	-1.45479	-0.28427	0.00359187	0.109495	4.39537	-0.864116	-1.42904	-0.304572
Tripelennamine	Control	-0.167602	-0.688343	0.353139	0.528157	0.902444	0.0676052	-0.174673	-0.673126	0.36801
Tripelennamine	Interaction	-0.701929	-1.48532	0.0814627	0.0790623	0.547026	0.226725	-0.691477	-1.47813	0.0614595
(R)-Butyrylcarnitine	Pre-ETT	-0.31502	-0.913607	0.283567	0.302317	0.888874	0.0779743	-0.306389	-0.879214	0.256132	0.750576	-0.367667	-0.873615	0.128657
(R)-Butyrylcarnitine	Post-ETT	-0.430917	-1.0295	0.16767	0.158257	0.686674	0.121135	-0.411302	-1.04105	0.195405	0.74664	-0.284134	-0.802641	0.238851
(R)-Butyrylcarnitine	Case	-0.141	-0.365423	0.0834222	0.218171	0.620574	0.0505554	-0.141387	-0.376427	0.0908862	0.529574	0.00472249	-0.152515	0.159256
(R)-Butyrylcarnitine	Control	-0.0251039	-0.224785	0.174577	0.805368	0.976923	0.0216558	-0.0264181	-0.24182	0.182179	0.67195	-0.10768	-0.274569	0.0536283
(R)-Butyrylcarnitine	Interaction	-0.115896	-0.416293	0.1845	0.449543	0.788241	0.0237793	-0.118936	-0.425704	0.200613	0.306803	0.0434678	-0.198722	0.287132
1-Methyl-L-histidine	Pre-ETT	-0.401849	-1.07504	0.271343	0.242016	0.870373	0.111444	-0.398952	-1.07385	0.287363	1.53409	-0.52274	-1.05091	-0.0197593
1-Methyl-L-histidine	Post-ETT	0.0634213	-0.609771	0.736614	0.853505	0.948999	0.0573331	0.065182	-0.618182	0.731774	0.438378	0.012669	-0.520035	0.541244
1-Methyl-L-histidine	Case	0.488954	-0.150191	1.1281	0.133771	0.521983	0.195315	0.478576	-0.123989	1.09987	1.89558	0.232866	-0.122204	0.577685
1-Methyl-L-histidine	Control	0.0236831	-0.545	0.592366	0.934946	0.976923	0.0553915	0.020681	-0.540574	0.58576	0.35638	-0.154506	-0.548549	0.227929
1-Methyl-L-histidine	Interaction	0.465271	-0.390245	1.32079	0.286458	0.707564	0.088118	0.463634	-0.425343	1.31917	3.70163	0.596923	0.0567069	1.13458
1-Methyladenosine	Pre-ETT	-0.387139	-1.01508	0.240801	0.226908	0.843516	0.105291	-0.392095	-1.05947	0.259016	5.2472	-0.515586	-0.967419	-0.0467638
1-Methyladenosine	Post-ETT	-0.455113	-1.08305	0.172826	0.155454	0.686674	0.141417	-0.456594	-1.09693	0.184122	3.91072	-0.469481	-0.9224	-0.0108793
1-Methyladenosine	Case	-0.317349	-0.601522	-0.0331757	0.0286129	0.318474	0.282901	-0.314005	-0.608906	-0.0209947	4.94913	-0.329699	-0.55062	-0.11083
1-Methyladenosine	Control	-0.249375	-0.50222	0.00347029	0.0532284	0.567769	0.180842	-0.24466	-0.509863	0.0145349	2.13481	-0.311563	-0.549445	-0.0912594
1-Methyladenosine	Interaction	-0.0679742	-0.448349	0.312401	0.72615	0.910293	0.0241347	-0.0680335	-0.458266	0.328636	0.451413	0.00822115	-0.314179	0.350565
1-Methylgalactose	Pre-ETT	0.0848199	-0.670843	0.840483	0.825873	0.981021	0.0627642	0.104092	-0.660492	0.840193	0.53941	0.0560702	-0.532793	0.620218
1-Methylgalactose	Post-ETT	-0.214001	-0.969664	0.541662	0.578857	0.952224	0.0695839	-0.21331	-1.00146	0.562747	0.505612	0.00408772	-0.563865	0.549416
1-Methylgalactose	Case	-0.0671771	-0.514345	0.37999	0.76842	0.913541	0.0478302	-0.0699608	-0.5096	0.385204	0.545884	-0.112052	-0.32874	0.107825
1-Methylgalactose	Control	0.231644	-0.163944	0.627231	0.251095	0.911219	0.073823	0.232589	-0.187564	0.644419	0.567755	0.0348758	-0.227534	0.288922
1-Methylgalactose	Interaction	-0.298821	-0.895854	0.298212	0.326602	0.786511	0.054404	-0.293583	-0.911743	0.299444	0.842616	-0.0865219	-0.440829	0.275599
1-Methylnicotinamide	Pre-ETT	-0.0479828	-1.15363	1.05766	0.932215	0.987158	0.0846315	-0.0701734	-1.19175	1.06818	0.0439722	-0.943897	-1.60846	-0.315521
1-Methylnicotinamide	Post-ETT	-0.271504	-1.37715	0.83414	0.630308	0.91372	0.102232	-0.31067	-1.39925	0.8383	0.19045	-1.12637	-1.79832	-0.505798
1-Methylnicotinamide	Case	-0.361539	-0.724131	0.00105302	0.0506691	0.444325	0.220485	-0.358392	-0.75567	0.0137775	1.62322	-0.16324	-0.416542	0.0726566
1-Methylnicotinamide	Control	-0.138017	-0.460636	0.184601	0.40176	0.827852	0.0472518	-0.138041	-0.472922	0.20678	0.536621	-0.0969993	-0.352532	0.163591
1-Methylnicotinamide	Interaction	-0.223521	-0.708861	0.261819	0.36671	0.745061	0.0440163	-0.229819	-0.710552	0.295289	0.823375	-0.184686	-0.558278	0.175259
1-Monopalmitin	Pre-ETT	-0.14884	-0.80207	0.50439	0.655177	0.981021	0.061834	-0.143197	-0.82455	0.548048
1-Monopalmitin	Post-ETT	0.279797	-0.373433	0.933027	0.401184	0.872064	0.079134	0.277672	-0.39786	0.9674
1-Monopalmitin	Case	0.33708	-0.268143	0.942303	0.275006	0.913541	0.110625	0.333959	-0.278203	0.928413
1-Monopalmitin	Control	-0.0915566	-0.626968	0.443855	0.737506	0.964173	0.0513863	-0.0853325	-0.618922	0.444189
1-Monopalmitin	Interaction	0.428637	-0.379423	1.2367	0.298495	0.786511	0.0794287	0.422774	-0.375308	1.22856
1-Monostearin	Pre-ETT	-0.200619	-0.968281	0.567044	0.608503	0.981021	0.0761721	-0.196866	-1.01458	0.603684
1-Monostearin	Post-ETT	-0.0804511	-0.848114	0.687212	0.837256	0.978262	0.0677107	-0.0874532	-0.893303	0.71828
1-Monostearin	Case	0.227768	-0.465954	0.92149	0.519893	0.913541	0.0850622	0.231166	-0.472924	0.954506
1-Monostearin	Control	0.1076	-0.506102	0.721303	0.731117	0.964173	0.0621554	0.114486	-0.517375	0.738899
1-Monostearin	Interaction	0.120168	-0.806051	1.04639	0.799275	0.950701	0.05565	0.116472	-0.81518	1.03176
1,4-Cyclohexanedione	Pre-ETT	-0.0713019	-0.519551	0.376947	0.755218	0.97426	0.0382959	-0.0680926	-0.546903	0.397235
1,4-Cyclohexanedione	Post-ETT	0.121016	-0.327233	0.569265	0.596709	0.91372	0.0440162	0.116035	-0.359589	0.595654
1,4-Cyclohexanedione	Case	-0.079677	-0.279608	0.120254	0.434749	0.855677	0.0277172	-0.0787532	-0.305968	0.134998
1,4-Cyclohexanedione	Control	-0.271994	-0.449884	-0.0941047	0.00272833	0.351023	0.540679	-0.274572	-0.458935	-0.0731634
1,4-Cyclohexanedione	Interaction	0.192318	-0.0752962	0.459931	0.158981	0.64602	0.0429942	0.190313	-0.106106	0.470954
10-Hydroxydecanoic acid	Pre-ETT	-0.0136186	-0.676447	0.64921	0.967878	0.987158	0.0553543	-0.0125748	-0.680616	0.693569
10-Hydroxydecanoic acid	Post-ETT	0.155898	-0.50693	0.818727	0.644809	0.91372	0.0604593	0.149507	-0.544819	0.822707
10-Hydroxydecanoic acid	Case	-0.309189	-0.684165	0.0657874	0.106073	0.50766	0.138677	-0.313303	-0.69244	0.0584509
10-Hydroxydecanoic acid	Control	-0.478706	-0.812343	-0.145068	0.00492085	0.351023	1.24171	-0.47895	-0.828471	-0.133001
10-Hydroxydecanoic acid	Interaction	0.169517	-0.332401	0.671434	0.508	0.812801	0.0372435	0.164483	-0.352743	0.704207
10-nitrolinoleic acid	Pre-ETT	0.448488	-0.33501	1.23199	0.261897	0.725246	0.111668	0.407179	-0.381122	1.20483
10-nitrolinoleic acid	Post-ETT	0.293834	-0.489664	1.07733	0.462314	0.995131	0.0812516	0.268219	-0.519934	1.06445
10-nitrolinoleic acid	Case	-0.00648576	-0.535899	0.522928	0.980844	0.980844	0.0536328	-0.00319736	-0.56275	0.545108
10-nitrolinoleic acid	Control	0.148169	-0.306982	0.60332	0.523446	0.859948	0.0529018	0.142064	-0.325177	0.633376
10-nitrolinoleic acid	Interaction	-0.154654	-0.852824	0.543515	0.664172	0.970418	0.0473108	-0.154444	-0.894946	0.573615
10-Nitrooleic acid	Pre-ETT	0.647349	-0.189911	1.48461	0.129672	0.692481	0.226858	0.636203	-0.185889	1.5229
10-Nitrooleic acid	Post-ETT	0.132472	-0.704787	0.969732	0.756479	0.995131	0.0742806	0.121187	-0.751039	0.999902
10-Nitrooleic acid	Case	-0.460862	-0.960081	0.0383577	0.0703936	0.913034	0.256335	-0.457026	-0.980598	0.0453654
10-Nitrooleic acid	Control	0.0540149	-0.375177	0.483207	0.805167	0.896072	0.0431022	0.0547397	-0.392541	0.482644
10-Nitrooleic acid	Interaction	-0.514876	-1.17323	0.143474	0.125318	0.879914	0.124478	-0.516095	-1.18563	0.164403
11-Hydroxy-14,15-epoxyeicosatrienoic acid	Pre-ETT	-0.00846894	-1.04286	1.02592	0.987197	0.987197	0.0909329	-0.0127984	-1.08132	1.03767
11-Hydroxy-14,15-epoxyeicosatrienoic acid	Post-ETT	-0.956644	-1.99104	0.0777497	0.0698867	0.995131	0.452248	-0.961804	-2.01546	0.131515
11-Hydroxy-14,15-epoxyeicosatrienoic acid	Case	-0.649396	-1.60866	0.309868	0.184561	0.913034	0.254526	-0.662795	-1.59563	0.309361
11-Hydroxy-14,15-epoxyeicosatrienoic acid	Control	0.298778	-0.525927	1.12348	0.477663	0.814144	0.0984652	0.289433	-0.546045	1.14718
11-Hydroxy-14,15-epoxyeicosatrienoic acid	Interaction	-0.948175	-2.21321	0.316865	0.141823	0.879914	0.226179	-0.945711	-2.21767	0.354306
11-Hydroxy-arachidonic acid	Pre-ETT	-0.0245517	-0.576399	0.527296	0.930514	0.97281	0.0493848	-0.0273571	-0.625892	0.553367
11-Hydroxy-arachidonic acid	Post-ETT	0.0916799	-0.460168	0.643528	0.744716	0.995131	0.0485301	0.0867361	-0.481374	0.668879
11-Hydroxy-arachidonic acid	Case	-0.107439	-0.60927	0.394392	0.674765	0.913034	0.0527687	-0.100909	-0.616815	0.392935
11-Hydroxy-arachidonic acid	Control	-0.223671	-0.655108	0.207767	0.309579	0.814144	0.0697298	-0.223573	-0.671878	0.23012
11-Hydroxy-arachidonic acid	Interaction	0.116232	-0.545564	0.778027	0.730673	0.970418	0.0426697	0.124906	-0.544466	0.820317
11(12)-Epoxy-5,8,14,17- eicosatetraenoic acid	Pre-ETT	0.673948	0.0149236	1.33297	0.0450329	0.596214	0.400608	0.66173	-0.0207446	1.32657
11(12)-Epoxy-5,8,14,17- eicosatetraenoic acid	Post-ETT	0.230381	-0.428644	0.889406	0.493242	0.995131	0.0709422	0.232175	-0.460501	0.936597
11(12)-Epoxy-5,8,14,17- eicosatetraenoic acid	Case	-0.231564	-0.726679	0.26355	0.359314	0.913034	0.078662	-0.230497	-0.713842	0.278868
11(12)-Epoxy-5,8,14,17- eicosatetraenoic acid	Control	0.212003	-0.213661	0.637666	0.328983	0.814144	0.0670729	0.212331	-0.24137	0.645336
11(12)-Epoxy-5,8,14,17- eicosatetraenoic acid	Interaction	-0.443567	-1.09651	0.209371	0.18303	0.879914	0.0949823	-0.433369	-1.1021	0.230401
11,12-Dihydroxyeicosa-5,8,14-trienoic acid	Pre-ETT	0.781287	0.159439	1.40313	0.0137975	0.476015	0.73544	0.753094	0.105066	1.38388
11,12-Dihydroxyeicosa-5,8,14-trienoic acid	Post-ETT	-0.247518	-0.869366	0.374329	0.43531	0.995131	0.0705025	-0.25302	-0.906257	0.380026
11,12-Dihydroxyeicosa-5,8,14-trienoic acid	Case	-0.382273	-0.973694	0.209148	0.205209	0.913034	0.132547	-0.373905	-0.956416	0.234118
11,12-Dihydroxyeicosa-5,8,14-trienoic acid	Control	0.646532	0.138072	1.15499	0.0126958	0.768178	1.47824	0.633327	0.152355	1.11667
11,12-Dihydroxyeicosa-5,8,14-trienoic acid	Interaction	-1.02881	-1.80875	-0.248862	0.00972817	0.671244	1.51088	-1.0127	-1.76058	-0.239159
11,12-Epoxyeicosa-5,8,14-trienoic acid	Pre-ETT	0.100273	-0.632494	0.833041	0.788541	0.951836	0.0648072	0.0802089	-0.688989	0.845289
11,12-Epoxyeicosa-5,8,14-trienoic acid	Post-ETT	0.122435	-0.610332	0.855203	0.743303	0.995131	0.063616	0.108257	-0.653971	0.859839
11,12-Epoxyeicosa-5,8,14-trienoic acid	Case	0.1114	-0.585514	0.808314	0.754057	0.913034	0.0727143	0.111689	-0.582204	0.798867
11,12-Epoxyeicosa-5,8,14-trienoic acid	Control	0.089238	-0.509918	0.688394	0.770351	0.885903	0.0582198	0.0859176	-0.521553	0.663851
11,12-Epoxyeicosa-5,8,14-trienoic acid	Interaction	0.0221617	-0.896901	0.941224	0.962305	0.976456	0.0527289	0.0301807	-0.863785	0.972694
12-Hydroxy-5,8,10,14-eicosatetraenoic acid	Pre-ETT	-0.214535	-0.771283	0.342214	0.450103	0.951836	0.0593576	-0.213725	-0.798424	0.357043	0.38131	-0.0842649	-0.576363	0.407009
12-Hydroxy-5,8,10,14-eicosatetraenoic acid	Post-ETT	-0.00935143	-0.5661	0.547397	0.973738	0.995131	0.0461601	-0.0243161	-0.628681	0.553862	1.38753	-0.388677	-0.880786	0.11973
12-Hydroxy-5,8,10,14-eicosatetraenoic acid	Case	0.0305411	-0.479754	0.540836	0.906619	0.954532	0.0504279	0.0303742	-0.464935	0.543156	0.638006	-0.503708	-0.825683	-0.20421
12-Hydroxy-5,8,10,14-eicosatetraenoic acid	Control	-0.174642	-0.613357	0.264072	0.435263	0.814144	0.0637343	-0.17193	-0.607372	0.273482	0.516437	-0.0192634	-0.356208	0.307251
12-Hydroxy-5,8,10,14-eicosatetraenoic acid	Interaction	0.205183	-0.467774	0.878141	0.550114	0.964461	0.044592	0.195884	-0.470359	0.883926	0.225681	-0.22927	-0.691301	0.233084
12-Hydroxy-5,8,10,14,17-eicosapentaenoic acid	Pre-ETT	-0.188817	-0.811519	0.433886	0.552309	0.951836	0.0622738	-0.189493	-0.829642	0.464761
12-Hydroxy-5,8,10,14,17-eicosapentaenoic acid	Post-ETT	-0.129598	-0.7523	0.493105	0.68334	0.995131	0.0559617	-0.128279	-0.779903	0.498143
12-Hydroxy-5,8,10,14,17-eicosapentaenoic acid	Case	-0.0793811	-0.590209	0.431447	0.760692	0.913034	0.0509092	-0.0680662	-0.589083	0.425259
12-Hydroxy-5,8,10,14,17-eicosapentaenoic acid	Control	-0.1386	-0.577773	0.300573	0.536211	0.860432	0.0510208	-0.138773	-0.591586	0.304009
12-Hydroxy-5,8,10,14,17-eicosapentaenoic acid	Interaction	0.0592192	-0.614441	0.732879	0.863207	0.976456	0.0414036	0.0663051	-0.636666	0.743221
12(13)-Epoxy-9,15-octadecadienoic acid	Pre-ETT	0.54503	0.011828	1.07823	0.0451299	0.596214	0.264087	0.526875	-0.0455564	1.08886
12(13)-Epoxy-9,15-octadecadienoic acid	Post-ETT	0.641603	0.108401	1.1748	0.0183525	0.995131	0.489319	0.624252	0.0199766	1.17551
12(13)-Epoxy-9,15-octadecadienoic acid	Case	0.229577	-0.198352	0.657506	0.293034	0.913034	0.0760776	0.228619	-0.223297	0.681299
12(13)-Epoxy-9,15-octadecadienoic acid	Control	0.133004	-0.234898	0.500906	0.478593	0.814144	0.047844	0.131161	-0.254275	0.523667
12(13)-Epoxy-9,15-octadecadienoic acid	Interaction	0.0965728	-0.467763	0.660909	0.737322	0.970418	0.0349748	0.0922255	-0.492285	0.651536
12,13-Dihydroxyoctadec-9-enoic acid	Pre-ETT	-0.126567	-0.838972	0.585839	0.727683	0.951836	0.063279	-0.119988	-0.871814	0.631661	0.469738	-0.0699123	-0.597475	0.474237
12,13-Dihydroxyoctadec-9-enoic acid	Post-ETT	0.0649472	-0.647458	0.777353	0.858187	0.995131	0.0596371	0.0781474	-0.689677	0.815872	0.541816	0.0929093	-0.441808	0.632916
12,13-Dihydroxyoctadec-9-enoic acid	Case	-0.184946	-0.836143	0.466251	0.577768	0.913034	0.078035	-0.184113	-0.860572	0.456026	0.756271	0.00479069	-0.307918	0.314249
12,13-Dihydroxyoctadec-9-enoic acid	Control	-0.37646	-0.936311	0.183392	0.187526	0.814144	0.138697	-0.37643	-0.938988	0.179584	1.83329	-0.255401	-0.594594	0.0984293
12,13-Dihydroxyoctadec-9-enoic acid	Interaction	0.191514	-0.667259	1.05029	0.662047	0.970418	0.0531303	0.204765	-0.663909	1.0653	0.749593	0.166639	-0.297991	0.637912
12,13-Dihydroxyoctadeca-9,15-dienoic acid	Pre-ETT	-0.202974	-0.822158	0.416211	0.520554	0.951836	0.0668069	-0.212085	-0.85673	0.471544
12,13-Dihydroxyoctadeca-9,15-dienoic acid	Post-ETT	0.196328	-0.422856	0.815512	0.5343	0.995131	0.0625606	0.181214	-0.463409	0.81007
12,13-Dihydroxyoctadeca-9,15-dienoic acid	Case	0.326581	-0.211387	0.864549	0.234115	0.913034	0.131184	0.324217	-0.226997	0.87608
12,13-Dihydroxyoctadeca-9,15-dienoic acid	Control	-0.0727204	-0.535226	0.389785	0.757954	0.885903	0.0455457	-0.0695461	-0.542581	0.399335
12,13-Dihydroxyoctadeca-9,15-dienoic acid	Interaction	0.399302	-0.310149	1.10875	0.269971	0.937616	0.071878	0.38752	-0.32809	1.13313
12,13-Epoxy-9-octadecenoic acid	Pre-ETT	0.305894	-0.386603	0.998392	0.386617	0.919883	0.0802433	0.304526	-0.420384	1.03628
12,13-Epoxy-9-octadecenoic acid	Post-ETT	0.516359	-0.176138	1.20886	0.143894	0.995131	0.17792	0.508778	-0.196824	1.22923
12,13-Epoxy-9-octadecenoic acid	Case	0.120854	-0.317731	0.559438	0.589145	0.913034	0.0519373	0.116839	-0.350388	0.589215
12,13-Epoxy-9-octadecenoic acid	Control	-0.0896112	-0.466674	0.287452	0.641361	0.867011	0.0399669	-0.0855429	-0.467636	0.303825
12,13-Epoxy-9-octadecenoic acid	Interaction	0.210465	-0.367923	0.788853	0.475725	0.964461	0.0447192	0.209631	-0.412232	0.809201
13-Hydroxyoctadeca-9,11,15-trienoic acid	Pre-ETT	-0.127815	-0.819972	0.564342	0.717404	0.951836	0.0637626	-0.127615	-0.832324	0.606541
13-Hydroxyoctadeca-9,11,15-trienoic acid	Post-ETT	-0.340641	-1.0328	0.351516	0.334753	0.995131	0.0941727	-0.342707	-1.07856	0.379061
13-Hydroxyoctadeca-9,11,15-trienoic acid	Case	-0.0347805	-0.614422	0.544861	0.906381	0.954532	0.0584442	-0.0252044	-0.609401	0.566546
13-Hydroxyoctadeca-9,11,15-trienoic acid	Control	0.178045	-0.320289	0.676379	0.483767	0.814144	0.0606231	0.168439	-0.345371	0.689901
13-Hydroxyoctadeca-9,11,15-trienoic acid	Interaction	-0.212826	-0.977234	0.551583	0.585279	0.964461	0.0537537	-0.205347	-0.997303	0.605279
13-Hydroxyoctadecadienoic acid	Pre-ETT	0.16994	-0.516882	0.856762	0.62771	0.951836	0.0671945	0.157516	-0.55412	0.876333
13-Hydroxyoctadecadienoic acid	Post-ETT	0.506407	-0.180415	1.19323	0.148424	0.995131	0.157804	0.505023	-0.196248	1.19626
13-Hydroxyoctadecadienoic acid	Case	0.176571	-0.272722	0.625864	0.441146	0.913034	0.0634958	0.182369	-0.293121	0.642808
13-Hydroxyoctadecadienoic acid	Control	-0.159897	-0.546166	0.226372	0.417176	0.814144	0.0527321	-0.162289	-0.562787	0.258595
13-Hydroxyoctadecadienoic acid	Interaction	0.336468	-0.256042	0.928978	0.265708	0.937616	0.0670593	0.338184	-0.290121	0.946373
13-Ketooctadeca-9,11-dienoic acid	Pre-ETT	0.552796	-0.162722	1.26831	0.129967	0.692481	0.178101	0.528682	-0.213338	1.28943
13-Ketooctadeca-9,11-dienoic acid	Post-ETT	-0.00473595	-0.720254	0.710782	0.989649	0.995131	0.059592	-0.0244863	-0.734191	0.708407
13-Ketooctadeca-9,11-dienoic acid	Case	-0.342143	-1.02085	0.336561	0.323133	0.913034	0.105944	-0.337761	-0.975105	0.30224
13-Ketooctadeca-9,11-dienoic acid	Control	0.215389	-0.368111	0.79889	0.469381	0.814144	0.0730067	0.217105	-0.345449	0.776118
13-Ketooctadeca-9,11-dienoic acid	Interaction	-0.557532	-1.45258	0.337517	0.222133	0.937616	0.115737	-0.549867	-1.38585	0.333212
14-Hydroxydocosa-4,7,10,12,16,19-hexaenoic acid	Pre-ETT	-0.439757	-1.06364	0.184123	0.167117	0.720692	0.123988	-0.41423	-1.05477	0.234403	0.634927	0.284083	-0.148519	0.720269
14-Hydroxydocosa-4,7,10,12,16,19-hexaenoic acid	Post-ETT	-0.192368	-0.816248	0.431511	0.545618	0.995131	0.0630858	-0.175264	-0.827339	0.468086	0.724877	-0.208389	-0.630941	0.20274
14-Hydroxydocosa-4,7,10,12,16,19-hexaenoic acid	Case	-0.0994746	-0.692828	0.493879	0.74247	0.913034	0.0617656	-0.0958232	-0.659663	0.503051	2.44343	-0.502723	-0.812026	-0.198594
14-Hydroxydocosa-4,7,10,12,16,19-hexaenoic acid	Control	-0.346863	-0.856985	0.16326	0.182631	0.814144	0.134299	-0.343942	-0.853438	0.172828	0.515977	0.00778743	-0.351381	0.37165
14-Hydroxydocosa-4,7,10,12,16,19-hexaenoic acid	Interaction	0.247388	-0.535104	1.02988	0.535488	0.964461	0.0542832	0.24686	-0.544279	1.00304	0.304805	-0.396784	-0.893016	0.0978938
14(15)-Epoxy-5,8,11,17-eicosatetraenoic acid	Pre-ETT	0.334092	-0.335931	1.00412	0.328424	0.809331	0.0907426	0.333244	-0.364092	1.04493
14(15)-Epoxy-5,8,11,17-eicosatetraenoic acid	Post-ETT	-0.0704937	-0.740517	0.599529	0.836627	0.995131	0.0607591	-0.0481827	-0.729421	0.652473
14(15)-Epoxy-5,8,11,17-eicosatetraenoic acid	Case	-0.17069	-0.794509	0.453129	0.591759	0.913034	0.0719544	-0.179807	-0.789763	0.437168
14(15)-Epoxy-5,8,11,17-eicosatetraenoic acid	Control	0.233896	-0.302418	0.77021	0.392676	0.814144	0.0702955	0.218139	-0.282387	0.764024
14(15)-Epoxy-5,8,11,17-eicosatetraenoic acid	Interaction	-0.404586	-1.22725	0.418082	0.335094	0.937616	0.0738128	-0.390635	-1.25183	0.410415
14,15-Dihydroxyeicosa-5,8,11-trienoic acid	Pre-ETT	-0.0365395	-0.587917	0.514838	0.896657	0.951836	0.0494669	-0.0450454	-0.622229	0.631559
14,15-Dihydroxyeicosa-5,8,11-trienoic acid	Post-ETT	0.00631612	-0.545061	0.557693	0.982088	0.995131	0.0477071	0.00279239	-0.613031	0.600232
14,15-Dihydroxyeicosa-5,8,11-trienoic acid	Case	-0.181115	-0.576242	0.214013	0.368978	0.913034	0.057688	-0.179741	-0.589479	0.227345
14,15-Dihydroxyeicosa-5,8,11-trienoic acid	Control	-0.22397	-0.563672	0.115731	0.196276	0.814144	0.0717862	-0.233027	-0.581023	0.132845
14,15-Dihydroxyeicosa-5,8,11-trienoic acid	Interaction	0.0428556	-0.478223	0.563934	0.871939	0.976456	0.0319913	0.0501383	-0.499071	0.589479
14,15-Dihydroxyeicosa-5,8,11,17-tetraenoic acid	Pre-ETT	0.186861	-0.447091	0.820814	0.563459	0.951836	0.0631348	0.161941	-0.518596	0.847844
14,15-Dihydroxyeicosa-5,8,11,17-tetraenoic acid	Post-ETT	-0.429625	-1.06358	0.204328	0.184095	0.995131	0.123377	-0.426084	-1.10867	0.233237
14,15-Dihydroxyeicosa-5,8,11,17-tetraenoic acid	Case	-0.525953	-1.09768	0.0457716	0.0713801	0.913034	0.277075	-0.52389	-1.10857	0.0676064
14,15-Dihydroxyeicosa-5,8,11,17-tetraenoic acid	Control	0.0905328	-0.400994	0.58206	0.7181	0.869279	0.0506878	0.0925059	-0.406904	0.577751
14,15-Dihydroxyeicosa-5,8,11,17-tetraenoic acid	Interaction	-0.616486	-1.37045	0.137482	0.109029	0.879914	0.149689	-0.603059	-1.35573	0.173893
15-Deoxy-delta-12,14-Prostaglandin J2	Pre-ETT	0.0718814	-0.551442	0.695204	0.821184	0.951836	0.0522229	0.0516814	-0.587229	0.724558
15-Deoxy-delta-12,14-Prostaglandin J2	Post-ETT	-0.4416	-1.06492	0.181723	0.164968	0.995131	0.134972	-0.435203	-1.10219	0.249277
15-Deoxy-delta-12,14-Prostaglandin J2	Case	-0.29889	-0.847035	0.249256	0.285197	0.913034	0.0947349	-0.294969	-0.856443	0.269836
15-Deoxy-delta-12,14-Prostaglandin J2	Control	0.214591	-0.256664	0.685847	0.37213	0.814144	0.064922	0.206005	-0.256612	0.679071
15-Deoxy-delta-12,14-Prostaglandin J2	Interaction	-0.513481	-1.23635	0.209392	0.163853	0.879914	0.121723	-0.501553	-1.20988	0.240181
15-Hydroxyeicosa-5,8,11,13-tetraenoic acid	Pre-ETT	-0.062988	-0.666115	0.540139	0.837814	0.951836	0.0538123	-0.0743599	-0.695289	0.566564
15-Hydroxyeicosa-5,8,11,13-tetraenoic acid	Post-ETT	0.0490833	-0.554044	0.65221	0.873271	0.995131	0.0529123	0.0335766	-0.603486	0.669087
15-Hydroxyeicosa-5,8,11,13-tetraenoic acid	Case	-0.224695	-0.768673	0.319283	0.418182	0.913034	0.0769127	-0.22974	-0.788493	0.350594
15-Hydroxyeicosa-5,8,11,13-tetraenoic acid	Control	-0.336766	-0.804439	0.130906	0.158142	0.814144	0.12903	-0.344454	-0.816112	0.131582
15-Hydroxyeicosa-5,8,11,13-tetraenoic acid	Interaction	0.112071	-0.605306	0.829448	0.759458	0.970418	0.0445996	0.114921	-0.625858	0.840944
15-Keto-prostaglandin E2	Pre-ETT	0.312243	-0.527212	1.1517	0.465985	0.951836	0.0883609	0.287598	-0.602425	1.15899
15-Keto-prostaglandin E2	Post-ETT	-0.127584	-0.967039	0.711871	0.765792	0.995131	0.0730802	-0.151645	-0.993486	0.677487
15-Keto-prostaglandin E2	Case	-0.600843	-1.23419	0.0324993	0.0629718	0.913034	0.390595	-0.610931	-1.25614	0.044907
15-Keto-prostaglandin E2	Control	-0.161016	-0.705517	0.383486	0.562195	0.867011	0.0606151	-0.158455	-0.708501	0.397958
15-Keto-prostaglandin E2	Interaction	-0.439827	-1.27505	0.3954	0.302021	0.937616	0.0856593	-0.44371	-1.31619	0.434153
15-Ketoeicosa-5,8,11,13-tetraenoic acid	Pre-ETT	-0.102797	-0.862429	0.656835	0.790831	0.951836	0.0635234	-0.0950477	-0.846758	0.679742
15-Ketoeicosa-5,8,11,13-tetraenoic acid	Post-ETT	-0.0452644	-0.804897	0.714368	0.907027	0.995131	0.0620326	-0.0281215	-0.766252	0.765231
15-Ketoeicosa-5,8,11,13-tetraenoic acid	Case	-0.0392349	-0.562358	0.483888	0.883132	0.954532	0.0553818	-0.0490491	-0.575332	0.512315
15-Ketoeicosa-5,8,11,13-tetraenoic acid	Control	-0.0967677	-0.546511	0.352976	0.673237	0.867011	0.0470111	-0.0957381	-0.569499	0.355345
15-Ketoeicosa-5,8,11,13-tetraenoic acid	Interaction	0.0575328	-0.632342	0.747407	0.870162	0.976456	0.0405798	0.0597546	-0.649339	0.769833
15(16)-Epoxy-9,12-octadecadienoic acid	Pre-ETT	-0.080696	-0.719952	0.55856	0.804587	0.951836	0.0547351	-0.0760821	-0.732086	0.573475
15(16)-Epoxy-9,12-octadecadienoic acid	Post-ETT	0.0468764	-0.59238	0.686132	0.885719	0.995131	0.0502178	0.0431464	-0.600313	0.719145
15(16)-Epoxy-9,12-octadecadienoic acid	Case	0.043403	-0.439487	0.526293	0.860164	0.954532	0.0498898	0.0515551	-0.428462	0.543264
15(16)-Epoxy-9,12-octadecadienoic acid	Control	-0.0841693	-0.499323	0.330984	0.691096	0.867011	0.0430585	-0.0792535	-0.518387	0.348307
15(16)-Epoxy-9,12-octadecadienoic acid	Interaction	0.127572	-0.509244	0.764389	0.694588	0.970418	0.0412204	0.127609	-0.546067	0.789097
15,16-Dihydroxyoctadeca-9,12-dienoic acid	Pre-ETT	0.0815196	-0.59921	0.762249	0.814432	0.951836	0.0603859	0.0847765	-0.628108	0.794526
15,16-Dihydroxyoctadeca-9,12-dienoic acid	Post-ETT	-0.0992036	-0.779933	0.581526	0.775163	0.995131	0.0579011	-0.0978796	-0.799704	0.612225
15,16-Dihydroxyoctadeca-9,12-dienoic acid	Case	-0.102428	-0.512163	0.307307	0.62416	0.913034	0.0464463	-0.105168	-0.533716	0.306042
15,16-Dihydroxyoctadeca-9,12-dienoic acid	Control	0.0782954	-0.273965	0.430556	0.663103	0.867011	0.0380182	0.075235	-0.292878	0.449083
15,16-Dihydroxyoctadeca-9,12-dienoic acid	Interaction	-0.180723	-0.721066	0.359619	0.512126	0.964461	0.040826	-0.182043	-0.758165	0.401615
16(17)-Epoxy-4,7,10,13,19-docosapentaenoic acid	Pre-ETT	0.998582	0.208721	1.78844	0.0132163	0.476015	1.12983	0.985281	0.159245	1.76016
16(17)-Epoxy-4,7,10,13,19-docosapentaenoic acid	Post-ETT	0.125899	-0.663962	0.91576	0.754732	0.995131	0.0702843	0.127507	-0.667125	0.910106
16(17)-Epoxy-4,7,10,13,19-docosapentaenoic acid	Case	-0.718106	-1.45807	0.0218623	0.0571637	0.913034	0.461787	-0.702986	-1.44834	0.00878175
16(17)-Epoxy-4,7,10,13,19-docosapentaenoic acid	Control	0.154577	-0.481594	0.790748	0.633908	0.867011	0.0647518	0.143801	-0.480442	0.75182
16(17)-Epoxy-4,7,10,13,19-docosapentaenoic acid	Interaction	-0.872683	-1.84852	0.103158	0.0796411	0.879914	0.263348	-0.847866	-1.76887	0.124209
17-Hydroxy-4,7,10,13,15,19-docosahexaenoic acid	Pre-ETT	0.517375	-0.141424	1.17617	0.123751	0.692481	0.17785	0.529929	-0.162336	1.1998
17-Hydroxy-4,7,10,13,15,19-docosahexaenoic acid	Post-ETT	0.154628	-0.50417	0.813427	0.645496	0.995131	0.0641917	0.162302	-0.525385	0.820833
17-Hydroxy-4,7,10,13,15,19-docosahexaenoic acid	Case	-0.337821	-0.919631	0.243988	0.255107	0.913034	0.111808	-0.327089	-0.917563	0.217642
17-Hydroxy-4,7,10,13,15,19-docosahexaenoic acid	Control	0.0249252	-0.475272	0.525122	0.922197	0.937878	0.0461727	0.0192869	-0.475582	0.523029
17-Hydroxy-4,7,10,13,15,19-docosahexaenoic acid	Interaction	-0.362746	-1.13001	0.404521	0.354121	0.937616	0.070433	-0.365135	-1.10897	0.381528
17,18-Dihydroxyeicosa-5,8,11,14-tetraenoic acid	Pre-ETT	-0.448016	-1.06648	0.170443	0.155663	0.720692	0.131487	-0.425766	-1.09156	0.238713
17,18-Dihydroxyeicosa-5,8,11,14-tetraenoic acid	Post-ETT	-0.362462	-0.980921	0.255997	0.250687	0.995131	0.104964	-0.368218	-0.962652	0.300205
17,18-Dihydroxyeicosa-5,8,11,14-tetraenoic acid	Case	-0.290698	-0.808987	0.22759	0.271634	0.913034	0.0980927	-0.294492	-0.818538	0.252244
17,18-Dihydroxyeicosa-5,8,11,14-tetraenoic acid	Control	-0.376253	-0.821839	0.0693338	0.0979263	0.814144	0.153155	-0.371506	-0.817993	0.0819882
17,18-Dihydroxyeicosa-5,8,11,14-tetraenoic acid	Interaction	0.0855544	-0.597944	0.769053	0.8062	0.976456	0.0412077	0.0698315	-0.622916	0.801482
17,18-Epoxy-5,8,11,14-eicosatetraenoic acid	Pre-ETT	0.00909812	-0.668696	0.686893	0.979011	0.987197	0.0589181	-0.00150236	-0.704262	0.704956
17,18-Epoxy-5,8,11,14-eicosatetraenoic acid	Post-ETT	0.22704	-0.450755	0.904834	0.511486	0.995131	0.0708871	0.231557	-0.454878	0.898814
17,18-Epoxy-5,8,11,14-eicosatetraenoic acid	Case	-0.112239	-0.75687	0.532391	0.732909	0.913034	0.0674023	-0.103561	-0.758558	0.518604
17,18-Epoxy-5,8,11,14-eicosatetraenoic acid	Control	-0.330181	-0.884387	0.224025	0.242931	0.814144	0.105089	-0.327706	-0.880159	0.213903
17,18-Epoxy-5,8,11,14-eicosatetraenoic acid	Interaction	0.217942	-0.632172	1.06806	0.615336	0.970418	0.0560359	0.216557	-0.618596	1.06682
18-(3-Ethyloxiran-2-yl)octadeca-4,7,10,13,16-pentaenoic acid	Pre-ETT	0.485999	-0.0725423	1.04454	0.0881185	0.692481	0.184208	0.475345	-0.115083	1.05362
18-(3-Ethyloxiran-2-yl)octadeca-4,7,10,13,16-pentaenoic acid	Post-ETT	0.146002	-0.41254	0.704543	0.608419	0.995131	0.0552701	0.138768	-0.476644	0.718447
18-(3-Ethyloxiran-2-yl)octadeca-4,7,10,13,16-pentaenoic acid	Case	-0.0597715	-0.490725	0.371182	0.785746	0.913034	0.0459177	-0.056059	-0.506826	0.397381
18-(3-Ethyloxiran-2-yl)octadeca-4,7,10,13,16-pentaenoic acid	Control	0.280226	-0.0902761	0.650728	0.138234	0.814144	0.102032	0.270615	-0.107575	0.656636
18-(3-Ethyloxiran-2-yl)octadeca-4,7,10,13,16-pentaenoic acid	Interaction	-0.339997	-0.908321	0.228327	0.24098	0.937616	0.0641318	-0.328813	-0.909632	0.252388
19,20-Dihydroxydocosa-4,7,10,13,16-pentaenoic acid	Pre-ETT	0.0449206	-0.614606	0.704447	0.893803	0.951836	0.0550684	0.0499343	-0.621259	0.698662
19,20-Dihydroxydocosa-4,7,10,13,16-pentaenoic acid	Post-ETT	0.0621301	-0.597396	0.721657	0.853514	0.995131	0.052911	0.0418925	-0.626826	0.708182
19,20-Dihydroxydocosa-4,7,10,13,16-pentaenoic acid	Case	-0.150718	-0.488218	0.186782	0.38143	0.913034	0.0497934	-0.151857	-0.510481	0.195241
19,20-Dihydroxydocosa-4,7,10,13,16-pentaenoic acid	Control	-0.167928	-0.458086	0.122231	0.256661	0.814144	0.0549602	-0.168421	-0.456493	0.138107
19,20-Dihydroxydocosa-4,7,10,13,16-pentaenoic acid	Interaction	0.0172095	-0.427873	0.462292	0.939591	0.976456	0.0273374	0.0118016	-0.448918	0.461249
2-Amino-3-methoxybenzoic acid	Pre-ETT	0.901155	-0.0899676	1.89228	0.0747408	0.669814	0.375765	0.8597	-0.156691	1.89405
2-Amino-3-methoxybenzoic acid	Post-ETT	1.17237	0.181247	2.16349	0.0204285	0.46397	0.984276	1.11216	0.109974	2.14927
2-Amino-3-methoxybenzoic acid	Case	0.359631	-0.134786	0.854047	0.153971	0.550856	0.127156	0.354742	-0.152295	0.847175
2-Amino-3-methoxybenzoic acid	Control	0.0884161	-0.351494	0.528327	0.693635	0.970331	0.0495885	0.0985702	-0.367277	0.588847
2-Amino-3-methoxybenzoic acid	Interaction	0.271215	-0.390578	0.933007	0.421842	0.788241	0.055372	0.271547	-0.425526	0.94728
2-Aminobutyric acid	Pre-ETT	-0.220209	-0.875166	0.434747	0.509909	0.981021	0.0655962	-0.21981	-0.877912	0.449787	0.370066	-0.154083	-0.733837	0.423733
2-Aminobutyric acid	Post-ETT	0.0429487	-0.612008	0.697905	0.897734	0.978262	0.051839	0.0322539	-0.629334	0.719565	0.394709	0.00133063	-0.549979	0.59315
2-Aminobutyric acid	Case	0.101788	-0.422381	0.625957	0.703498	0.913541	0.0567775	0.0884975	-0.462656	0.6455	0.846185	0.0615116	-0.233514	0.347018
2-Aminobutyric acid	Control	-0.16137	-0.625077	0.302337	0.495196	0.911219	0.0617516	-0.164228	-0.628825	0.324762	0.761732	-0.10914	-0.42722	0.217018
2-Aminobutyric acid	Interaction	0.263158	-0.436683	0.962999	0.461125	0.845395	0.0520559	0.268055	-0.439887	0.97493	0.851204	0.184732	-0.259908	0.64763
2-Deoxytetronic acid	Pre-ETT	-0.0976077	-0.769125	0.57391	0.77573	0.981021	0.0545488	-0.10405	-0.769658	0.578697	0.601937	-0.419906	-0.894905	0.0540513
2-Deoxytetronic acid	Post-ETT	-0.487602	-1.15912	0.183916	0.154687	0.777701	0.13883	-0.48014	-1.15523	0.234067	2.71359	-0.650675	-1.15478	-0.170315
2-Deoxytetronic acid	Case	-0.37704	-1.00677	0.252689	0.240597	0.913541	0.126708	-0.374232	-0.972089	0.242347	1.36093	-0.252187	-0.589951	0.103224
2-Deoxytetronic acid	Control	0.0129544	-0.544137	0.570045	0.963648	0.984838	0.054619	0.00161085	-0.567488	0.553746	0.594	-0.0596067	-0.451247	0.329569
2-Deoxytetronic acid	Interaction	-0.389994	-1.23077	0.450785	0.363283	0.786511	0.0692871	-0.374079	-1.17225	0.421519	0.818996	-0.213386	-0.758074	0.320942
2-Hydroxy-4-methylpentanoic acid	Pre-ETT	-0.726434	-1.40214	-0.0507307	0.0351076	0.499308	0.505609	-0.700691	-1.43593	-0.0471296	1.83646	-0.352338	-0.846625	0.132714
2-Hydroxy-4-methylpentanoic acid	Post-ETT	-0.627075	-1.30278	0.0486278	0.0689248	0.541945	0.293679	-0.592087	-1.26126	0.126306	0.69894	-0.209334	-0.677598	0.28987
2-Hydroxy-4-methylpentanoic acid	Case	-0.0304999	-0.446551	0.385552	0.885753	0.964905	0.0445621	-0.0313436	-0.467219	0.39512	0.553711	0.0243701	-0.2509	0.302263
2-Hydroxy-4-methylpentanoic acid	Control	-0.129858	-0.500043	0.240326	0.491741	0.892806	0.0469946	-0.130016	-0.517526	0.240063	0.629146	-0.11722	-0.417429	0.166567
2-Hydroxy-4-methylpentanoic acid	Interaction	0.0993585	-0.45754	0.656257	0.726575	0.910293	0.0352078	0.110063	-0.477088	0.65784	0.517955	0.0794758	-0.341512	0.482733
2-Hydroxybutanoic acid	Pre-ETT	0.0723545	-0.675087	0.819796	0.84952	0.981021	0.0648224	0.0734553	-0.757887	0.82835
2-Hydroxybutanoic acid	Post-ETT	-0.888327	-1.63577	-0.140886	0.0198379	0.472803	0.974383	-0.88868	-1.65762	-0.12718
2-Hydroxybutanoic acid	Case	-0.612571	-1.26963	0.0444874	0.0676606	0.913541	0.330257	-0.609872	-1.27939	0.0789064
2-Hydroxybutanoic acid	Control	0.348111	-0.233157	0.929379	0.24048	0.911219	0.111539	0.344881	-0.24586	0.94708
2-Hydroxybutanoic acid	Interaction	-0.960682	-1.83795	-0.0834147	0.0318469	0.650371	0.470989	-0.950289	-1.81951	-0.0469989
2-Hydroxyisobutyric acid	Pre-ETT	-0.337261	-1.00309	0.328565	0.320817	0.888874	0.0849239	-0.331243	-1.02094	0.32908	1.22488	-0.426568	-1.01037	0.149131
2-Hydroxyisobutyric acid	Post-ETT	-0.355608	-1.02143	0.310217	0.295196	0.821415	0.0995999	-0.362684	-1.024	0.323538	0.638073	-0.256296	-0.864031	0.344756
2-Hydroxyisobutyric acid	Case	-0.122465	-0.566976	0.322047	0.589213	0.892081	0.0538091	-0.124115	-0.597956	0.331024	0.477234	0.103498	-0.169124	0.381655
2-Hydroxyisobutyric acid	Control	-0.104117	-0.499624	0.29139	0.605883	0.929795	0.0464134	-0.10014	-0.508083	0.311901	0.88024	-0.159226	-0.453388	0.137652
2-Hydroxyisobutyric acid	Interaction	-0.0183478	-0.613341	0.576645	0.951806	0.968268	0.0357954	-0.0304402	-0.66645	0.607975	0.389424	0.135699	-0.282012	0.542004
2-Hydroxyvaleric acid	Pre-ETT	-0.117507	-0.880155	0.64514	0.762662	0.981021	0.0692193	-0.104216	-0.88293	0.644713
2-Hydroxyvaleric acid	Post-ETT	-0.797976	-1.56062	-0.0353283	0.0402907	0.576157	0.494278	-0.777916	-1.5131	-0.00877909
2-Hydroxyvaleric acid	Case	-0.438471	-1.06575	0.18881	0.170681	0.913541	0.160292	-0.43221	-1.06695	0.208245
2-Hydroxyvaleric acid	Control	0.241998	-0.312928	0.796923	0.392706	0.911219	0.0732222	0.233932	-0.313691	0.814873
2-Hydroxyvaleric acid	Interaction	-0.680469	-1.51798	0.157042	0.111284	0.786511	0.184125	-0.668253	-1.53132	0.177341
2-Ketoadipic acid	Pre-ETT	0.458616	-0.205869	1.1231	0.176141	0.981021	0.146857	0.477246	-0.233678	1.14326
2-Ketoadipic acid	Post-ETT	0.229951	-0.434535	0.894436	0.497606	0.952224	0.0746526	0.232678	-0.459519	0.913693
2-Ketoadipic acid	Case	-0.657543	-1.26777	-0.0473188	0.0346911	0.765348	0.653754	-0.645547	-1.24939	-0.065491
2-Ketoadipic acid	Control	-0.428877	-0.968712	0.110959	0.119444	0.911219	0.185206	-0.423801	-0.966474	0.0997174
2-Ketoadipic acid	Interaction	-0.228666	-1.0434	0.586071	0.582259	0.946579	0.0582296	-0.239287	-1.01196	0.56398
2-Ketogluconic acid	Pre-ETT	-0.129148	-0.738669	0.480374	0.677934	0.943212	0.0567188	-0.122129	-0.77331	0.510328
2-Ketogluconic acid	Post-ETT	0.352752	-0.256769	0.962273	0.256668	0.82052	0.0897589	0.356405	-0.275916	0.965881
2-Ketogluconic acid	Case	0.530286	-0.0469151	1.10749	0.0717569	0.468535	0.308181	0.53555	-0.0765101	1.08662
2-Ketogluconic acid	Control	0.0483865	-0.465182	0.561955	0.853495	0.976923	0.0475263	0.0453344	-0.429901	0.57793
2-Ketogluconic acid	Interaction	0.4819	-0.290702	1.2545	0.221519	0.676322	0.1068	0.471706	-0.272066	1.23997
2-Ketoisocaproic acid	Pre-ETT	-0.0111421	-0.668584	0.6463	0.973502	0.981021	0.0541948	-0.0109056	-0.704236	0.676283	0.538858	0.100961	-0.446246	0.638414
2-Ketoisocaproic acid	Post-ETT	0.538254	-0.119188	1.1957	0.108573	0.777701	0.174909	0.532639	-0.155436	1.23153	1.85043	0.413182	-0.134601	0.933686
2-Ketoisocaproic acid	Case	0.410255	-0.102438	0.922947	0.116798	0.913541	0.169875	0.411346	-0.15194	0.938554	3.07381	0.422896	0.149417	0.692326
2-Ketoisocaproic acid	Control	-0.139141	-0.592695	0.314413	0.547656	0.911219	0.0566088	-0.141551	-0.62998	0.339756	0.447627	0.039442	-0.285047	0.370339
2-Ketoisocaproic acid	Interaction	0.549396	-0.135122	1.23391	0.115702	0.786511	0.135863	0.557604	-0.153365	1.24552	2.0736	0.354775	-0.104308	0.793552
2-Phenylacetamide	Pre-ETT	0.246043	-0.233879	0.725965	0.314983	0.888874	0.067847	0.241492	-0.298725	0.746175
2-Phenylacetamide	Post-ETT	0.213287	-0.266636	0.693209	0.383729	0.872349	0.0566365	0.200214	-0.318379	0.722393
2-Phenylacetamide	Case	-0.120705	-0.273542	0.0321314	0.121643	0.510502	0.0486246	-0.120141	-0.282734	0.0426407
2-Phenylacetamide	Control	-0.0879488	-0.223936	0.0480386	0.204944	0.699541	0.0283372	-0.0868152	-0.237429	0.0622338
2-Phenylacetamide	Interaction	-0.0327565	-0.237333	0.17182	0.753653	0.918739	0.0133776	-0.0305969	-0.262742	0.186636
2-Picolinic acid	Pre-ETT	0.340814	-0.341585	1.02321	0.327642	0.981021	0.0844388	0.312476	-0.382801	0.98554	0.513284	-0.0375578	-0.548527	0.442166
2-Picolinic acid	Post-ETT	-0.178262	-0.860661	0.504137	0.608653	0.956454	0.0715582	-0.2035	-0.919127	0.472911	0.521204	0.332811	-0.140578	0.814083
2-Picolinic acid	Case	-0.240592	-0.779827	0.298643	0.381855	0.913541	0.0772045	-0.234515	-0.77398	0.317882	0.772934	0.17506	-0.173251	0.52246
2-Picolinic acid	Control	0.278483	-0.198551	0.755518	0.252546	0.911219	0.0987785	0.283829	-0.224178	0.763534	0.260957	-0.174553	-0.574402	0.213265
2-Picolinic acid	Interaction	-0.519076	-1.23903	0.20088	0.157626	0.786511	0.1116	-0.528683	-1.28329	0.249095	0.155588	0.220922	-0.293714	0.790363
2,3-Dihydroxybenzoic acid A	Pre-ETT	0.54067	-0.0955624	1.1769	0.0957978	0.669814	0.215764	0.530891	-0.120504	1.19805
2,3-Dihydroxybenzoic acid A	Post-ETT	0.228647	-0.407585	0.864879	0.481205	0.912208	0.0708456	0.227383	-0.46576	0.886781
2,3-Dihydroxybenzoic acid A	Case	-0.0550536	-0.648014	0.537907	0.855604	0.960111	0.060414	-0.0512233	-0.635328	0.53262
2,3-Dihydroxybenzoic acid A	Control	0.256969	-0.270622	0.784559	0.339769	0.791615	0.0809126	0.262898	-0.258893	0.791645
2,3-Dihydroxybenzoic acid A	Interaction	-0.312022	-1.10572	0.481674	0.440996	0.788241	0.0603718	-0.306932	-1.08194	0.440881
2,3-Dihydroxybutanoic acid	Pre-ETT	0.244693	-0.568477	1.05786	0.555339	0.981021	0.0778123	0.266549	-0.519204	1.05929	0.290063	-0.131624	-0.657511	0.364546
2,3-Dihydroxybutanoic acid	Post-ETT	-0.0356008	-0.848771	0.777569	0.931619	0.978262	0.0669985	-0.0192978	-0.847481	0.839324	0.507037	0.0025085	-0.523763	0.506342
2,3-Dihydroxybutanoic acid	Case	-0.168099	-0.556837	0.22064	0.3967	0.913541	0.0560223	-0.162474	-0.582529	0.233749	0.769676	-0.00686094	-0.228708	0.219625
2,3-Dihydroxybutanoic acid	Control	0.112195	-0.231703	0.456094	0.522543	0.911219	0.0412021	0.106341	-0.238314	0.467374	0.410875	-0.111673	-0.370232	0.138322
2,3-Dihydroxybutanoic acid	Interaction	-0.280294	-0.799316	0.238728	0.289843	0.786511	0.0511923	-0.277821	-0.827021	0.254955	0.520141	0.0969164	-0.264188	0.471632
2,3-Dihydroxypyridine	Pre-ETT	-0.548482	-1.18281	0.0858485	0.0901308	0.946697	0.176672	-0.515372	-1.18966	0.203724
2,3-Dihydroxypyridine	Post-ETT	0.085116	-0.549214	0.719447	0.792556	0.978262	0.0583872	0.121968	-0.539747	0.810804
2,3-Dihydroxypyridine	Case	0.121046	-0.458366	0.700458	0.682202	0.913541	0.0632119	0.118864	-0.468766	0.690554
2,3-Dihydroxypyridine	Control	-0.512552	-1.02513	2.60043e-05	0.0500116	0.893958	0.368537	-0.510703	-1.0106	0.0100397
2,3-Dihydroxypyridine	Interaction	0.633598	-0.14	1.4072	0.108436	0.786511	0.170451	0.622024	-0.124196	1.37938
2,4-Diaminobutyric acid	Pre-ETT	0.642981	0.0504392	1.23552	0.0334365	0.683059	0.432831	0.645048	0.0127269	1.23206
2,4-Diaminobutyric acid	Post-ETT	0.0640293	-0.528513	0.656571	0.83227	0.978262	0.0534798	0.0558315	-0.591585	0.709987
2,4-Diaminobutyric acid	Case	-0.173667	-0.71597	0.368636	0.530228	0.913541	0.0649178	-0.171068	-0.703122	0.365702
2,4-Diaminobutyric acid	Control	0.405285	-0.0744647	0.885034	0.0977732	0.911219	0.204495	0.404439	-0.070586	0.870623
2,4-Diaminobutyric acid	Interaction	-0.578952	-1.303	0.145101	0.117071	0.786511	0.172839	-0.584241	-1.26689	0.121245
2,5-Dihydroxybenzaldehyde	Pre-ETT	0.541942	-0.487028	1.57091	0.30194	0.888874	0.147379	0.543469	-0.527389	1.60475
2,5-Dihydroxybenzaldehyde	Post-ETT	-0.289774	-1.31874	0.739196	0.580978	0.91372	0.103494	-0.311148	-1.36932	0.752327
2,5-Dihydroxybenzaldehyde	Case	-0.803484	-1.78236	0.175389	0.107663	0.50766	0.401868	-0.803474	-1.72466	0.126716
2,5-Dihydroxybenzaldehyde	Control	0.0282327	-0.842726	0.899192	0.949342	0.983933	0.0835351	0.0246868	-0.799087	0.895127
2,5-Dihydroxybenzaldehyde	Interaction	-0.831716	-2.14197	0.478536	0.213449	0.674604	0.179606	-0.838048	-2.15237	0.455894
2,5-Dihydroxypyrazine	Pre-ETT	0.485987	-0.414992	1.38697	0.290419	0.981021	0.138038	0.468479	-0.465464	1.37262
2,5-Dihydroxypyrazine	Post-ETT	-0.04407	-0.945049	0.856909	0.923625	0.978262	0.079317	-0.0518014	-0.990789	0.888387
2,5-Dihydroxypyrazine	Case	-0.471592	-1.2593	0.316115	0.240631	0.913541	0.153507	-0.467752	-1.20711	0.311037
2,5-Dihydroxypyrazine	Control	0.058465	-0.638381	0.755311	0.869385	0.984838	0.0657228	0.0441247	-0.640342	0.744855
2,5-Dihydroxypyrazine	Interaction	-0.530057	-1.58176	0.521644	0.32324	0.786511	0.0980322	-0.499995	-1.5548	0.534789
20-Hydroxyarachidonic acid	Pre-ETT	-0.0926283	-0.697677	0.51242	0.764135	0.951836	0.060932	-0.117532	-0.787936	0.541426
20-Hydroxyarachidonic acid	Post-ETT	-0.168341	-0.773389	0.436707	0.585536	0.995131	0.0608194	-0.176037	-0.837616	0.472214
20-Hydroxyarachidonic acid	Case	0.0995762	-0.423278	0.622431	0.708948	0.913034	0.056984	0.0982303	-0.455916	0.631125
20-Hydroxyarachidonic acid	Control	0.175289	-0.274223	0.624801	0.444691	0.814144	0.0562597	0.165998	-0.284324	0.624031
20-Hydroxyarachidonic acid	Interaction	-0.0757128	-0.765233	0.613808	0.829601	0.976456	0.0431027	-0.0681813	-0.758194	0.636309
3'-O-Methylcytidine	Pre-ETT	-0.407475	-0.986162	0.171212	0.167561	0.739581	0.103571	-0.39958	-0.995051	0.195308
3'-O-Methylcytidine	Post-ETT	-0.235643	-0.81433	0.343044	0.42481	0.88041	0.0616056	-0.21292	-0.826182	0.356266
3'-O-Methylcytidine	Case	-0.0760748	-0.517004	0.364854	0.735244	0.939348	0.0476675	-0.0800017	-0.534652	0.374872
3'-O-Methylcytidine	Control	-0.247906	-0.640226	0.144414	0.215532	0.716845	0.0774011	-0.248309	-0.636793	0.170872
3'-O-Methylcytidine	Interaction	0.171831	-0.418366	0.762029	0.568252	0.842636	0.0414911	0.164777	-0.458371	0.777981
3'-O-Methylguanosine	Pre-ETT	0.00955043	-0.625729	0.64483	0.976494	0.988073	0.052835	0.029516	-0.611965	0.65434
3'-O-Methylguanosine	Post-ETT	-0.347867	-0.983147	0.287413	0.283164	0.82052	0.086525	-0.328321	-0.99584	0.309001
3'-O-Methylguanosine	Case	-0.218278	-0.682812	0.246257	0.357072	0.768155	0.0808657	-0.217634	-0.707778	0.277787
3'-O-Methylguanosine	Control	0.13914	-0.274183	0.552462	0.509384	0.893167	0.0498095	0.140702	-0.260779	0.582442
3'-O-Methylguanosine	Interaction	-0.357417	-0.979211	0.264376	0.259903	0.676322	0.0698474	-0.369832	-1.00665	0.258863
3-(1-Pyrazolyl)-alanine	Pre-ETT	-0.0038451	-0.774311	0.766621	0.992196	0.992196	0.0647124	-0.0127339	-0.809085	0.774055
3-(1-Pyrazolyl)-alanine	Post-ETT	-0.0601516	-0.830617	0.710314	0.878384	0.956723	0.062385	-0.0607422	-0.831732	0.739692
3-(1-Pyrazolyl)-alanine	Case	-0.0538242	-0.238308	0.13066	0.567437	0.89028	0.0218786	-0.0544219	-0.250432	0.149169
3-(1-Pyrazolyl)-alanine	Control	0.00248238	-0.161663	0.166628	0.976354	0.992078	0.0164056	0.00264114	-0.16758	0.179338
3-(1-Pyrazolyl)-alanine	Interaction	-0.0563065	-0.303244	0.190631	0.65494	0.882446	0.0164609	-0.0552504	-0.31336	0.202566
3-(3-Hydroxyphenyl)propionic acid	Pre-ETT	0.0954066	-0.73491	0.925724	0.821818	0.978472	0.066383	0.0579815	-0.755157	0.904034	0.712831	-0.0419903	-0.510263	0.441998
3-(3-Hydroxyphenyl)propionic acid	Post-ETT	0.394447	-0.435871	1.22476	0.351806	0.872349	0.096818	0.358872	-0.517003	1.17886	1.13334	0.251241	-0.220109	0.720006
3-(3-Hydroxyphenyl)propionic acid	Case	0.246102	-0.163025	0.65523	0.238408	0.63231	0.0897656	0.248498	-0.170933	0.661716	1.24739	0.125756	-0.110445	0.354731
3-(3-Hydroxyphenyl)propionic acid	Control	-0.0529374	-0.416962	0.311087	0.775626	0.976923	0.0388387	-0.0475784	-0.43406	0.331176	0.49405	-0.116247	-0.37646	0.136715
3-(3-Hydroxyphenyl)propionic acid	Interaction	0.29904	-0.248591	0.846671	0.284502	0.707564	0.0550152	0.298704	-0.261961	0.873131	2.40754	0.336262	-0.0130823	0.68525
3-(4-Hydroxyphenyl)propionic acid	Pre-ETT	0.436853	-0.274207	1.14791	0.228535	0.981021	0.122611	0.432437	-0.326629	1.19736
3-(4-Hydroxyphenyl)propionic acid	Post-ETT	0.0396769	-0.671382	0.750736	0.912913	0.978262	0.0607422	0.0476168	-0.707671	0.752552
3-(4-Hydroxyphenyl)propionic acid	Case	-0.215215	-0.788843	0.358413	0.462131	0.913541	0.0793515	-0.213914	-0.815665	0.369384
3-(4-Hydroxyphenyl)propionic acid	Control	0.181961	-0.325501	0.689422	0.48219	0.911219	0.0627405	0.176732	-0.365238	0.748345
3-(4-Hydroxyphenyl)propionic acid	Interaction	-0.397176	-1.16305	0.368701	0.309431	0.786511	0.0738294	-0.388956	-1.22769	0.410736
3-Aminoisobutyric acid	Pre-ETT	-0.53293	-1.30972	0.243858	0.178732	0.981021	0.14208	-0.503169	-1.29072	0.267141	0.638846	-0.326882	-0.824019	0.176856
3-Aminoisobutyric acid	Post-ETT	-0.1484	-0.925188	0.628388	0.708079	0.972199	0.0654973	-0.135922	-0.948479	0.647486	0.392963	-0.223361	-0.713477	0.254017
3-Aminoisobutyric acid	Case	0.166642	-0.411769	0.745054	0.572296	0.913541	0.0714585	0.163128	-0.433973	0.769369	0.899593	-0.00718116	-0.204068	0.193409
3-Aminoisobutyric acid	Control	-0.217888	-0.729581	0.293805	0.40395	0.911219	0.0741994	-0.220163	-0.758373	0.298106	0.876684	-0.0832302	-0.342171	0.165138
3-Aminoisobutyric acid	Interaction	0.38453	-0.387732	1.15679	0.329105	0.786511	0.0694527	0.364959	-0.417192	1.16601	1.08891	0.128917	-0.205289	0.459557
3-Chlorotyrosine	Pre-ETT	-0.294031	-0.876851	0.288789	0.322763	0.888874	0.0746036	-0.284729	-0.867963	0.276154
3-Chlorotyrosine	Post-ETT	-0.370515	-0.953335	0.212305	0.212763	0.756491	0.09927	-0.355588	-0.938662	0.246073
3-Chlorotyrosine	Case	0.0476715	-0.13114	0.226483	0.601301	0.894857	0.0209185	0.0420316	-0.134669	0.226336
3-Chlorotyrosine	Control	0.124156	-0.034943	0.283254	0.126142	0.699541	0.04956	0.123402	-0.0476039	0.296146
3-Chlorotyrosine	Interaction	-0.0764841	-0.315829	0.162861	0.531106	0.822318	0.0177532	-0.0767435	-0.343419	0.180756
3-Cyclohexyl-1,1-dimethylurea	Pre-ETT	-0.0653024	-0.780826	0.650221	0.858035	0.985009	0.0602166	-0.0543332	-0.780739	0.667673
3-Cyclohexyl-1,1-dimethylurea	Post-ETT	0.652287	-0.0632368	1.36781	0.0739786	0.541945	0.287041	0.638935	-0.110766	1.36512
3-Cyclohexyl-1,1-dimethylurea	Case	0.521595	-0.156451	1.19964	0.131624	0.521983	0.20876	0.511512	-0.134597	1.18967
3-Cyclohexyl-1,1-dimethylurea	Control	-0.195994	-0.79929	0.407302	0.524295	0.902444	0.0679757	-0.190784	-0.794489	0.41035
3-Cyclohexyl-1,1-dimethylurea	Interaction	0.717589	-0.189996	1.62518	0.121223	0.591298	0.183204	0.698251	-0.186718	1.65334
3-Hydroxy-3-methylglutaric acid	Pre-ETT	0.0820065	-0.551565	0.715578	0.799736	0.977356	0.0522609	0.0649365	-0.568198	0.762369	0.503969	0.0289321	-0.43093	0.499004
3-Hydroxy-3-methylglutaric acid	Post-ETT	-0.197791	-0.831363	0.43578	0.540623	0.91372	0.0616382	-0.205509	-0.841428	0.442945	0.610948	-0.207426	-0.675603	0.247992
3-Hydroxy-3-methylglutaric acid	Case	0.116062	-0.48744	0.719565	0.706226	0.927148	0.0619885	0.110264	-0.46361	0.668943	0.6924	-0.0376294	-0.280799	0.218329
3-Hydroxy-3-methylglutaric acid	Control	0.39586	-0.14111	0.932831	0.148484	0.699541	0.165466	0.401243	-0.115515	0.935957	3.30355	0.285526	-0.0199861	0.578017
3-Hydroxy-3-methylglutaric acid	Interaction	-0.279798	-1.08761	0.528009	0.497222	0.800559	0.0569181	-0.279248	-1.11333	0.527118	0.904868	-0.228391	-0.629288	0.183357
3-Hydroxybutyric acid - BA	Pre-ETT	0.237552	-0.503443	0.978548	0.529784	0.906766	0.0712812	0.239698	-0.529963	0.993801	0.308825	-0.107463	-0.681612	0.423034
3-Hydroxybutyric acid - BA	Post-ETT	0.3267	-0.414296	1.0677	0.387514	0.872349	0.0879706	0.339235	-0.4314	1.06829	0.308018	-0.147793	-0.742535	0.401407
3-Hydroxybutyric acid - BA	Case	-0.0861166	-0.462812	0.290579	0.654104	0.914151	0.043969	-0.0824885	-0.479643	0.302832	0.608852	-0.00883659	-0.253285	0.223847
3-Hydroxybutyric acid - BA	Control	-0.175264	-0.510432	0.159903	0.305412	0.778163	0.0564789	-0.175365	-0.525862	0.17572	0.48566	-0.0656428	-0.313924	0.191
3-Hydroxybutyric acid - BA	Interaction	0.0891478	-0.415071	0.593367	0.728945	0.910293	0.0322704	0.0961932	-0.44377	0.625417	0.626346	-0.0155073	-0.376178	0.362111
3-Hydroxybutyric acid - PM	Pre-ETT	0.401994	-0.410032	1.21402	0.331906	0.981021	0.108773	0.408483	-0.387294	1.22507	0.322149	-0.0796796	-0.712161	0.500523
3-Hydroxybutyric acid - PM	Post-ETT	0.173647	-0.638379	0.985674	0.675123	0.972199	0.070961	0.179167	-0.689913	1.00236	0.355495	-0.236484	-0.819548	0.334391
3-Hydroxybutyric acid - PM	Case	-0.33207	-0.734433	0.070293	0.105758	0.913541	0.137313	-0.333049	-0.760193	0.103459	0.801626	-0.077606	-0.319875	0.155167
3-Hydroxybutyric acid - PM	Control	-0.103723	-0.459674	0.252228	0.567913	0.912872	0.0432129	-0.10285	-0.483207	0.264641	0.46901	-0.0437232	-0.302236	0.212935
3-Hydroxybutyric acid - PM	Interaction	-0.228347	-0.76556	0.308866	0.404788	0.824028	0.0427922	-0.224637	-0.779982	0.334031	0.994219	-0.183728	-0.544088	0.180173
3-Hydroxypropionic acid	Pre-ETT	0.32709	-0.281584	0.935765	0.292227	0.981021	0.0830799	0.328622	-0.303668	0.990897
3-Hydroxypropionic acid	Post-ETT	0.0527596	-0.555915	0.661434	0.865098	0.978262	0.0516075	0.0563496	-0.59365	0.702723
3-Hydroxypropionic acid	Case	-0.561653	-1.10161	-0.0216978	0.0414776	0.765348	0.508052	-0.561798	-1.0789	-0.0189228
3-Hydroxypropionic acid	Control	-0.287322	-0.764995	0.19035	0.238427	0.911219	0.0877434	-0.288004	-0.769085	0.186297
3-Hydroxypropionic acid	Interaction	-0.274331	-0.995249	0.446587	0.455773	0.845395	0.0570423	-0.27125	-0.987758	0.464863
3-Hydroxyvaleric acid	Pre-ETT	-0.784902	-1.43487	-0.134934	0.01794	0.328045	0.762183	-0.765748	-1.42713	-0.0850853
3-Hydroxyvaleric acid	Post-ETT	-0.692153	-1.34212	-0.0421857	0.0368724	0.508541	0.456413	-0.687713	-1.33365	-0.040845
3-Hydroxyvaleric acid	Case	0.0913541	-0.163979	0.346687	0.483151	0.864941	0.0331538	0.0935728	-0.1694	0.347701
3-Hydroxyvaleric acid	Control	-0.00139413	-0.228578	0.22579	0.990404	0.992078	0.0228246	0.000641897	-0.237384	0.249772
3-Hydroxyvaleric acid	Interaction	0.0927482	-0.249023	0.434519	0.594805	0.851941	0.0235954	0.0912625	-0.270674	0.43874
3-Indoleacetic acid	Pre-ETT	0.173046	-0.291793	0.637885	0.465612	0.903006	0.0469309	0.163333	-0.327456	0.665217	0.811509	0.392056	-0.0927312	0.906517
3-Indoleacetic acid	Post-ETT	0.436893	-0.0279462	0.901732	0.065456	0.541945	0.17676	0.42595	-0.0578725	0.913322	1.51264	0.468134	-0.0228669	0.966094
3-Indoleacetic acid	Case	0.0794357	-0.106367	0.265238	0.402066	0.82343	0.0265653	0.0797242	-0.119226	0.27734	0.643842	0.00573525	-0.136346	0.143028
3-Indoleacetic acid	Control	-0.184411	-0.349731	-0.0190923	0.0287925	0.565307	0.150632	-0.184743	-0.366466	-0.000790374	1.49706	-0.107858	-0.241033	0.0334232
3-Indoleacetic acid	Interaction	0.263847	0.0151444	0.51255	0.0375886	0.388319	0.104903	0.262243	-0.00549497	0.53206	1.55965	0.137316	-0.0655816	0.334919
3-Indolepropionic acid	Pre-ETT	0.446305	-0.276623	1.16923	0.226279	0.843516	0.120552	0.428085	-0.347677	1.18571	0.38873	0.0607845	-0.594024	0.704253
3-Indolepropionic acid	Post-ETT	0.269633	-0.453294	0.99256	0.46477	0.9029	0.074282	0.274948	-0.515809	1.03543	0.811296	0.281986	-0.376063	0.909749
3-Indolepropionic acid	Case	-0.0707082	-0.402434	0.261017	0.676114	0.92113	0.0376424	-0.070751	-0.405812	0.276176	0.924999	0.0491709	-0.127212	0.22515
3-Indolepropionic acid	Control	0.105964	-0.189192	0.401119	0.481653	0.892124	0.0356702	0.102946	-0.197734	0.412864	0.17173	-0.159322	-0.371442	0.0468728
3-Indolepropionic acid	Interaction	-0.176672	-0.620697	0.267354	0.435483	0.788241	0.0341552	-0.173522	-0.648228	0.286384	0.484166	0.21501	-0.0791386	0.519826
3-Methyl-2-oxovaleric acid	Pre-ETT	-0.821786	-1.42559	-0.217978	0.00764128	0.328045	1.30787	-0.815784	-1.42716	-0.201758	4.86567	-0.526089	-1.0476	-0.0335447
3-Methyl-2-oxovaleric acid	Post-ETT	-0.211565	-0.815372	0.392242	0.492245	0.912208	0.0553118	-0.195191	-0.844376	0.400412	0.349809	-0.0107416	-0.487357	0.530637
3-Methyl-2-oxovaleric acid	Case	0.271098	-0.0566646	0.59886	0.104992	0.50766	0.133635	0.271036	-0.0752031	0.603055	0.698923	0.365983	0.122365	0.610855
3-Methyl-2-oxovaleric acid	Control	-0.339124	-0.630752	-0.0474952	0.0226571	0.565307	0.394403	-0.337459	-0.642759	-0.0427838	2.33527	-0.238087	-0.483835	0.0212932
3-Methyl-2-oxovaleric acid	Interaction	0.610221	0.171501	1.04894	0.006408	0.17197	1.11376	0.611719	0.182559	1.06861	5.60949	0.487077	0.12838	0.846757
3-Methyladipic acid	Pre-ETT	0.0187858	-0.692072	0.729643	0.958691	0.987158	0.0582189	-0.00728968	-0.684257	0.684551
3-Methyladipic acid	Post-ETT	-0.213621	-0.924479	0.497236	0.555866	0.91372	0.0698469	-0.218709	-0.924152	0.501052
3-Methyladipic acid	Case	-0.209352	-0.600823	0.182119	0.294568	0.709835	0.0702503	-0.212225	-0.595152	0.179616
3-Methyladipic acid	Control	0.0230554	-0.325259	0.371369	0.896778	0.976923	0.0325195	0.017638	-0.341123	0.386337
3-Methyladipic acid	Interaction	-0.232407	-0.756403	0.291589	0.384683	0.763403	0.041635	-0.216361	-0.775867	0.308981
3-Methylcrotonylglycine	Pre-ETT	0.279106	-0.299567	0.857779	0.344489	0.888874	0.0752666	0.278591	-0.311092	0.926061
3-Methylcrotonylglycine	Post-ETT	0.311328	-0.267345	0.890001	0.291669	0.82052	0.0819287	0.305447	-0.29203	0.922407
3-Methylcrotonylglycine	Case	0.310254	-0.22019	0.840699	0.251641	0.644201	0.103933	0.310835	-0.226088	0.844013
3-Methylcrotonylglycine	Control	0.278033	-0.193934	0.749999	0.248253	0.721441	0.0874342	0.273015	-0.191398	0.771147
3-Methylcrotonylglycine	Interaction	0.0322216	-0.677795	0.742238	0.929125	0.968268	0.0412428	0.0320511	-0.694926	0.765424
3-Methylhistidine	Pre-ETT	-0.0219796	-0.632183	0.588224	0.943718	0.987158	0.0489869	-0.0123238	-0.623884	0.637486	0.622431	-0.202925	-0.688371	0.280398
3-Methylhistidine	Post-ETT	-0.33044	-0.940644	0.279764	0.288523	0.82052	0.0859281	-0.316756	-0.933138	0.341425	0.499376	0.158907	-0.306859	0.634402
3-Methylhistidine	Case	-0.0352382	-0.391506	0.32103	0.846287	0.960111	0.0386771	-0.0311887	-0.403622	0.33679	0.76891	0.0668859	-0.16255	0.29549
3-Methylhistidine	Control	0.273222	-0.0437695	0.590214	0.091155	0.684057	0.116804	0.275199	-0.0722722	0.615894	0.0257745	-0.163824	-0.444165	0.102485
3-Methylhistidine	Interaction	-0.30846	-0.785336	0.168415	0.204878	0.655611	0.0618072	-0.312301	-0.835485	0.209904	0.182759	0.285045	-0.0933351	0.686596
3-Phosphoglycerate	Pre-ETT	0.783174	-0.186205	1.75255	0.113312	0.946697	0.220345	0.709753	-0.251261	1.71028	5.95638	0.600006	0.0596009	1.11921
3-Phosphoglycerate	Post-ETT	0.75816	-0.21122	1.72754	0.125299	0.777701	0.220515	0.684378	-0.277747	1.69276	0.858053	0.205555	-0.32353	0.710153
3-Phosphoglycerate	Case	0.284812	-0.580389	1.15001	0.518803	0.913541	0.107867	0.276394	-0.588103	1.15554	0.387653	-0.242816	-0.534727	0.0420012
3-Phosphoglycerate	Control	0.309826	-0.455576	1.07523	0.427562	0.911219	0.10271	0.305857	-0.436303	1.05803	1.84549	0.243142	-0.104976	0.613364
3-Phosphoglycerate	Interaction	-0.0250141	-1.18018	1.13015	0.966147	0.985707	0.0638152	-0.0139228	-1.12735	1.15095	0.424979	-0.268271	-0.725846	0.191684
3-Pyridinemthanol	Pre-ETT	-0.0222807	-0.885202	0.840641	0.959639	0.987158	0.0725524	-0.00530196	-0.913678	0.835983
3-Pyridinemthanol	Post-ETT	0.622062	-0.240859	1.48498	0.157686	0.686674	0.19487	0.635317	-0.252423	1.48799
3-Pyridinemthanol	Case	0.460652	-0.307073	1.22838	0.239586	0.63231	0.147199	0.450602	-0.309477	1.2373
3-Pyridinemthanol	Control	-0.183691	-0.86678	0.499397	0.598153	0.929795	0.0737547	-0.16919	-0.873132	0.535268
3-Pyridinemthanol	Interaction	0.644343	-0.383281	1.67197	0.219094	0.676322	0.129599	0.638282	-0.433262	1.72149
4-Acetylbutyric acid	Pre-ETT	-0.0298635	-0.681182	0.621455	0.928394	0.987158	0.0569877	-0.0316597	-0.713463	0.644757
4-Acetylbutyric acid	Post-ETT	0.152622	-0.498696	0.80394	0.646038	0.91372	0.0611706	0.147235	-0.537246	0.796514
4-Acetylbutyric acid	Case	-0.0565191	-0.664441	0.551403	0.85541	0.960111	0.0605126	-0.0641184	-0.65068	0.530953
4-Acetylbutyric acid	Control	-0.239005	-0.779907	0.301898	0.386471	0.817658	0.0747231	-0.244789	-0.770659	0.293027
4-Acetylbutyric acid	Interaction	0.182485	-0.631237	0.996208	0.660269	0.882527	0.0514682	0.178748	-0.601387	0.987842
4-Aminobenzoic acid	Pre-ETT	-0.0543832	-0.776002	0.667236	0.882573	0.987158	0.0627387	-0.0462034	-0.786922	0.749076
4-Aminobenzoic acid	Post-ETT	0.290608	-0.431011	1.01223	0.42993	0.880497	0.0826273	0.304916	-0.399157	1.0837
4-Aminobenzoic acid	Case	0.256507	-0.113282	0.626296	0.173974	0.578409	0.0936266	0.256828	-0.127348	0.639733
4-Aminobenzoic acid	Control	-0.0884846	-0.417507	0.240538	0.598126	0.929795	0.0368282	-0.0886364	-0.434127	0.252155
4-Aminobenzoic acid	Interaction	0.344992	-0.149983	0.839966	0.171916	0.64612	0.0751184	0.350398	-0.149674	0.860375
4-Aminomethylcyclohexanecarboxylic acid	Pre-ETT	0.412495	-0.193981	1.01897	0.182508	0.753583	0.136296	0.433816	-0.205854	1.08598
4-Aminomethylcyclohexanecarboxylic acid	Post-ETT	0.522625	-0.0838507	1.1291	0.091223	0.555254	0.234645	0.532194	-0.111585	1.18087
4-Aminomethylcyclohexanecarboxylic acid	Case	0.0817691	-0.405949	0.569487	0.742458	0.939348	0.0529312	0.0950614	-0.411806	0.594446
4-Aminomethylcyclohexanecarboxylic acid	Control	-0.0283609	-0.462311	0.405589	0.898075	0.976923	0.0435668	-0.0358649	-0.472155	0.418752
4-Aminomethylcyclohexanecarboxylic acid	Interaction	0.11013	-0.542696	0.762956	0.740916	0.911896	0.0419549	0.115556	-0.556411	0.767863
4-Guanidinobutyric acid	Pre-ETT	0.083303	-0.490752	0.657358	0.776091	0.97426	0.0475415	0.0591349	-0.520559	0.674257	0.362362	0.112769	-0.294511	0.52056
4-Guanidinobutyric acid	Post-ETT	-0.107346	-0.681401	0.466709	0.713988	0.91372	0.0523657	-0.126929	-0.747882	0.488772	0.549856	0.362658	-0.0338982	0.761386
4-Guanidinobutyric acid	Case	0.106751	-0.422303	0.635805	0.692492	0.922387	0.0555406	0.100659	-0.40464	0.606305	1.09683	0.0769449	-0.125152	0.282384
4-Guanidinobutyric acid	Control	0.2974	-0.17333	0.768129	0.215614	0.716845	0.100134	0.283752	-0.159575	0.760269	0.23281	-0.0890274	-0.354596	0.16138
4-Guanidinobutyric acid	Interaction	-0.190649	-0.898805	0.517507	0.597736	0.851941	0.0450199	-0.174663	-0.871196	0.541345	0.766026	0.218741	-0.13412	0.559215
4-Hydroxybenzoic acid	Pre-ETT	0.38839	-0.307119	1.0839	0.273739	0.888874	0.107558	0.392946	-0.33254	1.10409
4-Hydroxybenzoic acid	Post-ETT	0.291974	-0.403535	0.987483	0.410627	0.873271	0.0837965	0.302315	-0.440603	1.05291
4-Hydroxybenzoic acid	Case	-0.254128	-0.810431	0.302175	0.370604	0.784088	0.0855539	-0.252253	-0.827249	0.337514
4-Hydroxybenzoic acid	Control	-0.157712	-0.652687	0.337262	0.532301	0.902444	0.0603201	-0.150694	-0.675305	0.382087
4-Hydroxybenzoic acid	Interaction	-0.0964159	-0.841045	0.648214	0.799666	0.935172	0.0475216	-0.105762	-0.888003	0.641679
4-Hydroxydocosa-5,7,10,13,16,19-hexaenoic acid	Pre-ETT	0.334189	-0.242186	0.910565	0.255785	0.725246	0.0849693	0.318256	-0.278661	0.952944
4-Hydroxydocosa-5,7,10,13,16,19-hexaenoic acid	Post-ETT	-0.0576871	-0.634062	0.518688	0.844481	0.995131	0.0486793	-0.061393	-0.682494	0.542689
4-Hydroxydocosa-5,7,10,13,16,19-hexaenoic acid	Case	-0.138363	-0.556139	0.279413	0.51626	0.913034	0.0521484	-0.132419	-0.5484	0.303263
4-Hydroxydocosa-5,7,10,13,16,19-hexaenoic acid	Control	0.253513	-0.10566	0.612687	0.166545	0.814144	0.0921467	0.25768	-0.127645	0.647009
4-Hydroxydocosa-5,7,10,13,16,19-hexaenoic acid	Interaction	-0.391877	-0.942823	0.15907	0.163294	0.879914	0.0908822	-0.391411	-0.966104	0.171455
4-Hydroxymandelonitrile	Pre-ETT	-0.0382342	-0.586143	0.509675	0.891213	0.987158	0.0469943	-0.06037	-0.647493	0.511239
4-Hydroxymandelonitrile	Post-ETT	0.308913	-0.238996	0.856821	0.269145	0.82052	0.0773212	0.29311	-0.297262	0.877147
4-Hydroxymandelonitrile	Case	0.210204	-0.127941	0.548349	0.223077	0.626056	0.0618	0.204139	-0.144629	0.57343
4-Hydroxymandelonitrile	Control	-0.136943	-0.43781	0.163924	0.372339	0.817658	0.0450751	-0.1384	-0.447308	0.173793
4-Hydroxymandelonitrile	Interaction	0.347147	-0.105471	0.799764	0.132776	0.591298	0.0847189	0.351178	-0.128933	0.81158
4-Hydroxyphenylacetic acid	Pre-ETT	-0.296496	-1.04972	0.456732	0.440405	0.888874	0.0772823	-0.286588	-1.06015	0.457232	0.577352	-0.0195719	-0.497341	0.445961
4-Hydroxyphenylacetic acid	Post-ETT	-0.258684	-1.01191	0.494544	0.500873	0.912208	0.0727869	-0.256094	-1.02848	0.509245	0.287456	0.381999	-0.0988069	0.884425
4-Hydroxyphenylacetic acid	Case	0.150977	-0.277418	0.579372	0.48973	0.868259	0.0574509	0.152497	-0.300638	0.59763	1.10539	0.144594	-0.129228	0.417488
4-Hydroxyphenylacetic acid	Control	0.113164	-0.268003	0.494331	0.56064	0.914165	0.0453263	0.112082	-0.26969	0.504815	0.193994	-0.0889599	-0.40057	0.202282
4-Hydroxyphenylacetic acid	Interaction	0.0378126	-0.535608	0.611233	0.897164	0.962466	0.0322891	0.029756	-0.547153	0.623094	0.533313	0.278621	-0.143672	0.683457
4-Hydroxyphenyllactic acid	Pre-ETT	-0.384348	-1.00836	0.239663	0.227354	0.843516	0.102739	-0.375865	-1.01978	0.286513	1.54222	-0.358608	-0.815127	0.0710318
4-Hydroxyphenyllactic acid	Post-ETT	-0.460833	-1.08484	0.163179	0.147775	0.686674	0.155399	-0.462797	-1.09112	0.185023	1.26153	-0.293135	-0.726426	0.127749
4-Hydroxyphenyllactic acid	Case	0.113452	-0.340009	0.566913	0.623875	0.895919	0.0531044	0.120581	-0.348454	0.591164	1.05206	0.0887374	-0.145127	0.321606
4-Hydroxyphenyllactic acid	Control	0.189937	-0.213534	0.593407	0.35618	0.808675	0.0623812	0.185223	-0.238963	0.601142	0.714533	0.0706655	-0.203596	0.339405
4-Hydroxyphenyllactic acid	Interaction	-0.0764845	-0.683457	0.530488	0.804928	0.935172	0.0370509	-0.0722198	-0.7098	0.579374	0.687727	0.0551798	-0.306375	0.421776
4-Hydroxyquinoline	Pre-ETT	-0.426387	-1.18843	0.335656	0.27279	0.888874	0.105438	-0.39402	-1.1853	0.370719
4-Hydroxyquinoline	Post-ETT	-0.182682	-0.944726	0.579362	0.638459	0.91372	0.0694043	-0.156288	-0.892362	0.655442
4-Hydroxyquinoline	Case	-0.0757738	-0.591054	0.439506	0.773178	0.942541	0.0558519	-0.0755091	-0.618343	0.456847
4-Hydroxyquinoline	Control	-0.319479	-0.777953	0.138995	0.172013	0.699541	0.114045	-0.319955	-0.77508	0.168278
4-Hydroxyquinoline	Interaction	0.243705	-0.446013	0.933424	0.488602	0.796701	0.0520217	0.231166	-0.498326	0.960575
4-Imidazoleacrylic acid	Pre-ETT	0.499845	-0.206576	1.20627	0.165497	0.739581	0.160188	0.505481	-0.240232	1.21199	0.143634	-0.135428	-0.63469	0.337478
4-Imidazoleacrylic acid	Post-ETT	-0.151757	-0.858178	0.554664	0.673719	0.91372	0.0616792	-0.136378	-0.880146	0.568791	0.31582	-0.486806	-0.957732	-0.00991477
4-Imidazoleacrylic acid	Case	-0.447797	-1.12402	0.228426	0.194324	0.589525	0.152908	-0.435378	-1.11996	0.245469	0.913135	-0.0818122	-0.40007	0.242228
4-Imidazoleacrylic acid	Control	0.203805	-0.397868	0.805479	0.506754	0.893167	0.0770926	0.203882	-0.418606	0.798137	0.6344	0.126761	-0.254996	0.506875
4-Imidazoleacrylic acid	Interaction	-0.651602	-1.55675	0.253543	0.158259	0.64602	0.143346	-0.658026	-1.56146	0.285582	1.11673	-0.288947	-0.776587	0.219051
4-Methyl-2-oxovaleric Acid	Pre-ETT	-0.445206	-1.051	0.160587	0.149753	0.712015	0.13755	-0.434028	-1.0644	0.177462
4-Methyl-2-oxovaleric Acid	Post-ETT	-0.11343	-0.719223	0.492363	0.713629	0.91372	0.0526393	-0.0988748	-0.71952	0.519037
4-Methyl-2-oxovaleric Acid	Case	0.131532	-0.209234	0.472299	0.449334	0.85902	0.0458657	0.13261	-0.210413	0.482595
4-Methyl-2-oxovaleric Acid	Control	-0.200244	-0.503443	0.102956	0.195517	0.699541	0.0656425	-0.196339	-0.509893	0.119867
4-Methyl-2-oxovaleric Acid	Interaction	0.331776	-0.124351	0.787903	0.153975	0.64602	0.0725699	0.330486	-0.139005	0.801796
4-Methyl-5-thiazoleethanol	Pre-ETT	-0.0647993	-0.64113	0.511531	0.825585	0.978472	0.0530439	-0.0870718	-0.714734	0.538235
4-Methyl-5-thiazoleethanol	Post-ETT	0.259361	-0.31697	0.835691	0.377763	0.872349	0.0674401	0.235185	-0.361675	0.835759
4-Methyl-5-thiazoleethanol	Case	0.288902	-0.216033	0.793837	0.262115	0.65147	0.105659	0.291067	-0.230429	0.803575
4-Methyl-5-thiazoleethanol	Control	-0.0352581	-0.484527	0.414011	0.877755	0.976923	0.0440143	-0.0292653	-0.479677	0.433328
4-Methyl-5-thiazoleethanol	Interaction	0.32416	-0.351711	1.00003	0.3472	0.722628	0.0613416	0.31119	-0.395867	1.0075
4-Methylumbelliferone	Pre-ETT	0.19966	-0.461278	0.860597	0.553799	0.906766	0.0656429	0.191587	-0.482511	0.885596
4-Methylumbelliferone	Post-ETT	-0.21969	-0.880628	0.441247	0.514739	0.91372	0.0627561	-0.204087	-0.899797	0.432342
4-Methylumbelliferone	Case	-0.606067	-1.07384	-0.13829	0.0111046	0.164653	0.979875	-0.59817	-1.10793	-0.107143
4-Methylumbelliferone	Control	-0.186717	-0.602925	0.229491	0.379255	0.817658	0.060052	-0.189321	-0.633718	0.252342
4-Methylumbelliferone	Interaction	-0.41935	-1.04548	0.206785	0.189293	0.64612	0.0902178	-0.41476	-1.07748	0.260899
4-Nitrocatechol	Pre-ETT	0.24428	-0.427747	0.916307	0.476192	0.903026	0.0752869	0.243533	-0.51309	0.911602
4-Nitrocatechol	Post-ETT	-0.52054	-1.19257	0.151487	0.128976	0.647407	0.181606	-0.535251	-1.214	0.176877
4-Nitrocatechol	Case	-0.555575	-1.16632	0.055175	0.0746024	0.468535	0.312048	-0.550877	-1.16661	0.0381989
4-Nitrocatechol	Control	0.209246	-0.334173	0.752664	0.450434	0.863584	0.0635962	0.194053	-0.346944	0.730918
4-Nitrocatechol	Interaction	-0.76482	-1.58233	0.0526875	0.0667065	0.527201	0.250429	-0.760406	-1.54316	0.0923794
4-Nitrophenol	Pre-ETT	-0.552603	-1.23507	0.129859	0.112508	0.669814	0.182786	-0.549087	-1.24809	0.1174
4-Nitrophenol	Post-ETT	-0.0405993	-0.723062	0.641863	0.907179	0.967658	0.058131	-0.0512496	-0.760792	0.649016
4-Nitrophenol	Case	0.173242	-0.414873	0.761357	0.563703	0.89028	0.0668832	0.167294	-0.417333	0.762835
4-Nitrophenol	Control	-0.338762	-0.862041	0.184517	0.204495	0.699541	0.110257	-0.338408	-0.884081	0.191524
4-Nitrophenol	Interaction	0.512004	-0.275206	1.29921	0.202392	0.655611	0.106427	0.513758	-0.289539	1.27681
4-Pyridoxic acid	Pre-ETT	0.0884519	-0.630194	0.807097	0.809373	0.977356	0.0591141	0.0683625	-0.654868	0.849233	0.564846	0.0915734	-0.438799	0.59944
4-Pyridoxic acid	Post-ETT	-0.0576111	-0.776257	0.661034	0.875148	0.956723	0.0568842	-0.076417	-0.756862	0.63565	0.553005	0.0365604	-0.477453	0.5521
4-Pyridoxic acid	Case	-0.0617264	-0.24581	0.122358	0.511047	0.878007	0.0244859	-0.0603364	-0.252645	0.139025	0.490305	-0.0398355	-0.199014	0.125575
4-Pyridoxic acid	Control	0.0843366	-0.0794534	0.248127	0.312879	0.782766	0.0281038	0.0830181	-0.0899421	0.257808	0.384574	0.0607771	-0.117012	0.221096
4-Pyridoxic acid	Interaction	-0.146063	-0.392465	0.100339	0.245303	0.676322	0.0258049	-0.140642	-0.418124	0.108586	0.512367	-0.0994283	-0.330947	0.137931
5'-Methylthioadenosine	Pre-ETT	0.063722	-0.776946	0.90439	0.881898	0.987158	0.0649311	0.0866251	-0.76628	0.948076	0.782853	0.219823	-0.321752	0.749429
5'-Methylthioadenosine	Post-ETT	-0.0783855	-0.919053	0.762282	0.854993	0.948999	0.0676745	-0.0112042	-0.859748	0.79436	0.7663	0.249505	-0.267222	0.769462
5'-Methylthioadenosine	Case	-0.115364	-0.676149	0.445421	0.686799	0.922387	0.0591447	-0.110886	-0.692245	0.444254	0.737672	-0.0235423	-0.322674	0.278058
5'-Methylthioadenosine	Control	0.0267432	-0.472219	0.525705	0.916337	0.976923	0.0521231	0.0335941	-0.482767	0.566083	0.603008	-0.0372306	-0.373072	0.291123
5'-Methylthioadenosine	Interaction	-0.142107	-0.892736	0.608521	0.710595	0.910293	0.0470832	-0.153956	-0.970495	0.616443	0.676036	-0.0147179	-0.452375	0.417385
5-Aminosalicylic acid	Pre-ETT	0.219046	-0.450411	0.888504	0.521328	0.906766	0.0679144	0.21193	-0.470728	0.917327
5-Aminosalicylic acid	Post-ETT	0.172262	-0.497195	0.841719	0.61403	0.91372	0.0641624	0.16262	-0.515664	0.852539
5-Aminosalicylic acid	Case	-0.081899	-0.602288	0.43849	0.757732	0.942541	0.0542897	-0.0777794	-0.595237	0.42678
5-Aminosalicylic acid	Control	-0.0351143	-0.498134	0.427905	0.881838	0.976923	0.0459497	-0.0422017	-0.52925	0.454962
5-Aminosalicylic acid	Interaction	-0.0467847	-0.743341	0.649772	0.895267	0.962466	0.0412964	-0.0375739	-0.775204	0.716833
5-Hydroxy-3-indoleacetic acid	Pre-ETT	-0.289606	-0.960709	0.381497	0.397665	0.888874	0.07694	-0.269861	-0.983349	0.402845
5-Hydroxy-3-indoleacetic acid	Post-ETT	0.207525	-0.463578	0.878628	0.544463	0.91372	0.0681362	0.231985	-0.44717	0.884481
5-Hydroxy-3-indoleacetic acid	Case	0.378715	-0.263699	1.02113	0.247913	0.641067	0.132268	0.375544	-0.242498	1.01101
5-Hydroxy-3-indoleacetic acid	Control	-0.118416	-0.690008	0.453176	0.684711	0.970331	0.057337	-0.116566	-0.67881	0.438934
5-Hydroxy-3-indoleacetic acid	Interaction	0.497131	-0.362761	1.35702	0.257165	0.676322	0.0958596	0.493636	-0.347826	1.37537
5-Hydroxy-6,8,11,14-eicosatetraenoic acid	Pre-ETT	0.343381	-0.277084	0.963845	0.278058	0.737922	0.0909923	0.327748	-0.33689	0.984246
5-Hydroxy-6,8,11,14-eicosatetraenoic acid	Post-ETT	0.165502	-0.454963	0.785966	0.601115	0.995131	0.0593658	0.158837	-0.509935	0.815434
5-Hydroxy-6,8,11,14-eicosatetraenoic acid	Case	-0.14974	-0.607372	0.307891	0.521319	0.913034	0.0599108	-0.157974	-0.629794	0.329263
5-Hydroxy-6,8,11,14-eicosatetraenoic acid	Control	0.0281384	-0.3653	0.421577	0.888522	0.937878	0.0385611	0.0277735	-0.402155	0.471777
5-Hydroxy-6,8,11,14-eicosatetraenoic acid	Interaction	-0.177879	-0.781386	0.425628	0.563478	0.964461	0.0444431	-0.17686	-0.821613	0.482281
5-Hydroxy-6,8,11,14,17-eicosapentaenoic acid	Pre-ETT	-0.793758	-1.50177	-0.0857447	0.0279971	0.596214	0.598506	-0.776363	-1.51693	-0.0583065
5-Hydroxy-6,8,11,14,17-eicosapentaenoic acid	Post-ETT	-0.489802	-1.19781	0.218211	0.175131	0.995131	0.138107	-0.481436	-1.23344	0.250259
5-Hydroxy-6,8,11,14,17-eicosapentaenoic acid	Case	0.400678	-0.268873	1.07023	0.240837	0.913034	0.126131	0.37928	-0.244394	1.04868
5-Hydroxy-6,8,11,14,17-eicosapentaenoic acid	Control	0.0967224	-0.478909	0.672354	0.741906	0.882613	0.0564673	0.101612	-0.475922	0.682778
5-Hydroxy-6,8,11,14,17-eicosapentaenoic acid	Interaction	0.303956	-0.579022	1.18693	0.499868	0.964461	0.0679404	0.304992	-0.574321	1.18019
5-Hydroxytryptophan	Pre-ETT	-0.567202	-1.21595	0.0815494	0.0866036	0.669814	0.2133	-0.54265	-1.20542	0.107715
5-Hydroxytryptophan	Post-ETT	-0.241541	-0.890292	0.407211	0.465558	0.9029	0.0671701	-0.21789	-0.856727	0.433358
5-Hydroxytryptophan	Case	0.0185037	-0.50583	0.542837	0.944857	0.987279	0.0532874	0.025437	-0.510189	0.543669
5-Hydroxytryptophan	Control	-0.307158	-0.773687	0.159371	0.196905	0.699541	0.102652	-0.306768	-0.801241	0.17613
5-Hydroxytryptophan	Interaction	0.325661	-0.376176	1.0275	0.363113	0.743656	0.0618258	0.328712	-0.377809	1.06398
5-Ketoeicosa-6,8,11,14-tetraenoic acid	Pre-ETT	0.361807	-0.179475	0.903088	0.190165	0.725246	0.106609	0.361874	-0.206094	0.940802
5-Ketoeicosa-6,8,11,14-tetraenoic acid	Post-ETT	0.0348894	-0.506392	0.576171	0.899468	0.995131	0.0483299	0.0388555	-0.570709	0.607618
5-Ketoeicosa-6,8,11,14-tetraenoic acid	Case	-0.167549	-0.629781	0.294682	0.477428	0.913034	0.0591064	-0.165122	-0.634368	0.296833
5-Ketoeicosa-6,8,11,14-tetraenoic acid	Control	0.159368	-0.238025	0.556761	0.43186	0.814144	0.0524608	0.15926	-0.239015	0.56713
5-Ketoeicosa-6,8,11,14-tetraenoic acid	Interaction	-0.326917	-0.93649	0.282656	0.293195	0.937616	0.0635748	-0.328066	-0.938604	0.295013
5-Methoxy-3-indoleacetic acid	Pre-ETT	-0.259545	-0.876315	0.357225	0.409497	0.888874	0.0764968	-0.274287	-0.877074	0.364845
5-Methoxy-3-indoleacetic acid	Post-ETT	0.0128416	-0.603928	0.629612	0.967449	0.975067	0.0496903	-0.0104254	-0.590178	0.620925
5-Methoxy-3-indoleacetic acid	Case	-0.0918756	-0.617791	0.434039	0.73205	0.939348	0.0566581	-0.0930583	-0.611254	0.454034
5-Methoxy-3-indoleacetic acid	Control	-0.364262	-0.832198	0.103674	0.127079	0.699541	0.145635	-0.363526	-0.82428	0.105072
5-Methoxy-3-indoleacetic acid	Interaction	0.272386	-0.431567	0.97634	0.448221	0.788241	0.0572943	0.273754	-0.469273	0.973605
5,6-Dihydroxyeicosa-8,11,14-trienoic acid	Pre-ETT	0.447395	-0.241577	1.13637	0.203113	0.725246	0.129683	0.444546	-0.232132	1.1528
5,6-Dihydroxyeicosa-8,11,14-trienoic acid	Post-ETT	0.352309	-0.336664	1.04128	0.31623	0.995131	0.0928594	0.347605	-0.357832	1.06893
5,6-Dihydroxyeicosa-8,11,14-trienoic acid	Case	-0.169792	-0.521745	0.182161	0.344383	0.913034	0.0553895	-0.16824	-0.537637	0.206201
5,6-Dihydroxyeicosa-8,11,14-trienoic acid	Control	-0.074705	-0.377288	0.227878	0.628459	0.867011	0.0355796	-0.075993	-0.393309	0.244932
5,6-Dihydroxyeicosa-8,11,14-trienoic acid	Interaction	-0.0950868	-0.559228	0.369055	0.68803	0.970418	0.0311109	-0.101649	-0.588676	0.408521
5,6,15-Trihydroxyeicosa-7,9,11,13-tetraenoic acid	Pre-ETT	0.0791698	-0.428752	0.587091	0.759986	0.951836	0.0472659	0.0631622	-0.47359	0.61887
5,6,15-Trihydroxyeicosa-7,9,11,13-tetraenoic acid	Post-ETT	-0.0370112	-0.544933	0.47091	0.886433	0.995131	0.0471061	-0.0531726	-0.599347	0.491403
5,6,15-Trihydroxyeicosa-7,9,11,13-tetraenoic acid	Case	-0.097594	-0.543462	0.348274	0.667918	0.913034	0.0470086	-0.0964039	-0.560197	0.35797
5,6,15-Trihydroxyeicosa-7,9,11,13-tetraenoic acid	Control	0.018587	-0.364737	0.401911	0.924286	0.937878	0.0363895	0.0173102	-0.373422	0.40971
5,6,15-Trihydroxyeicosa-7,9,11,13-tetraenoic acid	Interaction	-0.116181	-0.704174	0.471812	0.698558	0.970418	0.0373645	-0.118481	-0.700738	0.477186
6-Deoxyglucose	Pre-ETT	0.132057	-0.732188	0.996302	0.764571	0.981021	0.0738653	0.101124	-0.865854	0.998331
6-Deoxyglucose	Post-ETT	0.640864	-0.223381	1.50511	0.14612	0.777701	0.165497	0.588632	-0.392757	1.49736
6-Deoxyglucose	Case	0.310312	-0.109292	0.729916	0.147208	0.913541	0.121856	0.308205	-0.119303	0.738941
6-Deoxyglucose	Control	-0.198495	-0.569698	0.172708	0.294612	0.911219	0.0594681	-0.19597	-0.586293	0.185461
6-Deoxyglucose	Interaction	0.508807	-0.0514244	1.06904	0.0750668	0.766753	0.158973	0.513715	-0.0649159	1.1157
6-Hydroxycaproic acid	Pre-ETT	-0.369788	-1.13579	0.396215	0.344061	0.888874	0.0939825	-0.357807	-1.11519	0.42912
6-Hydroxycaproic acid	Post-ETT	-0.129313	-0.895317	0.63669	0.740741	0.91372	0.0649301	-0.103582	-0.873518	0.66354
6-Hydroxycaproic acid	Case	-0.00671903	-0.372701	0.359263	0.971296	0.999378	0.0364356	-0.0104382	-0.383106	0.368512
6-Hydroxycaproic acid	Control	-0.247194	-0.572829	0.0784414	0.136795	0.699541	0.0957167	-0.246338	-0.572175	0.0914406
6-Hydroxycaproic acid	Interaction	0.240475	-0.249404	0.730353	0.33599	0.722628	0.0475385	0.239949	-0.278158	0.741033
6-Hydroxyflavone	Pre-ETT	0.465268	-0.323154	1.25369	0.247426	0.870373	0.12455	0.476683	-0.337931	1.2688
6-Hydroxyflavone	Post-ETT	-0.099582	-0.888004	0.68884	0.804479	0.9431	0.0697742	-0.0931867	-0.907433	0.732319
6-Hydroxyflavone	Case	-0.00222501	-0.573628	0.569178	0.993911	0.999378	0.0583386	-0.00123302	-0.595636	0.575186
6-Hydroxyflavone	Control	0.562625	0.054216	1.07103	0.0300848	0.565307	0.502781	0.553798	0.0526828	1.10319
6-Hydroxyflavone	Interaction	-0.56485	-1.32969	0.19999	0.147764	0.641147	0.128088	-0.566216	-1.34413	0.221685
6-Ketoprostaglandin F1 alpha	Pre-ETT	0.173684	-0.583817	0.931186	0.653149	0.951836	0.0695831	0.166608	-0.615402	1.01548
6-Ketoprostaglandin F1 alpha	Post-ETT	0.424287	-0.333215	1.18179	0.272291	0.995131	0.119162	0.429833	-0.361962	1.21013
6-Ketoprostaglandin F1 alpha	Case	0.360068	-0.2624	0.982537	0.256901	0.913034	0.119408	0.357974	-0.307837	1.02779
6-Ketoprostaglandin F1 alpha	Control	0.109466	-0.425687	0.644619	0.688485	0.867011	0.0545551	0.110174	-0.423637	0.66684
6-Ketoprostaglandin F1 alpha	Interaction	0.250603	-0.570285	1.07149	0.549611	0.964461	0.0575845	0.251993	-0.600856	1.10353
6-trans-Leukotriene B4	Pre-ETT	0.192868	-0.527284	0.91302	0.599646	0.951836	0.0679201	0.186174	-0.546772	0.921917
6-trans-Leukotriene B4	Post-ETT	-0.225986	-0.946137	0.494166	0.538527	0.995131	0.072314	-0.222389	-0.953029	0.509713
6-trans-Leukotriene B4	Case	-0.258977	-0.936429	0.418475	0.453702	0.913034	0.0922096	-0.261165	-0.935085	0.400247
6-trans-Leukotriene B4	Control	0.159877	-0.422547	0.7423	0.590567	0.867011	0.0602054	0.152935	-0.39442	0.722436
6-trans-Leukotriene B4	Interaction	-0.418853	-1.31225	0.474543	0.358151	0.937616	0.0742814	-0.405144	-1.28494	0.436238
8-Hydroxyeicosa-5,9,11,14-tetraenoic acid	Pre-ETT	-0.381417	-1.04748	0.284645	0.261708	0.725246	0.101467	-0.373042	-1.07223	0.299363
8-Hydroxyeicosa-5,9,11,14-tetraenoic acid	Post-ETT	-0.383963	-1.05003	0.2821	0.258538	0.995131	0.103496	-0.387957	-1.06249	0.309931
8-Hydroxyeicosa-5,9,11,14-tetraenoic acid	Case	0.106836	-0.511311	0.724982	0.734802	0.913034	0.0667802	0.104547	-0.532533	0.739443
8-Hydroxyeicosa-5,9,11,14-tetraenoic acid	Control	0.109381	-0.422057	0.640818	0.686653	0.867011	0.053598	0.106559	-0.417073	0.642173
8-Hydroxyeicosa-5,9,11,14-tetraenoic acid	Interaction	-0.00254531	-0.817733	0.812643	0.995117	0.995117	0.0477211	0.00509956	-0.819639	0.818201
8-Oxo-2-deoxyadenosine	Pre-ETT	-0.090127	-0.808991	0.628737	0.805892	0.977356	0.0611048	-0.0976515	-0.829922	0.629542
8-Oxo-2-deoxyadenosine	Post-ETT	-0.305093	-1.02396	0.413771	0.405506	0.872349	0.088233	-0.309355	-1.02928	0.443655
8-Oxo-2-deoxyadenosine	Case	-0.208617	-0.896751	0.479517	0.552385	0.89028	0.0812677	-0.21167	-0.877806	0.470244
8-Oxo-2-deoxyadenosine	Control	0.0063491	-0.605923	0.618621	0.983785	0.992078	0.0547891	0.00608207	-0.603316	0.584748
8-Oxo-2-deoxyadenosine	Interaction	-0.214966	-1.13606	0.706123	0.647368	0.882446	0.0589246	-0.216329	-1.078	0.702624
8,15-Dihydroxyeicosa-5,9,11,13-tetraenoic acid	Pre-ETT	0.689745	-0.00551358	1.385	0.0518447	0.596214	0.425252	0.710269	0.0185591	1.41355
8,15-Dihydroxyeicosa-5,9,11,13-tetraenoic acid	Post-ETT	-0.00216451	-0.697423	0.693094	0.995131	0.995131	0.0571059	0.022629	-0.682652	0.736775
8,15-Dihydroxyeicosa-5,9,11,13-tetraenoic acid	Case	-0.338858	-0.973496	0.29578	0.29533	0.913034	0.10689	-0.332413	-0.939592	0.279574
8,15-Dihydroxyeicosa-5,9,11,13-tetraenoic acid	Control	0.353052	-0.192564	0.898667	0.204714	0.814144	0.108412	0.347506	-0.169537	0.881781
8,15-Dihydroxyeicosa-5,9,11,13-tetraenoic acid	Interaction	-0.69191	-1.52885	0.145026	0.10516	0.879914	0.202128	-0.683399	-1.52219	0.175377
8,9-Dihydroxyeicosa-5,11,14-trienoic acid	Pre-ETT	0.290812	-0.435177	1.0168	0.432389	0.951836	0.0777464	0.274384	-0.439025	1.02879
8,9-Dihydroxyeicosa-5,11,14-trienoic acid	Post-ETT	0.643005	-0.082983	1.36899	0.0825756	0.995131	0.259041	0.624106	-0.0981067	1.39747
8,9-Dihydroxyeicosa-5,11,14-trienoic acid	Case	0.247976	-0.384177	0.88013	0.441989	0.913034	0.0867754	0.257626	-0.373574	0.918393
8,9-Dihydroxyeicosa-5,11,14-trienoic acid	Control	-0.104217	-0.647697	0.439262	0.707034	0.869279	0.0571773	-0.105369	-0.643793	0.446874
8,9-Dihydroxyeicosa-5,11,14-trienoic acid	Interaction	0.352194	-0.481466	1.18585	0.407659	0.937616	0.0694884	0.350481	-0.477164	1.18732
8,9-Epoxyeicosa-5,11,14-trienoic acid	Pre-ETT	0.239593	-0.434739	0.913925	0.486189	0.951836	0.0714151	0.249669	-0.406227	0.931979
8,9-Epoxyeicosa-5,11,14-trienoic acid	Post-ETT	0.418692	-0.255639	1.09302	0.223627	0.995131	0.121966	0.429788	-0.232371	1.13401
8,9-Epoxyeicosa-5,11,14-trienoic acid	Case	-0.166291	-0.807629	0.475046	0.611316	0.913034	0.0721286	-0.175265	-0.813587	0.452987
8,9-Epoxyeicosa-5,11,14-trienoic acid	Control	-0.345391	-0.896766	0.205984	0.219539	0.814144	0.120667	-0.337847	-0.861938	0.187501
8,9-Epoxyeicosa-5,11,14-trienoic acid	Interaction	0.1791	-0.666671	1.02487	0.678112	0.970418	0.0507046	0.16681	-0.638466	0.985873
9-Hydroxy-5,7,11,14,17-icosapentaenoic acid	Pre-ETT	-0.208005	-0.830672	0.414662	0.512637	0.951836	0.0705743	-0.22613	-0.909257	0.477055
9-Hydroxy-5,7,11,14,17-icosapentaenoic acid	Post-ETT	0.109445	-0.513222	0.732111	0.730471	0.995131	0.0566221	0.0990604	-0.54067	0.772852
9-Hydroxy-5,7,11,14,17-icosapentaenoic acid	Case	0.0739542	-0.480988	0.628896	0.793943	0.913034	0.0575501	0.0780667	-0.499189	0.626598
9-Hydroxy-5,7,11,14,17-icosapentaenoic acid	Control	-0.243496	-0.720594	0.233603	0.317164	0.814144	0.0755701	-0.242712	-0.739169	0.237521
9-Hydroxy-5,7,11,14,17-icosapentaenoic acid	Interaction	0.31745	-0.414386	1.04929	0.395226	0.937616	0.0621692	0.317034	-0.429314	1.04695
9-Hydroxyeicosa-5,7,11,14-tetraenoic acid	Pre-ETT	-0.0854084	-0.631785	0.460968	0.759317	0.951836	0.0513463	-0.0954947	-0.685137	0.479821
9-Hydroxyeicosa-5,7,11,14-tetraenoic acid	Post-ETT	0.0195304	-0.526846	0.565907	0.944146	0.995131	0.0495164	0.0255495	-0.579947	0.612509
9-Hydroxyeicosa-5,7,11,14-tetraenoic acid	Case	-0.0946983	-0.590266	0.400869	0.70801	0.913034	0.0536052	-0.0995153	-0.585441	0.387527
9-Hydroxyeicosa-5,7,11,14-tetraenoic acid	Control	-0.199637	-0.62569	0.226416	0.358416	0.814144	0.0632436	-0.205611	-0.642121	0.243051
9-Hydroxyeicosa-5,7,11,14-tetraenoic acid	Interaction	0.104939	-0.548597	0.758474	0.752979	0.970418	0.0420827	0.117604	-0.544722	0.775864
9-Hydroxylinoleic acid	Pre-ETT	0.0627279	-0.656755	0.782211	0.864319	0.951836	0.0620569	0.0520357	-0.689538	0.76569	0.854441	0.245125	-0.268517	0.768616
9-Hydroxylinoleic acid	Post-ETT	0.244643	-0.47484	0.964126	0.505131	0.995131	0.069427	0.220359	-0.522824	0.9467	0.692378	0.208615	-0.316467	0.725263
9-Hydroxylinoleic acid	Case	0.127976	-0.369845	0.625797	0.614364	0.913034	0.0576131	0.124051	-0.383003	0.630249	0.440619	-0.0424881	-0.388627	0.307342
9-Hydroxylinoleic acid	Control	-0.0539386	-0.481929	0.374052	0.804901	0.896072	0.0441865	-0.057072	-0.500208	0.385226	0.447906	-0.0282837	-0.383027	0.329305
9-Hydroxylinoleic acid	Interaction	0.181915	-0.474592	0.838422	0.587063	0.964461	0.0436924	0.178193	-0.506672	0.843672	0.587106	0.125308	-0.395557	0.642926
9-Hydroxyoctadeca-10,12,15-trienoic acid	Pre-ETT	-0.170121	-1.02117	0.680928	0.695214	0.951836	0.0798227	-0.16717	-1.09062	0.727558
9-Hydroxyoctadeca-10,12,15-trienoic acid	Post-ETT	0.713502	-0.137546	1.56455	0.100343	0.995131	0.295114	0.724457	-0.158071	1.64389
9-Hydroxyoctadeca-10,12,15-trienoic acid	Case	0.443503	-0.247084	1.13409	0.208135	0.913034	0.150952	0.43481	-0.246613	1.14992
9-Hydroxyoctadeca-10,12,15-trienoic acid	Control	-0.440121	-1.03384	0.153595	0.146246	0.814144	0.166765	-0.428184	-1.04147	0.185129
9-Hydroxyoctadeca-10,12,15-trienoic acid	Interaction	0.883624	-0.0270955	1.79434	0.0572167	0.879914	0.341032	0.874001	-0.0677642	1.81053
9-Ketooctadeca-10,12-dienoic acid	Pre-ETT	0.0166371	-0.673962	0.707236	0.96234	0.987197	0.0578641	0.0182437	-0.696808	0.686278
9-Ketooctadeca-10,12-dienoic acid	Post-ETT	-0.0626389	-0.753238	0.62796	0.858901	0.995131	0.0592574	-0.0533359	-0.770211	0.676886
9-Ketooctadeca-10,12-dienoic acid	Case	-0.410621	-1.0477	0.226457	0.206491	0.913034	0.148975	-0.409348	-1.05331	0.209695
9-Ketooctadeca-10,12-dienoic acid	Control	-0.331345	-0.879059	0.216368	0.23574	0.814144	0.111678	-0.322399	-0.879654	0.21566
9-Ketooctadeca-10,12-dienoic acid	Interaction	-0.079276	-0.91943	0.760878	0.853276	0.976456	0.0468172	-0.0864242	-0.917222	0.749453
9-Myristoleate	Pre-ETT	0.0972633	-0.477158	0.671685	0.739988	0.981021	0.0500657	0.106755	-0.508232	0.704274	0.0365827	-0.300703	-0.769989	0.145199
9-Myristoleate	Post-ETT	0.169634	-0.404787	0.744056	0.562722	0.952224	0.0540237	0.166426	-0.431522	0.772549	0.0246296	-0.244369	-0.72029	0.220582
9-Myristoleate	Case	0.226664	-0.277724	0.731053	0.378439	0.913541	0.0775519	0.225657	-0.292502	0.727265	1.00087	0.133583	-0.188079	0.450801
9-Myristoleate	Control	0.154293	-0.291915	0.600502	0.497942	0.911219	0.0523385	0.140802	-0.307456	0.615773	0.542632	0.046162	-0.278631	0.38214
9-Myristoleate	Interaction	0.0723711	-0.60106	0.745803	0.833176	0.950701	0.0400499	0.0853688	-0.589472	0.761488	1.03305	0.237124	-0.222317	0.68737
9-Nitrooleic acid	Pre-ETT	0.367307	-0.275544	1.01016	0.26277	0.725246	0.111123	0.378605	-0.321007	1.06788
9-Nitrooleic acid	Post-ETT	0.144194	-0.498657	0.787045	0.660207	0.995131	0.0593599	0.151274	-0.524911	0.817708
9-Nitrooleic acid	Case	-0.19741	-0.726472	0.331652	0.46458	0.913034	0.0701931	-0.196852	-0.756903	0.353651
9-Nitrooleic acid	Control	0.0257025	-0.429146	0.480551	0.911812	0.937878	0.0441711	0.034066	-0.42563	0.49814
9-Nitrooleic acid	Interaction	-0.223113	-0.920819	0.474594	0.530818	0.964461	0.0508508	-0.234211	-0.93015	0.459075
9(10)-Epoxy-12,15-octadecadienoic acid	Pre-ETT	0.0562381	-0.630359	0.742835	0.872458	0.951836	0.0579225	0.045195	-0.646088	0.709131
9(10)-Epoxy-12,15-octadecadienoic acid	Post-ETT	-0.136998	-0.823595	0.5496	0.695742	0.995131	0.0605423	-0.136472	-0.852717	0.553106
9(10)-Epoxy-12,15-octadecadienoic acid	Case	-0.504434	-1.01492	0.00604944	0.0527774	0.913034	0.345878	-0.507388	-1.03547	0.0145598
9(10)-Epoxy-12,15-octadecadienoic acid	Control	-0.311198	-0.750075	0.127678	0.164599	0.814144	0.107855	-0.30927	-0.760859	0.154808
9(10)-Epoxy-12,15-octadecadienoic acid	Interaction	-0.193236	-0.866442	0.47997	0.573718	0.964461	0.0498068	-0.201144	-0.879728	0.533537
9(10)-Epoxy-12Z-octadecenoic acid	Pre-ETT	0.161853	-0.691872	1.01558	0.710207	0.951836	0.0717417	0.17163	-0.705864	0.997961
9(10)-Epoxy-12Z-octadecenoic acid	Post-ETT	0.224717	-0.629008	1.07844	0.605924	0.995131	0.0793439	0.206502	-0.645166	1.11644
9(10)-Epoxy-12Z-octadecenoic acid	Case	0.549254	-0.179079	1.27759	0.139393	0.913034	0.217536	0.549971	-0.174592	1.30931
9(10)-Epoxy-12Z-octadecenoic acid	Control	0.48639	-0.139778	1.11256	0.127898	0.814144	0.19589	0.490491	-0.152722	1.1135
9(10)-Epoxy-12Z-octadecenoic acid	Interaction	0.0628646	-0.897633	1.02336	0.897928	0.976456	0.0567587	0.0602845	-0.895132	1.01178
9,10-Dihydroxyoctadec-12-enoic acid	Pre-ETT	-0.147503	-0.780241	0.485235	0.64774	0.951836	0.0575442	-0.154528	-0.804753	0.524186	0.524736	0.0338093	-0.509454	0.57303
9,10-Dihydroxyoctadec-12-enoic acid	Post-ETT	0.0156564	-0.617082	0.648395	0.96132	0.995131	0.0543929	0.0116746	-0.656657	0.689728	0.620569	0.104415	-0.42701	0.638494
9,10-Dihydroxyoctadec-12-enoic acid	Case	0.0393436	-0.348467	0.427154	0.842389	0.952866	0.0415083	0.0347541	-0.385961	0.441027	0.607775	-0.0191302	-0.284262	0.249004
9,10-Dihydroxyoctadec-12-enoic acid	Control	-0.123816	-0.457227	0.209596	0.466704	0.814144	0.0440475	-0.125078	-0.475859	0.221041	0.57045	-0.0965874	-0.366687	0.171005
9,10-Dihydroxyoctadec-12-enoic acid	Interaction	0.163159	-0.34827	0.674589	0.531788	0.964461	0.0365943	0.163531	-0.378467	0.6833	0.652086	0.106373	-0.289871	0.50374
9,10-Dihydroxyoctadeca-12,15-dienoic acid	Pre-ETT	-0.158361	-0.850852	0.53413	0.654001	0.951836	0.0642164	-0.163014	-0.875474	0.515439
9,10-Dihydroxyoctadeca-12,15-dienoic acid	Post-ETT	-0.132035	-0.824526	0.560455	0.708627	0.995131	0.0605778	-0.138297	-0.833515	0.55338
9,10-Dihydroxyoctadeca-12,15-dienoic acid	Case	-0.177253	-0.725305	0.370799	0.526147	0.913034	0.0722602	-0.184746	-0.73357	0.368904
9,10-Dihydroxyoctadeca-12,15-dienoic acid	Control	-0.203579	-0.674754	0.267597	0.397088	0.814144	0.0647206	-0.206621	-0.688352	0.271943
9,10-Dihydroxyoctadeca-12,15-dienoic acid	Interaction	0.0263259	-0.696424	0.749076	0.943087	0.976456	0.0430746	0.0417705	-0.693095	0.775896
9,10-Epoxystearic acid	Pre-ETT	0.336774	-0.192583	0.86613	0.212428	0.725246	0.0912715	0.328256	-0.252524	0.896046
9,10-Epoxystearic acid	Post-ETT	0.0574606	-0.471896	0.586817	0.831522	0.995131	0.0468582	0.0550656	-0.51436	0.644457
9,10-Epoxystearic acid	Case	-0.12425	-0.545518	0.297018	0.563212	0.913034	0.0494759	-0.120336	-0.557764	0.330903
9,10-Epoxystearic acid	Control	0.155063	-0.207113	0.517238	0.401389	0.814144	0.0477272	0.14949	-0.2121	0.525461
9,10-Epoxystearic acid	Interaction	-0.279313	-0.834865	0.276239	0.324426	0.937616	0.0527283	-0.265674	-0.822003	0.301427
9,11,15-Trihydroxy-5,13,1Z-prostatrienoic acid	Pre-ETT	0.475438	-0.219634	1.17051	0.180038	0.725246	0.147458	0.468933	-0.252799	1.18327
9,11,15-Trihydroxy-5,13,1Z-prostatrienoic acid	Post-ETT	-0.146799	-0.841872	0.548274	0.678915	0.995131	0.0657109	-0.150029	-0.86841	0.563693
9,11,15-Trihydroxy-5,13,1Z-prostatrienoic acid	Case	-0.104824	-0.65933	0.449681	0.711	0.913034	0.0588674	-0.10045	-0.675539	0.452922
9,11,15-Trihydroxy-5,13,1Z-prostatrienoic acid	Control	0.517413	0.0406899	0.994136	0.033399	0.768178	0.417419	0.510999	0.0323968	0.998115
9,11,15-Trihydroxy-5,13,1Z-prostatrienoic acid	Interaction	-0.622237	-1.3535	0.109023	0.0953643	0.879914	0.167737	-0.605153	-1.36699	0.122961
9,12,13-Trihydroxyoctadec-10-enoic acid	Pre-ETT	0.472969	-0.140022	1.08596	0.130467	0.692481	0.164604	0.472928	-0.159928	1.09703
9,12,13-Trihydroxyoctadec-10-enoic acid	Post-ETT	0.0216663	-0.591324	0.634657	0.94477	0.995131	0.052761	0.0219128	-0.631752	0.665687
9,12,13-Trihydroxyoctadec-10-enoic acid	Case	-0.296709	-0.78829	0.194872	0.23681	0.913034	0.105089	-0.294004	-0.786268	0.233013
9,12,13-Trihydroxyoctadec-10-enoic acid	Control	0.154593	-0.268033	0.577219	0.473412	0.814144	0.0518606	0.152469	-0.27956	0.595446
9,12,13-Trihydroxyoctadec-10-enoic acid	Interaction	-0.451302	-1.09958	0.196976	0.172429	0.879914	0.101651	-0.452309	-1.12648	0.237438
9S,10R-Dihydroxy-stearic acid	Pre-ETT	0.344895	-0.228715	0.918505	0.238609	0.725246	0.0967506	0.346181	-0.233374	0.948113
9S,10R-Dihydroxy-stearic acid	Post-ETT	0.106066	-0.467544	0.679677	0.71704	0.995131	0.0516388	0.0992164	-0.526735	0.710848
9S,10R-Dihydroxy-stearic acid	Case	-0.105656	-0.513132	0.301821	0.611309	0.913034	0.0460745	-0.104142	-0.545519	0.318575
9S,10R-Dihydroxy-stearic acid	Control	0.133173	-0.217145	0.483492	0.456225	0.814144	0.0459635	0.132433	-0.22615	0.490435
9S,10R-Dihydroxy-stearic acid	Interaction	-0.238829	-0.776193	0.298535	0.383701	0.937616	0.0466438	-0.240299	-0.792557	0.30231
Abietic acid	Pre-ETT	0.250622	-0.49306	0.994303	0.508927	0.906766	0.0757198	0.246567	-0.495765	1.02553
Abietic acid	Post-ETT	0.13434	-0.609342	0.878022	0.7233	0.91372	0.0660582	0.119095	-0.645239	0.874472
Abietic acid	Case	0.198993	-0.512897	0.910884	0.583785	0.892081	0.0874109	0.204382	-0.497517	0.944013
Abietic acid	Control	0.315275	-0.318135	0.948684	0.329284	0.78782	0.0993355	0.306969	-0.321924	0.949939
Abietic acid	Interaction	-0.116281	-1.06917	0.836607	0.81097	0.935172	0.0568499	-0.124619	-1.05623	0.85283
Abscisic acid	Pre-ETT	-0.544407	-1.19519	0.106378	0.101091	0.669814	0.214555	-0.543075	-1.21859	0.103753
Abscisic acid	Post-ETT	-0.464807	-1.11559	0.185978	0.161557	0.689309	0.134015	-0.468074	-1.11454	0.169892
Abscisic acid	Case	-0.00496876	-0.466066	0.456128	0.98315	0.999378	0.0456114	-0.00666566	-0.486927	0.460168
Abscisic acid	Control	-0.0845695	-0.494833	0.325694	0.686201	0.970331	0.0431139	-0.080379	-0.513697	0.339282
Abscisic acid	Interaction	0.0796007	-0.537592	0.696793	0.800438	0.935172	0.0376205	0.0734512	-0.552144	0.724184
ACar (10:1)	Pre-ETT	-0.0716346	-0.737134	0.593865	0.83291	0.982603	0.0534647	-0.0756718	-0.736754	0.611382	0.0800811	-0.544964	-1.10242	-0.0269971
ACar (10:1)	Post-ETT	0.111602	-0.553897	0.777102	0.742397	0.91372	0.0538463	0.127484	-0.524289	0.78171	0.0480158	-0.524991	-1.08613	-0.00189622
ACar (10:1)	Case	-0.0222393	-0.40146	0.356982	0.908492	0.973112	0.0395969	-0.0253708	-0.422423	0.393459	0.777499	-0.0651294	-0.280215	0.152384
ACar (10:1)	Control	-0.205476	-0.54289	0.131938	0.232648	0.721441	0.0641414	-0.198668	-0.55119	0.149553	0.891892	-0.117641	-0.360441	0.128188
ACar (10:1)	Interaction	0.183237	-0.324362	0.690836	0.479242	0.796701	0.0375363	0.177921	-0.34538	0.705488	0.716284	0.0771433	-0.271352	0.420264
Acetominophen	Pre-ETT	1.57485	-0.360754	3.51046	0.110786	0.669814	0.558748	1.53918	-0.392093	3.45455
Acetominophen	Post-ETT	1.7835	-0.152102	3.71911	0.0709265	0.541945	0.865153	1.75524	-0.131385	3.63081
Acetominophen	Case	0.376445	-0.177576	0.930467	0.182942	0.589525	0.137612	0.373753	-0.211603	0.96773
Acetominophen	Control	0.167793	-0.325151	0.660738	0.504675	0.893167	0.0645229	0.173683	-0.361387	0.703406
Acetominophen	Interaction	0.208652	-0.532924	0.950227	0.581318	0.851941	0.0522947	0.214347	-0.588681	0.983654
Acetylcarnitine	Pre-ETT	0.226049	-0.533201	0.985299	0.559535	0.906766	0.0726376	0.249785	-0.510818	1.01109	0.173536	-0.0467717	-0.572145	0.489101
Acetylcarnitine	Post-ETT	0.0159723	-0.743278	0.775222	0.967111	0.975067	0.0599969	0.0198782	-0.772806	0.794521	0.410491	0.184394	-0.350028	0.707238
Acetylcarnitine	Case	-0.0328377	-0.673879	0.608204	0.920027	0.977081	0.0682422	-0.024223	-0.70741	0.66039	0.948034	0.0654036	-0.198337	0.317767
Acetylcarnitine	Control	0.177239	-0.393132	0.74761	0.542494	0.907703	0.0713954	0.186373	-0.401129	0.77162	0.579039	-0.143575	-0.450004	0.168002
Acetylcarnitine	Interaction	-0.210077	-1.06813	0.647978	0.63133	0.882446	0.0563931	-0.226967	-1.10826	0.671422	1.10571	0.271643	-0.158403	0.692903
Acetylenedicarboxylic acid	Pre-ETT	0.120143	-0.551487	0.791774	0.725885	0.962832	0.0609122	0.118039	-0.558885	0.799059
Acetylenedicarboxylic acid	Post-ETT	0.151149	-0.520482	0.822779	0.659152	0.91372	0.0634082	0.132353	-0.587707	0.834529
Acetylenedicarboxylic acid	Case	0.114551	-0.506791	0.735893	0.717845	0.937593	0.0651534	0.115331	-0.494776	0.732423
Acetylenedicarboxylic acid	Control	0.083546	-0.469297	0.636389	0.767084	0.976923	0.0548169	0.0871149	-0.452102	0.606831
Acetylenedicarboxylic acid	Interaction	0.0310051	-0.800681	0.862691	0.941753	0.968268	0.0482952	0.0138657	-0.794926	0.840864
Aconitic acid	Pre-ETT	0.155817	-0.834306	1.14594	0.757747	0.981021	0.0806567	0.174895	-0.793757	1.16138	0.846157	-0.166596	-0.668007	0.357595
Aconitic acid	Post-ETT	-0.779066	-1.76919	0.211057	0.123031	0.777701	0.225179	-0.735529	-1.72915	0.269852	0.726496	-0.142396	-0.673698	0.412696
Aconitic acid	Case	-1.03854	-1.79115	-0.285931	0.00683883	0.373876	1.9882	-1.0287	-1.81408	-0.22832	0.761842	-0.0103239	-0.218965	0.196846
Aconitic acid	Control	-0.103657	-0.769454	0.56214	0.760257	0.964173	0.0709202	-0.114527	-0.804441	0.554381	1.6496	-0.17024	-0.423732	0.0991615
Aconitic acid	Interaction	-0.934883	-1.93972	0.0699583	0.0682264	0.75049	0.299481	-0.935008	-1.9209	0.138878	0.828434	-0.0871727	-0.423095	0.257816
Adenosine-5-monophosphate	Pre-ETT	0.556498	-0.199234	1.31223	0.148948	0.981021	0.169043	0.543914	-0.266409	1.35462	0.91737	0.589115	0.067324	1.14523
Adenosine-5-monophosphate	Post-ETT	0.37565	-0.380082	1.13138	0.32994	0.845955	0.095571	0.356167	-0.442282	1.11647	0.530445	-0.0396005	-0.570236	0.502185
Adenosine-5-monophosphate	Case	-0.113853	-0.80435	0.576645	0.746568	0.913541	0.0725126	-0.104694	-0.818006	0.591	1.36158	-0.457471	-0.733126	-0.176539
Adenosine-5-monophosphate	Control	0.0669951	-0.543855	0.677845	0.829799	0.980213	0.0619859	0.0684293	-0.541104	0.655661	1.18092	0.241486	-0.096216	0.579102
Adenosine-5-monophosphate	Interaction	-0.180848	-1.10276	0.741066	0.700625	0.946579	0.0543443	-0.182745	-1.12881	0.718009	1.25068	-0.615672	-1.07461	-0.162163
Adipic acid	Pre-ETT	-0.470565	-1.25412	0.312991	0.239173	0.981021	0.121171	-0.467428	-1.29343	0.355824	0.690067	-0.130172	-0.621719	0.354927
Adipic acid	Post-ETT	-0.0201185	-0.803674	0.763437	0.959864	0.978262	0.0628703	-0.0283726	-0.858474	0.754036	0.688287	-0.126104	-0.611814	0.360528
Adipic acid	Case	0.474754	-0.265296	1.2148	0.208627	0.913541	0.161281	0.467741	-0.208981	1.18504	0.665025	-0.0282078	-0.300072	0.233157
Adipic acid	Control	0.0243083	-0.630379	0.678995	0.941987	0.984838	0.0636847	0.0356482	-0.595162	0.684995	0.871609	0.0882796	-0.233861	0.401935
Adipic acid	Interaction	0.450446	-0.537628	1.43852	0.371582	0.786511	0.0784377	0.425597	-0.519233	1.38809	0.752383	0.0315278	-0.403367	0.457246
Agmatine	Pre-ETT	0.122658	-0.556941	0.802258	0.723529	0.962832	0.0606408	0.124946	-0.559344	0.796283
Agmatine	Post-ETT	0.421242	-0.258358	1.10084	0.224419	0.766092	0.141675	0.417889	-0.27218	1.1252
Agmatine	Case	0.125194	-0.50149	0.751879	0.695393	0.922387	0.067481	0.127822	-0.496567	0.752654
Agmatine	Control	-0.173389	-0.730986	0.384207	0.542215	0.907703	0.0628062	-0.178942	-0.699407	0.346886
Agmatine	Interaction	0.298583	-0.540254	1.13742	0.485397	0.796701	0.0622454	0.304959	-0.479815	1.11078
Ala-Leu	Pre-ETT	0.310148	-0.953924	1.57422	0.630595	0.938278	0.117009	0.294315	-0.963758	1.56106
Ala-Leu	Post-ETT	-0.407881	-1.67195	0.856192	0.527108	0.91372	0.139436	-0.397672	-1.71594	0.907484
Ala-Leu	Case	-0.653213	-1.12939	-0.177034	0.00717431	0.114789	1.28986	-0.667316	-1.15665	-0.149951
Ala-Leu	Control	0.0648169	-0.358866	0.4885	0.764296	0.976923	0.0425095	0.0617906	-0.381309	0.509989
Ala-Leu	Interaction	-0.71803	-1.35541	-0.0806499	0.0272467	0.357728	0.382154	-0.705843	-1.40014	-0.0406262
Alanine - BA	Pre-ETT	0.103362	-0.560599	0.767323	0.760276	0.97426	0.0551849	0.0966904	-0.599847	0.750698	0.719524	0.0831764	-0.365099	0.528671
Alanine - BA	Post-ETT	0.0191094	-0.644851	0.68307	0.955016	0.97404	0.0504679	-0.00508204	-0.664859	0.646207	0.680155	0.088509	-0.353375	0.5074
Alanine - BA	Case	0.115466	-0.101396	0.332328	0.296689	0.709835	0.0346119	0.111799	-0.116845	0.33681	1.11257	0.112597	-0.059804	0.290054
Alanine - BA	Control	0.199719	0.00676427	0.392673	0.0424916	0.565307	0.15231	0.202941	-0.00534317	0.405747	1.91368	0.166759	-0.0210168	0.344131
Alanine - BA	Interaction	-0.0842529	-0.37453	0.206024	0.569437	0.842636	0.0203542	-0.0849737	-0.376364	0.228743	0.397388	-0.0376673	-0.302896	0.234771
Alanine - PM	Pre-ETT	-0.383606	-1.12493	0.357716	0.310484	0.981021	0.101109	-0.398183	-1.16466	0.340022	0.791349	0.128894	-0.296578	0.558564
Alanine - PM	Post-ETT	0.428238	-0.313084	1.16956	0.257546	0.837026	0.112903	0.422064	-0.344912	1.17679	1.60051	0.2978	-0.154653	0.724012
Alanine - PM	Case	0.516122	-0.0797089	1.11195	0.0895522	0.913541	0.275788	0.504045	-0.125927	1.12945	1.08193	0.128045	-0.150717	0.401621
Alanine - PM	Control	-0.295722	-0.822825	0.231381	0.271504	0.911219	0.101066	-0.294255	-0.805759	0.255083	0.697005	-0.024203	-0.356178	0.294493
Alanine - PM	Interaction	0.811845	0.0163243	1.60736	0.0454805	0.650371	0.28694	0.809008	-0.000635187	1.57435	1.66475	0.284798	-0.14042	0.702254
Alizarin	Pre-ETT	-0.476038	-1.16905	0.216974	0.178199	0.753583	0.140266	-0.464816	-1.18326	0.253337
Alizarin	Post-ETT	-0.156236	-0.849249	0.536777	0.658588	0.91372	0.0664373	-0.156581	-0.84746	0.569666
Alizarin	Case	0.0504412	-0.287935	0.388817	0.770157	0.942541	0.0363537	0.0514652	-0.315449	0.390908
Alizarin	Control	-0.269361	-0.570433	0.0317109	0.0795115	0.684057	0.126219	-0.269058	-0.578473	0.0387558
Alizarin	Interaction	0.319802	-0.133124	0.772729	0.166392	0.64612	0.0684021	0.311362	-0.157159	0.783135
Allantoic acid	Pre-ETT	0.0621408	-0.665946	0.790228	0.86715	0.981021	0.0599092	0.0657633	-0.656022	0.774059
Allantoic acid	Post-ETT	-0.228258	-0.956345	0.499829	0.538914	0.952224	0.0672929	-0.20235	-0.966258	0.51581
Allantoic acid	Case	-0.125433	-0.65408	0.403215	0.641901	0.913541	0.0602079	-0.121449	-0.663446	0.411561
Allantoic acid	Control	0.164966	-0.302703	0.632635	0.489339	0.911219	0.0564316	0.161524	-0.312547	0.635399
Allantoic acid	Interaction	-0.290399	-0.996219	0.415422	0.420014	0.824028	0.0582261	-0.290998	-1.02461	0.432774
Alloxanoic acid	Pre-ETT	-0.122047	-0.769746	0.525652	0.71189	0.981021	0.0640985	-0.133372	-0.809149	0.554166
Alloxanoic acid	Post-ETT	0.0773313	-0.570368	0.72503	0.814979	0.978262	0.0574113	0.0859715	-0.586606	0.735056
Alloxanoic acid	Case	0.0239864	-0.549166	0.597139	0.934627	0.964271	0.0551185	0.014234	-0.556326	0.596105
Alloxanoic acid	Control	-0.175392	-0.682432	0.331648	0.497786	0.911219	0.057809	-0.173101	-0.680964	0.333955
Alloxanoic acid	Interaction	0.199378	-0.565863	0.964619	0.609592	0.946579	0.049832	0.204418	-0.589264	0.945736
alpha-Hydroxyhippuric acid	Pre-ETT	-0.367747	-1.29274	0.557244	0.435851	0.888874	0.0983258	-0.351727	-1.27938	0.557366
alpha-Hydroxyhippuric acid	Post-ETT	0.46764	-0.457351	1.39263	0.321743	0.867012	0.141257	0.488051	-0.450668	1.43604
alpha-Hydroxyhippuric acid	Case	0.878313	0.243432	1.51319	0.00669854	0.114322	1.63625	0.870118	0.191263	1.54848
alpha-Hydroxyhippuric acid	Control	0.0429259	-0.521964	0.607816	0.881603	0.976923	0.0561622	0.0472157	-0.535379	0.626402
alpha-Hydroxyhippuric acid	Interaction	0.835387	-0.0144213	1.6852	0.0540166	0.458031	0.328483	0.833611	-0.0591357	1.69799
alpha-Santonin	Pre-ETT	0.0185315	-0.761928	0.798991	0.962881	0.987158	0.0654262	-0.00929797	-0.790168	0.788874
alpha-Santonin	Post-ETT	-0.522812	-1.30327	0.257647	0.189204	0.72293	0.154312	-0.537414	-1.30244	0.259721
alpha-Santonin	Case	-0.260506	-0.884285	0.363273	0.413054	0.838491	0.0841635	-0.259373	-0.928031	0.382462
alpha-Santonin	Control	0.280838	-0.274174	0.835849	0.32132	0.78782	0.0883317	0.276908	-0.298865	0.829043
alpha-Santonin	Interaction	-0.541344	-1.37629	0.293604	0.203816	0.655611	0.108742	-0.552194	-1.41124	0.311502
Aminomalonate	Pre-ETT	0.0873583	-0.547603	0.722319	0.787427	0.981021	0.056596	0.080175	-0.588735	0.747103
Aminomalonate	Post-ETT	0.311384	-0.323577	0.946345	0.336469	0.845955	0.0794023	0.302944	-0.352248	0.947551
Aminomalonate	Case	0.0195168	-0.4129	0.451934	0.92951	0.964271	0.0442705	0.0264933	-0.409851	0.489111
Aminomalonate	Control	-0.204509	-0.587048	0.178029	0.294722	0.911219	0.0641021	-0.203288	-0.615616	0.192667
Aminomalonate	Interaction	0.224026	-0.353313	0.801365	0.446938	0.845395	0.0456205	0.216532	-0.382802	0.823109
Amphetamine	Pre-ETT	1.45223	-0.136262	3.04072	0.0731591	0.669814	0.801932	1.39999	-0.156288	3.06346
Amphetamine	Post-ETT	1.37483	-0.21366	2.96332	0.0898218	0.555254	0.642514	1.36461	-0.232596	3.02827
Amphetamine	Case	0.32311	-0.361414	1.00763	0.35489	0.768155	0.10514	0.328661	-0.363289	1.02069
Amphetamine	Control	0.400509	-0.208551	1.00957	0.197453	0.699541	0.131644	0.398433	-0.258227	1.01418
Amphetamine	Interaction	-0.0773985	-0.993655	0.838858	0.868501	0.950155	0.0593834	-0.0829033	-1.01867	0.888168
Androstenedione	Pre-ETT	0.229647	-0.415359	0.874653	0.485288	0.903026	0.0727535	0.253083	-0.411446	0.887532
Androstenedione	Post-ETT	-0.291658	-0.936663	0.353348	0.375481	0.872349	0.0801081	-0.30096	-0.965398	0.329757
Androstenedione	Case	-0.399844	-0.959443	0.159754	0.161384	0.550856	0.150727	-0.396518	-0.962719	0.169174
Androstenedione	Control	0.121461	-0.376446	0.619367	0.632566	0.946999	0.0565479	0.135796	-0.37588	0.638013
Androstenedione	Interaction	-0.521305	-1.27035	0.227736	0.172548	0.64612	0.110483	-0.538725	-1.299	0.201202
Anserine	Pre-ETT	-0.451547	-0.978905	0.0758103	0.0933063	0.669814	0.164336	-0.451402	-1.02563	0.104097
Anserine	Post-ETT	0.0674211	-0.459937	0.594779	0.802142	0.9431	0.0461243	0.0582586	-0.482475	0.611935
Anserine	Case	0.35525	-0.110081	0.82058	0.134574	0.521983	0.146765	0.352839	-0.0906262	0.821917
Anserine	Control	-0.163718	-0.577749	0.250312	0.438328	0.863584	0.0546868	-0.165213	-0.592742	0.249641
Anserine	Interaction	0.518968	-0.103891	1.14183	0.102459	0.591298	0.150183	0.516249	-0.112716	1.17347
Anthranilic acid	Pre-ETT	-0.0160883	-0.663649	0.631472	0.961163	0.981021	0.051725	-0.000908996	-0.677373	0.62135
Anthranilic acid	Post-ETT	-0.328948	-0.976508	0.318612	0.319433	0.845955	0.0869844	-0.318752	-1.00303	0.356475
Anthranilic acid	Case	-0.0792477	-0.302983	0.144488	0.487541	0.913541	0.0288941	-0.0790287	-0.31456	0.150751
Anthranilic acid	Control	0.233612	0.0356843	0.43154	0.0207048	0.691708	0.224564	0.232918	0.0255482	0.449418
Anthranilic acid	Interaction	-0.31286	-0.611579	-0.0141411	0.0400971	0.650371	0.112902	-0.31731	-0.632025	-0.00183397
Arabitol	Pre-ETT	0.202399	-0.491453	0.896251	0.567505	0.981021	0.0645559	0.216263	-0.454547	0.940593	0.490146	-0.209515	-0.708548	0.301106
Arabitol	Post-ETT	-0.34712	-1.04097	0.346732	0.326824	0.845955	0.0844298	-0.325029	-1.02656	0.364908	0.524253	-0.288879	-0.769786	0.216207
Arabitol	Case	-0.0241998	-0.569644	0.521244	0.930705	0.964271	0.0564167	-0.0222706	-0.595203	0.525969	0.16575	-0.251105	-0.461847	-0.0411741
Arabitol	Control	0.52532	0.0427919	1.00785	0.0328609	0.691708	0.49985	0.519235	0.0366425	1.01314	0.19092	-0.0162829	-0.295268	0.251889
Arabitol	Interaction	-0.54952	-1.27777	0.178726	0.139154	0.786511	0.123147	-0.551262	-1.2884	0.174852	0.755115	-0.0622719	-0.406072	0.274046
Arachidic acid	Pre-ETT	0.0527881	-0.605581	0.711157	0.875127	0.981021	0.054001	0.0441934	-0.649189	0.758954	0.559322	-0.145139	-0.599266	0.306038
Arachidic acid	Post-ETT	-0.468428	-1.1268	0.189941	0.163164	0.777701	0.128515	-0.466517	-1.14324	0.20086	0.764985	-0.216245	-0.670528	0.241262
Arachidic acid	Case	-0.348671	-0.970485	0.273144	0.271763	0.913541	0.118211	-0.344986	-0.952121	0.275959	0.821316	-0.00465773	-0.286858	0.276028
Arachidic acid	Control	0.172546	-0.377544	0.722636	0.5387	0.911219	0.0635226	0.166499	-0.380871	0.737312	0.697682	-0.0165491	-0.335243	0.302607
Arachidic acid	Interaction	-0.521216	-1.35143	0.308996	0.218515	0.786511	0.107285	-0.520444	-1.3503	0.322289	0.8158	-0.116183	-0.54109	0.338174
Arachidonic acid	Pre-ETT	0.126679	-0.648577	0.901935	0.748768	0.981021	0.0654956	0.130891	-0.679158	0.947347	1.73895	-0.370252	-0.878503	0.129354
Arachidonic acid	Post-ETT	-0.30019	-1.07545	0.475066	0.447898	0.898201	0.079912	-0.272123	-1.1088	0.569428	1.38696	-0.313572	-0.802686	0.193062
Arachidonic acid	Case	-0.213912	-0.886845	0.45902	0.533262	0.913541	0.0835637	-0.223666	-0.915017	0.440341	0.720654	-0.11411	-0.350618	0.116505
Arachidonic acid	Control	0.212956	-0.382354	0.808267	0.483225	0.911219	0.0762709	0.205264	-0.366995	0.792187	0.546874	-0.127744	-0.426846	0.177161
Arachidonic acid	Interaction	-0.426869	-1.32533	0.471593	0.35175	0.786511	0.0783577	-0.413238	-1.31808	0.501711	0.770747	0.000939226	-0.377087	0.390195
Arginine	Pre-ETT	-0.55041	-1.22852	0.127697	0.111638	0.669814	0.19468	-0.557443	-1.22604	0.187177	2.26587	-0.48859	-1.04946	0.10021
Arginine	Post-ETT	-0.607227	-1.28533	0.0708792	0.0792425	0.541945	0.287003	-0.626159	-1.31399	0.0560084	0.534438	-0.232358	-0.795821	0.355209
Arginine	Case	0.113606	-0.19436	0.421573	0.46967	0.85902	0.0409634	0.111198	-0.203047	0.440985	0.809246	0.265567	0.0206515	0.517772
Arginine	Control	0.170424	-0.103591	0.444439	0.222843	0.721441	0.0581116	0.16771	-0.112321	0.461387	0.426475	0.0794436	-0.171057	0.316611
Arginine	Interaction	-0.0568177	-0.46904	0.355405	0.787047	0.932797	0.0248412	-0.0470766	-0.493285	0.379428	0.19378	0.0946552	-0.260113	0.465437
Asparagine	Pre-ETT	-0.0546655	-0.740003	0.630672	0.875769	0.981021	0.0567927	-0.0889809	-0.814441	0.64293	0.543842	-0.0639375	-0.493523	0.372661
Asparagine	Post-ETT	-0.3322	-1.01754	0.353137	0.34209	0.845955	0.0910429	-0.346017	-1.02612	0.35395	0.763328	0.157579	-0.281935	0.606376
Asparagine	Case	0.0581119	-0.4936	0.609824	0.836445	0.932722	0.0590413	0.0602858	-0.498705	0.62389	2.00032	0.18811	-0.0304013	0.400848
Asparagine	Control	0.335646	-0.152427	0.82372	0.177703	0.911219	0.11779	0.332897	-0.170502	0.832351	0.60721	0.002599	-0.268083	0.267387
Asparagine	Interaction	-0.277535	-1.01415	0.459081	0.460238	0.845395	0.0552216	-0.273844	-1.0423	0.491329	0.815804	0.204234	-0.147017	0.55594
Aspartic acid - PM	Pre-ETT	0.345606	-0.406339	1.09755	0.367678	0.981021	0.0909651	0.357334	-0.407296	1.12099	0.426072	0.239614	-0.188831	0.653374
Aspartic acid - PM	Post-ETT	0.452104	-0.299842	1.20405	0.238629	0.837026	0.118268	0.463068	-0.344334	1.22062	0.514854	0.0842012	-0.339494	0.52987
Aspartic acid - PM	Case	0.182994	-0.508272	0.87426	0.603867	0.913541	0.0791207	0.176588	-0.498376	0.849842	0.656375	-0.148279	-0.360863	0.0541107
Aspartic acid - PM	Control	0.0764965	-0.535033	0.688026	0.806323	0.980213	0.0632439	0.0790918	-0.514344	0.674019	0.888287	0.0735778	-0.185743	0.341564
Aspartic acid - PM	Interaction	0.106498	-0.816442	1.02944	0.821077	0.950701	0.0519066	0.095446	-0.797457	0.976545	0.790956	-0.162041	-0.51472	0.192999
Benzoic acid - BA	Pre-ETT	0.569452	-0.0177312	1.15664	0.057331	0.669814	0.219509	0.555409	-0.136637	1.17987	4.02365	0.422039	-0.0243134	0.875898
Benzoic acid - BA	Post-ETT	0.545473	-0.0417102	1.13266	0.0686465	0.541945	0.187505	0.521357	-0.14935	1.11962	0.164306	-0.0281692	-0.490578	0.418383
Benzoic acid - BA	Case	-0.261016	-0.582103	0.0600713	0.111097	0.50766	0.121239	-0.259184	-0.58768	0.0707044	3.99301	-0.244684	-0.506132	-0.000358582
Benzoic acid - BA	Control	-0.237037	-0.522727	0.0486525	0.10391	0.699541	0.104257	-0.233971	-0.534993	0.0606537	0.177546	-0.0890157	-0.341795	0.186145
Benzoic acid - BA	Interaction	-0.023979	-0.453765	0.405806	0.912923	0.962466	0.0261058	-0.0154079	-0.466137	0.413872	0.240019	-0.192566	-0.575409	0.188008
Benzoic acid - PM	Pre-ETT	-0.110804	-0.720761	0.499153	0.721808	0.981021	0.0518804	-0.0856694	-0.716149	0.516485	1.13851	0.219677	-0.212286	0.643632
Benzoic acid - PM	Post-ETT	-0.450275	-1.06023	0.159682	0.147936	0.777701	0.116552	-0.421426	-1.09027	0.240451	0.511356	-0.327585	-0.769483	0.100537
Benzoic acid - PM	Case	-0.154057	-0.699977	0.391864	0.580199	0.913541	0.06245	-0.15537	-0.72387	0.396223	1.0244	-0.15738	-0.476463	0.160319
Benzoic acid - PM	Control	0.185415	-0.297534	0.668364	0.451767	0.911219	0.0665456	0.189601	-0.312202	0.666406	0.800051	0.304294	-0.0407712	0.661984
Benzoic acid - PM	Interaction	-0.339471	-1.06835	0.389411	0.361327	0.786511	0.0644191	-0.340479	-1.07612	0.422994	1.09373	-0.462409	-0.971881	0.0162395
Benzyldimethylstearylammonium cation	Pre-ETT	-0.189929	-0.818589	0.43873	0.553756	0.906766	0.063869	-0.184009	-0.839971	0.427891
Benzyldimethylstearylammonium cation	Post-ETT	-0.277281	-0.90594	0.351378	0.387326	0.872349	0.0669747	-0.260473	-0.904902	0.372105
Benzyldimethylstearylammonium cation	Case	-0.428886	-0.954834	0.0970622	0.109986	0.50766	0.244111	-0.435387	-0.980522	0.128265
Benzyldimethylstearylammonium cation	Control	-0.341534	-0.809499	0.126432	0.152592	0.699541	0.130559	-0.34275	-0.819144	0.138321
Benzyldimethylstearylammonium cation	Interaction	-0.0873518	-0.79135	0.616646	0.807857	0.935172	0.04298	-0.075861	-0.81044	0.623694
Benzylsuccinic acid	Pre-ETT	0.167767	-0.426956	0.762489	0.580338	0.915847	0.0573408	0.172642	-0.426273	0.750353
Benzylsuccinic acid	Post-ETT	-0.15339	-0.748112	0.441332	0.613199	0.91372	0.0567727	-0.148517	-0.750331	0.453922
Benzylsuccinic acid	Case	-0.346156	-0.875434	0.183121	0.199895	0.589525	0.110211	-0.337776	-0.85746	0.158337
Benzylsuccinic acid	Control	-0.0249996	-0.495928	0.445929	0.917133	0.976923	0.0440958	-0.0201961	-0.504533	0.433668
Benzylsuccinic acid	Interaction	-0.321157	-1.02961	0.387298	0.374276	0.748553	0.0607061	-0.308767	-1.01971	0.395459
beta-Alanine	Pre-ETT	0.0336607	-0.576919	0.64424	0.913955	0.981021	0.0468656	0.0216637	-0.606309	0.665473	0.738593	-0.225053	-0.723298	0.258163
beta-Alanine	Post-ETT	0.114512	-0.496068	0.725091	0.713184	0.972199	0.0482394	0.0858356	-0.531318	0.716856	0.723554	0.372179	-0.107282	0.842639
beta-Alanine	Case	0.326677	-0.235561	0.888916	0.254788	0.913541	0.113892	0.317139	-0.248024	0.883186	4.792	0.42632	0.0580322	0.797812
beta-Alanine	Control	0.245826	-0.251559	0.743212	0.332701	0.911219	0.0846302	0.25167	-0.235025	0.746965	0.215794	-0.0509831	-0.461116	0.338154
beta-Alanine	Interaction	0.0808508	-0.669818	0.83152	0.832811	0.950701	0.0424058	0.0682185	-0.658769	0.796032	0.423858	0.506312	-0.0541697	1.08672
beta-Glycerolphosphate	Pre-ETT	-0.0112422	-0.937483	0.914999	0.981021	0.981021	0.0813603	-0.0331997	-0.997666	0.920593
beta-Glycerolphosphate	Post-ETT	0.763568	-0.162673	1.68981	0.10615	0.777701	0.269493	0.747743	-0.218059	1.69919
beta-Glycerolphosphate	Case	0.702782	-0.124982	1.53055	0.0961056	0.913541	0.327348	0.700883	-0.135263	1.51673
beta-Glycerolphosphate	Control	-0.072028	-0.804311	0.660255	0.847128	0.984838	0.0672335	-0.0823837	-0.797408	0.643419
beta-Glycerolphosphate	Interaction	0.77481	-0.330374	1.87999	0.16942	0.786511	0.162301	0.784926	-0.325199	1.8831
beta-Hydroxyisovaleric acid	Pre-ETT	-0.636473	-1.3754	0.102453	0.0913703	0.669814	0.21253	-0.621659	-1.37328	0.11657	5.23414	-0.513302	-1.0149	-0.0491603
beta-Hydroxyisovaleric acid	Post-ETT	-0.425366	-1.16429	0.313559	0.259209	0.82052	0.105145	-0.408239	-1.14023	0.344864	0.899264	-0.221446	-0.716747	0.274752
beta-Hydroxyisovaleric acid	Case	-0.0580676	-0.561692	0.445557	0.821215	0.951271	0.0561502	-0.0655561	-0.574774	0.461463	0.210079	0.2377	-0.01096	0.485872
beta-Hydroxyisovaleric acid	Control	-0.269175	-0.717277	0.178928	0.239057	0.721441	0.0905615	-0.273303	-0.727837	0.223741	1.33655	-0.163779	-0.441325	0.129291
beta-Hydroxyisovaleric acid	Interaction	0.211107	-0.46301	0.885224	0.539358	0.822318	0.0453702	0.19607	-0.510995	0.89398	0.553996	0.219917	-0.167135	0.614276
beta-Hydroxymyristic acid	Pre-ETT	-0.242831	-0.955834	0.470171	0.504442	0.906766	0.0692451	-0.240391	-0.954555	0.499692	0.62279	-0.378393	-0.901915	0.1083
beta-Hydroxymyristic acid	Post-ETT	-0.0776169	-0.790619	0.635386	0.831046	0.945546	0.0568291	-0.0815843	-0.785982	0.6561	0.589291	-0.515729	-1.03342	-0.0379283
beta-Hydroxymyristic acid	Case	-0.230866	-0.695177	0.233445	0.329789	0.760595	0.0734192	-0.218737	-0.712816	0.249949	1.8454	-0.222942	-0.518102	0.0630906
beta-Hydroxymyristic acid	Control	-0.396081	-0.809204	0.0170433	0.06023	0.616755	0.287364	-0.392804	-0.822345	0.0302615	1.40072	-0.217147	-0.524372	0.0969947
beta-Hydroxymyristic acid	Interaction	0.165215	-0.45628	0.78671	0.602349	0.851941	0.0407189	0.166225	-0.478682	0.80959	0.555603	-0.0491812	-0.489301	0.395716
Betaine	Pre-ETT	0.0922679	-0.580583	0.765119	0.788107	0.977356	0.055624	0.0941457	-0.592149	0.770197	0.528304	-0.0758001	-0.635834	0.481423
Betaine	Post-ETT	0.238006	-0.434845	0.910856	0.488126	0.912208	0.0680582	0.233104	-0.443751	0.878023	0.522495	0.0226806	-0.552981	0.59823
Betaine	Case	0.195149	-0.029964	0.420262	0.0893041	0.486422	0.0966993	0.195339	-0.0405042	0.435853	0.237576	0.0430081	-0.150462	0.223961
Betaine	Control	0.0494114	-0.150885	0.249708	0.628737	0.946804	0.0238366	0.0502876	-0.171796	0.257977	0.254903	0.0219883	-0.165478	0.195119
Betaine	Interaction	0.145738	-0.155585	0.44706	0.343152	0.722628	0.0280449	0.145143	-0.174529	0.472629	0.925783	0.143937	-0.108338	0.413182
Butylamine	Pre-ETT	0.256661	-0.425154	0.938475	0.460634	0.981021	0.0741945	0.253369	-0.460292	0.997919
Butylamine	Post-ETT	0.368711	-0.313104	1.05053	0.289187	0.845955	0.095767	0.373176	-0.36282	1.06355
Butylamine	Case	-0.428971	-1.06456	0.20662	0.185898	0.913541	0.153018	-0.422326	-1.0854	0.185943
Butylamine	Control	-0.541021	-1.1033	0.0212556	0.0593122	0.911219	0.385649	-0.539392	-1.08262	-0.00549546
Butylamine	Interaction	0.11205	-0.736555	0.960656	0.795794	0.950701	0.0497051	0.110041	-0.742578	0.947887
Butyrylglycine	Pre-ETT	0.0801687	-0.562532	0.722869	0.806859	0.977356	0.0501431	0.0556515	-0.642869	0.727455	0.49962	0.110903	-0.344621	0.579365
Butyrylglycine	Post-ETT	-0.384145	-1.02685	0.258555	0.241406	0.813156	0.111388	-0.391824	-1.0381	0.259403	0.356503	0.161188	-0.294571	0.656001
Butyrylglycine	Case	-0.127527	-0.554091	0.299036	0.557902	0.89028	0.0517893	-0.13027	-0.584333	0.315542	0.567255	-0.0496324	-0.319842	0.22542
Butyrylglycine	Control	0.336787	-0.0427506	0.716324	0.0820003	0.684057	0.165403	0.330324	-0.0665617	0.733803	0.266174	0.0589469	-0.254426	0.36969
Butyrylglycine	Interaction	-0.464314	-1.03528	0.106654	0.110969	0.591298	0.104771	-0.460468	-1.04722	0.150342	0.549409	-0.0823702	-0.525715	0.350907
Caffeic acid	Pre-ETT	-0.225889	-0.961499	0.509721	0.547267	0.906766	0.0752418	-0.239704	-1.01655	0.511022
Caffeic acid	Post-ETT	0.334402	-0.401208	1.07001	0.372938	0.872349	0.0899514	0.332128	-0.423915	1.12947
Caffeic acid	Case	0.358987	-0.139581	0.857555	0.158172	0.550856	0.134211	0.367981	-0.156431	0.882302
Caffeic acid	Control	-0.201304	-0.644908	0.2423	0.373779	0.817658	0.063471	-0.206171	-0.666138	0.230111
Caffeic acid	Interaction	0.560291	-0.107057	1.22764	0.099858	0.591298	0.168272	0.566907	-0.106305	1.25851
CAR (10:0)	Pre-ETT	-0.041165	-0.711958	0.629628	0.904263	0.98653	0.0548376	-0.0346652	-0.771203	0.649395	0.290916	-0.592839	-1.19897	-0.00926094
CAR (10:0)	Post-ETT	0.063517	-0.607276	0.73431	0.852768	0.970607	0.0562898	0.0574328	-0.650749	0.748228	0.277769	-0.601583	-1.18137	-0.0416579
CAR (10:0)	Case	0.0492461	-0.303966	0.402458	0.784649	0.960239	0.0383383	0.0552	-0.324283	0.410674	0.696568	0.0149462	-0.223627	0.257922
CAR (10:0)	Control	-0.0554358	-0.376468	0.265596	0.735026	0.899016	0.0353323	-0.0595153	-0.38685	0.266204	0.46294	0.00775869	-0.235826	0.264176
CAR (10:0)	Interaction	0.104682	-0.372623	0.581987	0.6673	0.875095	0.0299683	0.108583	-0.368779	0.582121	0.581707	0.0247874	-0.314865	0.363225
CAR (12:0)	Pre-ETT	-0.227487	-0.856555	0.40158	0.478464	0.927776	0.0593013	-0.193906	-0.819152	0.447235	0.106131	-0.673055	-1.29788	-0.0891498
CAR (12:0)	Post-ETT	-0.235139	-0.864206	0.393928	0.463793	0.970607	0.0627739	-0.224296	-0.85293	0.426189	0.151111	-0.722282	-1.32535	-0.14071
CAR (12:0)	Case	-0.00789503	-0.366678	0.350888	0.965599	0.99091	0.0358359	-0.00426485	-0.381031	0.360258	0.543876	0.0641894	-0.210457	0.329326
CAR (12:0)	Control	-0.000243288	-0.326339	0.325852	0.998833	0.999827	0.0323828	-0.00557453	-0.347276	0.328975	0.396665	0.0179104	-0.260108	0.298069
CAR (12:0)	Interaction	-0.00765174	-0.492486	0.477182	0.975323	0.992722	0.0271208	-0.00533329	-0.496023	0.494353	0.546493	0.0119601	-0.384263	0.412521
CAR (12:1)	Pre-ETT	-0.223309	-1.0602	0.613583	0.600989	0.927776	0.0823657	-0.188305	-1.00151	0.648681
CAR (12:1)	Post-ETT	-0.0423424	-0.879234	0.79455	0.921008	0.984402	0.0664831	-0.00382509	-0.857189	0.789933
CAR (12:1)	Case	0.106371	-0.361739	0.574481	0.65605	0.937033	0.0511591	0.11248	-0.382876	0.58811
CAR (12:1)	Control	-0.0745948	-0.500057	0.350867	0.731122	0.899016	0.0437171	-0.0764072	-0.511297	0.385437
CAR (12:1)	Interaction	0.180966	-0.451604	0.813536	0.574996	0.839938	0.0441924	0.174187	-0.501908	0.832002
CAR (14:1)	Pre-ETT	-0.0776694	-0.827992	0.672653	0.839225	0.972051	0.0634062	-0.0554564	-0.814874	0.697114
CAR (14:1)	Post-ETT	0.0344443	-0.715878	0.784767	0.928308	0.986328	0.0572321	0.059442	-0.694322	0.795014
CAR (14:1)	Case	0.132094	-0.368244	0.632431	0.604843	0.915939	0.0584906	0.122798	-0.395414	0.640261
CAR (14:1)	Control	0.0199798	-0.434773	0.474733	0.931377	0.972251	0.0443714	0.0163866	-0.460116	0.488788
CAR (14:1)	Interaction	0.112114	-0.564006	0.788234	0.745181	0.90199	0.0434172	0.125619	-0.573598	0.827773
CAR (14:2)	Pre-ETT	-0.174865	-0.904331	0.554601	0.638473	0.928282	0.0764407	-0.163773	-0.90147	0.55754
CAR (14:2)	Post-ETT	-0.0944612	-0.823927	0.635005	0.799648	0.970607	0.0574127	-0.0672536	-0.788432	0.642541
CAR (14:2)	Case	0.0448461	-0.397006	0.486699	0.842319	0.96107	0.0467916	0.0423021	-0.406386	0.502829
CAR (14:2)	Control	-0.0355575	-0.437154	0.366039	0.86223	0.947389	0.0394283	-0.0389602	-0.468516	0.370724
CAR (14:2)	Interaction	0.0804035	-0.516684	0.677491	0.791836	0.917722	0.0372319	0.0820923	-0.513673	0.722966
CAR (16:0)	Pre-ETT	-0.593205	-1.26457	0.0781629	0.083313	0.919733	0.270429	-0.605146	-1.31221	0.0799904	0.805226	-0.397461	-0.966506	0.169778
CAR (16:0)	Post-ETT	-0.528708	-1.20008	0.142659	0.122712	0.970607	0.187583	-0.546391	-1.26069	0.141453	0.792653	-0.487648	-1.1	0.0939107
CAR (16:0)	Case	-0.0467111	-0.37703	0.283608	0.781655	0.960239	0.0359045	-0.0428799	-0.409622	0.316986	0.633053	-0.0204359	-0.261763	0.218637
CAR (16:0)	Control	-0.111208	-0.411432	0.189017	0.46784	0.898127	0.043078	-0.113931	-0.429014	0.201764	0.319148	-0.0217563	-0.272541	0.239936
CAR (16:0)	Interaction	0.0644964	-0.381873	0.510866	0.777026	0.915835	0.0269391	0.0678999	-0.397413	0.535052	0.479847	-0.0409932	-0.400195	0.307993
CAR (18:0)	Pre-ETT	-0.208558	-0.858091	0.440974	0.529137	0.927776	0.0585986	-0.186498	-0.817296	0.471034	0.550284	-0.0877618	-0.602308	0.423732
CAR (18:0)	Post-ETT	-0.109444	-0.758976	0.540089	0.741214	0.970607	0.0536127	-0.0809906	-0.726916	0.576112	0.532701	-0.0863075	-0.587758	0.420105
CAR (18:0)	Case	0.0123712	-0.272748	0.29749	0.932228	0.97717	0.0292513	0.0134289	-0.267501	0.311744	0.540287	-0.0107679	-0.238348	0.216131
CAR (18:0)	Control	-0.0867435	-0.345886	0.172399	0.511783	0.898127	0.0331898	-0.0880583	-0.353734	0.186699	0.385108	-0.0424095	-0.27288	0.184733
CAR (18:0)	Interaction	0.0991147	-0.286174	0.484404	0.614123	0.854884	0.0255555	0.0967784	-0.307678	0.505594	0.468674	0.0310387	-0.289307	0.35958
CAR (18:1)	Pre-ETT	0.341073	-0.440438	1.12258	0.39234	0.927776	0.0943016	0.343736	-0.442702	1.14303
CAR (18:1)	Post-ETT	0.115579	-0.665933	0.89709	0.771922	0.970607	0.0682707	0.12968	-0.646951	0.914437
CAR (18:1)	Case	-0.10899	-0.465585	0.247605	0.549144	0.90759	0.0432733	-0.108763	-0.494147	0.255686
CAR (18:1)	Control	0.116505	-0.207602	0.440612	0.481099	0.898127	0.040805	0.117786	-0.218123	0.448498
CAR (18:1)	Interaction	-0.225494	-0.707371	0.256383	0.359056	0.770613	0.0438251	-0.225886	-0.72302	0.278074
CAR (18:2)	Pre-ETT	0.0279846	-0.643228	0.699197	0.934873	0.98653	0.05417	0.0355109	-0.665719	0.714004	0.11941	-0.00319456	-0.579526	0.533278
CAR (18:2)	Post-ETT	-0.22853	-0.899742	0.442682	0.50457	0.970607	0.0683028	-0.227676	-0.898206	0.47098	0.120549	-0.157535	-0.697001	0.359561
CAR (18:2)	Case	-0.0890153	-0.388263	0.210232	0.559881	0.911211	0.0371755	-0.0871195	-0.405297	0.227665	0.584306	-0.0284857	-0.256247	0.198854
CAR (18:2)	Control	0.167499	-0.104485	0.439483	0.227421	0.804433	0.0565145	0.162971	-0.118035	0.449843	0.604618	0.102656	-0.13974	0.34063
CAR (18:2)	Interaction	-0.256515	-0.660896	0.147867	0.213765	0.701058	0.0460507	-0.250982	-0.679683	0.159041	0.720874	-0.130826	-0.471935	0.217504
Carboxyibuprofen	Pre-ETT	0.653197	-0.380235	1.68663	0.21541	0.835529	0.173455	0.654568	-0.42811	1.73758
Carboxyibuprofen	Post-ETT	1.13339	0.0999619	2.16683	0.031591	0.475724	0.762056	1.11783	0.00705096	2.1928
Carboxyibuprofen	Case	0.435846	-0.0333348	0.905026	0.0686509	0.468535	0.242505	0.444478	-0.0465254	0.916529
Carboxyibuprofen	Control	-0.044351	-0.461808	0.373106	0.835051	0.976923	0.0429419	-0.0507981	-0.489357	0.403432
Carboxyibuprofen	Interaction	0.480197	-0.147816	1.10821	0.133966	0.591298	0.102556	0.477207	-0.168224	1.17061
Carnitine	Pre-ETT	-0.175516	-0.94317	0.592138	0.654063	0.938278	0.0684141	-0.178296	-0.959333	0.562112	0.629262	-0.030515	-0.561014	0.51715
Carnitine	Post-ETT	-0.0536945	-0.821348	0.713959	0.890958	0.956723	0.0583991	-0.0404355	-0.794687	0.749455	0.619837	0.111959	-0.451633	0.672215
Carnitine	Case	0.196088	0.00404374	0.388133	0.0453672	0.414786	0.136131	0.200861	-0.0022372	0.398898	0.468458	0.0811656	-0.0868449	0.24003
Carnitine	Control	0.0742666	-0.0966062	0.245139	0.394291	0.827365	0.0239491	0.0752983	-0.116073	0.256133	0.225244	0.0342205	-0.128557	0.185008
Carnitine	Interaction	0.121822	-0.135236	0.378879	0.352971	0.728714	0.0232343	0.121274	-0.165565	0.409084	1.02284	0.147949	-0.0777081	0.38146
Carnosine	Pre-ETT	0.450695	-0.163227	1.06462	0.150191	0.712015	0.140475	0.448715	-0.149018	1.06848
Carnosine	Post-ETT	-0.158154	-0.772076	0.455767	0.61362	0.91372	0.0575265	-0.146459	-0.775149	0.496088
Carnosine	Case	-0.475747	-1.06342	0.11193	0.112589	0.50766	0.23623	-0.47497	-1.05116	0.108796
Carnosine	Control	0.133102	-0.389788	0.655992	0.617842	0.941473	0.0550289	0.135915	-0.380349	0.651379
Carnosine	Interaction	-0.608849	-1.39547	0.177776	0.129263	0.591298	0.160866	-0.615469	-1.38234	0.162041
CE (16:1)	Pre-ETT	-0.332907	-0.992285	0.32647	0.322394	0.927776	0.086391	-0.325178	-0.990921	0.356948
CE (16:1)	Post-ETT	-0.253931	-0.913309	0.405446	0.45037	0.970607	0.0689032	-0.237407	-0.890494	0.419562
CE (16:1)	Case	0.116515	-0.0319318	0.264961	0.12396	0.773121	0.051828	0.116882	-0.0434526	0.279244
CE (16:1)	Control	0.0375387	-0.0973834	0.172461	0.58554	0.898127	0.0149342	0.0374219	-0.10355	0.183195
CE (16:1)	Interaction	0.0789761	-0.121624	0.279576	0.44033	0.813035	0.0158925	0.0811108	-0.130051	0.29197
CE (18:1)	Pre-ETT	-0.108302	-0.829989	0.613385	0.76866	0.971743	0.0589866	-0.0984318	-0.796102	0.612462
CE (18:1)	Post-ETT	-0.328492	-1.05018	0.393195	0.372328	0.970607	0.0879893	-0.321755	-1.05083	0.42536
CE (18:1)	Case	-0.0568495	-0.381774	0.268075	0.731659	0.960239	0.0357846	-0.0573107	-0.39993	0.280763
CE (18:1)	Control	0.16334	-0.131982	0.458662	0.278347	0.809004	0.0546308	0.164075	-0.158238	0.472491
CE (18:1)	Interaction	-0.22019	-0.65927	0.21889	0.325665	0.760458	0.042298	-0.224629	-0.698514	0.231259
CE (18:2)	Pre-ETT	0.101815	-0.636915	0.840545	0.78706	0.972051	0.0630367	0.107904	-0.615514	0.85263
CE (18:2)	Post-ETT	0.0187126	-0.720018	0.757443	0.960403	0.990752	0.0613422	0.0314653	-0.691465	0.741737
CE (18:2)	Case	-0.0715618	-0.273524	0.1304	0.487382	0.888433	0.0264805	-0.0711029	-0.283444	0.137811
CE (18:2)	Control	0.0115406	-0.172022	0.195103	0.901931	0.961777	0.0177645	0.0110481	-0.179898	0.210947
CE (18:2)	Interaction	-0.0831024	-0.35602	0.189815	0.55064	0.839938	0.0200989	-0.0827433	-0.370975	0.214409
CE (18:3)	Pre-ETT	-0.547472	-1.5851	0.490154	0.301082	0.927776	0.148816	-0.546732	-1.55435	0.446764
CE (18:3)	Post-ETT	-0.565561	-1.60319	0.472065	0.285393	0.970607	0.170052	-0.568518	-1.62887	0.457298
CE (18:3)	Case	-0.0199441	-0.282982	0.243093	0.881862	0.963489	0.0268059	-0.0193046	-0.297552	0.260329
CE (18:3)	Control	-0.00185547	-0.240928	0.237218	0.987863	0.996824	0.0250681	0.000143503	-0.262899	0.285912
CE (18:3)	Interaction	-0.0180887	-0.373539	0.337361	0.920549	0.976083	0.0235041	-0.0243209	-0.442019	0.360169
CE (20:2)	Pre-ETT	0.357028	-0.282262	0.996319	0.273695	0.927776	0.0938009	0.341408	-0.302079	0.984619
CE (20:2)	Post-ETT	0.26591	-0.37338	0.9052	0.414935	0.970607	0.0745544	0.269401	-0.374338	0.929387
CE (20:2)	Case	0.0560682	-0.308173	0.420309	0.76288	0.960239	0.0390585	0.0618454	-0.306901	0.427045
CE (20:2)	Control	0.147187	-0.183869	0.478243	0.383539	0.868423	0.0472732	0.147849	-0.201711	0.492796
CE (20:2)	Interaction	-0.0911184	-0.583327	0.40109	0.716731	0.895531	0.0324508	-0.0933607	-0.611522	0.404363
CE (20:3)	Pre-ETT	-0.214746	-0.931084	0.501593	0.556826	0.927776	0.0705278	-0.19479	-0.918761	0.521147
CE (20:3)	Post-ETT	-0.298504	-1.01484	0.417834	0.41408	0.970607	0.0806569	-0.290082	-1.03409	0.439464
CE (20:3)	Case	0.0925107	-0.178274	0.363296	0.503112	0.888433	0.0326419	0.0961306	-0.181863	0.391019
CE (20:3)	Control	0.176269	-0.0698451	0.422384	0.160395	0.791792	0.0663385	0.179212	-0.0864109	0.435343
CE (20:3)	Interaction	-0.0837588	-0.449678	0.28216	0.653695	0.875095	0.024146	-0.0853307	-0.473533	0.309039
CE (20:4)	Pre-ETT	0.194448	-0.465147	0.854042	0.563403	0.927776	0.067065	0.20443	-0.470141	0.839371
CE (20:4)	Post-ETT	0.118215	-0.541379	0.777809	0.725384	0.970607	0.0573495	0.121433	-0.519772	0.798755
CE (20:4)	Case	0.0170159	-0.17105	0.205081	0.859245	0.96107	0.0194131	0.0179739	-0.180526	0.220773
CE (20:4)	Control	0.0932484	-0.0776832	0.26418	0.28497	0.809004	0.0285986	0.0914195	-0.0802101	0.269612
CE (20:4)	Interaction	-0.0762324	-0.330371	0.177906	0.556586	0.839938	0.0181056	-0.0763717	-0.340772	0.191088
CE (20:5)	Pre-ETT	-0.0404024	-0.792554	0.711749	0.916153	0.98653	0.0629934	-0.0544502	-0.766383	0.735418
CE (20:5)	Post-ETT	-0.0899698	-0.842121	0.662181	0.81464	0.970607	0.0635797	-0.0877292	-0.847731	0.666794
CE (20:5)	Case	0.0112079	-0.146111	0.168527	0.888948	0.963489	0.0177372	0.0120832	-0.162237	0.183058
CE (20:5)	Control	0.0607754	-0.0822104	0.203761	0.404804	0.896207	0.0199114	0.0618978	-0.0921862	0.208984
CE (20:5)	Interaction	-0.0495674	-0.262156	0.163022	0.64768	0.875095	0.0140447	-0.0465825	-0.283675	0.175758
CE (22:6)	Pre-ETT	0.486849	-0.160125	1.13382	0.140246	0.927776	0.170448	0.48251	-0.15255	1.11887
CE (22:6)	Post-ETT	0.398556	-0.248419	1.04553	0.22728	0.970607	0.115562	0.404325	-0.271046	1.02885
CE (22:6)	Case	0.00977176	-0.132324	0.151868	0.892782	0.964292	0.0144465	0.00905759	-0.143557	0.160961
CE (22:6)	Control	0.0980657	-0.0310842	0.227216	0.136689	0.782862	0.0364743	0.0985136	-0.0340476	0.231451
CE (22:6)	Interaction	-0.088294	-0.280312	0.103724	0.367465	0.774754	0.0171509	-0.0896891	-0.293429	0.107193
Cefpodoxime proxetil	Pre-ETT	0.0356839	-0.644815	0.716183	0.918141	0.987158	0.0572521	0.0487059	-0.651437	0.718861
Cefpodoxime proxetil	Post-ETT	0.108817	-0.571682	0.789316	0.753966	0.923519	0.0628955	0.116001	-0.588212	0.803402
Cefpodoxime proxetil	Case	-0.224788	-0.865654	0.416079	0.491788	0.868259	0.0813658	-0.223538	-0.837769	0.417557
Cefpodoxime proxetil	Control	-0.297921	-0.868136	0.272294	0.305824	0.778163	0.0878183	-0.298092	-0.852139	0.263965
Cefpodoxime proxetil	Interaction	0.0731333	-0.784687	0.930954	0.867294	0.950155	0.0502176	0.0770397	-0.78598	0.938928
Ceramide (d32:1)	Pre-ETT	-0.557433	-1.14544	0.0305698	0.0631595	0.906644	0.299522	-0.541456	-1.1279	0.0341426
Ceramide (d32:1)	Post-ETT	-0.436205	-1.02421	0.151798	0.145951	0.970607	0.144841	-0.430923	-1.01052	0.140359
Ceramide (d32:1)	Case	0.0128871	-0.119549	0.145323	0.848745	0.96107	0.0145026	0.0134128	-0.125095	0.152674
Ceramide (d32:1)	Control	-0.108341	-0.228714	0.0120321	0.0777232	0.72611	0.0521893	-0.109685	-0.237623	0.0209196
Ceramide (d32:1)	Interaction	0.121228	-0.0577407	0.300197	0.184304	0.696203	0.0251084	0.121883	-0.0721241	0.315362
Ceramide (d33:1)	Pre-ETT	-0.231518	-0.86155	0.398514	0.471385	0.927776	0.069426	-0.228017	-0.841735	0.410074
Ceramide (d33:1)	Post-ETT	-0.147824	-0.777857	0.482208	0.645612	0.970607	0.0639407	-0.170137	-0.792857	0.528498
Ceramide (d33:1)	Case	-0.0358123	-0.200891	0.129266	0.670694	0.94151	0.0193467	-0.0350073	-0.214408	0.152151
Ceramide (d33:1)	Control	-0.119506	-0.269545	0.0305332	0.118498	0.782862	0.0465722	-0.117548	-0.28183	0.0514516
Ceramide (d33:1)	Interaction	0.0836935	-0.139382	0.306769	0.462133	0.817184	0.0175396	0.0813179	-0.170388	0.333685
Ceramide (d34:0)	Pre-ETT	0.443671	-0.555271	1.44261	0.384027	0.927776	0.130465	0.478782	-0.512114	1.46414
Ceramide (d34:0)	Post-ETT	0.896106	-0.102836	1.89505	0.0787142	0.970607	0.43339	0.911066	-0.112317	1.91835
Ceramide (d34:0)	Case	0.227684	-0.24717	0.702538	0.347336	0.825453	0.0747941	0.228467	-0.257231	0.71571
Ceramide (d34:0)	Control	-0.224751	-0.656343	0.206841	0.307421	0.815991	0.0661132	-0.217199	-0.649044	0.233446
Ceramide (d34:0)	Interaction	0.452435	-0.189248	1.09412	0.166996	0.696203	0.0917814	0.443045	-0.209897	1.11348
Ceramide (d34:1)	Pre-ETT	-0.0255998	-0.766213	0.715013	0.945987	0.98653	0.0592124	-0.0344318	-0.772792	0.674942
Ceramide (d34:1)	Post-ETT	0.106886	-0.633727	0.847498	0.777282	0.970607	0.0619819	0.104143	-0.648402	0.827575
Ceramide (d34:1)	Case	0.000413736	-0.187246	0.188073	0.996552	0.999574	0.0201638	0.00224448	-0.207943	0.199189
Ceramide (d34:1)	Control	-0.132072	-0.302634	0.0384908	0.1291	0.782862	0.0547235	-0.132399	-0.317675	0.044961
Ceramide (d34:1)	Interaction	0.132485	-0.121104	0.386075	0.305852	0.75727	0.0271252	0.135398	-0.142018	0.402621
Ceramide (d34:2)	Pre-ETT	0.252925	-0.46785	0.973701	0.491601	0.927776	0.0791179	0.254476	-0.478014	0.968627
Ceramide (d34:2)	Post-ETT	0.340494	-0.380281	1.06127	0.354505	0.970607	0.0949047	0.340512	-0.394533	1.08171
Ceramide (d34:2)	Case	-0.0568038	-0.26815	0.154542	0.598345	0.915939	0.0244147	-0.0540763	-0.277063	0.166573
Ceramide (d34:2)	Control	-0.144373	-0.336464	0.0477186	0.14073	0.782862	0.0547781	-0.142137	-0.347682	0.0578323
Ceramide (d34:2)	Interaction	0.0875688	-0.198029	0.373167	0.54787	0.839938	0.0205105	0.0837985	-0.216266	0.388895
Ceramide (d36:1)	Pre-ETT	-0.295707	-1.0373	0.445882	0.43449	0.927776	0.082249	-0.283811	-1.01283	0.421788
Ceramide (d36:1)	Post-ETT	-0.116348	-0.857937	0.62524	0.758463	0.970607	0.0638232	-0.118471	-0.886048	0.609094
Ceramide (d36:1)	Case	0.00422139	-0.183139	0.191581	0.964777	0.99091	0.0199445	0.00283895	-0.195032	0.203959
Ceramide (d36:1)	Control	-0.175137	-0.345428	-0.004847	0.043826	0.681495	0.111627	-0.177051	-0.35194	0.012622
Ceramide (d36:1)	Interaction	0.179359	-0.0738262	0.432543	0.164998	0.696203	0.0397039	0.181129	-0.0977355	0.446878
Ceramide (d38:1)	Pre-ETT	-0.188135	-0.880806	0.504536	0.594489	0.927776	0.0655366	-0.187449	-0.828136	0.505374
Ceramide (d38:1)	Post-ETT	-0.104182	-0.796853	0.588488	0.768153	0.970607	0.0588542	-0.114708	-0.824648	0.562207
Ceramide (d38:1)	Case	-0.0531112	-0.211442	0.10522	0.510886	0.894358	0.0197982	-0.0532822	-0.229343	0.11498
Ceramide (d38:1)	Control	-0.137064	-0.280969	0.00684204	0.0619328	0.687342	0.0794424	-0.137998	-0.288885	0.0127337
Ceramide (d38:1)	Interaction	0.0839524	-0.130004	0.297909	0.441863	0.813035	0.0171202	0.0848612	-0.137826	0.312151
Ceramide (d39:1)	Pre-ETT	-0.339582	-1.01553	0.336365	0.324798	0.927776	0.0800926	-0.30313	-0.974569	0.293595
Ceramide (d39:1)	Post-ETT	-0.316579	-0.992526	0.359367	0.358646	0.970607	0.0873666	-0.323467	-0.979843	0.348393
Ceramide (d39:1)	Case	-0.0841308	-0.186688	0.0184268	0.107876	0.773121	0.0337021	-0.0842225	-0.202512	0.036902
Ceramide (d39:1)	Control	-0.107133	-0.200347	-0.0139194	0.0242818	0.636874	0.0806496	-0.106831	-0.204902	-0.000930812
Ceramide (d39:1)	Interaction	0.0230025	-0.115586	0.161591	0.744948	0.90199	0.00883416	0.0228867	-0.130157	0.172661
Ceramide (d40:0)	Pre-ETT	-0.216839	-0.968476	0.534799	0.571784	0.927776	0.073261	-0.200521	-0.933777	0.515154
Ceramide (d40:0)	Post-ETT	0.177155	-0.574483	0.928792	0.644119	0.970607	0.0679392	0.19471	-0.580884	0.911707
Ceramide (d40:0)	Case	0.122423	-0.0656398	0.310485	0.202	0.773121	0.0417785	0.122103	-0.0796545	0.317545
Ceramide (d40:0)	Control	-0.27157	-0.442499	-0.100642	0.00184584	0.264153	0.732538	-0.270263	-0.455038	-0.080141
Ceramide (d40:0)	Interaction	0.393993	0.139859	0.648127	0.00237679	0.304841	0.719472	0.390524	0.119568	0.657072
Ceramide (d40:1)	Pre-ETT	-0.0104345	-0.701592	0.680723	0.976394	0.991076	0.0587623	-0.00403806	-0.651402	0.677972
Ceramide (d40:1)	Post-ETT	0.105056	-0.586101	0.796213	0.765769	0.970607	0.056401	0.104513	-0.579746	0.803388
Ceramide (d40:1)	Case	-0.0531556	-0.172828	0.0665167	0.383989	0.835856	0.0180859	-0.0532018	-0.189295	0.0753879
Ceramide (d40:1)	Control	-0.168646	-0.277415	-0.0598764	0.00237441	0.264153	0.507916	-0.169603	-0.283887	-0.051505
Ceramide (d40:1)	Interaction	0.11549	-0.0462264	0.277207	0.1616	0.696203	0.0260971	0.116102	-0.0571102	0.29035
Ceramide (d40:2)	Pre-ETT	0.254155	-0.507268	1.01558	0.512973	0.927776	0.0760634	0.245987	-0.483414	0.966216
Ceramide (d40:2)	Post-ETT	0.257816	-0.503607	1.01924	0.506921	0.970607	0.0769716	0.258079	-0.480282	1.00201
Ceramide (d40:2)	Case	-0.130346	-0.274603	0.0139102	0.0765656	0.773121	0.0732069	-0.131006	-0.29102	0.0371168
Ceramide (d40:2)	Control	-0.134007	-0.265121	-0.0028936	0.0451538	0.681495	0.0789232	-0.134038	-0.275697	0.0107729
Ceramide (d40:2)	Interaction	0.00366108	-0.191277	0.198599	0.970637	0.992722	0.0123744	0.00730527	-0.21555	0.216964
Ceramide (d41:1)	Pre-ETT	-0.223623	-0.958069	0.510823	0.550663	0.927776	0.0731436	-0.210078	-0.936377	0.523583
Ceramide (d41:1)	Post-ETT	-0.239667	-0.974113	0.494779	0.522444	0.970607	0.0696163	-0.222754	-0.919301	0.507434
Ceramide (d41:1)	Case	-0.104764	-0.27035	0.060821	0.214956	0.773121	0.0344677	-0.104291	-0.2843	0.0718268
Ceramide (d41:1)	Control	-0.0887204	-0.23922	0.061779	0.247922	0.804433	0.0285436	-0.0885015	-0.252954	0.0754049
Ceramide (d41:1)	Interaction	-0.016044	-0.239804	0.207716	0.888239	0.959384	0.0140873	-0.0172847	-0.265523	0.213992
Ceramide (d42:0)	Pre-ETT	-0.286333	-1.10868	0.536014	0.49496	0.927776	0.0827299	-0.26955	-1.09724	0.504137
Ceramide (d42:0)	Post-ETT	0.101788	-0.720559	0.924135	0.808317	0.970607	0.0693725	0.13	-0.644842	0.891959
Ceramide (d42:0)	Case	0.125473	-0.0712173	0.322163	0.211189	0.773121	0.0448337	0.12157	-0.0891806	0.33421
Ceramide (d42:0)	Control	-0.262648	-0.441418	-0.0838777	0.00398226	0.295351	0.823095	-0.264622	-0.457853	-0.080347
Ceramide (d42:0)	Interaction	0.388121	0.122328	0.653914	0.00420959	0.304841	0.596997	0.390877	0.101696	0.690086
Ceramide (d42:1)	Pre-ETT	-0.0835657	-0.794216	0.627084	0.817724	0.972051	0.0586556	-0.0563271	-0.755516	0.648194
Ceramide (d42:1)	Post-ETT	0.0352913	-0.675359	0.745941	0.922462	0.984402	0.0589681	0.0384859	-0.636521	0.71235
Ceramide (d42:1)	Case	-0.0822415	-0.260035	0.095552	0.36461	0.835856	0.0274736	-0.0814414	-0.273052	0.108154
Ceramide (d42:1)	Control	-0.201098	-0.362694	-0.0395032	0.0147242	0.546023	0.20929	-0.201197	-0.385411	-0.0215519
Ceramide (d42:1)	Interaction	0.118857	-0.1214	0.359114	0.332242	0.762101	0.0250961	0.121195	-0.143649	0.380952
Ceramide (d42:2) A	Pre-ETT	0.163199	-0.87132	1.19772	0.757176	0.962569	0.0883738	0.168848	-0.813432	1.21345
Ceramide (d42:2) A	Post-ETT	0.203722	-0.830797	1.23824	0.699523	0.970607	0.08925	0.217408	-0.802168	1.2368
Ceramide (d42:2) A	Case	-0.0157977	-0.210325	0.17873	0.873535	0.963489	0.0204494	-0.0179751	-0.217264	0.189202
Ceramide (d42:2) A	Control	-0.0563205	-0.233125	0.120484	0.532405	0.898127	0.0220342	-0.0584881	-0.239102	0.141815
Ceramide (d42:2) A	Interaction	0.0405228	-0.222347	0.303393	0.762546	0.90974	0.0166764	0.0397722	-0.253028	0.327833
Ceramide (d42:2) B	Pre-ETT	0.189498	-0.614418	0.993414	0.644081	0.928282	0.0704147	0.198944	-0.617744	0.992094
Ceramide (d42:2) B	Post-ETT	0.254274	-0.549642	1.05819	0.535307	0.970607	0.0845037	0.260635	-0.552263	1.04107
Ceramide (d42:2) B	Case	-0.104616	-0.234703	0.0254713	0.11498	0.773121	0.0440835	-0.104927	-0.248164	0.0428344
Ceramide (d42:2) B	Control	-0.169392	-0.287627	-0.0511563	0.00498547	0.316934	0.31356	-0.168194	-0.300343	-0.0401073
Ceramide (d42:2) B	Interaction	0.0647761	-0.111015	0.240567	0.470162	0.817184	0.0149838	0.0646157	-0.126551	0.261057
Ceramide (d43:1)	Pre-ETT	-0.592723	-1.25925	0.0738035	0.0813441	0.919733	0.250629	-0.603638	-1.2941	0.0819661
Ceramide (d43:1)	Post-ETT	-0.332509	-0.999036	0.334017	0.328191	0.970607	0.0942381	-0.347212	-1.04694	0.325719
Ceramide (d43:1)	Case	0.0659293	-0.0672149	0.199074	0.331788	0.814907	0.0211695	0.0639028	-0.082003	0.20971
Ceramide (d43:1)	Control	-0.194285	-0.315298	-0.0732706	0.00165142	0.264153	0.631241	-0.196313	-0.33075	-0.0621696
Ceramide (d43:1)	Interaction	0.260214	0.0802923	0.440135	0.00458797	0.304841	0.335733	0.262489	0.0634216	0.462027
Ceramide (d44:1)	Pre-ETT	-0.450835	-1.08607	0.184404	0.164224	0.927776	0.154052	-0.45701	-1.12145	0.214905
Ceramide (d44:1)	Post-ETT	-0.0745064	-0.709745	0.560732	0.818184	0.970607	0.0564792	-0.0647719	-0.741658	0.589528
Ceramide (d44:1)	Case	0.0917465	-0.130415	0.313908	0.418279	0.854863	0.0313248	0.0919114	-0.141299	0.325984
Ceramide (d44:1)	Control	-0.284582	-0.486503	-0.0826607	0.00573928	0.319248	0.652936	-0.284189	-0.50642	-0.0716187
Ceramide (d44:1)	Interaction	0.376328	0.0761152	0.676541	0.0140146	0.389782	0.268252	0.37865	0.0544381	0.690447
Cholesterol - CL	Pre-ETT	0.0302894	-0.587627	0.648205	0.923461	0.98653	0.0486423	0.0655901	-0.568525	0.692398	0.563449	0.0582568	-0.402741	0.495135
Cholesterol - CL	Post-ETT	-0.283573	-0.901489	0.334343	0.368406	0.970607	0.0648758	-0.240334	-0.834469	0.366353	0.913561	-0.197695	-0.628849	0.239834
Cholesterol - CL	Case	-0.156759	-0.561738	0.248221	0.448057	0.866893	0.0563905	-0.153751	-0.57563	0.258392	0.963947	-0.204493	-0.418386	0.00829972
Cholesterol - CL	Control	0.157104	-0.210979	0.525187	0.402849	0.896207	0.0551493	0.161581	-0.231688	0.538101	0.798246	0.0927728	-0.159306	0.335332
Cholesterol - CL	Interaction	-0.313863	-0.861123	0.233398	0.260983	0.740063	0.0599149	-0.320814	-0.893349	0.234585	1.36192	-0.267059	-0.61203	0.0712532
Cholesterol - PM	Pre-ETT	0.0252068	-0.506446	0.55686	0.925962	0.981021	0.0441215	0.0214999	-0.565322	0.581508	0.588768	0.00459273	-0.474959	0.489274
Cholesterol - PM	Post-ETT	0.309228	-0.222425	0.840881	0.254294	0.837026	0.0869648	0.302972	-0.270155	0.899147	0.687654	-0.0651004	-0.55941	0.428116
Cholesterol - PM	Case	0.0963382	-0.157794	0.35047	0.457484	0.913541	0.0357068	0.0985871	-0.173996	0.357105	0.292234	-0.108621	-0.305912	0.0704299
Cholesterol - PM	Control	-0.187683	-0.412501	0.0371357	0.101795	0.911219	0.0929486	-0.187512	-0.418119	0.0551598	0.65433	-0.0722144	-0.26211	0.116757
Cholesterol - PM	Interaction	0.284021	-0.0552821	0.623324	0.100874	0.786511	0.0755501	0.286526	-0.0659783	0.630238	0.398086	0.0589361	-0.227143	0.328034
Choline	Pre-ETT	0.337459	-0.342183	1.0171	0.330468	0.888874	0.0840362	0.321223	-0.38855	1.00469	0.523824	-0.0117112	-0.558663	0.493937
Choline	Post-ETT	0.477234	-0.202409	1.15688	0.168743	0.708167	0.129338	0.450526	-0.231095	1.17974	0.531594	0.11923	-0.408928	0.610464
Choline	Case	0.44753	0.124204	0.770856	0.00667019	0.114322	1.03032	0.451754	0.113667	0.783793	0.343874	0.135548	-0.117894	0.367076
Choline	Control	0.307756	0.0200746	0.595437	0.0360173	0.565307	0.298899	0.305926	0.0267804	0.59547	0.716442	0.176576	-0.0739393	0.412603
Choline	Interaction	0.139774	-0.293007	0.572556	0.526731	0.822318	0.032023	0.139521	-0.287312	0.573618	1.22547	0.228937	-0.116407	0.580612
Cinnamic acid	Pre-ETT	-0.254369	-0.840847	0.33211	0.395281	0.981021	0.0710349	-0.253043	-0.840004	0.352201
Cinnamic acid	Post-ETT	0.716001	0.129522	1.30248	0.0167197	0.472803	0.679244	0.699305	0.0850845	1.31354
Cinnamic acid	Case	0.299714	-0.237663	0.837092	0.274332	0.913541	0.098263	0.302234	-0.240412	0.83965
Cinnamic acid	Control	-0.670655	-1.14605	-0.195263	0.00569224	0.406995	1.35198	-0.660618	-1.12842	-0.174205
Cinnamic acid	Interaction	0.970369	0.252893	1.68785	0.00803003	0.641944	0.998874	0.948583	0.230864	1.63589
Citric acid - BA	Pre-ETT	-0.64485	-1.41959	0.129893	0.102815	0.669814	0.243919	-0.659526	-1.43771	0.133076	0.647937	-0.0928155	-0.588292	0.393021
Citric acid - BA	Post-ETT	0.373576	-0.401168	1.14832	0.344618	0.872349	0.0926727	0.358557	-0.444305	1.1941	0.647478	0.0987633	-0.397919	0.598306
Citric acid - BA	Case	0.902484	0.178431	1.62654	0.0145671	0.186459	1.22743	0.895228	0.128965	1.65955	1.71716	0.141022	-0.0610876	0.340928
Citric acid - BA	Control	-0.115942	-0.760173	0.528288	0.724288	0.976923	0.0645162	-0.0976955	-0.751727	0.513837	0.946565	0.0708496	-0.198125	0.339943
Citric acid - BA	Interaction	1.01843	0.0492588	1.98759	0.0394386	0.388319	0.535368	1.00873	0.0226967	1.97486	2.24459	0.24925	-0.0964727	0.585859
Citric acid - PM	Pre-ETT	0.329211	-0.425496	1.08392	0.392576	0.981021	0.0846399	0.342644	-0.421993	1.09958	0.683986	0.132381	-0.411728	0.650803
Citric acid - PM	Post-ETT	0.411308	-0.343399	1.16602	0.285447	0.845955	0.110993	0.422284	-0.383653	1.1822	0.885665	0.194041	-0.338572	0.697803
Citric acid - PM	Case	-0.139505	-0.497156	0.218147	0.44457	0.913541	0.0461812	-0.138515	-0.505595	0.21871	0.601714	0.00745735	-0.164385	0.190669
Citric acid - PM	Control	-0.221602	-0.537999	0.0947949	0.169832	0.911219	0.0789697	-0.221749	-0.559463	0.112658	1.35229	-0.128087	-0.339288	0.0890548
Citric acid - PM	Interaction	0.0820975	-0.395419	0.559613	0.73614	0.950701	0.0292579	0.0811253	-0.409942	0.582425	0.700625	0.0526969	-0.243864	0.337913
Citrulline - BA	Pre-ETT	-0.371693	-1.15713	0.413748	0.353662	0.888874	0.0898914	-0.35055	-1.16382	0.469738	1.3402	-0.355947	-0.922214	0.206227
Citrulline - BA	Post-ETT	0.176048	-0.609393	0.961489	0.66044	0.91372	0.0690874	0.191236	-0.595721	0.998904	0.591642	-0.0399028	-0.623059	0.559366
Citrulline - BA	Case	0.497778	-0.029859	1.02541	0.0644507	0.468535	0.294959	0.498209	-0.063771	1.05883	1.82754	0.226538	-0.103071	0.54645
Citrulline - BA	Control	-0.0499634	-0.519432	0.419505	0.834768	0.976923	0.0488734	-0.0437261	-0.539228	0.442065	0.543737	-0.00386975	-0.362008	0.362157
Citrulline - BA	Interaction	0.547741	-0.158517	1.254	0.128497	0.591298	0.125142	0.548365	-0.18925	1.26544	1.48167	0.355464	-0.138288	0.846421
Citrulline - PM	Pre-ETT	-0.0987279	-0.712661	0.515205	0.75262	0.981021	0.0526821	-0.0976307	-0.74722	0.548767	0.82424	-0.238677	-0.733749	0.264351
Citrulline - PM	Post-ETT	-0.154251	-0.768184	0.459682	0.622407	0.967437	0.0568174	-0.156225	-0.774125	0.486702	0.598069	-0.151128	-0.664753	0.330288
Citrulline - PM	Case	-0.21981	-0.69649	0.256869	0.366105	0.913541	0.0765746	-0.227894	-0.710716	0.266121	0.68701	-0.0499877	-0.338186	0.261586
Citrulline - PM	Control	-0.164287	-0.585982	0.257408	0.445119	0.911219	0.0582449	-0.165424	-0.60131	0.275164	0.848921	-0.174633	-0.517093	0.17364
Citrulline - PM	Interaction	-0.0555231	-0.691959	0.580913	0.864233	0.950701	0.0369329	-0.0529048	-0.711695	0.62798	0.554672	0.0163403	-0.478023	0.4952
CMPF	Pre-ETT	-0.255205	-0.888417	0.378007	0.42957	0.888874	0.0680227	-0.25401	-0.840124	0.347709	0.227085	0.112795	-0.325076	0.588274
CMPF	Post-ETT	-0.171566	-0.804778	0.461646	0.59539	0.91372	0.0598729	-0.195835	-0.790989	0.394029	0.240811	0.15788	-0.276539	0.640976
CMPF	Case	0.0952694	0.0280172	0.162522	0.00549505	0.114322	0.178591	0.0952222	0.0210371	0.173122	0.256676	0.00644706	-0.0444575	0.0523152
CMPF	Control	0.0116302	-0.0482079	0.0714683	0.703247	0.976923	0.00719446	0.0120745	-0.0587897	0.0797465	0.325632	0.00411972	-0.0460572	0.0534938
CMPF	Interaction	0.0836392	-0.00637997	0.173658	0.0685986	0.527201	0.0216251	0.0835346	-0.0171369	0.185634	2.66928	0.0607006	-0.00993295	0.130317
Conduritol-beta-epoxide	Pre-ETT	0.325645	-0.346931	0.998221	0.342638	0.981021	0.0920196	0.330016	-0.400191	1.02224
Conduritol-beta-epoxide	Post-ETT	0.445649	-0.226927	1.11823	0.194056	0.800215	0.121022	0.433284	-0.308291	1.13617
Conduritol-beta-epoxide	Case	0.0852815	-0.275693	0.446256	0.64333	0.913541	0.0404204	0.0857609	-0.284128	0.464831
Conduritol-beta-epoxide	Control	-0.0347225	-0.354059	0.284614	0.831239	0.980213	0.0320387	-0.034115	-0.372223	0.304919
Conduritol-beta-epoxide	Interaction	0.120004	-0.361949	0.601957	0.625534	0.946579	0.0330525	0.116794	-0.407484	0.638006
Coniferylaldehyde	Pre-ETT	0.503432	-0.422679	1.42954	0.28668	0.888874	0.131385	0.506104	-0.41447	1.48323
Coniferylaldehyde	Post-ETT	1.2789	0.352792	2.20501	0.00679779	0.327698	2.32886	1.26755	0.317803	2.1927
Coniferylaldehyde	Case	0.481804	-0.0148928	0.9785	0.0572762	0.444325	0.292916	0.478025	-0.0423968	0.982518
Coniferylaldehyde	Control	-0.293667	-0.735607	0.148272	0.192783	0.699541	0.108372	-0.29941	-0.762053	0.186567
Coniferylaldehyde	Interaction	0.775471	0.110627	1.44032	0.0222488	0.352595	0.466434	0.781802	0.0710727	1.49195
CoQ10	Pre-ETT	0.575428	-0.420087	1.57094	0.257257	0.927776	0.17411	0.589125	-0.383915	1.59138
CoQ10	Post-ETT	0.537504	-0.45801	1.53302	0.289948	0.970607	0.147795	0.535894	-0.454978	1.52956
CoQ10	Case	0.0542478	-0.10964	0.218136	0.516494	0.894358	0.0215488	0.0542414	-0.126069	0.234997
CoQ10	Control	0.0921711	-0.0567854	0.241128	0.225213	0.804433	0.0283655	0.0904606	-0.0712575	0.257234
CoQ10	Interaction	-0.0379232	-0.259389	0.183543	0.737158	0.898727	0.01424	-0.0362032	-0.275792	0.200449
Cortisol	Pre-ETT	-0.152848	-0.784832	0.479136	0.635482	0.938278	0.0560717	-0.153838	-0.814433	0.499345	0.496309	-0.175489	-0.645236	0.284764
Cortisol	Post-ETT	0.115359	-0.516624	0.747343	0.720521	0.91372	0.0526383	0.104964	-0.564657	0.764546	0.504496	0.117186	-0.365035	0.575036
Cortisol	Case	0.534803	-0.0629859	1.13259	0.0795243	0.468535	0.314671	0.536425	-0.0588902	1.12858	0.693664	0.0984071	-0.199631	0.395043
Cortisol	Control	0.266596	-0.265291	0.798483	0.325909	0.78782	0.0903529	0.259168	-0.255149	0.773493	0.411512	0.0579217	-0.301969	0.404748
Cortisol	Interaction	0.268207	-0.531953	1.06837	0.511204	0.812846	0.0556849	0.272322	-0.505359	1.06537	1.74828	0.347926	-0.132008	0.837535
Cortisone	Pre-ETT	-0.316452	-0.877869	0.244964	0.26926	0.888874	0.0736077	-0.293426	-0.867772	0.264201	0.622864	-0.22854	-0.685412	0.246398
Cortisone	Post-ETT	-0.476691	-1.03811	0.0847255	0.0960768	0.555254	0.190049	-0.475545	-1.03132	0.0963127	1.79184	-0.381183	-0.826304	0.0554752
Cortisone	Case	-0.19333	-0.489853	0.103192	0.201292	0.589525	0.0719682	-0.193354	-0.495204	0.121999	2.32661	-0.21621	-0.413124	-0.0161424
Cortisone	Control	-0.0330911	-0.296924	0.230742	0.805816	0.976923	0.0272976	-0.0346557	-0.296121	0.243784	0.465551	-0.0378937	-0.251753	0.162431
Cortisone	Interaction	-0.160239	-0.557144	0.236666	0.428781	0.788241	0.0315668	-0.163794	-0.567149	0.258035	0.980817	-0.176477	-0.482454	0.111377
Cortodoxone A	Pre-ETT	-0.664481	-1.42448	0.0955193	0.0865968	0.669814	0.296467	-0.6706	-1.43023	0.124773
Cortodoxone A	Post-ETT	-0.183019	-0.94302	0.576981	0.636935	0.91372	0.0705465	-0.185593	-0.944306	0.591377
Cortodoxone A	Case	0.32153	-0.36253	1.00559	0.356922	0.768155	0.104195	0.316187	-0.395804	1.02918
Cortodoxone A	Control	-0.159931	-0.768578	0.448716	0.606546	0.929795	0.0671377	-0.163081	-0.800064	0.462428
Cortodoxone A	Interaction	0.481461	-0.434174	1.3971	0.302732	0.707564	0.0905378	0.486826	-0.430126	1.38114
Cortodoxone B	Pre-ETT	-0.0683574	-0.735532	0.598817	0.840844	0.982904	0.0554364	-0.0459656	-0.730967	0.617293
Cortodoxone B	Post-ETT	0.293117	-0.374057	0.960292	0.389187	0.872349	0.0810472	0.299764	-0.404748	1.02907
Cortodoxone B	Case	0.0640362	-0.561623	0.689696	0.84101	0.960111	0.0611471	0.0681378	-0.555753	0.673439
Cortodoxone B	Control	-0.297439	-0.854123	0.259246	0.295	0.778163	0.0871629	-0.28711	-0.835497	0.249446
Cortodoxone B	Interaction	0.361475	-0.47599	1.19894	0.397565	0.765626	0.0688341	0.352202	-0.458943	1.17314
Cotinine	Pre-ETT	-0.259583	-0.94498	0.425815	0.457904	0.899	0.073391	-0.252448	-0.922409	0.429689
Cotinine	Post-ETT	-0.160186	-0.845584	0.525212	0.646904	0.91372	0.0622707	-0.14866	-0.847123	0.557805
Cotinine	Case	-0.0511945	-0.257341	0.154952	0.626443	0.895919	0.0256844	-0.0552417	-0.271397	0.161309
Cotinine	Control	-0.150591	-0.334011	0.0328287	0.10758	0.699541	0.0610789	-0.150348	-0.346879	0.0472723
Cotinine	Interaction	0.0993968	-0.176536	0.37533	0.480176	0.796701	0.0219736	0.099567	-0.196852	0.403227
Creatine	Pre-ETT	0.129022	-0.52287	0.780913	0.69808	0.95566	0.0535534	0.125612	-0.540937	0.774084	0.648647	0.138604	-0.310453	0.60647
Creatine	Post-ETT	-0.0586498	-0.710541	0.593241	0.86003	0.948999	0.0501383	-0.0621123	-0.717295	0.564864	0.751225	0.338807	-0.141777	0.803092
Creatine	Case	-0.00783954	-0.186019	0.17034	0.93128	0.977081	0.0189782	-0.00979811	-0.195389	0.173116	1.08861	0.059304	-0.0652821	0.186137
Creatine	Control	0.179832	0.0212954	0.338368	0.0261999	0.565307	0.176447	0.180449	0.0113662	0.34172	0.0205947	-0.0465488	-0.194497	0.0926244
Creatine	Interaction	-0.187671	-0.426171	0.0508276	0.123009	0.591298	0.0433332	-0.185362	-0.431761	0.0646395	0.113977	0.128196	-0.0646871	0.33916
Creatinine - BA	Pre-ETT	0.261391	-0.386906	0.909688	0.429381	0.888874	0.0696365	0.260617	-0.367719	0.89014	0.16602	-0.14391	-0.635711	0.332759
Creatinine - BA	Post-ETT	0.282084	-0.366212	0.930381	0.393764	0.872349	0.0782669	0.282013	-0.388199	0.918419	0.308719	0.0284171	-0.481525	0.50763
Creatinine - BA	Case	-0.0997719	-0.3703	0.170756	0.469777	0.85902	0.0379934	-0.104837	-0.380881	0.17972	0.707934	-0.0523182	-0.225113	0.132783
Creatinine - BA	Control	-0.120465	-0.361169	0.120239	0.326641	0.78782	0.0395767	-0.121268	-0.370566	0.126771	1.53093	-0.198965	-0.386769	-0.00749903
Creatinine - BA	Interaction	0.0206934	-0.341417	0.382804	0.910819	0.962466	0.0219891	0.0230679	-0.345507	0.386972	0.773009	0.155469	-0.106706	0.435478
Creatinine - PM	Pre-ETT	0.259396	-0.30771	0.826502	0.369989	0.981021	0.0657602	0.242791	-0.362924	0.84712	0.145055	-0.138195	-0.541398	0.252067
Creatinine - PM	Post-ETT	0.125582	-0.441524	0.692688	0.664273	0.971335	0.0504239	0.113449	-0.469137	0.721166	0.26258	0.0370585	-0.379724	0.422103
Creatinine - PM	Case	-0.0520355	-0.564815	0.460744	0.842347	0.932722	0.0566166	-0.0521006	-0.569608	0.480601	0.718521	-0.017518	-0.231788	0.19953
Creatinine - PM	Control	0.0817785	-0.371853	0.53541	0.723839	0.964173	0.0478666	0.0802133	-0.376843	0.522036	0.529756	-0.162232	-0.41929	0.087839
Creatinine - PM	Interaction	-0.133814	-0.818449	0.550821	0.70166	0.946579	0.0401179	-0.12562	-0.833339	0.563138	1.24726	0.205727	-0.133187	0.567477
Cyclohexanamine	Pre-ETT	0.837694	0.221075	1.45431	0.00775242	0.328045	1.25599	0.836639	0.17975	1.47403
Cyclohexanamine	Post-ETT	-0.21487	-0.831489	0.401749	0.494621	0.912208	0.0617841	-0.197039	-0.852397	0.445472
Cyclohexanamine	Case	-0.677874	-1.2041	-0.151646	0.0115772	0.164653	1.03184	-0.669145	-1.18782	-0.124376
Cyclohexanamine	Control	0.37469	-0.0935242	0.842905	0.116772	0.699541	0.154709	0.38321	-0.113618	0.846881
Cyclohexanamine	Interaction	-1.05256	-1.75694	-0.348192	0.0034024	0.12443	2.73034	-1.05628	-1.7813	-0.363613
Cysteine	Pre-ETT	0.904828	0.17374	1.63592	0.0152771	0.364105	1.09111	0.923736	0.176014	1.67588	4.26319	0.476333	0.0630322	0.90001
Cysteine	Post-ETT	0.306328	-0.42476	1.03742	0.411514	0.873137	0.0855431	0.32779	-0.416789	1.05236	4.64855	0.547689	0.121896	0.973161
Cysteine	Case	-0.462947	-1.15344	0.227549	0.188823	0.913541	0.170149	-0.45246	-1.12576	0.191051	0.478812	-0.323615	-0.533008	-0.12333
Cysteine	Control	0.135553	-0.475295	0.746402	0.66361	0.945279	0.0637013	0.133716	-0.440513	0.720317	0.424203	-0.359365	-0.643075	-0.089171
Cysteine	Interaction	-0.5985	-1.52041	0.323412	0.203232	0.786511	0.134146	-0.602734	-1.47095	0.272686	0.777465	0.0555591	-0.280721	0.394868
Cystine - BA	Pre-ETT	-0.245468	-0.779626	0.288691	0.367757	0.888874	0.0625417	-0.242348	-0.830489	0.315727	1.85077	-0.392947	-0.914637	0.121098
Cystine - BA	Post-ETT	-0.0246437	-0.558802	0.509515	0.92795	0.970323	0.043984	-0.0292913	-0.571049	0.519057	0.843701	-0.213596	-0.756738	0.300958
Cystine - BA	Case	-0.0357767	-0.459027	0.387473	0.868414	0.960111	0.0463612	-0.0349801	-0.482264	0.416945	0.607233	-0.0242286	-0.364068	0.296699
Cystine - BA	Control	-0.256601	-0.63319	0.119989	0.181719	0.699541	0.092691	-0.258575	-0.64329	0.131665	0.852194	-0.192713	-0.52984	0.128568
Cystine - BA	Interaction	0.220824	-0.345709	0.787357	0.444893	0.788241	0.0434968	0.215914	-0.366385	0.829765	0.535031	0.134975	-0.337589	0.599964
Cystine - PM	Pre-ETT	0.0455977	-0.510775	0.601971	0.872385	0.981021	0.0440572	0.0397916	-0.523712	0.614536	0.517101	-0.0347769	-0.50109	0.455839
Cystine - PM	Post-ETT	-0.101508	-0.657881	0.454865	0.720651	0.972199	0.0472896	-0.0968249	-0.657056	0.479788	0.534941	-0.0174551	-0.505805	0.483116
Cystine - PM	Case	-0.0351377	-0.441658	0.371383	0.865474	0.937597	0.0426906	-0.0334143	-0.456737	0.389675	0.619478	0.0362876	-0.279252	0.367191
Cystine - PM	Control	0.111968	-0.247661	0.471598	0.541714	0.911219	0.0430682	0.109276	-0.255494	0.472956	0.41481	0.0518004	-0.276247	0.364609
Cystine - PM	Interaction	-0.147106	-0.68987	0.395658	0.595272	0.946579	0.0349215	-0.143871	-0.719375	0.399296	0.495648	-0.0362005	-0.480205	0.408791
Cytosine	Pre-ETT	-0.374848	-0.964213	0.214518	0.212553	0.835529	0.105634	-0.385959	-0.979626	0.232596	0.576775	-0.0585793	-0.521515	0.416615
Cytosine	Post-ETT	-0.145612	-0.734978	0.443753	0.628216	0.91372	0.0517495	-0.146039	-0.732172	0.445529	1.19274	0.367829	-0.123901	0.85692
Cytosine	Case	0.109152	-0.356286	0.574589	0.645775	0.908342	0.054936	0.109797	-0.393368	0.581397	0.785126	0.0548305	-0.219794	0.330005
Cytosine	Control	-0.120084	-0.53421	0.294042	0.569811	0.919357	0.048343	-0.110224	-0.558962	0.309945	0.48378	-0.276657	-0.592566	0.0262529
Cytosine	Interaction	0.229236	-0.393767	0.852239	0.470802	0.796701	0.046395	0.224922	-0.430413	0.898852	1.48933	0.408022	-0.0346164	0.828037
DAG (34:1)	Pre-ETT	0.183371	-0.484246	0.850989	0.590346	0.927776	0.0652868	0.194463	-0.453042	0.86771
DAG (34:1)	Post-ETT	0.23857	-0.429047	0.906187	0.483687	0.970607	0.0730636	0.246094	-0.447342	0.935551
DAG (34:1)	Case	-0.0707257	-0.387012	0.24556	0.661188	0.937033	0.0349339	-0.0697428	-0.397124	0.254166
DAG (34:1)	Control	-0.125924	-0.413395	0.161546	0.390589	0.873427	0.0408517	-0.124904	-0.421127	0.18027
DAG (34:1)	Interaction	0.0551988	-0.372207	0.482605	0.800171	0.917722	0.0259138	0.056041	-0.383448	0.514977
DAG (34:2)	Pre-ETT	0.468368	-0.201495	1.13823	0.17056	0.927776	0.169592	0.477175	-0.186328	1.15672
DAG (34:2)	Post-ETT	0.155895	-0.513969	0.825758	0.648293	0.970607	0.064306	0.168939	-0.545564	0.834778
DAG (34:2)	Case	-0.204973	-0.580715	0.170769	0.284983	0.789471	0.0671752	-0.205109	-0.584805	0.179165
DAG (34:2)	Control	0.107501	-0.234009	0.44901	0.537262	0.898127	0.0418096	0.118263	-0.23067	0.467646
DAG (34:2)	Interaction	-0.312474	-0.820224	0.195276	0.227749	0.707363	0.0660334	-0.324519	-0.836222	0.204455
DAG (34:3)	Pre-ETT	0.082706	-0.560569	0.725981	0.801047	0.972051	0.0571801	0.0989656	-0.567192	0.730938
DAG (34:3)	Post-ETT	-0.107617	-0.750892	0.535658	0.742992	0.970607	0.0592608	-0.111303	-0.736595	0.546127
DAG (34:3)	Case	-0.411511	-0.828909	0.00588641	0.0533196	0.773121	0.2659	-0.412922	-0.85619	0.0269414
DAG (34:3)	Control	-0.221186	-0.600554	0.158183	0.25315	0.804433	0.070784	-0.226088	-0.626227	0.164089
DAG (34:3)	Interaction	-0.190326	-0.754364	0.373713	0.508382	0.829655	0.0429228	-0.187429	-0.772448	0.418513
DAG (36:2)	Pre-ETT	0.598127	-0.0322668	1.22852	0.0629361	0.906644	0.339343	0.608225	-0.022333	1.2725
DAG (36:2)	Post-ETT	0.695471	0.0650765	1.32586	0.0305955	0.970607	0.62009	0.70325	0.0631524	1.33885
DAG (36:2)	Case	-0.00339226	-0.361856	0.355071	0.985202	0.998667	0.0374513	0.00174107	-0.375632	0.372835
DAG (36:2)	Control	-0.100736	-0.426541	0.22507	0.544514	0.898127	0.0366092	-0.0974998	-0.430893	0.228182
DAG (36:2)	Interaction	0.0973433	-0.387059	0.581745	0.69368	0.886124	0.0307255	0.0989279	-0.377863	0.586899
DAG (36:3)	Pre-ETT	0.66848	0.029641	1.30732	0.0402764	0.792658	0.486208	0.670883	0.0385831	1.29934
DAG (36:3)	Post-ETT	0.648082	0.00924285	1.28692	0.0467762	0.970607	0.381186	0.644787	-0.0182566	1.28259
DAG (36:3)	Case	-0.14562	-0.403218	0.111978	0.267876	0.773121	0.0514684	-0.147076	-0.417191	0.131903
DAG (36:3)	Control	-0.125222	-0.359351	0.108907	0.294514	0.809004	0.0380521	-0.129534	-0.373824	0.124163
DAG (36:3)	Interaction	-0.0203981	-0.368497	0.327701	0.908563	0.971312	0.0218409	-0.0217656	-0.380962	0.336247
DAG (36:4)	Pre-ETT	0.519313	-0.0750463	1.11367	0.0868063	0.919733	0.214133	0.51058	-0.08395	1.10418
DAG (36:4)	Post-ETT	0.383295	-0.211064	0.977654	0.206245	0.970607	0.120567	0.388725	-0.218073	0.967132
DAG (36:4)	Case	-0.185288	-0.461729	0.0911537	0.188952	0.773121	0.0698278	-0.185206	-0.479651	0.102416
DAG (36:4)	Control	-0.04927	-0.300526	0.201986	0.700727	0.899016	0.0265888	-0.0526134	-0.310075	0.211942
DAG (36:4)	Interaction	-0.136018	-0.509581	0.237545	0.475449	0.820058	0.0279972	-0.132648	-0.509128	0.244132
DAG (36:5)	Pre-ETT	0.156935	-0.461171	0.775041	0.618746	0.927776	0.0593712	0.163041	-0.479161	0.79606
DAG (36:5)	Post-ETT	-0.241084	-0.85919	0.377022	0.444595	0.970607	0.0718318	-0.255048	-0.890599	0.402479
DAG (36:5)	Case	-0.282561	-0.697663	0.132542	0.182155	0.773121	0.0994957	-0.284506	-0.7367	0.153017
DAG (36:5)	Control	0.115458	-0.261825	0.492742	0.548641	0.898127	0.0429763	0.121285	-0.266695	0.520799
DAG (36:5)	Interaction	-0.398019	-0.958958	0.16292	0.164314	0.696203	0.0842258	-0.400325	-0.977574	0.185648
DAG (38:5)	Pre-ETT	0.83671	0.12584	1.54758	0.0210592	0.645092	0.776213	0.825829	0.0897296	1.54423
DAG (38:5)	Post-ETT	0.911513	0.200643	1.62238	0.0119654	0.760656	1.35514	0.908712	0.186216	1.66074
DAG (38:5)	Case	0.0431166	-0.310672	0.396905	0.811212	0.960239	0.0379876	0.0462233	-0.316756	0.425256
DAG (38:5)	Control	-0.0316864	-0.353242	0.28987	0.846852	0.937436	0.0322848	-0.0380756	-0.369811	0.295959
DAG (38:5)	Interaction	0.0748031	-0.403281	0.552887	0.759099	0.90974	0.0307745	0.0859285	-0.41222	0.558718
DAG (38:6)	Pre-ETT	0.795077	0.14886	1.44129	0.015889	0.645092	0.754453	0.781881	0.104938	1.42438
DAG (38:6)	Post-ETT	0.622082	-0.024134	1.2683	0.0591918	0.970607	0.374436	0.619255	-0.0293152	1.28058
DAG (38:6)	Case	-0.254913	-0.521773	0.0119466	0.061176	0.773121	0.166104	-0.252131	-0.545009	0.0158703
DAG (38:6)	Control	-0.0819188	-0.324466	0.160628	0.507993	0.898127	0.0294362	-0.0796826	-0.3348	0.17819
DAG (38:6)	Interaction	-0.172994	-0.533609	0.187621	0.347097	0.770613	0.0361755	-0.180569	-0.556174	0.215696
Daidzein	Pre-ETT	-0.0144592	-0.833574	0.804656	0.972401	0.987835	0.0709709	-0.0167111	-0.856507	0.81277
Daidzein	Post-ETT	-1.11808	-1.93719	-0.298962	0.00746589	0.327698	2.31719	-1.11865	-1.95683	-0.284866
Daidzein	Case	-0.70182	-1.48329	0.0796536	0.0783756	0.468535	0.412418	-0.700622	-1.45172	0.0359241
Daidzein	Control	0.401798	-0.293523	1.09712	0.257388	0.732127	0.125311	0.401069	-0.235503	1.0586
Daidzein	Interaction	-1.10362	-2.14965	-0.0575914	0.0386518	0.388319	0.676167	-1.10496	-2.05582	-0.124457
Dehydroisoandrosterone sulfate	Pre-ETT	-0.241036	-0.863087	0.381015	0.447578	0.888874	0.0650632	-0.222561	-0.833841	0.446871	0.71518	-0.176246	-0.660006	0.303717
Dehydroisoandrosterone sulfate	Post-ETT	-0.127523	-0.749574	0.494529	0.687832	0.91372	0.0522529	-0.0760132	-0.736011	0.567272	0.531819	-0.0931447	-0.532683	0.339059
Dehydroisoandrosterone sulfate	Case	-0.0171217	-0.140989	0.106746	0.786454	0.949681	0.0146441	-0.0159564	-0.150862	0.117948	0.596733	-0.0645097	-0.156204	0.0229605
Dehydroisoandrosterone sulfate	Control	-0.130635	-0.240847	-0.0204232	0.0201705	0.565307	0.117796	-0.131883	-0.251179	-0.00780758	5.60416	-0.124984	-0.219684	-0.03236
Dehydroisoandrosterone sulfate	Interaction	0.113514	-0.0522873	0.279314	0.17964	0.64612	0.0197281	0.111386	-0.0718935	0.298028	1.39182	0.0931007	-0.0491206	0.230302
Dihydro-4,4-dimethyl-2,3-furandione	Pre-ETT	-0.0311488	-0.685382	0.623085	0.925653	0.987158	0.0543477	-0.0220415	-0.693492	0.654057
Dihydro-4,4-dimethyl-2,3-furandione	Post-ETT	-0.131493	-0.785727	0.52274	0.693633	0.91372	0.0555658	-0.124755	-0.806379	0.545853
Dihydro-4,4-dimethyl-2,3-furandione	Case	0.218754	-0.194825	0.632333	0.299883	0.710835	0.0735554	0.227937	-0.208489	0.639339
Dihydro-4,4-dimethyl-2,3-furandione	Control	0.319098	-0.0488859	0.687083	0.0892086	0.684057	0.151749	0.31632	-0.0592592	0.692435
Dihydro-4,4-dimethyl-2,3-furandione	Interaction	-0.100344	-0.653933	0.453244	0.72239	0.910293	0.0358592	-0.0977278	-0.650929	0.490985
Docosahexanoic acid	Pre-ETT	-0.124392	-0.710406	0.461623	0.677383	0.943212	0.0516849	-0.141161	-0.732835	0.455468	0.549565	-0.100441	-0.538047	0.3087
Docosahexanoic acid	Post-ETT	0.249754	-0.33626	0.835769	0.403538	0.872349	0.0656391	0.236818	-0.3543	0.837094	0.58017	0.0740894	-0.364827	0.484944
Docosahexanoic acid	Case	0.00615692	-0.351591	0.363905	0.973091	0.999378	0.0367587	0.00264677	-0.365276	0.357111	0.719154	-0.0733194	-0.300553	0.148405
Docosahexanoic acid	Control	-0.367989	-0.686298	-0.0496802	0.0234596	0.565307	0.368089	-0.363802	-0.705818	-0.024239	4.53893	-0.271872	-0.510668	-0.0228565
Docosahexanoic acid	Interaction	0.374146	-0.104711	0.853003	0.125675	0.591298	0.0889054	0.370264	-0.136304	0.878361	1.28591	0.232038	-0.123247	0.563394
Ecgonine	Pre-ETT	-0.0955793	-0.613393	0.422234	0.71752	0.962832	0.0495932	-0.0994642	-0.652147	0.480364
Ecgonine	Post-ETT	-0.0200083	-0.537822	0.497805	0.939632	0.970323	0.0427045	-0.0133448	-0.55769	0.543273
Ecgonine	Case	-0.0876426	-0.388495	0.21321	0.568023	0.89028	0.0357407	-0.0910736	-0.419681	0.221985
Ecgonine	Control	-0.163214	-0.430899	0.104472	0.232074	0.721441	0.0563907	-0.166895	-0.451797	0.117869
Ecgonine	Interaction	0.075571	-0.327129	0.478271	0.713016	0.910293	0.0267455	0.0797548	-0.35214	0.50882
epsilon-Caprolactam	Pre-ETT	-0.26926	-0.853063	0.314543	0.366012	0.981021	0.0794371	-0.26109	-0.887479	0.418172
epsilon-Caprolactam	Post-ETT	-0.253142	-0.836945	0.330661	0.395404	0.872064	0.0646365	-0.221574	-0.837936	0.411288
epsilon-Caprolactam	Case	0.0692107	-0.319017	0.457439	0.726782	0.913541	0.0407104	0.0680044	-0.331776	0.479772
epsilon-Caprolactam	Control	0.0530929	-0.290353	0.396539	0.761899	0.964173	0.0327153	0.050209	-0.296404	0.425019
epsilon-Caprolactam	Interaction	0.0161178	-0.502222	0.534458	0.951403	0.985707	0.0316818	0.0135643	-0.526698	0.564601
Ergothioneine	Pre-ETT	-0.617366	-1.30725	0.0725156	0.0794398	0.669814	0.222032	-0.608307	-1.35306	0.127529	0.195398	-0.026378	-0.558898	0.573342
Ergothioneine	Post-ETT	-0.931636	-1.62152	-0.241755	0.00812592	0.327698	1.29727	-0.897203	-1.63869	-0.208632	0.198308	-0.022804	-0.610564	0.548937
Ergothioneine	Case	-0.0992982	-0.489052	0.290456	0.617538	0.894857	0.0463005	-0.094973	-0.507267	0.323068	0.654424	-0.0735494	-0.191825	0.0443055
Ergothioneine	Control	0.214972	-0.131814	0.561758	0.224374	0.721441	0.0741009	0.214528	-0.141565	0.569548	0.589278	-0.0362416	-0.186973	0.120041
Ergothioneine	Interaction	-0.31427	-0.835968	0.207427	0.23773	0.676322	0.057322	-0.314067	-0.856652	0.227491	0.907968	-0.0345842	-0.226453	0.166066
Erucamide	Pre-ETT	0.296008	-0.32191	0.913926	0.34778	0.888874	0.0815081	0.300487	-0.329069	0.925154
Erucamide	Post-ETT	0.704896	0.0869788	1.32281	0.0253615	0.46397	0.579133	0.699811	0.0573643	1.3179
Erucamide	Case	-0.0479153	-0.639418	0.543587	0.873851	0.960111	0.0573192	-0.0550911	-0.625732	0.548321
Erucamide	Control	-0.456804	-0.983097	0.0694897	0.0889095	0.684057	0.225286	-0.458236	-0.940212	0.0459875
Erucamide	Interaction	0.408888	-0.382857	1.20063	0.311441	0.707564	0.0815982	0.415101	-0.355084	1.14648
Erythritol	Pre-ETT	-0.42529	-1.1312	0.280616	0.237671	0.981021	0.114097	-0.425642	-1.16111	0.280187	0.720938	-0.134756	-0.565119	0.261189
Erythritol	Post-ETT	-0.203921	-0.909828	0.501985	0.571264	0.952224	0.0651283	-0.203858	-0.913248	0.554419	0.603272	-0.0799486	-0.489988	0.30409
Erythritol	Case	0.216524	-0.129441	0.56249	0.219952	0.913541	0.0735815	0.217164	-0.142072	0.597459	0.162406	-0.0948492	-0.290568	0.0894644
Erythritol	Control	-0.00484466	-0.310904	0.301214	0.97525	0.984838	0.029889	-0.00222688	-0.327952	0.314139	0.320587	-0.0499373	-0.271737	0.16241
Erythritol	Interaction	0.221369	-0.240544	0.683283	0.347577	0.786511	0.0428655	0.2274	-0.277586	0.694577	1.11574	0.147847	-0.136338	0.440182
Ethanolamine	Pre-ETT	-0.32893	-0.999802	0.341941	0.336564	0.888874	0.0906075	-0.334621	-1.02466	0.349445
Ethanolamine	Post-ETT	-0.320631	-0.991502	0.350241	0.348898	0.872349	0.0815155	-0.323464	-0.986808	0.311073
Ethanolamine	Case	0.00452235	-0.534164	0.543209	0.986872	0.999378	0.0563424	-0.00044579	-0.61137	0.555649
Ethanolamine	Control	-0.00377743	-0.483077	0.475523	0.987676	0.992078	0.0462118	-0.00740623	-0.504495	0.509453
Ethanolamine	Interaction	0.00829977	-0.712749	0.729349	0.982001	0.982001	0.042754	0.0124642	-0.703884	0.758502
Ethylmalonic acid	Pre-ETT	-0.196535	-0.770306	0.377236	0.501997	0.906766	0.0584299	-0.201872	-0.803114	0.383656	0.674182	-0.301558	-0.7848	0.203516
Ethylmalonic acid	Post-ETT	-0.157368	-0.731139	0.416403	0.590883	0.91372	0.0523753	-0.139559	-0.733069	0.441669	0.51377	-0.168319	-0.653861	0.317971
Ethylmalonic acid	Case	0.000129196	-0.324915	0.325174	0.999378	0.999378	0.0344509	-0.00469324	-0.349496	0.319353	0.829436	0.0761739	-0.0734364	0.232216
Ethylmalonic acid	Control	-0.0390384	-0.328249	0.250172	0.791348	0.976923	0.0309604	-0.0381922	-0.3274	0.265344	0.843129	-0.0897149	-0.271337	0.0943764
Ethylmalonic acid	Interaction	0.0391676	-0.395915	0.47425	0.859946	0.950155	0.0240823	0.0329814	-0.431691	0.476159	0.775172	0.137713	-0.100049	0.386898
FA (10:0) (capric acid)	Pre-ETT	0.0822729	-0.632802	0.797348	0.821588	0.972051	0.0653465	0.136809	-0.607024	0.830483
FA (10:0) (capric acid)	Post-ETT	-0.109832	-0.824906	0.605243	0.763384	0.970607	0.0597424	-0.0609288	-0.777151	0.671693
FA (10:0) (capric acid)	Case	-0.343011	-0.865244	0.179222	0.197978	0.773121	0.120547	-0.340083	-0.891344	0.168363
FA (10:0) (capric acid)	Control	-0.150906	-0.62556	0.323748	0.5332	0.898127	0.0583121	-0.148463	-0.64868	0.369102
FA (10:0) (capric acid)	Interaction	-0.192104	-0.897812	0.513603	0.593665	0.839938	0.0492182	-0.203643	-0.945645	0.570844
FA (11:0) (undecylic acid)	Pre-ETT	-0.183828	-0.888149	0.520493	0.608965	0.927776	0.0671454	-0.160324	-0.892608	0.549875
FA (11:0) (undecylic acid)	Post-ETT	-0.247643	-0.951964	0.456678	0.490739	0.970607	0.0710153	-0.218257	-0.9355	0.498942
FA (11:0) (undecylic acid)	Case	-0.263124	-0.906748	0.380499	0.422977	0.854863	0.0856981	-0.24948	-0.897902	0.397393
FA (11:0) (undecylic acid)	Control	-0.199309	-0.784294	0.385676	0.504277	0.898127	0.0691543	-0.200575	-0.800276	0.379853
FA (11:0) (undecylic acid)	Interaction	-0.0638152	-0.933562	0.805931	0.885653	0.959384	0.0512809	-0.0499892	-0.915649	0.836745
FA (12:0) (lauric acid)	Pre-ETT	0.316391	-0.460541	1.09332	0.424779	0.927776	0.0915565	0.344562	-0.446511	1.10101	0.717412	0.302094	-0.335634	0.899953
FA (12:0) (lauric acid)	Post-ETT	0.470047	-0.306885	1.24698	0.235707	0.970607	0.13968	0.503485	-0.273773	1.36803	0.365056	0.209881	-0.450088	0.830588
FA (12:0) (lauric acid)	Case	-0.106308	-0.500942	0.288325	0.59751	0.915939	0.0477806	-0.109674	-0.51836	0.296844	0.877018	-0.139586	-0.420283	0.137706
FA (12:0) (lauric acid)	Control	-0.259965	-0.618645	0.0987152	0.155449	0.791792	0.102879	-0.261252	-0.632215	0.125471	0.741909	-0.157389	-0.459369	0.153608
FA (12:0) (lauric acid)	Interaction	0.153656	-0.379623	0.686936	0.572255	0.839938	0.0351431	0.144265	-0.391553	0.689664	0.431681	0.0254859	-0.412512	0.456139
FA (13:0) (tridecylic acid)	Pre-ETT	-0.293326	-0.981426	0.394773	0.403435	0.927776	0.0931033	-0.318101	-0.976555	0.373973
FA (13:0) (tridecylic acid)	Post-ETT	-0.0686574	-0.756757	0.619442	0.844953	0.970607	0.0584286	-0.0812172	-0.789855	0.598614
FA (13:0) (tridecylic acid)	Case	0.133895	-0.317954	0.585744	0.561383	0.911211	0.0532103	0.125992	-0.320018	0.602261
FA (13:0) (tridecylic acid)	Control	-0.090774	-0.501457	0.319909	0.664859	0.899016	0.0438336	-0.0921917	-0.506533	0.338064
FA (13:0) (tridecylic acid)	Interaction	0.224669	-0.385928	0.835265	0.470806	0.817184	0.0471771	0.227334	-0.407805	0.863879
FA (14:0) (myristic acid)	Pre-ETT	0.0628891	-0.516338	0.642116	0.831482	0.972051	0.0465459	0.0521587	-0.552665	0.668768	0.217823	-0.172323	-0.639629	0.302123
FA (14:0) (myristic acid)	Post-ETT	0.325597	-0.253629	0.904824	0.270573	0.970607	0.0879285	0.319922	-0.293621	0.912736	0.186572	-0.0874113	-0.5783	0.413322
FA (14:0) (myristic acid)	Case	0.0468368	-0.365633	0.459306	0.823879	0.960239	0.0435555	0.0446776	-0.393876	0.478081	0.602271	-0.0339006	-0.309603	0.247741
FA (14:0) (myristic acid)	Control	-0.215871	-0.590762	0.159019	0.259068	0.804433	0.0683019	-0.212274	-0.622665	0.175708	0.889562	-0.169099	-0.464972	0.125382
FA (14:0) (myristic acid)	Interaction	0.262708	-0.294673	0.82009	0.3556	0.770613	0.0505661	0.263371	-0.347152	0.873023	0.907168	0.207519	-0.207077	0.615812
FA (14:1) (physeteric acid)	Pre-ETT	0.170862	-0.470616	0.812341	0.601635	0.927776	0.0676458	0.209349	-0.452216	0.826209
FA (14:1) (physeteric acid)	Post-ETT	0.337068	-0.30441	0.978547	0.303069	0.970607	0.100262	0.367613	-0.285484	1.00331
FA (14:1) (physeteric acid)	Case	0.0132568	-0.394365	0.420878	0.949175	0.984115	0.041887	0.0158931	-0.414345	0.427919
FA (14:1) (physeteric acid)	Control	-0.152949	-0.523434	0.217535	0.418433	0.898127	0.0480449	-0.142605	-0.522227	0.238905
FA (14:1) (physeteric acid)	Interaction	0.166206	-0.384625	0.717037	0.554257	0.839938	0.0387976	0.157276	-0.412011	0.73952
FA (15:0) (pentadecylic acid)	Pre-ETT	0.0718437	-0.587297	0.730985	0.830837	0.972051	0.0580827	0.0720531	-0.613186	0.731454	0.177756	-0.244035	-0.709003	0.212076
FA (15:0) (pentadecylic acid)	Post-ETT	0.433635	-0.225506	1.09278	0.197252	0.970607	0.111395	0.410826	-0.261135	1.12135	0.158995	-0.144659	-0.593661	0.304729
FA (15:0) (pentadecylic acid)	Case	0.0241735	-0.525812	0.574159	0.93135	0.97717	0.0558938	0.0251993	-0.552076	0.563582	0.794601	-0.0287822	-0.319525	0.247958
FA (15:0) (pentadecylic acid)	Control	-0.337618	-0.837496	0.162259	0.185582	0.804433	0.124534	-0.3405	-0.837978	0.17531	1.2869	-0.204718	-0.525769	0.132336
FA (15:0) (pentadecylic acid)	Interaction	0.361792	-0.381418	1.105	0.340032	0.770613	0.0667159	0.36001	-0.370944	1.09684	1.16478	0.230706	-0.231389	0.673609
FA (16:1) (palmitoleic acid)	Pre-ETT	0.250196	-0.364833	0.865225	0.425265	0.927776	0.0677911	0.271515	-0.342767	0.906403	0.108961	-0.176255	-0.677291	0.292441
FA (16:1) (palmitoleic acid)	Post-ETT	0.365335	-0.249694	0.980364	0.244325	0.970607	0.104887	0.379007	-0.252331	1.01063	0.0662022	-0.151787	-0.641946	0.306333
FA (16:1) (palmitoleic acid)	Case	-0.00539734	-0.392223	0.381428	0.978183	0.998117	0.039895	-0.00647208	-0.408627	0.381822	0.542079	-0.0949702	-0.35388	0.153871
FA (16:1) (palmitoleic acid)	Control	-0.120536	-0.472119	0.231047	0.501615	0.898127	0.0457678	-0.120983	-0.483941	0.252348	0.690517	-0.112124	-0.387129	0.147254
FA (16:1) (palmitoleic acid)	Interaction	0.115139	-0.407589	0.637867	0.66595	0.875095	0.0336957	0.110406	-0.44902	0.635508	0.715955	0.111529	-0.272146	0.482315
FA (17:0) (margaric acid)	Pre-ETT	-0.12723	-0.740354	0.485894	0.684217	0.928282	0.0568155	-0.143547	-0.790838	0.513134	0.412072	-0.241106	-0.72967	0.247554
FA (17:0) (margaric acid)	Post-ETT	0.315798	-0.297326	0.928922	0.312731	0.970607	0.0774888	0.315107	-0.351948	0.935852	0.38188	-0.052788	-0.544265	0.467585
FA (17:0) (margaric acid)	Case	-0.0537826	-0.578818	0.471253	0.840878	0.96107	0.0569334	-0.0623376	-0.573175	0.488596	0.660447	0.017421	-0.287519	0.325476
FA (17:0) (margaric acid)	Control	-0.496811	-0.974013	-0.0196098	0.0413	0.681495	0.35392	-0.491837	-0.998714	0.000629458	3.02615	-0.314587	-0.665413	0.033821
FA (17:0) (margaric acid)	Interaction	0.443029	-0.266467	1.15252	0.221007	0.702485	0.0837663	0.443348	-0.279778	1.17692	1.19478	0.273448	-0.196809	0.735976
FA (18:1) (oleic acid)	Pre-ETT	0.207866	-0.423958	0.83969	0.519047	0.927776	0.0640837	0.215575	-0.450147	0.846195	0.148074	-0.0672953	-0.586645	0.411559
FA (18:1) (oleic acid)	Post-ETT	0.526505	-0.105319	1.15833	0.102415	0.970607	0.202843	0.524347	-0.113791	1.15162	0.142587	0.0533818	-0.457026	0.550405
FA (18:1) (oleic acid)	Case	0.0722409	-0.383233	0.527715	0.755905	0.960239	0.0486331	0.0669899	-0.397077	0.527143	0.610844	-0.0471431	-0.322224	0.235126
FA (18:1) (oleic acid)	Control	-0.246399	-0.660376	0.167578	0.243385	0.804433	0.0856497	-0.251262	-0.684242	0.18727	0.887983	-0.190272	-0.497454	0.112006
FA (18:1) (oleic acid)	Interaction	0.318639	-0.296855	0.934134	0.310265	0.757543	0.056186	0.320481	-0.321502	0.989291	1.14509	0.242151	-0.191093	0.671415
FA (18:2) (linoleic acid)	Pre-ETT	0.195065	-0.441622	0.831751	0.548184	0.927776	0.066516	0.223129	-0.395691	0.823756
FA (18:2) (linoleic acid)	Post-ETT	0.426297	-0.21039	1.06298	0.189417	0.970607	0.155541	0.457675	-0.145084	1.08209
FA (18:2) (linoleic acid)	Case	0.0322652	-0.411166	0.475697	0.886597	0.963489	0.0475427	0.0359635	-0.437066	0.484073
FA (18:2) (linoleic acid)	Control	-0.198967	-0.601999	0.204065	0.333251	0.8471	0.0632528	-0.201796	-0.619363	0.200658
FA (18:2) (linoleic acid)	Interaction	0.231232	-0.367989	0.830454	0.449453	0.813035	0.0484777	0.236513	-0.380837	0.85617
FA (18:3) (linolenic acid)	Pre-ETT	0.249422	-0.393939	0.892782	0.447344	0.927776	0.0762479	0.264877	-0.403839	0.925082
FA (18:3) (linolenic acid)	Post-ETT	0.2907	-0.35266	0.934061	0.375831	0.970607	0.0784362	0.286552	-0.362569	0.961068
FA (18:3) (linolenic acid)	Case	-0.0963887	-0.518981	0.326204	0.654842	0.937033	0.0484306	-0.100054	-0.530747	0.347479
FA (18:3) (linolenic acid)	Control	-0.137667	-0.521759	0.246424	0.48237	0.898127	0.047517	-0.140782	-0.526269	0.260489
FA (18:3) (linolenic acid)	Interaction	0.0412785	-0.529782	0.612339	0.887338	0.959384	0.0339089	0.0506948	-0.546323	0.602869
FA (20:0) (arachidic acid)	Pre-ETT	-0.159825	-0.718119	0.39847	0.574739	0.927776	0.056187	-0.169256	-0.71208	0.398012
FA (20:0) (arachidic acid)	Post-ETT	-0.129256	-0.68755	0.429039	0.649996	0.970607	0.050499	-0.131594	-0.679544	0.434542
FA (20:0) (arachidic acid)	Case	-0.0510437	-0.168992	0.0669049	0.396327	0.835856	0.0167898	-0.0516472	-0.178052	0.0700522
FA (20:0) (arachidic acid)	Control	-0.081613	-0.188816	0.0255896	0.135669	0.782862	0.0309903	-0.0822059	-0.200124	0.0402365
FA (20:0) (arachidic acid)	Interaction	0.0305693	-0.128818	0.189957	0.706986	0.891243	0.0108182	0.0329508	-0.146623	0.206102
FA (20:1) (eicosenoic acid)	Pre-ETT	0.220207	-0.459136	0.89955	0.525222	0.927776	0.0728068	0.230116	-0.428678	0.890468	0.212175	-0.213491	-0.728168	0.270444
FA (20:1) (eicosenoic acid)	Post-ETT	0.430848	-0.248495	1.11019	0.213856	0.970607	0.115168	0.423977	-0.261755	1.13791	0.210279	-0.0970534	-0.614404	0.383506
FA (20:1) (eicosenoic acid)	Case	0.0526742	-0.358794	0.464143	0.801888	0.960239	0.0408716	0.0571778	-0.346596	0.470551	0.690268	-0.00140632	-0.261548	0.254697
FA (20:1) (eicosenoic acid)	Control	-0.157966	-0.531947	0.216014	0.407743	0.898127	0.0537215	-0.155929	-0.540078	0.231084	0.864532	-0.144179	-0.431205	0.149507
FA (20:1) (eicosenoic acid)	Interaction	0.210641	-0.345388	0.76667	0.457788	0.817184	0.04368	0.206472	-0.349526	0.77712	0.982073	0.200633	-0.202452	0.602727
FA (20:2) (eicosadienoic acid)	Pre-ETT	0.0459212	-0.632869	0.724711	0.894514	0.98653	0.052391	0.070526	-0.585452	0.717028	0.260424	-0.285308	-0.731049	0.151113
FA (20:2) (eicosadienoic acid)	Post-ETT	0.24424	-0.43455	0.92303	0.480668	0.970607	0.0706282	0.246393	-0.435056	0.950821	0.242742	-0.133441	-0.595815	0.315784
FA (20:2) (eicosadienoic acid)	Case	-0.0183818	-0.45201	0.415247	0.933785	0.97717	0.0444739	-0.0166733	-0.465092	0.433826	0.723058	-0.0412388	-0.293958	0.210089
FA (20:2) (eicosadienoic acid)	Control	-0.216701	-0.610823	0.177421	0.28119	0.809004	0.0628089	-0.223791	-0.629176	0.195214	1.30327	-0.198329	-0.492436	0.0914239
FA (20:2) (eicosadienoic acid)	Interaction	0.198319	-0.387655	0.784293	0.507115	0.829655	0.0420767	0.20264	-0.402412	0.806723	1.0055	0.20645	-0.188388	0.600399
FA (20:3) (eicosatrienoic acid)	Pre-ETT	-0.129888	-0.698298	0.438523	0.654246	0.928282	0.0512744	-0.111758	-0.679183	0.474749
FA (20:3) (eicosatrienoic acid)	Post-ETT	0.180568	-0.387843	0.748979	0.533531	0.970607	0.0592505	0.194038	-0.389778	0.755401
FA (20:3) (eicosatrienoic acid)	Case	0.0618695	-0.249088	0.372827	0.696564	0.958098	0.0336649	0.0588628	-0.268958	0.38291
FA (20:3) (eicosatrienoic acid)	Control	-0.248586	-0.531213	0.0340408	0.0847263	0.739279	0.11078	-0.24631	-0.535215	0.0497255
FA (20:3) (eicosatrienoic acid)	Interaction	0.310456	-0.10975	0.730661	0.147601	0.696203	0.0677656	0.308347	-0.142796	0.736977
FA (20:3) (homo-gamma-linolenic acid)	Pre-ETT	-0.0458026	-0.675548	0.583943	0.886644	0.986104	0.0504521	-0.0196632	-0.671578	0.573129	0.502122	-0.163542	-0.563713	0.249564
FA (20:3) (homo-gamma-linolenic acid)	Post-ETT	0.188774	-0.440971	0.81852	0.556851	0.970607	0.0629272	0.225596	-0.381992	0.854426	0.455329	-0.0452351	-0.454058	0.37844
FA (20:3) (homo-gamma-linolenic acid)	Case	0.0306392	-0.375898	0.437177	0.882567	0.963489	0.0432651	0.0282899	-0.386197	0.444662	0.797124	-0.0158664	-0.23205	0.205501
FA (20:3) (homo-gamma-linolenic acid)	Control	-0.203938	-0.573437	0.165561	0.279358	0.809004	0.0627952	-0.20625	-0.594127	0.170457	1.05798	-0.149285	-0.390101	0.104042
FA (20:3) (homo-gamma-linolenic acid)	Interaction	0.234577	-0.314788	0.783942	0.40265	0.777734	0.0470362	0.246485	-0.324306	0.817919	1.05421	0.15869	-0.188641	0.500146
FA (20:4) (arachidonic acid)	Pre-ETT	-0.136147	-0.823276	0.550981	0.69776	0.938076	0.0604642	-0.126796	-0.795306	0.552699
FA (20:4) (arachidonic acid)	Post-ETT	0.181976	-0.505152	0.869105	0.603713	0.970607	0.06339	0.184678	-0.508828	0.885546
FA (20:4) (arachidonic acid)	Case	0.0607967	-0.330877	0.45247	0.760952	0.960239	0.0393616	0.0641194	-0.329841	0.469467
FA (20:4) (arachidonic acid)	Control	-0.257327	-0.613316	0.0986627	0.156554	0.791792	0.0986945	-0.254464	-0.623491	0.0998329
FA (20:4) (arachidonic acid)	Interaction	0.318123	-0.211156	0.847403	0.238782	0.712952	0.0632425	0.320198	-0.243884	0.85591
FA (20:5) (eicosapentaenoic acid)	Pre-ETT	-0.116134	-0.754632	0.522363	0.721473	0.947066	0.0540261	-0.127918	-0.761155	0.504484	0.857272	-0.194122	-0.652322	0.261289
FA (20:5) (eicosapentaenoic acid)	Post-ETT	-0.070442	-0.708939	0.568056	0.828807	0.970607	0.0514446	-0.0739286	-0.725754	0.544617	0.768972	-0.098218	-0.551157	0.348662
FA (20:5) (eicosapentaenoic acid)	Case	-0.0256952	-0.316751	0.265361	0.862627	0.962078	0.030686	-0.02513	-0.316837	0.277642	0.524117	-0.0839559	-0.268498	0.105206
FA (20:5) (eicosapentaenoic acid)	Control	-0.0713874	-0.335926	0.193152	0.596869	0.898127	0.0311802	-0.07407	-0.340661	0.197929	0.522315	-0.123998	-0.334261	0.0863361
FA (20:5) (eicosapentaenoic acid)	Interaction	0.0456922	-0.34762	0.439005	0.819884	0.930735	0.0227228	0.0528128	-0.349669	0.469154	0.639382	0.0956779	-0.193759	0.386919
FA (22:0) (behenic acid)	Pre-ETT	0.734003	-0.292842	1.76085	0.161211	0.927776	0.228244	0.736663	-0.302136	1.84466
FA (22:0) (behenic acid)	Post-ETT	1.2158	0.188954	2.24264	0.0203071	0.970607	1.1629	1.19771	0.146446	2.25228
FA (22:0) (behenic acid)	Case	0.101443	-0.567126	0.770013	0.766169	0.960239	0.0709149	0.104509	-0.576027	0.763592
FA (22:0) (behenic acid)	Control	-0.380352	-0.988011	0.227306	0.219897	0.804433	0.135601	-0.383487	-1.01797	0.23998
FA (22:0) (behenic acid)	Interaction	0.481795	-0.421661	1.38525	0.295926	0.752498	0.0962102	0.494701	-0.474776	1.43282
FA (22:2) (docosadienoic acid)	Pre-ETT	-0.0246914	-0.690548	0.641165	0.942061	0.98653	0.053097	-0.00273256	-0.689924	0.688731	0.661744	-0.480514	-0.949309	-0.0342058
FA (22:2) (docosadienoic acid)	Post-ETT	0.069796	-0.59606	0.735652	0.837224	0.970607	0.0550903	0.0694807	-0.619628	0.758428	0.381687	-0.203004	-0.649031	0.230883
FA (22:2) (docosadienoic acid)	Case	-0.0243088	-0.594966	0.546348	0.933462	0.97717	0.0605702	-0.0256005	-0.565277	0.575811	0.76869	0.0187152	-0.251649	0.299518
FA (22:2) (docosadienoic acid)	Control	-0.118796	-0.637462	0.39987	0.653494	0.899016	0.055837	-0.104502	-0.632528	0.406751	0.882769	-0.261744	-0.603502	0.07713
FA (22:2) (docosadienoic acid)	Interaction	0.0944874	-0.676657	0.865632	0.810212	0.922109	0.0442562	0.072338	-0.69655	0.894419	1.17112	0.309849	-0.147417	0.772152
FA (22:4)	Pre-ETT	-0.0843774	-0.674185	0.50543	0.779178	0.972051	0.055669	-0.106627	-0.743427	0.516673
FA (22:4)	Post-ETT	0.11339	-0.476418	0.703197	0.706322	0.970607	0.0501714	0.102582	-0.505478	0.726493
FA (22:4)	Case	-0.0408345	-0.355458	0.273789	0.799202	0.960239	0.0344355	-0.0414022	-0.383893	0.305348
FA (22:4)	Control	-0.238602	-0.524561	0.0473576	0.10197	0.782359	0.104629	-0.231868	-0.532284	0.0691448
FA (22:4)	Interaction	0.197767	-0.227392	0.622927	0.361929	0.770613	0.0398845	0.194701	-0.252444	0.650722
FA (22:6) (docosahexaenoic acid)	Pre-ETT	-0.139156	-0.755665	0.477352	0.658202	0.928282	0.0563651	-0.146087	-0.759294	0.496799
FA (22:6) (docosahexaenoic acid)	Post-ETT	-0.0513371	-0.667846	0.565172	0.870355	0.970631	0.0515479	-0.0590503	-0.685604	0.575213
FA (22:6) (docosahexaenoic acid)	Case	-0.0756712	-0.383802	0.23246	0.630282	0.93155	0.0370741	-0.0793223	-0.382961	0.237336
FA (22:6) (docosahexaenoic acid)	Control	-0.16349	-0.443549	0.116568	0.252551	0.804433	0.0524402	-0.165998	-0.460991	0.14153
FA (22:6) (docosahexaenoic acid)	Interaction	0.0878192	-0.328567	0.504205	0.679334	0.878789	0.0292065	0.0916055	-0.360365	0.527469
FA (24:1) (nervonic acid)	Pre-ETT	0.162537	-0.492047	0.81712	0.626493	0.928282	0.0604155	0.153294	-0.501802	0.808422
FA (24:1) (nervonic acid)	Post-ETT	0.276447	-0.378137	0.931031	0.407817	0.970607	0.0726389	0.25034	-0.397551	0.920385
FA (24:1) (nervonic acid)	Case	0.0383724	-0.268999	0.345744	0.806702	0.960239	0.0326262	0.0364737	-0.27815	0.355444
FA (24:1) (nervonic acid)	Control	-0.0755383	-0.354906	0.20383	0.596143	0.898127	0.0327838	-0.0755226	-0.372174	0.241896
FA (24:1) (nervonic acid)	Interaction	0.113911	-0.301449	0.52927	0.590914	0.839938	0.0300064	0.11369	-0.347508	0.56048
FA (26:0) (cerotic acid)	Pre-ETT	0.651218	-0.170888	1.47332	0.12053	0.927776	0.215315	0.650412	-0.152791	1.48581
FA (26:0) (cerotic acid)	Post-ETT	1.09742	0.275311	1.91952	0.00888818	0.744038	2.06033	1.0896	0.287184	1.88764
FA (26:0) (cerotic acid)	Case	0.110474	-0.553638	0.774586	0.744396	0.960239	0.0713964	0.116626	-0.579967	0.785031
FA (26:0) (cerotic acid)	Control	-0.335724	-0.939331	0.267882	0.275657	0.809004	0.1078	-0.343274	-0.9394	0.25954
FA (26:0) (cerotic acid)	Interaction	0.446199	-0.451234	1.34363	0.329817	0.760458	0.0837974	0.447686	-0.47183	1.3642
FA (8:0) (caprylic acid)	Pre-ETT	0.687958	-0.134793	1.51071	0.101243	0.927776	0.251393	0.671562	-0.1413	1.54083	2.63044	0.487368	-0.0619839	0.985582
FA (8:0) (caprylic acid)	Post-ETT	-0.339009	-1.16176	0.483743	0.419327	0.970607	0.0878069	-0.333644	-1.15078	0.486301	1.11747	0.334489	-0.219104	0.863105
FA (8:0) (caprylic acid)	Case	-0.780753	-1.5384	-0.0231044	0.0434111	0.773121	0.623605	-0.768446	-1.551	-0.0402138	0.438277	0.0450147	-0.310673	0.408088
FA (8:0) (caprylic acid)	Control	0.246214	-0.442408	0.934836	0.483442	0.898127	0.0884296	0.241968	-0.44847	0.937249	0.62938	-0.0166582	-0.429117	0.417882
FA (8:0) (caprylic acid)	Interaction	-1.02697	-2.0508	-0.00313533	0.0493025	0.665854	0.438099	-1.00721	-2.01045	-0.0112719	1.14497	-0.266268	-0.791375	0.312706
Famotidine	Pre-ETT	0.160828	-0.490661	0.812316	0.628499	0.938278	0.0653648	0.173312	-0.470527	0.789524
Famotidine	Post-ETT	-0.200611	-0.8521	0.450877	0.546158	0.91372	0.0668153	-0.209284	-0.868185	0.463282
Famotidine	Case	-0.0455211	-0.564113	0.473071	0.863404	0.960111	0.0544542	-0.0413708	-0.585422	0.50331
Famotidine	Control	0.315918	-0.145502	0.777338	0.179623	0.699541	0.101636	0.309914	-0.153648	0.802468
Famotidine	Interaction	-0.361439	-1.05559	0.332712	0.307473	0.707564	0.0709273	-0.362673	-1.09285	0.354212
Ferulic acid	Pre-ETT	-0.176325	-0.920815	0.568165	0.642506	0.938278	0.0694594	-0.180644	-0.929048	0.586921
Ferulic acid	Post-ETT	0.107028	-0.637462	0.851518	0.778123	0.942262	0.0647048	0.1057	-0.648929	0.850962
Ferulic acid	Case	0.380434	-0.151157	0.912024	0.160721	0.550856	0.137776	0.382436	-0.196561	0.930509
Ferulic acid	Control	0.0970806	-0.375905	0.570067	0.687475	0.970331	0.0499725	0.0957063	-0.394059	0.598012
Ferulic acid	Interaction	0.283353	-0.428197	0.994904	0.435099	0.788241	0.0580322	0.27708	-0.457182	1.03806
Folinic acid	Pre-ETT	0.345474	-0.398197	1.08915	0.362556	0.888874	0.0995594	0.350902	-0.413643	1.10928
Folinic acid	Post-ETT	0.0169525	-0.726719	0.760624	0.964363	0.975067	0.0612438	0.0225104	-0.690412	0.750199
Folinic acid	Case	-0.139762	-0.765046	0.485522	0.661323	0.914151	0.0681132	-0.139012	-0.768859	0.49585
Folinic acid	Control	0.188759	-0.367591	0.74511	0.506064	0.893167	0.068168	0.201002	-0.363829	0.779931
Folinic acid	Interaction	-0.328522	-1.16548	0.508441	0.441704	0.788241	0.0708265	-0.357699	-1.19087	0.519886
Fructose	Pre-ETT	0.0249549	-0.432549	0.482459	0.914862	0.981021	0.0362415	0.0213503	-0.466973	0.505074	0.0575893	0.0816563	-0.540373	0.78201
Fructose	Post-ETT	-0.139028	-0.596532	0.318476	0.551442	0.952224	0.0441541	-0.141939	-0.628518	0.33978	0.0924229	-0.0846392	-0.691802	0.623503
Fructose	Case	-0.0602045	-0.32804	0.207631	0.659529	0.913541	0.0324662	-0.0641922	-0.342407	0.244219	0.382632	-0.0435807	-0.282436	0.203169
Fructose	Control	0.103778	-0.133163	0.34072	0.390645	0.911219	0.0371244	0.100419	-0.147052	0.357992	0.468696	0.123682	-0.113599	0.357525
Fructose	Interaction	-0.163983	-0.521582	0.193616	0.368773	0.786511	0.0303224	-0.159897	-0.552515	0.227174	0.683176	-0.205899	-0.55476	0.142212
Fucose	Pre-ETT	0.144263	-0.664609	0.953136	0.726668	0.981021	0.0762028	0.124772	-0.789852	0.960544
Fucose	Post-ETT	0.408703	-0.40017	1.21758	0.322017	0.845955	0.106651	0.368186	-0.540231	1.19604
Fucose	Case	0.125953	-0.294739	0.546645	0.557336	0.913541	0.0509778	0.124481	-0.290932	0.566433
Fucose	Control	-0.138487	-0.510653	0.233679	0.465805	0.911219	0.0479251	-0.136785	-0.517282	0.245685
Fucose	Interaction	0.26444	-0.297245	0.826124	0.356139	0.786511	0.0503044	0.26655	-0.333215	0.850129
Fumaric acid - BA	Pre-ETT	0.465892	-0.472243	1.40403	0.330381	0.888874	0.115514	0.441565	-0.509983	1.39912	0.516578	0.0530858	-0.597118	0.752755
Fumaric acid - BA	Post-ETT	0.293377	-0.644758	1.23151	0.539924	0.91372	0.0901041	0.28824	-0.653268	1.21625	0.658285	0.142884	-0.545949	0.819592
Fumaric acid - BA	Case	-0.352875	-1.25091	0.545156	0.441208	0.855677	0.120801	-0.357875	-1.25491	0.503764	0.5409	0.0787422	-0.441213	0.602668
Fumaric acid - BA	Control	-0.180361	-0.97939	0.618669	0.658191	0.970331	0.0870154	-0.194535	-0.979903	0.579968	0.769555	-0.19628	-0.765924	0.370318
Fumaric acid - BA	Interaction	-0.172515	-1.37456	1.02953	0.778488	0.932797	0.0649039	-0.150339	-1.34614	1.00457	0.585465	0.0649189	-0.704458	0.868378
Fumaric acid - PM	Pre-ETT	0.111686	-0.644091	0.867462	0.772095	0.981021	0.0649914	0.122293	-0.701658	0.888645	0.526742	-0.167931	-0.777895	0.465183
Fumaric acid - PM	Post-ETT	-0.0594824	-0.815259	0.696294	0.877408	0.978262	0.0671196	-0.0674036	-0.882075	0.745046	0.586718	-0.120812	-0.727905	0.497394
Fumaric acid - PM	Case	-0.0160943	-0.696939	0.664751	0.963046	0.976707	0.071768	-0.00316774	-0.708098	0.67388	0.688974	0.190537	-0.292633	0.690631
Fumaric acid - PM	Control	0.155074	-0.447237	0.757384	0.613825	0.915363	0.0672213	0.155205	-0.474181	0.779542	0.556152	0.0617076	-0.459637	0.592535
Fumaric acid - PM	Interaction	-0.171168	-1.08019	0.737858	0.712084	0.946782	0.0564774	-0.172864	-1.10053	0.766998	0.577035	0.0178871	-0.71676	0.764486
Galactonic acid	Pre-ETT	-0.589171	-1.71807	0.539724	0.306352	0.981021	0.147621	-0.560321	-1.73289	0.606032	0.408473	0.275001	-0.286225	0.848351
Galactonic acid	Post-ETT	0.064456	-1.06444	1.19335	0.910897	0.978262	0.0869821	0.0575216	-1.10139	1.20717	0.60222	0.197468	-0.375251	0.739289
Galactonic acid	Case	0.612834	-0.383019	1.60869	0.227766	0.913541	0.206419	0.604057	-0.414365	1.6145	0.86109	0.0208521	-0.334667	0.377878
Galactonic acid	Control	-0.0407927	-0.921776	0.84019	0.927688	0.984838	0.0829755	-0.026536	-0.923761	0.865053	1.00252	0.190618	-0.237603	0.619846
Galactonic acid	Interaction	0.653627	-0.67598	1.98323	0.335293	0.786511	0.116992	0.601574	-0.787243	2.01031	0.728478	-0.0489138	-0.615311	0.509924
Galactosamine	Pre-ETT	-0.131533	-0.691941	0.428876	0.645502	0.938278	0.0556155	-0.121427	-0.734793	0.475522
Galactosamine	Post-ETT	0.0694997	-0.490909	0.629908	0.807953	0.9431	0.0474435	0.0731886	-0.515262	0.701568
Galactosamine	Case	-0.0463514	-0.308462	0.21576	0.728893	0.939348	0.0291821	-0.0451219	-0.329546	0.231912
Galactosamine	Control	-0.247384	-0.480599	-0.0141688	0.0376136	0.565307	0.137591	-0.24584	-0.503019	0.00257612
Galactosamine	Interaction	0.201032	-0.149811	0.551876	0.261415	0.676322	0.0374172	0.198558	-0.177744	0.580645
Galactose	Pre-ETT	0.317494	-0.223911	0.858899	0.250401	0.870373	0.089767	0.320378	-0.250688	0.885959
Galactose	Post-ETT	0.124452	-0.416953	0.665857	0.652326	0.91372	0.0526707	0.128164	-0.468808	0.690997
Galactose	Case	-0.211862	-0.653753	0.230029	0.347376	0.768155	0.0600557	-0.212522	-0.669213	0.226724
Galactose	Control	-0.0188193	-0.411995	0.374356	0.925257	0.976923	0.0380107	-0.016129	-0.409146	0.396545
Galactose	Interaction	-0.193043	-0.784528	0.398443	0.522386	0.822318	0.0436303	-0.197011	-0.819141	0.426898
gamma-Glutamylglutamine	Pre-ETT	-0.348211	-0.988651	0.292228	0.286584	0.888874	0.0905541	-0.340974	-1.00554	0.332611	0.520547	-0.282606	-0.780305	0.214618
gamma-Glutamylglutamine	Post-ETT	0.0596853	-0.580754	0.700125	0.855067	0.948999	0.0536514	0.0438944	-0.636729	0.72425	0.275119	-0.291313	-0.794398	0.179458
gamma-Glutamylglutamine	Case	0.631735	0.0405909	1.22288	0.0362115	0.343339	0.477341	0.607133	0.00886646	1.19533	0.777329	0.0561242	-0.204236	0.31174
gamma-Glutamylglutamine	Control	0.223839	-0.302136	0.749813	0.404224	0.827852	0.0774148	0.233246	-0.292771	0.763311	1.6231	0.228996	-0.105898	0.562867
gamma-Glutamylglutamine	Interaction	0.407897	-0.383369	1.19916	0.312323	0.707564	0.0742328	0.393018	-0.407763	1.15056	0.764942	0.117645	-0.32259	0.540731
gamma-Glutamylleucine	Pre-ETT	0.027579	-1.05023	1.10538	0.960001	0.987158	0.0910265	0.0852613	-0.986771	1.2094	2.26744	-0.709643	-1.35915	-0.0574446
gamma-Glutamylleucine	Post-ETT	-0.72658	-1.80438	0.351225	0.186412	0.72293	0.182434	-0.665322	-1.7458	0.443703	0.794059	-0.11424	-0.754901	0.560096
gamma-Glutamylleucine	Case	-0.429387	-1.10512	0.24635	0.212973	0.612598	0.148333	-0.427638	-1.12831	0.293796	0.621772	0.424165	0.116112	0.722869
gamma-Glutamylleucine	Control	0.324772	-0.276469	0.926013	0.289731	0.777387	0.106065	0.328236	-0.289803	0.95938	0.935091	-0.220133	-0.573757	0.135093
gamma-Glutamylleucine	Interaction	-0.754159	-1.65865	0.150336	0.102217	0.591298	0.200565	-0.75761	-1.7014	0.177906	0.106318	0.380581	-0.0917969	0.861712
Geranic acid	Pre-ETT	-0.276412	-0.859497	0.306674	0.352826	0.888874	0.07663	-0.285029	-0.889417	0.311397
Geranic acid	Post-ETT	0.168389	-0.414697	0.751474	0.571383	0.91372	0.0549947	0.142607	-0.450615	0.731244
Geranic acid	Case	0.260022	-0.292431	0.812476	0.356272	0.768155	0.0858115	0.255515	-0.275845	0.768826
Geranic acid	Control	-0.184778	-0.676327	0.306771	0.461263	0.868259	0.0605126	-0.183705	-0.671283	0.300295
Geranic acid	Interaction	0.4448	-0.294676	1.18428	0.238425	0.676322	0.0874274	0.43629	-0.280987	1.15238
GlcCer (d14:14E/20:0) 2OH	Pre-ETT	0.272451	-0.510861	1.05576	0.49542	0.927776	0.0954652	0.268034	-0.507711	1.02086
GlcCer (d14:14E/20:0) 2OH	Post-ETT	0.287338	-0.495973	1.07065	0.472163	0.970607	0.0809044	0.284419	-0.495635	1.06044
GlcCer (d14:14E/20:0) 2OH	Case	-0.0170068	-0.165013	0.131	0.821815	0.960239	0.01584	-0.0164347	-0.181422	0.140437
GlcCer (d14:14E/20:0) 2OH	Control	-0.031894	-0.166416	0.102628	0.642154	0.899016	0.0152691	-0.0330045	-0.178073	0.109386
GlcCer (d14:14E/20:0) 2OH	Interaction	0.0148871	-0.185118	0.214893	0.88401	0.959384	0.0130964	0.0161709	-0.206101	0.238926
GlcCer (d34:1)	Pre-ETT	0.0745319	-0.549168	0.698232	0.814818	0.972051	0.0530048	0.0897411	-0.541917	0.68892
GlcCer (d34:1)	Post-ETT	-0.118237	-0.741937	0.505463	0.710223	0.970607	0.0550151	-0.11796	-0.755133	0.53256
GlcCer (d34:1)	Case	-0.105183	-0.288043	0.0776774	0.259578	0.773121	0.029788	-0.104727	-0.292072	0.0888134
GlcCer (d34:1)	Control	0.0875859	-0.0786145	0.253786	0.30166	0.815991	0.0282431	0.0882394	-0.0781402	0.260182
GlcCer (d34:1)	Interaction	-0.192769	-0.439873	0.0543354	0.126267	0.693688	0.0458635	-0.195052	-0.44799	0.0618172
GlcCer (d38:1)	Pre-ETT	-0.180739	-0.8638	0.502323	0.604034	0.927776	0.0679466	-0.210169	-0.904351	0.486622
GlcCer (d38:1)	Post-ETT	-0.303136	-0.986197	0.379926	0.384403	0.970607	0.0865509	-0.313315	-1.00607	0.369663
GlcCer (d38:1)	Case	-0.114621	-0.240796	0.0115544	0.0749971	0.773121	0.0542332	-0.113936	-0.257706	0.0287617
GlcCer (d38:1)	Control	0.00777608	-0.106904	0.122456	0.894273	0.961236	0.0118631	0.0111474	-0.118831	0.135207
GlcCer (d38:1)	Interaction	-0.122397	-0.292901	0.0481071	0.159437	0.696203	0.0277753	-0.120537	-0.305631	0.0619623
GlcCer (d40:1)	Pre-ETT	0.0614004	-0.534522	0.657323	0.839961	0.972051	0.0526263	0.0592273	-0.561088	0.701197
GlcCer (d40:1)	Post-ETT	-0.0157681	-0.611691	0.580154	0.95864	0.990752	0.0492	-0.018303	-0.681095	0.605228
GlcCer (d40:1)	Case	-0.104536	-0.226454	0.0173815	0.0928528	0.773121	0.0454458	-0.104093	-0.237495	0.0287052
GlcCer (d40:1)	Control	-0.0273676	-0.138178	0.0834425	0.628339	0.899016	0.0128911	-0.0273541	-0.147993	0.0930687
GlcCer (d40:1)	Interaction	-0.0771685	-0.241919	0.087582	0.358598	0.770613	0.015142	-0.079094	-0.257233	0.0991211
GlcCer (d41:1)	Pre-ETT	-0.244202	-0.952243	0.463839	0.499048	0.927776	0.0737083	-0.246266	-0.936986	0.442699
GlcCer (d41:1)	Post-ETT	-0.31189	-1.01993	0.396151	0.387941	0.970607	0.0847678	-0.304733	-1.01704	0.401771
GlcCer (d41:1)	Case	-0.0799421	-0.2017	0.0418161	0.198149	0.773121	0.0267204	-0.0799812	-0.206539	0.053633
GlcCer (d41:1)	Control	-0.0122544	-0.12292	0.0984109	0.828182	0.929551	0.011627	-0.0107851	-0.134972	0.109614
GlcCer (d41:1)	Interaction	-0.0676878	-0.232223	0.0968476	0.420067	0.792076	0.0134349	-0.0649015	-0.244084	0.108452
GlcCer (d42:1)	Pre-ETT	-0.0622995	-0.671682	0.547083	0.841188	0.972051	0.0538106	-0.057585	-0.692886	0.588647
GlcCer (d42:1)	Post-ETT	-0.10379	-0.713172	0.505592	0.738514	0.970607	0.0550503	-0.0816334	-0.720471	0.585178
GlcCer (d42:1)	Case	-0.073971	-0.206264	0.0583217	0.273119	0.779091	0.0247034	-0.0757373	-0.218708	0.0704005
GlcCer (d42:1)	Control	-0.0324801	-0.15272	0.0877598	0.5965	0.898127	0.0138617	-0.0325988	-0.160758	0.0989197
GlcCer (d42:1)	Interaction	-0.0414908	-0.220262	0.13728	0.64919	0.875095	0.0124045	-0.0435425	-0.248028	0.152306
GlcCer (d42:2)	Pre-ETT	-0.028746	-0.811101	0.753609	0.94259	0.98653	0.0653924	-0.00989665	-0.840616	0.768935
GlcCer (d42:2)	Post-ETT	-0.0922782	-0.874633	0.690077	0.817178	0.970607	0.0620134	-0.0909527	-0.841683	0.653221
GlcCer (d42:2)	Case	-0.0633613	-0.227827	0.101104	0.450196	0.867261	0.0223983	-0.0644702	-0.232515	0.111819
GlcCer (d42:2)	Control	0.000170875	-0.149311	0.149652	0.998212	0.999827	0.0147053	-0.000111349	-0.160893	0.162011
GlcCer (d42:2)	Interaction	-0.0635322	-0.285779	0.158715	0.575287	0.839938	0.0160361	-0.0673237	-0.306504	0.171184
Glimepiride	Pre-ETT	0.215932	-0.474545	0.906409	0.539918	0.906766	0.0714574	0.229129	-0.4643	0.936183
Glimepiride	Post-ETT	0.542594	-0.147883	1.23307	0.123514	0.647407	0.175593	0.540288	-0.153978	1.22837
Glimepiride	Case	0.379242	-0.241717	1.0002	0.231299	0.629799	0.123373	0.373549	-0.249264	0.966502
Glimepiride	Control	0.0525803	-0.499923	0.605083	0.852033	0.976923	0.0515134	0.0610619	-0.497973	0.620117
Glimepiride	Interaction	0.326662	-0.504512	1.15784	0.441127	0.788241	0.065657	0.327025	-0.502961	1.15938
Gluconic acid	Pre-ETT	0.0909439	-0.576906	0.758794	0.789549	0.981021	0.0561079	0.103865	-0.578504	0.791705	0.549822	0.0231125	-0.480975	0.510519
Gluconic acid	Post-ETT	0.493356	-0.174494	1.16121	0.147653	0.777701	0.142332	0.485138	-0.2052	1.1964	1.73702	0.374425	-0.112234	0.850486
Gluconic acid	Case	0.745071	0.125044	1.3651	0.0185107	0.661757	1.18917	0.741484	0.144647	1.3526	0.917418	0.147381	-0.168924	0.461469
Gluconic acid	Control	0.342658	-0.205849	0.891166	0.220798	0.911219	0.121268	0.341248	-0.175662	0.854462	0.411489	0.094392	-0.256836	0.452613
Gluconic acid	Interaction	0.402413	-0.425412	1.23024	0.340714	0.786511	0.0728052	0.39674	-0.419621	1.19314	3.30744	0.452908	-0.0307629	0.924106
Glucose-1-phosphate	Pre-ETT	-0.271151	-1.01723	0.474925	0.476266	0.981021	0.0804043	-0.268185	-0.99159	0.478692
Glucose-1-phosphate	Post-ETT	0.337669	-0.408407	1.08375	0.375043	0.851287	0.0889398	0.32277	-0.417137	1.06889
Glucose-1-phosphate	Case	0.431089	-0.270332	1.13251	0.228365	0.913541	0.152712	0.42747	-0.228808	1.08588
Glucose-1-phosphate	Control	-0.177731	-0.798245	0.442782	0.574535	0.912872	0.0678374	-0.173696	-0.77629	0.441166
Glucose-1-phosphate	Interaction	0.60882	-0.327677	1.54532	0.2026	0.786511	0.12504	0.599019	-0.273593	1.50732
Glucose - BA	Pre-ETT	-0.0154047	-0.698137	0.667328	0.964727	0.987158	0.0546816	-0.0248763	-0.75685	0.713883	0.557	-0.175513	-0.708766	0.353203
Glucose - BA	Post-ETT	-0.685188	-1.36792	-0.00245539	0.0491817	0.541945	0.409454	-0.697104	-1.42533	0.011416	0.123085	-0.0771306	-0.574781	0.46166
Glucose - BA	Case	-0.178334	-0.729894	0.373227	0.526273	0.89028	0.0688863	-0.178287	-0.770802	0.377255	0.2745	0.33105	-0.020394	0.707876
Glucose - BA	Control	0.49145	0.000694765	0.982205	0.0496765	0.567769	0.332825	0.487592	-0.0244636	0.999707	0.928635	0.208698	-0.203605	0.591412
Glucose - BA	Interaction	-0.669783	-1.40806	0.0684984	0.0753847	0.536069	0.17089	-0.675088	-1.44609	0.110908	0.316569	-0.147997	-0.696568	0.427386
Glucose - PM	Pre-ETT	-0.187605	-0.780153	0.404943	0.534902	0.981021	0.0582478	-0.179775	-0.792213	0.451278	0.421766	-0.0986465	-0.589698	0.399585
Glucose - PM	Post-ETT	-0.0604892	-0.653037	0.532059	0.841419	0.978262	0.048888	-0.0708297	-0.658832	0.546272	0.172549	0.217067	-0.271683	0.698733
Glucose - PM	Case	-0.0627639	-0.53628	0.410752	0.795025	0.913541	0.0513469	-0.0700412	-0.590901	0.432776	0.134286	0.250711	-0.0818957	0.582557
Glucose - PM	Control	-0.18988	-0.608777	0.229017	0.374312	0.911219	0.0622956	-0.186031	-0.614715	0.256678	0.764678	-0.178674	-0.514222	0.162117
Glucose - PM	Interaction	0.127116	-0.505095	0.759328	0.693521	0.946579	0.038697	0.119498	-0.552562	0.771274	0.352811	0.190925	-0.298843	0.670981
Glucuronic acid - BA	Pre-ETT	-0.242983	-1.00213	0.516166	0.530442	0.906766	0.0728855	-0.226809	-1.02295	0.568385	0.777138	-0.241218	-0.729212	0.240058
Glucuronic acid - BA	Post-ETT	0.412223	-0.346927	1.17137	0.287205	0.82052	0.100894	0.412124	-0.320114	1.18706	0.5807	-0.0593824	-0.558282	0.430479
Glucuronic acid - BA	Case	0.651936	-0.0733632	1.37724	0.0781173	0.468535	0.386665	0.653267	-0.061285	1.35256	2.00507	0.264751	-0.0559781	0.588154
Glucuronic acid - BA	Control	-0.00326939	-0.648609	0.642071	0.992078	0.992078	0.0619891	-0.00196281	-0.62651	0.618972	0.859669	0.161585	-0.229394	0.55009
Glucuronic acid - BA	Interaction	0.655206	-0.315631	1.62604	0.185917	0.64612	0.133221	0.641946	-0.267302	1.58312	1.20387	0.268847	-0.236506	0.772248
Glutamic acid - BA	Pre-ETT	-0.0662641	-0.772907	0.640378	0.854177	0.985009	0.0551545	-0.0313484	-0.728995	0.669795	0.481626	0.0907798	-0.40727	0.578835
Glutamic acid - BA	Post-ETT	0.28673	-0.419912	0.993373	0.426449	0.88041	0.0802612	0.29735	-0.416534	1.01534	0.593918	0.0786744	-0.393743	0.561353
Glutamic acid - BA	Case	0.295859	-0.191083	0.7828	0.233714	0.629799	0.10251	0.292217	-0.217929	0.797395	0.205622	-0.190724	-0.434073	0.0408723
Glutamic acid - BA	Control	-0.0571359	-0.490395	0.376124	0.796045	0.976923	0.0440358	-0.0498442	-0.515717	0.40602	0.523008	-0.0155562	-0.302598	0.254065
Glutamic acid - BA	Interaction	0.352995	-0.298792	1.00478	0.288473	0.707564	0.0623639	0.344813	-0.32424	1.03305	0.600023	0.0438275	-0.356051	0.409093
Glutamic acid - PM	Pre-ETT	0.196158	-0.521729	0.914045	0.592271	0.981021	0.0663999	0.193011	-0.556536	0.935444	0.429299	0.0570856	-0.412012	0.560842
Glutamic acid - PM	Post-ETT	0.10838	-0.609507	0.826266	0.767309	0.978262	0.0625235	0.113683	-0.645322	0.876191	0.537155	-0.0350924	-0.51417	0.433566
Glutamic acid - PM	Case	0.126392	-0.456276	0.70906	0.670725	0.913541	0.0657374	0.132099	-0.46426	0.722419	0.223424	-0.220724	-0.466881	0.0205926
Glutamic acid - PM	Control	0.21417	-0.301288	0.729628	0.415442	0.911219	0.0739307	0.208546	-0.342727	0.74976	0.603832	0.0415487	-0.251768	0.324392
Glutamic acid - PM	Interaction	-0.0877784	-0.865724	0.690167	0.824976	0.950701	0.0448388	-0.0743615	-0.888198	0.749826	0.668737	-0.0977215	-0.505022	0.280229
Glutamine - PM	Pre-ETT	0.195711	-0.445707	0.837128	0.549821	0.981021	0.0638031	0.179527	-0.515188	0.843402	0.325043	0.0093242	-0.431763	0.452889
Glutamine - PM	Post-ETT	-0.211954	-0.853371	0.429464	0.517204	0.952224	0.0667204	-0.222167	-0.894956	0.481221	0.633305	0.121414	-0.31941	0.541009
Glutamine - PM	Case	-0.380725	-0.963016	0.201565	0.200017	0.913541	0.133536	-0.384375	-0.964084	0.202265	0.694742	0.0542217	-0.199743	0.305295
Glutamine - PM	Control	0.0269391	-0.488185	0.542063	0.918361	0.984838	0.0503494	0.0269555	-0.499962	0.527385	0.913462	-0.142096	-0.436757	0.152109
Glutamine - PM	Interaction	-0.407664	-1.18511	0.369777	0.304072	0.786511	0.0728272	-0.39262	-1.18133	0.396812	0.650751	0.0919554	-0.313026	0.471411
Gly-Tyr	Pre-ETT	0.182898	-0.42117	0.786966	0.552891	0.906766	0.0622286	0.185927	-0.436758	0.822159
Gly-Tyr	Post-ETT	0.217377	-0.386691	0.821445	0.480622	0.912208	0.0656634	0.216758	-0.414866	0.839878
Gly-Tyr	Case	0.120978	-0.34107	0.583026	0.607827	0.894857	0.0509642	0.118382	-0.341202	0.606032
Gly-Tyr	Control	0.0864996	-0.324611	0.49761	0.680056	0.970331	0.0432178	0.0864426	-0.346881	0.520264
Gly-Tyr	Interaction	0.0344785	-0.583987	0.652944	0.912992	0.962466	0.0366454	0.0369194	-0.592407	0.684367
Glyceraldehyde	Pre-ETT	-0.0437167	-0.681488	0.594054	0.893127	0.987158	0.0521992	-0.0415272	-0.705594	0.568075
Glyceraldehyde	Post-ETT	-0.49401	-1.13178	0.14376	0.128972	0.647407	0.180468	-0.498842	-1.17205	0.161504
Glyceraldehyde	Case	-0.0311318	-0.489986	0.427722	0.894211	0.966599	0.0453424	-0.0264135	-0.520494	0.465599
Glyceraldehyde	Control	0.419162	0.0108934	0.82743	0.0441926	0.565307	0.283502	0.414679	-0.0195415	0.849189
Glyceraldehyde	Interaction	-0.450294	-1.06448	0.163897	0.150733	0.643128	0.0990414	-0.452501	-1.09453	0.196475
Glyceric acid - BA	Pre-ETT	-0.233759	-0.723541	0.256023	0.349564	0.888874	0.0604663	-0.234368	-0.728387	0.258746	0.245607	0.146466	-0.283321	0.577499
Glyceric acid - BA	Post-ETT	0.404151	-0.0856314	0.893933	0.105815	0.588885	0.134747	0.398266	-0.125044	0.919077	0.505562	0.228565	-0.212108	0.664761
Glyceric acid - BA	Case	0.313633	-0.135611	0.762876	0.171212	0.576714	0.122438	0.310155	-0.127722	0.748532	0.613908	-0.106506	-0.335471	0.117742
Glyceric acid - BA	Control	-0.324277	-0.723995	0.0754402	0.111823	0.699541	0.151416	-0.32573	-0.723608	0.0706419	0.739587	-0.0852418	-0.336768	0.181072
Glyceric acid - BA	Interaction	0.63791	0.0365832	1.23924	0.0375987	0.388319	0.314281	0.63705	0.0216802	1.21467	0.846811	0.111763	-0.254517	0.461931
Glyceric acid - PM	Pre-ETT	0.467166	0.00498611	0.929347	0.0475791	0.728218	0.261432	0.462648	-0.0206398	0.944481	0.753614	0.38299	-0.101675	0.885282
Glyceric acid - PM	Post-ETT	0.334891	-0.127289	0.797072	0.155558	0.777701	0.0937782	0.324774	-0.15575	0.814086	0.588176	0.288867	-0.207696	0.784878
Glyceric acid - PM	Case	0.00960774	-0.309102	0.328318	0.952885	0.973304	0.0328313	0.0119624	-0.326214	0.343676	0.448275	-0.0803547	-0.293103	0.120227
Glyceric acid - PM	Control	0.141883	-0.140065	0.42383	0.323986	0.911219	0.0502692	0.143318	-0.158585	0.453892	0.736119	0.0787961	-0.148127	0.291785
Glyceric acid - PM	Interaction	-0.132275	-0.557799	0.293249	0.542353	0.910376	0.029985	-0.137504	-0.585335	0.317694	0.654961	-0.0901988	-0.401955	0.21029
Glycerol	Pre-ETT	0.492208	-0.0802958	1.06471	0.0919748	0.946697	0.185259	0.482897	-0.09938	1.06087	0.671347	0.136789	-0.271813	0.535068
Glycerol	Post-ETT	0.559359	-0.013144	1.13186	0.0554969	0.661338	0.272172	0.562202	-0.0341904	1.12983	0.62189	0.0690586	-0.32881	0.473796
Glycerol	Case	0.144575	-0.263528	0.552677	0.48747	0.913541	0.0547342	0.146189	-0.274662	0.572712	0.281166	-0.0864423	-0.358154	0.18727
Glycerol	Control	0.0774228	-0.283606	0.438451	0.674255	0.945279	0.0396407	0.0726316	-0.293536	0.467447	0.593803	0.0701693	-0.216919	0.34461
Glycerol	Interaction	0.0671518	-0.477724	0.612027	0.809128	0.950701	0.0327282	0.066076	-0.516328	0.641127	0.518517	0.00415788	-0.383199	0.407493
Glycerol-3-galactoside	Pre-ETT	-0.0911346	-0.879946	0.697676	0.820857	0.981021	0.0675913	-0.0786656	-0.881247	0.730399
Glycerol-3-galactoside	Post-ETT	-0.0834502	-0.872261	0.705361	0.835737	0.978262	0.0664686	-0.0718965	-0.886832	0.730071
Glycerol-3-galactoside	Case	0.450672	-0.179009	1.08035	0.160684	0.913541	0.162036	0.439255	-0.227979	1.10412
Glycerol-3-galactoside	Control	0.442988	-0.11406	1.00004	0.119081	0.911219	0.178741	0.446124	-0.138096	1.00578
Glycerol-3-galactoside	Interaction	0.00768447	-0.83303	0.848399	0.985707	0.985707	0.04939	0.0101946	-0.849974	0.870755
Glycerol-alpha-phosphate	Pre-ETT	0.158091	-0.613132	0.929313	0.687855	0.981021	0.0725454	0.161377	-0.659624	0.925338
Glycerol-alpha-phosphate	Post-ETT	0.14733	-0.623892	0.918553	0.708091	0.972199	0.0675086	0.125322	-0.698391	0.911233
Glycerol-alpha-phosphate	Case	0.153734	-0.374367	0.681834	0.568298	0.913541	0.0666144	0.1619	-0.407923	0.711747
Glycerol-alpha-phosphate	Control	0.164494	-0.302691	0.631679	0.490134	0.911219	0.0594337	0.174817	-0.317887	0.678273
Glycerol-alpha-phosphate	Interaction	-0.0107603	-0.71585	0.69433	0.976138	0.985707	0.0415652	-0.0246612	-0.790794	0.728079
Glycerophosphocholine	Pre-ETT	0.421994	-0.074992	0.91898	0.0960689	0.669814	0.139072	0.406173	-0.141275	0.926175	1.30543	0.464007	-0.0731796	0.974483
Glycerophosphocholine	Post-ETT	0.467123	-0.0298626	0.964109	0.0654467	0.541945	0.189338	0.449806	-0.0900475	0.973502	1.12938	0.340309	-0.212861	0.849418
Glycerophosphocholine	Case	0.145222	-0.20469	0.495133	0.41597	0.838491	0.0472563	0.140578	-0.221239	0.531562	0.167484	-0.120812	-0.349778	0.0999
Glycerophosphocholine	Control	0.100092	-0.211243	0.411428	0.528619	0.902444	0.042051	0.101287	-0.237949	0.427695	0.656198	0.105363	-0.142422	0.348539
Glycerophosphocholine	Interaction	0.0451293	-0.423238	0.513497	0.850209	0.950155	0.0276045	0.0484096	-0.449858	0.536221	0.399468	-0.0494706	-0.395738	0.297688
Glycine	Pre-ETT	0.401829	-0.151865	0.955523	0.154912	0.981021	0.107086	0.381711	-0.209545	0.988248	0.265958	0.262137	-0.272982	0.777775
Glycine	Post-ETT	0.474194	-0.0795007	1.02789	0.0932402	0.777701	0.152784	0.462935	-0.145365	1.04272	0.1933	0.27038	-0.27748	0.756241
Glycine	Case	0.0654552	-0.189937	0.320848	0.615439	0.913541	0.0301014	0.0664513	-0.197416	0.328366	0.378588	-0.0440788	-0.213678	0.118022
Glycine	Control	-0.00690919	-0.232843	0.219024	0.952206	0.984838	0.0232558	-0.00727033	-0.246262	0.226865	0.484142	-0.00311223	-0.184442	0.181949
Glycine	Interaction	0.0723644	-0.268621	0.41335	0.67745	0.946579	0.0219433	0.0728791	-0.293984	0.433428	0.549856	0.0494904	-0.213582	0.311128
Glycolic acid	Pre-ETT	-0.325005	-1.07259	0.422584	0.394176	0.981021	0.100872	-0.370144	-1.20239	0.404616
Glycolic acid	Post-ETT	0.17727	-0.57032	0.924859	0.642111	0.971335	0.0701967	0.119603	-0.74514	0.929977
Glycolic acid	Case	0.274616	-0.401526	0.950758	0.426007	0.913541	0.0850663	0.268346	-0.379725	0.978725
Glycolic acid	Control	-0.227658	-0.825808	0.370492	0.455686	0.911219	0.074602	-0.223191	-0.824306	0.404759
Glycolic acid	Interaction	0.502275	-0.400472	1.40502	0.275496	0.786511	0.0925404	0.488845	-0.395943	1.42085
Glycyltyrosine	Pre-ETT	0.170376	-0.43809	0.778842	0.583137	0.915847	0.0567787	0.166132	-0.452085	0.8202
Glycyltyrosine	Post-ETT	0.0416833	-0.566782	0.650149	0.89319	0.956723	0.0536581	0.0448639	-0.625863	0.679303
Glycyltyrosine	Case	0.126805	-0.397646	0.651255	0.635577	0.898938	0.0598018	0.131548	-0.394391	0.673032
Glycyltyrosine	Control	0.255498	-0.211136	0.722131	0.283205	0.777387	0.0811886	0.253671	-0.224051	0.732817
Glycyltyrosine	Interaction	-0.128693	-0.830686	0.573301	0.719363	0.910293	0.0435566	-0.120224	-0.845619	0.566495
GM3 (34:1;2O)	Pre-ETT	0.394671	-0.280238	1.06958	0.251737	0.927776	0.103969	0.395122	-0.281032	1.1127
GM3 (34:1;2O)	Post-ETT	0.321988	-0.352921	0.996897	0.349754	0.970607	0.0867107	0.330913	-0.3463	1.04252
GM3 (34:1;2O)	Case	-0.100537	-0.324902	0.123829	0.379809	0.835856	0.0339397	-0.0999657	-0.33144	0.127665
GM3 (34:1;2O)	Control	-0.0278537	-0.231778	0.176071	0.788924	0.92162	0.021024	-0.0286011	-0.239848	0.184033
GM3 (34:1;2O)	Interaction	-0.0726832	-0.375874	0.230508	0.638457	0.873352	0.0204786	-0.0718889	-0.390342	0.252187
Guanidinoacetic acid	Pre-ETT	-0.0593432	-0.7541	0.635414	0.867046	0.986506	0.056648	-0.0732352	-0.78622	0.654256	0.107143	-0.125871	-0.611739	0.348119
Guanidinoacetic acid	Post-ETT	0.0301178	-0.664639	0.724875	0.93229	0.970323	0.0521973	-0.00438356	-0.668486	0.671996	0.104346	-0.251163	-0.739682	0.212352
Guanidinoacetic acid	Case	0.0140342	-0.593977	0.622046	0.963916	0.999378	0.0606841	0.0209013	-0.587793	0.611927	0.816842	0.0276329	-0.184565	0.248989
Guanidinoacetic acid	Control	-0.0754268	-0.616409	0.465555	0.784646	0.976923	0.0594998	-0.0746708	-0.621427	0.487953	0.588148	0.123069	-0.145189	0.393987
Guanidinoacetic acid	Interaction	0.089461	-0.724382	0.903304	0.829418	0.943694	0.0467507	0.077138	-0.768568	0.894732	0.693407	-0.080491	-0.420377	0.263982
H-gamma-glutamyl-glutamine	Pre-ETT	-0.288752	-0.97385	0.396345	0.40876	0.888874	0.083104	-0.297778	-0.970943	0.401694
H-gamma-glutamyl-glutamine	Post-ETT	-0.579053	-1.26415	0.106045	0.0976032	0.555254	0.207749	-0.580654	-1.26779	0.113621
H-gamma-glutamyl-glutamine	Case	0.0725047	-0.512319	0.657328	0.808013	0.951271	0.0605472	0.0701502	-0.533639	0.647538
H-gamma-glutamyl-glutamine	Control	0.362806	-0.157545	0.883156	0.171766	0.699541	0.130964	0.364894	-0.178216	0.893569
H-gamma-glutamyl-glutamine	Interaction	-0.290301	-1.07311	0.492504	0.46732	0.796701	0.0609287	-0.291589	-1.1239	0.497271
Heptadecanoic acid	Pre-ETT	-0.0879945	-0.821487	0.645498	0.814108	0.981021	0.0642035	-0.0871868	-0.871715	0.651318
Heptadecanoic acid	Post-ETT	0.109831	-0.623661	0.843323	0.769155	0.978262	0.0641141	0.107586	-0.676954	0.868126
Heptadecanoic acid	Case	0.153876	-0.530742	0.838494	0.659557	0.913541	0.0745659	0.157333	-0.524015	0.83316
Heptadecanoic acid	Control	-0.0439497	-0.649598	0.561699	0.8869	0.984838	0.0554122	-0.0372441	-0.640124	0.543994
Heptadecanoic acid	Interaction	0.197826	-0.716238	1.11189	0.671431	0.946579	0.0573324	0.201978	-0.691327	1.07701
Histamine	Pre-ETT	-0.154632	-0.738345	0.429081	0.60361	0.930868	0.0580328	-0.132287	-0.738164	0.482469
Histamine	Post-ETT	-0.164813	-0.748526	0.4189	0.579988	0.91372	0.0578233	-0.142358	-0.743551	0.46048
Histamine	Case	-0.0414836	-0.547758	0.464791	0.872411	0.960111	0.0535427	-0.0423992	-0.553076	0.468891
Histamine	Control	-0.0313026	-0.481763	0.419158	0.891665	0.976923	0.0431609	-0.0309735	-0.49077	0.440306
Histamine	Interaction	-0.010181	-0.687845	0.667483	0.976509	0.980338	0.0377463	-0.0158101	-0.713329	0.661265
Histidine	Pre-ETT	0.0202038	-0.568213	0.60862	0.946345	0.987158	0.0480161	0.0057896	-0.618133	0.603088	0.450521	-0.0952119	-0.5485	0.329823
Histidine	Post-ETT	0.332719	-0.255697	0.921135	0.26775	0.82052	0.0837408	0.324198	-0.289419	0.938863	1.09749	0.247355	-0.168455	0.70384
Histidine	Case	-0.138722	-0.685039	0.407594	0.61871	0.894857	0.0620541	-0.130216	-0.681615	0.416893	0.380375	0.158004	-0.0705229	0.392749
Histidine	Control	-0.451237	-0.937326	0.0348511	0.0688443	0.652746	0.257846	-0.458446	-0.930884	0.0468558	4.3216	-0.305707	-0.608252	0.00475407
Histidine	Interaction	0.312515	-0.418746	1.04378	0.402245	0.765626	0.0581543	0.313268	-0.425667	1.0275	1.00246	0.333966	-0.0761638	0.713699
Homoarginine	Pre-ETT	-0.178932	-0.765426	0.407562	0.549866	0.906766	0.0584695	-0.183683	-0.790666	0.413043	0.422689	-0.0702997	-0.558532	0.421673
Homoarginine	Post-ETT	-0.171781	-0.758275	0.414714	0.565926	0.91372	0.0569355	-0.169153	-0.81039	0.449234	0.209462	0.111739	-0.376506	0.579542
Homoarginine	Case	-0.0852837	-0.284612	0.114045	0.401704	0.82343	0.0301104	-0.0846257	-0.292863	0.125095	0.702147	0.0119431	-0.0889548	0.113072
Homoarginine	Control	-0.0924352	-0.269789	0.0849184	0.30701	0.778163	0.0291613	-0.0961274	-0.274962	0.0809787	2.82734	-0.157983	-0.280853	-0.039689
Homoarginine	Interaction	0.00715156	-0.259656	0.273959	0.958102	0.969463	0.0160539	0.0113575	-0.26009	0.286936	0.43748	0.126021	-0.041957	0.28754
Homogentisic acid	Pre-ETT	-0.596238	-1.23433	0.0418498	0.0670383	0.669814	0.270095	-0.58287	-1.26936	0.0691529
Homogentisic acid	Post-ETT	0.165008	-0.47308	0.803096	0.612265	0.91372	0.0660565	0.168106	-0.477788	0.798313
Homogentisic acid	Case	0.471273	-0.024244	0.966789	0.0623119	0.468535	0.281286	0.464389	-0.0527215	1.01411
Homogentisic acid	Control	-0.289974	-0.730863	0.150915	0.197373	0.699541	0.100685	-0.28559	-0.742764	0.198827
Homogentisic acid	Interaction	0.761246	0.0979818	1.42451	0.0244805	0.352595	0.413429	0.743765	0.0398719	1.44261
Homoserine	Pre-ETT	0.00689861	-0.706861	0.720658	0.984886	0.992196	0.06538	0.0630725	-0.655294	0.790261
Homoserine	Post-ETT	0.122102	-0.591657	0.835862	0.737406	0.91372	0.065305	0.166468	-0.565885	0.906853
Homoserine	Case	0.197828	-0.123413	0.519069	0.227434	0.626056	0.067561	0.199529	-0.136116	0.532001
Homoserine	Control	0.0826242	-0.203202	0.36845	0.571007	0.919357	0.0333505	0.0852423	-0.207722	0.393579
Homoserine	Interaction	0.115204	-0.314787	0.545195	0.599502	0.851941	0.0298643	0.113183	-0.330592	0.574566
Hydrocinnamic acid	Pre-ETT	0.0159415	-0.757564	0.789447	0.967779	0.981021	0.0621315	0.052336	-0.760015	0.802766	0.67272	-0.24917	-0.767293	0.271995
Hydrocinnamic acid	Post-ETT	-0.206255	-0.97976	0.567251	0.601236	0.955298	0.0694535	-0.182728	-0.985911	0.58678	0.648012	-0.160992	-0.665043	0.34644
Hydrocinnamic acid	Case	-0.23474	-0.85703	0.38755	0.459702	0.913541	0.0847647	-0.232741	-0.867716	0.426788	0.888543	-0.0224954	-0.268345	0.227839
Hydrocinnamic acid	Control	-0.012544	-0.563054	0.537966	0.964378	0.984838	0.0571933	-0.0108754	-0.566772	0.538792	0.863138	-0.138311	-0.442824	0.164403
Hydrocinnamic acid	Interaction	-0.222196	-1.05304	0.60865	0.600167	0.946579	0.0551324	-0.228328	-1.04649	0.631991	0.703716	0.0524782	-0.327551	0.466293
Hypoxanthine - BA	Pre-ETT	-0.0146385	-0.613213	0.583936	0.96177	0.987158	0.0464842	0.0161603	-0.596912	0.612342	0.244474	0.0350928	-0.526476	0.565051
Hypoxanthine - BA	Post-ETT	0.0567848	-0.54179	0.655359	0.852496	0.948999	0.0478386	0.0884578	-0.535511	0.691119	0.0748702	-0.170676	-0.731724	0.367171
Hypoxanthine - BA	Case	-0.122057	-0.580955	0.336841	0.602152	0.894857	0.0545594	-0.121103	-0.608782	0.372022	0.651142	-0.26086	-0.652258	0.100774
Hypoxanthine - BA	Control	-0.19348	-0.601788	0.214827	0.35302	0.808675	0.0664091	-0.190867	-0.627058	0.221901	0.494623	-0.118486	-0.484608	0.24863
Hypoxanthine - BA	Interaction	0.0714233	-0.542827	0.685673	0.819725	0.936828	0.0363555	0.0712692	-0.580796	0.711707	0.329812	-0.051378	-0.576624	0.475886
Hypoxanthine - PM	Pre-ETT	0.362636	-0.256977	0.982249	0.251343	0.981021	0.100791	0.378202	-0.263592	1.00691	0.288928	0.180038	-0.40604	0.726364
Hypoxanthine - PM	Post-ETT	0.403838	-0.215775	1.02345	0.201453	0.800215	0.128655	0.429795	-0.192765	1.0285	0.0789705	-0.00933443	-0.609057	0.550798
Hypoxanthine - PM	Case	-0.113385	-0.543272	0.316502	0.605191	0.913541	0.0527115	-0.112914	-0.566456	0.355597	0.507817	-0.2413	-0.597566	0.103095
Hypoxanthine - PM	Control	-0.154587	-0.534887	0.225714	0.425626	0.911219	0.057339	-0.158079	-0.562104	0.252195	0.44499	-0.0986688	-0.460265	0.249842
Hypoxanthine - PM	Interaction	0.0412019	-0.532759	0.615163	0.88811	0.952664	0.0339902	0.0507232	-0.550079	0.660471	0.287916	-0.0332618	-0.532384	0.4573
Imidazole	Pre-ETT	0.277066	-0.248195	0.802328	0.301208	0.888874	0.0690715	0.253435	-0.290091	0.811561
Imidazole	Post-ETT	0.157928	-0.367334	0.68319	0.555665	0.91372	0.0535704	0.139045	-0.458777	0.690001
Imidazole	Case	-0.186068	-0.436825	0.0646896	0.145852	0.541134	0.0688264	-0.186655	-0.455227	0.0900796
Imidazole	Control	-0.0669293	-0.290042	0.156184	0.556567	0.91334	0.0256408	-0.0670036	-0.306504	0.159358
Imidazole	Interaction	-0.119138	-0.454785	0.216508	0.486621	0.796701	0.0250229	-0.113301	-0.48318	0.237118
Indarubicin	Pre-ETT	0.144447	-0.485279	0.774174	0.653014	0.938278	0.0625976	0.141162	-0.523862	0.79069
Indarubicin	Post-ETT	-0.346178	-0.975905	0.283549	0.281281	0.82052	0.0957984	-0.344719	-0.970341	0.29367
Indarubicin	Case	-0.468307	-1.06864	0.132027	0.126284	0.517741	0.207658	-0.475968	-1.06129	0.141862
Indarubicin	Control	0.0223186	-0.511833	0.55647	0.934731	0.976923	0.0506309	0.0166718	-0.510774	0.5712
Indarubicin	Interaction	-0.490625	-1.29419	0.312941	0.231433	0.676322	0.100447	-0.488877	-1.27823	0.336895
Indole-3-acetate	Pre-ETT	-0.0973809	-0.802977	0.608215	0.786776	0.981021	0.0617265	-0.0740934	-0.833618	0.666946
Indole-3-acetate	Post-ETT	-0.0205255	-0.726121	0.68507	0.954534	0.978262	0.0587915	-0.00826503	-0.762069	0.732075
Indole-3-acetate	Case	-0.0393257	-0.420221	0.34157	0.839638	0.932722	0.0390334	-0.0342831	-0.429243	0.36025
Indole-3-acetate	Control	-0.116181	-0.453141	0.220779	0.499181	0.911219	0.0423466	-0.122237	-0.461642	0.232825
Indole-3-acetate	Interaction	0.0768551	-0.431695	0.585406	0.767076	0.950701	0.0322364	0.0857295	-0.4533	0.628156
Indole-3-lactate	Pre-ETT	-0.213735	-0.927919	0.500449	0.557498	0.981021	0.0651765	-0.211168	-0.921126	0.532279	1.61691	-0.384114	-0.887043	0.128621
Indole-3-lactate	Post-ETT	-0.277081	-0.991265	0.437103	0.447013	0.898201	0.0726889	-0.267294	-0.985519	0.461704	0.752603	-0.152299	-0.651016	0.378695
Indole-3-lactate	Case	0.107498	-0.295308	0.510304	0.600932	0.913541	0.0479783	0.107036	-0.317932	0.529824	0.557562	0.0102147	-0.209218	0.238075
Indole-3-lactate	Control	0.170843	-0.185499	0.527186	0.347384	0.911219	0.0553853	0.170706	-0.19402	0.543516	0.153702	-0.0801397	-0.330873	0.164932
Indole-3-lactate	Interaction	-0.0633456	-0.601149	0.474458	0.817427	0.950701	0.0319713	-0.0611502	-0.633756	0.507908	0.752114	0.194582	-0.151014	0.560211
Indole-3-propionic acid	Pre-ETT	-0.454015	-1.0114	0.103372	0.110383	0.946697	0.160393	-0.448004	-1.02442	0.160523
Indole-3-propionic acid	Post-ETT	-0.222008	-0.779395	0.335378	0.435004	0.898201	0.0653954	-0.216171	-0.814232	0.38004
Indole-3-propionic acid	Case	0.152787	-0.178561	0.484135	0.366126	0.913541	0.0517033	0.151522	-0.192211	0.505383
Indole-3-propionic acid	Control	-0.0792196	-0.372347	0.213908	0.596325	0.915363	0.032713	-0.0811162	-0.395137	0.227341
Indole-3-propionic acid	Interaction	0.232007	-0.210391	0.674404	0.304014	0.786511	0.0444149	0.235589	-0.225754	0.710698
Indoxyl sulfate	Pre-ETT	0.538371	-0.141739	1.21848	0.120783	0.674579	0.180423	0.543412	-0.147391	1.24806	0.452253	0.0693311	-0.391476	0.520738
Indoxyl sulfate	Post-ETT	0.440893	-0.239218	1.121	0.203879	0.746431	0.130151	0.448493	-0.246335	1.12904	0.771997	0.147791	-0.289114	0.563086
Indoxyl sulfate	Case	0.104488	-0.271334	0.48031	0.58581	0.892081	0.0466349	0.10201	-0.265648	0.482886	1.12703	0.0982058	-0.110869	0.308611
Indoxyl sulfate	Control	0.201966	-0.132424	0.536357	0.236497	0.721441	0.0653561	0.19737	-0.141901	0.547636	0.662359	0.0479687	-0.186216	0.285306
Indoxyl sulfate	Interaction	-0.0974786	-0.600528	0.405571	0.7041	0.910293	0.0309377	-0.0976505	-0.624001	0.412337	0.753368	0.10487	-0.210605	0.426493
Isocitric acid	Pre-ETT	0.441572	-0.363996	1.24714	0.282664	0.981021	0.122532	0.460936	-0.337988	1.26514	1.36277	0.350272	-0.169576	0.851728
Isocitric acid	Post-ETT	0.50194	-0.303628	1.30751	0.221998	0.837026	0.14869	0.530699	-0.317594	1.33581	1.01308	0.246199	-0.26093	0.748648
Isocitric acid	Case	-0.048896	-0.548655	0.450863	0.847929	0.932722	0.053699	-0.0494409	-0.566689	0.493543	0.611456	-0.198086	-0.512807	0.115598
Isocitric acid	Control	-0.109264	-0.551377	0.332849	0.628112	0.920061	0.0518551	-0.105781	-0.566429	0.357901	0.56762	-0.0986679	-0.441392	0.254932
Isocitric acid	Interaction	0.0603679	-0.606883	0.727619	0.859255	0.950701	0.0397088	0.0591568	-0.627715	0.771721	0.554501	0.0112741	-0.477115	0.488475
Isoleucine BA	Pre-ETT	-0.482575	-1.19173	0.226584	0.182291	0.753583	0.13553	-0.444875	-1.18057	0.2919
Isoleucine BA	Post-ETT	-0.51306	-1.22222	0.196099	0.156194	0.686674	0.132903	-0.470476	-1.18747	0.243305
Isoleucine BA	Case	-0.0501889	-0.350821	0.250443	0.743512	0.939348	0.0336121	-0.0488269	-0.357788	0.278852
Isoleucine BA	Control	-0.0197043	-0.287193	0.247785	0.885202	0.976923	0.0270853	-0.0144462	-0.30709	0.262412
Isoleucine BA	Interaction	-0.0304846	-0.43289	0.37192	0.881965	0.960778	0.0234922	-0.0303313	-0.460319	0.386505
Isoleucine PM	Pre-ETT	-0.638925	-1.31203	0.0341815	0.0628242	0.816715	0.457605	-0.653814	-1.35533	-0.0122822
Isoleucine PM	Post-ETT	-0.48034	-1.15345	0.192767	0.161914	0.777701	0.176849	-0.508481	-1.23387	0.188964
Isoleucine PM	Case	-0.0023975	-0.508877	0.504082	0.992598	0.995094	0.0540717	-0.00669862	-0.572944	0.531898
Isoleucine PM	Control	-0.160983	-0.609041	0.287075	0.48131	0.911219	0.0545379	-0.162853	-0.627911	0.295201
Isoleucine PM	Interaction	0.158585	-0.517637	0.834808	0.645772	0.946579	0.0431239	0.148581	-0.531788	0.863719
Isothreonic acid	Pre-ETT	0.119645	-0.446262	0.685552	0.678596	0.981021	0.0490553	0.100636	-0.461623	0.693051	0.432365	0.0367272	-0.398231	0.492588
Isothreonic acid	Post-ETT	0.407396	-0.158511	0.973303	0.158252	0.777701	0.126461	0.400881	-0.163366	0.95722	0.609136	0.167922	-0.29726	0.620733
Isothreonic acid	Case	0.0770248	-0.447528	0.601578	0.773501	0.913541	0.0536278	0.0697034	-0.451279	0.58513	0.503958	-0.152245	-0.415224	0.115936
Isothreonic acid	Control	-0.210726	-0.674773	0.253321	0.37345	0.911219	0.0692622	-0.209645	-0.668772	0.252612	0.816221	-0.200825	-0.519636	0.107937
Isothreonic acid	Interaction	0.287751	-0.412603	0.988104	0.420658	0.824028	0.0537381	0.283602	-0.416941	0.989264	0.987441	0.188387	-0.231186	0.616671
Ketoisovaleric acid	Pre-ETT	-0.177162	-0.764487	0.410163	0.55438	0.906766	0.0543385	-0.165332	-0.785151	0.424859	0.540938	-0.168893	-0.683285	0.348593
Ketoisovaleric acid	Post-ETT	0.0203253	-0.567	0.60765	0.945923	0.970323	0.0464716	0.0253993	-0.582814	0.622823	0.451252	0.00192098	-0.535893	0.525017
Ketoisovaleric acid	Case	0.0475333	-0.34497	0.440037	0.81238	0.951271	0.0419264	0.0434519	-0.360111	0.456634	0.626764	0.106791	-0.136468	0.352509
Ketoisovaleric acid	Control	-0.149954	-0.499187	0.199278	0.400026	0.827852	0.0514458	-0.146299	-0.51278	0.212263	0.721068	-0.107709	-0.371801	0.14413
Ketoisovaleric acid	Interaction	0.197488	-0.327891	0.722866	0.461279	0.796701	0.0391241	0.192881	-0.363299	0.727018	0.717645	0.161682	-0.215756	0.544188
Kynurenic acid	Pre-ETT	-0.302147	-1.00823	0.40394	0.401636	0.888874	0.0745615	-0.296775	-1.01575	0.417153	0.581695	-0.302743	-0.884247	0.247988
Kynurenic acid	Post-ETT	-0.788233	-1.49432	-0.0821467	0.0286705	0.46397	0.576199	-0.769851	-1.50346	-0.042375	1.36545	-0.475199	-1.06943	0.133367
Kynurenic acid	Case	-0.529756	-0.985501	-0.0740103	0.0227117	0.264281	0.522287	-0.519575	-0.990595	-0.0267235	1.29152	-0.160831	-0.448855	0.129237
Kynurenic acid	Control	-0.043669	-0.449171	0.361834	0.832832	0.976923	0.0429079	-0.0454258	-0.481772	0.375729	0.74666	-0.123072	-0.419002	0.184506
Kynurenic acid	Interaction	-0.486087	-1.09612	0.123943	0.118347	0.591298	0.113637	-0.482199	-1.10887	0.175697	1.13381	-0.234222	-0.646119	0.205428
Kynurenine - PM	Pre-ETT	0.130663	-0.466176	0.727502	0.667861	0.981021	0.0526976	0.131796	-0.478422	0.742849	0.0956942	-0.459861	-0.903846	-0.0644041
Kynurenine - PM	Post-ETT	-0.059856	-0.656695	0.536983	0.844171	0.978262	0.0484297	-0.0527726	-0.666463	0.570767	0.0878814	-0.212714	-0.639208	0.20775
Kynurenine - PM	Case	-0.148188	-0.703025	0.40665	0.600646	0.913541	0.0659779	-0.146084	-0.687008	0.429955	0.818939	0.0220365	-0.208511	0.258433
Kynurenine - PM	Control	0.0423316	-0.448507	0.53317	0.86577	0.984838	0.0510781	0.0374624	-0.443219	0.520865	0.713001	-0.23819	-0.534657	0.0454632
Kynurenine - PM	Interaction	-0.190519	-0.931307	0.550269	0.614211	0.946579	0.0466522	-0.194852	-0.90544	0.527155	1.03773	0.2941	-0.0737259	0.672637
Lactic acid	Pre-ETT	-0.134366	-0.924371	0.65564	0.738867	0.981021	0.0677693	-0.132637	-0.943987	0.719458	0.409201	0.323412	-0.200447	0.866912
Lactic acid	Post-ETT	0.063757	-0.726249	0.853763	0.874317	0.978262	0.0637298	0.083572	-0.724221	0.866936	0.473841	0.15471	-0.373597	0.686367
Lactic acid	Case	0.175708	-0.570434	0.921851	0.644404	0.913541	0.0795351	0.165417	-0.545508	0.896457	0.828913	-0.0732137	-0.400652	0.252825
Lactic acid	Control	-0.0224143	-0.682491	0.637662	0.946936	0.984838	0.0661931	-0.0201232	-0.690067	0.596317	0.741824	0.15636	-0.230971	0.539231
Lactic acid	Interaction	0.198123	-0.798085	1.19433	0.696691	0.946579	0.0571991	0.198748	-0.784046	1.17959	0.75062	-0.181989	-0.726632	0.357822
Lactosylceramide (d18:1/24:1(15Z))	Pre-ETT	0.268633	-0.303848	0.841114	0.357729	0.927776	0.0727398	0.262135	-0.274176	0.821929
Lactosylceramide (d18:1/24:1(15Z))	Post-ETT	0.190913	-0.381569	0.763394	0.51336	0.970607	0.0572305	0.178232	-0.40674	0.732674
Lactosylceramide (d18:1/24:1(15Z))	Case	-0.0628653	-0.218774	0.0930438	0.429357	0.854863	0.0211166	-0.0651551	-0.227928	0.0964762
Lactosylceramide (d18:1/24:1(15Z))	Control	0.0148552	-0.12685	0.15656	0.837207	0.933728	0.0143663	0.015706	-0.137048	0.164919
Lactosylceramide (d18:1/24:1(15Z))	Interaction	-0.0777205	-0.288405	0.132964	0.469667	0.817184	0.0180892	-0.0763471	-0.28978	0.140552
Lactulose	Pre-ETT	0.200694	-0.513989	0.915376	0.582053	0.981021	0.0707986	0.21689	-0.536877	0.935785
Lactulose	Post-ETT	0.135469	-0.579214	0.850151	0.710256	0.972199	0.0648741	0.145005	-0.572839	0.892561
Lactulose	Case	0.110989	-0.54031	0.762287	0.738379	0.913541	0.0716963	0.113634	-0.539105	0.766947
Lactulose	Control	0.176214	-0.399958	0.752386	0.548888	0.911219	0.0629123	0.167135	-0.403895	0.745446
Lactulose	Interaction	-0.0652253	-0.934802	0.804352	0.883122	0.952664	0.0508558	-0.0547422	-0.936555	0.806836
Latanoprost	Pre-ETT	-0.0184597	-0.624231	0.587311	0.952374	0.987158	0.0514363	-0.00652761	-0.6285	0.608525
Latanoprost	Post-ETT	0.314027	-0.291744	0.919797	0.309615	0.843208	0.0897436	0.334228	-0.270181	0.939574
Latanoprost	Case	0.295833	-0.284042	0.875708	0.317354	0.743276	0.0971027	0.293584	-0.289428	0.871394
Latanoprost	Control	-0.0366531	-0.552601	0.479295	0.889263	0.976923	0.0480469	-0.037756	-0.537359	0.470702
Latanoprost	Interaction	0.332486	-0.443695	1.10867	0.401147	0.765626	0.0644733	0.325989	-0.399183	1.0702
Lauric acid	Pre-ETT	-0.39967	-1.09274	0.293396	0.25837	0.981021	0.110858	-0.406587	-1.08908	0.310603
Lauric acid	Post-ETT	0.314385	-0.37868	1.00745	0.373965	0.851287	0.08876	0.321307	-0.405452	0.998893
Lauric acid	Case	0.404502	-0.217444	1.02645	0.202407	0.913541	0.136905	0.407452	-0.223826	1.03923
Lauric acid	Control	-0.309553	-0.859759	0.240654	0.270158	0.911219	0.109485	-0.311837	-0.847186	0.219697
Lauric acid	Interaction	0.714055	-0.116333	1.54444	0.0919147	0.786511	0.238032	0.718474	-0.0838183	1.53893
Leucine - BA	Pre-ETT	-0.616953	-1.30875	0.0748417	0.0804769	0.669814	0.239154	-0.587895	-1.28724	0.100022	4.5243	-0.753677	-1.25966	-0.228178
Leucine - BA	Post-ETT	-0.852912	-1.54471	-0.161117	0.0156734	0.445822	0.892516	-0.824359	-1.51963	-0.125363	1.36864	-0.319998	-0.840472	0.18582
Leucine - BA	Case	-0.109999	-0.469449	0.249452	0.548649	0.89028	0.0440746	-0.109908	-0.495881	0.270531	0.119074	0.335695	0.0616471	0.627821
Leucine - BA	Control	0.12596	-0.193864	0.445783	0.440165	0.863584	0.0442023	0.124387	-0.20479	0.457368	0.404977	-0.0752929	-0.356958	0.193878
Leucine - BA	Interaction	-0.235958	-0.717094	0.245178	0.336449	0.722628	0.0452091	-0.240424	-0.733292	0.266792	0.0488238	0.165281	-0.204976	0.577633
Leukotriene B4	Pre-ETT	0.133746	-0.649904	0.917396	0.737996	0.951836	0.072375	0.146706	-0.663811	0.928934
Leukotriene B4	Post-ETT	-0.00579669	-0.789447	0.777853	0.988433	0.995131	0.0682887	0.00432116	-0.82711	0.812922
Leukotriene B4	Case	-0.188827	-0.841252	0.463598	0.570538	0.913034	0.0779243	-0.19247	-0.8445	0.47242
Leukotriene B4	Control	-0.0492844	-0.610192	0.511623	0.86327	0.937878	0.0537118	-0.040713	-0.613378	0.521536
Leukotriene B4	Interaction	-0.139543	-0.999935	0.72085	0.750578	0.970418	0.0554904	-0.152831	-1.00751	0.706603
Leukotriene B5	Pre-ETT	0.0969052	-0.690853	0.884663	0.809475	0.951836	0.0647217	0.0574595	-0.768527	0.871552
Leukotriene B5	Post-ETT	0.0270737	-0.760684	0.814832	0.946295	0.995131	0.0642482	-0.0145564	-0.779832	0.780279
Leukotriene B5	Case	0.0913963	-0.588669	0.771461	0.792237	0.913034	0.0705784	0.0946782	-0.588472	0.770019
Leukotriene B5	Control	0.161228	-0.423442	0.745898	0.588868	0.867011	0.0653921	0.161859	-0.431978	0.754289
Leukotriene B5	Interaction	-0.0698314	-0.966675	0.827012	0.878706	0.976456	0.0528518	-0.0631615	-0.989383	0.847807
Levocetirizine	Pre-ETT	-0.239958	-0.858798	0.378882	0.447264	0.888874	0.0675613	-0.231558	-0.855208	0.374851
Levocetirizine	Post-ETT	-0.0454503	-0.66429	0.57339	0.885541	0.956723	0.0489213	-0.0229926	-0.665829	0.604042
Levocetirizine	Case	0.124314	-0.330797	0.579424	0.592397	0.892081	0.052469	0.115638	-0.356321	0.575366
Levocetirizine	Control	-0.0701938	-0.475131	0.334744	0.734045	0.976923	0.0421065	-0.0686456	-0.499844	0.364591
Levocetirizine	Interaction	0.194507	-0.414672	0.803687	0.531443	0.822318	0.0459213	0.186639	-0.44796	0.829502
Levoglucosan	Pre-ETT	0.0985917	-0.717867	0.915051	0.812908	0.981021	0.0708424	0.113835	-0.739391	0.924982
Levoglucosan	Post-ETT	0.43241	-0.384049	1.24887	0.299257	0.845955	0.116336	0.424918	-0.424268	1.28326
Levoglucosan	Case	-0.20675	-0.917212	0.503713	0.568431	0.913541	0.083735	-0.21408	-0.917719	0.52048
Levoglucosan	Control	-0.540568	-1.16908	0.0879443	0.0918504	0.911219	0.281521	-0.528084	-1.17088	0.104072
Levoglucosan	Interaction	0.333818	-0.614752	1.28239	0.490355	0.872195	0.0707349	0.32193	-0.651447	1.2798
Linalool	Pre-ETT	-0.334929	-1.04042	0.370566	0.352122	0.888874	0.0975394	-0.353485	-1.09378	0.412249
Linalool	Post-ETT	-0.137669	-0.843164	0.567825	0.702117	0.91372	0.0680863	-0.155872	-0.882376	0.59836
Linalool	Case	0.147925	-0.512587	0.808436	0.660703	0.914151	0.0737382	0.152097	-0.496193	0.794098
Linalool	Control	-0.0493352	-0.63703	0.538359	0.869312	0.976923	0.0555273	-0.0489214	-0.63507	0.518804
Linalool	Interaction	0.19726	-0.686856	1.08138	0.661895	0.882527	0.0574935	0.198944	-0.67884	1.07893
Linoleic acid - BA	Pre-ETT	0.271839	-0.423566	0.967244	0.443579	0.888874	0.0773356	0.290519	-0.43148	1.05263	0.238311	0.0575238	-0.503594	0.615817
Linoleic acid - BA	Post-ETT	0.677608	-0.0177971	1.37301	0.0561585	0.541945	0.349654	0.678402	-0.0384596	1.41049	0.287426	0.186049	-0.425673	0.739982
Linoleic acid - BA	Case	0.119744	-0.240264	0.479752	0.514457	0.878007	0.0460476	0.120467	-0.25367	0.498173	0.487985	-0.0291206	-0.270636	0.206929
Linoleic acid - BA	Control	-0.286025	-0.606345	0.0342947	0.0800972	0.684057	0.130634	-0.286133	-0.61812	0.0438228	1.82259	-0.226907	-0.478817	0.0262533
Linoleic acid - BA	Interaction	0.405769	-0.0761133	0.887651	0.0988636	0.591298	0.107221	0.403006	-0.0932259	0.896753	2.46788	0.302667	-0.0513073	0.664297
Linoleic acid - PM	Pre-ETT	0.0107449	-0.768041	0.789531	0.978426	0.981021	0.0617608	0.0305745	-0.756276	0.850221	0.245674	-0.170048	-0.700441	0.31425
Linoleic acid - PM	Post-ETT	0.473166	-0.30562	1.25195	0.233727	0.837026	0.137282	0.493362	-0.284081	1.28439	0.222779	-0.042215	-0.589306	0.473258
Linoleic acid - PM	Case	0.232628	-0.31254	0.777796	0.402966	0.913541	0.0779623	0.23525	-0.342164	0.782992	0.575659	-0.0548034	-0.330327	0.219453
Linoleic acid - PM	Control	-0.229793	-0.712076	0.252491	0.350377	0.911219	0.0761929	-0.233621	-0.7463	0.283419	0.795992	-0.157731	-0.459658	0.14663
Linoleic acid - PM	Interaction	0.462421	-0.265457	1.1903	0.213071	0.786511	0.0883521	0.456387	-0.296837	1.20693	1.74021	0.264515	-0.159491	0.687819
Linolenic acid	Pre-ETT	0.151746	-0.488786	0.792278	0.642412	0.981021	0.0598043	0.105202	-0.571129	0.814767
Linolenic acid	Post-ETT	0.141213	-0.499319	0.781745	0.66567	0.971335	0.0599241	0.1046	-0.606632	0.780269
Linolenic acid	Case	-0.0266191	-0.598258	0.54502	0.92728	0.964271	0.0560904	-0.0262193	-0.595146	0.552722
Linolenic acid	Control	-0.0160858	-0.521787	0.489616	0.950289	0.984838	0.0458722	-0.021273	-0.52655	0.509304
Linolenic acid	Interaction	-0.0105333	-0.773754	0.752687	0.97842	0.985707	0.0431856	-0.00375093	-0.786043	0.775847
Liquiritigenin	Pre-ETT	0.168834	-0.600379	0.938047	0.667057	0.938278	0.0695044	0.149805	-0.634629	0.913476
Liquiritigenin	Post-ETT	-0.492934	-1.26215	0.276279	0.209116	0.753994	0.145514	-0.509258	-1.26887	0.27951
Liquiritigenin	Case	-0.645615	-1.38195	0.0907149	0.0857056	0.47697	0.363657	-0.632256	-1.34233	0.0842449
Liquiritigenin	Control	0.016152	-0.639003	0.671307	0.961461	0.992078	0.0613739	0.00749309	-0.629763	0.664514
Liquiritigenin	Interaction	-0.661767	-1.64737	0.323834	0.188178	0.64612	0.125423	-0.638561	-1.61361	0.283882
LNAPE (36:2); LNAPE (18:2/N-18:0)	Pre-ETT	-0.0546491	-0.761479	0.65218	0.879553	0.983419	0.056273	-0.0518691	-0.732161	0.625995
LNAPE (36:2); LNAPE (18:2/N-18:0)	Post-ETT	0.299052	-0.407777	1.00588	0.406968	0.970607	0.0862695	0.31891	-0.411674	1.03573
LNAPE (36:2); LNAPE (18:2/N-18:0)	Case	0.242408	-0.00948219	0.494298	0.0592703	0.773121	0.144252	0.243841	-0.0126081	0.512949
LNAPE (36:2); LNAPE (18:2/N-18:0)	Control	-0.111294	-0.340235	0.117647	0.340699	0.8471	0.0339036	-0.109377	-0.343639	0.127126
LNAPE (36:2); LNAPE (18:2/N-18:0)	Interaction	0.353701	0.0133155	0.694087	0.0416866	0.665854	0.132677	0.34894	-0.0151346	0.705113
Lofexidine	Pre-ETT	-0.228847	-0.904074	0.446379	0.506517	0.906766	0.071706	-0.223267	-0.915675	0.469537
Lofexidine	Post-ETT	0.0109423	-0.664284	0.686169	0.974662	0.978484	0.0562009	0.0227117	-0.655892	0.701665
Lofexidine	Case	0.285734	-0.355926	0.927394	0.382783	0.803216	0.1003	0.290653	-0.364739	0.907141
Lofexidine	Control	0.0459442	-0.524977	0.616865	0.874673	0.976923	0.0546635	0.0412943	-0.510784	0.613497
Lofexidine	Interaction	0.23979	-0.619092	1.09867	0.584242	0.851941	0.0585316	0.228703	-0.617883	1.09708
LPC (14:0)	Pre-ETT	-0.192517	-0.864306	0.479273	0.574339	0.927776	0.0589462	-0.148566	-0.833769	0.503003
LPC (14:0)	Post-ETT	-0.142369	-0.814158	0.52942	0.677874	0.970607	0.0589516	-0.0983901	-0.805751	0.585998
LPC (14:0)	Case	-0.12479	-0.392933	0.143353	0.361694	0.835856	0.0419953	-0.127996	-0.415754	0.145426
LPC (14:0)	Control	-0.174938	-0.418651	0.0687757	0.159468	0.791792	0.0674206	-0.17409	-0.428327	0.0837734
LPC (14:0)	Interaction	0.0501475	-0.312202	0.412497	0.786199	0.917722	0.0232334	0.056288	-0.333783	0.419194
LPC (15:0)	Pre-ETT	0.303061	-0.315804	0.921927	0.337153	0.927776	0.0837026	0.29541	-0.361526	0.924024
LPC (15:0)	Post-ETT	0.198432	-0.420433	0.817297	0.529715	0.970607	0.0675856	0.195078	-0.532614	0.858614
LPC (15:0)	Case	-0.0710393	-0.3575	0.215421	0.626931	0.93155	0.0339808	-0.0699013	-0.384205	0.238319
LPC (15:0)	Control	0.03359	-0.226772	0.293952	0.800376	0.92162	0.0255397	0.030264	-0.240083	0.308282
LPC (15:0)	Interaction	-0.104629	-0.491732	0.282473	0.596281	0.839938	0.0276603	-0.106676	-0.516786	0.297372
LPC (16:0) A	Pre-ETT	0.389083	-0.202332	0.980498	0.197248	0.927776	0.123995	0.423569	-0.180048	1.00939
LPC (16:0) A	Post-ETT	-0.117212	-0.708627	0.474203	0.697688	0.970607	0.0501054	-0.0678498	-0.650279	0.544668
LPC (16:0) A	Case	-0.224546	-0.60657	0.157478	0.24931	0.773121	0.074948	-0.225945	-0.626287	0.167933
LPC (16:0) A	Control	0.281749	-0.0654695	0.628968	0.111744	0.782862	0.1203	0.281656	-0.0837849	0.640272
LPC (16:0) A	Interaction	-0.506295	-1.02253	0.00994434	0.0545794	0.665854	0.196664	-0.49896	-1.01792	0.0288781
LPC (16:0) B	Pre-ETT	0.527149	-0.159256	1.21355	0.132267	0.927776	0.182329	0.552229	-0.14517	1.23016
LPC (16:0) B	Post-ETT	0.13	-0.556406	0.816406	0.710487	0.970607	0.0639009	0.15832	-0.532588	0.853869
LPC (16:0) B	Case	-0.141523	-0.490767	0.207722	0.427064	0.854863	0.0500227	-0.140958	-0.499842	0.223785
LPC (16:0) B	Control	0.255627	-0.0617991	0.573053	0.114478	0.782862	0.0988046	0.257555	-0.0725852	0.58167
LPC (16:0) B	Interaction	-0.397149	-0.869093	0.0747944	0.0990768	0.692723	0.110869	-0.385815	-0.882501	0.0754169
LPC (16:1)	Pre-ETT	0.0225096	-0.651982	0.697001	0.947848	0.98653	0.0565176	0.0364362	-0.673862	0.722137
LPC (16:1)	Post-ETT	-0.022279	-0.69677	0.652212	0.948382	0.9907	0.0552273	-0.00786112	-0.68343	0.668666
LPC (16:1)	Case	-0.0395721	-0.290184	0.21104	0.756955	0.960239	0.0277477	-0.0433248	-0.298327	0.213058
LPC (16:1)	Control	0.00521641	-0.222563	0.232996	0.964199	0.985802	0.0218702	0.00544524	-0.234549	0.246608
LPC (16:1)	Interaction	-0.0447885	-0.383448	0.293871	0.795473	0.917722	0.0215449	-0.0436002	-0.399162	0.325578
LPC (17:0/0:0)	Pre-ETT	0.694002	0.110548	1.27745	0.0197363	0.645092	0.732922	0.704233	0.0848954	1.28285
LPC (17:0/0:0)	Post-ETT	0.266375	-0.317079	0.849828	0.370884	0.970607	0.0735577	0.279114	-0.297995	0.905223
LPC (17:0/0:0)	Case	-0.201399	-0.453797	0.0509989	0.117832	0.773121	0.0846736	-0.194375	-0.457618	0.0601646
LPC (17:0/0:0)	Control	0.226228	-0.00317468	0.455631	0.0532559	0.681495	0.114874	0.222568	-0.0170678	0.479876
LPC (17:0/0:0)	Interaction	-0.427627	-0.768699	-0.0865547	0.0139967	0.389782	0.364311	-0.424127	-0.799919	-0.0619479
LPC (17:1)	Pre-ETT	0.527482	-0.132832	1.1878	0.117422	0.927776	0.186849	0.529506	-0.155258	1.19811
LPC (17:1)	Post-ETT	0.242923	-0.417391	0.903237	0.470878	0.970607	0.0712011	0.239132	-0.44335	0.928725
LPC (17:1)	Case	-0.21511	-0.604675	0.174455	0.279141	0.786187	0.0693051	-0.212837	-0.608358	0.197297
LPC (17:1)	Control	0.0694493	-0.284624	0.423522	0.700656	0.899016	0.0369396	0.0694735	-0.305319	0.432166
LPC (17:1)	Interaction	-0.284559	-0.810989	0.241871	0.289395	0.744399	0.0536077	-0.283801	-0.846108	0.270022
LPC (18:0) A	Pre-ETT	0.627721	0.056321	1.19912	0.0313068	0.733238	0.550901	0.642671	0.0649464	1.22541
LPC (18:0) A	Post-ETT	0.288391	-0.28301	0.859791	0.32256	0.970607	0.0808259	0.299691	-0.269136	0.858697
LPC (18:0) A	Case	-0.177267	-0.409514	0.0549794	0.134658	0.773121	0.0715531	-0.180879	-0.426465	0.0669464
LPC (18:0) A	Control	0.162063	-0.0490242	0.373151	0.132383	0.782862	0.0617368	0.158841	-0.0545088	0.375233
LPC (18:0) A	Interaction	-0.339331	-0.653172	-0.0254892	0.0340782	0.665854	0.178319	-0.336106	-0.661194	-0.0150092
LPC (18:0) B	Pre-ETT	0.654357	-0.0115748	1.32029	0.0541172	0.860077	0.437798	0.682308	0.0128952	1.29383
LPC (18:0) B	Post-ETT	0.454859	-0.211073	1.12079	0.180656	0.970607	0.140792	0.473935	-0.216775	1.12616
LPC (18:0) B	Case	-0.105661	-0.322154	0.110832	0.338782	0.814907	0.0329368	-0.10218	-0.32215	0.115838
LPC (18:0) B	Control	0.0938367	-0.102932	0.290606	0.349952	0.858581	0.0299292	0.0947165	-0.112446	0.294443
LPC (18:0) B	Interaction	-0.199498	-0.492051	0.0930553	0.181373	0.696203	0.0435184	-0.200963	-0.498785	0.111004
LPC (18:1) A	Pre-ETT	0.259137	-0.241759	0.760033	0.310591	0.927776	0.0676667	0.252703	-0.268448	0.770875
LPC (18:1) A	Post-ETT	0.0608079	-0.440088	0.561704	0.811931	0.970607	0.0420894	0.0554897	-0.475898	0.582358
LPC (18:1) A	Case	-0.0509254	-0.28526	0.18341	0.670154	0.94151	0.0279287	-0.0511766	-0.314021	0.202248
LPC (18:1) A	Control	0.147404	-0.0655814	0.360389	0.174952	0.804433	0.0516477	0.146845	-0.0803843	0.374138
LPC (18:1) A	Interaction	-0.198329	-0.514993	0.118334	0.219618	0.702485	0.0418442	-0.198507	-0.524143	0.142995
LPC (18:1) B	Pre-ETT	0.254002	-0.30755	0.815554	0.37533	0.927776	0.0695467	0.245788	-0.318223	0.829336
LPC (18:1) B	Post-ETT	0.122802	-0.43875	0.684354	0.668206	0.970607	0.0536234	0.123546	-0.468965	0.708292
LPC (18:1) B	Case	-0.0439029	-0.256794	0.168988	0.686074	0.954072	0.0241238	-0.0432762	-0.268811	0.186638
LPC (18:1) B	Control	0.0872972	-0.106198	0.280792	0.376558	0.868423	0.029055	0.0914689	-0.118423	0.297603
LPC (18:1) B	Interaction	-0.1312	-0.418885	0.156485	0.371402	0.775935	0.0251464	-0.131644	-0.427783	0.165205
LPC (18:2)	Pre-ETT	-0.141796	-0.772463	0.488872	0.659453	0.928282	0.057254	-0.129137	-0.769099	0.541643
LPC (18:2)	Post-ETT	-0.11184	-0.742507	0.518828	0.728162	0.970607	0.0551016	-0.0858994	-0.710306	0.584961
LPC (18:2)	Case	0.0973594	-0.200708	0.395427	0.522047	0.894358	0.038478	0.098334	-0.221098	0.412661
LPC (18:2)	Control	0.0674033	-0.203509	0.338315	0.625803	0.89833	0.0294298	0.0651237	-0.220015	0.350605
LPC (18:2)	Interaction	0.0299561	-0.372831	0.432744	0.884106	0.959384	0.0240038	0.0284823	-0.386791	0.451541
LPC (18:3)	Pre-ETT	-0.0357763	-0.812276	0.740723	0.928047	0.98653	0.0638595	0.00100976	-0.781267	0.771197
LPC (18:3)	Post-ETT	-0.2853	-1.0618	0.4912	0.471447	0.970607	0.0804998	-0.265233	-1.03302	0.523142
LPC (18:3)	Case	-0.174023	-0.468991	0.120945	0.247547	0.773121	0.0565373	-0.172608	-0.501015	0.12772
LPC (18:3)	Control	0.0755006	-0.192593	0.343595	0.580972	0.898127	0.0320038	0.0778603	-0.202263	0.355557
LPC (18:3)	Interaction	-0.249524	-0.648122	0.149074	0.219844	0.702485	0.0511321	-0.257297	-0.668702	0.157273
LPC (20:0)	Pre-ETT	0.56011	0.0786508	1.04157	0.0225993	0.645092	0.404481	0.544979	0.0375877	1.05947
LPC (20:0)	Post-ETT	0.138434	-0.343025	0.619893	0.573062	0.970607	0.0482311	0.131063	-0.37397	0.628502
LPC (20:0)	Case	-0.302642	-0.513663	-0.0916208	0.00493974	0.773121	0.814011	-0.303314	-0.537068	-0.074743
LPC (20:0)	Control	0.119034	-0.0727618	0.31083	0.223828	0.804433	0.0378298	0.116891	-0.0923913	0.315244
LPC (20:0)	Interaction	-0.421676	-0.706835	-0.136517	0.00375217	0.304841	0.616086	-0.418344	-0.717353	-0.103918
LPC (20:1)	Pre-ETT	0.584517	0.131777	1.03726	0.011392	0.645092	0.671826	0.571601	0.0960739	1.03336
LPC (20:1)	Post-ETT	0.227414	-0.225327	0.680154	0.32487	0.970607	0.0620683	0.220862	-0.273738	0.71032
LPC (20:1)	Case	-0.181294	-0.381439	0.0188514	0.0758389	0.773121	0.091548	-0.179899	-0.39129	0.0309862
LPC (20:1)	Control	0.175809	-0.00610142	0.35772	0.0581951	0.681495	0.10245	0.174008	-0.019936	0.364711
LPC (20:1)	Interaction	-0.357103	-0.627565	-0.0866412	0.00965827	0.389782	0.349717	-0.352741	-0.63898	-0.062498
LPC (20:2)	Pre-ETT	0.397497	-0.111417	0.90641	0.125802	0.927776	0.130992	0.388929	-0.147033	0.890063
LPC (20:2)	Post-ETT	0.128654	-0.38026	0.637567	0.620261	0.970607	0.0482214	0.108723	-0.430838	0.644924
LPC (20:2)	Case	-0.203206	-0.435146	0.0287329	0.0859496	0.773121	0.101137	-0.202702	-0.448839	0.0484611
LPC (20:2)	Control	0.0656362	-0.145172	0.276444	0.541699	0.898127	0.0237154	0.0609058	-0.151879	0.276193
LPC (20:2)	Interaction	-0.268843	-0.582269	0.0445834	0.0927302	0.692723	0.0752639	-0.269022	-0.577763	0.0646146
LPC (20:3)	Pre-ETT	-0.230097	-0.932026	0.471833	0.520557	0.927776	0.0718566	-0.218929	-0.957139	0.489347
LPC (20:3)	Post-ETT	-0.10754	-0.809469	0.594389	0.763964	0.970607	0.0575697	-0.0882243	-0.761472	0.581196
LPC (20:3)	Case	0.0955861	-0.17577	0.366942	0.48994	0.888433	0.0349901	0.0900462	-0.201579	0.383078
LPC (20:3)	Control	-0.0269705	-0.273604	0.219663	0.830289	0.929551	0.0246719	-0.0295119	-0.283573	0.225541
LPC (20:3)	Interaction	0.122557	-0.244134	0.489248	0.512426	0.829655	0.0263966	0.123765	-0.248367	0.500143
LPC (20:4)	Pre-ETT	0.270229	-0.612654	1.15311	0.548575	0.927776	0.0973949	0.327152	-0.569542	1.24565
LPC (20:4)	Post-ETT	-0.0459196	-0.928803	0.836964	0.918805	0.984402	0.0700649	-0.022631	-0.875555	0.836274
LPC (20:4)	Case	-0.165266	-0.472859	0.142327	0.292312	0.789471	0.0534826	-0.159922	-0.49146	0.155967
LPC (20:4)	Control	0.150883	-0.128686	0.430452	0.290151	0.809004	0.0462372	0.146976	-0.141731	0.445042
LPC (20:4)	Interaction	-0.316149	-0.731808	0.0995102	0.136029	0.696203	0.0780549	-0.316949	-0.755211	0.115946
LPC (20:5)	Pre-ETT	-0.103292	-0.821285	0.614701	0.777971	0.972051	0.0593625	-0.103248	-0.821406	0.611433
LPC (20:5)	Post-ETT	-0.443094	-1.16109	0.2749	0.226452	0.970607	0.125129	-0.440942	-1.1843	0.298726
LPC (20:5)	Case	-0.177053	-0.401757	0.0476507	0.122507	0.773121	0.062724	-0.178469	-0.409924	0.0534241
LPC (20:5)	Control	0.162749	-0.0414832	0.36698	0.118321	0.782862	0.0561365	0.162657	-0.0450733	0.374397
LPC (20:5)	Interaction	-0.339802	-0.64345	-0.0361532	0.0282842	0.662445	0.142508	-0.338049	-0.658939	-0.00854984
LPC (22:4)	Pre-ETT	0.249875	-0.457002	0.956753	0.488416	0.927776	0.083874	0.285626	-0.455232	0.978406
LPC (22:4)	Post-ETT	-0.117948	-0.824826	0.588929	0.743641	0.970607	0.0601493	-0.0928822	-0.835312	0.611369
LPC (22:4)	Case	-0.302051	-0.688514	0.0844123	0.125556	0.773121	0.123673	-0.297258	-0.704302	0.115303
LPC (22:4)	Control	0.065773	-0.285481	0.417027	0.713614	0.899016	0.0350067	0.0641266	-0.311403	0.42117
LPC (22:4)	Interaction	-0.367824	-0.890062	0.154415	0.16745	0.696203	0.0733405	-0.365386	-0.876015	0.170396
LPC (22:5)	Pre-ETT	0.33664	-0.386823	1.0601	0.361766	0.927776	0.0983939	0.354675	-0.398276	1.09845
LPC (22:5)	Post-ETT	0.207917	-0.515547	0.93138	0.573247	0.970607	0.0695274	0.202342	-0.530544	0.959241
LPC (22:5)	Case	-0.0231522	-0.409409	0.363105	0.90648	0.972008	0.0416738	-0.0229303	-0.405332	0.367681
LPC (22:5)	Control	0.105571	-0.245495	0.456637	0.555597	0.898127	0.0402976	0.105005	-0.262852	0.461508
LPC (22:5)	Interaction	-0.128724	-0.650683	0.393236	0.628841	0.867332	0.0349058	-0.132856	-0.685043	0.41881
LPC (22:6) - ESI (-)	Pre-ETT	0.589703	-0.122257	1.30166	0.104504	0.927776	0.223125	0.586314	-0.118429	1.27681
LPC (22:6) - ESI (-)	Post-ETT	0.424805	-0.287155	1.13677	0.242222	0.970607	0.112922	0.406788	-0.303434	1.10347
LPC (22:6) - ESI (-)	Case	-0.0279669	-0.245209	0.189275	0.800795	0.960239	0.0231976	-0.0291464	-0.262443	0.199312
LPC (22:6) - ESI (-)	Control	0.136931	-0.060519	0.334381	0.174074	0.804433	0.0456654	0.135022	-0.0710675	0.342305
LPC (22:6) - ESI (-)	Interaction	-0.164898	-0.458463	0.128668	0.270929	0.740063	0.0303359	-0.159365	-0.475184	0.135985
LPC (22:6) - ESI (+)	Pre-ETT	0.517543	-0.221474	1.25656	0.16988	0.927776	0.158381	0.512021	-0.236795	1.24213
LPC (22:6) - ESI (+)	Post-ETT	0.173793	-0.565223	0.91281	0.644855	0.970607	0.0662061	0.169024	-0.563864	0.897536
LPC (22:6) - ESI (+)	Case	-0.165212	-0.347595	0.0171712	0.075826	0.773121	0.0801095	-0.165866	-0.365244	0.0265863
LPC (22:6) - ESI (+)	Control	0.178538	0.0127709	0.344304	0.0347756	0.664524	0.130815	0.178507	0.00164584	0.360576
LPC (22:6) - ESI (+)	Interaction	-0.343749	-0.590209	-0.0972902	0.00626341	0.348402	0.43689	-0.340287	-0.609577	-0.0729196
LPC (o-16:0)	Pre-ETT	0.450318	-0.142282	1.04292	0.136387	0.927776	0.146084	0.449617	-0.159524	1.05323
LPC (o-16:0)	Post-ETT	0.0540382	-0.538561	0.646638	0.858153	0.970607	0.0502946	0.0547769	-0.55186	0.682277
LPC (o-16:0)	Case	-0.206225	-0.566994	0.154544	0.262557	0.773121	0.0708718	-0.20693	-0.57389	0.164437
LPC (o-16:0)	Control	0.190054	-0.137846	0.517955	0.25595	0.804433	0.0585274	0.190725	-0.152083	0.539041
LPC (o-16:0)	Interaction	-0.39628	-0.883796	0.0912372	0.111124	0.692723	0.0985461	-0.397821	-0.906835	0.107443
LPC (p-16:0)/LPC (o-16:1)	Pre-ETT	0.476787	-0.151393	1.10497	0.136854	0.927776	0.170113	0.484337	-0.141449	1.13061
LPC (p-16:0)/LPC (o-16:1)	Post-ETT	-0.0206416	-0.648822	0.607539	0.948649	0.9907	0.0539675	-0.0113392	-0.632788	0.63172
LPC (p-16:0)/LPC (o-16:1)	Case	-0.272628	-0.562397	0.0171417	0.0651803	0.773121	0.177098	-0.270397	-0.567286	0.0179771
LPC (p-16:0)/LPC (o-16:1)	Control	0.224801	-0.0385684	0.488171	0.0943386	0.748683	0.0994358	0.224259	-0.0405282	0.49694
LPC (p-16:0)/LPC (o-16:1)	Interaction	-0.497429	-0.889003	-0.105855	0.0127812	0.389782	0.472918	-0.500265	-0.899037	-0.0972028
LPC (p-18:0)/LPC (o-18:1)	Pre-ETT	0.751909	0.218386	1.28543	0.00574078	0.623058	1.47955	0.755001	0.192492	1.31593
LPC (p-18:0)/LPC (o-18:1)	Post-ETT	0.313647	-0.219877	0.84717	0.249231	0.970607	0.087371	0.309459	-0.227599	0.87021
LPC (p-18:0)/LPC (o-18:1)	Case	-0.203744	-0.461057	0.053569	0.12068	0.773121	0.0803801	-0.199165	-0.470402	0.0620526
LPC (p-18:0)/LPC (o-18:1)	Control	0.234518	0.000648357	0.468388	0.0493682	0.681495	0.171458	0.231192	0.00138886	0.478937
LPC (p-18:0)/LPC (o-18:1)	Interaction	-0.438262	-0.785976	-0.0905481	0.0134978	0.389782	0.427524	-0.436841	-0.784913	-0.0761549
LPE (16:0)	Pre-ETT	0.609685	-0.167988	1.38736	0.124395	0.927776	0.236245	0.635015	-0.148768	1.42451
LPE (16:0)	Post-ETT	0.157895	-0.619778	0.935568	0.690673	0.970607	0.0672676	0.15111	-0.627811	0.950082
LPE (16:0)	Case	-0.239733	-0.607301	0.127834	0.201137	0.773121	0.0855187	-0.238586	-0.620452	0.144326
LPE (16:0)	Control	0.212056	-0.122024	0.546136	0.213469	0.804433	0.06541	0.207893	-0.119964	0.550997
LPE (16:0)	Interaction	-0.45179	-0.948494	0.0449148	0.0746298	0.692723	0.124644	-0.452177	-0.955635	0.0546188
LPE (18:0) - ESI (-)	Pre-ETT	0.834585	0.0754004	1.59377	0.0311914	0.733238	0.731058	0.84479	0.0886387	1.63755
LPE (18:0) - ESI (-)	Post-ETT	0.38391	-0.375274	1.1431	0.321622	0.970607	0.105035	0.38829	-0.367406	1.13634
LPE (18:0) - ESI (-)	Case	-0.274991	-0.604314	0.0543315	0.101712	0.773121	0.132642	-0.277486	-0.624315	0.0702813
LPE (18:0) - ESI (-)	Control	0.175684	-0.123635	0.475003	0.249983	0.804433	0.0552377	0.172422	-0.130684	0.477972
LPE (18:0) - ESI (-)	Interaction	-0.450675	-0.895698	-0.00565206	0.0471604	0.665854	0.191184	-0.448596	-0.887823	0.00398277
LPE (18:0) - ESI (+)	Pre-ETT	0.668599	-0.0592295	1.39643	0.0717872	0.919733	0.343653	0.68678	-0.0635756	1.42764
LPE (18:0) - ESI (+)	Post-ETT	0.432172	-0.295656	1.16	0.244508	0.970607	0.12879	0.453128	-0.293756	1.18837
LPE (18:0) - ESI (+)	Case	-0.25647	-0.678873	0.165934	0.234036	0.773121	0.0928149	-0.263025	-0.699356	0.204303
LPE (18:0) - ESI (+)	Control	-0.0200432	-0.403963	0.363876	0.9185	0.967749	0.0374564	-0.0254858	-0.426635	0.364981
LPE (18:0) - ESI (+)	Interaction	-0.236427	-0.807232	0.334379	0.416899	0.792076	0.0496118	-0.231246	-0.818627	0.361719
LPE (18:1)	Pre-ETT	0.239881	-0.500461	0.980222	0.525393	0.927776	0.0852333	0.268112	-0.497289	1.00925
LPE (18:1)	Post-ETT	0.288506	-0.451835	1.02885	0.444995	0.970607	0.0859548	0.311101	-0.407324	1.11231
LPE (18:1)	Case	0.102213	-0.212175	0.4166	0.523984	0.894358	0.0385895	0.0995379	-0.234717	0.431305
LPE (18:1)	Control	0.0535869	-0.232158	0.339332	0.713202	0.899016	0.0301584	0.055309	-0.249127	0.350995
LPE (18:1)	Interaction	0.0486257	-0.376215	0.473467	0.8225	0.93133	0.0277506	0.0498115	-0.396663	0.498322
LPE (18:2)	Pre-ETT	0.0656961	-0.635487	0.76688	0.8543	0.975663	0.0610581	0.088068	-0.643581	0.816237
LPE (18:2)	Post-ETT	0.164467	-0.536716	0.865651	0.645715	0.970607	0.0655172	0.185265	-0.517072	0.885774
LPE (18:2)	Case	0.0561558	-0.309174	0.421486	0.763208	0.960239	0.0365627	0.0517569	-0.309097	0.449268
LPE (18:2)	Control	-0.0426156	-0.374662	0.289431	0.801392	0.92162	0.0346762	-0.0427643	-0.385781	0.300098
LPE (18:2)	Interaction	0.0987713	-0.394909	0.592452	0.69496	0.886124	0.0325223	0.104061	-0.418421	0.619546
LPE (20:4)	Pre-ETT	0.637958	-0.127795	1.40371	0.102496	0.927776	0.276325	0.666447	-0.120658	1.45733
LPE (20:4)	Post-ETT	0.510251	-0.255502	1.276	0.191552	0.970607	0.160744	0.531204	-0.247197	1.32694
LPE (20:4)	Case	-0.0677308	-0.500448	0.364986	0.759009	0.960239	0.0465849	-0.0618871	-0.544893	0.397005
LPE (20:4)	Control	0.0599763	-0.333317	0.45327	0.765024	0.91515	0.0405989	0.0591979	-0.356745	0.46698
LPE (20:4)	Interaction	-0.127707	-0.71245	0.457036	0.668612	0.875095	0.0395555	-0.12818	-0.723574	0.499799
LPE (22:6)	Pre-ETT	0.759315	0.0611282	1.4575	0.0330427	0.735199	0.681168	0.751741	0.0832899	1.43156
LPE (22:6)	Post-ETT	0.445057	-0.25313	1.14324	0.211529	0.970607	0.130873	0.462658	-0.283837	1.17149
LPE (22:6)	Case	-0.192182	-0.532111	0.147746	0.267824	0.773121	0.0628667	-0.191058	-0.558796	0.176927
LPE (22:6)	Control	0.122076	-0.186883	0.431034	0.438681	0.898127	0.0395149	0.120566	-0.190781	0.436501
LPE (22:6)	Interaction	-0.314258	-0.773613	0.145096	0.179963	0.696203	0.0666456	-0.309801	-0.772809	0.150718
Lysine - BA	Pre-ETT	-0.618583	-1.42706	0.189891	0.133714	0.674579	0.186897	-0.597689	-1.45252	0.208387	2.17356	-0.492259	-1.03776	0.0845669
Lysine - BA	Post-ETT	-0.779387	-1.58786	0.0290867	0.0588316	0.541945	0.3879	-0.775885	-1.59196	0.0484345	0.805734	-0.193114	-0.75863	0.370518
Lysine - BA	Case	-0.185065	-0.698604	0.328475	0.479992	0.864941	0.068774	-0.192555	-0.723356	0.355323	0.698304	0.107213	-0.130174	0.345009
Lysine - BA	Control	-0.0242605	-0.481186	0.432665	0.917118	0.976923	0.0460528	-0.0217232	-0.486995	0.448705	1.06464	-0.225918	-0.518446	0.064709
Lysine - BA	Interaction	-0.160804	-0.848193	0.526584	0.64659	0.882446	0.0442442	-0.163268	-0.869722	0.562762	0.350203	0.220167	-0.149728	0.613201
Lysine - PM	Pre-ETT	-0.14855	-0.765899	0.4688	0.637201	0.981021	0.0549376	-0.148782	-0.775451	0.49971	0.488581	-0.163371	-0.60902	0.284796
Lysine - PM	Post-ETT	-0.139328	-0.756678	0.478021	0.658243	0.971335	0.0552146	-0.143409	-0.761594	0.497749	0.691041	0.154605	-0.278127	0.602317
Lysine - PM	Case	-0.125069	-0.702576	0.452438	0.671229	0.913541	0.0633024	-0.124584	-0.686145	0.436549	0.829476	0.127045	-0.121329	0.365578
Lysine - PM	Control	-0.13429	-0.645182	0.376603	0.606425	0.915363	0.0586707	-0.132964	-0.601334	0.344077	1.60534	-0.274986	-0.572516	0.0263832
Lysine - PM	Interaction	0.00922126	-0.761833	0.780276	0.981299	0.985707	0.0425504	0.00493691	-0.741093	0.720119	0.621142	0.318911	-0.069254	0.702613
Maleic acid	Pre-ETT	0.460964	-0.536347	1.45828	0.364984	0.888874	0.122601	0.448221	-0.568	1.43808	0.397314	-0.0552505	-0.544529	0.417171
Maleic acid	Post-ETT	0.341268	-0.656044	1.33858	0.502427	0.912208	0.0984992	0.320493	-0.703553	1.36106	1.01079	0.181838	-0.278948	0.668484
Maleic acid	Case	-0.450933	-1.40561	0.503745	0.354565	0.768155	0.150169	-0.447103	-1.37942	0.479928	0.791908	0.0445446	-0.269815	0.355065
Maleic acid	Control	-0.331237	-1.18067	0.518194	0.444694	0.863584	0.11231	-0.334552	-1.13429	0.487186	2.07503	-0.301001	-0.691423	0.0877532
Maleic acid	Interaction	-0.119696	-1.39756	1.15817	0.854337	0.950155	0.0696378	-0.124347	-1.30516	1.09001	0.937566	0.250768	-0.234937	0.747489
Malonic acid	Pre-ETT	-0.746201	-1.67334	0.180941	0.11469	0.946697	0.2376	-0.728008	-1.66186	0.178873
Malonic acid	Post-ETT	-0.158348	-1.08549	0.768794	0.737818	0.976926	0.0805272	-0.158713	-1.12927	0.788731
Malonic acid	Case	0.274225	-0.484561	1.03301	0.47874	0.913541	0.100895	0.277435	-0.517902	1.05088
Malonic acid	Control	-0.313629	-0.984889	0.357632	0.359803	0.911219	0.0967965	-0.311403	-0.989303	0.363011
Malonic acid	Interaction	0.587853	-0.425234	1.60094	0.255418	0.786511	0.10738	0.571192	-0.459081	1.62543
Maltol	Pre-ETT	-0.033484	-0.54018	0.473212	0.896946	0.987158	0.0419446	-0.0398969	-0.592998	0.493236
Maltol	Post-ETT	0.220096	-0.2866	0.726792	0.394569	0.872349	0.0612879	0.21705	-0.341552	0.756916
Maltol	Case	0.186606	-0.0950773	0.46829	0.194145	0.589525	0.0692578	0.188137	-0.109445	0.478993
Maltol	Control	-0.0669738	-0.317604	0.183656	0.600456	0.929795	0.0289717	-0.0685361	-0.327835	0.200616
Maltol	Interaction	0.25358	-0.123462	0.630623	0.187445	0.64612	0.0509556	0.259531	-0.140193	0.653342
Maltose	Pre-ETT	0.592185	-0.17918	1.36355	0.132405	0.946697	0.202435	0.611962	-0.189885	1.38383	2.12031	0.447546	-0.0454944	0.948047
Maltose	Post-ETT	0.515246	-0.25612	1.28661	0.19047	0.800215	0.151513	0.531209	-0.279272	1.33616	0.466741	-0.0611597	-0.564662	0.451777
Maltose	Case	-0.141782	-0.836887	0.553324	0.689321	0.913541	0.0749037	-0.153704	-0.839764	0.532054	1.55673	-0.350836	-0.68243	-0.00982874
Maltose	Control	-0.0648423	-0.679769	0.550084	0.836265	0.980213	0.0607243	-0.0662898	-0.684189	0.525353	0.631378	0.13805	-0.250269	0.537471
Maltose	Interaction	-0.0769395	-1.00501	0.851126	0.870922	0.950701	0.0524073	-0.0647672	-1.01954	0.832622	0.615803	-0.409858	-0.932077	0.108945
Mandelic acid	Pre-ETT	-0.731984	-1.32876	-0.135206	0.0162162	0.328045	0.81446	-0.723781	-1.34831	-0.0985299
Mandelic acid	Post-ETT	-0.32591	-0.922688	0.270868	0.284454	0.82052	0.0909784	-0.332991	-0.964037	0.288809
Mandelic acid	Case	0.446682	-0.116117	1.00948	0.119807	0.510502	0.218362	0.448137	-0.102235	0.993859
Mandelic acid	Control	0.0406081	-0.460146	0.541362	0.873715	0.976923	0.04696	0.0381012	-0.478945	0.555529
Mandelic acid	Interaction	0.406074	-0.34725	1.1594	0.290738	0.707564	0.0751175	0.400126	-0.327421	1.146
Mannitol	Pre-ETT	0.0114234	-0.619396	0.642243	0.971687	0.981021	0.0512961	-0.00612783	-0.619835	0.655781	0.499091	-0.00391431	-0.433535	0.442336
Mannitol	Post-ETT	-0.169795	-0.800615	0.461024	0.597808	0.955298	0.0581282	-0.172559	-0.805533	0.48863	0.419205	-0.182349	-0.607758	0.251271
Mannitol	Case	-0.0753393	-0.608771	0.458093	0.781922	0.913541	0.0577541	-0.0793145	-0.62095	0.460977	0.762856	-0.116101	-0.396814	0.158956
Mannitol	Control	0.105879	-0.366022	0.577781	0.660117	0.945279	0.0536096	0.105599	-0.375765	0.60488	0.69612	0.0684622	-0.250919	0.386702
Mannitol	Interaction	-0.181218	-0.893427	0.53099	0.617987	0.946579	0.0436932	-0.169899	-0.909894	0.534433	0.73274	-0.126253	-0.57657	0.322235
Mannose	Pre-ETT	-0.233499	-0.860786	0.393788	0.465653	0.981021	0.0603644	-0.223327	-0.863785	0.396582	1.75812	-0.425524	-0.93842	0.124148
Mannose	Post-ETT	-0.441752	-1.06904	0.185535	0.167507	0.777701	0.125934	-0.435545	-1.07285	0.206224	15.9316	-0.752051	-1.24719	-0.246199
Mannose	Case	-0.0681278	-0.386955	0.250699	0.675355	0.913541	0.0365263	-0.0696165	-0.411221	0.261141	0.834375	-0.0826653	-0.30121	0.12857
Mannose	Control	0.140126	-0.141925	0.422176	0.330191	0.911219	0.0414735	0.137408	-0.162259	0.429408	0.912804	0.227432	-0.00439723	0.455503
Mannose	Interaction	-0.208253	-0.633933	0.217427	0.337627	0.786511	0.0406388	-0.208802	-0.6407	0.238478	1.69871	-0.329343	-0.660458	-0.00578491
Methanolphosphate	Pre-ETT	-0.270022	-0.927178	0.387134	0.420624	0.981021	0.0774252	-0.26796	-1.00129	0.424523
Methanolphosphate	Post-ETT	0.433453	-0.223702	1.09061	0.19609	0.800215	0.112393	0.412001	-0.278224	1.10224
Methanolphosphate	Case	0.447946	-0.113022	1.00891	0.117565	0.913541	0.194283	0.441288	-0.141884	1.0219
Methanolphosphate	Control	-0.25553	-0.75179	0.240731	0.312876	0.911219	0.0777669	-0.251831	-0.777994	0.233159
Methanolphosphate	Interaction	0.703475	-0.0454967	1.45245	0.0656355	0.75049	0.244468	0.703	-0.0529754	1.48317
Methionine - BA	Pre-ETT	0.114944	-0.523526	0.753415	0.724198	0.962832	0.0570916	0.146968	-0.518927	0.762882	0.517179	-0.07743	-0.551185	0.420383
Methionine - BA	Post-ETT	-0.178961	-0.817431	0.45951	0.582752	0.91372	0.0569869	-0.154111	-0.779305	0.512118	0.843113	0.27139	-0.209577	0.768657
Methionine - BA	Case	-0.116782	-0.494939	0.261374	0.544995	0.89028	0.047891	-0.122261	-0.507016	0.272621	0.523217	0.246642	0.000805791	0.491943
Methionine - BA	Control	0.177122	-0.159345	0.51359	0.302184	0.778163	0.0590019	0.179589	-0.180037	0.523553	0.432703	-0.077317	-0.349849	0.199907
Methionine - BA	Interaction	-0.293905	-0.800079	0.212269	0.255107	0.676322	0.0566296	-0.295535	-0.855279	0.243526	0.144867	0.184479	-0.200747	0.578841
Methionine - PM	Pre-ETT	0.387727	-0.336961	1.11241	0.294348	0.981021	0.103031	0.397843	-0.360691	1.1649	0.589097	0.119929	-0.390533	0.618514
Methionine - PM	Post-ETT	0.495947	-0.22874	1.22063	0.179816	0.800215	0.143734	0.504408	-0.231696	1.26796	10.5604	0.62731	0.152062	1.09644
Methionine - PM	Case	0.00211946	-0.673494	0.677733	0.995094	0.995094	0.069706	0.0131655	-0.655364	0.640526	1.19682	0.323829	0.0454909	0.618774
Methionine - PM	Control	-0.106101	-0.703784	0.491582	0.727889	0.964173	0.0610773	-0.10067	-0.704219	0.473872	1.39109	-0.254686	-0.61598	0.08562
Methionine - PM	Interaction	0.108221	-0.793821	1.01026	0.814098	0.950701	0.0518443	0.0959222	-0.798861	0.980413	1.49945	0.525696	0.0796925	0.970234
Methionine sulfoxide - BA	Pre-ETT	0.151021	-0.777041	1.07908	0.749773	0.97426	0.0775279	0.142805	-0.786535	1.12058	0.662097	0.263036	-0.430312	0.960644
Methionine sulfoxide - BA	Post-ETT	-0.157733	-1.08579	0.770329	0.739048	0.91372	0.0833323	-0.180893	-1.1519	0.804726	0.946396	0.668252	-0.0567003	1.36983
Methionine sulfoxide - BA	Case	-0.253897	-0.899272	0.391477	0.440664	0.855677	0.0873306	-0.235714	-0.937566	0.446477	0.830869	0.197173	-0.0842361	0.487308
Methionine sulfoxide - BA	Control	0.0548565	-0.519369	0.629082	0.851474	0.976923	0.0636818	0.0710009	-0.559326	0.666804	1.00177	-0.25386	-0.578422	0.0752481
Methionine sulfoxide - BA	Interaction	-0.308754	-1.17261	0.5551	0.483603	0.796701	0.069942	-0.317417	-1.19574	0.575477	0.313237	0.310244	-0.11821	0.772183
Methionine sulfoxide - PM	Pre-ETT	-0.018019	-0.689925	0.653887	0.958081	0.981021	0.054509	-0.006331	-0.712389	0.702539	0.934742	-0.38312	-0.991594	0.228377
Methionine sulfoxide - PM	Post-ETT	-0.802669	-1.47457	-0.130763	0.0192115	0.472803	0.770176	-0.794242	-1.51173	-0.0893916	0.133666	-0.0944763	-0.699041	0.552523
Methionine sulfoxide - PM	Case	-0.241703	-0.746293	0.262888	0.347814	0.913541	0.0791608	-0.23925	-0.746265	0.25265	1.30428	0.23494	-0.0115224	0.495074
Methionine sulfoxide - PM	Control	0.542947	0.0965598	0.989334	0.0171288	0.691708	0.672219	0.541093	0.0682357	0.999943	0.305735	-0.0283871	-0.343526	0.280428
Methionine sulfoxide - PM	Interaction	-0.78465	-1.45835	-0.110949	0.0224456	0.641944	0.47956	-0.781866	-1.47585	-0.0959061	0.142852	0.115314	-0.307053	0.559821
Myo-inositol	Pre-ETT	-0.0392211	-0.717932	0.63949	0.909823	0.981021	0.0552744	-0.00714316	-0.674021	0.688406	0.524469	-0.111501	-0.595772	0.381771
Myo-inositol	Post-ETT	0.289905	-0.388806	0.968617	0.402491	0.872064	0.080579	0.306893	-0.358917	0.995621	0.276535	-0.257841	-0.767317	0.231436
Myo-inositol	Case	0.189392	-0.207563	0.586347	0.349726	0.913541	0.0631422	0.192197	-0.204984	0.603551	0.380405	-0.100694	-0.37553	0.172282
Myo-inositol	Control	-0.139734	-0.490902	0.211433	0.435452	0.911219	0.0495337	-0.142392	-0.508403	0.229745	0.405346	0.0409036	-0.246072	0.328972
Myo-inositol	Interaction	0.329126	-0.200866	0.859119	0.22355	0.786511	0.0640015	0.330324	-0.222642	0.892897	0.253419	0.00513864	-0.402073	0.417723
Myristic acid	Pre-ETT	0.147238	-0.440889	0.735365	0.623653	0.981021	0.0586116	0.158739	-0.446594	0.732687
Myristic acid	Post-ETT	0.521339	-0.0667885	1.10947	0.0823187	0.777701	0.238105	0.526148	-0.0802446	1.0936
Myristic acid	Case	0.133986	-0.304413	0.572384	0.549164	0.913541	0.0517039	0.132555	-0.344752	0.585041
Myristic acid	Control	-0.240115	-0.627945	0.147715	0.224954	0.911219	0.0807545	-0.233423	-0.651646	0.16854
Myristic acid	Interaction	0.3741	-0.211225	0.959426	0.210324	0.786511	0.074561	0.359176	-0.238459	0.968084
N-(2-Furoyl)glycine	Pre-ETT	-0.302946	-1.13746	0.531572	0.476772	0.903026	0.0855443	-0.309783	-1.11037	0.520053	0.433806	-0.233646	-0.808728	0.303874
N-(2-Furoyl)glycine	Post-ETT	0.216334	-0.618184	1.05085	0.611393	0.91372	0.0733275	0.198497	-0.604622	1.03357	0.258179	-0.178275	-0.751412	0.381147
N-(2-Furoyl)glycine	Case	0.492788	-0.0598753	1.04545	0.0805295	0.468535	0.25355	0.486473	-0.0710481	1.05703	0.627058	0.0490863	-0.242632	0.346856
N-(2-Furoyl)glycine	Control	-0.0264917	-0.518227	0.465244	0.915907	0.976923	0.0514415	-0.019353	-0.540934	0.475435	0.622256	0.035837	-0.301188	0.360504
N-(2-Furoyl)glycine	Interaction	0.519279	-0.220478	1.25904	0.168879	0.64612	0.104551	0.504426	-0.235914	1.25278	1.3277	0.269063	-0.203944	0.73777
N-Acetylalanine	Pre-ETT	-0.353465	-0.98808	0.281149	0.274985	0.888874	0.0956544	-0.370963	-1.05162	0.264856	0.0378968	-0.567067	-1.16004	-0.0194792
N-Acetylalanine	Post-ETT	0.292085	-0.34253	0.9267	0.367012	0.872349	0.0741352	0.269775	-0.413527	0.935769	0.0458333	-0.117455	-0.685743	0.459396
N-Acetylalanine	Case	0.452086	-0.118712	1.02288	0.120581	0.510502	0.19511	0.448013	-0.123536	1.00497	2.34795	0.255061	-0.032478	0.549104
N-Acetylalanine	Control	-0.193465	-0.701336	0.314406	0.455296	0.863584	0.0668939	-0.190832	-0.690948	0.30169	0.860804	-0.169129	-0.507679	0.149418
N-Acetylalanine	Interaction	0.645551	-0.11848	1.40958	0.0977161	0.591298	0.172032	0.636464	-0.132576	1.42924	12.0519	0.591205	0.15046	1.00993
N-Acetylglycine - BA	Pre-ETT	0.271707	-0.409559	0.952973	0.434399	0.888874	0.0850444	0.28902	-0.420055	0.966302
N-Acetylglycine - BA	Post-ETT	0.126881	-0.554385	0.808147	0.715089	0.91372	0.0609742	0.129547	-0.55338	0.800835
N-Acetylglycine - BA	Case	-0.0655762	-0.377239	0.246087	0.680053	0.92113	0.0341772	-0.0624342	-0.384138	0.257107
N-Acetylglycine - BA	Control	0.0792499	-0.198054	0.356554	0.575389	0.920623	0.0320848	0.0828094	-0.203053	0.362521
N-Acetylglycine - BA	Interaction	-0.144826	-0.561997	0.272344	0.496234	0.800559	0.0292648	-0.141354	-0.57736	0.263253
N-Acetylglycine - PM	Pre-ETT	0.445695	-0.300811	1.1922	0.241929	0.981021	0.122838	0.444386	-0.318877	1.23077
N-Acetylglycine - PM	Post-ETT	0.437585	-0.308921	1.18409	0.250603	0.837026	0.119545	0.438984	-0.337601	1.19508
N-Acetylglycine - PM	Case	0.064684	-0.432048	0.561416	0.79855	0.913541	0.0531239	0.0686083	-0.463186	0.568733
N-Acetylglycine - PM	Control	0.072794	-0.366641	0.512229	0.745427	0.964173	0.045816	0.0747864	-0.379291	0.527805
N-Acetylglycine - PM	Interaction	-0.00811002	-0.671319	0.655099	0.980879	0.985707	0.0390621	-0.0198714	-0.696169	0.672316
N-Acetylhistidine	Pre-ETT	0.395608	-0.26045	1.05166	0.237256	0.867679	0.109726	0.406741	-0.248598	1.0639	0.543392	-0.00594114	-0.5032	0.492562
N-Acetylhistidine	Post-ETT	0.874834	0.218777	1.53089	0.00896049	0.327698	1.20367	0.888439	0.214739	1.55399	0.547199	0.0796514	-0.433027	0.589353
N-Acetylhistidine	Case	0.183029	-0.270962	0.63702	0.429429	0.8522	0.0676057	0.18807	-0.293615	0.658614	0.342316	-0.205845	-0.379516	-0.0257055
N-Acetylhistidine	Control	-0.296198	-0.700139	0.107744	0.150667	0.699541	0.11326	-0.293881	-0.698555	0.133567	0.984412	-0.23895	-0.453141	-0.0201481
N-Acetylhistidine	Interaction	0.479227	-0.128455	1.08691	0.122188	0.591298	0.117083	0.479184	-0.152174	1.08648	1.68059	0.188026	-0.102822	0.480636
N-Acetylleucine	Pre-ETT	-0.0856969	-0.841359	0.669965	0.824102	0.978472	0.0637372	-0.0697313	-0.84501	0.697382	0.711396	0.0144295	-0.438863	0.471221
N-Acetylleucine	Post-ETT	0.150824	-0.604838	0.906486	0.695655	0.91372	0.0658009	0.159875	-0.606598	0.965474	1.02675	0.260107	-0.193356	0.692199
N-Acetylleucine	Case	0.107266	-0.615414	0.829947	0.771117	0.942541	0.0719736	0.0971774	-0.600012	0.807866	0.917368	0.0741379	-0.19799	0.333638
N-Acetylleucine	Control	-0.129254	-0.772264	0.513755	0.693595	0.970331	0.0691563	-0.136772	-0.766426	0.496106	0.8482	-0.166672	-0.510771	0.166339
N-Acetylleucine	Interaction	0.236521	-0.73081	1.20385	0.631776	0.882446	0.0642546	0.243264	-0.715914	1.17188	1.09892	0.255069	-0.15805	0.662219
N-Acetylornithine	Pre-ETT	-0.178801	-0.996965	0.639363	0.668411	0.981021	0.070875	-0.173871	-1.02191	0.678429	0.514256	-0.153997	-0.781194	0.476237
N-Acetylornithine	Post-ETT	-1.08845	-1.90661	-0.270282	0.00912217	0.472803	1.5938	-1.08831	-1.96224	-0.234029	1.90305	-0.539631	-1.17688	0.10241
N-Acetylornithine	Case	-0.631716	-1.29802	0.0345835	0.0631357	0.913541	0.374105	-0.622304	-1.30369	0.0438581	1.53581	-0.2585	-0.674084	0.170284
N-Acetylornithine	Control	0.277928	-0.311515	0.867371	0.355412	0.911219	0.0946222	0.285731	-0.30231	0.882127	0.560186	0.0884829	-0.380925	0.541077
N-Acetylornithine	Interaction	-0.909644	-1.79925	-0.0200385	0.045058	0.650371	0.398803	-0.930291	-1.80609	-0.00322711	2.79597	-0.545096	-1.18154	0.0984595
N-Acetylphenylalanine	Pre-ETT	-0.279353	-0.944668	0.385963	0.410537	0.888874	0.0681061	-0.262783	-0.915207	0.401068	1.45284	-0.334344	-0.80979	0.171951
N-Acetylphenylalanine	Post-ETT	0.49706	-0.168256	1.16238	0.143113	0.686674	0.16112	0.493206	-0.188439	1.18738	0.672221	-0.0138225	-0.529632	0.47092
N-Acetylphenylalanine	Case	0.377469	-0.0340414	0.78898	0.0722039	0.468535	0.22319	0.379619	-0.047819	0.801769	0.882201	0.0982886	-0.178676	0.378532
N-Acetylphenylalanine	Control	-0.398943	-0.765087	-0.0327987	0.0327174	0.565307	0.327916	-0.398276	-0.785642	-0.0258329	1.51732	-0.207322	-0.50091	0.0944979
N-Acetylphenylalanine	Interaction	0.776412	0.225592	1.32723	0.00573287	0.17197	1.26478	0.778421	0.214472	1.33385	4.59039	0.420201	-0.00912338	0.813476
N-Acetyltryptophan	Pre-ETT	-0.52	-1.26921	0.229206	0.17372	0.753583	0.213363	-0.601321	-1.30981	0.169383	1.52702	-0.364473	-0.864248	0.152323
N-Acetyltryptophan	Post-ETT	-0.540905	-1.29011	0.208302	0.157058	0.686674	0.221138	-0.612329	-1.37661	0.123895	1.69723	-0.360278	-0.849872	0.14273
N-Acetyltryptophan	Case	-0.0253795	-0.546258	0.495499	0.923919	0.977081	0.0540812	-0.0170509	-0.572696	0.535068	0.690668	-0.149766	-0.471512	0.179681
N-Acetyltryptophan	Control	-0.0044748	-0.467936	0.458987	0.984902	0.992078	0.0483127	-0.00672428	-0.467985	0.464275	0.460096	-0.0159591	-0.378736	0.333494
N-Acetyltryptophan	Interaction	-0.0209047	-0.718126	0.676317	0.953139	0.968268	0.0402522	-0.0106629	-0.744639	0.710018	0.621296	-0.10023	-0.591014	0.395233
N-Cinnamoylglycine	Pre-ETT	0.0641706	-0.546893	0.675234	0.836928	0.982814	0.0483424	0.0613786	-0.552467	0.659033	0.426565	-0.0204344	-0.506509	0.443087
N-Cinnamoylglycine	Post-ETT	-0.148109	-0.759173	0.462955	0.634748	0.91372	0.05599	-0.153672	-0.767356	0.478743	0.398359	-0.162245	-0.618792	0.307884
N-Cinnamoylglycine	Case	-0.358476	-0.784266	0.0673152	0.0989216	0.506478	0.187018	-0.361239	-0.79852	0.0727785	2.68066	-0.168558	-0.369057	0.0261557
N-Cinnamoylglycine	Control	-0.146196	-0.525046	0.232654	0.449447	0.863584	0.0504093	-0.145324	-0.543366	0.23986	1.07999	-0.107829	-0.34576	0.123764
N-Cinnamoylglycine	Interaction	-0.21228	-0.782214	0.357655	0.465381	0.796701	0.0438341	-0.219616	-0.783899	0.388925	1.04436	-0.146976	-0.464533	0.178477
N-epsilon-Acetyllysine	Pre-ETT	-0.228363	-1.00797	0.551248	0.565893	0.906766	0.0735391	-0.22463	-0.999414	0.562573	0.126606	-0.608797	-1.11283	-0.110951
N-epsilon-Acetyllysine	Post-ETT	0.180156	-0.599455	0.959767	0.650609	0.91372	0.069022	0.180926	-0.614094	0.993406	0.44489	0.117995	-0.423405	0.631785
N-epsilon-Acetyllysine	Case	0.0770744	-0.443137	0.597286	0.77152	0.942541	0.059246	0.0866628	-0.459348	0.617805	1.47799	0.310954	0.0164801	0.616483
N-epsilon-Acetyllysine	Control	-0.331445	-0.794306	0.131417	0.160472	0.699541	0.134883	-0.332396	-0.812348	0.153961	5.74535	-0.493525	-0.83237	-0.145645
N-epsilon-Acetyllysine	Interaction	0.408519	-0.287801	1.10484	0.250194	0.676322	0.0790061	0.415856	-0.295116	1.12842	5.50554	0.759	0.291059	1.23532
N-Formylmethionine	Pre-ETT	0.127113	-0.549432	0.803658	0.712688	0.962832	0.062163	0.139833	-0.549794	0.852055	0.186734	-0.0233228	-0.524472	0.462442
N-Formylmethionine	Post-ETT	0.820112	0.143567	1.49666	0.0175072	0.448183	0.633865	0.811701	0.100904	1.51703	0.312529	0.158543	-0.342507	0.653681
N-Formylmethionine	Case	0.301565	-0.322733	0.925864	0.343764	0.768155	0.0967542	0.29078	-0.341316	0.931285	0.90598	0.145517	-0.144717	0.429277
N-Formylmethionine	Control	-0.391434	-0.946907	0.16404	0.167231	0.699541	0.169537	-0.385314	-0.946905	0.146666	0.73053	-0.0936886	-0.429455	0.23945
N-Formylmethionine	Interaction	0.692999	-0.142645	1.52864	0.104078	0.591298	0.185093	0.683716	-0.100542	1.48638	1.68109	0.309491	-0.150642	0.780453
N-Isobutyrylglycine	Pre-ETT	-0.203983	-0.901862	0.493897	0.566729	0.906766	0.0648423	-0.190844	-0.928014	0.49912	0.258647	0.179006	-0.291189	0.658719
N-Isobutyrylglycine	Post-ETT	0.0831526	-0.614727	0.781032	0.81535	0.944477	0.0573514	0.0726076	-0.657614	0.79922	0.407343	0.480307	0.0279606	0.946186
N-Isobutyrylglycine	Case	0.133665	-0.353566	0.620897	0.590791	0.892081	0.0569389	0.13298	-0.366148	0.646093	0.571914	-0.0689862	-0.335707	0.199589
N-Isobutyrylglycine	Control	-0.15347	-0.586987	0.280047	0.487777	0.892124	0.0549183	-0.150204	-0.616344	0.318807	0.471746	-0.230547	-0.539853	0.0715747
N-Isobutyrylglycine	Interaction	0.287135	-0.365039	0.93931	0.388181	0.764418	0.0532691	0.284007	-0.413742	0.976779	0.946134	0.25917	-0.153739	0.694032
N-Isovalerylglycine	Pre-ETT	-0.244495	-0.854156	0.365166	0.43186	0.888874	0.0642358	-0.235797	-0.855426	0.387043	0.610693	0.02683	-0.413648	0.46101
N-Isovalerylglycine	Post-ETT	-0.150113	-0.759774	0.459548	0.629387	0.91372	0.0535587	-0.146309	-0.765605	0.467513	0.540841	0.136391	-0.309152	0.605339
N-Isovalerylglycine	Case	0.0749355	-0.178814	0.328684	0.562722	0.89028	0.0329039	0.0716278	-0.191356	0.335541	0.663726	0.121228	-0.0549771	0.289604
N-Isovalerylglycine	Control	-0.0194466	-0.245221	0.206328	0.865941	0.976923	0.0232668	-0.0140442	-0.250678	0.227118	0.508945	-0.0133121	-0.201234	0.184159
N-Isovalerylglycine	Interaction	0.094382	-0.245269	0.434033	0.586006	0.851941	0.0229807	0.090497	-0.260906	0.44555	0.611794	0.0930141	-0.179842	0.363753
N-Methylanthranilic acid	Pre-ETT	0.544804	-0.180394	1.27	0.140908	0.693699	0.180707	0.548508	-0.218169	1.3041
N-Methylanthranilic acid	Post-ETT	-0.132235	-0.857433	0.592963	0.720803	0.91372	0.0642909	-0.133503	-0.841674	0.626829
N-Methylanthranilic acid	Case	-0.101345	-0.60544	0.402749	0.693552	0.922387	0.0556728	-0.0998881	-0.651533	0.450318
N-Methylanthranilic acid	Control	0.575693	0.127172	1.02422	0.0118802	0.506888	0.923261	0.573146	0.118469	1.05358
N-Methylanthranilic acid	Interaction	-0.677039	-1.35179	-0.002292	0.0492268	0.450074	0.269318	-0.684684	-1.37626	0.0202171
N-Methylglutamic acid	Pre-ETT	0.12725	-0.446671	0.701172	0.663878	0.938278	0.0528907	0.131503	-0.455523	0.752751
N-Methylglutamic acid	Post-ETT	-0.0641252	-0.638046	0.509796	0.826658	0.945546	0.0481043	-0.0627882	-0.657862	0.556288
N-Methylglutamic acid	Case	-0.030595	-0.426301	0.365111	0.87955	0.962243	0.0451263	-0.0369543	-0.450288	0.378539
N-Methylglutamic acid	Control	0.16078	-0.191302	0.512863	0.370771	0.817658	0.0519006	0.165132	-0.198843	0.527223
N-Methylglutamic acid	Interaction	-0.191375	-0.721041	0.33829	0.478844	0.796701	0.0424836	-0.195496	-0.743766	0.350836
N-Methylhistidine	Pre-ETT	0.314823	-0.417774	1.04742	0.399638	0.888874	0.0851862	0.305885	-0.43199	1.02614
N-Methylhistidine	Post-ETT	0.254202	-0.478395	0.986799	0.496452	0.912208	0.0754989	0.24012	-0.496565	0.968195
N-Methylhistidine	Case	-0.466837	-1.10062	0.166948	0.148829	0.544288	0.175662	-0.46388	-1.11624	0.187146
N-Methylhistidine	Control	-0.406216	-0.97013	0.157699	0.157991	0.699541	0.152358	-0.402847	-0.998463	0.15483
N-Methylhistidine	Interaction	-0.0606214	-0.908963	0.78772	0.888615	0.962466	0.0521661	-0.0618769	-0.960612	0.800309
N-Methylisoleucine	Pre-ETT	0.349234	-0.613033	1.3115	0.476882	0.903026	0.106007	0.373052	-0.587732	1.32163
N-Methylisoleucine	Post-ETT	0.47718	-0.485086	1.43945	0.331085	0.872349	0.129919	0.473291	-0.537868	1.47752
N-Methylisoleucine	Case	0.000544978	-0.404022	0.405112	0.997893	0.999378	0.040184	0.00499175	-0.416171	0.410108
N-Methylisoleucine	Control	-0.127402	-0.487368	0.232564	0.48788	0.892124	0.044296	-0.127403	-0.517991	0.24578
N-Methylisoleucine	Interaction	0.127947	-0.413579	0.669472	0.643305	0.882446	0.0357991	0.124831	-0.441148	0.687282
N-Methyllysine	Pre-ETT	-0.138445	-0.761046	0.484157	0.662962	0.938278	0.0522521	-0.119078	-0.754933	0.504721	1.26689	-0.39535	-0.828934	0.0237815
N-Methyllysine	Post-ETT	-0.0884194	-0.711021	0.534182	0.780747	0.942262	0.0487219	-0.0824625	-0.691009	0.507789	1.14415	-0.329363	-0.742048	0.0732375
N-Methyllysine	Case	-0.0371497	-0.156961	0.0826613	0.543371	0.89028	0.0152215	-0.0367624	-0.169013	0.089071	0.379931	0.0317418	-0.0163757	0.0814411
N-Methyllysine	Control	-0.087175	-0.193778	0.0194275	0.108984	0.699541	0.0339988	-0.0873781	-0.200958	0.0294945	2.7815	-0.0527455	-0.114836	0.010307
N-Methyllysine	Interaction	0.0500254	-0.110345	0.210396	0.540946	0.822318	0.0114905	0.0494178	-0.125773	0.225581	0.686823	0.0517552	-0.0304293	0.135949
N-Methylproline	Pre-ETT	-0.297138	-0.914644	0.320367	0.345621	0.888874	0.0771947	-0.285626	-0.925629	0.351919	0.301069	0.144707	-0.42042	0.716283
N-Methylproline	Post-ETT	0.0336848	-0.583821	0.65119	0.914856	0.968271	0.0497643	0.0523139	-0.6122	0.703384	0.368946	0.303797	-0.271577	0.914082
N-Methylproline	Case	0.266918	-0.195763	0.729599	0.258184	0.648908	0.091864	0.272245	-0.221188	0.753125	1.10212	0.113999	-0.151688	0.377607
N-Methylproline	Control	-0.063905	-0.475578	0.347768	0.760937	0.976923	0.0439067	-0.0684989	-0.484677	0.356302	0.605033	0.00218805	-0.291044	0.297769
N-Methylproline	Interaction	0.330823	-0.288489	0.950135	0.295114	0.707564	0.0600044	0.328783	-0.2905	0.961023	0.920063	0.166582	-0.239119	0.56532
N-Methylthreonine	Pre-ETT	-0.614767	-1.21709	-0.0124478	0.0454496	0.612373	0.373016	-0.618785	-1.21035	0.00644338
N-Methylthreonine	Post-ETT	-0.331587	-0.933906	0.270731	0.28059	0.82052	0.0915858	-0.336571	-0.94213	0.257812
N-Methylthreonine	Case	0.122397	-0.28494	0.529734	0.555908	0.89028	0.0484862	0.11964	-0.319432	0.534051
N-Methylthreonine	Control	-0.160783	-0.523213	0.201648	0.384582	0.817658	0.0492	-0.154105	-0.511362	0.215404
N-Methylthreonine	Interaction	0.283179	-0.262054	0.828413	0.308701	0.707564	0.053977	0.271287	-0.270892	0.802675
N-omega-Acetylhistamine	Pre-ETT	-0.304556	-0.89703	0.287918	0.313694	0.888874	0.0815338	-0.303129	-0.895609	0.330865
N-omega-Acetylhistamine	Post-ETT	-0.180667	-0.773141	0.411808	0.550065	0.91372	0.0602711	-0.189822	-0.775415	0.450952
N-omega-Acetylhistamine	Case	0.146979	-0.288932	0.58289	0.508707	0.878007	0.0548128	0.144224	-0.317442	0.578194
N-omega-Acetylhistamine	Control	0.0230894	-0.364765	0.410944	0.907115	0.976923	0.0386315	0.0239324	-0.396495	0.43041
N-omega-Acetylhistamine	Interaction	0.123889	-0.459591	0.70737	0.677296	0.898383	0.0392209	0.126833	-0.486274	0.746295
N,N-Dimethylarginine	Pre-ETT	-0.262372	-0.851824	0.327079	0.382988	0.888874	0.0743523	-0.265833	-0.869688	0.322753
N,N-Dimethylarginine	Post-ETT	-0.403545	-0.992997	0.185907	0.179657	0.721129	0.11679	-0.393734	-1.00064	0.177886
N,N-Dimethylarginine	Case	0.0409142	-0.397378	0.479206	0.854829	0.960111	0.0450571	0.0525788	-0.405804	0.489024
N,N-Dimethylarginine	Control	0.182087	-0.207886	0.57206	0.360113	0.808675	0.0582566	0.185223	-0.215287	0.58409
N,N-Dimethylarginine	Interaction	-0.141173	-0.727841	0.445495	0.637187	0.882446	0.0384744	-0.139801	-0.769895	0.466817
N8-Acetylspermidine	Pre-ETT	-0.538717	-1.24245	0.165014	0.133515	0.674579	0.164733	-0.524697	-1.24534	0.223436	1.41235	-0.60402	-1.20451	-0.0183898
N8-Acetylspermidine	Post-ETT	-0.627665	-1.3314	0.0760669	0.080445	0.541945	0.21877	-0.604444	-1.32551	0.177993	1.14749	-0.871123	-1.44622	-0.302006
N8-Acetylspermidine	Case	-0.0327068	-0.381571	0.316158	0.854209	0.960111	0.0358347	-0.0312488	-0.391984	0.337251	0.35821	-0.171146	-0.451649	0.0909285
N8-Acetylspermidine	Control	0.0562408	-0.254164	0.366645	0.722502	0.976923	0.0350575	0.054314	-0.277231	0.384379	0.44658	0.0861818	-0.191445	0.359514
N8-Acetylspermidine	Interaction	-0.0889475	-0.555914	0.378019	0.708901	0.910293	0.0302352	-0.0924833	-0.568026	0.435633	0.365808	-0.155522	-0.538971	0.228585
Naftopidil	Pre-ETT	-0.27604	-0.988946	0.436866	0.447909	0.888874	0.0777293	-0.275831	-0.992498	0.438436
Naftopidil	Post-ETT	0.157337	-0.555569	0.870243	0.665334	0.91372	0.0633948	0.150709	-0.581047	0.862814
Naftopidil	Case	0.0722773	-0.528823	0.673377	0.813689	0.951271	0.0645534	0.0565862	-0.54204	0.712949
Naftopidil	Control	-0.3611	-0.895933	0.173733	0.185736	0.699541	0.128543	-0.355564	-0.898043	0.197346
Naftopidil	Interaction	0.433377	-0.371214	1.23797	0.291107	0.707564	0.0885427	0.430261	-0.439027	1.24252
Naproxen	Pre-ETT	-0.103637	-0.713995	0.506721	0.739288	0.981021	0.0566442	-0.138776	-0.869606	0.478237
Naproxen	Post-ETT	0.276602	-0.333756	0.88696	0.374425	0.851287	0.0754175	0.238997	-0.452139	0.897286
Naproxen	Case	0.246582	-0.145431	0.638594	0.217633	0.913541	0.0827539	0.246223	-0.153001	0.663861
Naproxen	Control	-0.133657	-0.480451	0.213138	0.450019	0.911219	0.0448688	-0.133188	-0.4998	0.217112
Naproxen	Interaction	0.380239	-0.143154	0.903632	0.154478	0.786511	0.0814509	0.387631	-0.166582	0.917392
Nateglinide	Pre-ETT	0.162353	-0.511217	0.835924	0.636629	0.938278	0.0634915	0.177567	-0.509482	0.848743
Nateglinide	Post-ETT	0.281479	-0.392092	0.95505	0.412757	0.873271	0.0766033	0.266743	-0.438762	0.928236
Nateglinide	Case	-0.00111989	-0.637388	0.635148	0.997248	0.999378	0.0607167	-0.00563192	-0.642432	0.6303
Nateglinide	Control	-0.120246	-0.686369	0.445878	0.677191	0.970331	0.0578398	-0.118961	-0.6685	0.462951
Nateglinide	Interaction	0.119126	-0.732539	0.97079	0.783971	0.932797	0.0532855	0.1256	-0.73484	0.923103
NE,NE,NE-Trimethyllysine	Pre-ETT	0.511793	-0.15827	1.18186	0.134389	0.674579	0.161803	0.500336	-0.232057	1.20805	0.224426	-0.17081	-0.705731	0.351102
NE,NE,NE-Trimethyllysine	Post-ETT	0.034723	-0.63534	0.704786	0.919101	0.968271	0.0563048	0.022807	-0.712024	0.728062	0.793862	0.199223	-0.334061	0.739672
NE,NE,NE-Trimethyllysine	Case	-0.215233	-0.789192	0.358725	0.46235	0.85902	0.0782779	-0.219219	-0.789746	0.383882	1.04377	0.207409	-0.0847547	0.517074
NE,NE,NE-Trimethyllysine	Control	0.261837	-0.248847	0.77252	0.314941	0.782766	0.0872418	0.263563	-0.281897	0.784007	0.486321	-0.175714	-0.520002	0.163111
NE,NE,NE-Trimethyllysine	Interaction	-0.47707	-1.24533	0.291192	0.223572	0.676322	0.0895821	-0.471624	-1.29936	0.321696	0.382512	0.307874	-0.157511	0.797445
Nialamide	Pre-ETT	0.168208	-0.449461	0.785876	0.593514	0.926165	0.0627634	0.176101	-0.465958	0.825605
Nialamide	Post-ETT	-0.00844533	-0.626114	0.609223	0.978621	0.978621	0.0539997	0.0122996	-0.642674	0.659494
Nialamide	Case	-0.0547163	-0.50802	0.398587	0.812984	0.951271	0.0489717	-0.0510994	-0.534231	0.431766
Nialamide	Control	0.121937	-0.281393	0.525267	0.553485	0.91334	0.0470805	0.129283	-0.301909	0.529829
Nialamide	Interaction	-0.176653	-0.783414	0.430108	0.568253	0.842636	0.0430458	-0.173695	-0.798479	0.445124
Nicotine	Pre-ETT	0.200791	-0.543424	0.945006	0.596943	0.926165	0.0717791	0.196825	-0.53692	0.931864
Nicotine	Post-ETT	0.462102	-0.282114	1.20632	0.223608	0.766092	0.132985	0.472588	-0.260034	1.19752
Nicotine	Case	0.179415	-0.440166	0.798996	0.570336	0.89028	0.0727273	0.172243	-0.449806	0.816351
Nicotine	Control	-0.0818955	-0.633172	0.469381	0.770925	0.976923	0.0542165	-0.088269	-0.664388	0.482715
Nicotine	Interaction	0.261311	-0.568018	1.09064	0.536866	0.822318	0.0606803	0.265844	-0.583186	1.12322
Nicotinic acid	Pre-ETT	-0.433612	-0.992635	0.12541	0.128444	0.946697	0.140229	-0.431679	-1.03382	0.195789
Nicotinic acid	Post-ETT	0.0199943	-0.539028	0.579017	0.944113	0.978262	0.0466878	0.0181397	-0.576384	0.641337
Nicotinic acid	Case	0.164999	-0.251146	0.581144	0.437092	0.913541	0.0569233	0.162184	-0.267165	0.593314
Nicotinic acid	Control	-0.288607	-0.656751	0.0795362	0.124411	0.911219	0.105964	-0.28442	-0.658013	0.102349
Nicotinic acid	Interaction	0.453606	-0.102007	1.00922	0.109571	0.786511	0.119511	0.449433	-0.126902	1.01996
O-Acetylsalicylic acid	Pre-ETT	-0.132925	-1.04693	0.78108	0.775613	0.97426	0.0819063	-0.112868	-1.05123	0.89613
O-Acetylsalicylic acid	Post-ETT	-0.17131	-1.08531	0.742695	0.713356	0.91372	0.0827161	-0.153037	-1.12594	0.774532
O-Acetylsalicylic acid	Case	-0.143717	-0.996932	0.709499	0.741295	0.939348	0.0894379	-0.139744	-0.993139	0.709804
O-Acetylsalicylic acid	Control	-0.105331	-0.864486	0.653823	0.785667	0.976923	0.0755361	-0.101995	-0.864607	0.659101
O-Acetylsalicylic acid	Interaction	-0.0383853	-1.18044	1.10367	0.947477	0.968268	0.0668458	-0.0453562	-1.1845	1.07848
Octadecanedioic acid	Pre-ETT	-0.802214	-1.37099	-0.233441	0.0057029	0.328045	1.60121	-0.800223	-1.4278	-0.215663	2.34794	-0.74303	-1.35359	-0.127895
Octadecanedioic acid	Post-ETT	-0.57761	-1.14638	-0.00883704	0.0465451	0.541945	0.340907	-0.576573	-1.21009	0.0265383	0.781112	-0.436389	-1.0454	0.18786
Octadecanedioic acid	Case	-0.00490117	-0.35398	0.344178	0.978046	0.999378	0.0356789	-0.00678439	-0.360449	0.352185	0.0901901	0.18661	-0.124435	0.521602
Octadecanedioic acid	Control	-0.229505	-0.540101	0.0810899	0.147545	0.699541	0.0921093	-0.224954	-0.54301	0.0918542	0.951265	-0.218596	-0.516842	0.0722619
Octadecanedioic acid	Interaction	0.224604	-0.242649	0.691857	0.346123	0.722628	0.0415467	0.224	-0.256062	0.712074	0.478666	0.26097	-0.163953	0.690157
Oleic acid - BA	Pre-ETT	-0.0049801	-0.714413	0.704453	0.989023	0.992196	0.0602976	-0.0133135	-0.754815	0.724974
Oleic acid - BA	Post-ETT	0.0511671	-0.658266	0.7606	0.887585	0.956723	0.0611216	0.0385813	-0.69747	0.78491
Oleic acid - BA	Case	-0.0229134	-0.485043	0.439216	0.922584	0.977081	0.0465576	-0.0265209	-0.503584	0.470384
Oleic acid - BA	Control	-0.0790607	-0.490244	0.332122	0.706282	0.976923	0.0429991	-0.0822104	-0.508353	0.33822
Oleic acid - BA	Interaction	0.0561472	-0.562428	0.674723	0.858799	0.950155	0.0384524	0.0645431	-0.578226	0.688229
Oleic acid - PM	Pre-ETT	-0.111515	-0.705896	0.482866	0.713083	0.981021	0.0555496	-0.114843	-0.738285	0.523884
Oleic acid - PM	Post-ETT	0.270282	-0.324099	0.864663	0.372794	0.851287	0.0782773	0.258778	-0.373028	0.877006
Oleic acid - PM	Case	0.405297	-0.114114	0.924707	0.126175	0.913541	0.190835	0.40494	-0.125035	0.89254
Oleic acid - PM	Control	0.0234997	-0.435998	0.482997	0.920156	0.984838	0.0447937	0.0286124	-0.431614	0.483893
Oleic acid - PM	Interaction	0.381797	-0.311691	1.07528	0.280565	0.786511	0.0749869	0.379477	-0.333988	1.07324
Orlistat	Pre-ETT	0.0502618	-0.657402	0.757926	0.889287	0.987158	0.0608523	0.0891505	-0.631743	0.818173
Orlistat	Post-ETT	-0.0580342	-0.765698	0.64963	0.872304	0.956723	0.0596511	-0.0265872	-0.759179	0.694089
Orlistat	Case	-0.0272955	-0.643623	0.589032	0.930829	0.977081	0.0600817	-0.0205273	-0.640716	0.571417
Orlistat	Control	0.0810005	-0.467381	0.629382	0.772196	0.976923	0.0546061	0.0855211	-0.459912	0.631784
Orlistat	Interaction	-0.108296	-0.93327	0.716678	0.796956	0.935172	0.0502621	-0.114564	-0.932201	0.712865
Ornithine - BA	Pre-ETT	0.0685537	-0.66358	0.800688	0.854388	0.985009	0.0602576	0.106127	-0.641647	0.826006	0.218669	-0.230348	-0.732413	0.22955
Ornithine - BA	Post-ETT	0.240237	-0.491897	0.972371	0.520141	0.91372	0.0770997	0.276316	-0.47634	0.986954	0.562231	0.126122	-0.373897	0.607709
Ornithine - BA	Case	0.177946	-0.235186	0.591078	0.398556	0.82343	0.0649731	0.176932	-0.267951	0.60939	1.90569	0.145734	-0.0474953	0.333253
Ornithine - BA	Control	0.00626264	-0.361324	0.37385	0.973362	0.992078	0.0378393	0.00416177	-0.370907	0.379767	0.549535	-0.155569	-0.390878	0.0687468
Ornithine - BA	Interaction	0.171683	-0.381307	0.724674	0.542858	0.822318	0.039163	0.178052	-0.409807	0.729622	3.51621	0.374917	0.0766358	0.676999
Ornithine - PM	Pre-ETT	0.331983	-0.405876	1.06984	0.377862	0.981021	0.0902531	0.354475	-0.384375	1.10514	0.159999	-0.140182	-0.620804	0.324422
Ornithine - PM	Post-ETT	0.208702	-0.529157	0.94656	0.579325	0.952224	0.068085	0.222488	-0.509795	0.971567	0.619493	0.196523	-0.266151	0.648409
Ornithine - PM	Case	0.0458574	-0.449855	0.54157	0.856122	0.934546	0.0522568	0.0413011	-0.473375	0.561526	1.78858	0.139241	-0.0617994	0.333836
Ornithine - PM	Control	0.169139	-0.269394	0.607671	0.449683	0.911219	0.0582433	0.163051	-0.287181	0.624063	0.503142	-0.154498	-0.404074	0.0819348
Ornithine - PM	Interaction	-0.123281	-0.785128	0.538566	0.715052	0.946782	0.0393843	-0.104011	-0.803448	0.594386	1.64713	0.342416	0.0344962	0.653707
Orotic acid	Pre-ETT	0.443758	-0.099837	0.987354	0.109599	0.669814	0.146999	0.434184	-0.154386	1.00179	0.297822	0.0382113	-0.399535	0.466376
Orotic acid	Post-ETT	0.0604467	-0.483148	0.604042	0.827473	0.945546	0.0446595	0.057797	-0.499592	0.59464	0.523993	0.109596	-0.308895	0.536014
Orotic acid	Case	-0.0516155	-0.487287	0.384056	0.81638	0.951271	0.0457571	-0.0421459	-0.487406	0.399833	0.816013	0.0577641	-0.205921	0.311599
Orotic acid	Control	0.331696	-0.0559454	0.719338	0.0935235	0.684057	0.160891	0.326032	-0.0841738	0.730468	0.406075	0.0230259	-0.26158	0.296533
Orotic acid	Interaction	-0.383312	-0.966472	0.199848	0.197646	0.655611	0.073624	-0.368119	-0.976297	0.234711	0.54947	0.0742677	-0.31524	0.484909
Oxalic acid	Pre-ETT	-0.913603	-1.62768	-0.199522	0.0121554	0.347644	0.893981	-0.899598	-1.623	-0.131367	0.516007	-0.196748	-0.719958	0.365018
Oxalic acid	Post-ETT	-0.72183	-1.43591	-0.00774981	0.0475649	0.618344	0.354346	-0.717596	-1.47602	0.0397434	1.20758	-0.371743	-0.911071	0.19044
Oxalic acid	Case	-0.138332	-0.715744	0.439081	0.638675	0.913541	0.0679491	-0.136906	-0.756759	0.475642	1.23081	-0.0803635	-0.257787	0.111122
Oxalic acid	Control	-0.330104	-0.840913	0.180704	0.205297	0.911219	0.114681	-0.323723	-0.850284	0.212755	0.586973	0.0377419	-0.202677	0.284865
Oxalic acid	Interaction	0.191773	-0.579156	0.962701	0.625867	0.946579	0.0495492	0.180156	-0.643391	0.993883	1.28947	-0.197208	-0.514352	0.115306
Oxamic acid	Pre-ETT	-0.569807	-1.25206	0.112445	0.101645	0.946697	0.291971	-0.642646	-1.31887	0.0653875
Oxamic acid	Post-ETT	0.0907549	-0.591498	0.773007	0.794309	0.978262	0.0574474	0.0179812	-0.692073	0.725846
Oxamic acid	Case	0.28223	-0.112825	0.677285	0.161449	0.913541	0.108977	0.284104	-0.121674	0.691747
Oxamic acid	Control	-0.378332	-0.727818	-0.0288461	0.0338599	0.691708	0.290793	-0.375137	-0.744339	-0.0152024
Oxamic acid	Interaction	0.660562	0.133107	1.18802	0.0141051	0.641944	0.59807	0.661495	0.120509	1.20953
Oxazepam	Pre-ETT	0.0833099	-0.565945	0.732565	0.801432	0.977356	0.0552018	0.0821123	-0.588357	0.768475
Oxazepam	Post-ETT	0.68125	0.0319942	1.3305	0.0397298	0.508541	0.447925	0.692264	0.0202386	1.38668
Oxazepam	Case	0.508296	-0.0694845	1.08608	0.0846616	0.47697	0.253144	0.498437	-0.0884704	1.09211
Oxazepam	Control	-0.0896438	-0.603728	0.42444	0.732524	0.976923	0.0519437	-0.0936261	-0.587905	0.438365
Oxazepam	Interaction	0.59794	-0.175438	1.37132	0.129683	0.591298	0.154961	0.605636	-0.201254	1.38377
Oxoproline	Pre-ETT	-0.11926	-0.670285	0.431765	0.671418	0.981021	0.0489586	-0.127608	-0.715734	0.443329	1.10765	-0.377651	-0.82343	0.062385
Oxoproline	Post-ETT	-0.160973	-0.711998	0.390052	0.566935	0.952224	0.0528255	-0.163237	-0.762684	0.414411	0.743598	-0.257756	-0.71252	0.194262
Oxoproline	Case	0.0151153	-0.36148	0.391711	0.937298	0.964271	0.0410738	0.0119827	-0.37191	0.418863	0.835041	0.103343	-0.108577	0.309772
Oxoproline	Control	0.0568278	-0.276328	0.389983	0.738139	0.964173	0.0376605	0.0614387	-0.294598	0.413785	0.595817	-0.0200033	-0.254911	0.21361
Oxoproline	Interaction	-0.0417125	-0.544521	0.461096	0.870836	0.950701	0.0305289	-0.0403322	-0.571968	0.51546	0.623333	0.0965543	-0.215236	0.419711
P-Anisic acid	Pre-ETT	0.57555	-0.0116236	1.16272	0.0547109	0.669814	0.264899	0.57437	-0.0490159	1.17379
P-Anisic acid	Post-ETT	0.0658968	-0.521276	0.65307	0.825901	0.945546	0.0511779	0.0543532	-0.560202	0.669006
P-Anisic acid	Case	-0.34722	-0.881377	0.186938	0.202649	0.589525	0.116289	-0.337937	-0.89556	0.22618
P-Anisic acid	Control	0.162433	-0.312837	0.637703	0.502948	0.893167	0.0545621	0.155707	-0.327837	0.643831
P-Anisic acid	Interaction	-0.509653	-1.22464	0.205334	0.162386	0.64612	0.10787	-0.506468	-1.21778	0.216964
P-Toluenesulfonic acid	Pre-ETT	-0.0221037	-1.06086	1.01665	0.966733	0.987158	0.0870676	-0.0447379	-1.10316	0.984002
P-Toluenesulfonic acid	Post-ETT	-0.589097	-1.62785	0.449657	0.266339	0.82052	0.173305	-0.615373	-1.68803	0.469763
P-Toluenesulfonic acid	Case	-0.461329	-1.45568	0.533019	0.363177	0.774778	0.15327	-0.469028	-1.41605	0.517981
P-Toluenesulfonic acid	Control	0.105664	-0.779065	0.990392	0.814923	0.976923	0.0838751	0.0864936	-0.76169	0.959918
P-Toluenesulfonic acid	Interaction	-0.566993	-1.89796	0.763974	0.403748	0.765626	0.108524	-0.547007	-1.81774	0.740948
Palatinose	Pre-ETT	0.0878787	-0.529248	0.705005	0.780169	0.97426	0.055452	0.100091	-0.53433	0.70482
Palatinose	Post-ETT	-0.461929	-1.07906	0.155197	0.142358	0.686674	0.14382	-0.452034	-1.07578	0.17816
Palatinose	Case	-0.244249	-0.752295	0.263797	0.346052	0.768155	0.0827472	-0.248745	-0.770907	0.314798
Palatinose	Control	0.305559	-0.146478	0.757596	0.185219	0.699541	0.111388	0.307255	-0.160538	0.756079
Palatinose	Interaction	-0.549808	-1.22984	0.130228	0.113051	0.591298	0.145521	-0.550392	-1.251	0.152844
Palmitic acid	Pre-ETT	-0.0545218	-0.715125	0.606081	0.871493	0.981021	0.0514326	-0.0353511	-0.687793	0.639513	0.599722	-0.319885	-0.832763	0.163346
Palmitic acid	Post-ETT	0.253354	-0.407249	0.913957	0.452241	0.898201	0.0738588	0.276562	-0.376749	0.949208	0.364564	-0.189855	-0.705874	0.293158
Palmitic acid	Case	0.0973548	-0.38745	0.58216	0.693887	0.913541	0.0542741	0.0930227	-0.401017	0.61763	0.672679	-0.0312757	-0.323128	0.264358
Palmitic acid	Control	-0.210521	-0.639404	0.218363	0.336017	0.911219	0.0672669	-0.207972	-0.671426	0.238452	0.814384	-0.150732	-0.460352	0.167941
Palmitic acid	Interaction	0.307876	-0.339408	0.95516	0.351212	0.786511	0.0567079	0.302196	-0.413796	0.99161	0.95143	0.20203	-0.237798	0.653208
Palmitoleic acid	Pre-ETT	0.153267	-0.450931	0.757465	0.619059	0.981021	0.057729	0.156214	-0.446407	0.768781
Palmitoleic acid	Post-ETT	0.674066	0.0698679	1.27826	0.028771	0.514282	0.475345	0.686398	0.0357271	1.28218
Palmitoleic acid	Case	0.202618	-0.117886	0.523122	0.215323	0.913541	0.0647737	0.200462	-0.130659	0.523759
Palmitoleic acid	Control	-0.318181	-0.601715	-0.0346461	0.0278453	0.691708	0.261089	-0.315577	-0.611162	-0.0175447
Palmitoleic acid	Interaction	0.520799	0.0928795	0.948718	0.0170618	0.641944	0.410516	0.520381	0.0730836	0.971735
Parabanic acid	Pre-ETT	0.418465	-0.23668	1.07361	0.210606	0.981021	0.115796	0.405035	-0.244555	1.09818
Parabanic acid	Post-ETT	0.323714	-0.331431	0.978859	0.332826	0.845955	0.0849085	0.317976	-0.338814	0.969883
Parabanic acid	Case	-0.155975	-0.774745	0.462795	0.621269	0.913541	0.068866	-0.156497	-0.766556	0.456342
Parabanic acid	Control	-0.0612234	-0.608619	0.486172	0.826485	0.980213	0.0509761	-0.0596955	-0.579327	0.468921
Parabanic acid	Interaction	-0.0947515	-0.920898	0.731395	0.822143	0.950701	0.0480665	-0.0882311	-0.861703	0.708487
Parecoxib	Pre-ETT	0.385695	-0.718624	1.49001	0.493636	0.906766	0.117461	0.39173	-0.737791	1.53729
Parecoxib	Post-ETT	0.500722	-0.603597	1.60504	0.37417	0.872349	0.139251	0.516455	-0.624897	1.62382
Parecoxib	Case	0.0337615	-0.485695	0.553218	0.898635	0.966599	0.0525761	0.0368851	-0.501067	0.586084
Parecoxib	Control	-0.0812654	-0.543455	0.380925	0.730384	0.976923	0.0478372	-0.0777166	-0.560226	0.414271
Parecoxib	Interaction	0.115027	-0.580282	0.810336	0.745755	0.91346	0.0444448	0.0964568	-0.605566	0.8791
Paroxetine	Pre-ETT	0.195875	-1.12589	1.51764	0.771471	0.97426	0.11412	0.207571	-1.17267	1.50746
Paroxetine	Post-ETT	0.698569	-0.623195	2.02033	0.300264	0.826534	0.203902	0.709818	-0.603006	1.99971
Paroxetine	Case	0.208067	-0.348082	0.764215	0.463398	0.85902	0.0718099	0.20153	-0.352937	0.787339
Paroxetine	Control	-0.294628	-0.789465	0.200209	0.243222	0.721441	0.0869761	-0.291286	-0.806731	0.215316
Paroxetine	Interaction	0.502694	-0.241728	1.24712	0.18566	0.64612	0.101182	0.497377	-0.26755	1.2859
PC (16:0/9:0) CHO	Pre-ETT	-0.585403	-1.22065	0.0498434	0.0708904	0.919733	0.263265	-0.565972	-1.19831	0.0569561
PC (16:0/9:0) CHO	Post-ETT	-0.348315	-0.983562	0.286932	0.282519	0.970607	0.0954359	-0.324496	-0.943121	0.319426
PC (16:0/9:0) CHO	Case	0.378564	-0.0872175	0.844346	0.111169	0.773121	0.174484	0.387609	-0.0865932	0.868906
PC (16:0/9:0) CHO	Control	0.141476	-0.281871	0.564823	0.512475	0.898127	0.0499406	0.140698	-0.297318	0.589352
PC (16:0/9:0) CHO	Interaction	0.237088	-0.392337	0.866514	0.460352	0.817184	0.0486163	0.232266	-0.417369	0.884529
PC (28:0)	Pre-ETT	-0.325727	-1.10453	0.453081	0.41237	0.927776	0.0964271	-0.35213	-1.13814	0.415511
PC (28:0)	Post-ETT	-0.0817289	-0.860537	0.697079	0.83704	0.970607	0.066178	-0.0928208	-0.889678	0.71273
PC (28:0)	Case	0.000199914	-0.280746	0.281146	0.998887	0.999574	0.0301007	-0.0062371	-0.292479	0.291507
PC (28:0)	Control	-0.243798	-0.499148	0.0115522	0.0613043	0.687342	0.130759	-0.245923	-0.518142	0.0297375
PC (28:0)	Interaction	0.243998	-0.135653	0.623648	0.207795	0.701058	0.0499913	0.247313	-0.157867	0.650316
PC (30:0)	Pre-ETT	-0.550971	-1.21303	0.111092	0.102872	0.927776	0.213044	-0.557778	-1.27348	0.150958
PC (30:0)	Post-ETT	-0.354908	-1.01697	0.307155	0.293412	0.970607	0.104435	-0.370442	-1.09149	0.324334
PC (30:0)	Case	-0.0526553	-0.319866	0.214556	0.699333	0.958098	0.0295241	-0.0534767	-0.330951	0.224246
PC (30:0)	Control	-0.248718	-0.491584	-0.00585166	0.0447297	0.681495	0.142314	-0.245593	-0.507131	0.0141766
PC (30:0)	Interaction	0.196063	-0.165027	0.557152	0.287233	0.744399	0.0372395	0.193255	-0.194458	0.580988
PC (31:0)	Pre-ETT	-0.35798	-1.00112	0.285165	0.275302	0.927776	0.103624	-0.376117	-1.06629	0.31323
PC (31:0)	Post-ETT	-0.402197	-1.04534	0.240947	0.220317	0.970607	0.11678	-0.417137	-1.15548	0.289883
PC (31:0)	Case	-0.191831	-0.429673	0.0460106	0.113922	0.773121	0.0817534	-0.192685	-0.438997	0.0572443
PC (31:0)	Control	-0.147614	-0.363787	0.0685589	0.180778	0.804433	0.0435786	-0.148135	-0.378767	0.0866678
PC (31:0)	Interaction	-0.0442173	-0.36562	0.277185	0.787434	0.917722	0.021544	-0.043109	-0.388455	0.299729
PC (31:1)	Pre-ETT	-0.109977	-0.636415	0.416462	0.682209	0.928282	0.0499414	-0.116938	-0.686067	0.458986
PC (31:1)	Post-ETT	-0.0573892	-0.583828	0.469049	0.830809	0.970607	0.0496813	-0.0809379	-0.659849	0.469921
PC (31:1)	Case	-0.0642784	-0.303095	0.174538	0.597824	0.915939	0.02788	-0.0650248	-0.312089	0.181755
PC (31:1)	Control	-0.116866	-0.333924	0.100193	0.291307	0.809004	0.0352371	-0.114773	-0.346302	0.108645
PC (31:1)	Interaction	0.0525875	-0.270132	0.375307	0.749439	0.90199	0.0196219	0.0496638	-0.29174	0.389187
PC (32:0)	Pre-ETT	-0.446719	-1.22071	0.327271	0.257962	0.927776	0.119383	-0.437081	-1.23932	0.355371
PC (32:0)	Post-ETT	-0.535644	-1.30963	0.238346	0.174971	0.970607	0.175573	-0.54611	-1.30106	0.206483
PC (32:0)	Case	-0.174485	-0.50708	0.15811	0.303841	0.789471	0.0580994	-0.177822	-0.536299	0.159746
PC (32:0)	Control	-0.0855599	-0.387853	0.216733	0.579072	0.898127	0.0337747	-0.0850937	-0.404605	0.232986
PC (32:0)	Interaction	-0.0889253	-0.53837	0.360519	0.698171	0.887675	0.0298829	-0.100533	-0.549183	0.390668
PC (32:1)	Pre-ETT	-0.265239	-0.93682	0.406342	0.438882	0.927776	0.0742572	-0.255385	-0.897393	0.395373
PC (32:1)	Post-ETT	-0.108997	-0.780578	0.562583	0.750408	0.970607	0.0552733	-0.0982783	-0.80574	0.58207
PC (32:1)	Case	-0.0317232	-0.239786	0.17634	0.765067	0.960239	0.0228624	-0.0284252	-0.258692	0.191762
PC (32:1)	Control	-0.187965	-0.377072	0.00114222	0.0513999	0.681495	0.112342	-0.189966	-0.395987	0.0127507
PC (32:1)	Interaction	0.156242	-0.12492	0.437403	0.276086	0.744399	0.030673	0.156865	-0.138693	0.460125
PC (32:2)	Pre-ETT	-0.17604	-0.874769	0.522688	0.621447	0.927776	0.0620668	-0.152672	-0.843653	0.547155
PC (32:2)	Post-ETT	-0.0545303	-0.753259	0.644198	0.87843	0.973154	0.0586169	-0.0386304	-0.74175	0.695829
PC (32:2)	Case	-0.0507008	-0.253115	0.151713	0.623474	0.93155	0.0244154	-0.0503971	-0.268052	0.17845
PC (32:2)	Control	-0.172211	-0.356184	0.0117618	0.0665563	0.702406	0.0848881	-0.171604	-0.366728	0.0274219
PC (32:2)	Interaction	0.12151	-0.152018	0.395038	0.383928	0.777654	0.0242357	0.121874	-0.165479	0.402965
PC (33:0)	Pre-ETT	-0.32115	-0.659154	0.0168532	0.0625695	0.906644	0.175261	-0.327411	-0.709076	0.0219788
PC (33:0)	Post-ETT	-0.273675	-0.611678	0.0643286	0.112525	0.970607	0.109739	-0.277126	-0.671735	0.0550723
PC (33:0)	Case	-0.00369858	-0.175871	0.168474	0.966416	0.99091	0.0184577	-0.00362894	-0.186374	0.181498
PC (33:0)	Control	-0.051174	-0.20766	0.105312	0.521558	0.898127	0.0192163	-0.0548558	-0.224311	0.11402
PC (33:0)	Interaction	0.0474754	-0.185186	0.280137	0.689202	0.88465	0.0155711	0.0526063	-0.198385	0.304968
PC (33:1)	Pre-ETT	-0.046214	-0.57892	0.486492	0.864984	0.978365	0.0449778	-0.0437537	-0.624754	0.470389
PC (33:1)	Post-ETT	0.0460702	-0.486636	0.578776	0.8654	0.970607	0.0476376	0.0395878	-0.58146	0.617872
PC (33:1)	Case	-0.0709744	-0.323752	0.181804	0.582104	0.915939	0.0293536	-0.065164	-0.34744	0.19823
PC (33:1)	Control	-0.163259	-0.393007	0.0664895	0.163696	0.791792	0.0564355	-0.162485	-0.408655	0.0761581
PC (33:1)	Interaction	0.0922842	-0.249302	0.43387	0.59645	0.839938	0.0231443	0.089081	-0.276992	0.455236
PC (33:2)	Pre-ETT	-0.00358248	-0.689693	0.682528	0.991835	0.992795	0.053666	-0.000276262	-0.669781	0.678642
PC (33:2)	Post-ETT	0.00125769	-0.684853	0.687368	0.997133	0.997812	0.0555097	-0.0017309	-0.693813	0.651569
PC (33:2)	Case	-0.0442216	-0.20732	0.118877	0.595132	0.915939	0.0205841	-0.0460746	-0.219133	0.131802
PC (33:2)	Control	-0.0490617	-0.197301	0.0991771	0.516547	0.898127	0.018171	-0.048924	-0.203623	0.113161
PC (33:2)	Interaction	0.00484017	-0.215559	0.225239	0.965668	0.992722	0.013729	0.00528722	-0.229209	0.244929
PC (34:0)	Pre-ETT	0.14065	-0.526949	0.808249	0.679661	0.928282	0.0659946	0.162381	-0.531989	0.822882
PC (34:0)	Post-ETT	0.0731437	-0.594455	0.740743	0.829972	0.970607	0.0546985	0.078526	-0.599756	0.763482
PC (34:0)	Case	-0.131244	-0.437956	0.175468	0.401648	0.843082	0.0399922	-0.129542	-0.45597	0.174759
PC (34:0)	Control	-0.063738	-0.342507	0.215031	0.654061	0.899016	0.0297437	-0.064276	-0.348583	0.216582
PC (34:0)	Interaction	-0.0675062	-0.481975	0.346963	0.749554	0.90199	0.0265709	-0.0749398	-0.492775	0.364271
PC (34:1)	Pre-ETT	-0.207233	-0.933117	0.518651	0.575786	0.927776	0.0713103	-0.210208	-0.908773	0.515027
PC (34:1)	Post-ETT	-0.0166997	-0.742584	0.709185	0.964035	0.990752	0.0575018	-0.0261022	-0.73091	0.692899
PC (34:1)	Case	0.0726991	-0.150035	0.295434	0.522355	0.894358	0.0278398	0.0715678	-0.165704	0.312364
PC (34:1)	Control	-0.117834	-0.320276	0.0846078	0.253943	0.804433	0.0371648	-0.115107	-0.327965	0.0993524
PC (34:1)	Interaction	0.190533	-0.110454	0.491521	0.214713	0.701058	0.0381626	0.189734	-0.129293	0.492787
PC (34:2)	Pre-ETT	-0.176681	-0.873644	0.520282	0.619292	0.927776	0.0684586	-0.176524	-0.854811	0.512928
PC (34:2)	Post-ETT	0.175198	-0.521765	0.87216	0.622237	0.970607	0.0633896	0.172574	-0.530116	0.873363
PC (34:2)	Case	0.211292	0.00548341	0.417101	0.0442006	0.773121	0.138142	0.209016	-0.0166575	0.4228
PC (34:2)	Control	-0.140587	-0.327645	0.0464715	0.140739	0.782862	0.0503195	-0.140726	-0.337018	0.0512373
PC (34:2)	Interaction	0.351879	0.0737637	0.629994	0.0131456	0.389782	0.28843	0.348498	0.0502125	0.647731
PC (34:3)	Pre-ETT	-0.146578	-1.08396	0.790804	0.75924	0.962569	0.0796903	-0.14733	-1.05917	0.791659
PC (34:3)	Post-ETT	-0.16676	-1.10414	0.770622	0.727332	0.970607	0.075568	-0.144266	-1.0909	0.782356
PC (34:3)	Case	-0.0637703	-0.32855	0.20101	0.636896	0.93155	0.0304401	-0.0617343	-0.347009	0.216329
PC (34:3)	Control	-0.0435885	-0.284245	0.197068	0.722593	0.899016	0.0271526	-0.0464086	-0.298761	0.224408
PC (34:3)	Interaction	-0.0201818	-0.377986	0.337623	0.911973	0.971312	0.0222083	-0.0217209	-0.403059	0.384705
PC (34:3) A	Pre-ETT	0.242799	-0.439909	0.925508	0.485775	0.927776	0.0750889	0.262377	-0.432437	0.958306
PC (34:3) A	Post-ETT	0.321611	-0.361104	1.00433	0.355855	0.970607	0.0993742	0.356743	-0.327097	1.06228
PC (34:3) A	Case	0.0485176	-0.31017	0.407206	0.790923	0.960239	0.0392244	0.0568785	-0.334538	0.426814
PC (34:3) A	Control	-0.0302936	-0.356306	0.295719	0.855486	0.944643	0.0330504	-0.0286053	-0.371822	0.315657
PC (34:3) A	Interaction	0.0788113	-0.405899	0.563521	0.749969	0.90199	0.0316212	0.0771764	-0.438958	0.583431
PC (34:3) B	Pre-ETT	-0.171913	-1.20728	0.86345	0.744852	0.962569	0.0895348	-0.175146	-1.18524	0.826422
PC (34:3) B	Post-ETT	-0.166096	-1.20146	0.869267	0.7532	0.970607	0.0839543	-0.166586	-1.20725	0.824546
PC (34:3) B	Case	-0.0443544	-0.363936	0.275227	0.785606	0.960239	0.0335114	-0.0364877	-0.371436	0.294885
PC (34:3) B	Control	-0.0501715	-0.340637	0.240294	0.734956	0.899016	0.0302787	-0.0522474	-0.358712	0.272881
PC (34:3) B	Interaction	0.00581712	-0.426043	0.437677	0.978938	0.992722	0.0261592	0.00262027	-0.450831	0.459141
PC (34:3) C	Pre-ETT	-0.267522	-0.880554	0.345509	0.392377	0.927776	0.070799	-0.258528	-0.887256	0.346699
PC (34:3) C	Post-ETT	-0.281938	-0.894969	0.331093	0.367374	0.970607	0.077979	-0.277866	-0.874536	0.352362
PC (34:3) C	Case	-0.0560677	-0.269053	0.156918	0.605887	0.915939	0.0246042	-0.0561469	-0.275898	0.174468
PC (34:3) C	Control	-0.041652	-0.235233	0.151929	0.673231	0.899016	0.0210993	-0.0440185	-0.255591	0.161959
PC (34:3) C	Interaction	-0.0144157	-0.302229	0.273397	0.921798	0.976083	0.0179795	-0.0103951	-0.313303	0.288813
PC (34:4)	Pre-ETT	0.0727248	-0.523815	0.669265	0.811151	0.972051	0.0488213	0.077828	-0.513245	0.641598
PC (34:4)	Post-ETT	0.104995	-0.491545	0.701535	0.73012	0.970607	0.0508987	0.108742	-0.475468	0.702951
PC (34:4)	Case	-0.11085	-0.268436	0.0467363	0.167992	0.773121	0.0449122	-0.11177	-0.277494	0.0521333
PC (34:4)	Control	-0.14312	-0.286349	0.000109364	0.0501752	0.681495	0.0867582	-0.143965	-0.297398	0.0116647
PC (34:4)	Interaction	0.0322698	-0.180681	0.24522	0.766462	0.911967	0.0137388	0.0327647	-0.206062	0.264772
PC (35:1)	Pre-ETT	0.361584	-0.216468	0.939636	0.220199	0.927776	0.100429	0.338644	-0.313625	0.964736
PC (35:1)	Post-ETT	0.385665	-0.192387	0.963717	0.190992	0.970607	0.110833	0.369417	-0.282527	0.967328
PC (35:1)	Case	-0.0123408	-0.244724	0.220042	0.917102	0.97717	0.0236605	-0.00974197	-0.263485	0.236563
PC (35:1)	Control	-0.0364222	-0.247634	0.174789	0.735375	0.899016	0.0225608	-0.035232	-0.274533	0.192139
PC (35:1)	Interaction	0.0240813	-0.289944	0.338107	0.880527	0.959384	0.0187711	0.0223394	-0.301604	0.365751
PC (35:2)	Pre-ETT	0.248938	-0.431477	0.929353	0.473327	0.927776	0.0744143	0.253119	-0.412007	0.952788
PC (35:2)	Post-ETT	0.361752	-0.318663	1.04217	0.297392	0.970607	0.104996	0.364113	-0.339752	1.06707
PC (35:2)	Case	0.0771926	-0.0793519	0.233737	0.333812	0.814907	0.0245057	0.078248	-0.0846897	0.241721
PC (35:2)	Control	-0.0356216	-0.177904	0.106661	0.623643	0.898127	0.0157598	-0.0341214	-0.192049	0.116078
PC (35:2)	Interaction	0.112814	-0.0987288	0.324357	0.295915	0.752498	0.0215036	0.113541	-0.110015	0.327427
PC (35:2) A	Pre-ETT	-0.0151582	-0.789144	0.758828	0.969381	0.991076	0.0600903	-0.0169922	-0.74914	0.740012
PC (35:2) A	Post-ETT	-0.0183714	-0.792357	0.755614	0.962894	0.990752	0.0600841	-0.0131518	-0.759399	0.710163
PC (35:2) A	Case	-0.0292985	-0.154989	0.0963916	0.647764	0.937033	0.0152665	-0.0297232	-0.166978	0.105718
PC (35:2) A	Control	-0.0260853	-0.140324	0.0881536	0.654486	0.899016	0.0123807	-0.0274046	-0.152349	0.0986257
PC (35:2) A	Interaction	-0.00321321	-0.173062	0.166635	0.970422	0.992722	0.0107726	-0.00463201	-0.192203	0.1825
PC (35:2) B	Pre-ETT	0.33383	-0.275969	0.943629	0.283285	0.927776	0.101512	0.345368	-0.249917	0.953083
PC (35:2) B	Post-ETT	0.269679	-0.34012	0.879477	0.386064	0.970607	0.0737502	0.272356	-0.315108	0.898765
PC (35:2) B	Case	-0.0332138	-0.207484	0.141056	0.708742	0.958632	0.0196456	-0.0324906	-0.216112	0.162704
PC (35:2) B	Control	0.0309377	-0.127455	0.18933	0.701849	0.899016	0.0171146	0.0315324	-0.14061	0.20775
PC (35:2) B	Interaction	-0.0641515	-0.299647	0.171344	0.5934	0.839938	0.0172284	-0.0675063	-0.326972	0.182549
PC (35:3)	Pre-ETT	0.24727	-0.457373	0.951914	0.49159	0.927776	0.0754947	0.265279	-0.412915	0.935644
PC (35:3)	Post-ETT	0.00223557	-0.702408	0.706879	0.995039	0.997812	0.05693	0.0116345	-0.687243	0.712033
PC (35:3)	Case	-0.222827	-0.444706	-0.00094867	0.0490285	0.773121	0.147751	-0.227374	-0.449513	0.0163603
PC (35:3)	Control	0.0222073	-0.179457	0.223871	0.829119	0.929551	0.0210423	0.0235817	-0.199446	0.240868
PC (35:3)	Interaction	-0.245035	-0.544866	0.0547962	0.109207	0.692723	0.0608393	-0.244715	-0.56898	0.0921665
PC (35:4)	Pre-ETT	0.316434	-0.333643	0.966511	0.340063	0.927776	0.0826891	0.30726	-0.321635	0.961369
PC (35:4)	Post-ETT	0.243131	-0.406946	0.893208	0.463539	0.970607	0.0697237	0.235598	-0.428331	0.884034
PC (35:4)	Case	-0.102614	-0.273237	0.0680089	0.238503	0.773121	0.033419	-0.100552	-0.280543	0.0759347
PC (35:4)	Control	-0.0293104	-0.184388	0.125768	0.711054	0.899016	0.0168987	-0.0314256	-0.197005	0.140652
PC (35:4)	Interaction	-0.0733035	-0.303871	0.157264	0.533202	0.839938	0.0171803	-0.0703227	-0.330173	0.178226
PC (36:1)	Pre-ETT	0.104137	-0.656217	0.864492	0.788365	0.972051	0.0636056	0.105318	-0.708856	0.876447
PC (36:1)	Post-ETT	0.307074	-0.453281	1.06743	0.428627	0.970607	0.0892651	0.299553	-0.511435	1.10322
PC (36:1)	Case	0.094244	-0.111542	0.30003	0.369394	0.835856	0.0317494	0.0938129	-0.126997	0.314314
PC (36:1)	Control	-0.108693	-0.29573	0.0783443	0.254706	0.804433	0.0341335	-0.109708	-0.31521	0.0874207
PC (36:1)	Interaction	0.202937	-0.0751469	0.48102	0.152625	0.696203	0.043845	0.204702	-0.0898543	0.509646
PC (36:2)	Pre-ETT	0.135614	-0.684593	0.955821	0.74589	0.962569	0.0671514	0.121582	-0.660818	0.92873
PC (36:2)	Post-ETT	0.381311	-0.438896	1.20152	0.362201	0.970607	0.104454	0.380025	-0.41735	1.17135
PC (36:2)	Case	0.0638077	-0.122182	0.249797	0.501323	0.888433	0.0247732	0.0643159	-0.137931	0.266382
PC (36:2)	Control	-0.181889	-0.350933	-0.0128447	0.0349541	0.664524	0.142117	-0.181577	-0.366665	-0.00516355
PC (36:2)	Interaction	0.245697	-0.0056357	0.497029	0.0553632	0.665854	0.0810266	0.248051	-0.034675	0.510457
PC (36:3) A	Pre-ETT	0.18592	-0.360967	0.732806	0.505213	0.927776	0.0589273	0.182219	-0.407855	0.752385
PC (36:3) A	Post-ETT	0.281216	-0.265671	0.828102	0.313533	0.970607	0.0773976	0.284835	-0.297863	0.886991
PC (36:3) A	Case	0.088902	-0.0930068	0.270811	0.338129	0.814907	0.0292593	0.0894674	-0.100931	0.281031
PC (36:3) A	Control	-0.00639378	-0.171729	0.158942	0.939582	0.973132	0.0167409	-0.00556716	-0.183891	0.176961
PC (36:3) A	Interaction	0.0952958	-0.150523	0.341114	0.447366	0.813035	0.0202318	0.0947155	-0.168304	0.354318
PC (36:3) B	Pre-ETT	-0.073912	-0.693564	0.54574	0.815152	0.972051	0.0470162	-0.0537282	-0.678564	0.53221
PC (36:3) B	Post-ETT	0.0114498	-0.608202	0.631101	0.97111	0.992448	0.049714	0.0149927	-0.594347	0.618806
PC (36:3) B	Case	-0.0115271	-0.111079	0.0880249	0.820467	0.960239	0.0110298	-0.0123577	-0.121242	0.099346
PC (36:3) B	Control	-0.0968889	-0.187371	-0.00640678	0.0358395	0.664524	0.0622725	-0.0966566	-0.194539	0.00115996
PC (36:3) B	Interaction	0.0853618	-0.0491656	0.219889	0.213625	0.701058	0.0171712	0.0862693	-0.0683429	0.231881
PC (36:4) A	Pre-ETT	-0.289696	-0.960782	0.38139	0.397507	0.927776	0.080323	-0.284847	-0.935739	0.375567
PC (36:4) A	Post-ETT	0.0360029	-0.635083	0.707089	0.916257	0.984402	0.0572973	0.0464503	-0.672635	0.749753
PC (36:4) A	Case	0.290815	0.00161603	0.580014	0.0487335	0.773121	0.20511	0.291468	-0.00319447	0.592693
PC (36:4) A	Control	-0.0348834	-0.297735	0.227968	0.794779	0.92162	0.0260643	-0.0333886	-0.309623	0.241614
PC (36:4) A	Interaction	0.325699	-0.0651043	0.716502	0.102374	0.692723	0.0833638	0.327068	-0.0825484	0.730272
PC (36:4) B	Pre-ETT	0.207374	-0.360611	0.775358	0.474243	0.927776	0.063552	0.212433	-0.360072	0.767636
PC (36:4) B	Post-ETT	0.312072	-0.255913	0.880056	0.281535	0.970607	0.0842555	0.307155	-0.254372	0.867709
PC (36:4) B	Case	0.0743695	-0.0457926	0.194532	0.225114	0.773121	0.0255211	0.0755674	-0.0560668	0.208025
PC (36:4) B	Control	-0.0303285	-0.139543	0.078886	0.586251	0.898127	0.0127967	-0.0306171	-0.144955	0.0878152
PC (36:4) B	Interaction	0.104698	-0.0576804	0.267076	0.206323	0.701058	0.0213006	0.104497	-0.073387	0.28624
PC (36:5) A [M+CH3COO]-	Pre-ETT	0.00904442	-0.756253	0.774341	0.98152	0.992674	0.0625893	-0.00427176	-0.74863	0.766422
PC (36:5) A [M+CH3COO]-	Post-ETT	-0.0586421	-0.823939	0.706655	0.880618	0.973154	0.0623924	-0.0667381	-0.830358	0.701211
PC (36:5) A [M+CH3COO]-	Case	-0.00380472	-0.351936	0.344327	0.98291	0.998619	0.0355457	-0.00381707	-0.356228	0.369748
PC (36:5) A [M+CH3COO]-	Control	0.0638818	-0.252533	0.380296	0.692324	0.899016	0.0331776	0.0573523	-0.281775	0.398058
PC (36:5) A [M+CH3COO]-	Interaction	-0.0676865	-0.538126	0.402753	0.777945	0.915835	0.0295203	-0.0532975	-0.579619	0.436477
PC (36:5) A [M+H]+_[M+Na]+	Pre-ETT	-0.0756665	-0.799082	0.647749	0.837568	0.972051	0.0622019	-0.103922	-0.855766	0.631168
PC (36:5) A [M+H]+_[M+Na]+	Post-ETT	-0.065091	-0.788507	0.658325	0.860017	0.970607	0.0612547	-0.0624311	-0.824347	0.67487
PC (36:5) A [M+H]+_[M+Na]+	Case	0.018013	-0.356758	0.392784	0.924947	0.97717	0.0383706	0.0107395	-0.367939	0.412438
PC (36:5) A [M+H]+_[M+Na]+	Control	0.00743745	-0.333189	0.348064	0.965865	0.985802	0.032261	0.00228225	-0.349438	0.37178
PC (36:5) A [M+H]+_[M+Na]+	Interaction	0.0105755	-0.495863	0.517014	0.967353	0.992722	0.0304866	0.0176924	-0.51507	0.541225
PC (36:5) B	Pre-ETT	-0.224035	-0.924364	0.476294	0.530664	0.927776	0.0744899	-0.248376	-0.966652	0.461016
PC (36:5) B	Post-ETT	-0.411617	-1.11195	0.288712	0.249335	0.970607	0.117653	-0.416044	-1.13298	0.313411
PC (36:5) B	Case	-0.0893125	-0.285958	0.107333	0.37337	0.835856	0.0294927	-0.0880799	-0.294955	0.118556
PC (36:5) B	Control	0.0982693	-0.0804601	0.276999	0.281199	0.809004	0.0293537	0.0940726	-0.0940231	0.283593
PC (36:5) B	Interaction	-0.187582	-0.453314	0.0781502	0.166496	0.696203	0.0391732	-0.182663	-0.461555	0.0930783
PC (36:5) C	Pre-ETT	0.360865	-0.191892	0.913622	0.200702	0.927776	0.110626	0.366759	-0.200358	0.908197
PC (36:5) C	Post-ETT	0.286555	-0.266202	0.839312	0.309598	0.970607	0.0840825	0.303571	-0.272706	0.862713
PC (36:5) C	Case	-0.0627658	-0.298763	0.173232	0.602178	0.915939	0.0280815	-0.061754	-0.317642	0.192655
PC (36:5) C	Control	0.0115443	-0.202952	0.226041	0.91599	0.967749	0.0212841	0.0114226	-0.220301	0.235303
PC (36:5) C	Interaction	-0.0743101	-0.39322	0.2446	0.647889	0.875095	0.022916	-0.0737117	-0.419855	0.254565
PC (36:5) D	Pre-ETT	-0.165198	-0.905166	0.574771	0.661704	0.928282	0.0688995	-0.183903	-0.915783	0.537302
PC (36:5) D	Post-ETT	-0.383857	-1.12383	0.356111	0.309283	0.970607	0.109829	-0.403014	-1.1352	0.317784
PC (36:5) D	Case	-0.0736402	-0.283653	0.136372	0.491922	0.888433	0.0280509	-0.0736126	-0.295434	0.149062
PC (36:5) D	Control	0.145019	-0.04586	0.335898	0.136469	0.782862	0.0552141	0.147737	-0.0545498	0.35001
PC (36:5) D	Interaction	-0.218659	-0.502455	0.0651366	0.131014	0.696203	0.0571809	-0.21803	-0.519842	0.082714
PC (36:5); PC (16:1-20:4)	Pre-ETT	0.358487	-0.215219	0.932194	0.220685	0.927776	0.104861	0.36645	-0.223084	0.944959
PC (36:5); PC (16:1-20:4)	Post-ETT	0.360274	-0.213432	0.93398	0.218394	0.970607	0.105346	0.361789	-0.219312	0.930474
PC (36:5); PC (16:1-20:4)	Case	0.0274409	-0.2148	0.269681	0.824295	0.960239	0.0260824	0.0303498	-0.226388	0.299012
PC (36:5); PC (16:1-20:4)	Control	0.0256544	-0.194516	0.245825	0.819354	0.929551	0.0220932	0.0263956	-0.203061	0.249566
PC (36:5); PC (16:1-20:4)	Interaction	0.00178643	-0.32556	0.329133	0.991466	0.995732	0.0184661	0.00262394	-0.330996	0.332974
PC (36:6)	Pre-ETT	0.565313	-0.15799	1.28862	0.125559	0.927776	0.197477	0.567921	-0.176461	1.3119
PC (36:6)	Post-ETT	0.40247	-0.320833	1.12577	0.275454	0.970607	0.107797	0.390844	-0.33782	1.09371
PC (36:6)	Case	-0.210212	-0.463308	0.0428842	0.103552	0.773121	0.0922704	-0.210301	-0.467462	0.0509265
PC (36:6)	Control	-0.0473685	-0.277406	0.182669	0.686515	0.899016	0.0249361	-0.050452	-0.299	0.194581
PC (36:6)	Interaction	-0.162844	-0.50486	0.179172	0.350719	0.770613	0.0320315	-0.167316	-0.52394	0.205233
PC (37:2)	Pre-ETT	-0.0172049	-0.707218	0.672808	0.961023	0.991076	0.0568567	-0.00179879	-0.685543	0.664199
PC (37:2)	Post-ETT	-0.0894134	-0.779426	0.600599	0.799514	0.970607	0.0568386	-0.0923359	-0.778184	0.561177
PC (37:2)	Case	-0.120776	-0.297637	0.0560856	0.180757	0.773121	0.0446465	-0.120378	-0.311084	0.0690127
PC (37:2)	Control	-0.0485674	-0.209316	0.112181	0.553736	0.898127	0.019085	-0.0485697	-0.224644	0.119556
PC (37:2)	Interaction	-0.0722085	-0.311206	0.166789	0.553741	0.839938	0.0176432	-0.0700418	-0.327474	0.19641
PC (37:3) A	Pre-ETT	0.379951	-0.251425	1.01133	0.23821	0.927776	0.106741	0.366474	-0.300329	1.04078
PC (37:3) A	Post-ETT	0.242389	-0.388987	0.873765	0.451786	0.970607	0.0688269	0.234805	-0.428502	0.846363
PC (37:3) A	Case	-0.101652	-0.231113	0.0278095	0.123818	0.773121	0.041439	-0.0985455	-0.244094	0.0376754
PC (37:3) A	Control	0.0359107	-0.0817556	0.153577	0.54973	0.898127	0.0146361	0.038265	-0.0925197	0.166055
PC (37:3) A	Interaction	-0.137562	-0.312507	0.037382	0.123278	0.692723	0.0312453	-0.138871	-0.332342	0.0572459
PC (37:3) B	Pre-ETT	0.278141	-0.259612	0.815894	0.310703	0.927776	0.0747983	0.284809	-0.256665	0.807191
PC (37:3) B	Post-ETT	0.235329	-0.302424	0.773082	0.391053	0.970607	0.0638039	0.243837	-0.298375	0.794657
PC (37:3) B	Case	0.0101362	-0.304091	0.324363	0.949588	0.984115	0.0321126	0.0109489	-0.306113	0.336078
PC (37:3) B	Control	0.0529482	-0.23265	0.338547	0.716332	0.899016	0.0300543	0.0531745	-0.256089	0.352565
PC (37:3) B	Interaction	-0.042812	-0.467435	0.381811	0.84335	0.942942	0.0261006	-0.0398972	-0.499741	0.403578
PC (37:4)	Pre-ETT	0.258205	-0.347278	0.863688	0.403258	0.927776	0.0682237	0.235841	-0.413011	0.866624
PC (37:4)	Post-ETT	0.140323	-0.46516	0.745806	0.649664	0.970607	0.054638	0.127841	-0.524154	0.744791
PC (37:4)	Case	-0.0779865	-0.203783	0.0478097	0.224341	0.773121	0.0264318	-0.0773267	-0.211331	0.0523367
PC (37:4)	Control	0.0398953	-0.07444	0.154231	0.494042	0.898127	0.0149361	0.0418811	-0.0868703	0.167389
PC (37:4)	Interaction	-0.117882	-0.287874	0.0521101	0.1741	0.696203	0.0247861	-0.119698	-0.312363	0.0687425
PC (37:5)	Pre-ETT	0.177056	-0.671258	1.02537	0.682485	0.928282	0.0770979	0.185111	-0.68681	1.06614
PC (37:5)	Post-ETT	-0.181778	-1.03009	0.666537	0.674498	0.970607	0.0783183	-0.202841	-1.04591	0.679751
PC (37:5)	Case	-0.182063	-0.429373	0.0652467	0.149056	0.773121	0.0705223	-0.179668	-0.45341	0.0887781
PC (37:5)	Control	0.176771	-0.0480068	0.401549	0.123228	0.782862	0.0655011	0.176304	-0.0635615	0.416764
PC (37:5)	Interaction	-0.358834	-0.693031	-0.0246378	0.0353385	0.665854	0.165013	-0.35572	-0.728207	-0.00578953
PC (37:6) A	Pre-ETT	0.528419	-0.160464	1.2173	0.13273	0.927776	0.18049	0.514638	-0.185657	1.21742
PC (37:6) A	Post-ETT	0.325839	-0.363044	1.01472	0.353898	0.970607	0.0898491	0.320736	-0.373072	0.988564
PC (37:6) A	Case	-0.113377	-0.302119	0.0753646	0.239055	0.773121	0.0380309	-0.114846	-0.31667	0.0779206
PC (37:6) A	Control	0.0892026	-0.0823436	0.260749	0.308125	0.815991	0.0290097	0.0904628	-0.0884334	0.275371
PC (37:6) A	Interaction	-0.20258	-0.457632	0.0524722	0.119533	0.692723	0.0497646	-0.202167	-0.474997	0.069339
PC (37:6) B	Pre-ETT	0.625746	-0.389579	1.64107	0.227075	0.927776	0.182494	0.632747	-0.440542	1.63711
PC (37:6) B	Post-ETT	0.36009	-0.655235	1.37542	0.486986	0.970607	0.105947	0.354687	-0.666196	1.38559
PC (37:6) B	Case	-0.301728	-0.602759	-0.000697202	0.0494717	0.773121	0.20307	-0.299902	-0.62155	0.0163819
PC (37:6) B	Control	-0.036072	-0.309677	0.237533	0.796097	0.92162	0.0287803	-0.0365443	-0.322445	0.24818
PC (37:6) B	Interaction	-0.265656	-0.672447	0.141135	0.20056	0.701058	0.0532226	-0.264603	-0.693298	0.169866
PC (38:1)	Pre-ETT	0.824271	-0.134306	1.78285	0.0919204	0.927776	0.331027	0.826843	-0.149622	1.81828
PC (38:1)	Post-ETT	0.00251399	-0.956063	0.961091	0.995899	0.997812	0.0786216	-0.00237179	-0.942317	0.979818
PC (38:1)	Case	-0.704102	-1.42391	0.0157077	0.0552133	0.773121	0.446896	-0.699826	-1.47407	0.0521058
PC (38:1)	Control	0.117655	-0.536575	0.771885	0.724482	0.899016	0.0670225	0.125659	-0.548598	0.784961
PC (38:1)	Interaction	-0.821757	-1.79446	0.150942	0.0977583	0.692723	0.230295	-0.83385	-1.81729	0.180012
PC (38:2)	Pre-ETT	0.123537	-0.712301	0.959375	0.772059	0.972051	0.0692066	0.109982	-0.693207	0.906299
PC (38:2)	Post-ETT	0.114855	-0.720983	0.950693	0.78768	0.970607	0.0668566	0.0827763	-0.737433	0.874866
PC (38:2)	Case	-0.040606	-0.262128	0.180917	0.719394	0.960239	0.0251765	-0.0422262	-0.275238	0.193803
PC (38:2)	Control	-0.0319242	-0.233265	0.169416	0.755976	0.911679	0.0223382	-0.0331465	-0.24294	0.188077
PC (38:2)	Interaction	-0.00868173	-0.308031	0.290668	0.95467	0.992722	0.0196796	-0.0110624	-0.340111	0.316472
PC (38:3)	Pre-ETT	0.168976	-0.546057	0.884008	0.643238	0.928282	0.0591539	0.165052	-0.504498	0.852521
PC (38:3)	Post-ETT	0.16147	-0.553562	0.876503	0.658053	0.970607	0.0624832	0.159234	-0.525719	0.864379
PC (38:3)	Case	-0.0340013	-0.147276	0.0792738	0.556322	0.911211	0.014192	-0.0327021	-0.156731	0.090876
PC (38:3)	Control	-0.0264959	-0.129451	0.0764591	0.613977	0.898127	0.011867	-0.0277192	-0.139	0.0849769
PC (38:3)	Interaction	-0.00750544	-0.160577	0.145566	0.92344	0.976083	0.00968241	-0.00785723	-0.17698	0.163447
PC (38:3) A	Pre-ETT	0.206684	-0.52687	0.940238	0.580789	0.927776	0.0698192	0.211166	-0.498244	0.941832
PC (38:3) A	Post-ETT	0.218646	-0.514908	0.9522	0.55909	0.970607	0.0743957	0.232592	-0.524026	0.966652
PC (38:3) A	Case	-0.0733288	-0.213774	0.0671166	0.306152	0.789471	0.0229478	-0.0711463	-0.222542	0.0800882
PC (38:3) A	Control	-0.0852907	-0.212941	0.0423592	0.190341	0.804433	0.027195	-0.0837336	-0.218469	0.0479628
PC (38:3) A	Interaction	0.0119619	-0.177826	0.20175	0.901686	0.968021	0.0113736	0.0117372	-0.181207	0.209774
PC (38:3) B	Pre-ETT	-0.195563	-0.799777	0.408651	0.525839	0.927776	0.0589113	-0.184493	-0.785392	0.406245
PC (38:3) B	Post-ETT	-0.0928104	-0.697024	0.511404	0.763368	0.970607	0.052641	-0.106287	-0.693532	0.500394
PC (38:3) B	Case	0.000278688	-0.100989	0.101547	0.995696	0.999574	0.0105508	-0.000403304	-0.107183	0.106208
PC (38:3) B	Control	-0.102474	-0.194515	-0.0104319	0.0291018	0.647515	0.0827769	-0.103336	-0.205337	-0.00333073
PC (38:3) B	Interaction	0.102752	-0.0340938	0.239599	0.141113	0.696203	0.0237296	0.103819	-0.0406912	0.252963
PC (38:4) A	Pre-ETT	0.232309	-0.428763	0.893381	0.490977	0.927776	0.0685593	0.234307	-0.405001	0.85218
PC (38:4) A	Post-ETT	0.211093	-0.449979	0.872165	0.531411	0.970607	0.0643366	0.22002	-0.406099	0.863746
PC (38:4) A	Case	-0.0901602	-0.261367	0.0810463	0.302002	0.789471	0.0300099	-0.0903749	-0.268729	0.0888356
PC (38:4) A	Control	-0.0689437	-0.224552	0.0866648	0.385187	0.868423	0.0218262	-0.0680115	-0.240032	0.100558
PC (38:4) A	Interaction	-0.0212165	-0.252573	0.21014	0.857358	0.949065	0.0149165	-0.0207273	-0.278579	0.226187
PC (38:4) B	Pre-ETT	-0.150471	-0.863391	0.562449	0.679111	0.928282	0.0649917	-0.143473	-0.846334	0.577239
PC (38:4) B	Post-ETT	-0.129767	-0.842688	0.583154	0.721274	0.970607	0.0609175	-0.13136	-0.808139	0.588259
PC (38:4) B	Case	-0.00044059	-0.17376	0.172879	0.996025	0.999574	0.0183466	3.22976e-06	-0.186383	0.196418
PC (38:4) B	Control	-0.0211447	-0.178674	0.136384	0.792488	0.92162	0.0161208	-0.0216374	-0.187304	0.151026
PC (38:4) B	Interaction	0.0207042	-0.213507	0.254916	0.862447	0.949973	0.014402	0.0196262	-0.226989	0.262975
PC (38:4) C	Pre-ETT	0.705451	0.0289523	1.38195	0.0409688	0.792658	0.485957	0.708927	0.0418349	1.36686
PC (38:4) C	Post-ETT	0.625847	-0.0506526	1.30235	0.0697991	0.970607	0.335716	0.610452	-0.0456108	1.27231
PC (38:4) C	Case	-0.0927628	-0.213492	0.0279661	0.13208	0.773121	0.0367097	-0.0912216	-0.215625	0.0392494
PC (38:4) C	Control	-0.0131578	-0.122887	0.0965719	0.814192	0.929551	0.0115986	-0.0147137	-0.129126	0.105131
PC (38:4) C	Interaction	-0.079605	-0.242749	0.0835393	0.338896	0.770613	0.014819	-0.0777536	-0.258322	0.0937905
PC (38:4); PC (18:0-20:4)	Pre-ETT	-0.588629	-1.31736	0.140106	0.113389	0.927776	0.229982	-0.58384	-1.3198	0.137117
PC (38:4); PC (18:0-20:4)	Post-ETT	-0.376567	-1.1053	0.352168	0.311159	0.970607	0.100866	-0.373281	-1.10356	0.340592
PC (38:4); PC (18:0-20:4)	Case	0.284999	-0.170446	0.740444	0.220024	0.773121	0.0958446	0.280275	-0.164885	0.75895
PC (38:4); PC (18:0-20:4)	Control	0.0729362	-0.341015	0.486887	0.729842	0.899016	0.0446172	0.0740923	-0.351183	0.500455
PC (38:4); PC (18:0-20:4)	Interaction	0.212063	-0.403393	0.827518	0.499467	0.829655	0.0467513	0.220768	-0.425799	0.852571
PC (38:4); PC (18:1-20:3)	Pre-ETT	0.141223	-0.528208	0.810653	0.679261	0.928282	0.0593312	0.13478	-0.517648	0.789985
PC (38:4); PC (18:1-20:3)	Post-ETT	0.173305	-0.496126	0.842735	0.611872	0.970607	0.0610266	0.16536	-0.501998	0.837034
PC (38:4); PC (18:1-20:3)	Case	-0.0243124	-0.19181	0.143185	0.776035	0.960239	0.0178554	-0.0272871	-0.202249	0.148937
PC (38:4); PC (18:1-20:3)	Control	-0.0563945	-0.208632	0.0958431	0.467812	0.898127	0.0197788	-0.0591034	-0.212664	0.106557
PC (38:4); PC (18:1-20:3)	Interaction	0.0320821	-0.194262	0.258426	0.781162	0.917195	0.0136718	0.0327899	-0.208121	0.277716
PC (38:5) A	Pre-ETT	0.377312	-0.319043	1.07367	0.288243	0.927776	0.104225	0.363431	-0.352657	1.0661
PC (38:5) A	Post-ETT	0.352984	-0.343371	1.04934	0.320461	0.970607	0.0911422	0.334391	-0.352348	1.05202
PC (38:5) A	Case	0.0439007	-0.14396	0.231761	0.646939	0.937033	0.0223014	0.0460132	-0.161929	0.243741
PC (38:5) A	Control	0.0682285	-0.102517	0.238974	0.433518	0.898127	0.0220548	0.0652752	-0.113906	0.248677
PC (38:5) A	Interaction	-0.0243278	-0.278189	0.229534	0.851013	0.944391	0.0160546	-0.0245618	-0.302339	0.253444
PC (38:5) B	Pre-ETT	0.100809	-0.682149	0.883768	0.800767	0.972051	0.0657744	0.0711866	-0.687874	0.883373
PC (38:5) B	Post-ETT	-0.0826604	-0.865619	0.700298	0.836071	0.970607	0.0696626	-0.120206	-0.916842	0.667873
PC (38:5) B	Case	-0.111934	-0.299084	0.0752151	0.241094	0.773121	0.036619	-0.107025	-0.301524	0.090322
PC (38:5) B	Control	0.0715355	-0.0985632	0.241634	0.409787	0.898127	0.0236496	0.0716378	-0.113027	0.252243
PC (38:5) B	Interaction	-0.18347	-0.43637	0.0694303	0.15506	0.696203	0.0385097	-0.179442	-0.464097	0.0981029
PC (38:6) A	Pre-ETT	-0.267922	-1.01983	0.483983	0.484938	0.927776	0.0819404	-0.275745	-1.0057	0.481983
PC (38:6) A	Post-ETT	-0.0704166	-0.822321	0.681488	0.854364	0.970607	0.0610869	-0.0874991	-0.836669	0.622236
PC (38:6) A	Case	0.0787273	-0.133194	0.290649	0.466545	0.887233	0.0286906	0.0774847	-0.150697	0.304796
PC (38:6) A	Control	-0.118778	-0.311392	0.0738362	0.226803	0.804433	0.0411531	-0.121398	-0.316413	0.0851291
PC (38:6) A	Interaction	0.197505	-0.0888703	0.483881	0.176461	0.696203	0.0459556	0.197732	-0.103652	0.489414
PC (38:6) B	Pre-ETT	0.464638	-0.165843	1.09512	0.148623	0.927776	0.143874	0.449051	-0.172795	1.06441
PC (38:6) B	Post-ETT	0.314125	-0.316356	0.944606	0.32881	0.970607	0.0875016	0.311903	-0.304265	0.934689
PC (38:6) B	Case	-0.0707917	-0.202546	0.0609626	0.292299	0.789471	0.0221489	-0.0690425	-0.209559	0.0664691
PC (38:6) B	Control	0.079722	-0.0400286	0.199473	0.191956	0.804433	0.025583	0.0799481	-0.0480211	0.21084
PC (38:6) B	Interaction	-0.150514	-0.328557	0.0275295	0.0975379	0.692723	0.0364506	-0.148895	-0.348859	0.0458757
PC (38:7)	Pre-ETT	0.746116	0.108689	1.38354	0.0217813	0.645092	0.589528	0.740663	0.0633202	1.38095
PC (38:7)	Post-ETT	0.446455	-0.190972	1.08388	0.169826	0.970607	0.137781	0.440542	-0.224841	1.06333
PC (38:7)	Case	-0.174574	-0.484286	0.135139	0.269263	0.773121	0.0604371	-0.17347	-0.506779	0.130838
PC (38:7)	Control	0.125087	-0.156409	0.406582	0.383787	0.868423	0.0394086	0.12248	-0.173967	0.416259
PC (38:7)	Interaction	-0.299661	-0.718184	0.118862	0.16052	0.696203	0.0694316	-0.300612	-0.724146	0.153644
PC (39:4)	Pre-ETT	0.561675	-0.112791	1.23614	0.102637	0.927776	0.20788	0.54818	-0.103273	1.16664
PC (39:4)	Post-ETT	0.388759	-0.285707	1.06323	0.258596	0.970607	0.109359	0.38067	-0.301874	1.04416
PC (39:4)	Case	-0.243501	-0.47627	-0.0107311	0.040333	0.773121	0.198521	-0.241358	-0.490719	-0.0123188
PC (39:4)	Control	-0.0705846	-0.282147	0.140978	0.513168	0.898127	0.0247855	-0.0732153	-0.303145	0.148686
PC (39:4)	Interaction	-0.172916	-0.487464	0.141632	0.28128	0.744399	0.0343154	-0.171206	-0.511852	0.150295
PC (39:5)	Pre-ETT	0.789842	0.131618	1.44807	0.018679	0.645092	0.749941	0.776958	0.0966413	1.41892
PC (39:5)	Post-ETT	0.51639	-0.141834	1.17461	0.124139	0.970607	0.167362	0.513762	-0.172009	1.18037
PC (39:5)	Case	-0.23764	-0.48495	0.00966993	0.0596559	0.773121	0.125823	-0.236642	-0.496027	0.034688
PC (39:5)	Control	0.0358114	-0.188967	0.26059	0.754844	0.911679	0.0223031	0.0288046	-0.205939	0.264485
PC (39:5)	Interaction	-0.273452	-0.607649	0.0607455	0.108778	0.692723	0.0592646	-0.268731	-0.609653	0.0816289
PC (39:6)	Pre-ETT	0.503857	-0.293498	1.30121	0.215522	0.927776	0.147694	0.51435	-0.276135	1.27244
PC (39:6)	Post-ETT	0.283975	-0.51338	1.08133	0.485156	0.970607	0.0806969	0.269748	-0.507363	1.05833
PC (39:6)	Case	-0.116897	-0.28047	0.0466758	0.161308	0.773121	0.0450569	-0.118253	-0.287045	0.0593669
PC (39:6)	Control	0.102985	-0.0456857	0.251655	0.174566	0.804433	0.0354655	0.104379	-0.0598003	0.261319
PC (39:6)	Interaction	-0.219882	-0.440923	0.00115883	0.0512132	0.665854	0.0842151	-0.219895	-0.456383	0.0165108
PC (40:4)	Pre-ETT	0.00718194	-0.751627	0.765991	0.9852	0.992795	0.0597701	0.0108595	-0.735761	0.712835
PC (40:4)	Post-ETT	-0.0204434	-0.779252	0.738365	0.957888	0.990752	0.0577761	-0.0386608	-0.741302	0.686412
PC (40:4)	Case	0.00509106	-0.0917579	0.10194	0.91794	0.97717	0.0104662	0.00488149	-0.105888	0.117573
PC (40:4)	Control	0.0327163	-0.0553093	0.120742	0.466334	0.898127	0.0115588	0.0327229	-0.0662426	0.130724
PC (40:4)	Interaction	-0.0276253	-0.1585	0.10325	0.679085	0.878789	0.00945373	-0.0287533	-0.173332	0.115084
PC (40:4) A	Pre-ETT	-0.0416626	-0.802369	0.719044	0.914516	0.98653	0.0580349	-0.0384723	-0.77514	0.699639
PC (40:4) A	Post-ETT	-0.124206	-0.884913	0.6365	0.748954	0.970607	0.0637767	-0.11854	-0.900316	0.67138
PC (40:4) A	Case	-0.0563551	-0.193893	0.0811823	0.421927	0.854863	0.0202025	-0.0582391	-0.213611	0.0943539
PC (40:4) A	Control	0.0261887	-0.0988181	0.151196	0.68136	0.899016	0.0136878	0.0276242	-0.106848	0.164436
PC (40:4) A	Interaction	-0.0825438	-0.268402	0.103314	0.384047	0.777654	0.0171768	-0.0837113	-0.289731	0.116498
PC (40:4) B	Pre-ETT	0.799105	0.224145	1.37406	0.00644875	0.623058	1.35567	0.773934	0.185114	1.41358
PC (40:4) B	Post-ETT	0.550613	-0.0243466	1.12557	0.0605223	0.970607	0.223479	0.529985	-0.0864569	1.16606
PC (40:4) B	Case	-0.316933	-0.591505	-0.0423621	0.0236754	0.773121	0.316159	-0.315613	-0.5982	-0.0267889
PC (40:4) B	Control	-0.0684417	-0.317998	0.181114	0.590903	0.898127	0.028626	-0.0701657	-0.325968	0.193994
PC (40:4) B	Interaction	-0.248492	-0.619527	0.122544	0.189306	0.701058	0.0492858	-0.254314	-0.638787	0.130284
PC (40:5) A	Pre-ETT	0.409022	-0.416724	1.23477	0.331627	0.927776	0.109789	0.409013	-0.36159	1.22466
PC (40:5) A	Post-ETT	0.269199	-0.556548	1.09495	0.522848	0.970607	0.0796903	0.261203	-0.540499	1.06904
PC (40:5) A	Case	-0.0869478	-0.239809	0.0659134	0.264922	0.773121	0.029278	-0.0863252	-0.257584	0.0861537
PC (40:5) A	Control	0.0528754	-0.086059	0.19181	0.455716	0.898127	0.0182505	0.0519273	-0.102559	0.201557
PC (40:5) A	Interaction	-0.139823	-0.346389	0.0667423	0.184611	0.696203	0.0279065	-0.135813	-0.364906	0.0878142
PC (40:5) B	Pre-ETT	0.0664548	-0.711228	0.844138	0.86699	0.978365	0.0596612	0.0401205	-0.647942	0.783782
PC (40:5) B	Post-ETT	-0.0231255	-0.800808	0.754557	0.953524	0.990752	0.0607044	-0.0255515	-0.72324	0.705239
PC (40:5) B	Case	-0.0622908	-0.141489	0.0169076	0.123185	0.773121	0.0239767	-0.0635199	-0.150399	0.0279311
PC (40:5) B	Control	0.0272894	-0.0446935	0.0992723	0.457456	0.898127	0.00969068	0.0281877	-0.0578286	0.107891
PC (40:5) B	Interaction	-0.0895802	-0.196603	0.0174428	0.100896	0.692723	0.0221076	-0.08953	-0.210013	0.0314317
PC (40:6) A	Pre-ETT	0.864858	0.251977	1.47774	0.00567881	0.623058	1.61191	0.838391	0.202433	1.49118
PC (40:6) A	Post-ETT	0.50385	-0.109031	1.11673	0.107117	0.970607	0.167394	0.487864	-0.168837	1.11862
PC (40:6) A	Case	-0.282306	-0.55501	-0.00960276	0.0424603	0.773121	0.20614	-0.283925	-0.564766	-0.00204691
PC (40:6) A	Control	0.0787015	-0.169157	0.32656	0.533719	0.898127	0.0300505	0.0796683	-0.182811	0.329696
PC (40:6) A	Interaction	-0.361008	-0.72952	0.00750416	0.0548513	0.665854	0.129094	-0.359066	-0.750461	0.037741
PC (40:6) B	Pre-ETT	0.692074	0.0677959	1.31635	0.0297943	0.733238	0.636328	0.691415	0.0676723	1.29995
PC (40:6) B	Post-ETT	0.607567	-0.0167106	1.23184	0.0564559	0.970607	0.37465	0.610849	-0.0187784	1.24239
PC (40:6) B	Case	-0.0478253	-0.149203	0.0535521	0.355162	0.831826	0.0168624	-0.0492119	-0.164229	0.0625593
PC (40:6) B	Control	0.0366811	-0.0554601	0.128822	0.435241	0.898127	0.0122467	0.0368325	-0.0622959	0.133593
PC (40:6) B	Interaction	-0.0845064	-0.221501	0.0524876	0.226652	0.707363	0.0166819	-0.0842016	-0.228869	0.0608801
PC (40:7) A	Pre-ETT	0.0224893	-0.647197	0.692175	0.947522	0.98653	0.056333	0.0281639	-0.64023	0.71038
PC (40:7) A	Post-ETT	-0.139367	-0.809053	0.530319	0.683358	0.970607	0.0595394	-0.127366	-0.774606	0.576342
PC (40:7) A	Case	-0.108845	-0.319182	0.101491	0.310466	0.789471	0.0339487	-0.107236	-0.32558	0.104102
PC (40:7) A	Control	0.0530113	-0.138162	0.244185	0.586795	0.898127	0.0218864	0.0547495	-0.148219	0.251056
PC (40:7) A	Interaction	-0.161857	-0.44609	0.122377	0.26438	0.740063	0.0329861	-0.164513	-0.47253	0.130722
PC (40:7) B	Pre-ETT	0.675635	0.106945	1.24432	0.0198831	0.645092	0.871307	0.664747	0.125919	1.23792
PC (40:7) B	Post-ETT	0.490196	-0.0784937	1.05888	0.0911354	0.970607	0.190246	0.476973	-0.0949089	1.04769
PC (40:7) B	Case	-0.0950233	-0.226222	0.0361757	0.155742	0.773121	0.0348726	-0.0941768	-0.240135	0.0477861
PC (40:7) B	Control	0.0904159	-0.0288299	0.209662	0.137251	0.782862	0.0326635	0.0909868	-0.0430818	0.220896
PC (40:7) B	Interaction	-0.185439	-0.362732	-0.0081464	0.0403623	0.665854	0.072172	-0.18622	-0.380922	0.0102781
PC (40:8)	Pre-ETT	0.172186	-0.459014	0.803387	0.592883	0.927776	0.0597614	0.168935	-0.471286	0.808297
PC (40:8)	Post-ETT	0.0422869	-0.588914	0.673487	0.895533	0.976745	0.0525025	0.0431964	-0.621364	0.699233
PC (40:8)	Case	-0.0455515	-0.331073	0.23997	0.754517	0.960239	0.0306066	-0.0424243	-0.332508	0.262222
PC (40:8)	Control	0.084348	-0.17516	0.343856	0.524094	0.898127	0.0318607	0.0857756	-0.171192	0.355201
PC (40:8)	Interaction	-0.1299	-0.515732	0.255933	0.509339	0.829655	0.0274054	-0.129629	-0.532581	0.255685
PC (42:10)	Pre-ETT	0.230462	-0.431689	0.892613	0.495134	0.927776	0.0691914	0.209825	-0.438912	0.881033
PC (42:10)	Post-ETT	0.09338	-0.568771	0.755531	0.782237	0.970607	0.0536541	0.0852214	-0.559698	0.731464
PC (42:10)	Case	-0.0860382	-0.352331	0.180255	0.526566	0.894358	0.0329796	-0.0876526	-0.368032	0.198742
PC (42:10)	Control	0.0510434	-0.190988	0.293075	0.679352	0.899016	0.026386	0.0559454	-0.203455	0.312969
PC (42:10)	Interaction	-0.137082	-0.49693	0.222767	0.455285	0.816943	0.0289787	-0.136299	-0.531321	0.239595
PC (42:5)	Pre-ETT	0.185928	-0.439204	0.81106	0.559936	0.927776	0.062801	0.205313	-0.425531	0.832153
PC (42:5)	Post-ETT	-0.0873159	-0.712448	0.537816	0.784269	0.970607	0.0497592	-0.0633592	-0.697228	0.543495
PC (42:5)	Case	-0.0534939	-0.308693	0.201706	0.68119	0.95025	0.0311552	-0.0585742	-0.322467	0.215089
PC (42:5)	Control	0.21975	-0.0121992	0.451699	0.0633281	0.687342	0.123025	0.217713	-0.0162533	0.457807
PC (42:5)	Interaction	-0.273244	-0.618102	0.0716145	0.120435	0.692723	0.0740585	-0.271424	-0.631002	0.0802803
PC (42:6)	Pre-ETT	-0.321834	-1.17318	0.529509	0.458738	0.927776	0.0972958	-0.337123	-1.14697	0.52517
PC (42:6)	Post-ETT	-0.161839	-1.01318	0.689503	0.709456	0.970607	0.07674	-0.155569	-1.02106	0.727655
PC (42:6)	Case	0.194161	-0.180341	0.568663	0.30956	0.789471	0.0631654	0.194421	-0.200016	0.588952
PC (42:6)	Control	0.0341667	-0.306216	0.374549	0.844034	0.936646	0.0326876	0.0337559	-0.322548	0.384736
PC (42:6)	Interaction	0.159994	-0.346081	0.66607	0.535496	0.839938	0.0352562	0.158829	-0.353603	0.673218
PC (42:7)	Pre-ETT	0.687568	0.0939649	1.28117	0.0231943	0.645092	0.648361	0.677655	0.0894588	1.23664
PC (42:7)	Post-ETT	0.464419	-0.129184	1.05802	0.125171	0.970607	0.160083	0.452023	-0.155936	1.03674
PC (42:7)	Case	-0.134544	-0.249296	-0.0197923	0.0215608	0.773121	0.115712	-0.133723	-0.263707	-0.00508146
PC (42:7)	Control	0.0886046	-0.0156924	0.192902	0.0958987	0.748683	0.0360725	0.0896116	-0.0248936	0.204175
PC (42:7)	Interaction	-0.223149	-0.378216	-0.0680814	0.00479525	0.304841	0.289837	-0.223619	-0.394517	-0.0518322
PC (42:8)	Pre-ETT	-0.0801496	-0.749127	0.588828	0.814347	0.972051	0.0560253	-0.0658209	-0.715419	0.588716
PC (42:8)	Post-ETT	-0.123794	-0.792771	0.545183	0.716836	0.970607	0.0570535	-0.130515	-0.791232	0.533051
PC (42:8)	Case	-0.118408	-0.300466	0.0636494	0.202401	0.773121	0.0409154	-0.117607	-0.308706	0.0705583
PC (42:8)	Control	-0.0747639	-0.240235	0.0907073	0.375855	0.868423	0.0223711	-0.0759371	-0.255214	0.0992707
PC (42:8)	Interaction	-0.0436446	-0.289664	0.202375	0.728063	0.897474	0.0168899	-0.0448106	-0.307031	0.220204
PC (o-30:0)	Pre-ETT	-0.431485	-1.08514	0.222171	0.195737	0.927776	0.114222	-0.421923	-1.07535	0.25008
PC (o-30:0)	Post-ETT	-0.509548	-1.1632	0.144109	0.126547	0.970607	0.172969	-0.500942	-1.17964	0.189922
PC (o-30:0)	Case	-0.151146	-0.343298	0.0410054	0.123145	0.773121	0.0657234	-0.151804	-0.364196	0.0545874
PC (o-30:0)	Control	-0.0730839	-0.247729	0.101561	0.41211	0.898127	0.0250552	-0.0759247	-0.258538	0.117166
PC (o-30:0)	Interaction	-0.0780624	-0.337722	0.181598	0.555707	0.839938	0.0189901	-0.0782158	-0.353143	0.207216
PC (o-32:0)	Pre-ETT	-0.211415	-0.882567	0.459738	0.536975	0.927776	0.070144	-0.225897	-0.927765	0.469715
PC (o-32:0)	Post-ETT	-0.371544	-1.0427	0.299609	0.277914	0.970607	0.106233	-0.389837	-1.07111	0.265299
PC (o-32:0)	Case	-0.135506	-0.346707	0.0756939	0.208567	0.773121	0.0472494	-0.136411	-0.355501	0.0891942
PC (o-32:0)	Control	0.0246229	-0.167336	0.216581	0.801498	0.92162	0.0197632	0.0258899	-0.176753	0.230915
PC (o-32:0)	Interaction	-0.160129	-0.44553	0.125272	0.271474	0.740063	0.0292738	-0.157046	-0.447198	0.151835
PC (o-32:1)	Pre-ETT	-0.133347	-0.783223	0.516529	0.687564	0.929988	0.0575096	-0.114708	-0.773891	0.54555
PC (o-32:1)	Post-ETT	-0.254854	-0.90473	0.395021	0.442121	0.970607	0.0760407	-0.252356	-0.908096	0.442048
PC (o-32:1)	Case	-0.12312	-0.333321	0.0870812	0.250969	0.773121	0.0407195	-0.123432	-0.345516	0.107609
PC (o-32:1)	Control	-0.00161261	-0.192663	0.189438	0.986801	0.996824	0.0189373	-0.00577125	-0.203787	0.198949
PC (o-32:1)	Interaction	-0.121507	-0.405558	0.162543	0.401803	0.777734	0.0237474	-0.117724	-0.417349	0.174469
PC (o-34:0)	Pre-ETT	0.152544	-0.456301	0.761389	0.623382	0.927776	0.0571145	0.114061	-0.537074	0.739082
PC (o-34:0)	Post-ETT	0.0332072	-0.575637	0.642052	0.914869	0.984402	0.0511928	0.00663546	-0.649263	0.649363
PC (o-34:0)	Case	-0.160109	-0.406749	0.0865319	0.203257	0.773121	0.0570415	-0.155022	-0.434215	0.105433
PC (o-34:0)	Control	-0.0407717	-0.264941	0.183398	0.721484	0.899016	0.0265817	-0.0453767	-0.287775	0.188837
PC (o-34:0)	Interaction	-0.119337	-0.452629	0.213955	0.48282	0.829555	0.0258663	-0.109754	-0.468933	0.243369
PC (o-34:1)	Pre-ETT	0.242476	-0.309861	0.794813	0.389556	0.927776	0.0669149	0.237266	-0.344586	0.784601
PC (o-34:1)	Post-ETT	0.102914	-0.449423	0.655251	0.71497	0.970607	0.0473976	0.0841668	-0.473325	0.670178
PC (o-34:1)	Case	-0.137678	-0.305913	0.0305578	0.108722	0.773121	0.0608476	-0.139193	-0.314825	0.0356496
PC (o-34:1)	Control	0.00188438	-0.151024	0.154792	0.98073	0.996404	0.0146259	0.00143159	-0.157571	0.164636
PC (o-34:1)	Interaction	-0.139562	-0.366903	0.0877791	0.2289	0.707363	0.0291745	-0.140241	-0.381648	0.102442
PC (o-34:2)	Pre-ETT	0.137157	-0.406007	0.680321	0.620657	0.927776	0.0546456	0.148668	-0.428346	0.718181
PC (o-34:2)	Post-ETT	0.104728	-0.438436	0.647892	0.705503	0.970607	0.0510678	0.121867	-0.443141	0.691518
PC (o-34:2)	Case	-0.0460377	-0.183853	0.0917778	0.51264	0.894358	0.0175188	-0.0452046	-0.188398	0.102559
PC (o-34:2)	Control	-0.0136088	-0.138868	0.111651	0.831374	0.929551	0.0126104	-0.0143245	-0.152532	0.120311
PC (o-34:2)	Interaction	-0.0324289	-0.218663	0.153805	0.732886	0.898442	0.0118536	-0.0319545	-0.228358	0.173319
PC (o-34:3)	Pre-ETT	0.162933	-0.468241	0.794107	0.612892	0.927776	0.0579315	0.146184	-0.488795	0.813539
PC (o-34:3)	Post-ETT	0.275931	-0.355243	0.907106	0.391533	0.970607	0.0707818	0.253922	-0.396521	0.878992
PC (o-34:3)	Case	-0.150638	-0.45021	0.148933	0.32435	0.812246	0.0495066	-0.150378	-0.462702	0.153197
PC (o-34:3)	Control	-0.263637	-0.535915	0.00864207	0.0577283	0.681495	0.175662	-0.262398	-0.547614	0.0245955
PC (o-34:3)	Interaction	0.112998	-0.291821	0.517818	0.584317	0.839938	0.0282079	0.113019	-0.3163	0.534289
PC (o-35:3)	Pre-ETT	0.169902	-0.372963	0.712767	0.539602	0.927776	0.0576301	0.177883	-0.397189	0.758389
PC (o-35:3)	Post-ETT	0.362391	-0.180474	0.905256	0.190745	0.970607	0.108699	0.374359	-0.19912	0.961137
PC (o-35:3)	Case	0.167173	-0.078608	0.412954	0.182496	0.773121	0.0590402	0.167032	-0.0862591	0.429115
PC (o-35:3)	Control	-0.0253161	-0.248705	0.198073	0.824222	0.929551	0.023007	-0.024229	-0.253871	0.208737
PC (o-35:3)	Interaction	0.192489	-0.139642	0.52462	0.255993	0.73972	0.0356502	0.193122	-0.154945	0.544161
PC (o-36:3)	Pre-ETT	0.343444	-0.259306	0.946195	0.26409	0.927776	0.0942343	0.33917	-0.27502	0.936185
PC (o-36:3)	Post-ETT	0.294845	-0.307906	0.897595	0.337687	0.970607	0.0750773	0.273805	-0.314569	0.873444
PC (o-36:3)	Case	-0.130348	-0.323524	0.062829	0.186001	0.773121	0.0483253	-0.13152	-0.330683	0.0750049
PC (o-36:3)	Control	-0.0817481	-0.257325	0.0938289	0.361478	0.864826	0.0255045	-0.0820281	-0.274991	0.105401
PC (o-36:3)	Interaction	-0.0485996	-0.309645	0.212445	0.715191	0.895531	0.0172839	-0.043038	-0.330214	0.238935
PC (o-36:5)	Pre-ETT	-0.0389163	-0.742267	0.664435	0.913643	0.98653	0.0607592	-0.0537671	-0.740206	0.681815
PC (o-36:5)	Post-ETT	-0.361266	-1.06462	0.342085	0.314075	0.970607	0.101853	-0.373564	-1.06367	0.337419
PC (o-36:5)	Case	-0.143781	-0.345922	0.0583606	0.163288	0.773121	0.0525787	-0.144551	-0.36169	0.0651457
PC (o-36:5)	Control	0.178569	-0.00515523	0.362294	0.0567842	0.681495	0.106437	0.178252	-0.00673778	0.36984
PC (o-36:5)	Interaction	-0.32235	-0.595509	-0.0491911	0.0207271	0.542562	0.198306	-0.32132	-0.612696	-0.0296143
PC (o-37:5)	Pre-ETT	-0.112796	-0.614485	0.388893	0.659457	0.928282	0.0461736	-0.0977748	-0.625409	0.435028
PC (o-37:5)	Post-ETT	-0.151672	-0.653361	0.350017	0.553489	0.970607	0.0454292	-0.125508	-0.649799	0.396573
PC (o-37:5)	Case	0.027802	-0.113484	0.169088	0.699734	0.958098	0.0156829	0.0274434	-0.121287	0.176075
PC (o-37:5)	Control	0.0666779	-0.0617359	0.195092	0.308822	0.815991	0.0205628	0.0672685	-0.0674505	0.205917
PC (o-37:5)	Interaction	-0.0388759	-0.229799	0.152048	0.689828	0.88465	0.0129433	-0.0397385	-0.244234	0.167201
PC (o-38:2)	Pre-ETT	-0.0852677	-0.689353	0.518818	0.782047	0.972051	0.0504241	-0.0839474	-0.686109	0.485966
PC (o-38:2)	Post-ETT	-0.108625	-0.71271	0.495461	0.724513	0.970607	0.0528351	-0.117991	-0.739347	0.479224
PC (o-38:2)	Case	-0.0955308	-0.236497	0.045435	0.184098	0.773121	0.0375727	-0.0967627	-0.24357	0.0521905
PC (o-38:2)	Control	-0.072174	-0.200297	0.0559489	0.269557	0.809004	0.023645	-0.0720111	-0.208861	0.0675619
PC (o-38:2)	Interaction	-0.0233568	-0.213848	0.167134	0.810083	0.922109	0.0122217	-0.0245896	-0.224522	0.184797
PC (o-38:4); PC (o-16:0-22:4)	Pre-ETT	0.0112804	-0.69448	0.717041	0.975009	0.991076	0.056676	0.0221251	-0.637824	0.710806
PC (o-38:4); PC (o-16:0-22:4)	Post-ETT	-0.0724722	-0.778233	0.633289	0.840494	0.970607	0.0559002	-0.0711327	-0.767244	0.65185
PC (o-38:4); PC (o-16:0-22:4)	Case	-0.12193	-0.264199	0.0203397	0.0930048	0.773121	0.0659711	-0.123253	-0.268162	0.031299
PC (o-38:4); PC (o-16:0-22:4)	Control	-0.038177	-0.167485	0.0911305	0.562816	0.898127	0.014853	-0.0370459	-0.177267	0.0959156
PC (o-38:4); PC (o-16:0-22:4)	Interaction	-0.0837526	-0.276005	0.1085	0.393196	0.777654	0.0164373	-0.0843398	-0.283904	0.115039
PC (o-40:3)	Pre-ETT	0.193794	-0.433229	0.820816	0.54467	0.927776	0.0590424	0.191113	-0.425324	0.806693
PC (o-40:3)	Post-ETT	0.112204	-0.514818	0.739226	0.725791	0.970607	0.0533304	0.103253	-0.5218	0.740977
PC (o-40:3)	Case	-0.151635	-0.304253	0.00098192	0.0514923	0.773121	0.0877205	-0.152152	-0.321079	0.0139894
PC (o-40:3)	Control	-0.0700457	-0.208759	0.0686672	0.322311	0.833885	0.0235293	-0.0714185	-0.226105	0.0809628
PC (o-40:3)	Interaction	-0.0815898	-0.287826	0.124646	0.43811	0.813035	0.0165461	-0.0800117	-0.311917	0.146975
PC (p-32:0)/PC (o-32:1)	Pre-ETT	-0.0635003	-0.744919	0.617919	0.855076	0.975663	0.0580775	-0.0792385	-0.754535	0.579487
PC (p-32:0)/PC (o-32:1)	Post-ETT	-0.144027	-0.825446	0.537392	0.67868	0.970607	0.0652294	-0.165918	-0.849208	0.530281
PC (p-32:0)/PC (o-32:1)	Case	-0.146338	-0.363811	0.0711361	0.187218	0.773121	0.0504504	-0.146836	-0.377513	0.0833415
PC (p-32:0)/PC (o-32:1)	Control	-0.0658107	-0.263471	0.13185	0.514036	0.898127	0.0241052	-0.0677404	-0.283343	0.145885
PC (p-32:0)/PC (o-32:1)	Interaction	-0.0805269	-0.374405	0.213351	0.591227	0.839938	0.0198685	-0.0811591	-0.399746	0.219354
PC (p-32:1)/PC (o-32:2)	Pre-ETT	-0.0621971	-0.660198	0.535804	0.838469	0.972051	0.0556394	-0.0574751	-0.701955	0.588425
PC (p-32:1)/PC (o-32:2)	Post-ETT	0.0676715	-0.53033	0.665673	0.824473	0.970607	0.0527634	0.0663586	-0.563925	0.714796
PC (p-32:1)/PC (o-32:2)	Case	-0.178255	-0.404681	0.0481702	0.122831	0.773121	0.078753	-0.179565	-0.423747	0.0690518
PC (p-32:1)/PC (o-32:2)	Control	-0.308124	-0.51392	-0.102327	0.00334077	0.295351	1.24122	-0.306192	-0.528843	-0.0993557
PC (p-32:1)/PC (o-32:2)	Interaction	0.129869	-0.176106	0.435844	0.405471	0.777734	0.0267181	0.129251	-0.205766	0.454678
PC (p-34:0)/PC (o-34:1)	Pre-ETT	0.277183	-0.294468	0.848835	0.341934	0.927776	0.0758217	0.271657	-0.315641	0.820908
PC (p-34:0)/PC (o-34:1)	Post-ETT	0.157724	-0.413927	0.729376	0.588663	0.970607	0.0527506	0.148791	-0.410347	0.701894
PC (p-34:0)/PC (o-34:1)	Case	-0.0622449	-0.179222	0.0547321	0.296985	0.789471	0.019928	-0.0627534	-0.184671	0.0633495
PC (p-34:0)/PC (o-34:1)	Control	0.0572141	-0.0491054	0.163534	0.291552	0.809004	0.0174297	0.0574969	-0.0631972	0.171718
PC (p-34:0)/PC (o-34:1)	Interaction	-0.119459	-0.277533	0.0386152	0.13856	0.696203	0.0265449	-0.118974	-0.28827	0.0570519
PC (p-34:1)/PC (o-34:2)	Pre-ETT	0.109028	-0.567841	0.785896	0.752227	0.962569	0.0597159	0.114866	-0.546377	0.783923
PC (p-34:1)/PC (o-34:2)	Post-ETT	0.0935518	-0.583317	0.770421	0.786474	0.970607	0.0601133	0.104652	-0.614911	0.768041
PC (p-34:1)/PC (o-34:2)	Case	-0.097524	-0.301507	0.106459	0.348731	0.825453	0.0329338	-0.100451	-0.316435	0.11707
PC (p-34:1)/PC (o-34:2)	Control	-0.0820482	-0.267447	0.103351	0.385734	0.868423	0.0263224	-0.0803827	-0.282872	0.12268
PC (p-34:1)/PC (o-34:2)	Interaction	-0.0154758	-0.291124	0.260173	0.912379	0.971312	0.0173682	-0.0161638	-0.313556	0.273009
PC (p-34:1)/PC (o-34:2) A	Pre-ETT	0.0759108	-0.588027	0.739849	0.822687	0.972051	0.0568846	0.0657536	-0.616627	0.718105
PC (p-34:1)/PC (o-34:2) A	Post-ETT	0.115005	-0.548933	0.778942	0.734235	0.970607	0.0622285	0.102362	-0.606204	0.759973
PC (p-34:1)/PC (o-34:2) A	Case	-0.0288169	-0.22323	0.165596	0.771421	0.960239	0.0214739	-0.0297705	-0.239884	0.183237
PC (p-34:1)/PC (o-34:2) A	Control	-0.0679108	-0.244611	0.10879	0.451289	0.898127	0.0232592	-0.0669221	-0.261878	0.127073
PC (p-34:1)/PC (o-34:2) A	Interaction	0.0390939	-0.223622	0.301809	0.77055	0.913551	0.0173094	0.0366955	-0.265184	0.318932
PC (p-34:1)/PC (o-34:2) B	Pre-ETT	0.271338	-0.347466	0.890142	0.390109	0.927776	0.075677	0.272555	-0.327179	0.87102
PC (p-34:1)/PC (o-34:2) B	Post-ETT	0.117219	-0.501585	0.736023	0.710434	0.970607	0.0485057	0.0978277	-0.489605	0.689634
PC (p-34:1)/PC (o-34:2) B	Case	-0.0947246	-0.182772	-0.00667733	0.0349788	0.773121	0.0767269	-0.095563	-0.189121	0.00324723
PC (p-34:1)/PC (o-34:2) B	Control	0.0593941	-0.0206315	0.13942	0.145762	0.791792	0.022423	0.0589415	-0.0282846	0.143686
PC (p-34:1)/PC (o-34:2) B	Interaction	-0.154119	-0.273099	-0.035138	0.0111237	0.389782	0.135255	-0.154082	-0.283963	-0.0291757
PC (p-34:2)/PC (o-34:3)	Pre-ETT	-0.044241	-0.758721	0.670239	0.903404	0.98653	0.0594546	-0.0742247	-0.767876	0.61996
PC (p-34:2)/PC (o-34:3)	Post-ETT	0.169968	-0.544511	0.884448	0.641031	0.970607	0.0639306	0.152551	-0.584428	0.886902
PC (p-34:2)/PC (o-34:3)	Case	0.146899	-0.0784981	0.372297	0.201469	0.773121	0.0513627	0.145311	-0.0920085	0.385511
PC (p-34:2)/PC (o-34:3)	Control	-0.06731	-0.272172	0.137552	0.519595	0.898127	0.0243583	-0.0659865	-0.281587	0.14928
PC (p-34:2)/PC (o-34:3)	Interaction	0.214209	-0.0903765	0.518795	0.168078	0.696203	0.0445105	0.21384	-0.107469	0.536792
PC (p-36:1)/PC (o-36:2)	Pre-ETT	0.0651869	-0.474479	0.604853	0.812853	0.972051	0.0442887	0.0655401	-0.481161	0.607225
PC (p-36:1)/PC (o-36:2)	Post-ETT	0.241741	-0.297926	0.781407	0.379968	0.970607	0.0628939	0.231701	-0.288843	0.779621
PC (p-36:1)/PC (o-36:2)	Case	-0.0169196	-0.253904	0.220064	0.888713	0.963489	0.0246401	-0.0176009	-0.260717	0.239543
PC (p-36:1)/PC (o-36:2)	Control	-0.193473	-0.408866	0.0219197	0.078322	0.72611	0.110357	-0.195784	-0.410559	0.0139381
PC (p-36:1)/PC (o-36:2)	Interaction	0.176554	-0.143689	0.496797	0.279897	0.744399	0.038632	0.180732	-0.139104	0.499734
PC (p-36:1)/PC (o-36:2) A	Pre-ETT	0.0256742	-0.53182	0.583168	0.928079	0.98653	0.0456294	0.0360295	-0.518757	0.645092
PC (p-36:1)/PC (o-36:2) A	Post-ETT	-0.00407137	-0.561565	0.553423	0.98858	0.997812	0.0500507	-0.00638843	-0.576734	0.578275
PC (p-36:1)/PC (o-36:2) A	Case	-0.111829	-0.260654	0.0369948	0.140817	0.773121	0.0436438	-0.114189	-0.270003	0.040788
PC (p-36:1)/PC (o-36:2) A	Control	-0.0820839	-0.217349	0.0531814	0.234291	0.804433	0.0259834	-0.0825806	-0.217693	0.0608206
PC (p-36:1)/PC (o-36:2) A	Interaction	-0.0297455	-0.230856	0.171365	0.771899	0.913551	0.0126659	-0.0313715	-0.245309	0.17278
PC (p-36:1)/PC (o-36:2) B	Pre-ETT	0.207137	-0.375497	0.789771	0.485926	0.927776	0.0588173	0.197309	-0.37802	0.768818
PC (p-36:1)/PC (o-36:2) B	Post-ETT	0.204201	-0.378433	0.786834	0.49213	0.970607	0.0608766	0.194582	-0.384325	0.778974
PC (p-36:1)/PC (o-36:2) B	Case	-0.0198601	-0.143266	0.103546	0.752441	0.960239	0.0131076	-0.0207489	-0.154005	0.114025
PC (p-36:1)/PC (o-36:2) B	Control	-0.0169238	-0.129087	0.095239	0.767435	0.915573	0.0114998	-0.0161244	-0.136871	0.10427
PC (p-36:1)/PC (o-36:2) B	Interaction	-0.00293627	-0.169698	0.163826	0.97247	0.992722	0.0100843	-0.00288583	-0.177154	0.174107
PC (p-36:2)/PC (o-36:3)	Pre-ETT	0.413132	-0.189839	1.0161	0.179307	0.927776	0.123197	0.411889	-0.180948	0.999828
PC (p-36:2)/PC (o-36:3)	Post-ETT	0.399713	-0.203258	1.00268	0.193851	0.970607	0.116781	0.392749	-0.210922	0.994331
PC (p-36:2)/PC (o-36:3)	Case	-0.102194	-0.257246	0.0528569	0.196422	0.773121	0.0350083	-0.101937	-0.26366	0.0654594
PC (p-36:2)/PC (o-36:3)	Control	-0.0887754	-0.229701	0.0521498	0.216952	0.804433	0.0299335	-0.0882102	-0.241125	0.0682492
PC (p-36:2)/PC (o-36:3)	Interaction	-0.0134191	-0.222944	0.196106	0.900107	0.968021	0.0129832	-0.016654	-0.24041	0.211372
PC (p-36:2)/PC (o-36:3) B	Pre-ETT	-0.0567476	-0.635263	0.521768	0.847541	0.972051	0.0554597	-0.0250367	-0.642373	0.598088
PC (p-36:2)/PC (o-36:3) B	Post-ETT	0.156873	-0.421643	0.735388	0.595092	0.970607	0.0572033	0.169073	-0.42178	0.763349
PC (p-36:2)/PC (o-36:3) B	Case	0.170399	-0.0247336	0.365532	0.0869827	0.773121	0.0865244	0.172873	-0.0342416	0.377157
PC (p-36:2)/PC (o-36:3) B	Control	-0.0432209	-0.220576	0.134134	0.632908	0.899016	0.0200581	-0.0432751	-0.231125	0.146947
PC (p-36:2)/PC (o-36:3) B	Interaction	0.21362	-0.0500684	0.477309	0.112329	0.692723	0.0475624	0.214378	-0.0629726	0.491956
PC (p-36:3)/PC (o-36:4)	Pre-ETT	-0.069823	-0.77954	0.639894	0.847097	0.972051	0.0609896	-0.0382626	-0.743383	0.705105
PC (p-36:3)/PC (o-36:4)	Post-ETT	-0.192671	-0.902388	0.517046	0.594668	0.970607	0.0650989	-0.168085	-0.882671	0.557856
PC (p-36:3)/PC (o-36:4)	Case	-0.119174	-0.231278	-0.00706966	0.0371997	0.773121	0.0940403	-0.119878	-0.241684	0.00510808
PC (p-36:3)/PC (o-36:4)	Control	0.00367441	-0.0982161	0.105565	0.943652	0.974304	0.0107407	0.00290042	-0.109799	0.116779
PC (p-36:3)/PC (o-36:4)	Interaction	-0.122848	-0.274337	0.0286412	0.111969	0.692723	0.0273486	-0.121194	-0.290453	0.0462252
PC (p-36:4)/PC (o-36:5)	Pre-ETT	0.164858	-0.480302	0.810017	0.616491	0.927776	0.0615752	0.177266	-0.457251	0.855673
PC (p-36:4)/PC (o-36:5)	Post-ETT	0.131514	-0.513645	0.776674	0.689499	0.970607	0.0619615	0.16489	-0.513187	0.806392
PC (p-36:4)/PC (o-36:5)	Case	-0.00402975	-0.132408	0.124348	0.950943	0.984115	0.0138971	-0.00316944	-0.148223	0.138533
PC (p-36:4)/PC (o-36:5)	Control	0.0293135	-0.0873683	0.145995	0.622441	0.898127	0.0132566	0.0303657	-0.0981374	0.156745
PC (p-36:4)/PC (o-36:5)	Interaction	-0.0333433	-0.206824	0.140137	0.70639	0.891243	0.0117751	-0.0310784	-0.215393	0.148857
PC (p-36:5)/PC (o-36:6)	Pre-ETT	-0.0173865	-0.782558	0.747785	0.964478	0.991076	0.0612585	-0.0492178	-0.804326	0.727079
PC (p-36:5)/PC (o-36:6)	Post-ETT	-0.191902	-0.957073	0.57327	0.623037	0.970607	0.0716995	-0.207973	-0.959779	0.539441
PC (p-36:5)/PC (o-36:6)	Case	-0.0588927	-0.251779	0.133994	0.549558	0.90759	0.0248858	-0.0612052	-0.257967	0.149615
PC (p-36:5)/PC (o-36:6)	Control	0.115622	-0.0596909	0.290936	0.196138	0.804433	0.0399197	0.11493	-0.0759664	0.302849
PC (p-36:5)/PC (o-36:6)	Interaction	-0.174515	-0.435168	0.0861378	0.189434	0.701058	0.0345956	-0.177887	-0.461061	0.109719
PC (p-38:2)/PC (o-38:3)	Pre-ETT	-0.0308796	-0.586838	0.525079	0.913312	0.98653	0.0473896	-0.0416831	-0.624407	0.512887
PC (p-38:2)/PC (o-38:3)	Post-ETT	-0.0798545	-0.635813	0.476104	0.778314	0.970607	0.0498527	-0.0697706	-0.670916	0.545354
PC (p-38:2)/PC (o-38:3)	Case	-0.0741237	-0.225913	0.0776656	0.338509	0.814907	0.0251193	-0.0753209	-0.236939	0.0894405
PC (p-38:2)/PC (o-38:3)	Control	-0.0251487	-0.163109	0.112812	0.720881	0.899016	0.0146597	-0.0253696	-0.169452	0.117817
PC (p-38:2)/PC (o-38:3)	Interaction	-0.048975	-0.254092	0.156142	0.639804	0.873352	0.014303	-0.0506614	-0.264391	0.173785
PC (p-38:3)/PC (o-38:4) A	Pre-ETT	0.0186791	-0.628741	0.666099	0.954905	0.989643	0.0586177	-0.0156788	-0.675669	0.669049
PC (p-38:3)/PC (o-38:4) A	Post-ETT	-0.139982	-0.787402	0.507438	0.671731	0.970607	0.0619852	-0.156344	-0.856085	0.514312
PC (p-38:3)/PC (o-38:4) A	Case	-0.0749385	-0.246811	0.0969339	0.39279	0.835856	0.0277674	-0.0852317	-0.256403	0.103546
PC (p-38:3)/PC (o-38:4) A	Control	0.0837222	-0.0724915	0.239936	0.293517	0.809004	0.026496	0.0844509	-0.0822602	0.2515
PC (p-38:3)/PC (o-38:4) A	Interaction	-0.158661	-0.390917	0.0735953	0.180601	0.696203	0.0319812	-0.159463	-0.397207	0.0945661
PC (p-38:3)/PC (o-38:4) B	Pre-ETT	0.110898	-0.472021	0.693818	0.709241	0.945865	0.0546703	0.122964	-0.490416	0.754885
PC (p-38:3)/PC (o-38:4) B	Post-ETT	-0.0291001	-0.61202	0.55382	0.922056	0.984402	0.0504951	-0.0214085	-0.635819	0.59921
PC (p-38:3)/PC (o-38:4) B	Case	-0.10104	-0.221972	0.0198923	0.101512	0.773121	0.0437972	-0.101662	-0.23556	0.0322843
PC (p-38:3)/PC (o-38:4) B	Control	0.0389588	-0.0709555	0.148873	0.487241	0.898127	0.0138489	0.0380608	-0.0844912	0.164983
PC (p-38:3)/PC (o-38:4) B	Interaction	-0.139998	-0.303417	0.0234203	0.093138	0.692723	0.035974	-0.137986	-0.320197	0.0384571
PC (p-38:4)/PC (o-38:5) A	Pre-ETT	0.421326	-0.294298	1.13695	0.248527	0.927776	0.116987	0.407957	-0.3164	1.1185
PC (p-38:4)/PC (o-38:5) A	Post-ETT	0.331892	-0.383732	1.04752	0.363355	0.970607	0.0854305	0.30538	-0.4079	1.02874
PC (p-38:4)/PC (o-38:5) A	Case	-0.0941831	-0.230986	0.0426196	0.177223	0.773121	0.0323465	-0.0928042	-0.240556	0.0572837
PC (p-38:4)/PC (o-38:5) A	Control	-0.00474882	-0.129088	0.11959	0.940329	0.973132	0.0126827	-0.00424657	-0.143618	0.129899
PC (p-38:4)/PC (o-38:5) A	Interaction	-0.0894343	-0.2743	0.095431	0.343031	0.770613	0.0170775	-0.088289	-0.293588	0.110542
PC (p-38:4)/PC (o-38:5) B	Pre-ETT	0.0390276	-0.493337	0.571393	0.885749	0.986104	0.0499607	0.0878264	-0.473405	0.697378
PC (p-38:4)/PC (o-38:5) B	Post-ETT	0.046021	-0.486344	0.578386	0.865457	0.970607	0.049607	0.0880871	-0.471864	0.69594
PC (p-38:4)/PC (o-38:5) B	Case	0.0695356	-0.0477701	0.186841	0.245312	0.773121	0.0214668	0.0702343	-0.0638617	0.201203
PC (p-38:4)/PC (o-38:5) B	Control	0.0625422	-0.0440762	0.169161	0.250263	0.804433	0.0198583	0.0636067	-0.0627635	0.184323
PC (p-38:4)/PC (o-38:5) B	Interaction	0.0069934	-0.151525	0.165512	0.931094	0.97952	0.0104223	0.00689177	-0.16984	0.187072
PC (p-38:5)/PC (o-38:6)	Pre-ETT	0.074894	-0.486315	0.636103	0.793661	0.972051	0.059043	0.169631	-0.425169	0.783975
PC (p-38:5)/PC (o-38:6)	Post-ETT	-0.0559885	-0.617198	0.505221	0.844975	0.970607	0.0491494	0.0153359	-0.559545	0.683428
PC (p-38:5)/PC (o-38:6)	Case	-0.0954018	-0.192098	0.00129413	0.053146	0.773121	0.0563519	-0.0947482	-0.201539	0.0109488
PC (p-38:5)/PC (o-38:6)	Control	0.0354808	-0.0524055	0.123367	0.428791	0.898127	0.0118311	0.0361373	-0.0630514	0.139372
PC (p-38:5)/PC (o-38:6)	Interaction	-0.130883	-0.26155	-0.000214688	0.0496248	0.665854	0.0451998	-0.128353	-0.278388	0.0173362
PC (p-38:5)/PC (o-38:6) A	Pre-ETT	0.137743	-0.446836	0.722322	0.644209	0.928282	0.0547133	0.141579	-0.46579	0.734552
PC (p-38:5)/PC (o-38:6) A	Post-ETT	-0.042118	-0.626697	0.542461	0.887702	0.973154	0.0491532	-0.0291642	-0.638224	0.572485
PC (p-38:5)/PC (o-38:6) A	Case	-0.113392	-0.235149	0.0083645	0.0679531	0.773121	0.0591967	-0.113199	-0.244557	0.0179421
PC (p-38:5)/PC (o-38:6) A	Control	0.0664686	-0.0441954	0.177133	0.239107	0.804433	0.0216678	0.0667693	-0.056563	0.186875
PC (p-38:5)/PC (o-38:6) A	Interaction	-0.179861	-0.344395	-0.0153275	0.0321493	0.665854	0.0765454	-0.178389	-0.35885	-0.00406619
PC (p-38:5)/PC (o-38:6) B	Pre-ETT	0.536112	-0.126617	1.19884	0.112851	0.927776	0.184391	0.499569	-0.120218	1.16073
PC (p-38:5)/PC (o-38:6) B	Post-ETT	0.394646	-0.268082	1.05737	0.243156	0.970607	0.0947809	0.357317	-0.272428	1.01404
PC (p-38:5)/PC (o-38:6) B	Case	-0.14953	-0.325789	0.0267287	0.0963634	0.773121	0.060239	-0.146788	-0.339007	0.0442151
PC (p-38:5)/PC (o-38:6) B	Control	-0.00806486	-0.168265	0.152135	0.921401	0.967749	0.0157256	-0.0106033	-0.182437	0.157739
PC (p-38:5)/PC (o-38:6) B	Interaction	-0.141465	-0.379648	0.0967182	0.244388	0.712952	0.0271566	-0.143843	-0.392306	0.109449
PC (p-38:6)/PC (o-38:7)	Pre-ETT	0.369458	-0.228333	0.967249	0.225768	0.927776	0.101988	0.357147	-0.215892	0.965048
PC (p-38:6)/PC (o-38:7)	Post-ETT	0.242475	-0.355316	0.840266	0.426616	0.970607	0.0642945	0.224601	-0.373571	0.789233
PC (p-38:6)/PC (o-38:7)	Case	-0.0421034	-0.158415	0.0742085	0.478025	0.888433	0.0155935	-0.0408493	-0.173787	0.0894921
PC (p-38:6)/PC (o-38:7)	Control	0.0848794	-0.0208357	0.190595	0.115564	0.782862	0.0317327	0.0848025	-0.027851	0.201568
PC (p-38:6)/PC (o-38:7)	Interaction	-0.126983	-0.284158	0.0301926	0.113316	0.692723	0.0302633	-0.127316	-0.305199	0.0435897
PC (p-40:1)/PC (o-40:2)	Pre-ETT	-0.0108697	-0.705855	0.684115	0.975545	0.991076	0.0586432	-0.014286	-0.72357	0.694379
PC (p-40:1)/PC (o-40:2)	Post-ETT	-0.0504039	-0.745389	0.644581	0.886964	0.973154	0.0572768	-0.0481382	-0.782125	0.649743
PC (p-40:1)/PC (o-40:2)	Case	0.00447613	-0.184793	0.193745	0.963029	0.99091	0.0195233	0.00718912	-0.19433	0.20485
PC (p-40:1)/PC (o-40:2)	Control	0.0440103	-0.128015	0.216036	0.616069	0.898127	0.019277	0.0424898	-0.13919	0.230422
PC (p-40:1)/PC (o-40:2)	Interaction	-0.0395341	-0.295299	0.21623	0.761923	0.90974	0.0165565	-0.0377889	-0.307635	0.234901
PC (p-40:3)/PC (o-40:4)	Pre-ETT	-0.00260131	-0.56724	0.562038	0.992795	0.992795	0.0473013	-0.0020729	-0.585904	0.625127
PC (p-40:3)/PC (o-40:4)	Post-ETT	-0.0769663	-0.641605	0.487673	0.789343	0.970607	0.0489191	-0.0553351	-0.643395	0.503321
PC (p-40:3)/PC (o-40:4)	Case	-0.0549813	-0.178377	0.0684145	0.3825	0.835856	0.0172603	-0.0531194	-0.18866	0.0773298
PC (p-40:3)/PC (o-40:4)	Control	0.0193836	-0.09277	0.131537	0.734804	0.899016	0.0120953	0.0164424	-0.106321	0.139058
PC (p-40:3)/PC (o-40:4)	Interaction	-0.0743649	-0.241113	0.0923833	0.38207	0.777654	0.014542	-0.0709596	-0.254131	0.113923
PC (p-40:4)/PC (o-40:5)	Pre-ETT	0.252572	-0.344203	0.849347	0.406815	0.927776	0.0704051	0.245999	-0.374068	0.874406
PC (p-40:4)/PC (o-40:5)	Post-ETT	0.0188534	-0.577922	0.615629	0.950627	0.9907	0.0486349	0.00636596	-0.599661	0.619083
PC (p-40:4)/PC (o-40:5)	Case	-0.197561	-0.376958	-0.0181646	0.0308953	0.773121	0.180189	-0.199736	-0.394023	-0.0126811
PC (p-40:4)/PC (o-40:5)	Control	0.0361573	-0.126895	0.19921	0.663833	0.899016	0.0171074	0.034507	-0.135994	0.2099
PC (p-40:4)/PC (o-40:5)	Interaction	-0.233719	-0.476142	0.00870509	0.0588136	0.688738	0.0845385	-0.232281	-0.490963	0.02109
PC (p-40:5)/PC (o-40:6)	Pre-ETT	0.242896	-0.249458	0.73525	0.333583	0.927776	0.0845822	0.285995	-0.235581	0.854151
PC (p-40:5)/PC (o-40:6)	Post-ETT	0.14816	-0.344194	0.640514	0.555327	0.970607	0.0547128	0.196014	-0.313263	0.725012
PC (p-40:5)/PC (o-40:6)	Case	-0.0756538	-0.199855	0.0485476	0.232534	0.773121	0.0249688	-0.0768032	-0.209181	0.0550434
PC (p-40:5)/PC (o-40:6)	Control	0.0190821	-0.0938037	0.131968	0.74041	0.900225	0.0121444	0.0187425	-0.103303	0.144952
PC (p-40:5)/PC (o-40:6)	Interaction	-0.0947359	-0.262573	0.0731009	0.268594	0.740063	0.0181652	-0.0953642	-0.27797	0.0971893
PC (p-40:6)/PC (o-40:7) A	Pre-ETT	0.444869	-0.121687	1.01142	0.123805	0.927776	0.158743	0.406378	-0.142972	0.974676
PC (p-40:6)/PC (o-40:7) A	Post-ETT	0.312819	-0.253737	0.879374	0.279174	0.970607	0.0826733	0.302745	-0.242171	0.870265
PC (p-40:6)/PC (o-40:7) A	Case	-0.089385	-0.205522	0.0267517	0.131428	0.773121	0.0350994	-0.0880639	-0.212026	0.0290677
PC (p-40:6)/PC (o-40:7) A	Control	0.0426654	-0.0628905	0.148221	0.428237	0.898127	0.0145345	0.0436807	-0.0724404	0.155054
PC (p-40:6)/PC (o-40:7) A	Interaction	-0.13205	-0.288989	0.0248884	0.0991189	0.692723	0.036709	-0.133125	-0.300396	0.0380375
PC (p-40:6)/PC (o-40:7) B	Pre-ETT	0.381655	-0.224145	0.987455	0.216912	0.927776	0.0978415	0.35382	-0.19177	0.954153
PC (p-40:6)/PC (o-40:7) B	Post-ETT	0.292346	-0.313452	0.898145	0.34423	0.970607	0.0785853	0.287686	-0.302918	0.877767
PC (p-40:6)/PC (o-40:7) B	Case	-0.0113553	-0.103949	0.0812386	0.81005	0.960239	0.00995435	-0.0108785	-0.11524	0.0925982
PC (p-40:6)/PC (o-40:7) B	Control	0.0779535	-0.00620426	0.162111	0.0694514	0.702406	0.0342157	0.0785346	-0.0140153	0.172617
PC (p-40:6)/PC (o-40:7) B	Interaction	-0.0893088	-0.214433	0.0358156	0.16183	0.696203	0.0197577	-0.0906366	-0.234261	0.0490304
PC (p-42:2)/PC (o-42:3)	Pre-ETT	0.141499	-0.538699	0.821698	0.683476	0.928282	0.057001	0.122534	-0.510938	0.798517
PC (p-42:2)/PC (o-42:3)	Post-ETT	0.0239401	-0.656258	0.704138	0.945004	0.9907	0.0563558	-0.00295005	-0.678109	0.695894
PC (p-42:2)/PC (o-42:3)	Case	-0.0601063	-0.235077	0.114864	0.500761	0.888433	0.0230364	-0.060462	-0.243618	0.134056
PC (p-42:2)/PC (o-42:3)	Control	0.057453	-0.101576	0.216482	0.478894	0.898127	0.0199032	0.0570738	-0.115863	0.227125
PC (p-42:2)/PC (o-42:3)	Interaction	-0.117559	-0.354001	0.118883	0.32981	0.760458	0.0226443	-0.115628	-0.369373	0.137228
PC (p-42:3)/PC (o-42:4)	Pre-ETT	0.0128655	-0.584779	0.61051	0.966345	0.991076	0.0486545	0.0094592	-0.587717	0.640959
PC (p-42:3)/PC (o-42:4)	Post-ETT	-0.113231	-0.710877	0.484415	0.710385	0.970607	0.0530149	-0.103364	-0.724607	0.539048
PC (p-42:3)/PC (o-42:4)	Case	-0.0470753	-0.22594	0.13179	0.605965	0.915939	0.0219264	-0.0480021	-0.237655	0.140661
PC (p-42:3)/PC (o-42:4)	Control	0.0790216	-0.0835479	0.241591	0.340744	0.8471	0.0238351	0.0751302	-0.0973648	0.25786
PC (p-42:3)/PC (o-42:4)	Interaction	-0.126097	-0.367803	0.115609	0.306542	0.75727	0.0237443	-0.124308	-0.392276	0.137104
PC (p-42:4)/PC (o-42:5)	Pre-ETT	0.258613	-0.350238	0.867464	0.405124	0.927776	0.0700302	0.243937	-0.344606	0.861528
PC (p-42:4)/PC (o-42:5)	Post-ETT	0.0998102	-0.509045	0.708665	0.747984	0.970607	0.0506126	0.0914682	-0.513633	0.68196
PC (p-42:4)/PC (o-42:5)	Case	-0.103976	-0.253925	0.0459744	0.174133	0.773121	0.0367523	-0.104144	-0.262327	0.0531528
PC (p-42:4)/PC (o-42:5)	Control	0.054826	-0.0814625	0.191114	0.430432	0.898127	0.0187247	0.0547248	-0.091862	0.19373
PC (p-42:4)/PC (o-42:5)	Interaction	-0.158802	-0.361433	0.04383	0.124534	0.692723	0.0381009	-0.159095	-0.372907	0.0531323
PC (p-42:5)/PC (o-42:6) A	Pre-ETT	-0.19406	-0.930096	0.541976	0.605328	0.927776	0.067733	-0.188646	-0.911246	0.543658
PC (p-42:5)/PC (o-42:6) A	Post-ETT	-0.374544	-1.11058	0.361492	0.31859	0.970607	0.101818	-0.381625	-1.129	0.305465
PC (p-42:5)/PC (o-42:6) A	Case	-0.116078	-0.30529	0.073134	0.229208	0.773121	0.0385432	-0.114753	-0.323328	0.0770431
PC (p-42:5)/PC (o-42:6) A	Control	0.064406	-0.107568	0.23638	0.462934	0.898127	0.0228119	0.0656714	-0.125474	0.244743
PC (p-42:5)/PC (o-42:6) A	Interaction	-0.180484	-0.436173	0.0752044	0.166515	0.696203	0.0401876	-0.182479	-0.452745	0.102017
PC (p-42:5)/PC (o-42:6) B	Pre-ETT	0.294525	-0.383355	0.972406	0.394455	0.927776	0.0832167	0.280633	-0.393163	0.963658
PC (p-42:5)/PC (o-42:6) B	Post-ETT	0.17738	-0.500501	0.85526	0.608049	0.970607	0.0603802	0.156332	-0.503459	0.861206
PC (p-42:5)/PC (o-42:6) B	Case	-0.24602	-0.491822	-0.000218827	0.0497964	0.773121	0.160195	-0.245176	-0.504653	0.0117138
PC (p-42:5)/PC (o-42:6) B	Control	-0.128874	-0.352281	0.094533	0.258215	0.804433	0.0407294	-0.129861	-0.362484	0.109455
PC (p-42:5)/PC (o-42:6) B	Interaction	-0.117146	-0.449304	0.215012	0.489413	0.829655	0.0251871	-0.115923	-0.467252	0.230801
PC (p-44:4)/PC (o-44:5)	Pre-ETT	0.112268	-0.571686	0.796222	0.747666	0.962569	0.0580511	0.102334	-0.558606	0.775317
PC (p-44:4)/PC (o-44:5)	Post-ETT	0.0120839	-0.67187	0.696038	0.972376	0.992448	0.0566848	-0.0115265	-0.679221	0.675782
PC (p-44:4)/PC (o-44:5)	Case	-0.0710707	-0.207899	0.0657573	0.30866	0.789471	0.0229533	-0.0693447	-0.217802	0.0840127
PC (p-44:4)/PC (o-44:5)	Control	0.0291131	-0.0952489	0.153475	0.646359	0.899016	0.0137628	0.0305199	-0.0993048	0.162275
PC (p-44:4)/PC (o-44:5)	Interaction	-0.100184	-0.285083	0.0847157	0.288252	0.744399	0.0205293	-0.10145	-0.292321	0.0983672
PC (p-44:5)/PC (o-44:6)	Pre-ETT	0.164942	-0.60435	0.934234	0.674317	0.928282	0.0676224	0.116266	-0.672969	0.914442
PC (p-44:5)/PC (o-44:6)	Post-ETT	-0.147651	-0.916943	0.62164	0.706784	0.970607	0.0700673	-0.163354	-0.947521	0.63081
PC (p-44:5)/PC (o-44:6)	Case	-0.174812	-0.421534	0.07191	0.164921	0.773121	0.0695152	-0.176896	-0.447133	0.0838997
PC (p-44:5)/PC (o-44:6)	Control	0.137781	-0.086463	0.362025	0.228493	0.804433	0.0372543	0.140042	-0.100316	0.374185
PC (p-44:5)/PC (o-44:6)	Interaction	-0.312593	-0.645996	0.0208092	0.0661164	0.692723	0.119946	-0.310251	-0.665279	0.0334755
PE-Cer (34:1;2O); PE-Cer (18:1;2O/16:0)	Pre-ETT	0.381045	-0.332935	1.09503	0.295554	0.927776	0.108466	0.393684	-0.315608	1.12574
PE-Cer (34:1;2O); PE-Cer (18:1;2O/16:0)	Post-ETT	0.359587	-0.354394	1.07357	0.323589	0.970607	0.100686	0.364832	-0.358228	1.08337
PE-Cer (34:1;2O); PE-Cer (18:1;2O/16:0)	Case	-0.00928779	-0.206078	0.187502	0.926298	0.97717	0.0209686	-0.00998959	-0.21839	0.200237
PE-Cer (34:1;2O); PE-Cer (18:1;2O/16:0)	Control	0.0121703	-0.166691	0.191031	0.893907	0.961236	0.0200446	0.0137291	-0.186213	0.202872
PE-Cer (34:1;2O); PE-Cer (18:1;2O/16:0)	Interaction	-0.0214581	-0.287386	0.24447	0.874337	0.958325	0.0173712	-0.0243948	-0.304683	0.281928
PE (34:1)	Pre-ETT	0.0669261	-0.690426	0.824279	0.862495	0.978365	0.0677285	0.0472816	-0.737821	0.870765
PE (34:1)	Post-ETT	0.346956	-0.410397	1.10431	0.369243	0.970607	0.0908695	0.331469	-0.467195	1.13142
PE (34:1)	Case	0.0546678	-0.272642	0.381978	0.743399	0.960239	0.0351521	0.059484	-0.289118	0.388243
PE (34:1)	Control	-0.225362	-0.522851	0.0721282	0.137608	0.782862	0.085052	-0.224121	-0.547602	0.0946732
PE (34:1)	Interaction	0.280029	-0.162274	0.722332	0.214648	0.701058	0.0580424	0.287913	-0.194453	0.732117
PE (34:2)	Pre-ETT	-0.0687152	-0.881775	0.744345	0.868436	0.978365	0.068527	-0.0759368	-0.894074	0.755481
PE (34:2)	Post-ETT	0.208215	-0.604846	1.02127	0.615722	0.970607	0.0756489	0.21345	-0.580287	1.06003
PE (34:2)	Case	0.0912493	-0.148452	0.330951	0.455597	0.873882	0.03291	0.0923546	-0.159906	0.351348
PE (34:2)	Control	-0.185681	-0.403544	0.0321825	0.0948323	0.748683	0.0845313	-0.187496	-0.421147	0.0503948
PE (34:2)	Interaction	0.27693	-0.0469854	0.600845	0.0938044	0.692723	0.0758385	0.278515	-0.0489492	0.623354
PE (36:1)	Pre-ETT	-0.132773	-0.855395	0.589849	0.718758	0.947066	0.0603284	-0.125317	-0.833738	0.601653
PE (36:1)	Post-ETT	0.1153	-0.607322	0.837923	0.754487	0.970607	0.0649589	0.128184	-0.61797	0.871849
PE (36:1)	Case	0.14287	-0.100452	0.386192	0.249805	0.773121	0.0465426	0.142997	-0.101834	0.397223
PE (36:1)	Control	-0.105204	-0.326357	0.11595	0.35115	0.858581	0.0313186	-0.102907	-0.332846	0.131694
PE (36:1)	Interaction	0.248074	-0.0807341	0.576881	0.139215	0.696203	0.058574	0.242503	-0.111385	0.584305
PE (36:2)	Pre-ETT	0.0534331	-0.837625	0.944491	0.906439	0.98653	0.0729227	0.0643913	-0.80239	0.917083
PE (36:2)	Post-ETT	0.33319	-0.557867	1.22425	0.46363	0.970607	0.0928481	0.34013	-0.523484	1.19112
PE (36:2)	Case	0.0532603	-0.167152	0.273672	0.635781	0.93155	0.0245023	0.0528252	-0.175255	0.289984
PE (36:2)	Control	-0.226497	-0.426828	-0.0261659	0.0266941	0.636874	0.215096	-0.225225	-0.438	-0.0168192
PE (36:2)	Interaction	0.279757	-0.0180916	0.577606	0.0656342	0.692723	0.0900832	0.281311	-0.0445576	0.593778
PE (36:3)	Pre-ETT	-0.0345759	-0.853479	0.784327	0.934047	0.98653	0.067391	-0.0433074	-0.857665	0.786378
PE (36:3)	Post-ETT	0.14623	-0.672673	0.965134	0.726348	0.970607	0.0718816	0.155405	-0.664732	0.981054
PE (36:3)	Case	-0.0399955	-0.246169	0.166178	0.703787	0.958632	0.0225199	-0.0404329	-0.264893	0.184663
PE (36:3)	Control	-0.220802	-0.408191	-0.0334124	0.0209194	0.62061	0.207085	-0.220048	-0.425186	-0.0195111
PE (36:3)	Interaction	0.180806	-0.0978012	0.459414	0.203392	0.701058	0.0353893	0.177864	-0.109307	0.480564
PE (36:4)	Pre-ETT	0.331292	-0.438274	1.10086	0.39881	0.927776	0.0949958	0.34554	-0.427088	1.08045
PE (36:4)	Post-ETT	0.228918	-0.540647	0.998484	0.55988	0.970607	0.0745146	0.220434	-0.552262	1.00194
PE (36:4)	Case	-0.134064	-0.388635	0.120507	0.301994	0.789471	0.0434314	-0.132829	-0.40852	0.139136
PE (36:4)	Control	-0.0316902	-0.263068	0.199688	0.788358	0.92162	0.0226337	-0.0329774	-0.276127	0.205925
PE (36:4)	Interaction	-0.102373	-0.446382	0.241636	0.559716	0.839938	0.024487	-0.102232	-0.467799	0.262006
PE (38:2)	Pre-ETT	0.138407	-0.701582	0.978396	0.746735	0.962569	0.0723244	0.137315	-0.689827	1.02893
PE (38:2)	Post-ETT	0.499342	-0.340647	1.33933	0.243968	0.970607	0.130019	0.492327	-0.365291	1.31291
PE (38:2)	Case	0.238969	-0.00895742	0.486895	0.0588715	0.773121	0.147117	0.238551	-0.022192	0.503449
PE (38:2)	Control	-0.121966	-0.347305	0.103372	0.288761	0.809004	0.0365821	-0.124296	-0.356944	0.116658
PE (38:2)	Interaction	0.360935	0.0259053	0.695965	0.0347283	0.665854	0.158478	0.359447	-0.00608357	0.714355
PE (38:4)	Pre-ETT	0.565952	-0.187483	1.31939	0.140953	0.927776	0.214357	0.572286	-0.222786	1.32053
PE (38:4)	Post-ETT	0.441157	-0.312277	1.19459	0.251128	0.970607	0.134929	0.452237	-0.339179	1.17404
PE (38:4)	Case	-0.28272	-0.618096	0.0526549	0.0984848	0.773121	0.13834	-0.28358	-0.633658	0.0669233
PE (38:4)	Control	-0.157926	-0.462746	0.146895	0.309893	0.815991	0.0498496	-0.159623	-0.465165	0.155146
PE (38:4)	Interaction	-0.124795	-0.577997	0.328407	0.589404	0.839938	0.0312998	-0.127767	-0.578137	0.334111
PE (38:5); PE (16:0-22:5)	Pre-ETT	0.383371	-0.278783	1.04553	0.256472	0.927776	0.109822	0.387791	-0.246372	1.05004
PE (38:5); PE (16:0-22:5)	Post-ETT	0.458653	-0.203501	1.12081	0.174589	0.970607	0.138697	0.44594	-0.190777	1.09645
PE (38:5); PE (16:0-22:5)	Case	0.014678	-0.173891	0.203246	0.878744	0.963489	0.0193009	0.0108646	-0.192166	0.212972
PE (38:5); PE (16:0-22:5)	Control	-0.0606041	-0.231993	0.110784	0.488274	0.898127	0.0209825	-0.060638	-0.2417	0.123476
PE (38:5); PE (16:0-22:5)	Interaction	0.0752821	-0.179536	0.3301	0.562561	0.839938	0.0180584	0.0767135	-0.20491	0.335163
PE (38:6)	Pre-ETT	0.519776	-0.295881	1.33543	0.211671	0.927776	0.15068	0.507465	-0.36487	1.36345
PE (38:6)	Post-ETT	0.36389	-0.451768	1.17955	0.381901	0.970607	0.0997749	0.367301	-0.443243	1.18012
PE (38:6)	Case	-0.145884	-0.364111	0.072342	0.190116	0.773121	0.0517015	-0.145264	-0.379577	0.0878336
PE (38:6)	Control	0.0100022	-0.188342	0.208347	0.921267	0.967749	0.020623	0.0106458	-0.201156	0.224118
PE (38:6)	Interaction	-0.155887	-0.450782	0.139009	0.30017	0.754664	0.0305508	-0.157049	-0.465128	0.170343
PE (40:6)	Pre-ETT	0.66628	0.0182721	1.31429	0.0438806	0.813619	0.448944	0.647127	0.0238138	1.2876
PE (40:6)	Post-ETT	0.61491	-0.0330977	1.26292	0.0629058	0.970607	0.296792	0.607095	-0.0363834	1.2843
PE (40:6)	Case	-0.00200425	-0.160076	0.156067	0.980174	0.998117	0.0169292	-0.00165561	-0.166127	0.166458
PE (40:6)	Control	0.0493655	-0.0943047	0.193036	0.500661	0.898127	0.0215774	0.0487793	-0.111082	0.201806
PE (40:6)	Interaction	-0.0513698	-0.264976	0.162237	0.637393	0.873352	0.0147437	-0.0486752	-0.279728	0.181071
PE (40:6); PE (18:0-22:6)	Pre-ETT	0.426024	-0.424345	1.27639	0.326141	0.927776	0.121391	0.436782	-0.42281	1.27467
PE (40:6); PE (18:0-22:6)	Post-ETT	0.415719	-0.434649	1.26609	0.337979	0.970607	0.117331	0.429653	-0.454423	1.26441
PE (40:6); PE (18:0-22:6)	Case	-0.0822607	-0.349974	0.185453	0.547014	0.90759	0.0336954	-0.0782167	-0.372477	0.207688
PE (40:6); PE (18:0-22:6)	Control	-0.0719563	-0.315279	0.171367	0.562179	0.898127	0.0283881	-0.0679254	-0.337047	0.197868
PE (40:6); PE (18:0-22:6)	Interaction	-0.0103044	-0.372073	0.351464	0.95548	0.992722	0.0219872	-0.0136994	-0.409299	0.370008
PE (40:7); PE (18:1-22:6)	Pre-ETT	0.687194	-0.0799168	1.4543	0.0791265	0.919733	0.253912	0.682188	-0.112618	1.46079
PE (40:7); PE (18:1-22:6)	Post-ETT	0.505111	-0.262	1.27222	0.196858	0.970607	0.133573	0.488828	-0.268877	1.27336
PE (40:7); PE (18:1-22:6)	Case	-0.118795	-0.386463	0.148873	0.384376	0.835856	0.0385859	-0.113628	-0.389556	0.161219
PE (40:7); PE (18:1-22:6)	Control	0.063288	-0.179993	0.306569	0.610142	0.898127	0.0270265	0.0614119	-0.195616	0.317989
PE (40:7); PE (18:1-22:6)	Interaction	-0.182083	-0.54379	0.179624	0.323817	0.760458	0.0398606	-0.180656	-0.568616	0.191944
PE (o-36:4); PE (o-18:2-18:2)	Pre-ETT	-0.0642443	-0.694795	0.566306	0.841721	0.972051	0.0520201	-0.054744	-0.695653	0.5969
PE (o-36:4); PE (o-18:2-18:2)	Post-ETT	0.180134	-0.450416	0.810685	0.575535	0.970607	0.0618616	0.174052	-0.502576	0.889593
PE (o-36:4); PE (o-18:2-18:2)	Case	0.0634375	-0.150758	0.277633	0.561594	0.911211	0.0277525	0.0625086	-0.174163	0.289534
PE (o-36:4); PE (o-18:2-18:2)	Control	-0.180941	-0.375622	0.0137394	0.0685094	0.702406	0.099091	-0.18189	-0.379759	0.0231145
PE (o-36:4); PE (o-18:2-18:2)	Interaction	0.244379	-0.0450693	0.533827	0.0979687	0.692723	0.0612074	0.24094	-0.0685291	0.542087
PE (o-37:5); PE (o-17:1-20:4)	Pre-ETT	-0.0168647	-0.509793	0.476064	0.946536	0.98653	0.041787	-0.0101195	-0.543705	0.554363
PE (o-37:5); PE (o-17:1-20:4)	Post-ETT	0.0415894	-0.451339	0.534518	0.868656	0.970631	0.0443593	0.0586429	-0.496534	0.629866
PE (o-37:5); PE (o-17:1-20:4)	Case	0.0397795	-0.124346	0.203905	0.634757	0.93155	0.0183871	0.0370917	-0.134294	0.209321
PE (o-37:5); PE (o-17:1-20:4)	Control	-0.0186746	-0.167847	0.130498	0.806175	0.924607	0.0154239	-0.017624	-0.180046	0.146645
PE (o-37:5); PE (o-17:1-20:4)	Interaction	0.0584541	-0.163333	0.280241	0.605458	0.84726	0.0153555	0.0584622	-0.175975	0.297142
PE (o-38:6); PE (o-18:2-20:4)	Pre-ETT	0.133975	-0.576604	0.844554	0.711727	0.945865	0.0618826	0.0918613	-0.638263	0.792082
PE (o-38:6); PE (o-18:2-20:4)	Post-ETT	0.201707	-0.508873	0.912286	0.577965	0.970607	0.0637108	0.155615	-0.559793	0.869022
PE (o-38:6); PE (o-18:2-20:4)	Case	0.0453358	-0.14379	0.234462	0.638478	0.93155	0.0219427	0.0449819	-0.155172	0.247549
PE (o-38:6); PE (o-18:2-20:4)	Control	-0.0223959	-0.194291	0.149499	0.798445	0.92162	0.017509	-0.0219516	-0.192676	0.159607
PE (o-38:6); PE (o-18:2-20:4)	Interaction	0.0677317	-0.187839	0.323303	0.60346	0.847128	0.0169846	0.0676954	-0.196148	0.327918
PE (o-38:7); PE (o-18:3-20:4)	Pre-ETT	0.347557	-0.4298	1.12491	0.380866	0.927776	0.092735	0.334671	-0.447874	1.12754
PE (o-38:7); PE (o-18:3-20:4)	Post-ETT	0.285778	-0.491579	1.06313	0.471195	0.970607	0.0785168	0.264191	-0.515819	1.01106
PE (o-38:7); PE (o-18:3-20:4)	Case	-0.0881808	-0.291535	0.115174	0.395381	0.835856	0.030558	-0.0887788	-0.299825	0.132461
PE (o-38:7); PE (o-18:3-20:4)	Control	-0.0264018	-0.211229	0.158426	0.779499	0.92162	0.0186021	-0.0222596	-0.227907	0.173181
PE (o-38:7); PE (o-18:3-20:4)	Interaction	-0.061779	-0.336578	0.21302	0.659481	0.875095	0.0192033	-0.0647857	-0.364081	0.234755
PE (o-39:7); PE (o-17:1-22:6)	Pre-ETT	0.016489	-0.444119	0.477097	0.944064	0.98653	0.04026	0.0145697	-0.463306	0.536418
PE (o-39:7); PE (o-17:1-22:6)	Post-ETT	0.0823142	-0.378294	0.542922	0.726143	0.970607	0.04047	0.0762032	-0.422646	0.573574
PE (o-39:7); PE (o-17:1-22:6)	Case	-0.0155385	-0.205229	0.174152	0.872447	0.963489	0.0196694	-0.0144253	-0.214429	0.189429
PE (o-39:7); PE (o-17:1-22:6)	Control	-0.0813638	-0.253772	0.0910448	0.35499	0.859538	0.0269128	-0.0849495	-0.269879	0.102806
PE (o-39:7); PE (o-17:1-22:6)	Interaction	0.0658252	-0.190509	0.32216	0.614748	0.854884	0.0180016	0.0652937	-0.211831	0.348739
PE (p-34:1)/PE (o-34:2)	Pre-ETT	-0.201018	-0.898705	0.496669	0.572274	0.927776	0.0684386	-0.20769	-0.88458	0.487372
PE (p-34:1)/PE (o-34:2)	Post-ETT	-0.0871066	-0.784794	0.61058	0.806687	0.970607	0.058015	-0.0933826	-0.820586	0.616824
PE (p-34:1)/PE (o-34:2)	Case	-0.0178294	-0.270206	0.234547	0.889874	0.963489	0.0254695	-0.0145191	-0.282047	0.250958
PE (p-34:1)/PE (o-34:2)	Control	-0.13174	-0.361123	0.0976426	0.260311	0.804433	0.043507	-0.129429	-0.366835	0.111912
PE (p-34:1)/PE (o-34:2)	Interaction	0.113911	-0.227132	0.454954	0.512697	0.829655	0.0249811	0.110901	-0.244885	0.469946
PE (p-34:2)/PE (o-34:3)	Pre-ETT	-0.13895	-0.806866	0.528965	0.683462	0.928282	0.0599211	-0.127488	-0.771413	0.551799
PE (p-34:2)/PE (o-34:3)	Post-ETT	0.176901	-0.491014	0.844817	0.603685	0.970607	0.0640267	0.172539	-0.52865	0.848191
PE (p-34:2)/PE (o-34:3)	Case	0.139945	-0.0784818	0.358371	0.209211	0.773121	0.0479501	0.137873	-0.0968748	0.37066
PE (p-34:2)/PE (o-34:3)	Control	-0.175907	-0.374433	0.0226194	0.0824484	0.739279	0.0723772	-0.176395	-0.39476	0.0340736
PE (p-34:2)/PE (o-34:3)	Interaction	0.315852	0.0206859	0.611018	0.035965	0.665854	0.145468	0.319919	0.00191401	0.636461
PE (p-36:1)/PE (o-36:2)	Pre-ETT	0.0377852	-0.59866	0.67423	0.907366	0.98653	0.0541134	0.0419234	-0.592089	0.683419
PE (p-36:1)/PE (o-36:2)	Post-ETT	0.249164	-0.387281	0.885609	0.442896	0.970607	0.0692261	0.236545	-0.408333	0.900005
PE (p-36:1)/PE (o-36:2)	Case	0.0650965	-0.122277	0.25247	0.495921	0.888433	0.0255242	0.0664633	-0.146669	0.268929
PE (p-36:1)/PE (o-36:2)	Control	-0.146282	-0.316585	0.0240206	0.0922748	0.748683	0.0630971	-0.145705	-0.321068	0.0320041
PE (p-36:1)/PE (o-36:2)	Interaction	0.211379	-0.0418247	0.464582	0.101795	0.692723	0.0563405	0.209193	-0.0636312	0.481545
PE (p-36:2)/PE (o-36:3)	Pre-ETT	0.0956552	-0.513796	0.705106	0.75837	0.962569	0.0544138	0.0827918	-0.517457	0.683654
PE (p-36:2)/PE (o-36:3)	Post-ETT	0.21684	-0.392611	0.826291	0.485586	0.970607	0.0647101	0.205788	-0.399332	0.828892
PE (p-36:2)/PE (o-36:3)	Case	0.0191204	-0.160937	0.199178	0.835127	0.96107	0.0191541	0.0192831	-0.177505	0.212273
PE (p-36:2)/PE (o-36:3)	Control	-0.102064	-0.265717	0.0615886	0.221573	0.804433	0.0311656	-0.100821	-0.274165	0.0794682
PE (p-36:2)/PE (o-36:3)	Interaction	0.121185	-0.122132	0.364501	0.328981	0.760458	0.0230605	0.117	-0.135732	0.383057
PE (p-36:4)/PE (o-36:5)	Pre-ETT	0.188139	-0.491824	0.868101	0.587611	0.927776	0.0671136	0.194236	-0.503838	0.925603
PE (p-36:4)/PE (o-36:5)	Post-ETT	0.120939	-0.559024	0.800902	0.727388	0.970607	0.0657134	0.161446	-0.576527	0.84976
PE (p-36:4)/PE (o-36:5)	Case	-0.156916	-0.367258	0.0534267	0.143704	0.773121	0.0578598	-0.157121	-0.384545	0.0763572
PE (p-36:4)/PE (o-36:5)	Control	-0.089716	-0.280895	0.101463	0.357694	0.860399	0.0280367	-0.0881539	-0.295961	0.115062
PE (p-36:4)/PE (o-36:5)	Interaction	-0.0671996	-0.351441	0.217042	0.6431	0.875095	0.0195254	-0.0672286	-0.36194	0.241617
PE (p-36:5)/PE (o-36:6)	Pre-ETT	0.302361	-0.529929	1.13465	0.476445	0.927776	0.0831607	0.260352	-0.603113	1.09065
PE (p-36:5)/PE (o-36:6)	Post-ETT	0.099711	-0.732579	0.932001	0.814356	0.970607	0.0679476	0.0703322	-0.75753	0.937795
PE (p-36:5)/PE (o-36:6)	Case	-0.118633	-0.345793	0.108528	0.306036	0.789471	0.0398696	-0.1198	-0.361501	0.116741
PE (p-36:5)/PE (o-36:6)	Control	0.0840173	-0.122448	0.290482	0.425118	0.898127	0.0266312	0.0789149	-0.13495	0.296457
PE (p-36:5)/PE (o-36:6)	Interaction	-0.20265	-0.509619	0.104319	0.1957	0.701058	0.040396	-0.198442	-0.52087	0.123512
PE (p-38:3)/PE (o-38:4)	Pre-ETT	0.0425787	-0.642028	0.727186	0.902979	0.98653	0.0523211	0.0452694	-0.62922	0.720451
PE (p-38:3)/PE (o-38:4)	Post-ETT	0.142126	-0.542482	0.826733	0.684087	0.970607	0.060347	0.142928	-0.547531	0.816562
PE (p-38:3)/PE (o-38:4)	Case	0.0324325	-0.156356	0.221221	0.736338	0.960239	0.0203912	0.0303079	-0.160909	0.23457
PE (p-38:3)/PE (o-38:4)	Control	-0.0671145	-0.238703	0.104474	0.443312	0.898127	0.0222738	-0.0657725	-0.246399	0.115662
PE (p-38:3)/PE (o-38:4)	Interaction	0.099547	-0.155568	0.354662	0.4444	0.813035	0.0208307	0.102271	-0.161413	0.369614
PE (p-38:4)/PE (o-38:5)	Pre-ETT	0.223767	-0.290982	0.738517	0.394204	0.927776	0.0655983	0.243025	-0.315675	0.819908
PE (p-38:4)/PE (o-38:5)	Post-ETT	0.218164	-0.296586	0.732913	0.406154	0.970607	0.0658473	0.233063	-0.33029	0.786752
PE (p-38:4)/PE (o-38:5)	Case	-0.048934	-0.221916	0.124048	0.579275	0.915939	0.0211418	-0.0484668	-0.242067	0.138876
PE (p-38:4)/PE (o-38:5)	Control	-0.0433301	-0.200552	0.113892	0.589086	0.898127	0.019225	-0.0434547	-0.206471	0.123775
PE (p-38:4)/PE (o-38:5)	Interaction	-0.00560386	-0.239359	0.228152	0.962524	0.992722	0.0144256	-0.00279029	-0.257971	0.242269
PE (p-38:5)/PE (o-38:6)	Pre-ETT	0.189565	-0.424312	0.803442	0.545021	0.927776	0.0616959	0.197884	-0.450046	0.844625
PE (p-38:5)/PE (o-38:6)	Post-ETT	0.214273	-0.399604	0.82815	0.493898	0.970607	0.06546	0.213106	-0.423432	0.86459
PE (p-38:5)/PE (o-38:6)	Case	-0.0421832	-0.23065	0.146284	0.66089	0.937033	0.021579	-0.0415859	-0.24448	0.161628
PE (p-38:5)/PE (o-38:6)	Control	-0.0668905	-0.238187	0.104406	0.444059	0.898127	0.0216852	-0.0702338	-0.256054	0.111475
PE (p-38:5)/PE (o-38:6)	Interaction	0.0247072	-0.229974	0.279388	0.849198	0.944391	0.0159381	0.0272986	-0.240831	0.308448
PE (p-38:6)/PE (o-38:7)	Pre-ETT	-0.043772	-0.70096	0.613416	0.896137	0.98653	0.0547603	-0.0532025	-0.7001	0.606174
PE (p-38:6)/PE (o-38:7)	Post-ETT	-0.0906864	-0.747874	0.566501	0.786808	0.970607	0.0584103	-0.115389	-0.775095	0.543556
PE (p-38:6)/PE (o-38:7)	Case	-0.0763936	-0.262528	0.109741	0.421159	0.854863	0.0267311	-0.0772166	-0.274728	0.123702
PE (p-38:6)/PE (o-38:7)	Control	-0.0294792	-0.198655	0.139697	0.732707	0.899016	0.0172826	-0.0302095	-0.216504	0.145286
PE (p-38:6)/PE (o-38:7)	Interaction	-0.0469144	-0.298443	0.204614	0.714688	0.895531	0.0169503	-0.047252	-0.320196	0.226538
PE (p-40:4)/PE (o-40:5)	Pre-ETT	0.492304	-0.183472	1.16808	0.153339	0.927776	0.178022	0.509671	-0.177561	1.17689
PE (p-40:4)/PE (o-40:5)	Post-ETT	0.39368	-0.282096	1.06946	0.253539	0.970607	0.108064	0.411828	-0.23544	1.11365
PE (p-40:4)/PE (o-40:5)	Case	-0.217312	-0.597015	0.16239	0.261977	0.773121	0.0663792	-0.209138	-0.609663	0.174735
PE (p-40:4)/PE (o-40:5)	Control	-0.118687	-0.463796	0.226421	0.500275	0.898127	0.0440806	-0.12019	-0.502131	0.253315
PE (p-40:4)/PE (o-40:5)	Interaction	-0.0986247	-0.611727	0.414478	0.706375	0.891243	0.0357821	-0.100785	-0.649952	0.465472
PE (p-40:4)/PE (o-40:5) A	Pre-ETT	0.278657	-0.397992	0.955307	0.419579	0.927776	0.0796023	0.273926	-0.440311	1.00037
PE (p-40:4)/PE (o-40:5) A	Post-ETT	-0.0305039	-0.707153	0.646145	0.929593	0.986328	0.0603544	-0.050622	-0.770263	0.668878
PE (p-40:4)/PE (o-40:5) A	Case	-0.314094	-0.868149	0.239961	0.266523	0.773121	0.10124	-0.308573	-0.866426	0.268249
PE (p-40:4)/PE (o-40:5) A	Control	-0.00493253	-0.508509	0.498644	0.984683	0.996824	0.0484898	0.000943202	-0.538422	0.507516
PE (p-40:4)/PE (o-40:5) A	Interaction	-0.309161	-1.05787	0.439548	0.418331	0.792076	0.0614319	-0.30991	-1.06108	0.447109
PE (p-40:4)/PE (o-40:5) B	Pre-ETT	0.522927	-0.064476	1.11033	0.0810145	0.919733	0.176092	0.48899	-0.153414	1.07727
PE (p-40:4)/PE (o-40:5) B	Post-ETT	0.352959	-0.234444	0.940362	0.238914	0.970607	0.0808046	0.317823	-0.296395	0.931066
PE (p-40:4)/PE (o-40:5) B	Case	-0.245244	-0.626586	0.136099	0.207501	0.773121	0.0877414	-0.241773	-0.664555	0.168751
PE (p-40:4)/PE (o-40:5) B	Control	-0.075276	-0.421875	0.271323	0.670346	0.899016	0.0370724	-0.077958	-0.433886	0.282675
PE (p-40:4)/PE (o-40:5) B	Interaction	-0.169968	-0.685286	0.345351	0.517984	0.829655	0.0377469	-0.173173	-0.70183	0.356612
PE (p-40:5)/PE (o-40:6)	Pre-ETT	-0.16015	-0.751038	0.430738	0.59527	0.927776	0.0588532	-0.179788	-0.750067	0.417577
PE (p-40:5)/PE (o-40:6)	Post-ETT	-0.132417	-0.723305	0.45847	0.660498	0.970607	0.0545037	-0.158368	-0.729189	0.42406
PE (p-40:5)/PE (o-40:6)	Case	-0.110964	-0.364941	0.143012	0.391819	0.835856	0.0407035	-0.110112	-0.3651	0.147011
PE (p-40:5)/PE (o-40:6)	Control	-0.138697	-0.369535	0.0921406	0.238944	0.804433	0.0464374	-0.143609	-0.381141	0.0956779
PE (p-40:5)/PE (o-40:6)	Interaction	0.0277327	-0.315473	0.370939	0.874162	0.958325	0.020983	0.0252774	-0.325939	0.387816
PE (p-40:6)/PE (o-40:7)	Pre-ETT	0.316193	-0.238437	0.870823	0.263836	0.927776	0.0876001	0.340384	-0.236351	0.968193
PE (p-40:6)/PE (o-40:7)	Post-ETT	0.260872	-0.293758	0.815502	0.356593	0.970607	0.0772006	0.287098	-0.30317	0.901018
PE (p-40:6)/PE (o-40:7)	Case	-0.0504557	-0.189021	0.0881095	0.475425	0.888433	0.0189035	-0.0516337	-0.202681	0.103264
PE (p-40:6)/PE (o-40:7)	Control	0.00486528	-0.121076	0.130806	0.939645	0.973132	0.0125894	0.00491689	-0.133013	0.137458
PE (p-40:6)/PE (o-40:7)	Interaction	-0.055321	-0.242568	0.131926	0.562549	0.839938	0.013864	-0.0554063	-0.256003	0.149721
PE (p-40:7)/PE (o-40:8)	Pre-ETT	0.0433498	-0.496795	0.583495	0.875009	0.981467	0.0457507	0.0503707	-0.517875	0.633186
PE (p-40:7)/PE (o-40:8)	Post-ETT	-0.0528002	-0.592945	0.487345	0.848063	0.970607	0.0473439	-0.0495181	-0.596379	0.527
PE (p-40:7)/PE (o-40:8)	Case	0.0141767	-0.137099	0.165452	0.854267	0.96107	0.0159992	0.0144375	-0.143623	0.171452
PE (p-40:7)/PE (o-40:8)	Control	0.110327	-0.0271666	0.24782	0.115787	0.782862	0.0452318	0.111498	-0.0366653	0.257866
PE (p-40:7)/PE (o-40:8)	Interaction	-0.09615	-0.300573	0.108273	0.356599	0.770613	0.0192027	-0.0985029	-0.312332	0.123657
Pentadecanoic acid	Pre-ETT	-0.204709	-0.945374	0.535957	0.588022	0.981021	0.075081	-0.197439	-0.976686	0.554291
Pentadecanoic acid	Post-ETT	-0.102925	-0.84359	0.63774	0.785343	0.978262	0.0673846	-0.106152	-0.878542	0.66535
Pentadecanoic acid	Case	-0.226663	-0.92198	0.468654	0.522875	0.913541	0.0869173	-0.240244	-0.907689	0.451018
Pentadecanoic acid	Control	-0.328447	-0.943561	0.286667	0.295309	0.911219	0.102514	-0.328782	-0.942907	0.266704
Pentadecanoic acid	Interaction	0.101784	-0.826565	1.03013	0.829853	0.950701	0.0572258	0.13074	-0.80967	1.01889
PG (34:0); PG (17:0-17:0)	Pre-ETT	-0.322398	-1.0169	0.372104	0.362905	0.927776	0.101136	-0.363057	-1.04471	0.357241
PG (34:0); PG (17:0-17:0)	Post-ETT	-0.028743	-0.723245	0.665759	0.93535	0.986328	0.0591338	-0.0525479	-0.767562	0.665843
PG (34:0); PG (17:0-17:0)	Case	-0.0158416	-0.274883	0.2432	0.904593	0.972008	0.0265396	-0.0161543	-0.288044	0.247988
PG (34:0); PG (17:0-17:0)	Control	-0.309497	-0.544938	-0.0740555	0.00998208	0.436934	0.50854	-0.311231	-0.562091	-0.0709349
PG (34:0); PG (17:0-17:0)	Interaction	0.293655	-0.0563951	0.643705	0.100134	0.692723	0.0793665	0.298719	-0.0541448	0.654997
Phenyl-beta-glucopyranoside	Pre-ETT	0.167964	-0.501715	0.837643	0.623013	0.938278	0.0599867	0.163305	-0.467841	0.771485
Phenyl-beta-glucopyranoside	Post-ETT	0.254459	-0.415219	0.924138	0.456434	0.898823	0.0685948	0.245538	-0.366081	0.842784
Phenyl-beta-glucopyranoside	Case	0.0489565	-0.00414676	0.10206	0.0707758	0.468535	0.019679	0.048087	-0.0156005	0.107769
Phenyl-beta-glucopyranoside	Control	-0.0375386	-0.0847876	0.00971036	0.119432	0.699541	0.0149655	-0.0371659	-0.0937158	0.0174771
Phenyl-beta-glucopyranoside	Interaction	0.0864951	0.0154147	0.157576	0.0170787	0.307306	0.048887	0.0874625	0.00559323	0.169412
Phenylacetylglutamine	Pre-ETT	0.884654	0.214497	1.55481	0.0096734	0.328045	1.25873	0.866529	0.185919	1.55681	0.672163	0.0926475	-0.394053	0.553678
Phenylacetylglutamine	Post-ETT	0.415369	-0.254787	1.08553	0.224441	0.766092	0.110831	0.408879	-0.264554	1.11153	0.914449	0.164673	-0.316239	0.603697
Phenylacetylglutamine	Case	-0.258748	-0.642212	0.124717	0.185998	0.589525	0.0935495	-0.256548	-0.654168	0.137692	0.724126	0.0676795	-0.0876165	0.233652
Phenylacetylglutamine	Control	0.210537	-0.130653	0.551727	0.226498	0.721441	0.073363	0.207671	-0.143878	0.553724	0.666624	-0.0327952	-0.23047	0.158619
Phenylacetylglutamine	Interaction	-0.469285	-0.982564	0.0439947	0.0731378	0.534951	0.140098	-0.463922	-0.994899	0.0712082	0.551897	0.0197291	-0.249308	0.296626
Phenylacetylglycine	Pre-ETT	0.45055	-0.133616	1.03472	0.130619	0.674579	0.144213	0.444776	-0.153081	1.04657
Phenylacetylglycine	Post-ETT	0.573947	-0.0102188	1.15811	0.0541445	0.541945	0.267457	0.560009	-0.0594183	1.17271
Phenylacetylglycine	Case	0.0596476	-0.486084	0.605379	0.830375	0.957549	0.0541319	0.0615768	-0.478811	0.621833
Phenylacetylglycine	Control	-0.0637492	-0.549317	0.421819	0.796932	0.976923	0.0466341	-0.0579683	-0.530002	0.438779
Phenylacetylglycine	Interaction	0.123397	-0.607082	0.853876	0.740577	0.911896	0.0438705	0.110106	-0.594257	0.833164
Phenylalanine - BA	Pre-ETT	-0.597053	-1.26781	0.0737081	0.0810564	0.669814	0.242554	-0.571548	-1.25308	0.0856811	5.10289	-0.517908	-0.957746	-0.0823244
Phenylalanine - BA	Post-ETT	-0.608259	-1.27902	0.0625029	0.0755138	0.541945	0.245205	-0.603822	-1.27404	0.050281	0.701048	-0.135733	-0.593219	0.312437
Phenylalanine - BA	Case	-0.30414	-0.855934	0.247654	0.280009	0.689252	0.102159	-0.30273	-0.862715	0.28584	0.50467	0.0949793	-0.158051	0.353043
Phenylalanine - BA	Control	-0.292935	-0.783897	0.198028	0.242235	0.721441	0.0969773	-0.287902	-0.787773	0.21286	6.1477	-0.391298	-0.686055	-0.100011
Phenylalanine - BA	Interaction	-0.0112052	-0.749799	0.727389	0.976279	0.980338	0.0424718	-0.0111733	-0.760879	0.732886	0.386393	0.306447	-0.110025	0.696866
Phenylalanine - PM	Pre-ETT	-0.22015	-0.866438	0.426138	0.504365	0.981021	0.0644742	-0.222383	-0.850715	0.429718	1.30083	-0.375358	-0.811429	0.0800432
Phenylalanine - PM	Post-ETT	-0.453973	-1.10026	0.192315	0.168593	0.777701	0.13293	-0.448613	-1.08819	0.227792	0.673391	0.0808008	-0.380762	0.54938
Phenylalanine - PM	Case	0.125471	-0.401714	0.652656	0.640875	0.913541	0.0601707	0.129939	-0.396461	0.656503	4.41804	0.267343	0.023892	0.504703
Phenylalanine - PM	Control	0.359295	-0.10708	0.825669	0.131055	0.911219	0.157514	0.360953	-0.114152	0.843398	0.257739	-0.108563	-0.419804	0.193771
Phenylalanine - PM	Interaction	-0.233824	-0.93769	0.470043	0.514983	0.898081	0.0503216	-0.237094	-0.958366	0.472556	0.792319	0.412205	0.0142009	0.826754
Phenylethylamine	Pre-ETT	0.148052	-0.447108	0.743212	0.625861	0.981021	0.0535664	0.143239	-0.45167	0.717084
Phenylethylamine	Post-ETT	0.352334	-0.242826	0.947494	0.245928	0.837026	0.093812	0.338966	-0.269389	0.927621
Phenylethylamine	Case	0.254692	-0.183798	0.693181	0.254944	0.913541	0.0808712	0.246038	-0.204934	0.69874
Phenylethylamine	Control	0.0504097	-0.337501	0.43832	0.798954	0.980213	0.0399842	0.0546825	-0.355602	0.457882
Phenylethylamine	Interaction	0.204282	-0.381165	0.789729	0.49404	0.872195	0.0426094	0.198046	-0.392072	0.818024
Phlorobenzophenone	Pre-ETT	-0.312488	-0.992176	0.3672	0.367537	0.888874	0.0866715	-0.319824	-1.00652	0.407795
Phlorobenzophenone	Post-ETT	0.158363	-0.521325	0.838051	0.647916	0.91372	0.0632998	0.172452	-0.520559	0.878858
Phlorobenzophenone	Case	0.294886	-0.150324	0.740097	0.194223	0.589525	0.103557	0.294529	-0.150382	0.740641
Phlorobenzophenone	Control	-0.175965	-0.572094	0.220165	0.383953	0.817658	0.0551118	-0.172635	-0.575167	0.22732
Phlorobenzophenone	Interaction	0.470851	-0.125078	1.06678	0.12148	0.591298	0.115597	0.4691	-0.145119	1.10742
Phosphate	Pre-ETT	-0.308533	-0.992286	0.37522	0.376478	0.981021	0.0834378	-0.322021	-1.00471	0.38382	0.946503	-0.224958	-0.673367	0.220484
Phosphate	Post-ETT	0.0855952	-0.598158	0.769348	0.80618	0.978262	0.0558366	0.074924	-0.593445	0.767501	0.614391	-0.0489159	-0.495689	0.389514
Phosphate	Case	0.148044	-0.371891	0.667978	0.576796	0.913541	0.0645296	0.152913	-0.404175	0.679944	0.685645	-0.0780398	-0.288568	0.136883
Phosphate	Control	-0.246085	-0.706045	0.213876	0.29436	0.911219	0.0819606	-0.24545	-0.73087	0.227581	0.973742	-0.193099	-0.459079	0.0681176
Phosphate	Interaction	0.394128	-0.300059	1.08832	0.265803	0.786511	0.0745119	0.398404	-0.339954	1.12113	1.31015	0.204069	-0.160091	0.543496
Phosphoethanolamine	Pre-ETT	0.459673	-0.196335	1.11568	0.169637	0.981021	0.144963	0.450665	-0.220294	1.1346	0.306998	0.264868	-0.225391	0.76824
Phosphoethanolamine	Post-ETT	0.545971	-0.110037	1.20198	0.102847	0.777701	0.175909	0.534619	-0.145794	1.19592	0.628194	-0.0919575	-0.571208	0.412026
Phosphoethanolamine	Case	0.0808901	-0.474248	0.636028	0.775192	0.913541	0.0602846	0.0774001	-0.491888	0.656565	0.790413	-0.250441	-0.531845	0.0163849
Phosphoethanolamine	Control	-0.00540787	-0.496512	0.485696	0.982781	0.984838	0.0509935	-0.00233066	-0.478191	0.512352	0.86315	0.185454	-0.122056	0.497192
Phosphoethanolamine	Interaction	0.086298	-0.654891	0.827487	0.819489	0.950701	0.0434434	0.0846644	-0.689949	0.831294	0.534003	-0.346763	-0.785748	0.0744322
Phthalic acid	Pre-ETT	0.1208	-0.891736	1.13334	0.815115	0.978472	0.0815882	0.125994	-0.860489	1.15905
Phthalic acid	Post-ETT	-0.0411412	-1.05368	0.971395	0.936526	0.970323	0.0879707	-0.057117	-1.024	0.960719
Phthalic acid	Case	-0.661128	-1.51117	0.188912	0.127413	0.517741	0.292872	-0.66724	-1.52145	0.199646
Phthalic acid	Control	-0.499186	-1.25551	0.257142	0.195803	0.699541	0.164845	-0.501252	-1.25371	0.297846
Phthalic acid	Interaction	-0.161941	-1.29975	0.975863	0.780277	0.932797	0.0735851	-0.170157	-1.32905	1.009
PI (32:1)	Pre-ETT	-0.278471	-0.908669	0.351727	0.386454	0.927776	0.076308	-0.265118	-0.884851	0.366284
PI (32:1)	Post-ETT	-0.062802	-0.693	0.567396	0.845143	0.970607	0.0508097	-0.0499773	-0.679289	0.553942
PI (32:1)	Case	0.00661657	-0.170234	0.183467	0.941544	0.981235	0.0179887	0.00643356	-0.17397	0.193115
PI (32:1)	Control	-0.209052	-0.36979	-0.0483142	0.0108006	0.436934	0.285775	-0.208686	-0.384617	-0.0350948
PI (32:1)	Interaction	0.215669	-0.0233139	0.454652	0.0769339	0.692723	0.0615666	0.215837	-0.0396616	0.471941
PI (34:1)	Pre-ETT	-0.0187727	-0.68999	0.652444	0.956285	0.989643	0.0599092	-0.0310887	-0.746779	0.695379
PI (34:1)	Post-ETT	0.278858	-0.392359	0.950075	0.415491	0.970607	0.0762257	0.270617	-0.435928	0.980364
PI (34:1)	Case	0.125354	-0.238753	0.48946	0.49982	0.888433	0.0485502	0.129506	-0.264391	0.515777
PI (34:1)	Control	-0.172276	-0.50321	0.158658	0.307581	0.815991	0.0536101	-0.17259	-0.515173	0.186529
PI (34:1)	Interaction	0.29763	-0.194397	0.789658	0.235782	0.712952	0.059168	0.30077	-0.214137	0.804344
PI (34:2)	Pre-ETT	-0.259362	-1.10594	0.587214	0.548195	0.927776	0.0825499	-0.24858	-1.08674	0.602095
PI (34:2)	Post-ETT	-0.161604	-1.00818	0.684972	0.7083	0.970607	0.0777982	-0.155957	-0.993605	0.693961
PI (34:2)	Case	0.0278649	-0.193316	0.249045	0.804969	0.960239	0.0236187	0.0237792	-0.204881	0.262647
PI (34:2)	Control	-0.0698938	-0.270923	0.131136	0.495593	0.898127	0.0247915	-0.0707605	-0.288578	0.143268
PI (34:2)	Interaction	0.0977587	-0.201129	0.396646	0.521486	0.829655	0.0225358	0.097073	-0.223444	0.418432
PI (36:1)	Pre-ETT	0.307697	-0.465537	1.08093	0.435427	0.927776	0.0855394	0.30247	-0.470622	1.07427
PI (36:1)	Post-ETT	0.449659	-0.323575	1.22289	0.254378	0.970607	0.124337	0.445826	-0.352419	1.20244
PI (36:1)	Case	0.0865203	-0.238272	0.411313	0.601596	0.915939	0.0374229	0.0856841	-0.253966	0.416847
PI (36:1)	Control	-0.055442	-0.350644	0.23976	0.712797	0.899016	0.0316204	-0.0532781	-0.35419	0.270317
PI (36:1)	Interaction	0.141962	-0.296939	0.580863	0.526114	0.83317	0.0335545	0.136465	-0.31998	0.612934
PI (36:2)	Pre-ETT	0.241148	-0.531523	1.01382	0.540737	0.927776	0.0769102	0.2445	-0.51198	1.02773
PI (36:2)	Post-ETT	0.277512	-0.49516	1.05018	0.481471	0.970607	0.0778071	0.260613	-0.535188	1.04371
PI (36:2)	Case	-0.00414113	-0.219777	0.211495	0.969975	0.992273	0.0234106	-0.00561245	-0.24086	0.222928
PI (36:2)	Control	-0.0405043	-0.236495	0.155486	0.685436	0.899016	0.021295	-0.0381882	-0.248567	0.16673
PI (36:2)	Interaction	0.0363632	-0.255032	0.327758	0.806779	0.922109	0.0188793	0.0376112	-0.274682	0.356163
PI (36:3)	Pre-ETT	0.424618	-0.191578	1.04081	0.176823	0.927776	0.124242	0.418333	-0.195841	1.02439
PI (36:3)	Post-ETT	0.172829	-0.443368	0.789025	0.582508	0.970607	0.0599955	0.170152	-0.447987	0.83781
PI (36:3)	Case	-0.0311975	-0.371668	0.309273	0.857473	0.96107	0.0338695	-0.0248507	-0.381468	0.316897
PI (36:3)	Control	0.220592	-0.08886	0.530044	0.162367	0.791792	0.0821498	0.222059	-0.104122	0.537296
PI (36:3)	Interaction	-0.251789	-0.711877	0.208299	0.283443	0.744399	0.0516827	-0.251656	-0.73314	0.224392
PI (36:4)	Pre-ETT	-0.0941259	-0.895467	0.707215	0.817922	0.972051	0.0659488	-0.0809472	-0.875999	0.677237
PI (36:4)	Post-ETT	0.0171548	-0.784186	0.818496	0.966532	0.991029	0.0641928	0.0121137	-0.795879	0.786888
PI (36:4)	Case	0.074045	-0.104323	0.252413	0.415856	0.854863	0.0257429	0.0752281	-0.118235	0.261854
PI (36:4)	Control	-0.0372357	-0.199353	0.124881	0.652586	0.899016	0.0182528	-0.0355354	-0.218927	0.1457
PI (36:4)	Interaction	0.111281	-0.129752	0.352314	0.365529	0.774573	0.0223817	0.11142	-0.160656	0.369033
PI (38:3)	Pre-ETT	0.149039	-0.776559	1.07464	0.752312	0.962569	0.0866565	0.216903	-0.719726	1.16737
PI (38:3)	Post-ETT	0.702615	-0.222984	1.62821	0.136806	0.970607	0.329201	0.809729	-0.161635	1.71689
PI (38:3)	Case	0.732036	0.100911	1.36316	0.0230055	0.773121	0.759917	0.731861	0.0682677	1.36231
PI (38:3)	Control	0.178461	-0.395164	0.752087	0.542016	0.898127	0.066412	0.17731	-0.434709	0.759386
PI (38:3)	Interaction	0.553575	-0.299282	1.40643	0.20331	0.701058	0.121845	0.551877	-0.322086	1.46843
PI (38:4)	Pre-ETT	0.70703	0.00272712	1.41133	0.0491195	0.840699	0.46826	0.713821	0.00696345	1.44644
PI (38:4)	Post-ETT	0.578172	-0.126132	1.28248	0.107625	0.970607	0.231612	0.567631	-0.132998	1.26658
PI (38:4)	Case	-0.0777328	-0.323201	0.167736	0.534821	0.900044	0.0308637	-0.0784446	-0.331051	0.187261
PI (38:4)	Control	0.0511259	-0.171979	0.274231	0.653332	0.899016	0.02523	0.0516255	-0.182424	0.27982
PI (38:4)	Interaction	-0.128859	-0.460567	0.20285	0.446427	0.813035	0.0266352	-0.127642	-0.480517	0.225182
PI (38:5)	Pre-ETT	0.493041	-0.210117	1.1962	0.169352	0.927776	0.152783	0.469398	-0.221096	1.18672
PI (38:5)	Post-ETT	0.291941	-0.411217	0.995099	0.415789	0.970607	0.0718908	0.275079	-0.42555	0.988356
PI (38:5)	Case	-0.131525	-0.380514	0.117465	0.30052	0.789471	0.0448581	-0.130875	-0.399248	0.126602
PI (38:5)	Control	0.0695757	-0.156729	0.295881	0.546791	0.898127	0.0275505	0.0693609	-0.174429	0.317801
PI (38:5)	Interaction	-0.2011	-0.537567	0.135366	0.241423	0.712952	0.0393379	-0.200756	-0.561626	0.152827
PI (40:6)	Pre-ETT	0.452226	-0.183583	1.08803	0.163304	0.927776	0.132755	0.43294	-0.189218	1.04362
PI (40:6)	Post-ETT	0.313458	-0.32235	0.949267	0.333906	0.970607	0.0889467	0.321378	-0.365229	0.945174
PI (40:6)	Case	-0.0362194	-0.166587	0.0941483	0.586079	0.915939	0.0157022	-0.0347323	-0.177766	0.104701
PI (40:6)	Control	0.102548	-0.0159421	0.221039	0.089836	0.748683	0.0470634	0.100878	-0.0229025	0.23073
PI (40:6)	Interaction	-0.138768	-0.314937	0.0374019	0.122624	0.692723	0.0347477	-0.137987	-0.331994	0.0530373
Picrotin	Pre-ETT	-0.403324	-0.961652	0.155004	0.156823	0.729942	0.133182	-0.407218	-0.974737	0.160787
Picrotin	Post-ETT	-0.453752	-1.01208	0.104576	0.111192	0.60564	0.16315	-0.451175	-1.01551	0.0821286
Picrotin	Case	-0.260536	-0.621842	0.10077	0.157561	0.550856	0.0927798	-0.262921	-0.64686	0.118995
Picrotin	Control	-0.210108	-0.531582	0.111366	0.200198	0.699541	0.0734427	-0.212171	-0.551226	0.126492
Picrotin	Interaction	-0.050428	-0.534047	0.433191	0.838065	0.94513	0.0306245	-0.0442765	-0.557364	0.469435
Pimelic acid	Pre-ETT	-0.0773621	-0.661041	0.506317	0.795035	0.977356	0.0520152	-0.0766078	-0.715304	0.530797
Pimelic acid	Post-ETT	0.0304548	-0.553224	0.614134	0.918546	0.968271	0.0529824	0.0135227	-0.584417	0.594114
Pimelic acid	Case	-0.274231	-0.814013	0.265551	0.319376	0.743276	0.0758969	-0.267951	-0.796594	0.295479
Pimelic acid	Control	-0.382048	-0.862323	0.0982269	0.118971	0.699541	0.152265	-0.382517	-0.862785	0.0992583
Pimelic acid	Interaction	0.107817	-0.614699	0.830332	0.769924	0.92972	0.0439542	0.109049	-0.594158	0.828097
Pioglitazone	Pre-ETT	0.366524	-0.567076	1.30012	0.441616	0.888874	0.108482	0.374196	-0.606061	1.34462
Pioglitazone	Post-ETT	0.168883	-0.764717	1.10248	0.72293	0.91372	0.0825077	0.188469	-0.686927	1.12458
Pioglitazone	Case	-0.119408	-0.95263	0.713814	0.778803	0.944898	0.0849665	-0.12508	-0.981727	0.712944
Pioglitazone	Control	0.078233	-0.663132	0.819598	0.836145	0.976923	0.075703	0.0779539	-0.686994	0.836414
Pioglitazone	Interaction	-0.197641	-1.31294	0.917653	0.728348	0.910293	0.0736564	-0.22691	-1.32388	0.930281
Pipecolic acid	Pre-ETT	-0.611863	-1.36134	0.137612	0.109578	0.669814	0.223763	-0.616602	-1.38193	0.151685	3.94892	-0.428512	-0.869671	0.00749266
Pipecolic acid	Post-ETT	0.0917017	-0.657773	0.841176	0.810477	0.9431	0.0604596	0.088145	-0.683866	0.823747	0.546807	0.149427	-0.26975	0.59288
Pipecolic acid	Case	0.684788	0.116177	1.2534	0.0182544	0.22253	0.841723	0.682235	0.0782105	1.26199	0.922984	0.092269	-0.164335	0.341663
Pipecolic acid	Control	-0.0187761	-0.524702	0.48715	0.942014	0.980307	0.0509278	-0.0195189	-0.53218	0.488801	0.0880006	-0.270292	-0.587667	0.028719
Pipecolic acid	Interaction	0.703564	-0.0575402	1.46467	0.0700188	0.527201	0.213872	0.697194	-0.084497	1.47573	10.7473	0.633119	0.234482	1.02536
Pipecolinic acid	Pre-ETT	-0.0655925	-0.721781	0.590596	0.844675	0.981021	0.0570886	-0.0574802	-0.742873	0.645283
Pipecolinic acid	Post-ETT	0.33504	-0.321149	0.991229	0.316959	0.845955	0.0919396	0.341112	-0.371327	1.03035
Pipecolinic acid	Case	0.250878	-0.294528	0.796285	0.367295	0.913541	0.0738346	0.241046	-0.302	0.801863
Pipecolinic acid	Control	-0.149754	-0.632249	0.332741	0.542974	0.911219	0.0577524	-0.149975	-0.626817	0.324403
Pipecolinic acid	Interaction	0.400632	-0.327564	1.12883	0.280893	0.786511	0.0747489	0.401837	-0.353004	1.10453
Piperine	Pre-ETT	0.209079	-0.520218	0.938377	0.574188	0.912994	0.0679821	0.226213	-0.488082	0.959232	0.269215	-0.0503251	-0.636563	0.507622
Piperine	Post-ETT	0.0273555	-0.701942	0.756653	0.941395	0.970323	0.0574113	0.0403651	-0.716419	0.790847	0.386984	0.0189016	-0.544541	0.614316
Piperine	Case	-0.212895	-0.465201	0.0394104	0.098165	0.506478	0.0945988	-0.215066	-0.486389	0.0595239	0.482357	-0.0297039	-0.232775	0.168518
Piperine	Control	-0.0311713	-0.255662	0.193319	0.785508	0.976923	0.0241307	-0.0288062	-0.267121	0.208438	0.546792	-0.128854	-0.340905	0.0675075
Piperine	Interaction	-0.181724	-0.519443	0.155995	0.29159	0.707564	0.0343979	-0.182826	-0.544032	0.177527	0.228968	0.00553162	-0.284453	0.315306
Progesterone	Pre-ETT	0.142276	-0.497212	0.781763	0.662793	0.938278	0.0600484	0.135052	-0.531971	0.774046
Progesterone	Post-ETT	0.108671	-0.530817	0.748158	0.739085	0.91372	0.0565189	0.109679	-0.553333	0.731372
Progesterone	Case	-0.148528	-0.760679	0.463622	0.634393	0.898938	0.0669849	-0.143269	-0.745309	0.485892
Progesterone	Control	-0.114923	-0.659588	0.429741	0.679204	0.970331	0.0548542	-0.114245	-0.66384	0.420741
Progesterone	Interaction	-0.0336049	-0.852987	0.785778	0.935933	0.968268	0.0479584	-0.0352355	-0.836986	0.803787
Proline-hydroxyproline	Pre-ETT	-0.123121	-0.598489	0.352247	0.611711	0.932132	0.0440414	-0.133178	-0.658767	0.36465	0.84448	-0.232936	-0.690007	0.204829
Proline-hydroxyproline	Post-ETT	-0.0702273	-0.545595	0.405141	0.77216	0.9413	0.041581	-0.0883556	-0.605354	0.420232	0.648212	-0.0925094	-0.521186	0.351082
Proline-hydroxyproline	Case	0.102095	-0.0704724	0.274662	0.246228	0.641067	0.0308345	0.102953	-0.0762895	0.28694	1.19304	0.0893688	-0.0472273	0.227211
Proline-hydroxyproline	Control	0.0492013	-0.104341	0.202744	0.52997	0.902444	0.0195487	0.0509244	-0.108755	0.208545	0.228925	-0.00208783	-0.152	0.142146
Proline-hydroxyproline	Interaction	0.0528933	-0.178093	0.28388	0.653569	0.882446	0.015495	0.0551737	-0.189118	0.296506	0.596657	0.125144	-0.0901338	0.333725
Propanil	Pre-ETT	-0.271655	-0.915007	0.371697	0.407901	0.888874	0.0748088	-0.284552	-0.914013	0.366821
Propanil	Post-ETT	-0.25029	-0.893642	0.393062	0.445759	0.884606	0.0731377	-0.262181	-0.900644	0.37542
Propanil	Case	-0.0846732	-0.59467	0.425324	0.744874	0.939348	0.0559776	-0.0876945	-0.621542	0.457727
Propanil	Control	-0.106038	-0.559812	0.347735	0.646947	0.962899	0.0489716	-0.103314	-0.563779	0.368798
Propanil	Interaction	0.0213652	-0.661282	0.704013	0.951087	0.968268	0.0429278	0.0277673	-0.673087	0.725179
Propionylcarnitine	Pre-ETT	-0.25868	-0.888245	0.370884	0.420632	0.888874	0.0674988	-0.24995	-0.894059	0.403977	0.540449	-0.19995	-0.663711	0.248875
Propionylcarnitine	Post-ETT	-0.0616615	-0.691226	0.567903	0.84777	0.948999	0.0499175	-0.0658761	-0.734856	0.592753	1.06729	0.290973	-0.171099	0.74514
Propionylcarnitine	Case	0.126645	-0.246412	0.499702	0.505815	0.878007	0.046377	0.12838	-0.23557	0.525038	1.7324	0.161071	-0.0541282	0.366777
Propionylcarnitine	Control	-0.0703735	-0.402303	0.261556	0.677748	0.970331	0.0369533	-0.0709144	-0.420462	0.282164	0.528363	-0.271178	-0.535596	-0.029581
Propionylcarnitine	Interaction	0.197019	-0.30233	0.696367	0.439341	0.788241	0.0402996	0.202588	-0.322835	0.70571	1.89436	0.478641	0.130785	0.831644
Prostaglandin D2	Pre-ETT	-0.047967	-0.659746	0.563812	0.877868	0.951836	0.0532584	-0.0518945	-0.694079	0.587911
Prostaglandin D2	Post-ETT	0.311879	-0.2999	0.923658	0.317712	0.995131	0.0827344	0.313229	-0.310353	0.951807
Prostaglandin D2	Case	0.118254	-0.395789	0.632297	0.652074	0.913034	0.057821	0.122466	-0.401555	0.65396
Prostaglandin D2	Control	-0.241592	-0.683529	0.200344	0.283968	0.814144	0.0771573	-0.240116	-0.702251	0.20919
Prostaglandin D2	Interaction	0.359846	-0.318054	1.03775	0.298155	0.937616	0.0689883	0.356702	-0.346554	1.05913
Prostaglandin E1 - BA	Pre-ETT	-0.842115	-1.5551	-0.129136	0.0206154	0.351836	0.707091	-0.829549	-1.56761	-0.0807437
Prostaglandin E1 - BA	Post-ETT	-0.307221	-1.0202	0.405758	0.398366	0.872349	0.0859307	-0.304869	-1.06298	0.431721
Prostaglandin E1 - BA	Case	0.359624	-0.00640658	0.725655	0.054147	0.444325	0.252583	0.361403	-0.00157771	0.744478
Prostaglandin E1 - BA	Control	-0.17527	-0.500948	0.150408	0.29152	0.777387	0.0547887	-0.17229	-0.519021	0.164675
Prostaglandin E1 - BA	Interaction	0.534894	0.0449506	1.02484	0.0323722	0.388319	0.278816	0.517605	0.0160193	1.03339
Prostaglandin E1 - OL	Pre-ETT	0.39188	-0.161384	0.945144	0.16506	0.720692	0.108254	0.391131	-0.194489	0.981433
Prostaglandin E1 - OL	Post-ETT	-0.145547	-0.69881	0.407717	0.606129	0.995131	0.0517689	-0.129139	-0.725697	0.444265
Prostaglandin E1 - OL	Case	-0.247519	-0.737198	0.24216	0.321829	0.913034	0.0819772	-0.248248	-0.748631	0.266461
Prostaglandin E1 - OL	Control	0.289908	-0.131082	0.710898	0.177113	0.814144	0.0990139	0.283603	-0.133795	0.719916
Prostaglandin E1 - OL	Interaction	-0.537427	-1.1832	0.108343	0.102862	0.879914	0.152493	-0.544459	-1.16312	0.121616
Prostaglandin E2	Pre-ETT	-0.199674	-0.804021	0.404674	0.517267	0.951836	0.0654031	-0.181867	-0.811048	0.487147
Prostaglandin E2	Post-ETT	0.0733393	-0.531008	0.677687	0.811999	0.995131	0.0554913	0.080323	-0.578104	0.738043
Prostaglandin E2	Case	-0.00703261	-0.488941	0.474876	0.977182	0.980844	0.0490209	-0.00965346	-0.50638	0.47483
Prostaglandin E2	Control	-0.280046	-0.694356	0.134264	0.185236	0.814144	0.09889	-0.269136	-0.717487	0.164058
Prostaglandin E2	Interaction	0.273013	-0.36251	0.908535	0.399801	0.937616	0.0525517	0.256806	-0.414561	0.916468
Prostaglandin E3	Pre-ETT	0.177234	-0.437953	0.79242	0.572305	0.951836	0.0590149	0.169451	-0.429467	0.790514
Prostaglandin E3	Post-ETT	0.0858987	-0.529288	0.701085	0.784338	0.995131	0.0521351	0.0742087	-0.568199	0.695361
Prostaglandin E3	Case	-0.0710957	-0.550388	0.408197	0.771257	0.913034	0.0511466	-0.0640037	-0.547064	0.4473
Prostaglandin E3	Control	0.0202392	-0.391821	0.4323	0.923308	0.937878	0.0381181	0.0150527	-0.417357	0.445241
Prostaglandin E3	Interaction	-0.0913349	-0.723407	0.540737	0.777011	0.974796	0.0389994	-0.0795422	-0.715637	0.567029
Prostaglandin F2a	Pre-ETT	0.585677	-0.103238	1.27459	0.0956631	0.692481	0.223745	0.580437	-0.127325	1.2985
Prostaglandin F2a	Post-ETT	-0.270098	-0.959012	0.418817	0.442233	0.995131	0.0792516	-0.268412	-0.990921	0.439197
Prostaglandin F2a	Case	-0.335069	-0.979575	0.309436	0.308223	0.913034	0.103692	-0.328335	-0.988857	0.292849
Prostaglandin F2a	Control	0.520706	-0.0333932	1.0748	0.0654978	0.814144	0.330025	0.527795	-0.025646	1.06866
Prostaglandin F2a	Interaction	-0.855775	-1.70572	-0.00582588	0.0484502	0.879914	0.34945	-0.855582	-1.72577	0.00869145
Pseudouridine	Pre-ETT	0.195734	-0.436565	0.828034	0.544033	0.981021	0.0589628	0.206875	-0.401864	0.841103	0.00462286	-0.303244	-0.94366	0.240971
Pseudouridine	Post-ETT	-0.0282367	-0.660536	0.604063	0.930253	0.978262	0.0513096	-0.0440673	-0.696614	0.608412	0.0193594	-0.370466	-0.972961	0.199539
Pseudouridine	Case	-0.331115	-0.750148	0.0879175	0.121444	0.913541	0.142134	-0.324093	-0.771187	0.0819734	1.13605	-0.139962	-0.40744	0.134685
Pseudouridine	Control	-0.107144	-0.477842	0.263554	0.571058	0.912872	0.0406333	-0.102098	-0.489899	0.266014	1.11231	-0.19595	-0.480929	0.101783
Pseudouridine	Interaction	-0.223971	-0.78344	0.335498	0.432671	0.836108	0.043211	-0.2281	-0.798274	0.311697	0.582027	-0.00121358	-0.401033	0.4051
Purine	Pre-ETT	-0.206315	-0.709446	0.296817	0.421567	0.888874	0.0606974	-0.209371	-0.742805	0.319071
Purine	Post-ETT	0.226017	-0.277115	0.729149	0.378613	0.872349	0.0616089	0.214848	-0.297099	0.734468
Purine	Case	0.0928121	-0.388811	0.574436	0.705655	0.927148	0.0486042	0.092226	-0.371714	0.548547
Purine	Control	-0.339519	-0.768047	0.0890082	0.120455	0.699541	0.152715	-0.342617	-0.756614	0.0710665
Purine	Interaction	0.432332	-0.212337	1.077	0.18871	0.64612	0.0960036	0.445258	-0.195727	1.03953
Pyroglutamic acid	Pre-ETT	-0.328209	-1.24878	0.592363	0.484689	0.903026	0.0996661	-0.336236	-1.32362	0.62221
Pyroglutamic acid	Post-ETT	0.125095	-0.795477	1.04567	0.789981	0.942262	0.0795146	0.132493	-0.829023	1.04093
Pyroglutamic acid	Case	0.100397	-0.576039	0.776833	0.771129	0.942541	0.0742993	0.0943442	-0.631896	0.783916
Pyroglutamic acid	Control	-0.352907	-0.954771	0.248956	0.250457	0.721441	0.103652	-0.35255	-1.00621	0.264742
Pyroglutamic acid	Interaction	0.453304	-0.452127	1.35873	0.326467	0.722628	0.0921534	0.464172	-0.510904	1.42189
Pyrophosphate	Pre-ETT	0.215545	-0.471764	0.902854	0.53878	0.981021	0.0719404	0.223663	-0.466525	0.913861
Pyrophosphate	Post-ETT	0.867382	0.180073	1.55469	0.0133808	0.472803	1.17698	0.868513	0.180124	1.57023
Pyrophosphate	Case	0.277646	-0.365318	0.92061	0.397354	0.913541	0.0945769	0.284197	-0.350301	0.950174
Pyrophosphate	Control	-0.374191	-0.942991	0.194608	0.197264	0.911219	0.113896	-0.360011	-0.923624	0.203829
Pyrophosphate	Interaction	0.651837	-0.206612	1.51029	0.136688	0.786511	0.153432	0.632338	-0.178796	1.47971
Quinic acid	Pre-ETT	0.139866	-0.479794	0.759527	0.658206	0.981021	0.0553783	0.146276	-0.482434	0.798279	0.0439598	-0.0793943	-0.636383	0.419953
Quinic acid	Post-ETT	-0.11345	-0.73311	0.506211	0.719716	0.972199	0.0528131	-0.0838679	-0.743173	0.587097	0.03291	-0.29723	-0.814889	0.200614
Quinic acid	Case	-0.150752	-0.506417	0.204912	0.406113	0.913541	0.0558114	-0.153298	-0.539568	0.22928	0.562367	-0.208473	-0.394204	-0.0331484
Quinic acid	Control	0.102564	-0.212075	0.417203	0.522891	0.911219	0.0398318	0.100786	-0.234051	0.425953	0.635214	0.0068179	-0.210964	0.210963
Quinic acid	Interaction	-0.253316	-0.728179	0.221547	0.295771	0.786511	0.0462736	-0.243588	-0.742458	0.246114	0.694333	-0.138798	-0.423293	0.167038
Quinolone	Pre-ETT	-0.280918	-0.723751	0.161914	0.213744	0.835529	0.0873617	-0.289453	-0.766696	0.150784
Quinolone	Post-ETT	-0.130072	-0.572905	0.31276	0.56482	0.91372	0.046834	-0.150326	-0.610086	0.318321
Quinolone	Case	-0.0503816	-0.469133	0.36837	0.81358	0.951271	0.0401767	-0.0466443	-0.4589	0.358107
Quinolone	Control	-0.201228	-0.573815	0.17136	0.289809	0.777387	0.0685029	-0.197447	-0.578945	0.186917
Quinolone	Interaction	0.150846	-0.409667	0.711358	0.597868	0.851941	0.036719	0.143716	-0.396995	0.708899
Raclopride	Pre-ETT	0.0290377	-0.660257	0.718332	0.934196	0.987158	0.0593825	0.0232016	-0.689255	0.730135
Raclopride	Post-ETT	-0.468192	-1.15749	0.221103	0.183099	0.721129	0.123997	-0.489038	-1.18411	0.230983
Raclopride	Case	-0.432165	-1.08064	0.216314	0.191492	0.589525	0.153729	-0.42843	-1.08358	0.202235
Raclopride	Control	0.0650642	-0.511924	0.642053	0.82508	0.976923	0.0545832	0.0655707	-0.517043	0.640844
Raclopride	Interaction	-0.49723	-1.36524	0.37078	0.261547	0.676322	0.0990012	-0.502355	-1.37441	0.381662
Ranitidine	Pre-ETT	-0.543072	-1.88827	0.802128	0.428793	0.888874	0.153553	-0.525784	-1.90035	0.860978
Ranitidine	Post-ETT	0.871616	-0.473583	2.21682	0.204102	0.746431	0.247135	0.844341	-0.563561	2.21757
Ranitidine	Case	0.819918	0.0556843	1.58415	0.0354856	0.343339	0.647604	0.822756	0.0331992	1.62636
Ranitidine	Control	-0.594771	-1.27475	0.0852115	0.0864641	0.684057	0.278594	-0.593986	-1.25879	0.0771817
Ranitidine	Interaction	1.41469	0.391738	2.43764	0.00671759	0.17197	2.31274	1.41239	0.380637	2.44172
Repaglinide	Pre-ETT	-0.0999278	-0.668367	0.468511	0.730434	0.963871	0.050572	-0.0615593	-0.636893	0.547657
Repaglinide	Post-ETT	-0.0743948	-0.642834	0.494044	0.797556	0.9431	0.0496737	-0.0440425	-0.656725	0.56208
Repaglinide	Case	0.0352391	-0.490371	0.560849	0.895455	0.966599	0.0513895	0.0335323	-0.49224	0.541859
Repaglinide	Control	0.00970617	-0.457958	0.477371	0.967552	0.992078	0.0446375	0.00688983	-0.444587	0.477713
Repaglinide	Interaction	0.025533	-0.678012	0.729078	0.943294	0.968268	0.0403802	0.0260575	-0.695192	0.72453
Resolvin D1	Pre-ETT	0.276216	-0.273304	0.825736	0.324538	0.809331	0.0724172	0.263053	-0.305704	0.846358
Resolvin D1	Post-ETT	-0.160849	-0.710369	0.388671	0.566172	0.995131	0.0557762	-0.162345	-0.737089	0.423255
Resolvin D1	Case	0.0276992	-0.469378	0.524777	0.91303	0.954532	0.0510243	0.0313134	-0.467045	0.51396
Resolvin D1	Control	0.464765	0.0374136	0.892115	0.0330435	0.768178	0.401317	0.452126	0.0329315	0.892718
Resolvin D1	Interaction	-0.437065	-1.09259	0.218461	0.191286	0.879914	0.0886916	-0.42813	-1.09999	0.214368
Ribitol	Pre-ETT	-0.341028	-0.97072	0.288665	0.288475	0.981021	0.0876118	-0.33797	-0.947965	0.299251	0.605855	-0.335515	-0.845115	0.190463
Ribitol	Post-ETT	-0.0136671	-0.64336	0.616026	0.966068	0.978262	0.0508471	-0.00479376	-0.640597	0.617319	0.320804	-0.0236638	-0.528837	0.482938
Ribitol	Case	0.210007	-0.330557	0.750571	0.446395	0.913541	0.0726766	0.210904	-0.329892	0.771166	0.596655	0.0441881	-0.314718	0.417274
Ribitol	Control	-0.117354	-0.595565	0.360857	0.630531	0.920061	0.0559787	-0.11781	-0.578556	0.372587	0.526152	-0.175555	-0.547052	0.204253
Ribitol	Interaction	0.327361	-0.39437	1.04909	0.374005	0.786511	0.0607734	0.320009	-0.402676	1.02855	1.25588	0.358204	-0.164693	0.890914
Riboflavin	Pre-ETT	0.0389988	-0.564286	0.642283	0.899178	0.987158	0.0472992	0.0578966	-0.556034	0.66163
Riboflavin	Post-ETT	0.410076	-0.193209	1.01336	0.182774	0.721129	0.116936	0.402485	-0.196796	0.991189
Riboflavin	Case	0.307878	0.0241741	0.591581	0.0334225	0.342247	0.280017	0.309891	0.0212285	0.598362
Riboflavin	Control	-0.063199	-0.315626	0.189228	0.623634	0.944676	0.0275691	-0.0645822	-0.323631	0.203469
Riboflavin	Interaction	0.371077	-0.00866951	0.750823	0.0554646	0.458031	0.127524	0.371932	-0.034675	0.772274
Ribonic acid	Pre-ETT	0.289499	-0.53922	1.11822	0.493545	0.981021	0.0835984	0.298203	-0.524741	1.16069	0.725542	-0.325762	-1.05062	0.380566
Ribonic acid	Post-ETT	0.184799	-0.643921	1.01352	0.662068	0.971335	0.0739961	0.173621	-0.661814	1.05455	0.8658	-0.439192	-1.12332	0.260012
Ribonic acid	Case	0.157301	-0.614744	0.929347	0.689646	0.913541	0.0846477	0.154781	-0.645744	0.946264	0.576222	0.0287536	-0.545606	0.588471
Ribonic acid	Control	0.262002	-0.42099	0.944993	0.452136	0.911219	0.0899871	0.267951	-0.380669	0.935195	0.542568	0.218671	-0.348337	0.773772
Ribonic acid	Interaction	-0.1047	-1.13549	0.926092	0.842201	0.950701	0.0578663	-0.104793	-1.13537	0.885987	0.537738	-0.0930217	-0.911659	0.72071
Ribose	Pre-ETT	0.141114	-0.600229	0.882457	0.70909	0.981021	0.0684153	0.160586	-0.634086	0.916279
Ribose	Post-ETT	0.0177268	-0.723616	0.75907	0.96262	0.978262	0.0613075	0.0476325	-0.695648	0.79188
Ribose	Case	-0.280239	-0.925499	0.365021	0.394647	0.913541	0.094071	-0.287229	-0.941033	0.352283
Ribose	Control	-0.156852	-0.727682	0.413979	0.590194	0.915363	0.0623557	-0.156753	-0.744683	0.431136
Ribose	Interaction	-0.123387	-0.984903	0.738128	0.778934	0.950701	0.0530305	-0.122889	-1.0082	0.747985
Riluzole	Pre-ETT	-0.20981	-0.892579	0.47296	0.546987	0.906766	0.0687831	-0.214185	-0.889106	0.449703
Riluzole	Post-ETT	-0.184856	-0.867625	0.497914	0.595663	0.91372	0.0627419	-0.18387	-0.865646	0.49474
Riluzole	Case	0.260928	-0.191717	0.713573	0.258549	0.648908	0.089467	0.265096	-0.223081	0.742408
Riluzole	Control	0.235974	-0.166769	0.638718	0.250813	0.721441	0.0714251	0.224928	-0.170172	0.650315
Riluzole	Interaction	0.024954	-0.580926	0.630834	0.935662	0.968268	0.0361743	0.0268182	-0.597828	0.662565
Saccharic acid	Pre-ETT	0.637024	-0.187754	1.4618	0.130078	0.946697	0.235493	0.63363	-0.174072	1.54169
Saccharic acid	Post-ETT	0.78876	-0.0360175	1.61354	0.060879	0.669669	0.41505	0.798663	-0.0742018	1.66125
Saccharic acid	Case	0.0997806	-0.25937	0.458932	0.586081	0.913541	0.0426534	0.100292	-0.26946	0.501201
Saccharic acid	Control	-0.0519556	-0.369679	0.265768	0.748588	0.964173	0.0328288	-0.0516664	-0.39722	0.27292
Saccharic acid	Interaction	0.151736	-0.327782	0.631254	0.535126	0.910376	0.0363876	0.153052	-0.37701	0.66416
Salicylic acid - BA	Pre-ETT	0.342298	-0.336751	1.02135	0.323159	0.888874	0.0891122	0.341933	-0.395585	1.04237	0.295841	-0.140176	-0.567755	0.271788
Salicylic acid - BA	Post-ETT	0.302677	-0.376372	0.981727	0.382321	0.872349	0.0909536	0.305165	-0.409776	0.992352	0.445342	0.00160116	-0.439389	0.410883
Salicylic acid - BA	Case	-0.215801	-0.75045	0.318849	0.428885	0.8522	0.0746242	-0.211378	-0.752898	0.340088	0.878526	-0.0266641	-0.210719	0.165374
Salicylic acid - BA	Control	-0.17618	-0.651887	0.299528	0.467913	0.874348	0.0612167	-0.166959	-0.673439	0.309752	2.1001	-0.208152	-0.452275	0.0347355
Salicylic acid - BA	Interaction	-0.0396207	-0.755265	0.676024	0.913591	0.962466	0.0419932	-0.0439007	-0.785718	0.696843	0.909249	0.151615	-0.157119	0.463454
Salicylic acid - PM	Pre-ETT	0.174195	-0.469581	0.817971	0.595881	0.981021	0.0582529	0.163825	-0.49082	0.831931	0.22829	-0.0922088	-0.496794	0.3084
Salicylic acid - PM	Post-ETT	0.385431	-0.258345	1.02921	0.24062	0.837026	0.10528	0.385946	-0.286581	1.01221	0.492366	0.0806178	-0.336658	0.483687
Salicylic acid - PM	Case	-0.0376525	-0.533673	0.458368	0.881728	0.948023	0.0501534	-0.0440638	-0.571831	0.473035	0.961655	-0.00916606	-0.18477	0.179762
Salicylic acid - PM	Control	-0.248889	-0.687694	0.189917	0.266274	0.911219	0.0809018	-0.242779	-0.705152	0.214642	2.12133	-0.204726	-0.442568	0.0192146
Salicylic acid - PM	Interaction	0.211236	-0.451022	0.873495	0.531868	0.910376	0.0458831	0.203252	-0.50658	0.920441	1.60077	0.215143	-0.0769483	0.50801
Salicylic alcohol	Pre-ETT	0.0904403	-0.256497	0.437378	0.609402	0.932132	0.0337029	0.0805993	-0.300053	0.454828
Salicylic alcohol	Post-ETT	-0.137678	-0.484616	0.209259	0.436692	0.881963	0.0394057	-0.149358	-0.534437	0.222812
Salicylic alcohol	Case	-0.258312	-0.521127	0.00450225	0.0540559	0.444325	0.163881	-0.261216	-0.537619	0.0116588
Salicylic alcohol	Control	-0.0301937	-0.264035	0.203647	0.800213	0.976923	0.0234318	-0.0346818	-0.274663	0.202107
Salicylic alcohol	Interaction	-0.228119	-0.579904	0.123667	0.203744	0.655611	0.0454398	-0.223629	-0.584229	0.132749
Scopoletin	Pre-ETT	-0.468982	-1.12658	0.188616	0.162174	0.739581	0.13484	-0.464847	-1.11693	0.199917
Scopoletin	Post-ETT	-0.0904389	-0.748037	0.567159	0.787505	0.942262	0.057156	-0.0913477	-0.762345	0.587981
Scopoletin	Case	0.0566323	-0.433932	0.547196	0.820996	0.951271	0.0517027	0.0614329	-0.460394	0.570051
Scopoletin	Control	-0.321911	-0.758394	0.114571	0.148318	0.699541	0.102602	-0.318372	-0.76653	0.141362
Scopoletin	Interaction	0.378543	-0.278092	1.03518	0.258519	0.676322	0.0764588	0.367984	-0.31708	1.06424
Secoisolariciresinol	Pre-ETT	-0.1021	-0.713795	0.509594	0.743558	0.971178	0.0542826	-0.106377	-0.754096	0.525364
Secoisolariciresinol	Post-ETT	-0.276244	-0.887938	0.335451	0.376087	0.872349	0.0767501	-0.283155	-0.930618	0.367844
Secoisolariciresinol	Case	-0.156054	-0.408231	0.096123	0.225176	0.626056	0.0547136	-0.155364	-0.415279	0.1128
Secoisolariciresinol	Control	0.0180896	-0.206287	0.242466	0.874444	0.976923	0.0218968	0.0163069	-0.222755	0.246614
Secoisolariciresinol	Interaction	-0.174144	-0.511691	0.163403	0.311938	0.707564	0.034103	-0.176865	-0.513869	0.184868
Serine - PM	Pre-ETT	-0.0126658	-0.706405	0.681074	0.971455	0.981021	0.0526088	0.00544896	-0.708783	0.711448	0.142546	-0.118872	-0.711918	0.431022
Serine - PM	Post-ETT	0.218055	-0.475685	0.911794	0.53786	0.952224	0.0674513	0.225425	-0.473525	0.92023	0.711074	0.270517	-0.289482	0.820536
Serine - PM	Case	0.218358	-0.112031	0.548748	0.195195	0.913541	0.0798346	0.211675	-0.132756	0.568181	5.59085	0.267096	0.0621237	0.47968
Serine - PM	Control	-0.0123623	-0.304642	0.279917	0.933932	0.984838	0.0299669	-0.0113855	-0.312279	0.285649	0.566407	-0.104197	-0.330778	0.110543
Serine - PM	Interaction	0.230721	-0.210397	0.671838	0.3053	0.786511	0.0472959	0.229137	-0.226204	0.695027	2.66487	0.389122	0.0665861	0.709673
Shikimic acid	Pre-ETT	0.340873	-0.22394	0.905685	0.236862	0.981021	0.0994703	0.349588	-0.286773	0.909567
Shikimic acid	Post-ETT	-0.0902943	-0.655107	0.474518	0.754029	0.978262	0.0494955	-0.0753336	-0.682341	0.491302
Shikimic acid	Case	-0.160727	-0.592934	0.27148	0.466087	0.913541	0.0592591	-0.159759	-0.616507	0.288051
Shikimic acid	Control	0.27044	-0.111912	0.652793	0.165657	0.911219	0.101309	0.274481	-0.126259	0.668917
Shikimic acid	Interaction	-0.431167	-1.00823	0.145892	0.143072	0.786511	0.106347	-0.439657	-1.02544	0.164228
SM (40:8;3O)	Pre-ETT	0.0630841	-0.573057	0.699226	0.845891	0.972051	0.0572289	0.0720331	-0.602548	0.768856
SM (40:8;3O)	Post-ETT	-0.091391	-0.727532	0.54475	0.778268	0.970607	0.0551641	-0.0748559	-0.717308	0.604151
SM (40:8;3O)	Case	-0.0769094	-0.268044	0.114226	0.430313	0.854863	0.0268774	-0.0787954	-0.282622	0.125771
SM (40:8;3O)	Control	0.0775656	-0.0961556	0.251287	0.381512	0.868423	0.0241764	0.0767962	-0.102475	0.263177
SM (40:8;3O)	Interaction	-0.154475	-0.412761	0.103811	0.241112	0.712952	0.0326194	-0.15341	-0.427495	0.121287
SM (41:2;2O)	Pre-ETT	-0.14759	-0.957125	0.661946	0.720846	0.947066	0.0680164	-0.135711	-0.965775	0.640627
SM (41:2;2O)	Post-ETT	-0.229317	-1.03885	0.580218	0.578758	0.970607	0.0787964	-0.229602	-1.06092	0.610826
SM (41:2;2O)	Case	-0.0447344	-0.183121	0.0936527	0.526362	0.894358	0.0194445	-0.0458287	-0.189897	0.10464
SM (41:2;2O)	Control	0.0369932	-0.0887859	0.162772	0.564311	0.898127	0.0153431	0.0384907	-0.0962764	0.172978
SM (41:2;2O)	Interaction	-0.0817276	-0.268734	0.105279	0.391685	0.777654	0.0156916	-0.0802179	-0.286827	0.114694
SM (41:3;2O)	Pre-ETT	0.00977071	-0.675726	0.695267	0.977713	0.991076	0.0574635	0.0158453	-0.691565	0.682067
SM (41:3;2O)	Post-ETT	-0.129069	-0.814566	0.556427	0.712103	0.970607	0.0616431	-0.13843	-0.832337	0.55657
SM (41:3;2O)	Case	-0.0823515	-0.288401	0.123698	0.433431	0.857229	0.0302261	-0.0835014	-0.298797	0.137073
SM (41:3;2O)	Control	0.0564885	-0.130789	0.243766	0.554397	0.898127	0.0205491	0.0536916	-0.148535	0.259006
SM (41:3;2O)	Interaction	-0.13884	-0.417281	0.139601	0.328418	0.760458	0.0267101	-0.136472	-0.435792	0.16275
SM (42:2;2O)	Pre-ETT	0.253838	-0.504605	1.01228	0.511845	0.927776	0.0807946	0.277574	-0.475869	1.01312
SM (42:2;2O)	Post-ETT	0.115827	-0.642617	0.874271	0.764697	0.970607	0.0675842	0.153799	-0.621002	0.888801
SM (42:2;2O)	Case	-0.137579	-0.324066	0.0489083	0.148193	0.773121	0.0506152	-0.13645	-0.333448	0.0650644
SM (42:2;2O)	Control	0.00043281	-0.169064	0.16993	0.996007	0.999827	0.0173901	-0.000724175	-0.182711	0.184246
SM (42:2;2O)	Interaction	-0.138012	-0.390017	0.113994	0.2831	0.744399	0.0259203	-0.135165	-0.405377	0.140003
SM (d30:1)	Pre-ETT	-0.339093	-1.17587	0.497686	0.427051	0.927776	0.0945642	-0.338429	-1.12369	0.485677
SM (d30:1)	Post-ETT	-0.105802	-0.942581	0.730977	0.804276	0.970607	0.0679958	-0.083264	-0.898919	0.775615
SM (d30:1)	Case	0.0733133	-0.0542288	0.200856	0.259903	0.773121	0.0262056	0.0755202	-0.0700032	0.216991
SM (d30:1)	Control	-0.159978	-0.275901	-0.0440561	0.00683361	0.337884	0.322188	-0.161276	-0.282055	-0.0379056
SM (d30:1)	Interaction	0.233292	0.0609404	0.405643	0.00797864	0.389782	0.227374	0.23232	0.0420559	0.413374
SM (d32:0)	Pre-ETT	-0.533692	-1.34625	0.278864	0.197984	0.927776	0.147274	-0.521783	-1.32334	0.302008
SM (d32:0)	Post-ETT	-0.479963	-1.29252	0.332592	0.246979	0.970607	0.129651	-0.460809	-1.29961	0.341745
SM (d32:0)	Case	-0.06881	-0.286572	0.148952	0.535703	0.900044	0.0277869	-0.0675679	-0.300206	0.159852
SM (d32:0)	Control	-0.122539	-0.320461	0.0753838	0.224953	0.804433	0.0397761	-0.124847	-0.330849	0.0852184
SM (d32:0)	Interaction	0.0537286	-0.240539	0.347996	0.72045	0.895531	0.0193676	0.054315	-0.251121	0.364212
SM (d32:1)	Pre-ETT	-0.434439	-1.07423	0.205347	0.183225	0.927776	0.120326	-0.414634	-1.06143	0.211773
SM (d32:1)	Post-ETT	-0.512329	-1.15212	0.127457	0.116531	0.970607	0.176928	-0.495549	-1.16005	0.13207
SM (d32:1)	Case	-0.0884519	-0.23872	0.0618164	0.248629	0.773121	0.0292689	-0.0863902	-0.252358	0.0739272
SM (d32:1)	Control	-0.0105619	-0.14714	0.126016	0.879527	0.959405	0.0136199	-0.00982536	-0.152808	0.133095
SM (d32:1)	Interaction	-0.0778901	-0.280952	0.125172	0.452172	0.814642	0.0158579	-0.0766103	-0.279675	0.13208
SM (d32:2)	Pre-ETT	0.277491	-0.384323	0.939306	0.411196	0.927776	0.0748997	0.264987	-0.386937	0.964947
SM (d32:2)	Post-ETT	0.327326	-0.334488	0.98914	0.332357	0.970607	0.0945441	0.341009	-0.305379	0.972123
SM (d32:2)	Case	-0.00680282	-0.102019	0.0884137	0.888635	0.963489	0.0100048	-0.00648248	-0.107694	0.0942049
SM (d32:2)	Control	-0.0566373	-0.143179	0.0299043	0.199596	0.804433	0.0182017	-0.057358	-0.153247	0.0369371
SM (d32:2)	Interaction	0.0498345	-0.0788342	0.178503	0.447786	0.813035	0.0105702	0.0510452	-0.0919036	0.19056
SM (d33:1)	Pre-ETT	-0.211324	-0.904941	0.482293	0.550413	0.927776	0.0655935	-0.192864	-0.873506	0.476444
SM (d33:1)	Post-ETT	-0.349587	-1.0432	0.34403	0.323234	0.970607	0.0879999	-0.336165	-1.00305	0.342764
SM (d33:1)	Case	-0.117137	-0.267194	0.0329192	0.126019	0.773121	0.0477268	-0.118157	-0.275664	0.0396894
SM (d33:1)	Control	0.0211264	-0.115259	0.157512	0.76143	0.91515	0.0146739	0.0231929	-0.125356	0.166536
SM (d33:1)	Interaction	-0.138264	-0.341039	0.0645118	0.181414	0.696203	0.0286577	-0.136935	-0.353544	0.0806061
SM (d34:0)	Pre-ETT	0.151273	-0.623246	0.925791	0.701865	0.940752	0.0676327	0.166665	-0.569325	0.916247
SM (d34:0)	Post-ETT	0.0999044	-0.674614	0.874423	0.800412	0.970607	0.0634121	0.101991	-0.648649	0.842978
SM (d34:0)	Case	-0.0302233	-0.209237	0.14879	0.740715	0.960239	0.0192468	-0.0289061	-0.22363	0.158487
SM (d34:0)	Control	0.0211451	-0.141559	0.183849	0.798941	0.92162	0.0160434	0.0231252	-0.152889	0.199025
SM (d34:0)	Interaction	-0.0513684	-0.293274	0.190537	0.677267	0.878789	0.0160268	-0.0508567	-0.312967	0.207501
SM (d34:1)	Pre-ETT	0.0979839	-0.660055	0.856023	0.800002	0.972051	0.0619497	0.0843013	-0.675899	0.850145
SM (d34:1)	Post-ETT	0.065306	-0.692733	0.823345	0.865912	0.970607	0.0610736	0.0515367	-0.704991	0.813988
SM (d34:1)	Case	-0.0221535	-0.20919	0.164883	0.816423	0.960239	0.0204897	-0.023109	-0.216237	0.178275
SM (d34:1)	Control	0.0105243	-0.159472	0.18052	0.903422	0.961777	0.0181878	0.0107833	-0.16946	0.192426
SM (d34:1)	Interaction	-0.0326779	-0.285425	0.220069	0.799955	0.917722	0.0153247	-0.0307177	-0.303065	0.241845
SM (d34:2)	Pre-ETT	0.504806	-0.200455	1.21007	0.160651	0.927776	0.168816	0.557083	-0.133167	1.27793
SM (d34:2)	Post-ETT	0.271966	-0.433296	0.977227	0.449764	0.970607	0.0906177	0.320242	-0.405449	1.01828
SM (d34:2)	Case	-0.187256	-0.413118	0.0386066	0.104174	0.773121	0.0818776	-0.185112	-0.437832	0.0512659
SM (d34:2)	Control	0.0455848	-0.1597	0.25087	0.6634	0.899016	0.0221863	0.0455313	-0.168624	0.268315
SM (d34:2)	Interaction	-0.232841	-0.538054	0.0723734	0.13486	0.696203	0.0525311	-0.234517	-0.558564	0.0950979
SM (d36:0)	Pre-ETT	-0.267066	-1.14341	0.609279	0.550308	0.927776	0.0914964	-0.27252	-1.19792	0.615913
SM (d36:0)	Post-ETT	-0.174582	-1.05093	0.701763	0.6962	0.970607	0.0838468	-0.203782	-1.0797	0.718523
SM (d36:0)	Case	0.063484	-0.13756	0.264528	0.535981	0.900044	0.0260111	0.0635857	-0.159987	0.285693
SM (d36:0)	Control	-0.0290004	-0.211728	0.153727	0.755753	0.911679	0.0191303	-0.0317202	-0.227041	0.172922
SM (d36:0)	Interaction	0.0924844	-0.179192	0.36416	0.504636	0.829655	0.0205754	0.0929086	-0.209285	0.388884
SM (d36:1)	Pre-ETT	-0.32682	-1.16236	0.508724	0.4433	0.927776	0.0897368	-0.308357	-1.0699	0.505472
SM (d36:1)	Post-ETT	-0.321473	-1.15702	0.514072	0.450796	0.970607	0.090503	-0.322342	-1.11915	0.502015
SM (d36:1)	Case	0.0131731	-0.119952	0.146299	0.84622	0.96107	0.0147752	0.0115497	-0.133135	0.155069
SM (d36:1)	Control	0.00782582	-0.113171	0.128823	0.899125	0.961777	0.0120865	0.00696321	-0.120428	0.137608
SM (d36:1)	Interaction	0.00534727	-0.174549	0.185243	0.953543	0.992722	0.0107968	0.0070261	-0.185951	0.198739
SM (d36:2)	Pre-ETT	0.259781	-0.577755	1.09732	0.543235	0.927776	0.0831646	0.275511	-0.527468	1.07455
SM (d36:2)	Post-ETT	0.267656	-0.56988	1.10519	0.531082	0.970607	0.0843002	0.286092	-0.517102	1.13004
SM (d36:2)	Case	0.0137694	-0.116186	0.143725	0.83549	0.96107	0.0150373	0.0132234	-0.127237	0.1575
SM (d36:2)	Control	0.00589471	-0.112221	0.124011	0.92208	0.967749	0.0120314	0.00752349	-0.114803	0.133927
SM (d36:2)	Interaction	0.00787465	-0.167738	0.183488	0.929967	0.97952	0.0104991	0.00337409	-0.180379	0.183511
SM (d36:3)	Pre-ETT	0.221413	-0.468244	0.911071	0.52919	0.927776	0.0703324	0.225536	-0.448318	0.889394
SM (d36:3)	Post-ETT	0.246469	-0.443188	0.936127	0.483646	0.970607	0.0720732	0.261725	-0.355227	0.887058
SM (d36:3)	Case	-0.0608772	-0.164013	0.0422583	0.247315	0.773121	0.0186643	-0.0628365	-0.175402	0.0493272
SM (d36:3)	Control	-0.085933	-0.179672	0.00780613	0.0723756	0.715715	0.0388637	-0.0852102	-0.194901	0.0219429
SM (d36:3)	Interaction	0.0250559	-0.114314	0.164426	0.724567	0.895645	0.00964427	0.0244295	-0.136435	0.185722
SM (d37:1)	Pre-ETT	-0.238095	-0.932216	0.456026	0.501393	0.927776	0.0643384	-0.214131	-0.910173	0.441046
SM (d37:1)	Post-ETT	-0.373171	-1.06729	0.320951	0.292017	0.970607	0.0994951	-0.346657	-1.02664	0.358709
SM (d37:1)	Case	-0.0834033	-0.256537	0.0897309	0.345085	0.825453	0.0279781	-0.0843496	-0.26884	0.101184
SM (d37:1)	Control	0.0516726	-0.105688	0.209033	0.519838	0.898127	0.0184913	0.0520432	-0.117025	0.221534
SM (d37:1)	Interaction	-0.135076	-0.369037	0.0988851	0.257814	0.740063	0.0267441	-0.136937	-0.380937	0.109626
SM (d38:0)	Pre-ETT	-0.342414	-1.11521	0.430385	0.38516	0.927776	0.0872795	-0.313801	-1.06254	0.410656
SM (d38:0)	Post-ETT	-0.409655	-1.18245	0.363144	0.298822	0.970607	0.104597	-0.388454	-1.16751	0.342693
SM (d38:0)	Case	-0.0708953	-0.221095	0.0793047	0.354906	0.831826	0.0223153	-0.0708783	-0.236032	0.0872663
SM (d38:0)	Control	-0.0036548	-0.140171	0.132861	0.958152	0.982437	0.0135712	-0.00345737	-0.14954	0.143059
SM (d38:0)	Interaction	-0.0672405	-0.27021	0.135729	0.516142	0.829655	0.0151764	-0.06767	-0.288891	0.144862
SM (d38:1)	Pre-ETT	-0.178322	-0.856158	0.499514	0.60612	0.927776	0.0621341	-0.175795	-0.834293	0.470457
SM (d38:1)	Post-ETT	-0.26752	-0.945356	0.410316	0.439206	0.970607	0.0753452	-0.25744	-0.938568	0.423827
SM (d38:1)	Case	-0.059201	-0.190242	0.0718395	0.375905	0.835856	0.0203132	-0.060965	-0.199946	0.0824727
SM (d38:1)	Control	0.0299967	-0.0891052	0.149098	0.621567	0.898127	0.0133262	0.0299057	-0.0981779	0.155838
SM (d38:1)	Interaction	-0.0891977	-0.266276	0.087881	0.323511	0.760458	0.0173835	-0.0877899	-0.277623	0.101889
SM (d38:2)	Pre-ETT	0.431177	-0.380405	1.24276	0.297742	0.927776	0.125017	0.446974	-0.378209	1.23166
SM (d38:2)	Post-ETT	0.342224	-0.469358	1.15381	0.408539	0.970607	0.0951383	0.334	-0.487753	1.16206
SM (d38:2)	Case	-0.0343579	-0.184571	0.115855	0.653938	0.937033	0.0179085	-0.0327178	-0.197828	0.133354
SM (d38:2)	Control	0.0545951	-0.0819327	0.191123	0.433184	0.898127	0.0186616	0.0547666	-0.0939703	0.201214
SM (d38:2)	Interaction	-0.088953	-0.29194	0.114034	0.390399	0.777654	0.017966	-0.0898637	-0.306698	0.127981
SM (d39:1)	Pre-ETT	-0.358294	-0.96922	0.252632	0.25036	0.927776	0.0666397	-0.339556	-0.951406	0.26018
SM (d39:1)	Post-ETT	-0.479099	-1.09002	0.131827	0.124284	0.970607	0.163519	-0.478926	-1.08881	0.170809
SM (d39:1)	Case	-0.0891368	-0.227907	0.0496338	0.208049	0.773121	0.0314357	-0.0905611	-0.235668	0.0671809
SM (d39:1)	Control	0.0316676	-0.09446	0.157795	0.622649	0.898127	0.0138464	0.0308722	-0.108955	0.17026
SM (d39:1)	Interaction	-0.120804	-0.308329	0.0667201	0.206726	0.701058	0.024836	-0.120839	-0.327468	0.0850752
SM (d39:2)	Pre-ETT	-0.00414879	-0.705573	0.697275	0.99075	0.992795	0.0574964	0.0094551	-0.704914	0.66634
SM (d39:2)	Post-ETT	-0.18008	-0.881504	0.521345	0.614831	0.970607	0.0641398	-0.170436	-0.871948	0.51744
SM (d39:2)	Case	-0.101447	-0.242827	0.0399323	0.159612	0.773121	0.0381092	-0.100777	-0.260187	0.0525409
SM (d39:2)	Control	0.0744836	-0.0540152	0.202982	0.255922	0.804433	0.0238965	0.0754633	-0.0629155	0.211207
SM (d39:2)	Interaction	-0.175931	-0.366981	0.0151192	0.071097	0.692723	0.0549651	-0.174346	-0.37852	0.0262153
SM (d40:0)	Pre-ETT	-0.354721	-1.17712	0.467681	0.397899	0.927776	0.0861549	-0.333301	-1.15035	0.463204
SM (d40:0)	Post-ETT	-0.355881	-1.17828	0.466521	0.396359	0.970607	0.0930991	-0.328454	-1.1501	0.4966
SM (d40:0)	Case	-0.0442698	-0.250586	0.162046	0.67408	0.943288	0.021877	-0.0459787	-0.261965	0.166609
SM (d40:0)	Control	-0.04311	-0.230629	0.144409	0.652286	0.899016	0.0207065	-0.0440455	-0.249017	0.163156
SM (d40:0)	Interaction	-0.0011598	-0.27996	0.277641	0.993495	0.995732	0.0168049	-0.00485452	-0.310624	0.30697
SM (d40:1)	Pre-ETT	-0.0700638	-0.849659	0.709531	0.860179	0.978365	0.0618294	-0.0473709	-0.785557	0.70853
SM (d40:1)	Post-ETT	-0.0717017	-0.851297	0.707894	0.856946	0.970607	0.065542	-0.0672463	-0.833766	0.69545
SM (d40:1)	Case	-0.0887123	-0.238096	0.0606715	0.244451	0.773121	0.0291127	-0.0879292	-0.252639	0.0748901
SM (d40:1)	Control	-0.0870744	-0.222848	0.0486995	0.208767	0.804433	0.0280659	-0.0853905	-0.230336	0.0655605
SM (d40:1)	Interaction	-0.0016379	-0.203504	0.200229	0.987312	0.994013	0.0124315	-0.000825556	-0.222492	0.205093
SM (d40:2) A	Pre-ETT	-0.34542	-1.09523	0.404394	0.366576	0.927776	0.0874634	-0.326179	-1.06765	0.416399
SM (d40:2) A	Post-ETT	-0.531147	-1.28096	0.218666	0.16502	0.970607	0.176962	-0.509704	-1.23317	0.209755
SM (d40:2) A	Case	-0.100317	-0.261178	0.0605443	0.221602	0.773121	0.0309631	-0.0999841	-0.277147	0.0752797
SM (d40:2) A	Control	0.0854104	-0.0607951	0.231616	0.252221	0.804433	0.0265236	0.0839578	-0.0679833	0.244245
SM (d40:2) A	Interaction	-0.185727	-0.403103	0.0316489	0.0940122	0.692723	0.0503192	-0.185791	-0.40904	0.0506126
SM (d40:2) B	Pre-ETT	0.48306	-0.26477	1.23089	0.2055	0.927776	0.157032	0.492823	-0.245699	1.2212
SM (d40:2) B	Post-ETT	0.332696	-0.415134	1.08053	0.383235	0.970607	0.0996507	0.407607	-0.364562	1.41412
SM (d40:2) B	Case	-0.121576	-0.260667	0.0175159	0.0866859	0.773121	0.0492543	-0.124647	-0.277447	0.0253303
SM (d40:2) B	Control	0.0287882	-0.0976312	0.155208	0.655364	0.899016	0.0140688	0.027124	-0.113468	0.164779
SM (d40:2) B	Interaction	-0.150364	-0.338322	0.0375944	0.116895	0.692723	0.0332281	-0.146613	-0.359798	0.0578149
SM (d40:3)	Pre-ETT	-0.0854327	-0.917691	0.746826	0.840547	0.972051	0.0649852	-0.0428504	-0.809485	0.729806
SM (d40:3)	Post-ETT	-0.318782	-1.15104	0.513476	0.452815	0.970607	0.0850218	-0.287113	-1.13365	0.541372
SM (d40:3)	Case	-0.107446	-0.278147	0.0632558	0.217325	0.773121	0.0358163	-0.107194	-0.29956	0.0824585
SM (d40:3)	Control	0.125903	-0.029246	0.281053	0.111721	0.782862	0.0516245	0.12638	-0.0400831	0.290017
SM (d40:3)	Interaction	-0.233349	-0.464023	-0.00267549	0.0474013	0.665854	0.0878005	-0.23221	-0.470694	0.0177464
SM (d41:1)	Pre-ETT	-0.29512	-0.973348	0.383108	0.393744	0.927776	0.0775795	-0.280265	-0.964713	0.39664
SM (d41:1)	Post-ETT	-0.399407	-1.07763	0.278821	0.248411	0.970607	0.101584	-0.398717	-1.08459	0.297793
SM (d41:1)	Case	-0.118521	-0.328801	0.0917592	0.269289	0.773121	0.0390824	-0.118373	-0.339558	0.105995
SM (d41:1)	Control	-0.0142338	-0.205356	0.176888	0.883946	0.959405	0.0192175	-0.0137702	-0.215042	0.18895
SM (d41:1)	Interaction	-0.104287	-0.388444	0.17987	0.471947	0.817184	0.0216925	-0.104629	-0.401885	0.190347
SM (d41:2) A	Pre-ETT	-0.156894	-0.990027	0.676239	0.712056	0.945865	0.0750693	-0.146846	-0.984522	0.660404
SM (d41:2) A	Post-ETT	-0.307443	-1.14058	0.52569	0.469516	0.970607	0.0872314	-0.295166	-1.14201	0.559846
SM (d41:2) A	Case	-0.0874162	-0.286506	0.111674	0.38947	0.835856	0.0290585	-0.0858431	-0.288771	0.118072
SM (d41:2) A	Control	0.0631326	-0.117819	0.244084	0.494091	0.898127	0.0229166	0.0634977	-0.129501	0.254499
SM (d41:2) A	Interaction	-0.150549	-0.419585	0.118487	0.272742	0.740063	0.0278637	-0.149665	-0.428624	0.125813
SM (d41:2) B	Pre-ETT	0.134616	-0.535311	0.804542	0.693701	0.935446	0.0585959	0.140246	-0.491409	0.792294
SM (d41:2) B	Post-ETT	-0.0282882	-0.698215	0.641638	0.934041	0.986328	0.0519658	-0.0358478	-0.65272	0.613709
SM (d41:2) B	Case	-0.130262	-0.263603	0.00307841	0.0555289	0.773121	0.0787199	-0.130615	-0.272995	0.0139013
SM (d41:2) B	Control	0.0326416	-0.0885508	0.153834	0.597575	0.898127	0.0133887	0.0315191	-0.0910415	0.164525
SM (d41:2) B	Interaction	-0.162904	-0.343091	0.0172831	0.0763997	0.692723	0.0512655	-0.161643	-0.35899	0.024952
SM (d42:0)	Pre-ETT	-0.393293	-1.23591	0.449324	0.360288	0.927776	0.104695	-0.3712	-1.2002	0.429067
SM (d42:0)	Post-ETT	-0.350625	-1.19324	0.491992	0.414746	0.970607	0.0911293	-0.321723	-1.13564	0.481208
SM (d42:0)	Case	-0.0624685	-0.203978	0.0790414	0.386923	0.835856	0.0204849	-0.0616456	-0.2121	0.0895456
SM (d42:0)	Control	-0.105136	-0.233754	0.0234811	0.109124	0.782862	0.0410524	-0.102983	-0.241505	0.0371043
SM (d42:0)	Interaction	0.0426678	-0.148558	0.233894	0.661878	0.875095	0.0125715	0.0433088	-0.160773	0.251209
SM (d42:1)	Pre-ETT	-0.0448795	-0.921367	0.831608	0.92006	0.98653	0.0709214	-0.0483884	-0.897404	0.824983
SM (d42:1)	Post-ETT	-0.168913	-1.0454	0.707574	0.705641	0.970607	0.0762352	-0.181928	-1.03873	0.692686
SM (d42:1)	Case	-0.13861	-0.366276	0.0890566	0.232759	0.773121	0.0487586	-0.144334	-0.37363	0.0963977
SM (d42:1)	Control	-0.0145761	-0.2215	0.192348	0.890191	0.961236	0.0206509	-0.0135375	-0.238371	0.214835
SM (d42:1)	Interaction	-0.124034	-0.431685	0.183618	0.429421	0.806296	0.0253101	-0.122203	-0.460551	0.219726
SM (d42:2) A	Pre-ETT	0.271905	-0.623163	1.16697	0.551576	0.927776	0.0871544	0.264655	-0.607274	1.13475
SM (d42:2) A	Post-ETT	0.204881	-0.690187	1.09995	0.653695	0.970607	0.0781809	0.209035	-0.67374	1.09366
SM (d42:2) A	Case	-0.0609067	-0.212269	0.0904552	0.430304	0.854863	0.0209516	-0.059355	-0.219045	0.09939
SM (d42:2) A	Control	0.00611755	-0.131454	0.143689	0.930548	0.972251	0.0138946	0.00500149	-0.146652	0.164085
SM (d42:2) A	Interaction	-0.0670242	-0.271564	0.137515	0.520712	0.829655	0.0159142	-0.0673167	-0.299632	0.164718
SM (d42:2) B	Pre-ETT	0.293694	-0.474201	1.06159	0.453483	0.927776	0.0905739	0.310481	-0.467708	1.05831
SM (d42:2) B	Post-ETT	0.242607	-0.525287	1.0105	0.535766	0.970607	0.0777557	0.233812	-0.519544	0.976343
SM (d42:2) B	Case	-0.0838231	-0.223512	0.0558656	0.239548	0.773121	0.0263736	-0.082739	-0.235192	0.0696142
SM (d42:2) B	Control	-0.0327367	-0.159699	0.0942255	0.6133	0.898127	0.0142952	-0.0348218	-0.168096	0.104157
SM (d42:2) B	Interaction	-0.0510865	-0.239852	0.137679	0.595811	0.839938	0.0133923	-0.0500253	-0.24631	0.161089
SM (d42:3)	Pre-ETT	0.33585	-0.503245	1.17495	0.432758	0.927776	0.094478	0.337327	-0.504554	1.17756
SM (d42:3)	Post-ETT	0.156818	-0.682277	0.995913	0.714144	0.970607	0.0685434	0.148082	-0.696663	0.971869
SM (d42:3)	Case	-0.0869629	-0.220978	0.0470525	0.203435	0.773121	0.0327367	-0.088039	-0.246307	0.0685179
SM (d42:3)	Control	0.0920696	-0.0297361	0.213875	0.138478	0.782862	0.0325246	0.0913283	-0.0388537	0.223021
SM (d42:3)	Interaction	-0.179033	-0.360131	0.00206627	0.0526719	0.665854	0.063587	-0.179062	-0.371789	0.0165824
SM (d43:1)	Pre-ETT	-0.615746	-1.23898	0.00748773	0.0528167	0.860077	0.393475	-0.609119	-1.18975	-0.000480655
SM (d43:1)	Post-ETT	-0.681392	-1.30463	-0.0581585	0.0321241	0.970607	0.643993	-0.684152	-1.271	-0.0635221
SM (d43:1)	Case	-0.0593837	-0.148691	0.0299241	0.192491	0.773121	0.0195808	-0.0576228	-0.150643	0.037578
SM (d43:1)	Control	0.00626252	-0.0749087	0.0874338	0.879806	0.959405	0.00850985	0.00555338	-0.0808607	0.0952934
SM (d43:1)	Interaction	-0.0656462	-0.18633	0.0550379	0.286368	0.744399	0.0130671	-0.0650586	-0.202503	0.070255
SM (d43:2)	Pre-ETT	-0.421897	-1.01068	0.16689	0.160195	0.927776	0.158917	-0.447128	-1.0976	0.163686
SM (d43:2)	Post-ETT	-0.507473	-1.09626	0.0813136	0.0911647	0.970607	0.220072	-0.536709	-1.18555	0.106146
SM (d43:2)	Case	-0.0757981	-0.172942	0.0213457	0.126191	0.773121	0.0281097	-0.0743326	-0.184551	0.0345181
SM (d43:2)	Control	0.00977853	-0.0785148	0.0980718	0.828156	0.929551	0.00944573	0.00896599	-0.0891568	0.102763
SM (d43:2)	Interaction	-0.0855766	-0.21685	0.0456965	0.201357	0.701058	0.0163734	-0.0846244	-0.2269	0.06193
SM (d44:2)	Pre-ETT	0.134921	-0.644993	0.914835	0.734562	0.958592	0.065539	0.126915	-0.680932	0.927186
SM (d44:2)	Post-ETT	0.108786	-0.671128	0.8887	0.784557	0.970607	0.0605842	0.103063	-0.659236	0.882623
SM (d44:2)	Case	-0.0716233	-0.246497	0.10325	0.422121	0.854863	0.024805	-0.0711553	-0.266051	0.120157
SM (d44:2)	Control	-0.0454885	-0.20443	0.113453	0.574842	0.898127	0.017907	-0.0456107	-0.213991	0.11671
SM (d44:2)	Interaction	-0.0261348	-0.262446	0.210177	0.828394	0.933254	0.0147496	-0.025829	-0.266775	0.224638
Sorbitol - BA	Pre-ETT	0.0304677	-0.471999	0.532934	0.905398	0.987158	0.0451319	0.0265649	-0.487868	0.541706
Sorbitol - BA	Post-ETT	-0.205442	-0.707908	0.297024	0.42292	0.88041	0.0583025	-0.200707	-0.727623	0.326447
Sorbitol - BA	Case	0.0933968	-0.270763	0.457556	0.615192	0.894857	0.0426414	0.0863408	-0.302362	0.472309
Sorbitol - BA	Control	0.329307	0.00529337	0.65332	0.0463728	0.565307	0.204246	0.329981	-0.0125328	0.653179
Sorbitol - BA	Interaction	-0.23591	-0.723349	0.251529	0.342834	0.722628	0.0463711	-0.238328	-0.730619	0.278493
Sorbitol - PM	Pre-ETT	0.362065	-0.372091	1.09622	0.333745	0.981021	0.0969911	0.352636	-0.435412	1.1095
Sorbitol - PM	Post-ETT	-0.0134198	-0.747575	0.720735	0.971421	0.978262	0.0618372	-0.0179415	-0.784297	0.747807
Sorbitol - PM	Case	-0.556946	-1.23682	0.122923	0.108363	0.913541	0.252448	-0.558778	-1.23056	0.123003
Sorbitol - PM	Control	-0.181462	-0.782909	0.419985	0.554294	0.911219	0.0671876	-0.184469	-0.790693	0.405239
Sorbitol - PM	Interaction	-0.375484	-1.28321	0.532238	0.417509	0.824028	0.0783118	-0.366601	-1.30351	0.541417
ST (29:1;O;S)	Pre-ETT	0.564287	-0.464421	1.593	0.282322	0.927776	0.162289	0.584214	-0.478753	1.66804
ST (29:1;O;S)	Post-ETT	0.0759465	-0.952762	1.10465	0.884949	0.973154	0.0885498	0.0860921	-0.935649	1.13822
ST (29:1;O;S)	Case	-0.350208	-0.981372	0.280956	0.276813	0.784598	0.113376	-0.349204	-0.990466	0.305033
ST (29:1;O;S)	Control	0.138133	-0.435528	0.711793	0.636967	0.899016	0.0592805	0.132915	-0.460624	0.715266
ST (29:1;O;S)	Interaction	-0.488341	-1.34125	0.364569	0.26178	0.740063	0.0954231	-0.48042	-1.32408	0.380996
Stachydrine	Pre-ETT	-0.326579	-0.884876	0.231718	0.251592	0.870373	0.0793641	-0.298662	-0.910555	0.329256	0.435191	-0.112649	-0.688488	0.480923
Stachydrine	Post-ETT	-0.240119	-0.798416	0.318178	0.399249	0.872349	0.0647413	-0.236942	-0.83145	0.384856	0.334667	-0.0159262	-0.621939	0.58665
Stachydrine	Case	0.000959206	-0.128716	0.130635	0.988433	0.999378	0.0148056	-0.000577466	-0.140319	0.140667	0.438704	0.0115701	-0.0967533	0.128965
Stachydrine	Control	-0.0855006	-0.20088	0.029879	0.146389	0.699541	0.0304126	-0.0852462	-0.217102	0.0452684	0.878636	-0.0734789	-0.184926	0.0352668
Stachydrine	Interaction	0.0864598	-0.087115	0.260035	0.328924	0.722628	0.017196	0.0887245	-0.108348	0.286675	0.616126	0.0741654	-0.0874881	0.236081
Stearic acid	Pre-ETT	0.110026	-0.548461	0.768513	0.743298	0.981021	0.0551216	0.106419	-0.57362	0.775053	0.513103	-0.231513	-0.739815	0.281663
Stearic acid	Post-ETT	-0.0732304	-0.731717	0.585256	0.827454	0.978262	0.0528866	-0.0547339	-0.715518	0.59898	0.531449	-0.00732359	-0.520011	0.475479
Stearic acid	Case	-0.104014	-0.722745	0.514718	0.741789	0.913541	0.0635713	-0.0988715	-0.697249	0.507273	0.778488	0.160221	-0.167613	0.498508
Stearic acid	Control	0.079243	-0.468119	0.626605	0.776603	0.97416	0.0548239	0.0667973	-0.466724	0.602023	0.603102	-0.118109	-0.48863	0.238348
Stearic acid	Interaction	-0.183256	-1.00935	0.642839	0.663717	0.946579	0.0498678	-0.163874	-0.94976	0.639328	0.530893	0.19106	-0.29159	0.700454
Succinic acid	Pre-ETT	0.41398	-0.335416	1.16337	0.278933	0.981021	0.0973471	0.39613	-0.377942	1.19598	0.6277	-0.025225	-0.508652	0.443542
Succinic acid	Post-ETT	-0.202081	-0.951476	0.547315	0.597138	0.955298	0.069763	-0.205298	-1.00803	0.552444	0.561769	0.0890645	-0.388596	0.551256
Succinic acid	Case	-0.731451	-1.43924	-0.0236643	0.0428167	0.765348	0.62525	-0.720961	-1.43142	-0.0409667	0.457278	0.050751	-0.252915	0.341961
Succinic acid	Control	-0.115391	-0.741536	0.510754	0.717952	0.964173	0.0715933	-0.126235	-0.744624	0.491101	1.69403	-0.237769	-0.600145	0.125663
Succinic acid	Interaction	-0.61606	-1.56106	0.328937	0.201343	0.786511	0.11684	-0.590525	-1.5576	0.333979	0.481433	-0.00767629	-0.466921	0.441829
Sucrose	Pre-ETT	0.022225	-0.716741	0.761191	0.952994	0.981021	0.0591158	0.0262065	-0.720864	0.821888	0.223479	0.145351	-0.360476	0.659758
Sucrose	Post-ETT	-0.16351	-0.902476	0.575456	0.664521	0.971335	0.0657234	-0.147816	-0.928345	0.645172	0.0960926	0.284458	-0.224016	0.795155
Sucrose	Case	-0.191498	-0.863319	0.480323	0.576384	0.913541	0.0787198	-0.191891	-0.878227	0.465266	0.911114	-0.0895434	-0.437918	0.259337
Sucrose	Control	-0.00576258	-0.60009	0.588565	0.984838	0.984838	0.0591013	-0.00884202	-0.602153	0.584522	0.57647	-0.130659	-0.528542	0.263711
Sucrose	Interaction	-0.185735	-1.08271	0.711242	0.684856	0.946579	0.0556782	-0.19005	-1.08136	0.739306	0.623287	-0.0536885	-0.606253	0.487549
Syringic acid	Pre-ETT	-0.501471	-1.10959	0.106649	0.106043	0.669814	0.195659	-0.481317	-1.12242	0.148789
Syringic acid	Post-ETT	-0.565398	-1.17352	0.0427215	0.0684136	0.541945	0.246675	-0.561825	-1.19447	0.0764941
Syringic acid	Case	0.115572	-0.294226	0.525369	0.580434	0.892081	0.0509718	0.113885	-0.295539	0.54698
Syringic acid	Control	0.179499	-0.185121	0.544119	0.334609	0.791615	0.0610422	0.186206	-0.195293	0.568829
Syringic acid	Interaction	-0.0639274	-0.612455	0.4846	0.819319	0.936828	0.0346281	-0.0669095	-0.628439	0.508719
TAG (40:0)	Pre-ETT	0.341599	-0.270112	0.95331	0.273732	0.927776	0.0828913	0.302926	-0.368267	0.953553
TAG (40:0)	Post-ETT	0.496675	-0.115035	1.10839	0.111523	0.970607	0.140891	0.452038	-0.182527	1.11578
TAG (40:0)	Case	0.0563467	-0.494733	0.607426	0.841166	0.96107	0.0541261	0.0553623	-0.491919	0.610304
TAG (40:0)	Control	-0.0987295	-0.599602	0.402143	0.699246	0.899016	0.0510221	-0.103158	-0.616256	0.421186
TAG (40:0)	Interaction	0.155076	-0.589613	0.899766	0.683165	0.881184	0.0487937	0.153444	-0.626062	0.923339
TAG (40:1)	Pre-ETT	0.176906	-0.454662	0.808474	0.583007	0.927776	0.0614617	0.197626	-0.453178	0.841605
TAG (40:1)	Post-ETT	0.348371	-0.283198	0.979941	0.279649	0.970607	0.104042	0.369521	-0.24496	0.978568
TAG (40:1)	Case	0.350973	-0.0909023	0.792848	0.119527	0.773121	0.148634	0.354455	-0.119704	0.814817
TAG (40:1)	Control	0.179505	-0.222113	0.581123	0.381021	0.868423	0.0568587	0.178049	-0.246231	0.605111
TAG (40:1)	Interaction	0.171468	-0.425651	0.768586	0.573557	0.839938	0.0417527	0.165245	-0.433282	0.796649
TAG (42:0)	Pre-ETT	-0.252197	-0.901867	0.397472	0.44675	0.927776	0.0638734	-0.209413	-0.873683	0.428221
TAG (42:0)	Post-ETT	0.0661792	-0.583491	0.715849	0.841752	0.970607	0.0542227	0.0915523	-0.552327	0.767471
TAG (42:0)	Case	0.207941	-0.258126	0.674008	0.381869	0.835856	0.0680714	0.202964	-0.287858	0.707905
TAG (42:0)	Control	-0.110436	-0.534041	0.313169	0.609371	0.898127	0.0469158	-0.104945	-0.546721	0.345355
TAG (42:0)	Interaction	0.318376	-0.311433	0.948186	0.32179	0.760458	0.0597244	0.308771	-0.350234	0.956242
TAG (42:1)	Pre-ETT	-0.172491	-0.821127	0.476145	0.60222	0.927776	0.0633969	-0.171707	-0.834603	0.504946
TAG (42:1)	Post-ETT	0.201694	-0.446942	0.850331	0.542224	0.970607	0.0674968	0.213331	-0.474197	0.870923
TAG (42:1)	Case	0.374235	-0.120449	0.868919	0.138143	0.773121	0.142485	0.366455	-0.131793	0.879787
TAG (42:1)	Control	4.98187e-05	-0.449565	0.449664	0.999827	0.999827	0.0443748	4.09672e-06	-0.467599	0.490997
TAG (42:1)	Interaction	0.374185	-0.294295	1.04267	0.272597	0.740063	0.0780119	0.377779	-0.343589	1.10012
TAG (42:2)	Pre-ETT	0.250036	-0.388355	0.888428	0.442694	0.927776	0.0787531	0.286403	-0.346611	0.905974
TAG (42:2)	Post-ETT	0.244292	-0.3941	0.882683	0.453246	0.970607	0.0773588	0.282219	-0.383351	0.934965
TAG (42:2)	Case	0.0551418	-0.395526	0.505809	0.810475	0.960239	0.0479497	0.0608322	-0.422479	0.524067
TAG (42:2)	Control	0.0608862	-0.348722	0.470495	0.770792	0.917119	0.0401465	0.0544635	-0.376778	0.484935
TAG (42:2)	Interaction	-0.00574442	-0.614744	0.603255	0.98525	0.994013	0.0368071	-0.00190095	-0.635405	0.651575
TAG (42:3)	Pre-ETT	-0.440509	-1.26282	0.381799	0.293741	0.927776	0.123865	-0.456964	-1.26984	0.389275
TAG (42:3)	Post-ETT	-0.00535871	-0.827667	0.81695	0.989809	0.997812	0.0642289	-0.00643986	-0.831549	0.836263
TAG (42:3)	Case	0.451419	-0.172228	1.07506	0.155988	0.773121	0.16591	0.441145	-0.167824	1.10105
TAG (42:3)	Control	0.016268	-0.55056	0.583096	0.955142	0.982009	0.0572619	0.0102898	-0.5801	0.615291
TAG (42:3)	Interaction	0.435151	-0.4076	1.2779	0.311529	0.757543	0.0822022	0.442926	-0.438957	1.30073
TAG (44:0)	Pre-ETT	-0.305396	-0.960986	0.350193	0.361232	0.927776	0.0790128	-0.301916	-0.942575	0.331256
TAG (44:0)	Post-ETT	0.0597693	-0.595821	0.715359	0.858183	0.970607	0.0556145	0.077955	-0.580527	0.741032
TAG (44:0)	Case	0.104781	-0.288714	0.498276	0.601737	0.915939	0.0449125	0.101457	-0.295894	0.528892
TAG (44:0)	Control	-0.260385	-0.61803	0.0972601	0.153591	0.791792	0.0985495	-0.263811	-0.641864	0.120006
TAG (44:0)	Interaction	0.365166	-0.166575	0.896906	0.178309	0.696203	0.0889104	0.369805	-0.184741	0.940479
TAG (44:1)	Pre-ETT	-0.0789861	-0.740246	0.582274	0.814897	0.972051	0.0569443	-0.0402961	-0.736392	0.625656
TAG (44:1)	Post-ETT	0.138075	-0.523185	0.799334	0.682356	0.970607	0.0633668	0.164812	-0.547568	0.845785
TAG (44:1)	Case	0.041331	-0.317115	0.399777	0.821205	0.960239	0.0374707	0.0433896	-0.32165	0.39654
TAG (44:1)	Control	-0.17573	-0.501519	0.150059	0.290421	0.809004	0.0525547	-0.171109	-0.51462	0.174034
TAG (44:1)	Interaction	0.217061	-0.267317	0.701439	0.379779	0.777654	0.0411989	0.209091	-0.29529	0.719226
TAG (44:2)	Pre-ETT	0.0572969	-0.510557	0.625151	0.843231	0.972051	0.0482234	0.099642	-0.458379	0.651925
TAG (44:2)	Post-ETT	0.1233	-0.444554	0.691155	0.670419	0.970607	0.0537026	0.163528	-0.4363	0.742166
TAG (44:2)	Case	0.123139	-0.248563	0.49484	0.516142	0.894358	0.0466198	0.126717	-0.272835	0.514709
TAG (44:2)	Control	0.0571356	-0.280702	0.394973	0.740288	0.900225	0.0358171	0.0594321	-0.304827	0.40581
TAG (44:2)	Interaction	0.0660031	-0.436288	0.568294	0.796756	0.917722	0.0313694	0.0700806	-0.43879	0.598982
TAG (46:0)	Pre-ETT	-0.397246	-1.04006	0.245565	0.22581	0.927776	0.114226	-0.391247	-1.02766	0.218631
TAG (46:0)	Post-ETT	-0.182884	-0.825696	0.459928	0.577103	0.970607	0.0602907	-0.177536	-0.834244	0.492144
TAG (46:0)	Case	0.0147124	-0.341317	0.370742	0.935448	0.97717	0.0362435	0.00945043	-0.377469	0.389956
TAG (46:0)	Control	-0.19965	-0.523242	0.123943	0.226564	0.804433	0.0662362	-0.202817	-0.527502	0.126983
TAG (46:0)	Interaction	0.214362	-0.26675	0.695474	0.382514	0.777654	0.0419338	0.22105	-0.261216	0.734601
TAG (46:1)	Pre-ETT	-0.0676615	-0.701147	0.565823	0.834182	0.972051	0.0553408	-0.0587447	-0.708348	0.552021
TAG (46:1)	Post-ETT	0.193093	-0.440392	0.826578	0.550228	0.970607	0.0641367	0.205188	-0.458476	0.840632
TAG (46:1)	Case	0.0587251	-0.266172	0.383622	0.723142	0.960239	0.0361612	0.0603424	-0.276969	0.400009
TAG (46:1)	Control	-0.202029	-0.497326	0.0932673	0.179945	0.804433	0.0670854	-0.199363	-0.52733	0.115503
TAG (46:1)	Interaction	0.260755	-0.178288	0.699797	0.244402	0.712952	0.0513714	0.261362	-0.220104	0.738835
TAG (46:2)	Pre-ETT	0.0313891	-0.628554	0.691332	0.925727	0.98653	0.0600144	0.0583716	-0.671689	0.698763
TAG (46:2)	Post-ETT	0.210456	-0.449486	0.870399	0.531949	0.970607	0.0716606	0.222927	-0.476278	0.889973
TAG (46:2)	Case	0.0345678	-0.266363	0.335499	0.82187	0.960239	0.0307707	0.0342492	-0.259546	0.345089
TAG (46:2)	Control	-0.144499	-0.418013	0.129015	0.300453	0.815991	0.0438445	-0.138017	-0.428566	0.143919
TAG (46:2)	Interaction	0.179067	-0.227589	0.585723	0.388109	0.777654	0.0385149	0.182448	-0.249522	0.602915
TAG (46:3) A	Pre-ETT	0.174024	-0.493734	0.841782	0.609502	0.927776	0.0661536	0.185693	-0.515113	0.874884
TAG (46:3) A	Post-ETT	0.365315	-0.302444	1.03307	0.283608	0.970607	0.108765	0.402078	-0.301254	1.05653
TAG (46:3) A	Case	0.0497216	-0.26761	0.367053	0.758768	0.960239	0.033491	0.0524916	-0.275407	0.368747
TAG (46:3) A	Control	-0.141569	-0.42999	0.146852	0.336033	0.8471	0.0444292	-0.143961	-0.43574	0.155088
TAG (46:3) A	Interaction	0.191291	-0.237529	0.62011	0.381947	0.777654	0.0358561	0.190634	-0.252219	0.642414
TAG (46:3) B	Pre-ETT	-0.0465553	-0.629424	0.536313	0.875601	0.981467	0.0494909	-0.0132176	-0.605389	0.583544
TAG (46:3) B	Post-ETT	0.127014	-0.455855	0.709882	0.669308	0.970607	0.0536643	0.148575	-0.4502	0.728468
TAG (46:3) B	Case	-0.0625108	-0.432056	0.307035	0.740237	0.960239	0.0410837	-0.0616542	-0.43793	0.324564
TAG (46:3) B	Control	-0.23608	-0.571957	0.0997977	0.168324	0.804433	0.0784056	-0.235453	-0.60108	0.139303
TAG (46:3) B	Interaction	0.173569	-0.325808	0.672946	0.495728	0.829655	0.0402717	0.173793	-0.40374	0.707979
TAG (46:4) A	Pre-ETT	0.164658	-0.60575	0.935066	0.675289	0.928282	0.0659728	0.159163	-0.609648	0.935385
TAG (46:4) A	Post-ETT	-0.0543373	-0.824745	0.716071	0.890053	0.973154	0.0641427	-0.0517813	-0.832838	0.720339
TAG (46:4) A	Case	-0.101831	-0.5654	0.361738	0.666802	0.94151	0.0524611	-0.0963975	-0.600804	0.374289
TAG (46:4) A	Control	0.117164	-0.30417	0.538499	0.585737	0.898127	0.0470905	0.115217	-0.329071	0.558955
TAG (46:4) A	Interaction	-0.218995	-0.845429	0.407438	0.493227	0.829655	0.0489486	-0.222031	-0.851451	0.470134
TAG (47:1); TAG (15:0-16:0-16:1)	Pre-ETT	-0.0451108	-0.676318	0.586097	0.888602	0.986104	0.0550521	-0.0411244	-0.721809	0.62205
TAG (47:1); TAG (15:0-16:0-16:1)	Post-ETT	0.0707892	-0.560418	0.701997	0.826021	0.970607	0.0549533	0.0821454	-0.596952	0.726438
TAG (47:1); TAG (15:0-16:0-16:1)	Case	-0.0559177	-0.404411	0.292576	0.753151	0.960239	0.0368343	-0.0601805	-0.435696	0.298073
TAG (47:1); TAG (15:0-16:0-16:1)	Control	-0.171818	-0.488561	0.144926	0.287698	0.809004	0.0540318	-0.166369	-0.507384	0.169482
TAG (47:1); TAG (15:0-16:0-16:1)	Interaction	0.1159	-0.355029	0.586829	0.629546	0.867332	0.0306314	0.108328	-0.384028	0.586568
TAG (48:0)	Pre-ETT	-0.422981	-1.05089	0.204928	0.186735	0.927776	0.115128	-0.405055	-1.08275	0.233055
TAG (48:0)	Post-ETT	-0.320018	-0.947927	0.307892	0.31784	0.970607	0.0845655	-0.312291	-0.982341	0.328869
TAG (48:0)	Case	-0.0373813	-0.376705	0.301942	0.829052	0.96107	0.0356475	-0.0405363	-0.402873	0.320193
TAG (48:0)	Control	-0.140345	-0.448754	0.168064	0.372445	0.868423	0.0445551	-0.141424	-0.464403	0.195841
TAG (48:0)	Interaction	0.102964	-0.355574	0.561501	0.65986	0.875095	0.0300958	0.0948437	-0.396406	0.574206
TAG (48:1)	Pre-ETT	-0.201675	-0.84568	0.442331	0.539363	0.927776	0.0621713	-0.179184	-0.834114	0.451484
TAG (48:1)	Post-ETT	-0.00864727	-0.652653	0.635358	0.979004	0.994651	0.0535761	0.0200412	-0.625579	0.681934
TAG (48:1)	Case	-0.0387681	-0.370149	0.292612	0.818639	0.960239	0.0391718	-0.0380964	-0.386391	0.30352
TAG (48:1)	Control	-0.231796	-0.532985	0.0693937	0.131455	0.782862	0.0885635	-0.227045	-0.553393	0.095467
TAG (48:1)	Interaction	0.193028	-0.254776	0.640831	0.398194	0.777734	0.0368052	0.188647	-0.274709	0.659988
TAG (48:2)	Pre-ETT	0.0403338	-0.603628	0.684296	0.902297	0.98653	0.0528833	0.0666713	-0.602849	0.747148
TAG (48:2)	Post-ETT	0.156923	-0.487039	0.800885	0.632927	0.970607	0.0599767	0.163673	-0.466356	0.83821
TAG (48:2)	Case	-0.0556353	-0.334732	0.223462	0.696019	0.958098	0.0309101	-0.0582253	-0.350303	0.238775
TAG (48:2)	Control	-0.172225	-0.425894	0.0814448	0.183293	0.804433	0.0570132	-0.170866	-0.436624	0.082458
TAG (48:2)	Interaction	0.116589	-0.260562	0.493741	0.54459	0.839938	0.0269801	0.115047	-0.278594	0.510174
TAG (48:3)	Pre-ETT	0.44344	-0.241955	1.12883	0.204774	0.927776	0.136173	0.457249	-0.279463	1.14665
TAG (48:3)	Post-ETT	0.48398	-0.201415	1.16937	0.16636	0.970607	0.165361	0.501378	-0.197542	1.22239
TAG (48:3)	Case	-0.0464451	-0.322163	0.229273	0.74128	0.960239	0.0294137	-0.0482697	-0.332435	0.244347
TAG (48:3)	Control	-0.086985	-0.337583	0.163613	0.496301	0.898127	0.0302843	-0.0830645	-0.349411	0.172642
TAG (48:3)	Interaction	0.0405399	-0.332046	0.413125	0.831126	0.933356	0.0223907	0.0349583	-0.346145	0.420229
TAG (48:4) A	Pre-ETT	0.65388	-0.128117	1.43588	0.101243	0.927776	0.233429	0.646864	-0.217206	1.48341
TAG (48:4) A	Post-ETT	0.595561	-0.186436	1.37756	0.135519	0.970607	0.191596	0.595728	-0.222164	1.37075
TAG (48:4) A	Case	-0.0945333	-0.481449	0.292382	0.632032	0.93155	0.0442805	-0.0995922	-0.491057	0.325511
TAG (48:4) A	Control	-0.0362142	-0.387879	0.315451	0.840045	0.93455	0.0367555	-0.0364013	-0.40946	0.33395
TAG (48:4) A	Interaction	-0.0583191	-0.581169	0.46453	0.826949	0.933254	0.0331566	-0.0592886	-0.613569	0.482298
TAG (48:4) B	Pre-ETT	0.481863	-0.264647	1.22837	0.205823	0.927776	0.143029	0.477531	-0.307454	1.25653
TAG (48:4) B	Post-ETT	0.36731	-0.3792	1.11382	0.334859	0.970607	0.109086	0.377893	-0.443962	1.14169
TAG (48:4) B	Case	-0.201915	-0.496688	0.0928581	0.179419	0.773121	0.0720303	-0.203191	-0.52276	0.111613
TAG (48:4) B	Control	-0.0873611	-0.355278	0.180556	0.522761	0.898127	0.0321402	-0.0877816	-0.365894	0.196762
TAG (48:4) B	Interaction	-0.114554	-0.512888	0.283781	0.572993	0.839938	0.0279211	-0.116673	-0.524351	0.305744
TAG (48:5)	Pre-ETT	0.158146	-0.523678	0.83997	0.649393	0.928282	0.0645007	0.158028	-0.538627	0.845834
TAG (48:5)	Post-ETT	0.27884	-0.402984	0.960664	0.422813	0.970607	0.087588	0.29714	-0.415026	0.997547
TAG (48:5)	Case	0.0792023	-0.340369	0.498773	0.711396	0.959307	0.0447679	0.0793627	-0.357374	0.516794
TAG (48:5)	Control	-0.0414916	-0.422837	0.339854	0.831132	0.929551	0.0398015	-0.0464148	-0.448284	0.360279
TAG (48:5)	Interaction	0.120694	-0.446284	0.687672	0.676516	0.878789	0.037314	0.125427	-0.464049	0.721509
TAG (49:0)	Pre-ETT	-0.293991	-0.994819	0.406838	0.410971	0.927776	0.0810019	-0.279975	-1.00034	0.457644
TAG (49:0)	Post-ETT	-0.115921	-0.816749	0.584908	0.745795	0.970607	0.059155	-0.112597	-0.807848	0.60533
TAG (49:0)	Case	-0.0464466	-0.445414	0.35252	0.819511	0.960239	0.0427497	-0.0506253	-0.474704	0.368316
TAG (49:0)	Control	-0.224516	-0.587135	0.138102	0.224932	0.804433	0.0717894	-0.223191	-0.590529	0.156826
TAG (49:0)	Interaction	0.17807	-0.361065	0.717205	0.517404	0.829655	0.0387425	0.169678	-0.383798	0.746694
TAG (49:1)	Pre-ETT	-0.139733	-0.782522	0.503055	0.670057	0.928282	0.0613995	-0.146667	-0.849354	0.499907
TAG (49:1)	Post-ETT	-0.000899178	-0.643688	0.641889	0.997812	0.997812	0.0584092	0.00337311	-0.698355	0.684755
TAG (49:1)	Case	-0.0979634	-0.46086	0.264933	0.596743	0.915939	0.0431132	-0.0975499	-0.467553	0.291214
TAG (49:1)	Control	-0.236798	-0.566632	0.0930364	0.159393	0.791792	0.0860673	-0.239244	-0.573078	0.103503
TAG (49:1)	Interaction	0.138834	-0.351558	0.629226	0.578975	0.839938	0.0349542	0.136811	-0.39579	0.632097
TAG (49:2)	Pre-ETT	-0.158288	-0.803544	0.486968	0.630659	0.928282	0.0618685	-0.157199	-0.823497	0.528991
TAG (49:2)	Post-ETT	0.0631888	-0.582067	0.708445	0.847792	0.970607	0.0555588	0.0629112	-0.606021	0.746475
TAG (49:2)	Case	-0.0927901	-0.407907	0.222326	0.563847	0.911211	0.0396763	-0.0912832	-0.422849	0.234962
TAG (49:2)	Control	-0.314267	-0.600674	-0.0278597	0.0315066	0.664524	0.249709	-0.314123	-0.604497	-0.00952881
TAG (49:2)	Interaction	0.221477	-0.204349	0.647303	0.308013	0.75727	0.0432421	0.219718	-0.240393	0.663107
TAG (49:3)	Pre-ETT	0.204576	-0.424771	0.833923	0.524055	0.927776	0.0714223	0.209227	-0.477503	0.895177
TAG (49:3)	Post-ETT	0.115564	-0.513782	0.744911	0.718922	0.970607	0.0577177	0.11025	-0.575351	0.763647
TAG (49:3)	Case	-0.201942	-0.503238	0.0993541	0.188962	0.773121	0.0724216	-0.194394	-0.514502	0.129058
TAG (49:3)	Control	-0.11293	-0.386776	0.160916	0.41894	0.898127	0.037468	-0.114586	-0.400794	0.181262
TAG (49:3)	Interaction	-0.0890118	-0.496162	0.318138	0.668294	0.875095	0.027261	-0.094448	-0.513191	0.342546
TAG (50:0)	Pre-ETT	-0.427143	-1.10119	0.246902	0.214225	0.927776	0.118833	-0.413238	-1.08065	0.272594
TAG (50:0)	Post-ETT	-0.196638	-0.870683	0.477407	0.567473	0.970607	0.062066	-0.161893	-0.847492	0.497626
TAG (50:0)	Case	0.048694	-0.31468	0.412068	0.792824	0.960239	0.0379835	0.0501487	-0.330578	0.433066
TAG (50:0)	Control	-0.181811	-0.512079	0.148457	0.28061	0.809004	0.0553655	-0.179009	-0.531591	0.172615
TAG (50:0)	Interaction	0.230505	-0.260532	0.721542	0.357544	0.770613	0.0443833	0.228258	-0.281068	0.753563
TAG (50:1)	Pre-ETT	-0.277334	-0.942628	0.387961	0.413913	0.927776	0.0780217	-0.269368	-0.947551	0.429725
TAG (50:1)	Post-ETT	-0.227734	-0.893024	0.437555	0.502276	0.970607	0.0662463	-0.211273	-0.91613	0.431577
TAG (50:1)	Case	-0.0987472	-0.468073	0.270578	0.600252	0.915939	0.0456049	-0.0950666	-0.473119	0.285782
TAG (50:1)	Control	-0.148345	-0.48402	0.187331	0.3864	0.868423	0.0483482	-0.151303	-0.486064	0.199078
TAG (50:1)	Interaction	0.0495976	-0.449479	0.548674	0.845566	0.94305	0.0294767	0.0536187	-0.472255	0.572912
TAG (50:2)	Pre-ETT	0.0895401	-0.569111	0.748191	0.789895	0.972051	0.0591909	0.116857	-0.554666	0.779112
TAG (50:2)	Post-ETT	0.193942	-0.464709	0.852593	0.563859	0.970607	0.0669446	0.215969	-0.446151	0.884548
TAG (50:2)	Case	-0.0367703	-0.38453	0.31099	0.835825	0.96107	0.036395	-0.0385547	-0.394827	0.335816
TAG (50:2)	Control	-0.141172	-0.457249	0.174905	0.381358	0.868423	0.0445351	-0.13899	-0.467543	0.198294
TAG (50:2)	Interaction	0.104402	-0.365536	0.57434	0.663252	0.875095	0.0304559	0.0985638	-0.383792	0.591058
TAG (50:3) A	Pre-ETT	0.341814	-0.317783	1.00141	0.309779	0.927776	0.0903114	0.34333	-0.315002	1.01226
TAG (50:3) A	Post-ETT	0.2458	-0.413797	0.905397	0.465156	0.970607	0.073663	0.260035	-0.418608	0.906741
TAG (50:3) A	Case	-0.181009	-0.421973	0.0599547	0.14094	0.773121	0.070912	-0.179602	-0.433425	0.0735021
TAG (50:3) A	Control	-0.0849948	-0.304005	0.134016	0.446876	0.898127	0.0277164	-0.0797175	-0.311167	0.153329
TAG (50:3) A	Interaction	-0.0960143	-0.421635	0.229607	0.563315	0.839938	0.0224325	-0.0967933	-0.446504	0.253379
TAG (50:4)	Pre-ETT	0.381181	-0.276271	1.03863	0.255807	0.927776	0.098186	0.381236	-0.288232	1.04482
TAG (50:4)	Post-ETT	0.27906	-0.378392	0.936513	0.405453	0.970607	0.0811241	0.291687	-0.408923	0.957562
TAG (50:4)	Case	-0.150079	-0.411968	0.111811	0.261361	0.773121	0.0504181	-0.150842	-0.420202	0.118612
TAG (50:4)	Control	-0.0479581	-0.285988	0.190071	0.692922	0.899016	0.0259882	-0.0477311	-0.293982	0.204782
TAG (50:4)	Interaction	-0.102121	-0.456019	0.251778	0.571689	0.839938	0.0254406	-0.10438	-0.458682	0.27867
TAG (50:5)	Pre-ETT	0.199858	-0.434181	0.833897	0.536702	0.927776	0.0650293	0.218519	-0.437958	0.859131
TAG (50:5)	Post-ETT	0.194654	-0.439385	0.828693	0.547359	0.970607	0.0661094	0.200494	-0.453401	0.87321
TAG (50:5)	Case	-0.0294901	-0.356172	0.297192	0.859564	0.96107	0.0340534	-0.0280025	-0.377358	0.311696
TAG (50:5)	Control	-0.0242864	-0.321206	0.272633	0.872633	0.956457	0.0273596	-0.0283249	-0.340255	0.273691
TAG (50:5)	Interaction	-0.0052037	-0.446658	0.436251	0.981568	0.992722	0.026255	0.00231872	-0.472294	0.441214
TAG (50:6)	Pre-ETT	0.339192	-0.430968	1.10935	0.388027	0.927776	0.0936	0.335445	-0.473016	1.13372
TAG (50:6)	Post-ETT	-0.0887112	-0.858871	0.681449	0.821389	0.970607	0.0637207	-0.0874624	-0.84956	0.676335
TAG (50:6)	Case	-0.197982	-0.599083	0.20312	0.33333	0.814907	0.0622157	-0.191476	-0.598106	0.228569
TAG (50:6)	Control	0.229921	-0.134637	0.594479	0.216415	0.804433	0.0767672	0.23361	-0.143364	0.612201
TAG (50:6)	Interaction	-0.427903	-0.969922	0.114117	0.121788	0.692723	0.118206	-0.431144	-0.990458	0.122223
TAG (51:1)	Pre-ETT	-0.188302	-0.905334	0.528729	0.606754	0.927776	0.0672778	-0.164309	-0.924251	0.567489
TAG (51:1)	Post-ETT	0.0411037	-0.675928	0.758135	0.910542	0.984402	0.0612403	0.0640173	-0.693074	0.794961
TAG (51:1)	Case	-0.0165272	-0.386981	0.353927	0.930321	0.97717	0.0366813	-0.0188799	-0.403403	0.348497
TAG (51:1)	Control	-0.245933	-0.582636	0.0907702	0.152262	0.791792	0.0892883	-0.249664	-0.58336	0.11487
TAG (51:1)	Interaction	0.229406	-0.271199	0.730011	0.369096	0.774754	0.0444821	0.229924	-0.296572	0.737409
TAG (51:2)	Pre-ETT	0.177183	-0.519928	0.874295	0.618372	0.927776	0.0705886	0.200862	-0.532902	0.938737
TAG (51:2)	Post-ETT	0.32582	-0.371291	1.02293	0.359635	0.970607	0.088351	0.342691	-0.363175	1.05313
TAG (51:2)	Case	-0.0317654	-0.380815	0.317284	0.858435	0.96107	0.0379091	-0.0314589	-0.383923	0.327051
TAG (51:2)	Control	-0.180403	-0.497652	0.136846	0.265053	0.809004	0.054878	-0.182256	-0.526268	0.158334
TAG (51:2)	Interaction	0.148637	-0.323043	0.620318	0.53682	0.839938	0.0350331	0.152529	-0.356298	0.648767
TAG (51:3)	Pre-ETT	0.327403	-0.405212	1.06002	0.381084	0.927776	0.0931832	0.331746	-0.365692	1.04489
TAG (51:3)	Post-ETT	0.293491	-0.439125	1.02611	0.43235	0.970607	0.0828011	0.28696	-0.439547	1.05063
TAG (51:3)	Case	-0.164372	-0.445842	0.117097	0.252384	0.773121	0.0552019	-0.167222	-0.462171	0.120218
TAG (51:3)	Control	-0.13046	-0.386287	0.125366	0.317554	0.831243	0.0422752	-0.133817	-0.403045	0.137776
TAG (51:3)	Interaction	-0.0339121	-0.41427	0.346446	0.861278	0.949973	0.0245884	-0.0330499	-0.432728	0.359603
TAG (51:4)	Pre-ETT	0.416074	-0.296026	1.12817	0.25213	0.927776	0.123626	0.411034	-0.289312	1.11396
TAG (51:4)	Post-ETT	0.243776	-0.468324	0.955876	0.502245	0.970607	0.0761611	0.252448	-0.491932	0.952708
TAG (51:4)	Case	-0.251138	-0.51539	0.0131129	0.0625038	0.773121	0.170893	-0.25209	-0.523084	0.00969338
TAG (51:4)	Control	-0.0788405	-0.319017	0.161336	0.519977	0.898127	0.0289857	-0.0785673	-0.325035	0.182907
TAG (51:4)	Interaction	-0.172298	-0.529388	0.184792	0.344305	0.770613	0.0333343	-0.173772	-0.534995	0.207326
TAG (51:5)	Pre-ETT	0.39982	-0.351549	1.15119	0.296976	0.927776	0.120744	0.397608	-0.343717	1.15324
TAG (51:5)	Post-ETT	0.237522	-0.513848	0.988891	0.535534	0.970607	0.0704661	0.23371	-0.514998	1.00189
TAG (51:5)	Case	-0.143494	-0.511178	0.224189	0.444327	0.863431	0.0507334	-0.141417	-0.513429	0.253781
TAG (51:5)	Control	0.0188046	-0.315381	0.35299	0.912181	0.967749	0.03157	0.0199583	-0.344791	0.360696
TAG (51:5)	Interaction	-0.162299	-0.65916	0.334562	0.52203	0.829655	0.0360059	-0.158278	-0.674068	0.359996
TAG (52:0)	Pre-ETT	-0.294314	-1.00402	0.415388	0.416334	0.927776	0.0790552	-0.259663	-0.974974	0.459999
TAG (52:0)	Post-ETT	0.114232	-0.595469	0.823934	0.752403	0.970607	0.0618298	0.132831	-0.568998	0.833435
TAG (52:0)	Case	0.175716	-0.269096	0.620528	0.438782	0.863191	0.05862	0.173607	-0.277888	0.638376
TAG (52:0)	Control	-0.23283	-0.637117	0.171457	0.259003	0.804433	0.0715041	-0.228151	-0.64024	0.198101
TAG (52:0)	Interaction	0.408546	-0.192541	1.00963	0.182813	0.696203	0.0826982	0.394042	-0.236724	1.0279
TAG (52:1)	Pre-ETT	-0.255286	-0.976631	0.466058	0.487909	0.927776	0.0732145	-0.213958	-0.915416	0.513909
TAG (52:1)	Post-ETT	0.0422451	-0.679099	0.763589	0.908616	0.984402	0.0572528	0.0713304	-0.643002	0.830791
TAG (52:1)	Case	0.103456	-0.28659	0.493502	0.603161	0.915939	0.0442617	0.0952222	-0.313646	0.511132
TAG (52:1)	Control	-0.194076	-0.548586	0.160435	0.283282	0.809004	0.058281	-0.185671	-0.552051	0.182852
TAG (52:1)	Interaction	0.297531	-0.229549	0.824612	0.268562	0.740063	0.0548326	0.282006	-0.271034	0.813436
TAG (52:2)	Pre-ETT	0.343395	-0.327043	1.01383	0.315435	0.927776	0.0965549	0.353491	-0.337209	1.01394
TAG (52:2)	Post-ETT	0.431253	-0.239185	1.10169	0.207406	0.970607	0.133838	0.443393	-0.257399	1.12934
TAG (52:2)	Case	-0.00170777	-0.3554	0.351984	0.992449	0.999574	0.0361453	0.00602926	-0.382628	0.362825
TAG (52:2)	Control	-0.0895662	-0.411034	0.231902	0.585012	0.898127	0.0355423	-0.0831207	-0.416865	0.248124
TAG (52:2)	Interaction	0.0878585	-0.390095	0.565812	0.718634	0.895531	0.0296536	0.0748715	-0.420886	0.56592
TAG (52:3)	Pre-ETT	0.454485	-0.196889	1.10586	0.171459	0.927776	0.149411	0.464171	-0.179378	1.09323
TAG (52:3)	Post-ETT	0.398703	-0.252672	1.05008	0.230262	0.970607	0.116239	0.409138	-0.257105	1.07037
TAG (52:3)	Case	-0.158407	-0.39787	0.081057	0.194794	0.773121	0.0543941	-0.157009	-0.406488	0.100873
TAG (52:3)	Control	-0.102624	-0.320271	0.115023	0.355404	0.859538	0.0317427	-0.10427	-0.328823	0.121064
TAG (52:3)	Interaction	-0.0557824	-0.379376	0.267811	0.735464	0.898727	0.0212609	-0.0613074	-0.391962	0.293929
TAG (52:4)	Pre-ETT	0.412133	-0.189541	1.01381	0.179424	0.927776	0.127028	0.408309	-0.170011	1.01626
TAG (52:4)	Post-ETT	0.268095	-0.333579	0.86977	0.382486	0.970607	0.0765529	0.268793	-0.373875	0.884803
TAG (52:4)	Case	-0.201043	-0.429092	0.0270062	0.0840134	0.773121	0.0989249	-0.199317	-0.428074	0.0441805
TAG (52:4)	Control	-0.0570057	-0.264278	0.150267	0.589856	0.898127	0.0239055	-0.0563383	-0.278775	0.164508
TAG (52:4)	Interaction	-0.144037	-0.452207	0.164132	0.359625	0.770613	0.0282244	-0.143152	-0.484915	0.196651
TAG (52:5)	Pre-ETT	0.184227	-0.451394	0.819848	0.569986	0.927776	0.0606311	0.169949	-0.451543	0.825745
TAG (52:5)	Post-ETT	0.247742	-0.387879	0.883363	0.444913	0.970607	0.0679214	0.232744	-0.429886	0.900491
TAG (52:5)	Case	-0.0913494	-0.434393	0.251694	0.601725	0.915939	0.0395215	-0.0887828	-0.450076	0.261772
TAG (52:5)	Control	-0.154865	-0.466655	0.156925	0.330302	0.8471	0.04783	-0.153531	-0.484195	0.170456
TAG (52:5)	Interaction	0.0635153	-0.400049	0.527079	0.78828	0.917722	0.0279543	0.0633327	-0.424306	0.555717
TAG (52:6)	Pre-ETT	0.149351	-0.559538	0.858239	0.679657	0.928282	0.0611663	0.150944	-0.54987	0.85924
TAG (52:6)	Post-ETT	-0.0238146	-0.732703	0.685074	0.947502	0.9907	0.0560615	-0.0354733	-0.725867	0.656946
TAG (52:6)	Case	-0.108406	-0.350588	0.133776	0.380312	0.835856	0.0361421	-0.106284	-0.372981	0.148119
TAG (52:6)	Control	0.0647593	-0.155359	0.284877	0.564191	0.898127	0.0242834	0.062325	-0.152981	0.300634
TAG (52:6)	Interaction	-0.173165	-0.500433	0.154102	0.299706	0.754664	0.0332458	-0.174529	-0.509289	0.174729
TAG (53:0)	Pre-ETT	-0.144622	-0.797026	0.507782	0.663942	0.928282	0.0604376	-0.132917	-0.823651	0.536709
TAG (53:0)	Post-ETT	0.444054	-0.20835	1.09646	0.182192	0.970607	0.141349	0.463022	-0.221298	1.13771
TAG (53:0)	Case	0.156855	-0.327439	0.641148	0.525559	0.894358	0.0614041	0.146774	-0.381341	0.666239
TAG (53:0)	Control	-0.431822	-0.871993	0.00834927	0.0545068	0.681495	0.257914	-0.433919	-0.871428	0.0256663
TAG (53:0)	Interaction	0.588676	-0.0657626	1.24312	0.0778983	0.692723	0.20016	0.588697	-0.108829	1.23455
TAG (53:1); TAG (17:0-18:0-18:1)	Pre-ETT	-0.205701	-0.983523	0.572121	0.60423	0.927776	0.074446	-0.176166	-0.996343	0.629868
TAG (53:1); TAG (17:0-18:0-18:1)	Post-ETT	0.232081	-0.545741	1.0099	0.558681	0.970607	0.0770454	0.25306	-0.497616	1.06767
TAG (53:1); TAG (17:0-18:0-18:1)	Case	0.148686	-0.262742	0.560113	0.478752	0.888433	0.0515146	0.138757	-0.282645	0.567717
TAG (53:1); TAG (17:0-18:0-18:1)	Control	-0.289096	-0.66304	0.0848471	0.129709	0.782862	0.106847	-0.286409	-0.679508	0.102183
TAG (53:1); TAG (17:0-18:0-18:1)	Interaction	0.437782	-0.118191	0.993755	0.122756	0.692723	0.106274	0.44373	-0.149945	1.03343
TAG (53:2)	Pre-ETT	0.289361	-0.462014	1.04073	0.45037	0.927776	0.0880903	0.300628	-0.424253	1.00296
TAG (53:2)	Post-ETT	0.581452	-0.169922	1.33283	0.129337	0.970607	0.217921	0.603441	-0.176487	1.39112
TAG (53:2)	Case	0.098208	-0.23643	0.432846	0.565155	0.911211	0.0416612	0.100859	-0.259596	0.45808
TAG (53:2)	Control	-0.193884	-0.498034	0.110267	0.211519	0.804433	0.0628752	-0.190511	-0.516489	0.136349
TAG (53:2)	Interaction	0.292092	-0.160114	0.744297	0.205516	0.701058	0.0568783	0.290247	-0.17241	0.761364
TAG (53:3)	Pre-ETT	0.429624	-0.318996	1.17824	0.260674	0.927776	0.129862	0.438619	-0.317326	1.19961
TAG (53:3)	Post-ETT	0.618623	-0.129997	1.36724	0.105314	0.970607	0.243993	0.58723	-0.164807	1.34208
TAG (53:3)	Case	0.0394944	-0.232531	0.31152	0.775981	0.960239	0.0284453	0.0390999	-0.24975	0.319525
TAG (53:3)	Control	-0.149504	-0.396746	0.0977381	0.235952	0.804433	0.0484717	-0.15211	-0.413007	0.11151
TAG (53:3)	Interaction	0.188999	-0.178597	0.556594	0.313593	0.758418	0.0377122	0.187618	-0.181155	0.590459
TAG (53:4)	Pre-ETT	0.45564	-0.246241	1.15752	0.203249	0.927776	0.13952	0.458709	-0.25689	1.17544
TAG (53:4)	Post-ETT	0.455319	-0.246562	1.1572	0.203567	0.970607	0.12832	0.442849	-0.241155	1.14848
TAG (53:4)	Case	-0.0477231	-0.34814	0.252694	0.755532	0.960239	0.0316858	-0.0486776	-0.366687	0.259153
TAG (53:4)	Control	-0.0474022	-0.320449	0.225644	0.733661	0.899016	0.0287838	-0.0493848	-0.333776	0.227061
TAG (53:4)	Interaction	-0.000320894	-0.406282	0.405641	0.998764	0.998764	0.025397	-0.000703007	-0.425027	0.413763
TAG (53:5)	Pre-ETT	0.457754	-0.386495	1.302	0.287919	0.927776	0.121289	0.441919	-0.401185	1.29995
TAG (53:5)	Post-ETT	0.311349	-0.532901	1.1556	0.469797	0.970607	0.0858529	0.282228	-0.531875	1.1178
TAG (53:5)	Case	-0.12075	-0.439546	0.198047	0.457863	0.874459	0.0441144	-0.125142	-0.445198	0.2136
TAG (53:5)	Control	0.0256558	-0.264096	0.315408	0.862225	0.947389	0.028139	0.0230323	-0.272562	0.315053
TAG (53:5)	Interaction	-0.146406	-0.577204	0.284393	0.505355	0.829655	0.0335394	-0.144888	-0.583616	0.299289
TAG (54:0)	Pre-ETT	0.120889	-0.637964	0.879741	0.754865	0.962569	0.0696336	0.136211	-0.650821	0.925383
TAG (54:0)	Post-ETT	0.709565	-0.0492866	1.46842	0.0668522	0.970607	0.371635	0.709232	-0.0452198	1.47884
TAG (54:0)	Case	0.371975	-0.222155	0.966105	0.219784	0.773121	0.123108	0.364519	-0.24725	0.983841
TAG (54:0)	Control	-0.216702	-0.756702	0.323299	0.431556	0.898127	0.0636955	-0.204205	-0.759558	0.346414
TAG (54:0)	Interaction	0.588677	-0.214187	1.39154	0.150693	0.696203	0.113728	0.57639	-0.240653	1.36428
TAG (54:1)	Pre-ETT	-0.0040575	-0.800908	0.792793	0.992037	0.992795	0.0650234	0.0140141	-0.825891	0.819171
TAG (54:1)	Post-ETT	0.461059	-0.335791	1.25791	0.256778	0.970607	0.135937	0.482145	-0.327943	1.27385
TAG (54:1)	Case	0.334348	-0.112812	0.781507	0.142786	0.773121	0.111418	0.332631	-0.130128	0.795807
TAG (54:1)	Control	-0.130769	-0.537189	0.275651	0.52828	0.898127	0.0477095	-0.132478	-0.554782	0.293196
TAG (54:1)	Interaction	0.465117	-0.139142	1.06938	0.13139	0.696203	0.110162	0.463881	-0.158586	1.09304
TAG (54:2)	Pre-ETT	0.365648	-0.389101	1.1204	0.342351	0.927776	0.106866	0.387778	-0.366407	1.14942
TAG (54:2)	Post-ETT	0.670178	-0.0845705	1.42493	0.081798	0.970607	0.320809	0.683009	-0.102024	1.43589
TAG (54:2)	Case	0.243766	-0.118954	0.606486	0.187774	0.773121	0.0848833	0.244433	-0.13138	0.613625
TAG (54:2)	Control	-0.0607641	-0.390438	0.26891	0.717911	0.899016	0.0344784	-0.0669922	-0.404108	0.275793
TAG (54:2)	Interaction	0.30453	-0.185624	0.794684	0.223332	0.704843	0.0592088	0.296112	-0.199208	0.811188
TAG (54:3)	Pre-ETT	0.696139	0.118015	1.27426	0.0182719	0.645092	0.578908	0.692885	0.0678887	1.28266
TAG (54:3)	Post-ETT	0.802094	0.22397	1.38022	0.00654264	0.744038	1.45858	0.799988	0.194751	1.41847
TAG (54:3)	Case	0.149074	-0.109323	0.407471	0.258166	0.773121	0.0488152	0.149088	-0.128876	0.418394
TAG (54:3)	Control	0.0431192	-0.191736	0.277975	0.718961	0.899016	0.023104	0.0394712	-0.194063	0.286399
TAG (54:3)	Interaction	0.105954	-0.243225	0.455134	0.552025	0.839938	0.0253783	0.111882	-0.259002	0.457294
TAG (54:4)	Pre-ETT	0.742095	0.202762	1.28143	0.00700066	0.623058	1.32249	0.742257	0.165005	1.31716
TAG (54:4)	Post-ETT	0.72776	0.188428	1.26709	0.00817587	0.744038	0.978526	0.715299	0.127455	1.28977
TAG (54:4)	Case	0.0471806	-0.220629	0.31499	0.729875	0.960239	0.029526	0.0481987	-0.244469	0.330895
TAG (54:4)	Control	0.0615155	-0.181895	0.304926	0.620368	0.898127	0.0275555	0.0623924	-0.181727	0.321036
TAG (54:4)	Interaction	-0.0143348	-0.376234	0.347564	0.938119	0.984582	0.0233433	-0.0195376	-0.411263	0.368259
TAG (54:5) A	Pre-ETT	0.621562	0.0310394	1.21209	0.0391141	0.792658	0.461107	0.614222	0.0301266	1.21037
TAG (54:5) A	Post-ETT	0.505049	-0.0854738	1.09557	0.0936846	0.970607	0.174837	0.511474	-0.118183	1.1269
TAG (54:5) A	Case	-0.0575011	-0.356562	0.24156	0.706287	0.958632	0.0323511	-0.0523618	-0.376212	0.252894
TAG (54:5) A	Control	0.059012	-0.212802	0.330826	0.67046	0.899016	0.0284513	0.0621957	-0.22388	0.340202
TAG (54:5) A	Interaction	-0.116513	-0.520642	0.287616	0.572026	0.839938	0.0299331	-0.123574	-0.534258	0.312924
TAG (54:5) B	Pre-ETT	0.429417	-0.225394	1.08423	0.198681	0.927776	0.123794	0.42634	-0.242183	1.10938
TAG (54:5) B	Post-ETT	0.390846	-0.263965	1.04566	0.242053	0.970607	0.112759	0.394407	-0.304371	1.04716
TAG (54:5) B	Case	-0.0964071	-0.311174	0.11836	0.378961	0.835856	0.0344806	-0.0969642	-0.328415	0.130539
TAG (54:5) B	Control	-0.0578362	-0.253036	0.137364	0.561428	0.898127	0.0225387	-0.0593204	-0.265173	0.147396
TAG (54:5) B	Interaction	-0.0385709	-0.328791	0.25165	0.794491	0.917722	0.0183222	-0.0380391	-0.335809	0.26956
TAG (54:6) A	Pre-ETT	0.411502	-0.20375	1.02675	0.189894	0.927776	0.124191	0.41547	-0.243505	1.07217
TAG (54:6) A	Post-ETT	0.255279	-0.359973	0.870531	0.416089	0.970607	0.0723224	0.259043	-0.374288	0.87446
TAG (54:6) A	Case	-0.0820339	-0.394793	0.230726	0.607196	0.915939	0.0367929	-0.0851714	-0.405857	0.251647
TAG (54:6) A	Control	0.074189	-0.210076	0.358454	0.608986	0.898127	0.030026	0.0727205	-0.220862	0.372027
TAG (54:6) A	Interaction	-0.156223	-0.578863	0.266418	0.468776	0.817184	0.0327929	-0.15259	-0.578352	0.280184
TAG (54:6) B	Pre-ETT	0.51448	-0.188182	1.21714	0.15127	0.927776	0.171572	0.519992	-0.205098	1.25679
TAG (54:6) B	Post-ETT	0.312955	-0.389707	1.01562	0.382697	0.970607	0.0845103	0.313825	-0.407186	1.06142
TAG (54:6) B	Case	-0.108715	-0.425266	0.207835	0.500867	0.888433	0.0421559	-0.111478	-0.432269	0.235695
TAG (54:6) B	Control	0.0928103	-0.1949	0.380521	0.527223	0.898127	0.0335468	0.0930079	-0.19737	0.39061
TAG (54:6) B	Interaction	-0.201526	-0.629289	0.226237	0.355815	0.770613	0.0372665	-0.19677	-0.635291	0.236016
TAG (54:6) C	Pre-ETT	0.529385	-0.175043	1.23381	0.140769	0.927776	0.188344	0.522657	-0.195059	1.21072
TAG (54:6) C	Post-ETT	0.244463	-0.459965	0.948892	0.496389	0.970607	0.069732	0.22935	-0.455352	0.974679
TAG (54:6) C	Case	-0.259561	-0.509376	-0.00974607	0.0417074	0.773121	0.206932	-0.259865	-0.519135	0.00238614
TAG (54:6) C	Control	0.0253609	-0.201694	0.252416	0.826714	0.929551	0.0227751	0.0273198	-0.215963	0.260829
TAG (54:6) C	Interaction	-0.284922	-0.622504	0.05266	0.0980817	0.692723	0.0850218	-0.278864	-0.639101	0.0799954
TAG (54:7) A	Pre-ETT	0.3348	-0.290242	0.959841	0.29379	0.927776	0.0906833	0.329866	-0.318042	0.972019
TAG (54:7) A	Post-ETT	0.121688	-0.503354	0.746729	0.702773	0.970607	0.0549972	0.125794	-0.520882	0.777638
TAG (54:7) A	Case	-0.161865	-0.529797	0.206067	0.38855	0.835856	0.0533341	-0.159495	-0.553385	0.224977
TAG (54:7) A	Control	0.0512475	-0.283163	0.385658	0.763904	0.91515	0.0330511	0.0462018	-0.310809	0.391387
TAG (54:7) A	Interaction	-0.213112	-0.710309	0.284084	0.400855	0.777734	0.0443084	-0.212122	-0.728639	0.310044
TAG (54:8)	Pre-ETT	0.321491	-0.347955	0.990936	0.346581	0.927776	0.0827802	0.295296	-0.363039	0.962881
TAG (54:8)	Post-ETT	-0.0548248	-0.72427	0.614621	0.872477	0.970631	0.0554442	-0.0629605	-0.708995	0.646082
TAG (54:8)	Case	-0.177366	-0.512533	0.1578	0.299647	0.789471	0.0600529	-0.172136	-0.522402	0.185611
TAG (54:8)	Control	0.198949	-0.105681	0.50358	0.200538	0.804433	0.0687828	0.198303	-0.103762	0.519066
TAG (54:8)	Interaction	-0.376315	-0.829235	0.0766043	0.103426	0.692723	0.106176	-0.376761	-0.839752	0.0958318
TAG (54:9)	Pre-ETT	-0.342756	-1.09758	0.412066	0.373467	0.927776	0.100113	-0.363961	-1.14694	0.404271
TAG (54:9)	Post-ETT	-0.132428	-0.88725	0.622394	0.730951	0.970607	0.0705367	-0.158566	-0.909416	0.621462
TAG (54:9)	Case	0.266901	-0.204751	0.738554	0.26738	0.773121	0.0875446	0.26374	-0.231597	0.734517
TAG (54:9)	Control	0.0565728	-0.372109	0.485254	0.795901	0.92162	0.0438095	0.0594873	-0.390612	0.510429
TAG (54:9)	Interaction	0.210329	-0.427028	0.847685	0.517768	0.829655	0.0478274	0.215346	-0.475881	0.868232
TAG (55:1)	Pre-ETT	-0.156028	-0.836685	0.524628	0.653225	0.928282	0.0629463	-0.140919	-0.848459	0.546761
TAG (55:1)	Post-ETT	0.474836	-0.20582	1.15549	0.171531	0.970607	0.153127	0.486097	-0.227883	1.17239
TAG (55:1)	Case	0.302174	-0.107605	0.711954	0.148376	0.773121	0.11284	0.299688	-0.141509	0.749697
TAG (55:1)	Control	-0.328691	-0.701136	0.0437552	0.0836828	0.739279	0.16196	-0.324705	-0.71598	0.0485181
TAG (55:1)	Interaction	0.630865	0.0771184	1.18461	0.0255541	0.631755	0.396452	0.634066	0.0621121	1.19755
TAG (55:2)	Pre-ETT	0.0965295	-0.613513	0.806572	0.789889	0.972051	0.0604528	0.0949665	-0.621288	0.793076
TAG (55:2)	Post-ETT	0.383898	-0.326145	1.09394	0.289285	0.970607	0.108434	0.383369	-0.342573	1.0544
TAG (55:2)	Case	0.207762	-0.122162	0.537687	0.217113	0.773121	0.0703975	0.207169	-0.136721	0.561128
TAG (55:2)	Control	-0.0796059	-0.379472	0.22026	0.602844	0.898127	0.0331713	-0.0797424	-0.39292	0.240443
TAG (55:2)	Interaction	0.287368	-0.158468	0.733204	0.206476	0.701058	0.0601131	0.285742	-0.185936	0.752318
TAG (55:3)	Pre-ETT	0.440726	-0.250902	1.13235	0.211684	0.927776	0.141844	0.445147	-0.250009	1.15276
TAG (55:3)	Post-ETT	0.699546	0.00791847	1.39117	0.0474341	0.970607	0.463094	0.698159	-0.0111773	1.39439
TAG (55:3)	Case	0.178213	-0.125088	0.481515	0.249472	0.773121	0.0614609	0.183805	-0.147378	0.497619
TAG (55:3)	Control	-0.0806071	-0.356276	0.195061	0.566574	0.898127	0.0320652	-0.0808003	-0.375645	0.20928
TAG (55:3)	Interaction	0.25882	-0.151039	0.66868	0.215831	0.701058	0.0514799	0.253055	-0.171508	0.710296
TAG (55:4); TAG (18:1-19:1-18:2)	Pre-ETT	0.465608	-0.281949	1.21316	0.222183	0.927776	0.144205	0.467845	-0.279868	1.19447
TAG (55:4); TAG (18:1-19:1-18:2)	Post-ETT	0.574512	-0.173045	1.32207	0.131998	0.970607	0.208688	0.587516	-0.161533	1.37071
TAG (55:4); TAG (18:1-19:1-18:2)	Case	0.0392688	-0.249313	0.327851	0.789699	0.960239	0.0314794	0.0333008	-0.277508	0.347911
TAG (55:4); TAG (18:1-19:1-18:2)	Control	-0.0696351	-0.331925	0.192655	0.602821	0.898127	0.0286348	-0.0687038	-0.33875	0.198866
TAG (55:4); TAG (18:1-19:1-18:2)	Interaction	0.108904	-0.281065	0.498873	0.584141	0.839938	0.0270672	0.107886	-0.291471	0.525282
TAG (56:0)	Pre-ETT	0.395188	-0.618452	1.40883	0.444789	0.927776	0.112802	0.383525	-0.650337	1.43029
TAG (56:0)	Post-ETT	0.79084	-0.222801	1.80448	0.126225	0.970607	0.306692	0.831006	-0.287293	1.90637
TAG (56:0)	Case	0.232455	-0.436755	0.901665	0.495993	0.888433	0.0846863	0.231331	-0.470738	0.910272
TAG (56:0)	Control	-0.163197	-0.771437	0.445044	0.598974	0.898127	0.064526	-0.167369	-0.770134	0.442227
TAG (56:0)	Interaction	0.395652	-0.50867	1.29997	0.391164	0.777654	0.0790483	0.415554	-0.491468	1.33543
TAG (56:1)	Pre-ETT	0.305191	-0.733375	1.34376	0.564648	0.927776	0.106436	0.330418	-0.704609	1.38164
TAG (56:1)	Post-ETT	0.742637	-0.295928	1.7812	0.161067	0.970607	0.262075	0.785957	-0.273032	1.8205
TAG (56:1)	Case	0.405706	-0.131885	0.943297	0.139104	0.773121	0.159278	0.403842	-0.168725	0.94773
TAG (56:1)	Control	-0.0317404	-0.520353	0.456872	0.898687	0.961777	0.0476797	-0.0327912	-0.525477	0.463652
TAG (56:1)	Interaction	0.437446	-0.289015	1.16391	0.237916	0.712952	0.0862695	0.429317	-0.318252	1.19107
TAG (56:10)	Pre-ETT	0.196599	-0.393443	0.786642	0.513724	0.927776	0.0592225	0.184674	-0.407515	0.784671
TAG (56:10)	Post-ETT	-0.186902	-0.776944	0.403141	0.534707	0.970607	0.0606532	-0.192274	-0.792077	0.406419
TAG (56:10)	Case	-0.0722966	-0.451316	0.306723	0.708512	0.958632	0.0422464	-0.0774503	-0.467652	0.323247
TAG (56:10)	Control	0.311204	-0.0332839	0.655693	0.076628	0.72611	0.153865	0.308402	-0.0480483	0.664269
TAG (56:10)	Interaction	-0.383501	-0.895681	0.128679	0.142227	0.696203	0.0866479	-0.38002	-0.875792	0.142185
TAG (56:2)	Pre-ETT	0.422299	-0.285909	1.13051	0.24252	0.927776	0.121354	0.419159	-0.348683	1.14314
TAG (56:2)	Post-ETT	0.546135	-0.162074	1.25434	0.13068	0.970607	0.17554	0.535786	-0.227433	1.25643
TAG (56:2)	Case	0.260959	-0.137726	0.659644	0.19953	0.773121	0.09181	0.259132	-0.148797	0.681558
TAG (56:2)	Control	0.137123	-0.225239	0.499485	0.458282	0.898127	0.0454411	0.134734	-0.247524	0.516065
TAG (56:2)	Interaction	0.123836	-0.414919	0.66259	0.652344	0.875095	0.0350038	0.123617	-0.419359	0.681092
TAG (56:3)	Pre-ETT	0.485103	-0.0510193	1.02122	0.0761547	0.919733	0.237186	0.482933	-0.0467276	1.0675
TAG (56:3)	Post-ETT	0.443128	-0.092994	0.97925	0.105233	0.970607	0.159784	0.438228	-0.112565	0.989923
TAG (56:3)	Case	0.120662	-0.167504	0.408829	0.411827	0.854863	0.0383186	0.120013	-0.197232	0.416462
TAG (56:3)	Control	0.162637	-0.0992758	0.424549	0.223583	0.804433	0.0547263	0.161677	-0.117417	0.427251
TAG (56:3)	Interaction	-0.0419747	-0.431382	0.347433	0.832679	0.933356	0.0236968	-0.0392103	-0.44832	0.349665
TAG (56:4)	Pre-ETT	0.153434	-0.580171	0.887038	0.681859	0.928282	0.06311	0.123308	-0.592811	0.857873
TAG (56:4)	Post-ETT	0.444355	-0.289249	1.17796	0.235157	0.970607	0.113281	0.421176	-0.30048	1.14833
TAG (56:4)	Case	0.147232	-0.0700482	0.364512	0.184146	0.773121	0.0521808	0.146118	-0.0833481	0.367892
TAG (56:4)	Control	-0.143689	-0.341174	0.053795	0.153849	0.791792	0.0504683	-0.142382	-0.356589	0.0622212
TAG (56:4)	Interaction	0.290921	-0.00269528	0.584538	0.0521405	0.665854	0.104912	0.292326	-0.0248236	0.606412
TAG (56:5) A	Pre-ETT	0.134413	-0.499651	0.768477	0.677786	0.928282	0.0587803	0.136138	-0.490073	0.826021
TAG (56:5) A	Post-ETT	0.306974	-0.327089	0.941038	0.342675	0.970607	0.0827462	0.307567	-0.299416	0.935405
TAG (56:5) A	Case	0.157488	-0.228707	0.543683	0.424138	0.854863	0.0536142	0.154848	-0.25943	0.559748
TAG (56:5) A	Control	-0.0150733	-0.366083	0.335936	0.932924	0.972251	0.0328481	-0.0145686	-0.352493	0.347151
TAG (56:5) A	Interaction	0.172561	-0.349314	0.694437	0.516937	0.829655	0.0397722	0.168584	-0.384554	0.683737
TAG (56:5) B	Pre-ETT	0.258604	-0.431779	0.948987	0.462849	0.927776	0.0691978	0.241873	-0.396223	0.916446
TAG (56:5) B	Post-ETT	0.443646	-0.246737	1.13403	0.207854	0.970607	0.124421	0.432238	-0.254856	1.15179
TAG (56:5) B	Case	0.0598819	-0.107272	0.227036	0.482588	0.888433	0.0218419	0.0596019	-0.115944	0.237734
TAG (56:5) B	Control	-0.12516	-0.277085	0.0267647	0.106381	0.782862	0.0557809	-0.125808	-0.282917	0.0338773
TAG (56:5) B	Interaction	0.185042	-0.0408373	0.410921	0.108358	0.692723	0.0477012	0.184408	-0.0516532	0.425182
TAG (56:5) C	Pre-ETT	0.412593	-0.24589	1.07108	0.219418	0.927776	0.117334	0.411186	-0.255014	1.10347
TAG (56:5) C	Post-ETT	0.511526	-0.146957	1.17001	0.127872	0.970607	0.176984	0.504956	-0.17724	1.17408
TAG (56:5) C	Case	0.144536	-0.143226	0.432297	0.324898	0.812246	0.0486292	0.147626	-0.153838	0.441238
TAG (56:5) C	Control	0.0456026	-0.215942	0.307147	0.732549	0.899016	0.0269755	0.0468494	-0.235213	0.334334
TAG (56:5) C	Interaction	0.0989329	-0.289927	0.487793	0.618026	0.856765	0.026554	0.0968445	-0.310806	0.5074
TAG (56:6)	Pre-ETT	0.710314	-0.0560413	1.47667	0.0692726	0.919733	0.244353	0.693088	-0.0920563	1.4885
TAG (56:6)	Post-ETT	0.780478	0.0141232	1.54683	0.0459247	0.970607	0.495185	0.783437	0.0133056	1.52501
TAG (56:6)	Case	0.0659802	-0.22124	0.353201	0.652535	0.937033	0.0324984	0.068254	-0.232706	0.355665
TAG (56:6)	Control	-0.0041843	-0.265237	0.256868	0.974938	0.992786	0.0260936	-0.00737737	-0.286987	0.276609
TAG (56:6)	Interaction	0.0701645	-0.317964	0.458293	0.723103	0.895645	0.0253723	0.0746036	-0.343429	0.495995
TAG (56:7) A	Pre-ETT	0.886058	0.126175	1.64594	0.022289	0.645092	0.751065	0.870688	0.0913087	1.68298
TAG (56:7) A	Post-ETT	0.689187	-0.0706958	1.44907	0.0754665	0.970607	0.324654	0.66994	-0.108648	1.42103
TAG (56:7) A	Case	-0.141353	-0.453719	0.171013	0.375115	0.835856	0.0470411	-0.140688	-0.459159	0.192014
TAG (56:7) A	Control	0.0555172	-0.22839	0.339424	0.701523	0.899016	0.0290892	0.0529862	-0.234822	0.347448
TAG (56:7) A	Interaction	-0.19687	-0.618979	0.225238	0.360652	0.770613	0.0354342	-0.191022	-0.628777	0.229566
TAG (56:7) B	Pre-ETT	0.171443	-0.478018	0.820904	0.604887	0.927776	0.0624479	0.151885	-0.51006	0.836278
TAG (56:7) B	Post-ETT	-0.079038	-0.728499	0.570423	0.811475	0.970607	0.0553705	-0.0972159	-0.758167	0.580501
TAG (56:7) B	Case	-0.0207503	-0.264492	0.222992	0.867484	0.963489	0.0249011	-0.0200905	-0.272234	0.231667
TAG (56:7) B	Control	0.229731	0.00819509	0.451266	0.0421064	0.681495	0.166445	0.23483	0.00374905	0.466694
TAG (56:7) B	Interaction	-0.250481	-0.579857	0.0788946	0.136093	0.696203	0.0604465	-0.255784	-0.600035	0.0904784
TAG (56:8) A	Pre-ETT	0.640907	-0.0914583	1.37327	0.0863082	0.919733	0.263124	0.612745	-0.092387	1.35222
TAG (56:8) A	Post-ETT	0.235601	-0.496764	0.967966	0.528355	0.970607	0.0702349	0.21617	-0.51808	0.94903
TAG (56:8) A	Case	-0.175658	-0.550072	0.198756	0.357821	0.833666	0.0584178	-0.170016	-0.56748	0.221192
TAG (56:8) A	Control	0.229648	-0.110655	0.56995	0.185952	0.804433	0.0832727	0.234262	-0.131552	0.582129
TAG (56:8) A	Interaction	-0.405306	-0.911262	0.100651	0.1164	0.692723	0.103212	-0.418113	-0.938081	0.149021
TAG (56:8) B	Pre-ETT	0.216765	-0.400118	0.833648	0.491007	0.927776	0.064534	0.200211	-0.462952	0.811627
TAG (56:8) B	Post-ETT	-0.0791185	-0.696002	0.537765	0.801524	0.970607	0.0519887	-0.0945059	-0.718154	0.542736
TAG (56:8) B	Case	-0.0747652	-0.31714	0.167609	0.545451	0.90759	0.0303612	-0.0724806	-0.331117	0.197834
TAG (56:8) B	Control	0.221119	0.000826243	0.441411	0.0491469	0.681495	0.133918	0.219978	-0.0134652	0.458791
TAG (56:8) B	Interaction	-0.295884	-0.623411	0.0316433	0.0766262	0.692723	0.086906	-0.296893	-0.632681	0.0521506
TAG (56:9)	Pre-ETT	0.393014	-0.253808	1.03984	0.233697	0.927776	0.106222	0.375	-0.269822	1.03542
TAG (56:9)	Post-ETT	-0.0363142	-0.683136	0.610508	0.91238	0.984402	0.0522645	-0.0448807	-0.6728	0.577616
TAG (56:9)	Case	-0.176215	-0.501188	0.148757	0.287879	0.789471	0.0591294	-0.175402	-0.504393	0.164615
TAG (56:9)	Control	0.253112	-0.0422527	0.548478	0.0930378	0.748683	0.115427	0.250589	-0.0565776	0.559549
TAG (56:9)	Interaction	-0.429328	-0.868472	0.00981622	0.0553457	0.665854	0.156477	-0.426609	-0.870659	0.0400131
TAG (57:1)	Pre-ETT	0.0126329	-0.709612	0.734878	0.972652	0.991076	0.0622002	0.0155544	-0.741843	0.738471
TAG (57:1)	Post-ETT	0.292309	-0.429936	1.01455	0.427637	0.970607	0.081843	0.295468	-0.473712	1.05965
TAG (57:1)	Case	0.246256	-0.239552	0.732064	0.320464	0.810263	0.0774496	0.239009	-0.286215	0.74839
TAG (57:1)	Control	-0.0334199	-0.474968	0.408128	0.88207	0.959405	0.0449377	-0.0308315	-0.501901	0.43246
TAG (57:1)	Interaction	0.279676	-0.37681	0.936162	0.403727	0.777734	0.0544613	0.273712	-0.413682	0.974057
TAG (57:2)	Pre-ETT	0.128435	-0.592789	0.84966	0.727068	0.951603	0.0641762	0.137577	-0.597622	0.879876
TAG (57:2)	Post-ETT	0.121183	-0.600042	0.842407	0.741914	0.970607	0.0618846	0.103536	-0.627431	0.827253
TAG (57:2)	Case	0.0679102	-0.344595	0.480416	0.746948	0.960239	0.0443352	0.0698809	-0.363639	0.504194
TAG (57:2)	Control	0.0751628	-0.299761	0.450086	0.694376	0.899016	0.0395589	0.0792578	-0.315339	0.485859
TAG (57:2)	Interaction	-0.00725257	-0.564683	0.550178	0.979656	0.992722	0.0329536	-0.0192801	-0.598575	0.567949
TAG (58:0)	Pre-ETT	0.514726	-0.430334	1.45979	0.28575	0.927776	0.14849	0.536081	-0.45831	1.50548
TAG (58:0)	Post-ETT	1.11618	0.171123	2.06124	0.0206207	0.970607	1.07186	1.1104	0.14694	2.08762
TAG (58:0)	Case	0.294572	-0.45599	1.04513	0.44176	0.863191	0.102556	0.292723	-0.470586	1.10038
TAG (58:0)	Control	-0.306886	-0.989066	0.375295	0.377934	0.868423	0.0905943	-0.294644	-1.03201	0.396042
TAG (58:0)	Interaction	0.601458	-0.412798	1.61571	0.245127	0.712952	0.119796	0.592369	-0.460264	1.60706
TAG (58:1)	Pre-ETT	0.435038	-0.837436	1.70751	0.502807	0.927776	0.148894	0.471499	-0.861721	1.75436
TAG (58:1)	Post-ETT	1.03913	-0.23334	2.31161	0.109475	0.970607	0.49411	1.08645	-0.195851	2.32398
TAG (58:1)	Case	0.429483	-0.265242	1.12421	0.225642	0.773121	0.147955	0.427496	-0.261681	1.14431
TAG (58:1)	Control	-0.174613	-0.806043	0.456818	0.587819	0.898127	0.0713262	-0.172838	-0.851007	0.480873
TAG (58:1)	Interaction	0.604096	-0.334705	1.5429	0.20724	0.701058	0.120358	0.599012	-0.3708	1.60427
TAG (58:10)	Pre-ETT	0.311135	-0.261509	0.883779	0.286918	0.927776	0.0798382	0.288598	-0.308621	0.851147
TAG (58:10)	Post-ETT	0.0244849	-0.548159	0.597129	0.933213	0.986328	0.0483353	0.023615	-0.555396	0.601245
TAG (58:10)	Case	-0.102528	-0.387063	0.182007	0.480035	0.888433	0.0363174	-0.0999684	-0.403521	0.195597
TAG (58:10)	Control	0.184122	-0.0744902	0.442733	0.16289	0.791792	0.0648385	0.182867	-0.0769646	0.448568
TAG (58:10)	Interaction	-0.28665	-0.67115	0.0978501	0.143966	0.696203	0.0614918	-0.289789	-0.683617	0.101159
TAG (58:2)	Pre-ETT	0.362405	-0.759338	1.48415	0.526595	0.927776	0.116349	0.334423	-0.827494	1.52395
TAG (58:2)	Post-ETT	0.706066	-0.415677	1.82781	0.217325	0.970607	0.178985	0.686003	-0.529608	1.89637
TAG (58:2)	Case	0.474069	-0.168741	1.11688	0.148328	0.773121	0.193837	0.474755	-0.200802	1.17753
TAG (58:2)	Control	0.130409	-0.453837	0.714655	0.661763	0.899016	0.0626838	0.134335	-0.504967	0.742822
TAG (58:2)	Interaction	0.343661	-0.524987	1.21231	0.438094	0.813035	0.0673909	0.335705	-0.57226	1.29838
TAG (58:3)	Pre-ETT	0.568092	-0.231169	1.36735	0.163593	0.927776	0.153523	0.572757	-0.265467	1.39788
TAG (58:3)	Post-ETT	0.838489	0.0392276	1.63775	0.0397672	0.970607	0.517436	0.83164	0.0248509	1.6774
TAG (58:3)	Case	0.284379	-0.256316	0.825074	0.302614	0.789471	0.0928555	0.284563	-0.284821	0.835663
TAG (58:3)	Control	0.0139826	-0.477451	0.505417	0.955528	0.982009	0.0481641	0.0153664	-0.508222	0.541527
TAG (58:3)	Interaction	0.270396	-0.46026	1.00105	0.468249	0.817184	0.0575611	0.270759	-0.494381	1.06126
TAG (58:4)	Pre-ETT	0.236997	-0.602657	1.07665	0.580119	0.927776	0.0835542	0.228597	-0.700404	1.14425
TAG (58:4)	Post-ETT	0.390779	-0.448876	1.23043	0.361676	0.970607	0.114543	0.370575	-0.513568	1.26041
TAG (58:4)	Case	0.280646	-0.124165	0.685457	0.17421	0.773121	0.0954299	0.287333	-0.138837	0.704936
TAG (58:4)	Control	0.126865	-0.241065	0.494795	0.499162	0.898127	0.0453066	0.131303	-0.250325	0.508517
TAG (58:4)	Interaction	0.153781	-0.393251	0.700814	0.581644	0.839938	0.038933	0.157178	-0.421735	0.719559
TAG (58:5)	Pre-ETT	0.15782	-0.555169	0.870809	0.664406	0.928282	0.0653051	0.163958	-0.547201	0.884819
TAG (58:5)	Post-ETT	0.25558	-0.457409	0.968569	0.482322	0.970607	0.076892	0.254201	-0.477139	0.977007
TAG (58:5)	Case	-0.0110791	-0.185096	0.162938	0.900694	0.970481	0.018606	-0.0110428	-0.20343	0.174797
TAG (58:5)	Control	-0.108839	-0.267002	0.049324	0.177421	0.804433	0.0367262	-0.108712	-0.277396	0.0611719
TAG (58:5)	Interaction	0.0977597	-0.137394	0.332914	0.415182	0.792076	0.0194145	0.0936831	-0.155024	0.352292
TAG (58:6)	Pre-ETT	0.138612	-0.606217	0.88344	0.7153	0.947066	0.0633902	0.120422	-0.627729	0.882193
TAG (58:6)	Post-ETT	0.205742	-0.539087	0.95057	0.588235	0.970607	0.0707536	0.200136	-0.578484	0.925826
TAG (58:6)	Case	0.100943	-0.181733	0.383619	0.483991	0.888433	0.0391351	0.100734	-0.194154	0.389388
TAG (58:6)	Control	0.0338127	-0.223109	0.290735	0.79645	0.92162	0.0254141	0.031966	-0.241797	0.314528
TAG (58:6)	Interaction	0.06713	-0.314858	0.449118	0.730514	0.898008	0.0242399	0.0619673	-0.349877	0.482784
TAG (58:8)	Pre-ETT	0.352795	-0.252339	0.957929	0.253177	0.927776	0.0939273	0.344898	-0.290697	0.998844
TAG (58:8)	Post-ETT	0.0701321	-0.535001	0.675266	0.820307	0.970607	0.0499298	0.0436071	-0.5513	0.669452
TAG (58:8)	Case	0.0291163	-0.255122	0.313354	0.840877	0.96107	0.0306159	0.0316411	-0.274633	0.326855
TAG (58:8)	Control	0.311779	0.0534373	0.570121	0.0180117	0.60196	0.422327	0.314052	0.0543258	0.590501
TAG (58:8)	Interaction	-0.282663	-0.666761	0.101436	0.1492	0.696203	0.0643187	-0.286294	-0.701335	0.11085
TAG (58:9)	Pre-ETT	0.355609	-0.244505	0.955723	0.245474	0.927776	0.0967284	0.350246	-0.28874	0.929815
TAG (58:9)	Post-ETT	0.00352709	-0.596587	0.603641	0.990809	0.997812	0.0496205	-0.0277531	-0.620971	0.574882
TAG (58:9)	Case	-0.0685462	-0.345008	0.207915	0.626998	0.93155	0.0317989	-0.0685343	-0.346876	0.222842
TAG (58:9)	Control	0.283535	0.0322615	0.534809	0.0269938	0.636874	0.249464	0.281831	0.0164478	0.541413
TAG (58:9)	Interaction	-0.352082	-0.725671	0.0215084	0.0647291	0.692723	0.12769	-0.354135	-0.74365	0.0391869
TAG (59:2)	Pre-ETT	0.288339	-0.398477	0.975154	0.410603	0.927776	0.0875828	0.281233	-0.44185	1.01589
TAG (59:2)	Post-ETT	0.436881	-0.249934	1.1237	0.212497	0.970607	0.123479	0.429855	-0.323809	1.11097
TAG (59:2)	Case	-0.0161873	-0.394742	0.362367	0.933208	0.97717	0.0385634	-0.0134631	-0.398902	0.376768
TAG (59:2)	Control	-0.16473	-0.508795	0.179336	0.348049	0.858581	0.0524995	-0.163911	-0.517397	0.186875
TAG (59:2)	Interaction	0.148543	-0.363009	0.660094	0.569269	0.839938	0.0353641	0.148201	-0.369585	0.677857
TAG (59:3)	Pre-ETT	0.274049	-0.403248	0.951345	0.427752	0.927776	0.0786261	0.267632	-0.434366	0.9722
TAG (59:3)	Post-ETT	0.260058	-0.417238	0.937354	0.451716	0.970607	0.0739195	0.247198	-0.458316	0.924217
TAG (59:3)	Case	-0.0434465	-0.504328	0.417435	0.853415	0.96107	0.0482934	-0.044881	-0.523545	0.439862
TAG (59:3)	Control	-0.0294557	-0.448348	0.389436	0.890382	0.961236	0.0418869	-0.0329962	-0.481046	0.418945
TAG (59:3)	Interaction	-0.0139908	-0.636793	0.608811	0.964881	0.992722	0.0360689	-0.016399	-0.692834	0.637303
TAG (60:1)	Pre-ETT	0.404239	-0.742941	1.55142	0.489789	0.927776	0.130868	0.437899	-0.749752	1.64687
TAG (60:1)	Post-ETT	1.08203	-0.0651478	2.22921	0.0645071	0.970607	0.571884	1.10197	-0.0371614	2.27054
TAG (60:1)	Case	0.387989	-0.240027	1.016	0.225946	0.773121	0.131134	0.387454	-0.253222	1.0614
TAG (60:1)	Control	-0.289805	-0.860604	0.280994	0.319683	0.831925	0.0868467	-0.281618	-0.87634	0.310672
TAG (60:1)	Interaction	0.677794	-0.170862	1.52645	0.117499	0.692723	0.176948	0.674857	-0.228345	1.56505
TAG (60:11)	Pre-ETT	0.338409	-0.290156	0.966975	0.291328	0.927776	0.082435	0.299946	-0.353797	0.953552
TAG (60:11)	Post-ETT	0.00913384	-0.619432	0.6377	0.977279	0.994651	0.0525057	0.00344558	-0.660977	0.635581
TAG (60:11)	Case	-0.0473338	-0.30641	0.211743	0.720277	0.960239	0.0271837	-0.0452393	-0.331863	0.226074
TAG (60:11)	Control	0.281942	0.0464688	0.517415	0.0189381	0.60196	0.284678	0.273254	0.0269756	0.530441
TAG (60:11)	Interaction	-0.329276	-0.679373	0.0208219	0.0652712	0.692723	0.0830236	-0.318773	-0.699904	0.0608442
TAG (60:2)	Pre-ETT	0.821948	-0.268258	1.91215	0.13949	0.927776	0.258612	0.813148	-0.354406	1.93005
TAG (60:2)	Post-ETT	1.16873	0.0785217	2.25893	0.0356296	0.970607	0.757746	1.15435	0.0427502	2.28021
TAG (60:2)	Case	0.206768	-0.381475	0.795012	0.490867	0.888433	0.0741511	0.206422	-0.37426	0.787597
TAG (60:2)	Control	-0.140011	-0.674662	0.394639	0.607766	0.898127	0.0607196	-0.141218	-0.692228	0.435814
TAG (60:2)	Interaction	0.34678	-0.44813	1.14169	0.392531	0.777654	0.0672418	0.339276	-0.485897	1.19498
TAG (60:3)	Pre-ETT	0.743581	-0.100001	1.58716	0.0840559	0.919733	0.338528	0.744097	-0.133763	1.64913
TAG (60:3)	Post-ETT	0.721116	-0.122467	1.5647	0.0938504	0.970607	0.291095	0.713497	-0.169838	1.61384
TAG (60:3)	Case	0.114044	-0.39579	0.623878	0.661081	0.937033	0.0551047	0.110786	-0.435046	0.660903
TAG (60:3)	Control	0.136509	-0.326875	0.599894	0.563677	0.898127	0.0541477	0.133925	-0.357796	0.638364
TAG (60:3)	Interaction	-0.0224652	-0.711418	0.666488	0.949042	0.992722	0.0420917	-0.00897229	-0.739455	0.713139
TAG (60:4)	Pre-ETT	0.494906	-0.352109	1.34192	0.252128	0.927776	0.141254	0.490082	-0.373901	1.37568
TAG (60:4)	Post-ETT	0.113757	-0.733257	0.960772	0.792373	0.970607	0.0729332	0.10471	-0.79769	1.01261
TAG (60:4)	Case	-0.287155	-0.823578	0.249267	0.294087	0.789471	0.0879393	-0.282597	-0.82185	0.287344
TAG (60:4)	Control	0.0939934	-0.393557	0.581544	0.705538	0.899016	0.0516139	0.0838765	-0.417693	0.606461
TAG (60:4)	Interaction	-0.381149	-1.10603	0.343734	0.302746	0.756864	0.0733738	-0.376272	-1.12762	0.376307
TAG (60:5)	Pre-ETT	0.269863	-0.354065	0.89379	0.396589	0.927776	0.0790472	0.286261	-0.347814	0.915386
TAG (60:5)	Post-ETT	0.0447536	-0.579174	0.668681	0.888197	0.973154	0.0525612	0.0505362	-0.602745	0.739995
TAG (60:5)	Case	-0.150998	-0.536161	0.234165	0.442264	0.863191	0.0543949	-0.154986	-0.553897	0.265408
TAG (60:5)	Control	0.0741115	-0.27596	0.424184	0.678192	0.899016	0.0353494	0.0707373	-0.292766	0.450934
TAG (60:5)	Interaction	-0.225109	-0.745591	0.295372	0.396612	0.777734	0.0429738	-0.223521	-0.774495	0.317971
TAG (62:1)	Pre-ETT	0.259856	-0.760864	1.28058	0.617801	0.927776	0.0952977	0.265187	-0.750062	1.30345
TAG (62:1)	Post-ETT	0.732406	-0.288314	1.75313	0.15962	0.970607	0.252857	0.763192	-0.325159	1.77418
TAG (62:1)	Case	0.118388	-0.459904	0.696679	0.688241	0.954104	0.0637173	0.122197	-0.486409	0.716164
TAG (62:1)	Control	-0.354163	-0.879768	0.171443	0.186615	0.804433	0.123012	-0.35434	-0.891807	0.189569
TAG (62:1)	Interaction	0.47255	-0.308911	1.25401	0.235942	0.712952	0.0947876	0.458841	-0.322713	1.27501
TAG (62:2)	Pre-ETT	0.575859	-0.360329	1.51205	0.227974	0.927776	0.145578	0.548042	-0.418023	1.55426
TAG (62:2)	Post-ETT	0.924388	-0.0117997	1.86058	0.0529583	0.970607	0.444749	0.913588	-0.0859346	1.95221
TAG (62:2)	Case	0.184437	-0.321221	0.690095	0.474676	0.888433	0.0693201	0.188031	-0.3462	0.711793
TAG (62:2)	Control	-0.164092	-0.623681	0.295497	0.48406	0.898127	0.0582546	-0.166942	-0.644765	0.33212
TAG (62:2)	Interaction	0.348529	-0.33478	1.03184	0.317456	0.760458	0.0649917	0.353897	-0.370837	1.06638
TAG (62:3)	Pre-ETT	0.392717	-0.247071	1.03251	0.228949	0.927776	0.100513	0.395632	-0.274715	1.05489
TAG (62:3)	Post-ETT	0.571141	-0.068648	1.21093	0.0801763	0.970607	0.215175	0.564107	-0.148557	1.22981
TAG (62:3)	Case	0.0514017	-0.330758	0.433561	0.792072	0.960239	0.0404329	0.0474732	-0.344882	0.467693
TAG (62:3)	Control	-0.127022	-0.474364	0.22032	0.473527	0.898127	0.0437622	-0.124148	-0.491032	0.240591
TAG (62:3)	Interaction	0.178424	-0.337999	0.694846	0.498301	0.829655	0.0399841	0.17743	-0.378843	0.709694
TAG (62:4)	Pre-ETT	0.218439	-0.619146	1.05602	0.609245	0.927776	0.0802056	0.219435	-0.621799	1.09386
TAG (62:4)	Post-ETT	0.233319	-0.604266	1.0709	0.585086	0.970607	0.0806389	0.240182	-0.598923	1.11756
TAG (62:4)	Case	0.171996	-0.498844	0.842835	0.615307	0.925039	0.0736607	0.167147	-0.518999	0.877596
TAG (62:4)	Control	0.157116	-0.452605	0.766838	0.613521	0.898127	0.065784	0.148033	-0.451456	0.774989
TAG (62:4)	Interaction	0.0148796	-0.891645	0.921404	0.974336	0.992722	0.0561425	0.0212311	-0.932847	0.91746
TAG (64:2)	Pre-ETT	0.664551	0.00381215	1.32529	0.0486928	0.840699	0.355859	0.666338	-0.0513235	1.33899
TAG (64:2)	Post-ETT	0.867986	0.207247	1.52873	0.010032	0.744038	0.964327	0.866951	0.116392	1.55495
TAG (64:2)	Case	0.000124656	-0.457627	0.457876	0.999574	0.999574	0.0478975	0.00071784	-0.462931	0.49314
TAG (64:2)	Control	-0.20331	-0.619357	0.212737	0.338175	0.8471	0.0608956	-0.200775	-0.63269	0.227287
TAG (64:2)	Interaction	0.203435	-0.415137	0.822007	0.519193	0.829655	0.0455968	0.205759	-0.430332	0.847175
TAG (64:3)	Pre-ETT	0.414828	-0.144312	0.973967	0.145917	0.927776	0.129153	0.402252	-0.23036	0.993558
TAG (64:3)	Post-ETT	0.37764	-0.181499	0.93678	0.185586	0.970607	0.0978367	0.368842	-0.228962	0.954687
TAG (64:3)	Case	0.0337432	-0.407728	0.475215	0.880917	0.963489	0.0463	0.0366287	-0.429525	0.499768
TAG (64:3)	Control	0.0709303	-0.33032	0.472181	0.72899	0.899016	0.0416648	0.0728081	-0.330822	0.458582
TAG (64:3)	Interaction	-0.0371871	-0.63376	0.559385	0.902761	0.968021	0.0344803	-0.0384582	-0.647773	0.547639
Tagatose	Pre-ETT	0.0595823	-0.422093	0.541258	0.808436	0.981021	0.0432065	0.0551573	-0.475647	0.606802
Tagatose	Post-ETT	-0.000804446	-0.48248	0.480871	0.997388	0.997388	0.0411703	0.000176827	-0.530719	0.534499
Tagatose	Case	-0.03442	-0.293932	0.225092	0.794897	0.913541	0.0271873	-0.0305811	-0.306147	0.240953
Tagatose	Control	0.0259668	-0.203611	0.255544	0.824559	0.980213	0.0230065	0.026363	-0.227523	0.280992
Tagatose	Interaction	-0.0603868	-0.406872	0.286099	0.73266	0.950701	0.0239594	-0.0573843	-0.434543	0.33267
Taurine	Pre-ETT	0.1809	-0.417811	0.779612	0.553715	0.906766	0.0560584	0.192901	-0.384728	0.813203	0.454699	0.345255	-0.129482	0.828392
Taurine	Post-ETT	0.119916	-0.478796	0.718627	0.694644	0.91372	0.0549181	0.1426	-0.463784	0.739849	0.493923	0.00836133	-0.487652	0.520125
Taurine	Case	-0.186751	-0.704814	0.331312	0.479861	0.864941	0.067296	-0.184249	-0.713445	0.352989	2.59474	-0.326863	-0.592202	-0.0588984
Taurine	Control	-0.125766	-0.586716	0.335184	0.592816	0.929795	0.0531098	-0.127375	-0.578685	0.339728	0.583818	0.0361547	-0.276019	0.34655
Taurine	Interaction	-0.0609849	-0.754429	0.632459	0.863148	0.950155	0.0394072	-0.0487562	-0.752753	0.629011	1.05399	-0.338563	-0.765537	0.0789557
Taurocholic acid	Pre-ETT	-0.0439319	-0.795874	0.70801	0.908834	0.987158	0.0588714	-0.0501579	-0.824211	0.701404	0.503368	0.214092	-0.272709	0.69864
Taurocholic acid	Post-ETT	0.101496	-0.650446	0.853438	0.791353	0.942262	0.0620999	0.0940289	-0.66513	0.88262	0.927518	0.498523	0.0206213	0.991416
Taurocholic acid	Case	0.381524	-0.0903457	0.853395	0.113034	0.50766	0.191933	0.380597	-0.0931934	0.862524	2.1793	0.147435	-0.057548	0.351747
Taurocholic acid	Control	0.236096	-0.183753	0.655946	0.270393	0.760667	0.0819975	0.237593	-0.219274	0.685586	0.347093	-0.00623247	-0.264879	0.244526
Taurocholic acid	Interaction	0.145428	-0.486185	0.777041	0.651788	0.882446	0.0402999	0.149743	-0.517855	0.784876	1.82522	0.290377	-0.0448557	0.62197
Testosterone	Pre-ETT	0.18981	-0.455499	0.835119	0.564277	0.906766	0.0663677	0.205163	-0.466732	0.819849
Testosterone	Post-ETT	0.614131	-0.0311774	1.25944	0.0621435	0.541945	0.283349	0.594866	-0.0585937	1.26563
Testosterone	Case	0.158112	-0.456653	0.772877	0.614201	0.894857	0.0651215	0.153269	-0.410319	0.750014
Testosterone	Control	-0.266209	-0.8132	0.280782	0.340147	0.791615	0.0834279	-0.267584	-0.785776	0.263182
Testosterone	Interaction	0.424321	-0.398561	1.2472	0.312179	0.707564	0.0806638	0.418263	-0.363393	1.21652
Theanine	Pre-ETT	-0.078785	-0.408645	0.251075	0.639695	0.938278	0.0314067	-0.0724399	-0.410713	0.261014
Theanine	Post-ETT	-0.128464	-0.458324	0.201396	0.445279	0.884606	0.035325	-0.118368	-0.452596	0.212437
Theanine	Case	-0.0802325	-0.319021	0.158556	0.510188	0.878007	0.0309505	-0.0793739	-0.343691	0.181884
Theanine	Control	-0.0305535	-0.243017	0.18191	0.778055	0.976923	0.0215924	-0.0300647	-0.250984	0.191621
Theanine	Interaction	-0.049679	-0.369305	0.269947	0.760644	0.922867	0.0206184	-0.0491414	-0.385038	0.287172
Thiazolidine-4-carboxylic acid	Pre-ETT	-0.625688	-1.38235	0.130975	0.105081	0.669814	0.235222	-0.615022	-1.37913	0.174019	0.855484	-0.215043	-0.667509	0.260896
Thiazolidine-4-carboxylic acid	Post-ETT	-0.135693	-0.892356	0.620969	0.725226	0.91372	0.0644598	-0.124858	-0.866617	0.622257	0.39777	0.224728	-0.221443	0.686883
Thiazolidine-4-carboxylic acid	Case	0.570948	-0.148482	1.29038	0.119839	0.510502	0.266736	0.572013	-0.110303	1.29743	0.0354674	-0.290711	-0.554666	-0.0148967
Thiazolidine-4-carboxylic acid	Control	0.0809539	-0.559164	0.721072	0.804234	0.976923	0.0668965	0.0931325	-0.549538	0.715929	0.0373142	-0.399403	-0.759542	-0.0418711
Thiazolidine-4-carboxylic acid	Interaction	0.489994	-0.472986	1.45297	0.318623	0.715505	0.0953145	0.489822	-0.504269	1.43468	3.5531	0.469485	0.0139748	0.912072
Threitol	Pre-ETT	-0.123209	-0.855893	0.609476	0.741711	0.981021	0.065293	-0.116789	-0.859956	0.618116
Threitol	Post-ETT	-0.0685119	-0.801197	0.664173	0.854584	0.978262	0.0600095	-0.0647881	-0.804112	0.655168
Threitol	Case	0.268647	-0.209661	0.746955	0.270968	0.913541	0.0824577	0.267871	-0.225442	0.765139
Threitol	Control	0.21395	-0.209186	0.637086	0.321677	0.911219	0.0708887	0.218368	-0.235261	0.662009
Threitol	Interaction	0.0546969	-0.583913	0.693307	0.866685	0.950701	0.0393776	0.0508832	-0.620304	0.737191
Threonic acid	Pre-ETT	0.233609	-0.415894	0.883113	0.480843	0.981021	0.0697523	0.227392	-0.455941	0.912064	0.652457	0.144035	-0.402364	0.704587
Threonic acid	Post-ETT	0.185156	-0.464347	0.83466	0.576343	0.952224	0.0600645	0.184672	-0.486145	0.911597	0.715409	0.170313	-0.372075	0.720114
Threonic acid	Case	-0.160606	-0.54767	0.226459	0.416073	0.913541	0.0561387	-0.161617	-0.574584	0.235913	0.891427	-0.0347961	-0.215583	0.152259
Threonic acid	Control	-0.112153	-0.45457	0.230265	0.520905	0.911219	0.04374	-0.114809	-0.469144	0.236843	0.95253	-0.0882944	-0.304864	0.14173
Threonic acid	Interaction	-0.0484529	-0.56524	0.468334	0.8542	0.950701	0.030235	-0.0392833	-0.590969	0.464264	0.789117	0.00326281	-0.288911	0.290703
Threonine - BA	Pre-ETT	0.0725237	-0.677093	0.82214	0.849605	0.985009	0.0612051	0.104039	-0.633163	0.850094	0.234542	-0.294898	-0.801068	0.198229
Threonine - BA	Post-ETT	0.164185	-0.585432	0.913801	0.667719	0.91372	0.0701583	0.199244	-0.550369	0.976973	1.52057	0.319456	-0.176846	0.827203
Threonine - BA	Case	0.0481402	-0.34492	0.4412	0.810294	0.951271	0.0435997	0.0441133	-0.372046	0.450968	3.18526	0.240566	0.0460698	0.432069
Threonine - BA	Control	-0.0435206	-0.393248	0.306207	0.807308	0.976923	0.0373528	-0.0479856	-0.39752	0.324935	0.732862	-0.339399	-0.574388	-0.100851
Threonine - BA	Interaction	0.0916608	-0.434463	0.617784	0.732755	0.910608	0.0327291	0.0962194	-0.4612	0.648267	12.7314	0.563611	0.270317	0.870284
Threonine - PM	Pre-ETT	0.219805	-0.559459	0.999069	0.580372	0.981021	0.0730543	0.207977	-0.591903	0.99557	0.322051	-0.349641	-0.843239	0.158341
Threonine - PM	Post-ETT	-0.0353813	-0.814645	0.743882	0.929091	0.978262	0.0601609	-0.0236047	-0.845095	0.787158	1.13515	0.245053	-0.264089	0.730557
Threonine - PM	Case	-0.0611821	-0.522019	0.399655	0.794701	0.913541	0.0502005	-0.058132	-0.53137	0.429971	4.61394	0.255128	0.0607051	0.449438
Threonine - PM	Control	0.194004	-0.213677	0.601685	0.350979	0.911219	0.0644788	0.197033	-0.229117	0.621036	0.3345	-0.308202	-0.561666	-0.0591341
Threonine - PM	Interaction	-0.255186	-0.87047	0.360098	0.416284	0.824028	0.0491901	-0.251932	-0.903299	0.4029	0.577989	0.53532	0.199996	0.870084
Thromboxane B2	Pre-ETT	0.195023	-0.526279	0.916326	0.596162	0.951836	0.0684321	0.177271	-0.552598	0.896248
Thromboxane B2	Post-ETT	0.15304	-0.568263	0.874342	0.677521	0.995131	0.0675632	0.131841	-0.67807	0.893875
Thromboxane B2	Case	0.112251	-0.546951	0.771454	0.738569	0.913034	0.0685235	0.106584	-0.564533	0.786045
Thromboxane B2	Control	0.154235	-0.412499	0.72097	0.593758	0.867011	0.0620313	0.150604	-0.422624	0.712859
Thromboxane B2	Interaction	-0.0419837	-0.911315	0.827347	0.924589	0.976456	0.0524386	-0.0481353	-0.884325	0.836451
TMAO	Pre-ETT	0.290058	-0.52743	1.10755	0.486787	0.903026	0.079497	0.264929	-0.56148	1.08767	0.718369	0.080238	-0.42854	0.613832
TMAO	Post-ETT	0.701027	-0.116461	1.51852	0.0928127	0.555254	0.245931	0.676093	-0.124556	1.54938	0.481215	0.0362473	-0.509196	0.535092
TMAO	Case	0.0638294	-0.32808	0.455739	0.749564	0.940629	0.0438267	0.0625893	-0.348216	0.469231	0.694185	-0.100319	-0.369575	0.161023
TMAO	Control	-0.34714	-0.695844	0.00156441	0.0510367	0.567769	0.216576	-0.346862	-0.720441	0.0175393	1.02163	-0.169893	-0.449875	0.128389
TMAO	Interaction	0.410969	-0.113614	0.935552	0.124667	0.591298	0.0966778	0.416286	-0.130013	0.945167	0.563339	0.121242	-0.2874	0.528974
Tocopherol alpha-	Pre-ETT	0.427437	-0.239137	1.09401	0.20882	0.981021	0.121829	0.418683	-0.260175	1.13032
Tocopherol alpha-	Post-ETT	0.331806	-0.334768	0.998381	0.329249	0.845955	0.0841385	0.314348	-0.370908	1.03175
Tocopherol alpha-	Case	-0.156245	-0.475415	0.162925	0.33732	0.913541	0.0522078	-0.15893	-0.50008	0.176949
Tocopherol alpha-	Control	-0.0606149	-0.342969	0.221739	0.673932	0.945279	0.0285881	-0.0602256	-0.357767	0.234629
Tocopherol alpha-	Interaction	-0.0956304	-0.521768	0.330507	0.660054	0.946579	0.0287719	-0.0956597	-0.529625	0.35356
Tocopherol gamma-	Pre-ETT	-0.240998	-0.907681	0.425685	0.478633	0.981021	0.0673918	-0.209262	-0.888359	0.470847
Tocopherol gamma-	Post-ETT	-0.114158	-0.780841	0.552525	0.737165	0.976926	0.0598285	-0.0868329	-0.796936	0.621027
Tocopherol gamma-	Case	0.0379874	-0.271563	0.347538	0.809925	0.9192	0.0316871	0.0402861	-0.284896	0.354529
Tocopherol gamma-	Control	-0.0888526	-0.362697	0.184992	0.524817	0.911219	0.0325174	-0.0870111	-0.375972	0.202772
Tocopherol gamma-	Interaction	0.12684	-0.286454	0.540134	0.547499	0.910376	0.0311127	0.131648	-0.3146	0.561368
Torasemide	Pre-ETT	-0.6046	-1.38556	0.176364	0.129179	0.674579	0.219323	-0.593415	-1.43453	0.208171
Torasemide	Post-ETT	-0.66011	-1.44107	0.120854	0.0975883	0.555254	0.266205	-0.657861	-1.42804	0.123538
Torasemide	Case	0.563576	-0.184003	1.31115	0.139527	0.525278	0.232089	0.555479	-0.156003	1.30724
Torasemide	Control	0.619086	-0.0460773	1.28425	0.0681229	0.652746	0.384746	0.619668	-0.0374947	1.2824
Torasemide	Interaction	-0.0555097	-1.05617	0.945148	0.91342	0.962466	0.0590519	-0.0573082	-1.06803	0.943796
trans-12,13-Epoxy-11-oxo-trans-9-octadecenoic acid	Pre-ETT	-0.602083	-1.32117	0.117004	0.100786	0.692481	0.273299	-0.62313	-1.33745	0.102937
trans-12,13-Epoxy-11-oxo-trans-9-octadecenoic acid	Post-ETT	-0.622901	-1.34199	0.0961856	0.0895459	0.995131	0.307945	-0.638404	-1.37647	0.0902892
trans-12,13-Epoxy-11-oxo-trans-9-octadecenoic acid	Case	-0.00840652	-0.507908	0.491094	0.973686	0.980844	0.0499606	-0.012746	-0.521002	0.524977
trans-12,13-Epoxy-11-oxo-trans-9-octadecenoic acid	Control	0.0124115	-0.417023	0.441846	0.954827	0.954827	0.0418755	0.0120828	-0.425695	0.453822
trans-12,13-Epoxy-11-oxo-trans-9-octadecenoic acid	Interaction	-0.020818	-0.67954	0.637904	0.950609	0.976456	0.0387452	-0.0182753	-0.704621	0.664757
trans-4-Hydroxyproline	Pre-ETT	-0.0155961	-0.71349	0.682298	0.965064	0.981021	0.0556954	-0.021059	-0.749817	0.683701	0.610075	-0.0552201	-0.506686	0.393467
trans-4-Hydroxyproline	Post-ETT	0.0287641	-0.669125	0.726653	0.935616	0.978262	0.0563644	0.0232317	-0.707338	0.732544	0.632779	0.157313	-0.287592	0.599037
trans-4-Hydroxyproline	Case	-0.118583	-0.776453	0.539286	0.72387	0.913541	0.066631	-0.116483	-0.773046	0.522066	0.892985	-0.0175896	-0.28695	0.249567
trans-4-Hydroxyproline	Control	-0.162944	-0.744929	0.419042	0.583178	0.915363	0.0682071	-0.168809	-0.744758	0.402621	0.977075	-0.220542	-0.555395	0.0983484
trans-4-Hydroxyproline	Interaction	0.0443601	-0.83399	0.92271	0.921149	0.975736	0.0459402	0.053264	-0.814755	0.918762	0.736295	0.16929	-0.257605	0.586398
Tryptophan - BA	Pre-ETT	-0.168187	-0.982197	0.645824	0.685508	0.948595	0.0646931	-0.144408	-0.972487	0.667863	0.802703	-0.176556	-0.694586	0.320839
Tryptophan - BA	Post-ETT	-0.391219	-1.20523	0.422792	0.346207	0.872349	0.0952677	-0.372941	-1.19647	0.433567	0.446127	0.219	-0.312947	0.782521
Tryptophan - BA	Case	-0.136493	-0.501623	0.228636	0.463755	0.85902	0.0476708	-0.13027	-0.503502	0.2408	0.74678	0.0816479	-0.15092	0.318616
Tryptophan - BA	Control	0.0865385	-0.238338	0.411415	0.601613	0.929795	0.036987	0.0830324	-0.253179	0.426299	0.215915	-0.197882	-0.469877	0.046582
Tryptophan - BA	Interaction	-0.223032	-0.711769	0.265706	0.3711	0.748043	0.0429981	-0.230021	-0.712714	0.291988	0.166792	0.227376	-0.136606	0.617709
Tryptophan - PM	Pre-ETT	0.420049	-0.251616	1.09171	0.220299	0.981021	0.107593	0.389214	-0.27269	1.05304	0.562112	-0.0310671	-0.484522	0.419628
Tryptophan - PM	Post-ETT	-0.124423	-0.796088	0.547241	0.716548	0.972199	0.0570721	-0.139182	-0.82204	0.527541	1.02416	0.362892	-0.0853783	0.810636
Tryptophan - PM	Case	-0.182701	-0.70779	0.342388	0.495267	0.913541	0.0675335	-0.175575	-0.738577	0.377064	1.15666	0.142301	-0.12874	0.410006
Tryptophan - PM	Control	0.361771	-0.10275	0.826292	0.126903	0.911219	0.138214	0.361839	-0.139154	0.845081	0.169919	-0.200718	-0.536114	0.11853
Tryptophan - PM	Interaction	-0.544472	-1.24554	0.156597	0.127967	0.786511	0.118308	-0.539063	-1.29747	0.19087	0.241371	0.312064	-0.112232	0.760593
Tyrosine - BA	Pre-ETT	0.164156	-0.736871	1.06518	0.721031	0.962832	0.0712513	0.154082	-0.725584	1.07479	0.634759	-0.235551	-0.773745	0.329478
Tyrosine - BA	Post-ETT	0.233104	-0.667923	1.13413	0.612112	0.91372	0.0761427	0.217638	-0.693317	1.16288	0.707359	0.0472662	-0.491023	0.576909
Tyrosine - BA	Case	0.106865	-0.37559	0.589321	0.664188	0.914151	0.0553269	0.110648	-0.368772	0.597627	1.1202	0.238767	0.00740505	0.477078
Tyrosine - BA	Control	0.0379174	-0.391351	0.467185	0.862554	0.976923	0.0479964	0.0391336	-0.4202	0.4885	0.6928	-0.027807	-0.299242	0.253567
Tyrosine - BA	Interaction	0.068948	-0.576834	0.71473	0.834246	0.944987	0.0378674	0.0775444	-0.583314	0.747393	0.854551	0.226803	-0.154428	0.601112
Tyrosine - PM	Pre-ETT	-0.0433107	-0.741459	0.654838	0.903224	0.981021	0.0547266	-0.0406667	-0.735186	0.662266	0.570562	-0.250123	-0.689236	0.198795
Tyrosine - PM	Post-ETT	-0.353862	-1.05201	0.344286	0.320504	0.845955	0.0894002	-0.352185	-1.04092	0.313545	0.580465	-0.0707311	-0.498595	0.371294
Tyrosine - PM	Case	-0.100342	-0.604377	0.403694	0.696401	0.913541	0.0547568	-0.103957	-0.6292	0.410537	0.91473	0.221695	0.000548329	0.447544
Tyrosine - PM	Control	0.210209	-0.235686	0.656105	0.355492	0.911219	0.0680163	0.204302	-0.26612	0.661814	0.711195	0.00172953	-0.274322	0.282166
Tyrosine - PM	Interaction	-0.310551	-0.983511	0.362408	0.365748	0.786511	0.0580524	-0.309341	-0.982422	0.409694	0.476759	0.131	-0.252395	0.507195
Urea	Pre-ETT	-0.258556	-0.886809	0.369698	0.419887	0.981021	0.0748023	-0.285816	-0.99353	0.368225	1.28134	-0.37709	-0.831708	0.110516
Urea	Post-ETT	-0.10082	-0.729073	0.527434	0.753121	0.978262	0.0570771	-0.138487	-0.824432	0.539643	0.554784	0.081208	-0.4016	0.582179
Urea	Case	0.0963729	-0.4663	0.659046	0.7371	0.913541	0.0591816	0.0875141	-0.479991	0.686066	0.541371	-0.0309166	-0.306724	0.23044
Urea	Control	-0.0613633	-0.559133	0.436406	0.809076	0.980213	0.0514999	-0.065794	-0.566754	0.430496	0.270473	-0.354357	-0.690538	-0.0153723
Urea	Interaction	0.157736	-0.593513	0.908985	0.680688	0.946579	0.0457192	0.165324	-0.589112	0.928774	1.76551	0.451101	-0.00550989	0.885527
Uric acid	Pre-ETT	0.0472552	-0.687628	0.782139	0.899707	0.981021	0.0619804	0.0446987	-0.693034	0.796418	0.782735	-0.306414	-0.864333	0.248422
Uric acid	Post-ETT	-0.219373	-0.954256	0.515511	0.558497	0.952224	0.0694892	-0.208105	-0.977052	0.546277	0.713828	-0.215188	-0.751906	0.325342
Uric acid	Case	-0.11465	-0.523934	0.294634	0.582984	0.913541	0.0484806	-0.11226	-0.543479	0.311565	0.783753	0.0697098	-0.141139	0.289066
Uric acid	Control	0.151978	-0.210096	0.514052	0.410689	0.911219	0.0523638	0.152941	-0.229587	0.520886	0.524915	-0.0412865	-0.29139	0.19467
Uric acid	Interaction	-0.266628	-0.813081	0.279825	0.338913	0.786511	0.051028	-0.271389	-0.824148	0.31159	0.507767	0.0559737	-0.270947	0.409889
Uridine	Pre-ETT	-0.759255	-1.52156	0.00305202	0.0509243	0.728218	0.32077	-0.758122	-1.55567	0.0333742	0.610255	-0.276431	-0.835696	0.268663
Uridine	Post-ETT	-0.3169	-1.07921	0.445407	0.415198	0.873137	0.0834799	-0.295933	-1.10829	0.510144	0.531327	-0.452018	-1.02237	0.0963042
Uridine	Case	0.471063	-0.216007	1.15813	0.179022	0.913541	0.195996	0.477457	-0.191904	1.17703	0.689346	-0.00284965	-0.325252	0.343949
Uridine	Control	0.0287083	-0.57911	0.636526	0.926243	0.984838	0.061523	0.0153169	-0.567096	0.617839	1.0922	0.276065	-0.113569	0.685103
Uridine	Interaction	0.442355	-0.474983	1.35969	0.344594	0.786511	0.0863908	0.455701	-0.470236	1.36419	0.419556	-0.0946098	-0.621484	0.452751
Urocanic acid	Pre-ETT	0.0536787	-0.555433	0.662791	0.862868	0.986135	0.0514445	0.0521732	-0.560857	0.654495
Urocanic acid	Post-ETT	0.202299	-0.406813	0.811411	0.515082	0.91372	0.065168	0.187038	-0.429634	0.805467
Urocanic acid	Case	0.171913	-0.411161	0.754986	0.563349	0.89028	0.0672015	0.174352	-0.378925	0.759018
Urocanic acid	Control	0.0232926	-0.495501	0.542086	0.929878	0.976923	0.0474639	0.0297635	-0.472228	0.499955
Urocanic acid	Interaction	0.14862	-0.631842	0.929083	0.708979	0.910293	0.0450744	0.124748	-0.583334	0.896717
Valdecoxib	Pre-ETT	0.0897044	-0.539316	0.718725	0.779854	0.97426	0.0627659	0.122295	-0.540199	0.800724
Valdecoxib	Post-ETT	-0.370947	-0.999968	0.258073	0.247749	0.815724	0.0925872	-0.336313	-1.01426	0.357391
Valdecoxib	Case	-0.216994	-0.800838	0.36685	0.466339	0.85902	0.0749021	-0.214541	-0.782646	0.371319
Valdecoxib	Control	0.243658	-0.275822	0.763137	0.357936	0.808675	0.0783584	0.244142	-0.296216	0.756801
Valdecoxib	Interaction	-0.460652	-1.24215	0.320842	0.247967	0.676322	0.0882484	-0.457979	-1.26283	0.359155
Valine	Pre-ETT	0.251093	-0.412132	0.914319	0.458068	0.981021	0.0703369	0.261621	-0.404959	0.939885	0.76649	-0.209732	-0.6602	0.23527
Valine	Post-ETT	-0.3208	-0.984025	0.342425	0.343115	0.845955	0.0879876	-0.32414	-0.99017	0.38298	0.641926	0.375252	-0.0599544	0.80284
Valine	Case	-0.272605	-0.871295	0.326084	0.372155	0.913541	0.0907174	-0.26907	-0.862111	0.330422	0.91767	0.400793	0.148128	0.645942
Valine	Control	0.299289	-0.230343	0.82892	0.268055	0.911219	0.106142	0.296064	-0.233074	0.824838	0.716662	-0.248841	-0.55056	0.0534652
Valine	Interaction	-0.571894	-1.37123	0.227443	0.160832	0.786511	0.134221	-0.572766	-1.34737	0.181164	0.0981912	0.463601	0.0617987	0.860828
Valsartan	Pre-ETT	-0.381548	-0.970676	0.207581	0.204311	0.830215	0.118057	-0.388557	-0.967407	0.213466
Valsartan	Post-ETT	-0.210139	-0.799268	0.37899	0.484484	0.912208	0.0604951	-0.203164	-0.783457	0.39942
Valsartan	Case	-0.0794038	-0.342932	0.184124	0.554816	0.89028	0.0326815	-0.0828734	-0.34735	0.197029
Valsartan	Control	-0.250812	-0.485288	-0.0163369	0.0360359	0.565307	0.200418	-0.255392	-0.492654	-0.00712698
Valsartan	Interaction	0.171409	-0.181332	0.524149	0.340887	0.722628	0.0331388	0.171384	-0.190005	0.539402
Vanillic acid	Pre-ETT	-0.50549	-1.13752	0.126542	0.116986	0.674579	0.166163	-0.480906	-1.13093	0.133736
Vanillic acid	Post-ETT	0.156829	-0.475203	0.78886	0.62673	0.91372	0.0603588	0.167315	-0.489833	0.802539
Vanillic acid	Case	0.330656	-0.158225	0.819536	0.184963	0.589525	0.113594	0.324779	-0.19023	0.843299
Vanillic acid	Control	-0.331663	-0.766647	0.103322	0.135068	0.699541	0.116051	-0.324896	-0.762093	0.127287
Vanillic acid	Interaction	0.662318	0.00793619	1.3167	0.0472855	0.448337	0.259568	0.651179	-0.0232727	1.29351
Vanillin	Pre-ETT	0.174449	-0.417858	0.766756	0.563765	0.906766	0.0556664	0.156046	-0.468824	0.794138
Vanillin	Post-ETT	0.839136	0.246829	1.43144	0.00549089	0.327698	1.12104	0.831209	0.16024	1.4688
Vanillin	Case	0.535074	0.15257	0.917577	0.0061115	0.114322	0.865508	0.531905	0.0909618	0.96674
Vanillin	Control	-0.129613	-0.469948	0.210722	0.455405	0.863584	0.0476156	-0.133463	-0.495998	0.228935
Vanillin	Interaction	0.664687	0.152694	1.17668	0.0109437	0.215506	0.61459	0.677493	0.112626	1.20111
Venlafaxine	Pre-ETT	-0.0981144	-0.745911	0.549682	0.766578	0.97426	0.0535137	-0.0956218	-0.77213	0.550005
Venlafaxine	Post-ETT	-0.58552	-1.23332	0.0622761	0.0764706	0.541945	0.238004	-0.573041	-1.25588	0.0943783
Venlafaxine	Case	0.223129	-0.375209	0.821467	0.46484	0.85902	0.078511	0.225908	-0.363535	0.819129
Venlafaxine	Control	0.710535	0.17816	1.24291	0.00890008	0.455684	1.5293	0.708346	0.15867	1.23138
Venlafaxine	Interaction	-0.487406	-1.2883	0.313488	0.232952	0.676322	0.094375	-0.492379	-1.29023	0.316652
Xylitol	Pre-ETT	0.165195	-0.543945	0.874336	0.647975	0.981021	0.066628	0.168075	-0.537324	0.861793
Xylitol	Post-ETT	0.32405	-0.385091	1.03319	0.370451	0.851287	0.0865458	0.314759	-0.37805	1.02504
Xylitol	Case	0.174085	-0.417011	0.765181	0.563782	0.913541	0.0698719	0.179927	-0.431087	0.796878
Xylitol	Control	0.0152306	-0.507683	0.538145	0.954476	0.984838	0.0487681	0.0154706	-0.504786	0.562141
Xylitol	Interaction	0.158854	-0.630343	0.948052	0.693202	0.946579	0.0511167	0.160023	-0.638109	0.952822
Xylose	Pre-ETT	0.200049	-0.478406	0.878504	0.563322	0.981021	0.0668098	0.196916	-0.500235	0.883735	0.601326	-0.0902775	-0.593685	0.42841
Xylose	Post-ETT	0.254289	-0.424166	0.932744	0.462579	0.906149	0.0699413	0.253306	-0.454905	0.9518	0.553987	-0.000887799	-0.509181	0.520176
Xylose	Case	0.0852652	-0.505058	0.675589	0.777105	0.913541	0.0640863	0.0897347	-0.513906	0.668241	0.572162	-0.0694227	-0.42381	0.306536
Xylose	Control	0.031025	-0.491206	0.553256	0.907305	0.984838	0.0524085	0.0270552	-0.508335	0.545214	0.445589	-0.0394293	-0.454509	0.360987
Xylose	Interaction	0.0542401	-0.733927	0.842407	0.892706	0.952664	0.0464402	0.0636409	-0.754685	0.870418	0.644247	0.0765502	-0.488543	0.653785

### Sheet: Table S3F
Table S3F. Regression and Bayesian estimates in the metabolomics analyses comparing ME/CFSSD† vs. HC.
Metabolites	ME/CFSSD† vs. HC
	Comparison*	Coefficient	95% CI		p-value	padj	BF	MAP	95% HDI		BFcombined	MAPcombined	95% HDIcombined
1-Monostearin	Pre-ETT	0.748247	0.069959	1.42653	0.0306093	0.437712	0.594779	0.702522	0.0438021	1.37013
1-Monostearin	Post-ETT	-0.602688	-1.28098	0.0756	0.0815938	0.618124	0.274481	-0.63222	-1.29569	0.0710942
1-Monostearin	Case	-1.12913	-1.83415	-0.424124	0.00169497	0.121191	7.38616	-1.1156	-1.82797	-0.378576
1-Monostearin	Control	0.2218	-0.130706	0.574305	0.217491	0.757783	0.0761594	0.218906	-0.141463	0.587163
1-Monostearin	Interaction	-1.35093	-2.13916	-0.562709	0.000781779	0.0558972	9.3685	-1.33931	-2.12077	-0.544201
2,5-Dihydroxybenzaldehyde	Pre-ETT	1.59281	0.77622	2.4094	0.000131819	0.0208236	14.1442	1.60377	0.759443	2.42167
2,5-Dihydroxybenzaldehyde	Post-ETT	-0.519332	-1.33592	0.297257	0.212584	0.802553	0.110504	-0.516152	-1.32531	0.312978
2,5-Dihydroxybenzaldehyde	Case	-2.14519	-3.09831	-1.19207	1.02752e-05	0.00263045	277.314	-2.12207	-3.03702	-1.18925
2,5-Dihydroxybenzaldehyde	Control	-0.0330496	-0.495381	0.429281	0.888575	0.950844	0.0358994	-0.0317055	-0.491871	0.433486
2,5-Dihydroxybenzaldehyde	Interaction	-2.11214	-3.17147	-1.05281	9.31192e-05	0.0238385	29.1009	-2.11114	-3.22575	-1.0197
2,6-Diaminopimelic acid	Pre-ETT	-0.531771	-1.18673	0.123188	0.111537	0.589539	0.164939	-0.526622	-1.21783	0.132481
2,6-Diaminopimelic acid	Post-ETT	0.316686	-0.338273	0.971645	0.343291	0.861728	0.0794745	0.316913	-0.353017	1.00404
2,6-Diaminopimelic acid	Case	0.252741	-0.480614	0.986096	0.499374	0.857985	0.0897973	0.267563	-0.459612	0.99
2,6-Diaminopimelic acid	Control	-0.595716	-0.951446	-0.239987	0.00102993	0.131832	4.0758	-0.591929	-0.954575	-0.239178
2,6-Diaminopimelic acid	Interaction	0.848457	0.0333784	1.66354	0.0413277	0.391848	0.342999	0.837961	0.0278604	1.69497
3-Methylhistidine	Pre-ETT	0.856836	0.268926	1.44475	0.00428336	0.121838	2.26673	0.874229	0.259957	1.49022	3.022	0.413967	-0.0569551	0.857604
3-Methylhistidine	Post-ETT	0.764472	0.176562	1.35238	0.0108162	0.251722	1.3269	0.761148	0.171235	1.40757	56.065	0.696565	0.252028	1.15552
3-Methylhistidine	Case	0.068843	-0.401343	0.53903	0.774135	0.988365	0.0544733	0.0753449	-0.415946	0.573297	1.90333	0.260344	-0.0360659	0.573845
3-Methylhistidine	Control	0.161207	-0.066867	0.389281	0.165949	0.838525	0.0586178	0.159881	-0.0670778	0.39069	0.219789	-0.0383139	-0.206282	0.125148
3-Methylhistidine	Interaction	-0.0923639	-0.614947	0.430219	0.729032	0.906989	0.0338397	-0.0998845	-0.616124	0.445467	0.886659	0.287243	-0.0989373	0.671032
4-Acetylbutyric acid	Pre-ETT	0.532068	-0.0297586	1.09389	0.0634323	0.523828	0.214127	0.540754	-0.0527152	1.12772
4-Acetylbutyric acid	Post-ETT	-0.443937	-1.00576	0.117889	0.121454	0.744186	0.137148	-0.424315	-1.02064	0.175732
4-Acetylbutyric acid	Case	-0.973239	-1.61051	-0.335969	0.00276018	0.141321	4.22431	-0.971404	-1.61357	-0.299861
4-Acetylbutyric acid	Control	0.00276596	-0.306356	0.311887	0.986008	0.991901	0.0325716	0.00281522	-0.309199	0.323822
4-Acetylbutyric acid	Interaction	-0.976005	-1.68429	-0.267718	0.00691745	0.225248	1.49008	-0.964436	-1.67983	-0.249898
4-Pyridoxic acid	Pre-ETT	1.44958	0.676142	2.22301	0.000239368	0.0208236	11.4667	1.42199	0.630228	2.21423	28.4665	0.78311	0.235153	1.3026
4-Pyridoxic acid	Post-ETT	1.40618	0.632742	2.17961	0.000366089	0.0468594	17.7979	1.36287	0.607794	2.14208	29.6743	0.729251	0.196015	1.22215
4-Pyridoxic acid	Case	0.00714539	-0.261709	0.275999	0.958457	0.988365	0.0247459	0.00758967	-0.266057	0.293472	0.556257	0.00101826	-0.160859	0.15665
4-Pyridoxic acid	Control	0.0505452	-0.0798681	0.180959	0.447471	0.918717	0.0158844	0.0491415	-0.0843154	0.183072	0.624182	-0.00428059	-0.0880627	0.0815818
4-Pyridoxic acid	Interaction	-0.0433999	-0.342214	0.255415	0.7759	0.906989	0.0159853	-0.0371507	-0.339168	0.255283	0.76904	0.0182791	-0.185982	0.221265
6-Deoxyglucose	Pre-ETT	-0.427082	-1.07163	0.217465	0.194051	0.787027	0.0960347	-0.406026	-1.07743	0.287159
6-Deoxyglucose	Post-ETT	0.647889	0.00334259	1.29244	0.0488237	0.567579	0.29702	0.651293	-0.0285793	1.34013
6-Deoxyglucose	Case	0.851227	0.345604	1.35685	0.000968097	0.121191	4.49901	0.842369	0.329139	1.35821
6-Deoxyglucose	Control	-0.223744	-0.476556	0.029068	0.08281	0.49341	0.11105	-0.220424	-0.472077	0.0265881
6-Deoxyglucose	Interaction	1.07497	0.509667	1.64028	0.000193752	0.0277065	15.7649	1.07248	0.510677	1.65652
Acetylcarnitine	Pre-ETT	1.08216	0.37999	1.78433	0.00252254	0.107629	3.74574	1.08054	0.362302	1.80273	0.474986	0.334688	-0.136542	0.763582
Acetylcarnitine	Post-ETT	0.518985	-0.183188	1.22116	0.14744	0.76263	0.157938	0.524618	-0.183616	1.20657	0.12997	0.123017	-0.365063	0.560706
Acetylcarnitine	Case	-0.697861	-1.41995	0.0242306	0.0581991	0.482405	0.381277	-0.70993	-1.42663	0.0482383	1.64812	-0.261296	-0.578367	0.064622
Acetylcarnitine	Control	-0.134684	-0.48495	0.215582	0.451062	0.918717	0.0436969	-0.133485	-0.488268	0.219361	1.54576	-0.103679	-0.275468	0.0684362
Acetylcarnitine	Interaction	-0.563177	-1.36574	0.239383	0.169021	0.621342	0.109858	-0.563166	-1.40648	0.278494	0.905832	-0.129365	-0.54559	0.27879
beta-Hydroxymyristic acid	Pre-ETT	-0.545135	-1.17786	0.0875913	0.091289	0.589539	0.266395	-0.54316	-1.13038	0.0484579	1.31417	-0.718901	-1.17543	-0.264531
beta-Hydroxymyristic acid	Post-ETT	-0.109683	-0.742409	0.523043	0.734038	0.982588	0.0551902	-0.0975859	-0.719522	0.497666	0.557745	-0.363191	-0.807883	0.0812128
beta-Hydroxymyristic acid	Case	-0.0226363	-0.614017	0.568744	0.940197	0.988365	0.0656837	-0.0172318	-0.640957	0.596833	0.228803	0.252017	-0.123776	0.641658
beta-Hydroxymyristic acid	Control	-0.458088	-0.74495	-0.171227	0.0017489	0.149239	6.21435	-0.458337	-0.761096	-0.163033	2.03668	-0.17984	-0.386231	0.0329021
beta-Hydroxymyristic acid	Interaction	0.435452	-0.221831	1.09273	0.194121	0.639405	0.0943874	0.437135	-0.207474	1.10276	1.04757	0.386979	-0.0976269	0.857994
Caffeine	Pre-ETT	-1.29799	-2.08757	-0.508406	0.00127313	0.0651845	5.21386	-1.32538	-2.09136	-0.526638	16.3253	-0.707783	-1.20501	-0.186613
Caffeine	Post-ETT	-1.06305	-1.85263	-0.273462	0.00832069	0.251722	2.13178	-1.0933	-1.85537	-0.326351	3.74518	-0.497403	-1.01515	0.0334192
Caffeine	Case	0.309739	-0.30605	0.925529	0.324205	0.784018	0.0846304	0.305562	-0.323	0.931181	0.674957	0.0714799	-0.250104	0.380661
Caffeine	Control	0.0747953	-0.223906	0.373497	0.623584	0.92924	0.0267763	0.0705613	-0.232458	0.372294	0.136059	-0.122815	-0.295843	0.0468918
Caffeine	Interaction	0.234944	-0.449467	0.919355	0.501065	0.893311	0.0431794	0.238294	-0.490428	0.952571	1.13793	0.208255	-0.206649	0.610209
Cinnamic acid	Pre-ETT	-0.218252	-0.822525	0.386021	0.479007	0.856224	0.0664293	-0.214837	-0.836922	0.396348
Cinnamic acid	Post-ETT	0.958223	0.35395	1.5625	0.00188356	0.26935	6.43184	0.94477	0.361556	1.55431
Cinnamic acid	Case	0.541425	-0.168336	1.25119	0.134884	0.730979	0.232951	0.525297	-0.133778	1.24973
Cinnamic acid	Control	-0.635049	-0.98993	-0.280169	0.000452668	0.0647316	6.11484	-0.63874	-0.97492	-0.272498
Cinnamic acid	Interaction	1.17647	0.382938	1.97001	0.00366332	0.130964	2.98558	1.1787	0.384914	1.978
Glimepiride	Pre-ETT	1.02878	0.479127	1.57843	0.000244026	0.0208236	10.5371	1.02074	0.403523	1.58222
Glimepiride	Post-ETT	0.254465	-0.295187	0.804117	0.364207	0.861728	0.067841	0.234088	-0.405823	0.825657
Glimepiride	Case	-0.622332	-1.22702	-0.0176421	0.0436802	0.477158	0.500841	-0.607576	-1.2059	-0.0180746
Glimepiride	Control	0.151983	-0.141335	0.4453	0.30984	0.852894	0.0500923	0.148191	-0.149928	0.450849
Glimepiride	Interaction	-0.774314	-1.44639	-0.10224	0.0239379	0.363811	0.519507	-0.769557	-1.46407	-0.0927385
Histidine	Pre-ETT	-0.832638	-1.44677	-0.218508	0.00787643	0.182153	1.47209	-0.829052	-1.43925	-0.180862	23.2572	-0.639717	-1.07459	-0.204616
Histidine	Post-ETT	-0.271056	-0.885186	0.343074	0.387005	0.861728	0.0686878	-0.264703	-0.879254	0.349256	1.05423	-0.242929	-0.675436	0.212979
Histidine	Case	0.291727	-0.396776	0.98023	0.406278	0.806257	0.0986542	0.281588	-0.40529	0.970332	0.58168	0.283711	-0.114508	0.669525
Histidine	Control	-0.269855	-0.603827	0.0641185	0.113267	0.838525	0.132129	-0.266817	-0.606195	0.0729428	0.94	-0.0710756	-0.277281	0.137318
Histidine	Interaction	0.561582	-0.203646	1.32681	0.15033	0.606459	0.138469	0.549077	-0.214426	1.3049	0.86841	0.342578	-0.148486	0.817296
Homoarginine	Pre-ETT	-0.144241	-0.767693	0.479212	0.650222	0.914069	0.0608196	-0.188062	-0.7973	0.409631	0.964789	-0.296345	-0.767035	0.168191
Homoarginine	Post-ETT	0.12079	-0.502662	0.744242	0.704145	0.982588	0.0507206	0.0595714	-0.538427	0.710527	0.577176	-0.0636316	-0.516771	0.372922
Homoarginine	Case	0.2003	-0.0203172	0.420916	0.0751635	0.493273	0.128237	0.202915	-0.0331886	0.436175	2.27779	0.126944	-0.0226219	0.269236
Homoarginine	Control	-0.0647313	-0.171746	0.0422837	0.235802	0.838525	0.0252218	-0.0674464	-0.178956	0.0447614	0.425037	-0.118993	-0.196441	-0.0432093
Homoarginine	Interaction	0.265031	0.0198287	0.510233	0.0341361	0.363811	0.131457	0.268024	-0.00637079	0.523486	14.4721	0.270671	0.0901615	0.447471
LPC (20:4)	Pre-ETT	0.220369	-0.394212	0.83495	0.482192	0.868542	0.0693513	0.22946	-0.41725	0.820048
LPC (20:4)	Post-ETT	-0.341238	-0.955819	0.273343	0.276487	0.873468	0.0876244	-0.325237	-0.951087	0.294968
LPC (20:4)	Case	-0.421396	-0.697579	-0.145214	0.00278531	0.172889	1.37721	-0.420851	-0.706145	-0.136493
LPC (20:4)	Control	0.140211	-0.000615428	0.281037	0.0510096	0.322223	0.102718	0.138975	-0.00281398	0.285975
LPC (20:4)	Interaction	-0.561607	-0.871621	-0.251593	0.00038439	0.171053	7.59379	-0.562535	-0.873298	-0.262029
Methadone	Pre-ETT	-0.929098	-1.62149	-0.236704	0.00853843	0.182153	1.41127	-0.927261	-1.60454	-0.219826
Methadone	Post-ETT	0.496326	-0.196068	1.18872	0.160035	0.76263	0.153865	0.48581	-0.216583	1.18195
Methadone	Case	1.04093	0.22182	1.86005	0.012748	0.362871	1.88211	1.02161	0.244525	1.83783
Methadone	Control	-0.38449	-0.781818	0.0128385	0.0578763	0.82313	0.286929	-0.388466	-0.779239	0.0070525
Methadone	Interaction	1.42542	0.51503	2.33582	0.0021495	0.181091	5.14363	1.42131	0.541055	2.33867
N-Acetylleucine	Pre-ETT	0.47302	-0.2345	1.18054	0.190076	0.70521	0.120453	0.466418	-0.226812	1.16524	0.726681	0.0961366	-0.397736	0.560972
N-Acetylleucine	Post-ETT	-0.938346	-1.64587	-0.230826	0.00933883	0.251722	1.57486	-0.920611	-1.6615	-0.222894	0.459882	0.111118	-0.352916	0.590275
N-Acetylleucine	Case	-1.45443	-2.29532	-0.613549	0.000698801	0.0894465	18.5591	-1.42285	-2.28789	-0.614216	0.276909	-0.0410745	-0.49056	0.426366
N-Acetylleucine	Control	-0.0430664	-0.450955	0.364822	0.836056	0.92924	0.0365699	-0.0453062	-0.438513	0.337525	0.856271	-0.0532449	-0.2921	0.18266
N-Acetylleucine	Interaction	-1.41137	-2.34596	-0.476777	0.00307808	0.181091	3.83454	-1.39725	-2.32122	-0.500397	0.738729	-0.298442	-0.880847	0.294535
P-Anisic acid	Pre-ETT	0.375359	-0.264808	1.01553	0.250467	0.758976	0.0865064	0.382408	-0.27347	1.07364
P-Anisic acid	Post-ETT	-0.645698	-1.28587	-0.00553087	0.0480532	0.513061	0.227155	-0.647396	-1.28353	0.0484577
P-Anisic acid	Case	-0.984937	-1.60226	-0.367614	0.00176531	0.11298	5.2285	-0.979319	-1.63408	-0.339168
P-Anisic acid	Control	0.0361196	-0.263326	0.335565	0.813112	0.92924	0.0289414	0.0330896	-0.27278	0.343737
P-Anisic acid	Interaction	-1.02106	-1.70717	-0.33494	0.00353693	0.181091	2.08487	-1.01706	-1.71784	-0.303131
PC (36:2)	Pre-ETT	-0.44191	-1.10932	0.225503	0.194377	0.793391	0.116531	-0.425717	-1.09243	0.220545
PC (36:2)	Post-ETT	-0.168249	-0.835662	0.499163	0.621241	0.900913	0.0565165	-0.169057	-0.834596	0.456653
PC (36:2)	Case	0.0519795	-0.175601	0.27956	0.654401	0.849004	0.028236	0.0525216	-0.193659	0.288099
PC (36:2)	Control	-0.221681	-0.337725	-0.105637	0.000180997	0.0402719	4.15986	-0.221162	-0.341064	-0.10292
PC (36:2)	Interaction	0.27366	0.0182018	0.529119	0.0357628	0.388157	0.11642	0.272759	-0.00565188	0.547981
PC (p-36:1)/PC (o-36:2) B	Pre-ETT	0.90003	0.261901	1.53816	0.00570323	0.4227	2.54963	0.875765	0.275486	1.53318
PC (p-36:1)/PC (o-36:2) B	Post-ETT	0.9483	0.310171	1.58643	0.00358398	0.257693	3.87118	0.932288	0.320145	1.57471
PC (p-36:1)/PC (o-36:2) B	Case	0.033435	-0.147909	0.214779	0.717826	0.861786	0.018494	0.0339935	-0.152273	0.224307
PC (p-36:1)/PC (o-36:2) B	Control	-0.0148351	-0.107303	0.0776324	0.75318	0.889261	0.0110831	-0.0219595	-0.173686	0.0836655
PC (p-36:1)/PC (o-36:2) B	Interaction	0.0482701	-0.155288	0.251828	0.642096	0.938207	0.01391	0.0569366	-0.166956	0.261012
PC (p-36:4)/PC (o-36:5)	Pre-ETT	0.536727	-0.122206	1.19566	0.110384	0.793391	0.135855	0.500991	-0.234132	1.2261
PC (p-36:4)/PC (o-36:5)	Post-ETT	0.858133	0.1992	1.51707	0.0106961	0.317317	0.840187	0.83537	0.113182	1.53606
PC (p-36:4)/PC (o-36:5)	Case	0.368274	0.180999	0.555549	0.000116089	0.0258299	7.54627	0.367435	0.169727	0.565371
PC (p-36:4)/PC (o-36:5)	Control	0.0468675	-0.0486244	0.142359	0.336074	0.638866	0.0150451	0.0481612	-0.0538085	0.146675
PC (p-36:4)/PC (o-36:5)	Interaction	0.321406	0.11119	0.531622	0.00272957	0.223587	0.551188	0.323784	0.099002	0.539692
PC (p-38:4)/PC (o-38:5) B	Pre-ETT	0.675053	-0.0673092	1.41742	0.0747074	0.793391	0.21076	0.682612	-0.126465	1.48628
PC (p-38:4)/PC (o-38:5) B	Post-ETT	0.989751	0.247388	1.73211	0.00897219	0.317317	1.08251	0.990277	0.196882	1.72232
PC (p-38:4)/PC (o-38:5) B	Case	0.380551	0.187899	0.573203	0.000108136	0.0258299	7.21491	0.380579	0.176028	0.580822
PC (p-38:4)/PC (o-38:5) B	Control	0.0658537	-0.03238	0.164087	0.188874	0.518506	0.0190118	0.0660467	-0.0428715	0.170455
PC (p-38:4)/PC (o-38:5) B	Interaction	0.314697	0.0984459	0.530949	0.00434159	0.223587	0.393157	0.315904	0.0809878	0.542304
PC (p-38:6)/PC (o-38:7)	Pre-ETT	0.808557	0.141856	1.47526	0.0174545	0.766426	1.1593	0.800785	0.166969	1.45141
PC (p-38:6)/PC (o-38:7)	Post-ETT	0.967226	0.300525	1.63393	0.00446287	0.257693	4.10558	0.942509	0.308853	1.60455
PC (p-38:6)/PC (o-38:7)	Case	0.239823	0.0693598	0.410286	0.00582536	0.172889	0.496834	0.237748	0.0584812	0.420929
PC (p-38:6)/PC (o-38:7)	Control	0.081154	-0.00576556	0.168074	0.0672566	0.348532	0.0416876	0.0814217	-0.00854688	0.170522
PC (p-38:6)/PC (o-38:7)	Interaction	0.158669	-0.0326756	0.350014	0.104106	0.571598	0.0390535	0.159044	-0.0472012	0.359336
PC (p-40:6)/PC (o-40:7) B	Pre-ETT	0.962181	0.280155	1.64421	0.0056913	0.4227	2.12763	0.940952	0.248488	1.63692
PC (p-40:6)/PC (o-40:7) B	Post-ETT	1.16727	0.485245	1.8493	0.000795281	0.257693	8.71952	1.14822	0.485962	1.82791
PC (p-40:6)/PC (o-40:7) B	Case	0.270157	0.0970039	0.44331	0.00222837	0.172889	1.21958	0.267098	0.0863544	0.442507
PC (p-40:6)/PC (o-40:7) B	Control	0.0650665	-0.0232245	0.153358	0.148625	0.493373	0.0211527	0.0653034	-0.0279323	0.154914
PC (p-40:6)/PC (o-40:7) B	Interaction	0.20509	0.0107266	0.399454	0.0386277	0.409269	0.0849636	0.205291	-0.00438353	0.402473
PC (p-42:2)/PC (o-42:3)	Pre-ETT	-0.444797	-1.15703	0.267441	0.220949	0.793391	0.111994	-0.434172	-1.12762	0.251731
PC (p-42:2)/PC (o-42:3)	Post-ETT	0.0422006	-0.670037	0.754438	0.90755	0.984	0.0541789	0.0661572	-0.661903	0.739369
PC (p-42:2)/PC (o-42:3)	Case	0.519928	0.232071	0.807784	0.00039998	0.0593303	7.90236	0.523199	0.230827	0.81791
PC (p-42:2)/PC (o-42:3)	Control	0.0329306	-0.113848	0.179709	0.660134	0.861806	0.0152136	0.0346863	-0.113187	0.188779
PC (p-42:2)/PC (o-42:3)	Interaction	0.486997	0.163879	0.810115	0.00313664	0.223587	1.23411	0.486587	0.152782	0.814315
PE (o-38:6); PE (o-18:2-20:4)	Pre-ETT	1.04478	0.358002	1.73155	0.00286698	0.4227	2.78803	1.0563	0.336126	1.76708
PE (o-38:6); PE (o-18:2-20:4)	Post-ETT	1.12666	0.439881	1.81343	0.00130297	0.257693	6.33008	1.11267	0.418985	1.80909
PE (o-38:6); PE (o-18:2-20:4)	Case	0.0785458	-0.126612	0.283704	0.453024	0.707249	0.0251186	0.0799613	-0.140966	0.298244
PE (o-38:6); PE (o-18:2-20:4)	Control	-0.00333338	-0.107944	0.101277	0.950202	0.980644	0.00964729	-0.00374804	-0.114052	0.106482
PE (o-38:6); PE (o-18:2-20:4)	Interaction	0.0818792	-0.14841	0.312168	0.485888	0.884137	0.0161346	0.079008	-0.17547	0.32054
Phosphate	Pre-ETT	-0.182172	-0.750118	0.385775	0.529566	0.890917	0.0655188	-0.189396	-0.771411	0.392486	0.580343	-0.0525275	-0.468569	0.367241
Phosphate	Post-ETT	0.210241	-0.357706	0.778187	0.468125	0.873952	0.063563	0.198901	-0.407149	0.757672	0.497769	0.159998	-0.253459	0.601152
Phosphate	Case	-0.0398349	-0.584687	0.505017	0.886057	0.979619	0.0612046	-0.0363024	-0.588603	0.521668	0.817899	-0.10811	-0.419186	0.187178
Phosphate	Control	-0.432247	-0.704673	-0.159821	0.00187219	0.126167	2.79048	-0.427029	-0.70877	-0.156716	20.785	-0.300221	-0.459142	-0.138427
Phosphate	Interaction	0.392412	-0.216751	1.00158	0.206742	0.577058	0.0877016	0.385824	-0.262443	0.989888	0.927779	0.199188	-0.192692	0.577036
Picrotin	Pre-ETT	-0.525944	-1.14383	0.0919437	0.0952532	0.589539	0.179782	-0.499369	-1.11803	0.108475
Picrotin	Post-ETT	-1.05158	-1.66947	-0.433697	0.000850953	0.0726146	8.04325	-1.03172	-1.6831	-0.437309
Picrotin	Case	-0.447436	-0.871433	-0.0234383	0.0386109	0.477158	0.396099	-0.452947	-0.868485	-0.0226856
Picrotin	Control	0.0782048	-0.127464	0.283874	0.45611	0.918717	0.0277297	0.0792991	-0.136612	0.297181
Picrotin	Interaction	-0.52564	-0.996887	-0.0543937	0.0288015	0.363811	0.28182	-0.528518	-1.0156	-0.0415396
Propanil	Pre-ETT	0.460921	-0.212134	1.13397	0.179524	0.70521	0.148529	0.473544	-0.210534	1.14429
Propanil	Post-ETT	-0.508598	-1.18165	0.164456	0.13859	0.75719	0.157309	-0.500332	-1.19029	0.180491
Propanil	Case	-1.04456	-1.67896	-0.410165	0.00125024	0.106687	6.77739	-1.04129	-1.69057	-0.368704
Propanil	Control	-0.0750437	-0.382772	0.232684	0.632676	0.92924	0.0385345	-0.0789721	-0.397803	0.258677
Propanil	Interaction	-0.969519	-1.67461	-0.264425	0.00703901	0.225248	1.15734	-0.978444	-1.71899	-0.22823
TAG (49:2)	Pre-ETT	-0.377075	-1.01643	0.262282	0.247709	0.793391	0.0993295	-0.371921	-1.00994	0.288975
TAG (49:2)	Post-ETT	-0.310501	-0.949858	0.328857	0.341175	0.873468	0.0786691	-0.302836	-0.958613	0.34282
TAG (49:2)	Case	-0.317313	-0.689008	0.0543812	0.0942861	0.403868	0.146649	-0.312915	-0.700541	0.0817845
TAG (49:2)	Control	-0.383888	-0.573416	-0.19436	7.19022e-05	0.0319965	11.948	-0.380627	-0.573761	-0.187095
TAG (49:2)	Interaction	0.0665747	-0.350652	0.483801	0.754477	0.952226	0.0254304	0.0619175	-0.387938	0.486778
Theophylline	Pre-ETT	-1.39196	-2.20384	-0.580083	0.000778438	0.04982	10.8713	-1.40876	-2.20258	-0.57742	22.7053	-0.765683	-1.28938	-0.224763
Theophylline	Post-ETT	-1.25209	-2.06396	-0.44021	0.00250547	0.155904	4.84081	-1.26258	-2.09679	-0.469797	15.6484	-0.727894	-1.25118	-0.17723
Theophylline	Case	0.177846	-0.318903	0.674596	0.482863	0.852502	0.0488804	0.175902	-0.321904	0.728043	0.451601	-0.0398199	-0.339521	0.259284
Theophylline	Control	0.0379732	-0.202986	0.278932	0.757417	0.92924	0.0205965	0.0361451	-0.200904	0.285886	0.248605	-0.076538	-0.238021	0.073926
Theophylline	Interaction	0.139873	-0.412233	0.691979	0.619509	0.906989	0.0318278	0.144318	-0.431121	0.699619	0.737284	0.0568304	-0.318882	0.43518
Torasemide	Pre-ETT	-0.0431623	-0.726579	0.640254	0.901486	0.949798	0.0531598	-0.0447546	-0.733465	0.650129
Torasemide	Post-ETT	-1.43908	-2.1225	-0.755664	3.67326e-05	0.00940355	21.807	-1.42781	-2.13129	-0.723272
Torasemide	Case	-0.915309	-1.7133	-0.117321	0.0245686	0.419304	0.815655	-0.900932	-1.65732	-0.072081
Torasemide	Control	0.480608	0.093527	0.86769	0.0149523	0.637964	0.746085	0.484434	0.0985839	0.852396
Torasemide	Interaction	-1.39592	-2.28283	-0.509003	0.00203694	0.181091	3.98423	-1.40451	-2.27894	-0.504917
(R)-Butyrylcarnitine	Pre-ETT	0.525319	-0.14057	1.19121	0.122053	0.589539	0.230526	0.575308	-0.109934	1.23555	0.21358	0.0418173	-0.477783	0.508767
(R)-Butyrylcarnitine	Post-ETT	0.118003	-0.547885	0.783892	0.728344	0.982588	0.0652015	0.17911	-0.500245	0.796013	0.192984	-0.0619622	-0.552986	0.426352
(R)-Butyrylcarnitine	Case	-0.312958	-0.64591	0.0199932	0.0654355	0.482405	0.180815	-0.309512	-0.636311	0.0297033	0.929811	-0.112034	-0.301096	0.0758881
(R)-Butyrylcarnitine	Control	0.0943576	-0.0671476	0.255863	0.252173	0.838525	0.0335947	0.0946809	-0.078158	0.265282	0.510193	-0.0215395	-0.11881	0.0748659
(R)-Butyrylcarnitine	Interaction	-0.407316	-0.777371	-0.0372609	0.0309813	0.363811	0.2193	-0.410017	-0.792402	-0.0223546	1.3339	-0.133162	-0.365257	0.107969
1-Methyl-L-histidine	Pre-ETT	0.272265	-0.33101	0.875539	0.376397	0.797912	0.0854753	0.28904	-0.333211	0.90863	0.191629	0.0405595	-0.38834	0.475029
1-Methyl-L-histidine	Post-ETT	0.313404	-0.28987	0.916679	0.308577	0.832716	0.0896146	0.33088	-0.287184	0.951104	0.666424	0.214964	-0.211113	0.624657
1-Methyl-L-histidine	Case	-0.035744	-0.725807	0.654319	0.919136	0.988365	0.0794268	-0.0302895	-0.716806	0.667872	0.810993	0.182607	-0.156283	0.517389
1-Methyl-L-histidine	Control	-0.0768836	-0.411613	0.257846	0.65258	0.92924	0.0404794	-0.0733063	-0.395777	0.248937	0.891088	-0.0293164	-0.213574	0.153432
1-Methyl-L-histidine	Interaction	0.0411397	-0.725823	0.808102	0.916271	0.988377	0.050466	0.0419509	-0.752712	0.837632	1.03512	0.247808	-0.174135	0.695845
1-Methyladenosine	Pre-ETT	-0.175479	-0.827606	0.476648	0.597915	0.878889	0.065489	-0.174786	-0.869946	0.496665	0.4754	-0.363812	-0.812386	0.0943525
1-Methyladenosine	Post-ETT	0.0737354	-0.578392	0.725862	0.824617	0.990104	0.0573267	0.0775246	-0.615808	0.75683	0.264367	-0.161105	-0.610428	0.276791
1-Methyladenosine	Case	0.161354	-0.204881	0.527588	0.387857	0.804904	0.0597438	0.155065	-0.228298	0.526545	0.476821	0.074473	-0.193834	0.339192
1-Methyladenosine	Control	-0.0878608	-0.265511	0.0897892	0.332373	0.868826	0.0295075	-0.0875548	-0.272055	0.0946223	0.350812	-0.156838	-0.304673	-0.0180854
1-Methyladenosine	Interaction	0.249214	-0.157833	0.656262	0.230144	0.653758	0.05474	0.253199	-0.159125	0.653332	2.31864	0.286443	-0.0435535	0.597504
1-Methylgalactose	Pre-ETT	0.919711	0.197495	1.64193	0.0125627	0.358767	1.53696	0.915348	0.210581	1.64406	4.4043	0.53687	0.0234222	1.04274
1-Methylgalactose	Post-ETT	0.454152	-0.268063	1.17637	0.217767	0.873952	0.125572	0.458817	-0.283441	1.2072	1.91567	0.391179	-0.118089	0.88645
1-Methylgalactose	Case	-0.295538	-0.969224	0.378148	0.389892	0.819182	0.0968054	-0.300783	-0.991068	0.396225	0.670099	-0.0799397	-0.442823	0.282019
1-Methylgalactose	Control	0.17002	-0.166823	0.506863	0.322525	0.82359	0.0489521	0.174365	-0.184988	0.513949	0.868975	0.0346546	-0.156779	0.22588
1-Methylgalactose	Interaction	-0.465558	-1.21876	0.287646	0.225719	0.609014	0.0903898	-0.456044	-1.24938	0.331725	0.921488	-0.152777	-0.630339	0.328055
1-Methylnicotinamide	Pre-ETT	0.41788	-0.375695	1.21145	0.302037	0.797912	0.0934917	0.408312	-0.369218	1.22182	0.00648859	-0.440227	-0.987406	0.0821986
1-Methylnicotinamide	Post-ETT	0.639855	-0.15372	1.43343	0.114037	0.744186	0.201831	0.637265	-0.162623	1.44922	0.00510894	-0.54652	-1.07815	-0.0482501
1-Methylnicotinamide	Case	0.209111	-0.116985	0.535207	0.208812	0.676658	0.0622813	0.203321	-0.133125	0.540873	0.619308	0.118504	-0.155124	0.378867
1-Methylnicotinamide	Control	-0.0128637	-0.171044	0.145316	0.873361	0.950056	0.0141111	-0.0137958	-0.171316	0.145406	0.514715	0.00411051	-0.128461	0.134873
1-Methylnicotinamide	Interaction	0.221975	-0.140461	0.58441	0.22999	0.653758	0.0385144	0.224205	-0.133588	0.605747	0.905652	0.193121	-0.123742	0.506777
1-Monopalmitin	Pre-ETT	0.36678	-0.275074	1.00864	0.262715	0.799323	0.0975021	0.344111	-0.314902	0.979816
1-Monopalmitin	Post-ETT	0.217466	-0.424389	0.859321	0.506656	0.873952	0.067298	0.19337	-0.447491	0.858877
1-Monopalmitin	Case	-0.226033	-0.92912	0.477053	0.528627	0.875752	0.090269	-0.218966	-0.937543	0.458957
1-Monopalmitin	Control	-0.0767192	-0.428262	0.274824	0.668845	0.911507	0.0427351	-0.0743296	-0.43883	0.286549
1-Monopalmitin	Interaction	-0.149314	-0.935389	0.636761	0.709674	0.906102	0.0587186	-0.154106	-0.956508	0.669658
1,3,7-Trimethyluric acid	Pre-ETT	-0.221727	-0.880132	0.436679	0.509226	0.844881	0.0661492	-0.227026	-0.894505	0.43623	1.12601	-0.356555	-0.787153	0.078263
1,3,7-Trimethyluric acid	Post-ETT	-0.563894	-1.2223	0.0945111	0.0932261	0.681882	0.228959	-0.567343	-1.22477	0.107921	0.630694	-0.092107	-0.526768	0.333172
1,3,7-Trimethyluric acid	Case	-0.271224	-1.01201	0.469563	0.473003	0.848644	0.0930515	-0.272248	-0.996856	0.449844	0.886683	0.131921	-0.165939	0.437291
1,3,7-Trimethyluric acid	Control	0.0709435	-0.288391	0.430278	0.698789	0.92924	0.0410865	0.0757542	-0.296193	0.44101	0.437869	-0.197211	-0.357954	-0.0314386
1,3,7-Trimethyluric acid	Interaction	-0.342168	-1.16551	0.481171	0.41534	0.827925	0.0679227	-0.334801	-1.15458	0.472433	0.680327	0.259827	-0.134864	0.65072
1,4-Cyclohexanedione	Pre-ETT	0.0247121	-0.438229	0.487653	0.916674	0.949798	0.0398745	0.0104301	-0.538853	0.506692
1,4-Cyclohexanedione	Post-ETT	-0.18475	-0.647691	0.278191	0.434109	0.861728	0.0524952	-0.194819	-0.742135	0.328621
1,4-Cyclohexanedione	Case	-0.259293	-0.558021	0.0394346	0.0888994	0.510018	0.118412	-0.253894	-0.568828	0.0500264
1,4-Cyclohexanedione	Control	-0.0498308	-0.194735	0.0950733	0.500306	0.918717	0.0182957	-0.047778	-0.202902	0.104911
1,4-Cyclohexanedione	Interaction	-0.209462	-0.541479	0.122555	0.216274	0.646042	0.043483	-0.205941	-0.555745	0.141168
10-Hydroxydecanoic acid	Pre-ETT	0.270061	-0.360362	0.900483	0.401127	0.797912	0.0594968	0.202481	-0.376293	0.821545
10-Hydroxydecanoic acid	Post-ETT	0.199509	-0.430913	0.829931	0.535082	0.912621	0.0553719	0.118139	-0.486866	0.720496
10-Hydroxydecanoic acid	Case	-0.317607	-0.78593	0.150716	0.18378	0.644487	0.128516	-0.319557	-0.802501	0.163074
10-Hydroxydecanoic acid	Control	-0.247055	-0.474225	-0.0198852	0.0330456	0.764974	0.238333	-0.249215	-0.482232	-0.017448
10-Hydroxydecanoic acid	Interaction	-0.0705519	-0.591064	0.44996	0.790501	0.919856	0.0362195	-0.0697466	-0.595035	0.455871
10-nitrolinoleic acid	Pre-ETT	0.177499	-0.49434	0.849338	0.604584	0.993303	0.0643749	0.173466	-0.486617	0.876621
10-nitrolinoleic acid	Post-ETT	0.357019	-0.31482	1.02886	0.297626	0.989491	0.096021	0.346187	-0.335206	1.04386
10-nitrolinoleic acid	Case	0.127211	-0.539017	0.793439	0.708226	0.965617	0.0726223	0.128029	-0.556323	0.775139
10-nitrolinoleic acid	Control	-0.0523096	-0.392588	0.287969	0.763188	0.919707	0.0357529	-0.0559846	-0.400723	0.298648
10-nitrolinoleic acid	Interaction	0.179521	-0.568577	0.927618	0.638118	0.934461	0.0543615	0.18015	-0.570388	0.949672
10-Nitrooleic acid	Pre-ETT	0.139852	-0.486746	0.766451	0.661785	0.993303	0.0615166	0.134861	-0.523374	0.825567
10-Nitrooleic acid	Post-ETT	0.389333	-0.237266	1.01593	0.223296	0.989491	0.12648	0.393269	-0.241111	1.03673
10-Nitrooleic acid	Case	0.0838583	-0.506071	0.673787	0.780545	0.965617	0.0652294	0.0963662	-0.526817	0.691448
10-Nitrooleic acid	Control	-0.165622	-0.466931	0.135686	0.281325	0.659503	0.0550795	-0.167367	-0.488811	0.15257
10-Nitrooleic acid	Interaction	0.249481	-0.412941	0.911903	0.460417	0.934461	0.0569699	0.256901	-0.453735	0.957532
11-Hydroxy-14,15-epoxyeicosatrienoic acid	Pre-ETT	-0.110585	-0.866086	0.644915	0.774199	0.993303	0.061236	-0.138343	-0.933419	0.601025
11-Hydroxy-14,15-epoxyeicosatrienoic acid	Post-ETT	0.0289216	-0.726579	0.784422	0.940191	0.989491	0.0586057	-4.15193e-05	-0.777423	0.777062
11-Hydroxy-14,15-epoxyeicosatrienoic acid	Case	0.203265	-0.677252	1.08378	0.650943	0.965617	0.0896727	0.207781	-0.628113	1.00687
11-Hydroxy-14,15-epoxyeicosatrienoic acid	Control	0.0637585	-0.385969	0.513486	0.781114	0.919707	0.0427221	0.0636651	-0.393132	0.502451
11-Hydroxy-14,15-epoxyeicosatrienoic acid	Interaction	0.139507	-0.849212	1.12823	0.782127	0.934461	0.0535573	0.146457	-0.797566	1.11309
11-Hydroxy-arachidonic acid	Pre-ETT	-0.418999	-1.07948	0.241484	0.213732	0.993303	0.0999466	-0.375537	-1.01546	0.283043
11-Hydroxy-arachidonic acid	Post-ETT	0.00473595	-0.655747	0.665219	0.988787	0.989491	0.0550714	0.0513661	-0.600323	0.690031
11-Hydroxy-arachidonic acid	Case	0.19425	-0.478985	0.867486	0.571725	0.965617	0.0778728	0.191641	-0.472234	0.880451
11-Hydroxy-arachidonic acid	Control	-0.229485	-0.573343	0.114373	0.190857	0.598598	0.0743524	-0.223998	-0.587568	0.116735
11-Hydroxy-arachidonic acid	Interaction	0.423735	-0.332231	1.1797	0.271942	0.934461	0.0878678	0.411774	-0.338616	1.206
11(12)-Epoxy-5,8,14,17- eicosatetraenoic acid	Pre-ETT	0.335659	-0.358864	1.03018	0.343517	0.993303	0.0792879	0.292781	-0.425192	0.991125
11(12)-Epoxy-5,8,14,17- eicosatetraenoic acid	Post-ETT	0.25395	-0.440574	0.948473	0.473588	0.989491	0.0689653	0.219624	-0.47943	0.957403
11(12)-Epoxy-5,8,14,17- eicosatetraenoic acid	Case	0.0776086	-0.605929	0.761146	0.823899	0.965617	0.0767679	0.0966437	-0.610539	0.781304
11(12)-Epoxy-5,8,14,17- eicosatetraenoic acid	Control	0.159318	-0.189802	0.508437	0.371102	0.738446	0.0564114	0.16544	-0.209051	0.515969
11(12)-Epoxy-5,8,14,17- eicosatetraenoic acid	Interaction	-0.0817089	-0.849243	0.685825	0.834721	0.934461	0.0521351	-0.078595	-0.845506	0.706428
11,12-Dihydroxyeicosa-5,8,14-trienoic acid	Pre-ETT	0.5674	-0.121669	1.25647	0.10655	0.993303	0.237614	0.590933	-0.115831	1.28097
11,12-Dihydroxyeicosa-5,8,14-trienoic acid	Post-ETT	-0.0903542	-0.779423	0.598715	0.797178	0.989491	0.0566218	-0.0780721	-0.772982	0.628813
11,12-Dihydroxyeicosa-5,8,14-trienoic acid	Case	-0.370034	-1.13949	0.399422	0.345909	0.965617	0.12435	-0.370764	-1.10813	0.39694
11,12-Dihydroxyeicosa-5,8,14-trienoic acid	Control	0.28772	-0.105283	0.680723	0.151315	0.598598	0.121556	0.292493	-0.0922726	0.674425
11,12-Dihydroxyeicosa-5,8,14-trienoic acid	Interaction	-0.657754	-1.52176	0.206256	0.135678	0.934461	0.1711	-0.650194	-1.52412	0.175243
11,12-Epoxyeicosa-5,8,14-trienoic acid	Pre-ETT	0.332805	-0.394607	1.06022	0.369868	0.993303	0.0827627	0.324323	-0.439181	1.08566
11,12-Epoxyeicosa-5,8,14-trienoic acid	Post-ETT	0.450378	-0.277033	1.17779	0.224933	0.989491	0.123451	0.444881	-0.2835	1.17615
11,12-Epoxyeicosa-5,8,14-trienoic acid	Case	0.137747	-0.710033	0.985527	0.750141	0.965617	0.0767649	0.155154	-0.673191	0.952463
11,12-Epoxyeicosa-5,8,14-trienoic acid	Control	0.0201731	-0.412834	0.45318	0.927245	0.979936	0.040024	0.017212	-0.422705	0.44699
11,12-Epoxyeicosa-5,8,14-trienoic acid	Interaction	0.117574	-0.834386	1.06953	0.808726	0.934461	0.0565764	0.114406	-0.837659	1.1245
12-Hydroxy-5,8,10,14-eicosatetraenoic acid	Pre-ETT	-0.331094	-0.879545	0.217356	0.236725	0.993303	0.103633	-0.362393	-0.939853	0.233086	0.381186	-0.163631	-0.629472	0.291062
12-Hydroxy-5,8,10,14-eicosatetraenoic acid	Post-ETT	-0.145332	-0.693783	0.403118	0.603506	0.989491	0.0608249	-0.181682	-0.752306	0.38938	0.636319	-0.193389	-0.642195	0.257254
12-Hydroxy-5,8,10,14-eicosatetraenoic acid	Case	-0.0905726	-0.696939	0.515794	0.769707	0.965617	0.0695812	-0.0899553	-0.704284	0.527235	1.48055	-0.346754	-0.751826	0.0257861
12-Hydroxy-5,8,10,14-eicosatetraenoic acid	Control	-0.276335	-0.586039	0.0333695	0.0803282	0.579621	0.137371	-0.277265	-0.57874	0.045347	1.847	-0.243674	-0.447281	-0.036305
12-Hydroxy-5,8,10,14-eicosatetraenoic acid	Interaction	0.185762	-0.495118	0.866642	0.592836	0.934461	0.0522727	0.188931	-0.522572	0.89875	0.688254	-0.110981	-0.592228	0.367906
12-Hydroxy-5,8,10,14,17-eicosapentaenoic acid	Pre-ETT	0.132591	-0.566769	0.831951	0.7102	0.993303	0.0625455	0.12544	-0.582094	0.803933
12-Hydroxy-5,8,10,14,17-eicosapentaenoic acid	Post-ETT	0.23623	-0.463129	0.93559	0.507946	0.989491	0.0699588	0.232715	-0.487183	0.944938
12-Hydroxy-5,8,10,14,17-eicosapentaenoic acid	Case	-0.0478486	-0.743119	0.647422	0.892703	0.965617	0.0755248	-0.0621592	-0.785535	0.645192
12-Hydroxy-5,8,10,14,17-eicosapentaenoic acid	Control	-0.151488	-0.5066	0.203624	0.403095	0.756502	0.0514808	-0.149358	-0.506069	0.215209
12-Hydroxy-5,8,10,14,17-eicosapentaenoic acid	Interaction	0.10364	-0.677068	0.884348	0.79472	0.934461	0.0510296	0.106054	-0.707976	0.92334
12(13)-Epoxy-9,15-octadecadienoic acid	Pre-ETT	0.00926339	-0.677444	0.695971	0.978907	0.993303	0.0552965	-0.0403112	-0.729958	0.675806
12(13)-Epoxy-9,15-octadecadienoic acid	Post-ETT	0.322457	-0.36425	1.00917	0.357395	0.989491	0.0748588	0.25723	-0.407827	0.939441
12(13)-Epoxy-9,15-octadecadienoic acid	Case	0.172813	-0.421177	0.766804	0.568526	0.965617	0.071612	0.167294	-0.489445	0.787373
12(13)-Epoxy-9,15-octadecadienoic acid	Control	-0.140381	-0.443764	0.163002	0.364454	0.738446	0.0450857	-0.13763	-0.454673	0.179295
12(13)-Epoxy-9,15-octadecadienoic acid	Interaction	0.313194	-0.353789	0.980177	0.357397	0.934461	0.0682683	0.304047	-0.419647	1.02409
12,13-Dihydroxyoctadec-9-enoic acid	Pre-ETT	-0.319444	-1.03944	0.400552	0.384526	0.993303	0.0806497	-0.335648	-1.12194	0.448008	2.13935	-0.578713	-1.06392	-0.086107
12,13-Dihydroxyoctadec-9-enoic acid	Post-ETT	-0.345879	-1.06588	0.374117	0.346425	0.989491	0.0815318	-0.3468	-1.12351	0.404218	1.31164	-0.352557	-0.848369	0.145852
12,13-Dihydroxyoctadec-9-enoic acid	Case	-0.294497	-1.06441	0.475414	0.453434	0.965617	0.0906708	-0.295613	-1.07801	0.488961	0.490642	0.010371	-0.46244	0.479971
12,13-Dihydroxyoctadec-9-enoic acid	Control	-0.268063	-0.661298	0.125172	0.181523	0.598598	0.0831228	-0.264652	-0.673088	0.134996	1.98625	-0.190927	-0.441971	0.0635959
12,13-Dihydroxyoctadec-9-enoic acid	Interaction	-0.0264344	-0.890955	0.838087	0.952212	0.966215	0.048453	-0.0323486	-0.898261	0.873426	0.52533	0.13752	-0.440278	0.710516
12,13-Dihydroxyoctadeca-9,15-dienoic acid	Pre-ETT	0.00164009	-0.669573	0.672853	0.996179	0.996179	0.0549818	-0.00389882	-0.652239	0.653837
12,13-Dihydroxyoctadeca-9,15-dienoic acid	Post-ETT	-0.00962352	-0.680837	0.66159	0.977582	0.989491	0.060179	-0.0114079	-0.686066	0.650585
12,13-Dihydroxyoctadeca-9,15-dienoic acid	Case	-0.242173	-0.865088	0.380742	0.446071	0.965617	0.0852084	-0.233587	-0.866021	0.410074
12,13-Dihydroxyoctadeca-9,15-dienoic acid	Control	-0.230909	-0.549066	0.0872472	0.154885	0.598598	0.0965865	-0.22787	-0.557019	0.0903813
12,13-Dihydroxyoctadeca-9,15-dienoic acid	Interaction	-0.0112636	-0.710726	0.688198	0.974822	0.974822	0.0445246	-0.0106534	-0.701033	0.694692
12,13-Epoxy-9-octadecenoic acid	Pre-ETT	0.0214525	-0.669921	0.712826	0.951506	0.993303	0.0574521	0.0268646	-0.670359	0.720082
12,13-Epoxy-9-octadecenoic acid	Post-ETT	0.453875	-0.237499	1.14525	0.198205	0.989491	0.115968	0.440385	-0.251265	1.15254
12,13-Epoxy-9-octadecenoic acid	Case	0.126428	-0.350403	0.603259	0.603294	0.965617	0.0588756	0.127667	-0.388336	0.618916
12,13-Epoxy-9-octadecenoic acid	Control	-0.305995	-0.549538	-0.0624513	0.0137952	0.26584	0.447565	-0.306937	-0.560307	-0.0530313
12,13-Epoxy-9-octadecenoic acid	Interaction	0.432422	-0.103004	0.967849	0.113441	0.934461	0.113661	0.441516	-0.142488	0.991967
13-Hydroxyoctadeca-9,11,15-trienoic acid	Pre-ETT	-0.356914	-1.05067	0.336847	0.313297	0.993303	0.102842	-0.371928	-1.05358	0.322555
13-Hydroxyoctadeca-9,11,15-trienoic acid	Post-ETT	-0.0719229	-0.765683	0.621837	0.838985	0.989491	0.0638807	-0.0979497	-0.778884	0.584245
13-Hydroxyoctadeca-9,11,15-trienoic acid	Case	0.275969	-0.529911	1.08185	0.502107	0.965617	0.103791	0.278461	-0.51144	1.0331
13-Hydroxyoctadeca-9,11,15-trienoic acid	Control	-0.00902163	-0.420628	0.402585	0.965734	0.979936	0.0425392	-0.0155804	-0.424365	0.392294
13-Hydroxyoctadeca-9,11,15-trienoic acid	Interaction	0.284991	-0.619919	1.1899	0.537058	0.934461	0.0698486	0.29585	-0.621186	1.16481
13-Hydroxyoctadecadienoic acid	Pre-ETT	-0.0225154	-0.682048	0.637017	0.946653	0.993303	0.0579456	0.00392438	-0.68927	0.701303
13-Hydroxyoctadecadienoic acid	Post-ETT	0.310434	-0.349098	0.969967	0.356251	0.989491	0.0871292	0.322627	-0.357473	0.999255
13-Hydroxyoctadecadienoic acid	Case	-0.00254652	-0.513036	0.507943	0.992199	0.995199	0.0522563	-0.00686846	-0.523842	0.545792
13-Hydroxyoctadecadienoic acid	Control	-0.335496	-0.596231	-0.0747616	0.0116705	0.26584	0.572577	-0.332487	-0.605315	-0.0658919
13-Hydroxyoctadecadienoic acid	Interaction	0.33295	-0.240271	0.906171	0.254943	0.934461	0.0695091	0.327684	-0.278478	0.935492
13-Ketooctadeca-9,11-dienoic acid	Pre-ETT	0.36084	-0.28391	1.00559	0.27268	0.993303	0.0897178	0.350221	-0.282932	1.02911
13-Ketooctadeca-9,11-dienoic acid	Post-ETT	-0.038882	-0.683632	0.605868	0.905912	0.989491	0.0516399	-0.0338258	-0.708644	0.583114
13-Ketooctadeca-9,11-dienoic acid	Case	-0.408327	-1.15977	0.343114	0.286863	0.965617	0.141405	-0.407813	-1.15985	0.338732
13-Ketooctadeca-9,11-dienoic acid	Control	-0.00860448	-0.392406	0.375197	0.964952	0.979936	0.0398433	-0.00568863	-0.396366	0.376757
13-Ketooctadeca-9,11-dienoic acid	Interaction	-0.399722	-1.2435	0.444058	0.353154	0.934461	0.0801654	-0.394857	-1.2521	0.435047
14-Hydroxydocosa-4,7,10,12,16,19-hexaenoic acid	Pre-ETT	-0.287608	-0.915564	0.340349	0.369359	0.993303	0.080755	-0.282956	-0.932412	0.357769	0.520015	-0.114829	-0.553214	0.337288
14-Hydroxydocosa-4,7,10,12,16,19-hexaenoic acid	Post-ETT	-0.0967981	-0.724755	0.531159	0.762558	0.989491	0.0608898	-0.103934	-0.773675	0.534379	0.619425	-0.130728	-0.590459	0.321715
14-Hydroxydocosa-4,7,10,12,16,19-hexaenoic acid	Case	-0.0699136	-0.787157	0.64733	0.848488	0.965617	0.0758982	-0.0735467	-0.779493	0.664241	0.86093	-0.244271	-0.71243	0.205574
14-Hydroxydocosa-4,7,10,12,16,19-hexaenoic acid	Control	-0.260723	-0.627058	0.105612	0.16304	0.598598	0.103134	-0.256998	-0.607366	0.0920937	1.29789	-0.176912	-0.434603	0.0811556
14-Hydroxydocosa-4,7,10,12,16,19-hexaenoic acid	Interaction	0.19081	-0.614572	0.996192	0.642396	0.934461	0.0642589	0.185058	-0.626348	0.951632	0.621548	-0.0620638	-0.614392	0.494952
14(15)-Epoxy-5,8,11,17-eicosatetraenoic acid	Pre-ETT	-0.0689521	-0.795124	0.65722	0.852363	0.993303	0.0589199	-0.0838152	-0.807538	0.695075
14(15)-Epoxy-5,8,11,17-eicosatetraenoic acid	Post-ETT	-0.434309	-1.16048	0.291863	0.24111	0.989491	0.107665	-0.442729	-1.20832	0.297733
14(15)-Epoxy-5,8,11,17-eicosatetraenoic acid	Case	-0.384897	-1.21388	0.444086	0.362816	0.965617	0.110095	-0.370906	-1.22103	0.433622
14(15)-Epoxy-5,8,11,17-eicosatetraenoic acid	Control	-0.0195405	-0.442947	0.403866	0.927927	0.979936	0.0412515	-0.0204199	-0.453011	0.388452
14(15)-Epoxy-5,8,11,17-eicosatetraenoic acid	Interaction	-0.365357	-1.29621	0.565496	0.441727	0.934461	0.0727108	-0.362815	-1.26028	0.519554
14,15-Dihydroxyeicosa-5,8,11-trienoic acid	Pre-ETT	-0.269302	-0.901176	0.362573	0.403534	0.993303	0.0800089	-0.262163	-0.878466	0.364947
14,15-Dihydroxyeicosa-5,8,11-trienoic acid	Post-ETT	-0.0764891	-0.708363	0.555385	0.812458	0.989491	0.0553258	-0.067101	-0.675197	0.555545
14,15-Dihydroxyeicosa-5,8,11-trienoic acid	Case	-0.111889	-0.578112	0.354334	0.638089	0.965617	0.0533353	-0.118482	-0.613683	0.344533
14,15-Dihydroxyeicosa-5,8,11-trienoic acid	Control	-0.304701	-0.542827	-0.0665762	0.0121437	0.26584	0.492664	-0.306758	-0.562371	-0.0579029
14,15-Dihydroxyeicosa-5,8,11-trienoic acid	Interaction	0.192813	-0.330702	0.716327	0.470379	0.934461	0.0480526	0.194544	-0.352901	0.744329
14,15-Dihydroxyeicosa-5,8,11,17-tetraenoic acid	Pre-ETT	0.175808	-0.521014	0.87263	0.620954	0.993303	0.0611311	0.147368	-0.526263	0.844732
14,15-Dihydroxyeicosa-5,8,11,17-tetraenoic acid	Post-ETT	0.037514	-0.659308	0.734336	0.915966	0.989491	0.0572558	0.0171591	-0.656256	0.68396
14,15-Dihydroxyeicosa-5,8,11,17-tetraenoic acid	Case	-0.212556	-0.834791	0.409678	0.503159	0.965617	0.0786026	-0.207681	-0.83301	0.428657
14,15-Dihydroxyeicosa-5,8,11,17-tetraenoic acid	Control	-0.0742623	-0.392071	0.243547	0.646964	0.855726	0.0338369	-0.0757173	-0.395819	0.250957
14,15-Dihydroxyeicosa-5,8,11,17-tetraenoic acid	Interaction	-0.138294	-0.836992	0.560404	0.698062	0.934461	0.0493896	-0.125442	-0.871696	0.560807
15-Deoxy-delta-12,14-Prostaglandin J2	Pre-ETT	-0.0209165	-0.68473	0.642897	0.950756	0.993303	0.056964	-0.0285567	-0.693513	0.644554
15-Deoxy-delta-12,14-Prostaglandin J2	Post-ETT	-0.275023	-0.938836	0.388791	0.416776	0.989491	0.0751724	-0.274391	-0.987108	0.410233
15-Deoxy-delta-12,14-Prostaglandin J2	Case	-0.264336	-0.988804	0.460131	0.474528	0.965617	0.0922064	-0.26618	-0.985703	0.478913
15-Deoxy-delta-12,14-Prostaglandin J2	Control	-0.0102301	-0.380255	0.359794	0.956786	0.979936	0.0425525	-0.0127479	-0.387982	0.372637
15-Deoxy-delta-12,14-Prostaglandin J2	Interaction	-0.254106	-1.0676	0.559387	0.540391	0.934461	0.0550544	-0.249721	-1.05677	0.527121
15-Hydroxyeicosa-5,8,11,13-tetraenoic acid	Pre-ETT	-0.414139	-1.15999	0.33171	0.276468	0.993303	0.0976056	-0.374796	-1.11957	0.377665
15-Hydroxyeicosa-5,8,11,13-tetraenoic acid	Post-ETT	-0.165729	-0.911578	0.58012	0.663194	0.989491	0.0587399	-0.121201	-0.865203	0.622871
15-Hydroxyeicosa-5,8,11,13-tetraenoic acid	Case	-0.075592	-0.776907	0.625723	0.832687	0.965617	0.0700542	-0.0739618	-0.778808	0.675755
15-Hydroxyeicosa-5,8,11,13-tetraenoic acid	Control	-0.324002	-0.682201	0.0341974	0.0762543	0.579621	0.170266	-0.325224	-0.68452	0.0264222
15-Hydroxyeicosa-5,8,11,13-tetraenoic acid	Interaction	0.24841	-0.539086	1.03591	0.536406	0.934461	0.0549298	0.242931	-0.52986	1.05501
15-Keto-prostaglandin E2	Pre-ETT	0.0257874	-0.714707	0.766282	0.945583	0.993303	0.063243	0.060957	-0.66481	0.770704
15-Keto-prostaglandin E2	Post-ETT	0.098284	-0.642211	0.838779	0.794755	0.989491	0.0643607	0.124666	-0.62452	0.880114
15-Keto-prostaglandin E2	Case	0.00242995	-0.789018	0.793878	0.995199	0.995199	0.0741627	0.0091397	-0.772238	0.784633
15-Keto-prostaglandin E2	Control	-0.0700667	-0.474302	0.334169	0.734065	0.919707	0.0390029	-0.0706195	-0.488375	0.345823
15-Keto-prostaglandin E2	Interaction	0.0724966	-0.816208	0.961202	0.872971	0.936622	0.0503366	0.0734928	-0.803294	0.961195
15-Ketoeicosa-5,8,11,13-tetraenoic acid	Pre-ETT	0.15682	-0.483378	0.797019	0.631153	0.993303	0.061216	0.164124	-0.46992	0.808909
15-Ketoeicosa-5,8,11,13-tetraenoic acid	Post-ETT	0.263814	-0.376385	0.904012	0.419284	0.989491	0.0879959	0.287845	-0.356954	0.930685
15-Ketoeicosa-5,8,11,13-tetraenoic acid	Case	0.0502976	-0.650877	0.751472	0.88819	0.965617	0.0762279	0.051045	-0.665493	0.761038
15-Ketoeicosa-5,8,11,13-tetraenoic acid	Control	-0.0566957	-0.414823	0.301432	0.756345	0.919707	0.038705	-0.0620188	-0.414061	0.293693
15-Ketoeicosa-5,8,11,13-tetraenoic acid	Interaction	0.106993	-0.680345	0.894332	0.789974	0.934461	0.0503563	0.118876	-0.636919	0.910038
15(16)-Epoxy-9,12-octadecadienoic acid	Pre-ETT	-0.0874039	-0.679323	0.504515	0.772266	0.993303	0.0540576	-0.0844052	-0.714602	0.537287
15(16)-Epoxy-9,12-octadecadienoic acid	Post-ETT	-0.191399	-0.783318	0.40052	0.526238	0.989491	0.0588161	-0.192623	-0.816148	0.439483
15(16)-Epoxy-9,12-octadecadienoic acid	Case	-0.276415	-0.880053	0.327224	0.369455	0.965617	0.0827594	-0.26729	-0.861968	0.352278
15(16)-Epoxy-9,12-octadecadienoic acid	Control	-0.17242	-0.480731	0.135891	0.273039	0.659503	0.0572035	-0.168106	-0.485498	0.144775
15(16)-Epoxy-9,12-octadecadienoic acid	Interaction	-0.103995	-0.781811	0.573822	0.763636	0.934461	0.0447044	-0.103941	-0.805485	0.584531
15,16-Dihydroxyoctadeca-9,12-dienoic acid	Pre-ETT	-0.0947458	-0.735473	0.545982	0.771951	0.993303	0.0547509	-0.0841756	-0.74251	0.620328
15,16-Dihydroxyoctadeca-9,12-dienoic acid	Post-ETT	-0.148551	-0.789278	0.492177	0.649533	0.989491	0.0603563	-0.139344	-0.832159	0.53854
15,16-Dihydroxyoctadeca-9,12-dienoic acid	Case	-0.179039	-0.643212	0.285133	0.449654	0.965617	0.0601162	-0.176851	-0.663616	0.294324
15,16-Dihydroxyoctadeca-9,12-dienoic acid	Control	-0.125235	-0.362312	0.111843	0.300512	0.668881	0.042303	-0.123201	-0.371469	0.126309
15,16-Dihydroxyoctadeca-9,12-dienoic acid	Interaction	-0.0538048	-0.575017	0.467407	0.839661	0.934461	0.0335254	-0.0604685	-0.608535	0.47555
16(17)-Epoxy-4,7,10,13,19-docosapentaenoic acid	Pre-ETT	0.282773	-0.412134	0.977681	0.42513	0.993303	0.0784034	0.276142	-0.458175	0.975199
16(17)-Epoxy-4,7,10,13,19-docosapentaenoic acid	Post-ETT	0.402225	-0.292682	1.09713	0.2566	0.989491	0.123523	0.406987	-0.308502	1.1056
16(17)-Epoxy-4,7,10,13,19-docosapentaenoic acid	Case	0.145743	-0.660962	0.952448	0.723268	0.965617	0.0819199	0.135129	-0.6413	0.917333
16(17)-Epoxy-4,7,10,13,19-docosapentaenoic acid	Control	0.0262907	-0.385737	0.438318	0.900475	0.979936	0.03905	0.023585	-0.380207	0.436026
16(17)-Epoxy-4,7,10,13,19-docosapentaenoic acid	Interaction	0.119452	-0.786385	1.02529	0.796053	0.934461	0.0555273	0.116909	-0.742567	1.00553
17-Hydroxy-4,7,10,13,15,19-docosahexaenoic acid	Pre-ETT	0.143135	-0.742801	1.02907	0.751502	0.993303	0.0635745	0.145044	-0.743648	1.01379
17-Hydroxy-4,7,10,13,15,19-docosahexaenoic acid	Post-ETT	-0.864115	-1.75005	0.0218211	0.0559161	0.840449	0.374886	-0.863463	-1.76494	0.037252
17-Hydroxy-4,7,10,13,15,19-docosahexaenoic acid	Case	-0.8882	-1.80496	0.0285561	0.0575759	0.641456	0.445119	-0.881253	-1.78761	0.0499743
17-Hydroxy-4,7,10,13,15,19-docosahexaenoic acid	Control	0.11905	-0.349186	0.587287	0.618254	0.836462	0.0403954	0.116237	-0.351618	0.601988
17-Hydroxy-4,7,10,13,15,19-docosahexaenoic acid	Interaction	-1.00725	-2.03666	0.0221608	0.0551401	0.934461	0.358225	-1.01441	-2.04924	0.0399754
17,18-Dihydroxyeicosa-5,8,11,14-tetraenoic acid	Pre-ETT	0.10797	-0.520483	0.736422	0.736323	0.993303	0.0585658	0.122294	-0.54241	0.773285
17,18-Dihydroxyeicosa-5,8,11,14-tetraenoic acid	Post-ETT	0.0227109	-0.605742	0.651163	0.943534	0.989491	0.0527206	0.0319311	-0.625603	0.669593
17,18-Dihydroxyeicosa-5,8,11,14-tetraenoic acid	Case	-0.316558	-0.983952	0.350836	0.352553	0.965617	0.106295	-0.315264	-0.969683	0.362198
17,18-Dihydroxyeicosa-5,8,11,14-tetraenoic acid	Control	-0.231299	-0.572173	0.109575	0.183542	0.598598	0.0893104	-0.233018	-0.576728	0.113962
17,18-Dihydroxyeicosa-5,8,11,14-tetraenoic acid	Interaction	-0.085259	-0.834665	0.664147	0.823549	0.934461	0.0449115	-0.0844504	-0.857016	0.688673
17,18-Epoxy-5,8,11,14-eicosatetraenoic acid	Pre-ETT	-0.12093	-0.786391	0.544531	0.721712	0.993303	0.056192	-0.113327	-0.782291	0.554774
17,18-Epoxy-5,8,11,14-eicosatetraenoic acid	Post-ETT	0.872216	0.206756	1.53768	0.0102017	0.469815	1.38437	0.880188	0.210139	1.54822
17,18-Epoxy-5,8,11,14-eicosatetraenoic acid	Case	0.890657	0.115079	1.66624	0.0243995	0.641456	1.06201	0.875238	0.11358	1.64608
17,18-Epoxy-5,8,11,14-eicosatetraenoic acid	Control	-0.102489	-0.498619	0.29364	0.612088	0.836462	0.0460336	-0.0991998	-0.5084	0.299675
17,18-Epoxy-5,8,11,14-eicosatetraenoic acid	Interaction	0.993146	0.122262	1.86403	0.0254095	0.934461	0.712889	0.996196	0.139437	1.87437
18-(3-Ethyloxiran-2-yl)octadeca-4,7,10,13,16-pentaenoic acid	Pre-ETT	-0.394883	-1.14929	0.35952	0.30493	0.993303	0.12555	-0.431809	-1.18082	0.333985
18-(3-Ethyloxiran-2-yl)octadeca-4,7,10,13,16-pentaenoic acid	Post-ETT	0.27568	-0.478723	1.03008	0.473852	0.989491	0.0744154	0.258229	-0.516752	1.02326
18-(3-Ethyloxiran-2-yl)octadeca-4,7,10,13,16-pentaenoic acid	Case	0.627133	-0.0062517	1.26052	0.0523046	0.641456	0.371069	0.631932	-0.0556488	1.28318
18-(3-Ethyloxiran-2-yl)octadeca-4,7,10,13,16-pentaenoic acid	Control	-0.0434293	-0.366933	0.280075	0.792459	0.919707	0.0305721	-0.0483116	-0.375481	0.293985
18-(3-Ethyloxiran-2-yl)octadeca-4,7,10,13,16-pentaenoic acid	Interaction	0.670562	-0.0406556	1.38178	0.0646131	0.934461	0.233119	0.676628	-0.0484687	1.39814
19,20-Dihydroxydocosa-4,7,10,13,16-pentaenoic acid	Pre-ETT	0.0235929	-0.666034	0.71322	0.94654	0.993303	0.0578246	-0.0103767	-0.68515	0.667436
19,20-Dihydroxydocosa-4,7,10,13,16-pentaenoic acid	Post-ETT	0.140595	-0.549033	0.830222	0.689467	0.989491	0.0606723	0.112027	-0.575256	0.830872
19,20-Dihydroxydocosa-4,7,10,13,16-pentaenoic acid	Case	-0.0656564	-0.461942	0.330629	0.745388	0.965617	0.0463334	-0.0778082	-0.464554	0.314166
19,20-Dihydroxydocosa-4,7,10,13,16-pentaenoic acid	Control	-0.182658	-0.385063	0.0197463	0.0769351	0.579621	0.102559	-0.179316	-0.379747	0.0290355
19,20-Dihydroxydocosa-4,7,10,13,16-pentaenoic acid	Interaction	0.117002	-0.327981	0.561985	0.606313	0.934461	0.0307466	0.105663	-0.335326	0.552712
2-Amino-3-methoxybenzoic acid	Pre-ETT	1.06183	0.153652	1.97	0.0219308	0.311904	0.99338	1.05512	0.191366	1.96915
2-Amino-3-methoxybenzoic acid	Post-ETT	0.410127	-0.498048	1.3183	0.376098	0.861728	0.080329	0.406587	-0.503127	1.29774
2-Amino-3-methoxybenzoic acid	Case	-0.584534	-1.31325	0.144186	0.115913	0.538083	0.193701	-0.573643	-1.30796	0.161271
2-Amino-3-methoxybenzoic acid	Control	0.0671665	-0.286314	0.420647	0.709579	0.92924	0.0292831	0.0693809	-0.305105	0.4274
2-Amino-3-methoxybenzoic acid	Interaction	-0.6517	-1.46163	0.158226	0.11478	0.515502	0.117108	-0.65333	-1.50556	0.167466
2-Aminobutyric acid	Pre-ETT	-0.0310886	-0.637988	0.57581	0.920027	0.985919	0.0550555	-0.0377171	-0.656642	0.571343	0.284028	0.113201	-0.336437	0.563704
2-Aminobutyric acid	Post-ETT	0.247065	-0.359834	0.853964	0.424934	0.873952	0.0716596	0.243932	-0.413236	0.856154	0.0578979	-0.193557	-0.666987	0.242179
2-Aminobutyric acid	Case	0.119443	-0.570103	0.808988	0.734231	0.937455	0.0771368	0.119186	-0.586094	0.834631	0.92013	-0.185923	-0.508287	0.14471
2-Aminobutyric acid	Control	-0.158711	-0.503484	0.186061	0.366928	0.888915	0.0545348	-0.157622	-0.505584	0.194264	0.351137	0.131621	-0.0396382	0.301317
2-Aminobutyric acid	Interaction	0.278154	-0.492781	1.04909	0.479469	0.806637	0.060945	0.266261	-0.484233	1.06079	0.423964	-0.18093	-0.603264	0.255505
2-Aminophenol	Pre-ETT	1.17315	0.382351	1.96394	0.00364203	0.121838	2.75357	1.12406	0.329238	1.90866
2-Aminophenol	Post-ETT	1.19556	0.404763	1.98636	0.003045	0.155904	1.90976	1.14468	0.302624	1.92622
2-Aminophenol	Case	0.186726	-0.342012	0.715465	0.488831	0.857128	0.0635512	0.200658	-0.341684	0.729719
2-Aminophenol	Control	0.164314	-0.092162	0.42079	0.209235	0.838525	0.0504104	0.161328	-0.109927	0.435337
2-Aminophenol	Interaction	0.0224123	-0.565248	0.610073	0.940414	0.989117	0.0312886	0.0240303	-0.567624	0.639875
2-Deoxytetronic acid	Pre-ETT	0.527351	-0.00121314	1.05592	0.0505281	0.568343	0.25326	0.505615	-0.0737577	1.0777	1.46131	0.335385	-0.0885549	0.755782
2-Deoxytetronic acid	Post-ETT	0.0205034	-0.508061	0.549068	0.939396	0.966785	0.0514646	0.0149416	-0.57925	0.60313	0.101713	-0.182255	-0.624661	0.246588
2-Deoxytetronic acid	Case	-0.587788	-1.17542	-0.000151926	0.0499408	0.727323	0.447443	-0.575785	-1.17187	0.0248286	8.6567	-0.482536	-0.816294	-0.143865
2-Deoxytetronic acid	Control	-0.0809402	-0.374758	0.212878	0.589248	0.911507	0.0383009	-0.082495	-0.387686	0.211461	0.669238	0.00535675	-0.168179	0.178013
2-Deoxytetronic acid	Interaction	-0.506848	-1.16384	0.150149	0.130525	0.568905	0.138354	-0.496207	-1.13928	0.147578	1.54543	-0.447642	-0.863388	-0.0270013
2-Hydroxy-4-methylpentanoic acid	Pre-ETT	-0.11829	-0.74856	0.51198	0.712986	0.917855	0.0591279	-0.111164	-0.759459	0.526727	0.640357	-0.165627	-0.59725	0.290825
2-Hydroxy-4-methylpentanoic acid	Post-ETT	-0.6234	-1.25367	0.00686973	0.0525499	0.513061	0.367601	-0.619882	-1.23413	-0.00641291	1.0667	-0.243824	-0.690082	0.212974
2-Hydroxy-4-methylpentanoic acid	Case	-0.627047	-1.13405	-0.120041	0.01535	0.362871	0.919006	-0.625239	-1.11704	-0.114116	3.28579	-0.402438	-0.798315	-0.00268882
2-Hydroxy-4-methylpentanoic acid	Control	-0.121937	-0.367871	0.123997	0.331164	0.868826	0.0389101	-0.123743	-0.377754	0.125985	1.07081	-0.216577	-0.420896	-0.0141662
2-Hydroxy-4-methylpentanoic acid	Interaction	-0.50511	-1.06862	0.0583951	0.0789423	0.463469	0.156944	-0.503815	-1.07681	0.0861984	0.880863	-0.256611	-0.709604	0.241046
2-Hydroxybutanoic acid	Pre-ETT	0.293739	-0.386474	0.973953	0.397341	0.810865	0.0813918	0.305294	-0.398545	0.969191
2-Hydroxybutanoic acid	Post-ETT	0.21199	-0.468223	0.892204	0.541313	0.873952	0.0699082	0.232033	-0.458007	0.903087
2-Hydroxybutanoic acid	Case	0.0358629	-0.766689	0.838415	0.930208	0.979619	0.082496	0.0488319	-0.72943	0.846075
2-Hydroxybutanoic acid	Control	0.117612	-0.283664	0.518888	0.56566	0.911507	0.0446806	0.115355	-0.286973	0.524616
2-Hydroxybutanoic acid	Interaction	-0.081749	-0.97903	0.815532	0.858277	0.964694	0.0550348	-0.0800142	-0.923862	0.79585
2-Hydroxyisobutyric acid	Pre-ETT	0.0729463	-0.547753	0.693645	0.817827	0.922284	0.0520416	0.0655148	-0.539596	0.67837	0.191898	-0.129112	-0.619275	0.350132
2-Hydroxyisobutyric acid	Post-ETT	0.266858	-0.353841	0.887558	0.399423	0.861728	0.0783766	0.280264	-0.361232	0.879346	0.218624	-0.0590669	-0.5592	0.401352
2-Hydroxyisobutyric acid	Case	0.0689122	-0.490505	0.628329	0.809214	0.988365	0.064436	0.0687666	-0.48768	0.635032	0.664472	0.0535484	-0.266695	0.373916
2-Hydroxyisobutyric acid	Control	-0.125	-0.396357	0.146357	0.366604	0.877109	0.0466508	-0.11797	-0.399735	0.154765	1.00916	-0.0594133	-0.227953	0.104249
2-Hydroxyisobutyric acid	Interaction	0.193912	-0.427845	0.81567	0.541022	0.906989	0.0486395	0.1936	-0.428443	0.823528	0.985596	0.157017	-0.251145	0.558888
2-Hydroxyvaleric acid	Pre-ETT	0.435131	-0.172303	1.04256	0.160317	0.694708	0.1215	0.407157	-0.25282	1.06178
2-Hydroxyvaleric acid	Post-ETT	-0.365299	-0.972733	0.242134	0.238523	0.873952	0.105267	-0.392924	-1.04142	0.265052
2-Hydroxyvaleric acid	Case	-0.40028	-1.08405	0.283491	0.251231	0.760284	0.134923	-0.40511	-1.05014	0.268985
2-Hydroxyvaleric acid	Control	0.40015	0.0582647	0.742036	0.0217914	0.346241	0.51019	0.396796	0.0468918	0.744491
2-Hydroxyvaleric acid	Interaction	-0.80043	-1.56491	-0.0359508	0.0401566	0.489399	0.40567	-0.802657	-1.57855	-0.0311909
2-Ketoadipic acid	Pre-ETT	-0.330879	-1.03549	0.373735	0.357375	0.810865	0.0962651	-0.353134	-1.05144	0.366902
2-Ketoadipic acid	Post-ETT	0.340038	-0.364576	1.04465	0.344223	0.873952	0.0865174	0.328625	-0.356282	0.999266
2-Ketoadipic acid	Case	0.447668	-0.323475	1.21881	0.2552	0.760284	0.13171	0.455207	-0.318111	1.25476
2-Ketoadipic acid	Control	-0.223248	-0.60882	0.162323	0.256446	0.757783	0.0794167	-0.222575	-0.592781	0.16262
2-Ketoadipic acid	Interaction	0.670917	-0.191248	1.53308	0.12721	0.568905	0.171737	0.674946	-0.190583	1.4964
2-Ketogluconic acid	Pre-ETT	0.623742	-0.209737	1.45722	0.142442	0.63974	0.134904	0.57469	-0.257694	1.4303
2-Ketogluconic acid	Post-ETT	0.938527	0.105048	1.77201	0.0273148	0.469284	0.582564	0.889892	0.065541	1.73822
2-Ketogluconic acid	Case	0.154179	-0.545129	0.853487	0.665653	0.938534	0.0613447	0.158034	-0.558532	0.856657
2-Ketogluconic acid	Control	-0.160606	-0.49982	0.178608	0.353421	0.86996	0.0437459	-0.15949	-0.511217	0.179727
2-Ketogluconic acid	Interaction	0.314785	-0.462452	1.09202	0.427314	0.827925	0.0504232	0.311004	-0.471443	1.14016
2-Ketoisocaproic acid	Pre-ETT	0.0255508	-0.625305	0.676406	0.938669	0.985919	0.0538096	0.0431761	-0.569727	0.676319	0.250096	-0.133612	-0.608921	0.314149
2-Ketoisocaproic acid	Post-ETT	0.290419	-0.360436	0.941275	0.381814	0.873952	0.0923145	0.316167	-0.32116	0.967763	0.787817	0.154305	-0.285013	0.588185
2-Ketoisocaproic acid	Case	0.0875585	-0.450825	0.625942	0.749914	0.941856	0.0613554	0.0897714	-0.473316	0.644447	0.749899	0.240981	-0.100241	0.576369
2-Ketoisocaproic acid	Control	-0.17731	-0.446502	0.0918818	0.19671	0.757783	0.0694014	-0.176462	-0.450951	0.105537	1.22583	-0.0947998	-0.276417	0.083494
2-Ketoisocaproic acid	Interaction	0.264869	-0.337063	0.8668	0.388442	0.782356	0.0574643	0.270219	-0.356876	0.891235	1.33217	0.33615	-0.0807225	0.762768
2-Phenylacetamide	Pre-ETT	-0.0882609	-0.546292	0.369771	0.70567	0.917855	0.0423382	-0.0804873	-0.5818	0.478449
2-Phenylacetamide	Post-ETT	-0.140706	-0.598738	0.317325	0.547109	0.912621	0.0429803	-0.123953	-0.61646	0.388523
2-Phenylacetamide	Case	0.0189028	-0.201471	0.239277	0.866491	0.988365	0.0240719	0.0164465	-0.21693	0.248235
2-Phenylacetamide	Control	0.0713482	-0.0355489	0.178245	0.190815	0.838525	0.0247461	0.0710151	-0.0459468	0.181606
2-Phenylacetamide	Interaction	-0.0524455	-0.297378	0.192487	0.674725	0.906989	0.017119	-0.0509689	-0.31931	0.209452
2-Picolinic acid	Pre-ETT	0.32982	-0.308483	0.968124	0.311184	0.810865	0.097849	0.317405	-0.316519	0.984221	0.663014	0.100223	-0.344724	0.543145
2-Picolinic acid	Post-ETT	0.0646375	-0.573666	0.702941	0.842674	0.929997	0.0583824	0.0525219	-0.613599	0.72678	0.435692	0.363524	-0.0836917	0.818662
2-Picolinic acid	Case	0.0706635	-0.578552	0.719879	0.831069	0.979619	0.0726106	0.0800705	-0.597206	0.745337	0.661281	0.458505	-0.0272472	0.934554
2-Picolinic acid	Control	0.335846	0.0112386	0.660454	0.0425784	0.405914	0.282787	0.333252	0.00539565	0.664074	2.52892	0.232282	-0.00608524	0.485167
2-Picolinic acid	Interaction	-0.265183	-0.991028	0.460662	0.473954	0.806637	0.0614312	-0.251661	-1.00082	0.466834	0.309969	0.0994278	-0.457974	0.643974
2-Piperidinobenzonitrile	Pre-ETT	-0.16455	-0.845589	0.516489	0.635814	0.898655	0.0613843	-0.165525	-0.861915	0.545127
2-Piperidinobenzonitrile	Post-ETT	-0.306817	-0.987856	0.374221	0.377241	0.873952	0.0795586	-0.306296	-0.975452	0.36483
2-Piperidinobenzonitrile	Case	0.0790883	-0.731104	0.889281	0.848271	0.979619	0.0838712	0.0766561	-0.739456	0.840664
2-Piperidinobenzonitrile	Control	0.221356	-0.183741	0.626452	0.28418	0.775256	0.0792607	0.228897	-0.173682	0.643866
2-Piperidinobenzonitrile	Interaction	-0.142267	-1.04809	0.763556	0.758212	0.94102	0.0558684	-0.160792	-1.0634	0.744263
2,3-Dihydroxybenzoic acid A	Pre-ETT	0.331697	-0.389714	1.05311	0.367498	0.797912	0.0818113	0.328352	-0.374102	1.06969
2,3-Dihydroxybenzoic acid A	Post-ETT	0.506747	-0.214665	1.22816	0.168589	0.768965	0.153597	0.50068	-0.23831	1.24149
2,3-Dihydroxybenzoic acid A	Case	0.102597	-0.737881	0.943075	0.81091	0.988365	0.0820459	0.101609	-0.683473	0.942557
2,3-Dihydroxybenzoic acid A	Control	-0.0724529	-0.480144	0.335239	0.727604	0.92924	0.0410465	-0.069671	-0.465374	0.351185
2,3-Dihydroxybenzoic acid A	Interaction	0.17505	-0.759089	1.10919	0.71341	0.906989	0.0583535	0.16175	-0.76506	1.04761
2,3-Dihydroxybutanoic acid	Pre-ETT	-0.00994885	-0.727216	0.707318	0.978312	0.986079	0.0579951	-0.0114869	-0.743418	0.708871	0.0381564	-0.430593	-0.917898	0.0220844
2,3-Dihydroxybutanoic acid	Post-ETT	-0.250265	-0.967532	0.467003	0.494064	0.873952	0.0657245	-0.248876	-0.940959	0.471199	0.0428358	-0.874005	-1.32965	-0.410798
2,3-Dihydroxybutanoic acid	Case	-0.264583	-0.737838	0.208673	0.273186	0.781311	0.0933309	-0.272621	-0.747175	0.233098	1.46764	-0.266281	-0.568929	0.0370598
2,3-Dihydroxybutanoic acid	Control	-0.024267	-0.260895	0.212361	0.840698	0.939217	0.0253671	-0.0221543	-0.26392	0.212718	0.319037	0.0758067	-0.092563	0.237846
2,3-Dihydroxybutanoic acid	Interaction	-0.240316	-0.769432	0.2888	0.373368	0.779998	0.0457331	-0.244733	-0.770859	0.288545	0.570858	-0.288423	-0.668759	0.084825
2,3-Dihydroxypyridine	Pre-ETT	-0.365123	-1.03835	0.3081	0.287788	0.810643	0.0888101	-0.358022	-1.06252	0.31724
2,3-Dihydroxypyridine	Post-ETT	-0.38053	-1.05375	0.292693	0.26793	0.873952	0.0948488	-0.360624	-1.04294	0.324713
2,3-Dihydroxypyridine	Case	-0.121482	-0.906012	0.663049	0.761514	0.946926	0.0840377	-0.122694	-0.850306	0.667383
2,3-Dihydroxypyridine	Control	-0.106074	-0.498339	0.286191	0.59611	0.911507	0.0435215	-0.100551	-0.494562	0.270822
2,3-Dihydroxypyridine	Interaction	-0.0154075	-0.892539	0.861724	0.972536	0.994083	0.0494196	-0.0231785	-0.87448	0.864933
2,4-Diaminobutyric acid	Pre-ETT	0.220093	-0.436254	0.876439	0.511029	0.880448	0.0653617	0.204228	-0.441352	0.848276
2,4-Diaminobutyric acid	Post-ETT	0.320271	-0.336076	0.976617	0.338878	0.873952	0.0798762	0.300599	-0.367844	0.94288
2,4-Diaminobutyric acid	Case	0.312666	-0.365943	0.991275	0.366503	0.819182	0.123511	0.296718	-0.405495	0.97214
2,4-Diaminobutyric acid	Control	0.212488	-0.126817	0.551792	0.219666	0.757783	0.0763875	0.212616	-0.157521	0.57296
2,4-Diaminobutyric acid	Interaction	0.100178	-0.65853	0.858886	0.795798	0.94102	0.0474439	0.112382	-0.683827	0.886394
2,5-Dihydroxypyrazine	Pre-ETT	-0.143601	-0.865658	0.578456	0.696689	0.898655	0.0636763	-0.135017	-0.849544	0.612371
2,5-Dihydroxypyrazine	Post-ETT	0.211259	-0.510798	0.933316	0.566343	0.873952	0.0679901	0.221709	-0.519494	0.939114
2,5-Dihydroxypyrazine	Case	0.216063	-0.624181	1.05631	0.614267	0.896329	0.0858858	0.223857	-0.582166	1.10803
2,5-Dihydroxypyrazine	Control	-0.138798	-0.558919	0.281324	0.517294	0.896097	0.0524278	-0.134632	-0.557243	0.293107
2,5-Dihydroxypyrazine	Interaction	0.35486	-0.58456	1.29428	0.459079	0.806637	0.0714241	0.345549	-0.558038	1.24962
20-Hydroxyarachidonic acid	Pre-ETT	0.277111	-0.381296	0.935518	0.409422	0.993303	0.0659442	0.23354	-0.416415	0.933807
20-Hydroxyarachidonic acid	Post-ETT	0.0998952	-0.558512	0.758302	0.766183	0.989491	0.0582515	0.0583836	-0.612182	0.723214
20-Hydroxyarachidonic acid	Case	-0.213843	-0.911746	0.48406	0.548141	0.965617	0.0817631	-0.216984	-0.894901	0.456951
20-Hydroxyarachidonic acid	Control	-0.036627	-0.393084	0.31983	0.840392	0.950607	0.0397786	-0.0396557	-0.402613	0.324803
20-Hydroxyarachidonic acid	Interaction	-0.177216	-0.96088	0.606449	0.657606	0.934461	0.0531319	-0.158495	-0.982692	0.616827
3'-O-Methylcytidine	Pre-ETT	0.235163	-0.459512	0.929839	0.507016	0.844881	0.0690891	0.225785	-0.465724	0.892717
3'-O-Methylcytidine	Post-ETT	-0.2317	-0.926375	0.462976	0.513293	0.912521	0.0712719	-0.230834	-0.900306	0.45059
3'-O-Methylcytidine	Case	-0.284658	-0.911308	0.341992	0.373294	0.804904	0.0975211	-0.289634	-0.910443	0.331231
3'-O-Methylcytidine	Control	0.182205	-0.121765	0.486175	0.24006	0.838525	0.0627792	0.184861	-0.135287	0.51009
3'-O-Methylcytidine	Interaction	-0.466863	-1.16335	0.22962	0.188916	0.636348	0.0921719	-0.457496	-1.20464	0.301477
3'-O-Methylguanosine	Pre-ETT	0.0818594	-0.614264	0.777983	0.81772	0.922284	0.0566236	0.08086	-0.593673	0.770891
3'-O-Methylguanosine	Post-ETT	0.209798	-0.486326	0.905922	0.554725	0.916191	0.0664776	0.207755	-0.4533	0.868107
3'-O-Methylguanosine	Case	0.313643	-0.405963	1.03325	0.392963	0.804904	0.105341	0.311035	-0.448294	1.04563
3'-O-Methylguanosine	Control	0.185704	-0.163356	0.534765	0.297076	0.838525	0.0666936	0.19023	-0.1689	0.549333
3'-O-Methylguanosine	Interaction	0.127939	-0.671859	0.927736	0.753883	0.906989	0.0463928	0.117392	-0.701099	0.924224
3-(1-Pyrazolyl)-alanine	Pre-ETT	-0.066843	-0.807037	0.673351	0.859513	0.932353	0.0593278	-0.0624962	-0.809381	0.684261
3-(1-Pyrazolyl)-alanine	Post-ETT	-0.366304	-1.1065	0.373889	0.332077	0.850116	0.0912505	-0.364852	-1.09817	0.363774
3-(1-Pyrazolyl)-alanine	Case	-0.329068	-0.632178	-0.0259591	0.0333519	0.477158	0.289645	-0.328133	-0.634776	-0.0188274
3-(1-Pyrazolyl)-alanine	Control	-0.0296074	-0.176637	0.117422	0.69308	0.92924	0.0178924	-0.031158	-0.184165	0.127646
3-(1-Pyrazolyl)-alanine	Interaction	-0.299461	-0.636348	0.0374261	0.0814692	0.463469	0.0861629	-0.301029	-0.654654	0.0744326
3-(3-Hydroxyphenyl)propionic acid	Pre-ETT	0.387164	-0.298206	1.07253	0.268217	0.758976	0.104651	0.386567	-0.310087	1.09394	0.574749	0.341448	-0.152438	0.822458
3-(3-Hydroxyphenyl)propionic acid	Post-ETT	0.0965364	-0.588834	0.781906	0.782497	0.982588	0.0573889	0.0974441	-0.545231	0.788624	0.257536	0.482311	-0.0112333	0.970901
3-(3-Hydroxyphenyl)propionic acid	Case	-0.204382	-0.663236	0.254473	0.382662	0.804904	0.0661232	-0.205312	-0.674998	0.256474	0.454664	-0.0123189	-0.35336	0.332746
3-(3-Hydroxyphenyl)propionic acid	Control	0.0862454	-0.136332	0.308823	0.447579	0.918717	0.0322749	0.0838642	-0.148332	0.3118	0.245494	-0.043482	-0.229053	0.127656
3-(3-Hydroxyphenyl)propionic acid	Interaction	-0.290627	-0.800616	0.219361	0.264026	0.711481	0.0540235	-0.290733	-0.808971	0.215755	0.374223	-0.0400226	-0.453312	0.396788
3-(4-Hydroxyphenyl)propionic acid	Pre-ETT	-0.0602887	-0.739585	0.619007	0.861905	0.970491	0.0586448	-0.0623103	-0.768361	0.593563
3-(4-Hydroxyphenyl)propionic acid	Post-ETT	0.45503	-0.224266	1.13433	0.189219	0.872849	0.120423	0.439158	-0.212864	1.13648
3-(4-Hydroxyphenyl)propionic acid	Case	0.50279	-0.113458	1.11904	0.109795	0.730979	0.23574	0.506463	-0.12193	1.11527
3-(4-Hydroxyphenyl)propionic acid	Control	-0.012529	-0.320653	0.295595	0.936479	0.976809	0.032387	-0.0134167	-0.336409	0.305147
3-(4-Hydroxyphenyl)propionic acid	Interaction	0.515319	-0.173667	1.20431	0.142667	0.568905	0.113584	0.51458	-0.20481	1.25387
3-Aminoisobutyric acid	Pre-ETT	-0.144874	-0.833195	0.543446	0.679955	0.898655	0.0660417	-0.171871	-0.856442	0.52895	0.409296	-0.164123	-0.597234	0.275887
3-Aminoisobutyric acid	Post-ETT	-0.215248	-0.903568	0.473073	0.539937	0.873952	0.0725581	-0.250859	-0.942211	0.446022	0.554174	0.106151	-0.338203	0.540639
3-Aminoisobutyric acid	Case	0.0185253	-0.699068	0.736119	0.959646	0.979619	0.073265	0.0192446	-0.723866	0.740552	1.88691	0.267864	0.00608656	0.522929
3-Aminoisobutyric acid	Control	0.0888985	-0.269898	0.447695	0.627239	0.911507	0.0418567	0.0918728	-0.298973	0.45415	0.850351	-0.0390212	-0.165308	0.0803905
3-Aminoisobutyric acid	Interaction	-0.0703731	-0.872667	0.731921	0.863502	0.964694	0.0472739	-0.0738611	-0.900393	0.77235	0.787425	0.283662	-0.042239	0.593261
3-Chlorotyrosine	Pre-ETT	0.12232	-0.621802	0.866443	0.747314	0.917855	0.053716	0.12398	-0.5893	0.87891
3-Chlorotyrosine	Post-ETT	-0.166069	-0.910191	0.578053	0.661811	0.968134	0.0623349	-0.171811	-0.887274	0.558414
3-Chlorotyrosine	Case	-0.133729	-0.440587	0.173129	0.39302	0.804904	0.0453978	-0.136265	-0.44699	0.182437
3-Chlorotyrosine	Control	0.154661	0.00581299	0.303509	0.0416995	0.764974	0.106923	0.155565	-0.00091763	0.310876
3-Chlorotyrosine	Interaction	-0.28839	-0.629443	0.0526636	0.0974554	0.47978	0.0786022	-0.286247	-0.651461	0.0676184
3-Cyclohexyl-1,1-dimethylurea	Pre-ETT	-0.441871	-1.0999	0.216158	0.188131	0.70521	0.122966	-0.430701	-1.0892	0.216618
3-Cyclohexyl-1,1-dimethylurea	Post-ETT	0.393559	-0.26447	1.05159	0.241105	0.802553	0.108877	0.404312	-0.251996	1.03969
3-Cyclohexyl-1,1-dimethylurea	Case	0.645927	-0.0481724	1.34003	0.0681616	0.482405	0.365276	0.646742	-0.0602658	1.33672
3-Cyclohexyl-1,1-dimethylurea	Control	-0.189502	-0.52619	0.147186	0.269962	0.838525	0.0663918	-0.186727	-0.548602	0.169287
3-Cyclohexyl-1,1-dimethylurea	Interaction	0.835429	0.0639807	1.60688	0.0337945	0.363811	0.421908	0.828269	0.0277384	1.63002
3-Hydroxy-3-methylglutaric acid	Pre-ETT	-0.137352	-0.794717	0.520013	0.682157	0.917855	0.0575943	-0.134036	-0.805582	0.533254	1.60426	0.375878	-0.0762237	0.812603
3-Hydroxy-3-methylglutaric acid	Post-ETT	-0.00200872	-0.659374	0.655356	0.995221	0.996963	0.0560347	-0.0149895	-0.686333	0.65282	0.364516	-0.148937	-0.588185	0.29875
3-Hydroxy-3-methylglutaric acid	Case	0.204304	-0.554867	0.963475	0.597877	0.895068	0.0919561	0.207072	-0.54836	0.943937	0.409263	-0.449986	-0.876297	-0.0310416
3-Hydroxy-3-methylglutaric acid	Control	0.0689605	-0.299291	0.437212	0.713595	0.92924	0.0421675	0.0677236	-0.287448	0.424526	0.936683	0.0735815	-0.142867	0.29246
3-Hydroxy-3-methylglutaric acid	Interaction	0.135344	-0.708428	0.979115	0.753229	0.906989	0.0514103	0.125393	-0.697145	0.975421	0.148981	-0.356012	-0.856229	0.164962
3-Hydroxybutyric acid - BA	Pre-ETT	0.163595	-0.540885	0.868074	0.649006	0.914069	0.0527173	0.140774	-0.530841	0.874647	0.114111	-0.139914	-0.631899	0.337989
3-Hydroxybutyric acid - BA	Post-ETT	0.438066	-0.266413	1.14255	0.222934	0.802553	0.116463	0.408899	-0.298479	1.07431	0.184804	0.006137	-0.48345	0.482328
3-Hydroxybutyric acid - BA	Case	0.0738416	-0.403983	0.551667	0.761976	0.988365	0.0543328	0.0735273	-0.402795	0.561316	0.575302	0.13602	-0.195356	0.479688
3-Hydroxybutyric acid - BA	Control	-0.20063	-0.432409	0.0311491	0.0897796	0.838525	0.121788	-0.197388	-0.425869	0.0381236	0.93593	-0.089623	-0.261944	0.0871152
3-Hydroxybutyric acid - BA	Interaction	0.274472	-0.256601	0.805545	0.31108	0.765736	0.0551422	0.266851	-0.293715	0.80617	1.13026	0.239001	-0.157275	0.641841
3-Hydroxybutyric acid - PM	Pre-ETT	0.62855	-0.0654286	1.32253	0.0758685	0.595721	0.280291	0.636104	-0.053426	1.32808	0.116489	0.0986107	-0.407104	0.592411
3-Hydroxybutyric acid - PM	Post-ETT	0.771864	0.0778855	1.46584	0.0292625	0.526108	0.75318	0.768046	0.0972003	1.46109	0.31607	0.220109	-0.293217	0.696515
3-Hydroxybutyric acid - PM	Case	-0.00797246	-0.530671	0.514726	0.976151	0.979619	0.0552457	-0.00873761	-0.54989	0.515196	0.58807	0.13694	-0.223814	0.482647
3-Hydroxybutyric acid - PM	Control	-0.151286	-0.412636	0.110063	0.25656	0.757783	0.0493466	-0.147901	-0.403895	0.112289	0.684402	-0.0579429	-0.237905	0.127207
3-Hydroxybutyric acid - PM	Interaction	0.143314	-0.441081	0.727709	0.630764	0.884306	0.0399122	0.138166	-0.462272	0.735023	0.934727	0.220738	-0.201567	0.652038
3-Hydroxypropionic acid	Pre-ETT	0.608565	-0.0274735	1.2446	0.0607509	0.595721	0.30974	0.60516	-0.046371	1.27079
3-Hydroxypropionic acid	Post-ETT	0.172832	-0.463207	0.80887	0.594322	0.873952	0.0592339	0.16629	-0.469752	0.828398
3-Hydroxypropionic acid	Case	-0.605406	-1.25539	0.0445813	0.0679205	0.730979	0.339929	-0.582863	-1.2263	0.0591018
3-Hydroxypropionic acid	Control	-0.169673	-0.494667	0.155321	0.306186	0.796082	0.0610536	-0.171558	-0.499234	0.159856
3-Hydroxypropionic acid	Interaction	-0.435734	-1.16244	0.290975	0.239918	0.612647	0.0992494	-0.43982	-1.1669	0.337167
3-Hydroxyvaleric acid	Pre-ETT	-0.339276	-1.02674	0.348184	0.333403	0.797912	0.0854196	-0.320099	-1.00885	0.340608
3-Hydroxyvaleric acid	Post-ETT	-0.44982	-1.13728	0.23764	0.199686	0.786456	0.125114	-0.4228	-1.14121	0.231625
3-Hydroxyvaleric acid	Case	-0.158193	-0.49296	0.176574	0.354356	0.799184	0.0544558	-0.160313	-0.489849	0.171512
3-Hydroxyvaleric acid	Control	-0.0476486	-0.210034	0.114737	0.565218	0.918717	0.0197312	-0.0456782	-0.215303	0.116245
3-Hydroxyvaleric acid	Interaction	-0.110544	-0.482617	0.261528	0.560356	0.906989	0.0264048	-0.10931	-0.486408	0.265869
3-Indoleacetic acid	Pre-ETT	-0.0694742	-0.585563	0.446615	0.7919	0.917855	0.0485906	-0.0586785	-0.630883	0.551529	0.637198	0.305015	-0.17268	0.785776
3-Indoleacetic acid	Post-ETT	-0.0709248	-0.587014	0.445165	0.787658	0.982588	0.0455267	-0.0617536	-0.618747	0.523514	0.565038	0.323577	-0.154176	0.810422
3-Indoleacetic acid	Case	-0.0926093	-0.275384	0.0901656	0.320669	0.784018	0.0316301	-0.0924379	-0.283282	0.103932	0.449914	-0.0457632	-0.203565	0.114291
3-Indoleacetic acid	Control	-0.0911587	-0.179818	-0.00249987	0.0438808	0.764974	0.07789	-0.0912432	-0.184229	0.00145068	1.28133	-0.0574995	-0.136732	0.0212869
3-Indoleacetic acid	Interaction	-0.0014506	-0.204594	0.201692	0.988833	0.992711	0.0124975	-7.33656e-05	-0.215066	0.217259	0.465347	-0.0189002	-0.194932	0.164295
3-Indolepropionic acid	Pre-ETT	0.0421844	-0.628841	0.71321	0.901937	0.949798	0.0551935	0.0350566	-0.622138	0.698503	0.768493	-0.22048	-0.691171	0.260815
3-Indolepropionic acid	Post-ETT	-0.101824	-0.772849	0.569202	0.766152	0.982588	0.0554926	-0.115703	-0.779405	0.542056	0.72389	-0.210435	-0.665271	0.239396
3-Indolepropionic acid	Case	-0.179926	-0.712755	0.352904	0.508074	0.864197	0.0697375	-0.182665	-0.716939	0.362319	0.831208	-0.0872645	-0.343741	0.171479
3-Indolepropionic acid	Control	-0.0359172	-0.294377	0.222543	0.785338	0.92924	0.0279742	-0.0364391	-0.311221	0.230261	0.849275	-0.0937638	-0.238204	0.0502103
3-Indolepropionic acid	Interaction	-0.144008	-0.736214	0.448198	0.63364	0.906989	0.0406856	-0.143559	-0.750009	0.490645	0.658371	-0.0114267	-0.345322	0.320931
3-Methyl-2-oxovaleric acid	Pre-ETT	0.0608857	-0.529642	0.651414	0.839854	0.926862	0.048279	0.0685828	-0.501836	0.664383	0.492511	-0.181789	-0.588201	0.262701
3-Methyl-2-oxovaleric acid	Post-ETT	-0.183336	-0.773864	0.407192	0.542861	0.912621	0.0625145	-0.18686	-0.799616	0.395877	0.709462	-0.00303963	-0.424357	0.413478
3-Methyl-2-oxovaleric acid	Case	-0.378802	-0.887605	0.130001	0.144514	0.579357	0.141708	-0.373419	-0.90226	0.187447	0.220213	0.0707429	-0.253922	0.427235
3-Methyl-2-oxovaleric acid	Control	-0.13458	-0.381386	0.112225	0.285184	0.838525	0.0451113	-0.136604	-0.385401	0.124768	1.14367	-0.0865832	-0.261484	0.0879623
3-Methyl-2-oxovaleric acid	Interaction	-0.244221	-0.809724	0.321282	0.397307	0.827925	0.0488806	-0.249368	-0.841763	0.307058	0.262456	0.0438532	-0.372184	0.449346
3-Methyladipic acid	Pre-ETT	0.731531	0.0709398	1.39212	0.0299734	0.336789	0.554512	0.709764	0.0647718	1.38049
3-Methyladipic acid	Post-ETT	0.406766	-0.253826	1.06736	0.227483	0.802553	0.113748	0.403999	-0.260719	1.0555
3-Methyladipic acid	Case	-0.245418	-0.630381	0.139544	0.211482	0.676743	0.0783535	-0.242026	-0.636793	0.157152
3-Methyladipic acid	Control	0.0793474	-0.107387	0.266082	0.40494	0.900407	0.0259289	0.077924	-0.124012	0.280434
3-Methyladipic acid	Interaction	-0.324766	-0.752628	0.103096	0.136831	0.574241	0.0684963	-0.318731	-0.759246	0.119178
3-Methylcrotonylglycine	Pre-ETT	0.193561	-0.304233	0.691356	0.445995	0.804048	0.0554887	0.193076	-0.331703	0.701469
3-Methylcrotonylglycine	Post-ETT	-0.482773	-0.980568	0.0150216	0.0573257	0.513061	0.210263	-0.477404	-1.02876	0.0852218
3-Methylcrotonylglycine	Case	-0.452826	-0.954841	0.0491885	0.0770739	0.493273	0.239843	-0.459888	-0.971895	0.0798871
3-Methylcrotonylglycine	Control	0.223508	-0.0200046	0.467021	0.0720262	0.826649	0.138865	0.217687	-0.0212571	0.467349
3-Methylcrotonylglycine	Interaction	-0.676335	-1.23429	-0.118376	0.0175114	0.363811	0.618551	-0.665884	-1.21492	-0.127661
3-Phosphoglycerate	Pre-ETT	0.288357	-0.410467	0.987181	0.418662	0.815317	0.075685	0.286604	-0.412164	1.00309	0.775566	0.303826	-0.153776	0.778557
3-Phosphoglycerate	Post-ETT	-0.0235921	-0.722416	0.675231	0.947244	0.966785	0.0548609	-0.0384532	-0.749683	0.6613	0.562492	-0.0287601	-0.507454	0.431883
3-Phosphoglycerate	Case	-0.293923	-1.10838	0.520534	0.47937	0.856874	0.103121	-0.275273	-1.11191	0.540081	1.05472	-0.452609	-0.914939	0.0103757
3-Phosphoglycerate	Control	0.0180258	-0.389203	0.425255	0.930865	0.976809	0.0391736	0.0194505	-0.377088	0.423101	0.542854	-0.106818	-0.368184	0.143913
3-Phosphoglycerate	Interaction	-0.311949	-1.22254	0.598642	0.501939	0.825026	0.0667547	-0.319458	-1.18359	0.570391	0.843327	-0.311691	-0.912247	0.247289
3-Pyridinemthanol	Pre-ETT	0.32738	-0.261303	0.916064	0.275722	0.758976	0.0817694	0.275613	-0.436119	0.91883
3-Pyridinemthanol	Post-ETT	-0.304955	-0.893639	0.283728	0.309954	0.832716	0.0915435	-0.356904	-1.0481	0.256831
3-Pyridinemthanol	Case	-0.521876	-1.11922	0.0754711	0.086835	0.510018	0.273362	-0.511829	-1.12843	0.111239
3-Pyridinemthanol	Control	0.110459	-0.179297	0.400215	0.454962	0.918717	0.0392274	0.105971	-0.188834	0.408945
3-Pyridinemthanol	Interaction	-0.632335	-1.29625	0.0315788	0.061938	0.424324	0.215122	-0.617471	-1.32112	0.0698068
4-Acetamidobutyric acid	Pre-ETT	-0.292976	-0.991215	0.405263	0.410857	0.797912	0.0796739	-0.295224	-1.02693	0.438163	0.549346	-0.198716	-0.718774	0.335897
4-Acetamidobutyric acid	Post-ETT	-0.30487	-1.00311	0.393369	0.392124	0.861728	0.080412	-0.294591	-1.02609	0.423909	0.414189	-0.289666	-0.786411	0.201759
4-Acetamidobutyric acid	Case	0.0161281	-0.515388	0.547644	0.952576	0.988365	0.0500433	0.0152317	-0.522781	0.586158	0.319954	-0.0818755	-0.48356	0.321463
4-Acetamidobutyric acid	Control	0.0280218	-0.229801	0.285845	0.83131	0.92924	0.0240039	0.0261729	-0.231675	0.29735	0.311234	-0.0482709	-0.261567	0.160877
4-Acetamidobutyric acid	Interaction	-0.0118937	-0.60264	0.578853	0.968523	0.991563	0.0316411	-0.015121	-0.624875	0.602277	0.503991	0.0444093	-0.458131	0.521874
4-Aminobenzoic acid	Pre-ETT	0.0250116	-0.475098	0.525121	0.921915	0.949798	0.0445376	0.0248989	-0.535544	0.568608
4-Aminobenzoic acid	Post-ETT	-0.0802104	-0.58032	0.419899	0.753255	0.982588	0.0435061	-0.0827566	-0.657128	0.475963
4-Aminobenzoic acid	Case	-0.141303	-0.493728	0.211123	0.431964	0.824838	0.0515582	-0.144635	-0.517975	0.234206
4-Aminobenzoic acid	Control	-0.0360806	-0.207032	0.134871	0.679119	0.92924	0.019094	-0.036309	-0.205065	0.134413
4-Aminobenzoic acid	Interaction	-0.105222	-0.496921	0.286477	0.598537	0.906989	0.0262095	-0.101255	-0.502692	0.284622
4-Aminomethylcyclohexanecarboxylic acid	Pre-ETT	-0.175345	-0.676364	0.325673	0.492748	0.844881	0.0607708	-0.218242	-0.778095	0.317537
4-Aminomethylcyclohexanecarboxylic acid	Post-ETT	0.174937	-0.326081	0.675955	0.493756	0.894956	0.0514328	0.138856	-0.474817	0.683325
4-Aminomethylcyclohexanecarboxylic acid	Case	0.224891	-0.298028	0.74781	0.399274	0.806257	0.0822136	0.224013	-0.304489	0.750978
4-Aminomethylcyclohexanecarboxylic acid	Control	-0.125392	-0.379045	0.128261	0.332598	0.868826	0.0422719	-0.123899	-0.37695	0.13497
4-Aminomethylcyclohexanecarboxylic acid	Interaction	0.350282	-0.230909	0.931474	0.237498	0.653758	0.0764366	0.359707	-0.22826	0.938233
4-Guanidinobutyric acid	Pre-ETT	-0.128168	-0.696427	0.44009	0.658444	0.914069	0.0555666	-0.130463	-0.761548	0.469086	0.957814	-0.23339	-0.678738	0.238343
4-Guanidinobutyric acid	Post-ETT	-0.321278	-0.889536	0.246981	0.267815	0.826031	0.0926744	-0.31491	-0.90994	0.270027	0.669556	-0.109781	-0.573698	0.343116
4-Guanidinobutyric acid	Case	-0.170558	-0.753695	0.412578	0.56647	0.895068	0.073797	-0.170759	-0.714727	0.4135	0.59603	0.0569551	-0.25717	0.373878
4-Guanidinobutyric acid	Control	0.0225506	-0.260312	0.305414	0.875833	0.950056	0.0334429	0.0199784	-0.274483	0.307334	0.825015	-0.0521074	-0.211358	0.107609
4-Guanidinobutyric acid	Interaction	-0.193109	-0.841229	0.455011	0.559236	0.906989	0.0466479	-0.185279	-0.814355	0.521456	0.545548	0.0414549	-0.347218	0.443962
4-Hydroxybenzoic acid	Pre-ETT	0.340833	-0.395808	1.07747	0.364487	0.797912	0.0815788	0.35541	-0.377857	1.03141
4-Hydroxybenzoic acid	Post-ETT	-0.385315	-1.12196	0.351326	0.30527	0.832716	0.0898092	-0.372953	-1.0858	0.372482
4-Hydroxybenzoic acid	Case	-0.538585	-1.2133	0.136129	0.117694	0.538083	0.206221	-0.518165	-1.24265	0.172526
4-Hydroxybenzoic acid	Control	0.187562	-0.139722	0.514847	0.26134	0.838525	0.0590258	0.186335	-0.148623	0.53163
4-Hydroxybenzoic acid	Interaction	-0.726148	-1.47605	0.0237551	0.0577123	0.424324	0.238199	-0.723905	-1.49279	0.0618888
4-Hydroxydocosa-5,7,10,13,16,19-hexaenoic acid	Pre-ETT	0.198937	-0.505192	0.903066	0.579752	0.993303	0.0708564	0.153899	-0.590052	0.852952
4-Hydroxydocosa-5,7,10,13,16,19-hexaenoic acid	Post-ETT	0.102231	-0.601897	0.80636	0.775978	0.989491	0.0623504	0.0660834	-0.62259	0.787695
4-Hydroxydocosa-5,7,10,13,16,19-hexaenoic acid	Case	-0.194486	-0.741078	0.352106	0.485561	0.965617	0.0732423	-0.192876	-0.751402	0.357783
4-Hydroxydocosa-5,7,10,13,16,19-hexaenoic acid	Control	-0.0977804	-0.376954	0.181394	0.492413	0.81344	0.0389937	-0.0997106	-0.389025	0.183052
4-Hydroxydocosa-5,7,10,13,16,19-hexaenoic acid	Interaction	-0.0967058	-0.710465	0.517054	0.75746	0.934461	0.0430222	-0.0867738	-0.708544	0.530772
4-Hydroxyhippuric acid	Pre-ETT	0.125198	-0.610719	0.861116	0.738802	0.917855	0.0539077	0.123008	-0.605386	0.855919	0.136487	0.729431	0.191314	1.28999
4-Hydroxyhippuric acid	Post-ETT	0.155699	-0.580219	0.891617	0.678383	0.971671	0.0569168	0.154118	-0.567658	0.924832	0.0863149	0.735284	0.192829	1.30259
4-Hydroxyhippuric acid	Case	-0.0711206	-0.62096	0.478719	0.799869	0.988365	0.0537029	-0.0706282	-0.646218	0.533612	0.597439	-0.0993038	-0.481151	0.29847
4-Hydroxyhippuric acid	Control	-0.101621	-0.368332	0.16509	0.455199	0.918717	0.0341942	-0.0997335	-0.372394	0.166138	0.733701	-0.0450641	-0.24065	0.15895
4-Hydroxyhippuric acid	Interaction	0.0305004	-0.580612	0.641613	0.922074	0.988377	0.0374394	0.030114	-0.595835	0.625411	0.687864	-0.113624	-0.590876	0.359999
4-Hydroxymandelonitrile	Pre-ETT	0.13073	-0.473621	0.735081	0.671589	0.914504	0.0564411	0.142198	-0.450336	0.761708
4-Hydroxymandelonitrile	Post-ETT	0.104929	-0.499422	0.70928	0.733636	0.982588	0.0567802	0.113595	-0.491164	0.715405
4-Hydroxymandelonitrile	Case	-0.0371806	-0.506342	0.43198	0.876565	0.988365	0.0530083	-0.0336315	-0.546253	0.443699
4-Hydroxymandelonitrile	Control	-0.0113795	-0.238956	0.216197	0.921929	0.951669	0.0258979	-0.0142089	-0.242119	0.223673
4-Hydroxymandelonitrile	Interaction	-0.0258012	-0.547245	0.495642	0.922743	0.988377	0.0357952	-0.0247657	-0.543929	0.51069
4-Hydroxyphenylacetic acid	Pre-ETT	0.559323	-0.249243	1.36789	0.175163	0.70521	0.146847	0.587585	-0.229293	1.39681	0.720615	0.129602	-0.398386	0.627713
4-Hydroxyphenylacetic acid	Post-ETT	0.334605	-0.473961	1.14317	0.417318	0.861728	0.0797283	0.378525	-0.463954	1.17465	6.6196	0.736427	0.208757	1.2318
4-Hydroxyphenylacetic acid	Case	-0.188598	-0.784402	0.407206	0.534985	0.866811	0.0630263	-0.185026	-0.796415	0.39877	0.524649	0.379179	-0.0388993	0.832043
4-Hydroxyphenylacetic acid	Control	0.0361196	-0.252888	0.325127	0.806493	0.92924	0.0258424	0.0353572	-0.251586	0.330686	0.62492	-0.140319	-0.365193	0.0838175
4-Hydroxyphenylacetic acid	Interaction	-0.224718	-0.886917	0.437481	0.505977	0.893311	0.0409223	-0.22461	-0.917886	0.439964	0.161703	0.380516	-0.125244	0.899472
4-Hydroxyphenyllactic acid	Pre-ETT	-0.535293	-1.19588	0.125294	0.112238	0.589539	0.20255	-0.57272	-1.19893	0.104122	3.5901	-0.492961	-0.931884	-0.0491988
4-Hydroxyphenyllactic acid	Post-ETT	-0.265375	-0.925963	0.395212	0.431066	0.861728	0.0754842	-0.289224	-0.927215	0.361868	0.679991	-0.0807614	-0.504005	0.377689
4-Hydroxyphenyllactic acid	Case	0.160689	-0.419232	0.740611	0.587073	0.895068	0.0690354	0.156678	-0.430639	0.762476	1.42788	0.234434	-0.0492727	0.513494
4-Hydroxyphenyllactic acid	Control	-0.109229	-0.390532	0.172075	0.446631	0.918717	0.040867	-0.113033	-0.406344	0.187209	0.909112	-0.185258	-0.339083	-0.0314328
4-Hydroxyphenyllactic acid	Interaction	0.269918	-0.374629	0.914465	0.411773	0.827925	0.0585727	0.274672	-0.396619	0.93956	1.5778	0.387871	0.024817	0.727512
4-Hydroxyquinoline	Pre-ETT	0.205303	-0.423904	0.834511	0.522488	0.844881	0.0654464	0.215612	-0.420191	0.867051
4-Hydroxyquinoline	Post-ETT	-0.00817949	-0.637387	0.621028	0.979673	0.996555	0.0576019	0.00259242	-0.612871	0.646644
4-Hydroxyquinoline	Case	-0.151017	-0.884409	0.582374	0.686515	0.944881	0.081013	-0.139772	-0.87983	0.546273
4-Hydroxyquinoline	Control	0.0624654	-0.293282	0.418213	0.730735	0.92924	0.0396933	0.0674343	-0.289049	0.418092
4-Hydroxyquinoline	Interaction	-0.213483	-1.0286	0.601636	0.607726	0.906989	0.0578096	-0.23218	-1.0229	0.55637
4-Imidazoleacrylic acid	Pre-ETT	0.400352	-0.214762	1.01547	0.202076	0.718493	0.124388	0.413221	-0.201882	1.02986	0.511143	0.0606925	-0.369537	0.49285
4-Imidazoleacrylic acid	Post-ETT	-0.481467	-1.09658	0.133646	0.125	0.744186	0.171124	-0.459981	-1.09303	0.149445	1.0861	-0.287885	-0.717046	0.135659
4-Imidazoleacrylic acid	Case	-0.490235	-1.22392	0.243454	0.19033	0.647039	0.185208	-0.473357	-1.1716	0.237814	0.688069	-0.156109	-0.618165	0.310751
4-Imidazoleacrylic acid	Control	0.391584	0.035692	0.747476	0.0310426	0.764974	0.469532	0.388489	0.0474095	0.728303	1.82664	0.170312	-0.0784953	0.403977
4-Imidazoleacrylic acid	Interaction	-0.881819	-1.69727	-0.0663685	0.0340497	0.363811	0.549589	-0.871221	-1.6764	-0.0783754	1.75862	-0.40037	-0.950592	0.139291
4-Methyl-2-oxovaleric Acid	Pre-ETT	0.173437	-0.389897	0.736771	0.546225	0.847476	0.0561295	0.168782	-0.405018	0.726586
4-Methyl-2-oxovaleric Acid	Post-ETT	-0.206293	-0.769627	0.357041	0.472917	0.883699	0.0616666	-0.212207	-0.761102	0.357772
4-Methyl-2-oxovaleric Acid	Case	-0.380052	-0.886025	0.125922	0.140971	0.579357	0.142875	-0.384485	-0.895553	0.139023
4-Methyl-2-oxovaleric Acid	Control	-0.000320857	-0.245754	0.245113	0.997956	0.997956	0.024613	0.00013549	-0.262054	0.249021
4-Methyl-2-oxovaleric Acid	Interaction	-0.379731	-0.942089	0.182628	0.185683	0.636348	0.0863927	-0.380449	-0.968751	0.224148
4-Methyl-5-thiazoleethanol	Pre-ETT	-0.0238543	-0.466774	0.419065	0.915933	0.949798	0.0451479	-0.075579	-0.663404	0.414736
4-Methyl-5-thiazoleethanol	Post-ETT	0.26081	-0.18211	0.703729	0.248455	0.802553	0.0638687	0.187641	-0.417467	0.685705
4-Methyl-5-thiazoleethanol	Case	0.184782	-0.290003	0.659567	0.445582	0.830881	0.0678305	0.179043	-0.288522	0.657245
4-Methyl-5-thiazoleethanol	Control	-0.0998817	-0.330186	0.130423	0.395311	0.895573	0.0389412	-0.101677	-0.339371	0.135137
4-Methyl-5-thiazoleethanol	Interaction	0.284664	-0.24303	0.812358	0.290375	0.748351	0.0577245	0.281956	-0.245798	0.81892
4-Methylumbelliferone	Pre-ETT	-0.10013	-0.808128	0.607867	0.781632	0.917855	0.0542591	-0.123765	-0.825406	0.587609
4-Methylumbelliferone	Post-ETT	-0.709956	-1.41795	-0.00195841	0.0493696	0.513061	0.4197	-0.732338	-1.39129	-0.0422357
4-Methylumbelliferone	Case	-0.431862	-1.01618	0.152453	0.147452	0.579357	0.14878	-0.429726	-1.04347	0.180797
4-Methylumbelliferone	Control	0.177964	-0.105471	0.461398	0.218462	0.838525	0.062567	0.174722	-0.131779	0.467335
4-Methylumbelliferone	Interaction	-0.609825	-1.25926	0.0396045	0.0657039	0.424324	0.221663	-0.603197	-1.27468	0.0653679
4-Nitrocatechol	Pre-ETT	0.774329	0.127988	1.42067	0.0188707	0.28417	0.842669	0.756381	0.12847	1.4279
4-Nitrocatechol	Post-ETT	-0.211022	-0.857363	0.435319	0.522236	0.912621	0.0649793	-0.205298	-0.846452	0.44408
4-Nitrocatechol	Case	-0.73278	-1.41686	-0.0486981	0.0357738	0.477158	0.587284	-0.714753	-1.37666	-0.0231138
4-Nitrocatechol	Control	0.252571	-0.079257	0.5844	0.135744	0.838525	0.108781	0.255977	-0.0818678	0.589632
4-Nitrocatechol	Interaction	-0.985351	-1.74567	-0.225037	0.011083	0.315249	1.11128	-0.977658	-1.76324	-0.207831
4-Nitrophenol	Pre-ETT	-0.460651	-1.17323	0.251932	0.205147	0.71942	0.117987	-0.466322	-1.20768	0.274915
4-Nitrophenol	Post-ETT	-0.736574	-1.44916	-0.0239914	0.0427697	0.513061	0.427255	-0.740376	-1.44398	-0.0038258
4-Nitrophenol	Case	-0.502039	-1.25638	0.252302	0.19209	0.647039	0.175568	-0.508192	-1.27192	0.271879
4-Nitrophenol	Control	-0.226116	-0.592025	0.139793	0.225829	0.838525	0.0794747	-0.230569	-0.609725	0.151949
4-Nitrophenol	Interaction	-0.275923	-1.11433	0.56248	0.518904	0.899136	0.0587305	-0.263383	-1.13372	0.587045
5'-Methylthioadenosine	Pre-ETT	0.107866	-0.554386	0.770119	0.749548	0.917855	0.0573101	0.112021	-0.5523	0.739731	1.07538	0.265958	-0.217087	0.734256
5'-Methylthioadenosine	Post-ETT	0.155916	-0.506336	0.818168	0.644483	0.963451	0.057648	0.149835	-0.502473	0.797207	0.347671	0.0776694	-0.385112	0.560263
5'-Methylthioadenosine	Case	0.142137	-0.531366	0.81564	0.679142	0.939786	0.0735583	0.135151	-0.543225	0.828683	0.269541	-0.130909	-0.606363	0.343774
5'-Methylthioadenosine	Control	0.0940876	-0.232609	0.420785	0.572439	0.921663	0.0390702	0.094927	-0.252222	0.428151	0.52437	0.0180379	-0.223076	0.258161
5'-Methylthioadenosine	Interaction	0.0480496	-0.700507	0.796606	0.899883	0.988377	0.0427204	0.0482132	-0.712041	0.826103	0.397527	-0.00509568	-0.592397	0.546033
5-Aminosalicylic acid	Pre-ETT	0.445105	-0.209296	1.09951	0.182495	0.70521	0.153856	0.46014	-0.142866	1.07462
5-Aminosalicylic acid	Post-ETT	-0.064733	-0.719134	0.589668	0.846271	0.993786	0.0541463	-0.0442641	-0.683018	0.606924
5-Aminosalicylic acid	Case	-0.452512	-0.98424	0.0792172	0.0953222	0.523105	0.238887	-0.449463	-0.989943	0.0826618
5-Aminosalicylic acid	Control	0.0573263	-0.2006	0.315253	0.663114	0.92924	0.0318329	0.0555325	-0.227816	0.324394
5-Aminosalicylic acid	Interaction	-0.509838	-1.10082	0.0811456	0.0908656	0.474727	0.166672	-0.502723	-1.10926	0.0847051
5-Hydroxy-3-indoleacetic acid	Pre-ETT	0.272793	-0.400303	0.945889	0.427	0.797912	0.0717903	0.272996	-0.393148	0.941094
5-Hydroxy-3-indoleacetic acid	Post-ETT	-0.119485	-0.792582	0.553611	0.727896	0.982588	0.0506517	-0.120565	-0.777574	0.549211
5-Hydroxy-3-indoleacetic acid	Case	-0.341441	-1.06108	0.378193	0.352405	0.799184	0.113824	-0.338907	-1.08306	0.403759
5-Hydroxy-3-indoleacetic acid	Control	0.050837	-0.298237	0.399911	0.775309	0.92924	0.0371859	0.0544478	-0.307996	0.419804
5-Hydroxy-3-indoleacetic acid	Interaction	-0.392278	-1.19211	0.40755	0.336416	0.797431	0.0902584	-0.395034	-1.20561	0.425504
5-Hydroxy-6,8,11,14-eicosatetraenoic acid	Pre-ETT	0.0179731	-0.656418	0.692364	0.958342	0.993303	0.0531365	-0.0372151	-0.695466	0.638072
5-Hydroxy-6,8,11,14-eicosatetraenoic acid	Post-ETT	0.217821	-0.45657	0.892213	0.526702	0.989491	0.0593731	0.186408	-0.494955	0.840336
5-Hydroxy-6,8,11,14-eicosatetraenoic acid	Case	0.0176904	-0.541796	0.577177	0.950585	0.993793	0.0597385	0.0123947	-0.54713	0.5912
5-Hydroxy-6,8,11,14-eicosatetraenoic acid	Control	-0.182158	-0.467918	0.103602	0.211526	0.599991	0.0722947	-0.18331	-0.47082	0.102308
5-Hydroxy-6,8,11,14-eicosatetraenoic acid	Interaction	0.199848	-0.42839	0.828087	0.532968	0.934461	0.0486726	0.198821	-0.417071	0.839284
5-Hydroxy-6,8,11,14,17-eicosapentaenoic acid	Pre-ETT	-0.090348	-0.742547	0.561851	0.785998	0.993303	0.0565813	-0.0905793	-0.742665	0.581214
5-Hydroxy-6,8,11,14,17-eicosapentaenoic acid	Post-ETT	0.0648555	-0.587344	0.717055	0.84547	0.989491	0.0600842	0.0667668	-0.593859	0.734626
5-Hydroxy-6,8,11,14,17-eicosapentaenoic acid	Case	0.112017	-0.541267	0.765301	0.736818	0.965617	0.0691152	0.111251	-0.547815	0.77549
5-Hydroxy-6,8,11,14,17-eicosapentaenoic acid	Control	-0.0431864	-0.376854	0.290481	0.799745	0.919707	0.0352625	-0.043596	-0.370985	0.285621
5-Hydroxy-6,8,11,14,17-eicosapentaenoic acid	Interaction	0.155204	-0.578359	0.888766	0.678377	0.934461	0.0501678	0.156419	-0.585918	0.879101
5-Hydroxytryptophan	Pre-ETT	-0.455725	-1.18213	0.270683	0.21884	0.737146	0.100154	-0.454805	-1.16581	0.298193
5-Hydroxytryptophan	Post-ETT	-0.485308	-1.21172	0.2411	0.190386	0.783341	0.122242	-0.483956	-1.21353	0.262676
5-Hydroxytryptophan	Case	-0.124006	-0.787192	0.539179	0.714003	0.965981	0.067791	-0.121186	-0.805409	0.551647
5-Hydroxytryptophan	Control	-0.0944233	-0.416116	0.227269	0.565095	0.918717	0.0340019	-0.0909093	-0.422834	0.242659
5-Hydroxytryptophan	Interaction	-0.0295828	-0.766672	0.707507	0.937301	0.989117	0.0394293	-0.0269229	-0.820086	0.752376
5-Ketoeicosa-6,8,11,14-tetraenoic acid	Pre-ETT	0.230512	-0.482059	0.943084	0.526057	0.993303	0.0624066	0.155171	-0.55974	0.895623
5-Ketoeicosa-6,8,11,14-tetraenoic acid	Post-ETT	0.092537	-0.620034	0.805108	0.799088	0.989491	0.0603972	0.036865	-0.680351	0.716642
5-Ketoeicosa-6,8,11,14-tetraenoic acid	Case	-0.253678	-0.811406	0.304051	0.372676	0.965617	0.084649	-0.250721	-0.824601	0.316651
5-Ketoeicosa-6,8,11,14-tetraenoic acid	Control	-0.115702	-0.400564	0.16916	0.425987	0.756502	0.0428719	-0.119394	-0.401977	0.179418
5-Ketoeicosa-6,8,11,14-tetraenoic acid	Interaction	-0.137976	-0.76424	0.488289	0.66588	0.934461	0.0473875	-0.134304	-0.811835	0.514082
5-Methoxy-3-indoleacetic acid	Pre-ETT	-0.544537	-1.20077	0.111701	0.103875	0.589539	0.191936	-0.529423	-1.16333	0.152745
5-Methoxy-3-indoleacetic acid	Post-ETT	-0.248884	-0.905121	0.407354	0.45728	0.87361	0.0698772	-0.233859	-0.895142	0.447208
5-Methoxy-3-indoleacetic acid	Case	0.186558	-0.484253	0.85737	0.585696	0.895068	0.0792539	0.181271	-0.483008	0.889403
5-Methoxy-3-indoleacetic acid	Control	-0.109095	-0.434486	0.216297	0.511103	0.918717	0.0417473	-0.106256	-0.454304	0.226986
5-Methoxy-3-indoleacetic acid	Interaction	0.295653	-0.449912	1.04122	0.437028	0.834451	0.0513796	0.287611	-0.472285	1.03723
5,6-Dihydroxyeicosa-8,11,14-trienoic acid	Pre-ETT	0.0416855	-0.645289	0.72866	0.905331	0.993303	0.0591911	0.0427423	-0.619558	0.722162
5,6-Dihydroxyeicosa-8,11,14-trienoic acid	Post-ETT	0.247856	-0.439118	0.93483	0.479478	0.989491	0.069496	0.234752	-0.40928	0.924197
5,6-Dihydroxyeicosa-8,11,14-trienoic acid	Case	-0.0103853	-0.532818	0.512048	0.968921	0.995199	0.0583032	0.00508162	-0.537476	0.52411
5,6-Dihydroxyeicosa-8,11,14-trienoic acid	Control	-0.216556	-0.48339	0.0502791	0.111688	0.598598	0.101315	-0.2187	-0.502863	0.0689363
5,6-Dihydroxyeicosa-8,11,14-trienoic acid	Interaction	0.20617	-0.380462	0.792802	0.490934	0.934461	0.0501071	0.200386	-0.411053	0.806079
5,6,15-Trihydroxyeicosa-7,9,11,13-tetraenoic acid	Pre-ETT	0.199065	-0.439411	0.837542	0.541146	0.993303	0.0582207	0.144663	-0.50878	0.813825
5,6,15-Trihydroxyeicosa-7,9,11,13-tetraenoic acid	Post-ETT	-0.192976	-0.831452	0.4455	0.55359	0.989491	0.0775307	-0.246325	-0.890527	0.403137
5,6,15-Trihydroxyeicosa-7,9,11,13-tetraenoic acid	Case	-0.390961	-0.989948	0.208026	0.2008	0.965617	0.147206	-0.392252	-0.999553	0.207655
5,6,15-Trihydroxyeicosa-7,9,11,13-tetraenoic acid	Control	0.00108026	-0.304855	0.307015	0.994478	0.994478	0.0350564	-0.00491381	-0.318229	0.319549
5,6,15-Trihydroxyeicosa-7,9,11,13-tetraenoic acid	Interaction	-0.392042	-1.06463	0.280552	0.253277	0.934461	0.088922	-0.39407	-1.09104	0.331993
6-Hydroxycaproic acid	Pre-ETT	-0.0346243	-0.744374	0.675125	0.923827	0.949798	0.0540715	-0.0455525	-0.745956	0.641842
6-Hydroxycaproic acid	Post-ETT	-0.050513	-0.760263	0.659237	0.889062	0.996555	0.0569062	-0.051275	-0.736314	0.649199
6-Hydroxycaproic acid	Case	0.00733642	-0.45891	0.473583	0.975397	0.991577	0.0445906	0.00796693	-0.463455	0.500391
6-Hydroxycaproic acid	Control	0.0232251	-0.202938	0.249388	0.840485	0.92924	0.0226695	0.0265984	-0.199356	0.251275
6-Hydroxycaproic acid	Interaction	-0.0158887	-0.534093	0.502316	0.95208	0.989117	0.0315579	-0.0199737	-0.525501	0.511578
6-Hydroxyflavone	Pre-ETT	0.383625	-0.300359	1.06761	0.271645	0.758976	0.0933321	0.379494	-0.327774	1.06355
6-Hydroxyflavone	Post-ETT	-0.158337	-0.842321	0.525647	0.650033	0.963451	0.0601342	-0.165412	-0.858346	0.543133
6-Hydroxyflavone	Case	-0.405122	-1.20783	0.397585	0.322573	0.784018	0.120238	-0.400793	-1.17076	0.361816
6-Hydroxyflavone	Control	0.13684	-0.252531	0.52621	0.490944	0.918717	0.0519364	0.138639	-0.256421	0.521743
6-Hydroxyflavone	Interaction	-0.541962	-1.43412	0.350198	0.233802	0.653758	0.128088	-0.539569	-1.4161	0.330698
6-Ketoprostaglandin F1 alpha	Pre-ETT	-0.137795	-0.864438	0.588848	0.710137	0.993303	0.0705379	-0.157921	-0.876946	0.568064
6-Ketoprostaglandin F1 alpha	Post-ETT	0.199881	-0.526762	0.926524	0.589792	0.989491	0.0692736	0.169314	-0.579186	0.881159
6-Ketoprostaglandin F1 alpha	Case	0.415483	-0.344186	1.17515	0.28374	0.965617	0.133449	0.40428	-0.351134	1.17738
6-Ketoprostaglandin F1 alpha	Control	0.0778063	-0.310197	0.46581	0.694297	0.887157	0.039186	0.0783957	-0.29764	0.460346
6-Ketoprostaglandin F1 alpha	Interaction	0.337676	-0.515344	1.1907	0.437825	0.934461	0.067506	0.328613	-0.5306	1.1778
6-trans-Leukotriene B4	Pre-ETT	0.235239	-0.418289	0.888768	0.480502	0.993303	0.071908	0.229123	-0.434104	0.88596
6-trans-Leukotriene B4	Post-ETT	0.169844	-0.483684	0.823373	0.610491	0.989491	0.0653508	0.158989	-0.508958	0.806263
6-trans-Leukotriene B4	Case	-0.16855	-0.930221	0.593121	0.664492	0.965617	0.0893954	-0.164444	-0.911823	0.606595
6-trans-Leukotriene B4	Control	-0.103155	-0.492182	0.285871	0.603267	0.836462	0.0498017	-0.101271	-0.480389	0.274138
6-trans-Leukotriene B4	Interaction	-0.0653949	-0.920663	0.789874	0.880874	0.936622	0.0554958	-0.0712638	-0.899915	0.750274
8-Hydroxyeicosa-5,9,11,14-tetraenoic acid	Pre-ETT	-0.110689	-0.7881	0.566721	0.748772	0.993303	0.0585193	-0.110443	-0.776371	0.584417
8-Hydroxyeicosa-5,9,11,14-tetraenoic acid	Post-ETT	-0.830553	-1.50796	-0.153142	0.0162588	0.469815	1.14545	-0.826715	-1.50467	-0.149369
8-Hydroxyeicosa-5,9,11,14-tetraenoic acid	Case	-0.844582	-1.63409	-0.0550764	0.0360208	0.641456	0.850687	-0.838773	-1.59598	-0.0824593
8-Hydroxyeicosa-5,9,11,14-tetraenoic acid	Control	-0.124718	-0.527961	0.278525	0.544387	0.836462	0.0458655	-0.126066	-0.51482	0.273719
8-Hydroxyeicosa-5,9,11,14-tetraenoic acid	Interaction	-0.719864	-1.60639	0.16666	0.111496	0.934461	0.213882	-0.721821	-1.5888	0.146333
8-Oxo-2-deoxyadenosine	Pre-ETT	0.224556	-0.479768	0.928879	0.532047	0.844881	0.0700879	0.244385	-0.483906	0.929046
8-Oxo-2-deoxyadenosine	Post-ETT	0.0498439	-0.65448	0.754168	0.889684	0.996555	0.0572083	0.0605593	-0.632339	0.754971
8-Oxo-2-deoxyadenosine	Case	-0.236813	-0.921134	0.447509	0.49761	0.857985	0.0887456	-0.230375	-0.894492	0.428146
8-Oxo-2-deoxyadenosine	Control	-0.0621008	-0.394045	0.269844	0.713862	0.92924	0.0404027	-0.0643412	-0.406571	0.277539
8-Oxo-2-deoxyadenosine	Interaction	-0.174712	-0.935292	0.585869	0.652552	0.906989	0.0505819	-0.172201	-0.968434	0.598769
8,15-Dihydroxyeicosa-5,9,11,13-tetraenoic acid	Pre-ETT	-0.387723	-1.1853	0.409851	0.340695	0.993303	0.0836982	-0.369235	-1.14549	0.439717
8,15-Dihydroxyeicosa-5,9,11,13-tetraenoic acid	Post-ETT	-0.674632	-1.47221	0.122943	0.097349	0.878681	0.231895	-0.657233	-1.45319	0.135025
8,15-Dihydroxyeicosa-5,9,11,13-tetraenoic acid	Case	-0.132401	-0.895638	0.630837	0.733857	0.965617	0.0766376	-0.137653	-0.91428	0.632707
8,15-Dihydroxyeicosa-5,9,11,13-tetraenoic acid	Control	0.154508	-0.235319	0.544335	0.437258	0.756502	0.0457952	0.149372	-0.24073	0.561888
8,15-Dihydroxyeicosa-5,9,11,13-tetraenoic acid	Interaction	-0.286908	-1.14394	0.57012	0.511734	0.934461	0.0607735	-0.302561	-1.19491	0.606247
8,9-Dihydroxyeicosa-5,11,14-trienoic acid	Pre-ETT	-0.501513	-1.19174	0.188714	0.154419	0.993303	0.158	-0.495273	-1.16721	0.198523
8,9-Dihydroxyeicosa-5,11,14-trienoic acid	Post-ETT	-0.0046386	-0.694865	0.685588	0.989491	0.989491	0.0573679	-0.00260763	-0.686596	0.672629
8,9-Dihydroxyeicosa-5,11,14-trienoic acid	Case	0.395532	-0.335113	1.12618	0.288681	0.965617	0.136082	0.396014	-0.370812	1.14719
8,9-Dihydroxyeicosa-5,11,14-trienoic acid	Control	-0.101342	-0.474522	0.271838	0.594549	0.836462	0.0419483	-0.0986238	-0.479509	0.288028
8,9-Dihydroxyeicosa-5,11,14-trienoic acid	Interaction	0.496874	-0.323556	1.3173	0.235225	0.934461	0.108457	0.494088	-0.354858	1.33031
8,9-Epoxyeicosa-5,11,14-trienoic acid	Pre-ETT	0.329634	-0.343461	1.00273	0.337131	0.993303	0.0771699	0.288231	-0.373103	1.00286
8,9-Epoxyeicosa-5,11,14-trienoic acid	Post-ETT	0.643643	-0.0294513	1.31674	0.0609021	0.840449	0.286101	0.625446	-0.0428134	1.29114
8,9-Epoxyeicosa-5,11,14-trienoic acid	Case	0.0361813	-0.731404	0.803767	0.926391	0.9834	0.0742326	0.0230621	-0.717867	0.781436
8,9-Epoxyeicosa-5,11,14-trienoic acid	Control	-0.277828	-0.669876	0.114219	0.164848	0.598598	0.099015	-0.279686	-0.662505	0.10073
8,9-Epoxyeicosa-5,11,14-trienoic acid	Interaction	0.31401	-0.5479	1.17592	0.475196	0.934461	0.0632897	0.30435	-0.54378	1.17126
9-Hydroxy-5,7,11,14,17-icosapentaenoic acid	Pre-ETT	-0.0487171	-0.762391	0.664957	0.893567	0.993303	0.0552016	-0.0809098	-0.825299	0.636348
9-Hydroxy-5,7,11,14,17-icosapentaenoic acid	Post-ETT	0.241968	-0.471706	0.955642	0.50636	0.989491	0.067678	0.219182	-0.50831	0.945947
9-Hydroxy-5,7,11,14,17-icosapentaenoic acid	Case	0.0820999	-0.669259	0.833459	0.83042	0.965617	0.0671731	0.0779173	-0.64868	0.823933
9-Hydroxy-5,7,11,14,17-icosapentaenoic acid	Control	-0.208585	-0.592344	0.175175	0.286741	0.659503	0.0689818	-0.206976	-0.605929	0.188774
9-Hydroxy-5,7,11,14,17-icosapentaenoic acid	Interaction	0.290685	-0.553004	1.13437	0.499494	0.934461	0.0644101	0.292441	-0.596422	1.20242
9-Hydroxyeicosa-5,7,11,14-tetraenoic acid	Pre-ETT	-0.0805552	-0.660014	0.498903	0.78526	0.993303	0.0600954	-0.113257	-0.708702	0.481725
9-Hydroxyeicosa-5,7,11,14-tetraenoic acid	Post-ETT	0.298966	-0.280493	0.878424	0.311909	0.989491	0.0896395	0.293604	-0.323478	0.848413
9-Hydroxyeicosa-5,7,11,14-tetraenoic acid	Case	0.167959	-0.430716	0.766635	0.582407	0.965617	0.0777658	0.170981	-0.443138	0.759666
9-Hydroxyeicosa-5,7,11,14-tetraenoic acid	Control	-0.211562	-0.517337	0.094214	0.175077	0.598598	0.0897815	-0.210203	-0.528403	0.101738
9-Hydroxyeicosa-5,7,11,14-tetraenoic acid	Interaction	0.379521	-0.292722	1.05176	0.268503	0.934461	0.0852919	0.388259	-0.323326	1.05696
9-Hydroxylinoleic acid	Pre-ETT	-0.123934	-0.760251	0.512384	0.702657	0.993303	0.0588997	-0.11681	-0.777821	0.561924	0.298219	-0.223698	-0.718574	0.296185
9-Hydroxylinoleic acid	Post-ETT	0.0989554	-0.537362	0.735273	0.760519	0.989491	0.0532347	0.108555	-0.573558	0.80572	0.964944	0.226816	-0.280119	0.73358
9-Hydroxylinoleic acid	Case	-0.0620103	-0.633625	0.509604	0.831622	0.965617	0.0613276	-0.0547951	-0.658779	0.526265	0.421383	0.193263	-0.212356	0.605844
9-Hydroxylinoleic acid	Control	-0.284899	-0.576854	0.00705518	0.0557992	0.579621	0.179991	-0.28671	-0.602464	0.0191833	8.54928	-0.293435	-0.510019	-0.0729652
9-Hydroxylinoleic acid	Interaction	0.222889	-0.418968	0.864746	0.496118	0.934461	0.0489957	0.227582	-0.42525	0.893121	0.912181	0.418162	-0.0576816	0.931343
9-Hydroxyoctadeca-10,12,15-trienoic acid	Pre-ETT	-0.432754	-1.11747	0.251963	0.215444	0.993303	0.112618	-0.425716	-1.13902	0.30634
9-Hydroxyoctadeca-10,12,15-trienoic acid	Post-ETT	-0.0740143	-0.758731	0.610703	0.832215	0.989491	0.0533081	-0.0597522	-0.771247	0.646884
9-Hydroxyoctadeca-10,12,15-trienoic acid	Case	-0.059179	-0.772562	0.654204	0.870842	0.965617	0.0662008	-0.0577946	-0.793506	0.653931
9-Hydroxyoctadeca-10,12,15-trienoic acid	Control	-0.417919	-0.782282	-0.053556	0.024573	0.339108	0.478669	-0.418031	-0.794844	-0.0665675
9-Hydroxyoctadeca-10,12,15-trienoic acid	Interaction	0.35874	-0.442306	1.15979	0.38008	0.934461	0.0671068	0.369007	-0.433686	1.15198
9-Ketooctadeca-10,12-dienoic acid	Pre-ETT	-0.0111688	-0.663865	0.641527	0.973245	0.993303	0.0585918	-0.00959408	-0.720631	0.691204
9-Ketooctadeca-10,12-dienoic acid	Post-ETT	-0.185046	-0.837742	0.46765	0.578437	0.989491	0.0638895	-0.185211	-0.826484	0.5122
9-Ketooctadeca-10,12-dienoic acid	Case	-0.385265	-1.11204	0.341512	0.298815	0.965617	0.122362	-0.377546	-1.12819	0.364407
9-Ketooctadeca-10,12-dienoic acid	Control	-0.211388	-0.582592	0.159816	0.264366	0.659503	0.0707949	-0.21634	-0.5961	0.183364
9-Ketooctadeca-10,12-dienoic acid	Interaction	-0.173877	-0.989963	0.642209	0.676244	0.934461	0.0536467	-0.164738	-1.02332	0.66122
9-Myristoleate	Pre-ETT	0.0666925	-0.591278	0.724663	0.842526	0.96385	0.0577305	0.0714497	-0.567467	0.7208	0.051049	-0.482512	-0.989977	0.00163113
9-Myristoleate	Post-ETT	-0.142268	-0.800239	0.515702	0.671719	0.88657	0.0586819	-0.15813	-0.762082	0.502048	0.237383	-0.166398	-0.646056	0.330149
9-Myristoleate	Case	-0.3134	-0.951507	0.324707	0.33574	0.814064	0.10799	-0.308473	-0.970751	0.344959	0.500881	0.216326	-0.181929	0.634595
9-Myristoleate	Control	-0.104439	-0.423492	0.214615	0.52115	0.896097	0.038493	-0.101418	-0.416676	0.227543	1.55549	-0.170977	-0.397268	0.0625556
9-Myristoleate	Interaction	-0.208961	-0.922386	0.504464	0.565921	0.851865	0.0523801	-0.212423	-0.971458	0.527413	0.429274	0.30644	-0.191748	0.822979
9-Nitrooleic acid	Pre-ETT	-0.108426	-0.788102	0.57125	0.754535	0.993303	0.0574391	-0.114822	-0.788944	0.541294
9-Nitrooleic acid	Post-ETT	0.80398	0.124304	1.48366	0.0204267	0.469815	0.923799	0.789212	0.124954	1.45948
9-Nitrooleic acid	Case	0.745577	-0.0465691	1.53772	0.0650753	0.641456	0.508299	0.741803	-0.0189303	1.50706
9-Nitrooleic acid	Control	-0.166829	-0.571421	0.237762	0.418992	0.756502	0.0568211	-0.160317	-0.562491	0.239216
9-Nitrooleic acid	Interaction	0.912406	0.0229178	1.80189	0.0443822	0.934461	0.472292	0.90618	0.0359755	1.75932
9(10)-Epoxy-12,15-octadecadienoic acid	Pre-ETT	-0.218812	-0.922293	0.484669	0.542106	0.993303	0.0661475	-0.187629	-0.895915	0.478263
9(10)-Epoxy-12,15-octadecadienoic acid	Post-ETT	0.0136301	-0.689851	0.717111	0.969708	0.989491	0.0563522	0.0522343	-0.630561	0.725236
9(10)-Epoxy-12,15-octadecadienoic acid	Case	-0.0454221	-0.724151	0.633307	0.895645	0.965617	0.072857	-0.0374571	-0.710649	0.652819
9(10)-Epoxy-12,15-octadecadienoic acid	Control	-0.277864	-0.624528	0.0687992	0.116186	0.598598	0.144383	-0.282735	-0.629659	0.0619361
9(10)-Epoxy-12,15-octadecadienoic acid	Interaction	0.232442	-0.529692	0.994576	0.549996	0.934461	0.0536389	0.248479	-0.523041	1.02235
9(10)-Epoxy-12Z-octadecenoic acid	Pre-ETT	0.495075	-0.246547	1.2367	0.190742	0.993303	0.133017	0.519748	-0.235896	1.289
9(10)-Epoxy-12Z-octadecenoic acid	Post-ETT	0.343536	-0.398086	1.08516	0.363931	0.989491	0.0809459	0.376977	-0.375925	1.16882
9(10)-Epoxy-12Z-octadecenoic acid	Case	-0.120133	-0.951733	0.711467	0.777072	0.965617	0.0756887	-0.102567	-0.980344	0.77685
9(10)-Epoxy-12Z-octadecenoic acid	Control	0.0314054	-0.393338	0.456148	0.884775	0.979936	0.0367212	0.0304192	-0.396742	0.442041
9(10)-Epoxy-12Z-octadecenoic acid	Interaction	-0.151538	-1.08533	0.782253	0.750433	0.934461	0.0491943	-0.135448	-1.09361	0.774853
9,10-Dihydroxyoctadec-12-enoic acid	Pre-ETT	0.134765	-0.400887	0.670416	0.621937	0.993303	0.054101	0.145494	-0.426972	0.778662	0.876958	0.203622	-0.313771	0.714088
9,10-Dihydroxyoctadec-12-enoic acid	Post-ETT	0.232872	-0.30278	0.768524	0.394167	0.989491	0.0657457	0.239043	-0.363403	0.827784	0.650259	0.118204	-0.37228	0.627604
9,10-Dihydroxyoctadec-12-enoic acid	Case	-0.166949	-0.586802	0.252904	0.435772	0.965617	0.058556	-0.171912	-0.621972	0.258007	0.787971	-0.23405	-0.560632	0.0984749
9,10-Dihydroxyoctadec-12-enoic acid	Control	-0.265056	-0.479498	-0.0506146	0.015411	0.26584	0.350413	-0.265612	-0.497518	-0.0430564	9.39622	-0.21491	-0.387818	-0.0467527
9,10-Dihydroxyoctadec-12-enoic acid	Interaction	0.0981073	-0.373339	0.569554	0.683372	0.934461	0.0333116	0.103863	-0.396884	0.595899	0.442516	0.0160849	-0.369673	0.4009
9,10-Dihydroxyoctadeca-12,15-dienoic acid	Pre-ETT	-0.0263072	-0.713938	0.661323	0.940228	0.993303	0.0565337	-0.0302913	-0.718377	0.675066
9,10-Dihydroxyoctadeca-12,15-dienoic acid	Post-ETT	-0.30153	-0.989161	0.3861	0.390089	0.989491	0.0799562	-0.292146	-0.99672	0.401124
9,10-Dihydroxyoctadeca-12,15-dienoic acid	Case	-0.590934	-1.29207	0.110204	0.0985549	0.850036	0.281102	-0.592667	-1.29774	0.124358
9,10-Dihydroxyoctadeca-12,15-dienoic acid	Control	-0.315711	-0.67382	0.0423977	0.0840031	0.579621	0.132328	-0.31972	-0.696622	0.0554302
9,10-Dihydroxyoctadeca-12,15-dienoic acid	Interaction	-0.275223	-1.06252	0.512074	0.493241	0.934461	0.0607627	-0.264785	-1.11699	0.583907
9,10-Epoxystearic acid	Pre-ETT	0.159825	-0.535395	0.855044	0.652294	0.993303	0.0628098	0.110149	-0.613529	0.779954
9,10-Epoxystearic acid	Post-ETT	0.119382	-0.575837	0.814601	0.736446	0.989491	0.0608457	0.0774767	-0.623117	0.75681
9,10-Epoxystearic acid	Case	-0.165279	-0.704785	0.374227	0.548213	0.965617	0.0691763	-0.16975	-0.712387	0.390725
9,10-Epoxystearic acid	Control	-0.124837	-0.400392	0.150718	0.374574	0.738446	0.0432129	-0.122871	-0.419366	0.160168
9,10-Epoxystearic acid	Interaction	-0.0404422	-0.646245	0.565361	0.895899	0.936622	0.0416549	-0.039645	-0.682658	0.601877
9,11,15-Trihydroxy-5,13,1Z-prostatrienoic acid	Pre-ETT	0.0770858	-0.574693	0.728864	0.81669	0.993303	0.0558376	0.0530252	-0.598872	0.673337
9,11,15-Trihydroxy-5,13,1Z-prostatrienoic acid	Post-ETT	0.0219563	-0.629822	0.673735	0.947358	0.989491	0.0543177	-0.0153425	-0.62986	0.639441
9,11,15-Trihydroxy-5,13,1Z-prostatrienoic acid	Case	0.0536579	-0.621425	0.72874	0.876203	0.965617	0.0714998	0.0495606	-0.579236	0.740067
9,11,15-Trihydroxy-5,13,1Z-prostatrienoic acid	Control	0.108787	-0.236014	0.453588	0.536323	0.836462	0.0452636	0.107079	-0.239519	0.445504
9,11,15-Trihydroxy-5,13,1Z-prostatrienoic acid	Interaction	-0.0551294	-0.813169	0.70291	0.886653	0.936622	0.0516703	-0.0471873	-0.812125	0.723315
9,12,13-Trihydroxyoctadec-10-enoic acid	Pre-ETT	0.624008	-0.0644421	1.31246	0.0756502	0.993303	0.283142	0.597373	-0.0961605	1.29256
9,12,13-Trihydroxyoctadec-10-enoic acid	Post-ETT	0.427115	-0.261335	1.11557	0.223999	0.989491	0.100413	0.430507	-0.267091	1.11847
9,12,13-Trihydroxyoctadec-10-enoic acid	Case	-0.415951	-1.09375	0.261847	0.229057	0.965617	0.126614	-0.412637	-1.09683	0.307665
9,12,13-Trihydroxyoctadec-10-enoic acid	Control	-0.219059	-0.565247	0.12713	0.214897	0.599991	0.0757395	-0.223516	-0.566453	0.144726
9,12,13-Trihydroxyoctadec-10-enoic acid	Interaction	-0.196893	-0.957982	0.564197	0.612127	0.934461	0.0508425	-0.187605	-0.988638	0.610058
9S,10R-Dihydroxy-stearic acid	Pre-ETT	0.212794	-0.474906	0.900495	0.544203	0.993303	0.0662935	0.165964	-0.517937	0.866487
9S,10R-Dihydroxy-stearic acid	Post-ETT	0.187705	-0.499995	0.875405	0.592674	0.989491	0.0704968	0.164859	-0.546164	0.85502
9S,10R-Dihydroxy-stearic acid	Case	-0.180847	-0.711058	0.349364	0.503805	0.965617	0.0693721	-0.181017	-0.735783	0.358105
9S,10R-Dihydroxy-stearic acid	Control	-0.155758	-0.426565	0.115049	0.259617	0.659503	0.0529528	-0.155854	-0.435705	0.123558
9S,10R-Dihydroxy-stearic acid	Interaction	-0.0250892	-0.620454	0.570276	0.934174	0.96206	0.037681	-0.0183989	-0.644255	0.572642
Abietic acid	Pre-ETT	-0.126854	-0.828285	0.574576	0.722993	0.917855	0.0644543	-0.125629	-0.830863	0.631729
Abietic acid	Post-ETT	0.797871	0.0964408	1.4993	0.0257845	0.469284	0.662098	0.79365	0.0852015	1.52345
Abietic acid	Case	0.868319	0.0316734	1.70497	0.0419351	0.477158	0.584082	0.857546	-0.0162805	1.66816
Abietic acid	Control	-0.0564064	-0.462239	0.349426	0.785304	0.92924	0.0415479	-0.0550519	-0.458243	0.332143
Abietic acid	Interaction	0.924726	-0.00515422	1.85461	0.0512835	0.423502	0.332472	0.93421	-0.0274889	1.8249
Abscisic acid	Pre-ETT	-0.155512	-0.643982	0.332957	0.532636	0.844881	0.0582114	-0.178615	-0.74539	0.360841
Abscisic acid	Post-ETT	0.0228091	-0.46566	0.511278	0.927079	0.996555	0.0461686	-0.0010246	-0.543004	0.530101
Abscisic acid	Case	0.126173	-0.399834	0.652179	0.638259	0.918414	0.0608809	0.116118	-0.425378	0.648806
Abscisic acid	Control	-0.0521489	-0.307299	0.203002	0.688724	0.92924	0.0283591	-0.0502108	-0.311843	0.225888
Abscisic acid	Interaction	0.178322	-0.406302	0.762945	0.549955	0.906989	0.0449773	0.17294	-0.428329	0.766479
ACar (10:1)	Pre-ETT	-0.149177	-0.822063	0.523708	0.663911	0.914069	0.0672531	-0.150443	-0.814133	0.532972	0.137227	-0.52567	-0.988657	-0.0574054
ACar (10:1)	Post-ETT	-0.0696345	-0.74252	0.603251	0.839268	0.990104	0.0565796	-0.0668238	-0.75111	0.628897	0.182828	-0.466022	-0.947191	-0.0239973
ACar (10:1)	Case	0.0736116	-0.334162	0.481385	0.723478	0.965981	0.0475804	0.071341	-0.358233	0.500531	0.728988	0.138024	-0.126386	0.398921
ACar (10:1)	Control	-0.00593116	-0.20373	0.191868	0.953135	0.968264	0.0214486	-0.00613436	-0.209715	0.198237	0.480719	0.035285	-0.097451	0.174905
ACar (10:1)	Interaction	0.0795427	-0.373672	0.532758	0.730855	0.906989	0.027933	0.0747329	-0.368355	0.540227	0.719253	0.0979649	-0.219457	0.434139
Acetominophen	Pre-ETT	0.86221	-0.228871	1.95329	0.121422	0.589539	0.147307	0.857058	-0.290354	1.98322
Acetominophen	Post-ETT	0.145408	-0.945672	1.23649	0.793935	0.982588	0.0520525	0.166614	-0.927714	1.27178
Acetominophen	Case	-0.553141	-1.09956	-0.00671831	0.0472489	0.477158	0.203486	-0.551747	-1.10871	0.0178739
Acetominophen	Control	0.163661	-0.101393	0.428714	0.226201	0.838525	0.0324955	0.165434	-0.10923	0.443764
Acetominophen	Interaction	-0.716801	-1.32412	-0.109487	0.0207057	0.363811	0.257143	-0.727573	-1.36945	-0.0692907
Acetylenedicarboxylic acid	Pre-ETT	-0.632426	-1.27989	0.015036	0.055563	0.494301	0.319474	-0.627535	-1.26661	0.0201796
Acetylenedicarboxylic acid	Post-ETT	-0.340947	-0.988409	0.306515	0.302026	0.832716	0.0845744	-0.336651	-0.977342	0.313069
Acetylenedicarboxylic acid	Case	0.0994627	-0.672811	0.871736	0.80071	0.988365	0.0783228	0.0897723	-0.650549	0.839277
Acetylenedicarboxylic acid	Control	-0.192016	-0.566624	0.182592	0.315072	0.858068	0.0678817	-0.194506	-0.552083	0.176279
Acetylenedicarboxylic acid	Interaction	0.291479	-0.566855	1.14981	0.505681	0.893311	0.0639752	0.297605	-0.524149	1.12015
Aconitic acid	Pre-ETT	-0.352641	-1.19219	0.486908	0.410363	0.815026	0.0751654	-0.342656	-1.18795	0.497938	0.742155	-0.175817	-0.6803	0.312909
Aconitic acid	Post-ETT	-0.241223	-1.08077	0.598326	0.573336	0.873952	0.061038	-0.242031	-1.04978	0.580499	0.991043	-0.371798	-0.85449	0.12048
Aconitic acid	Case	-0.0270831	-0.897175	0.843009	0.951353	0.979619	0.0708975	-0.0387037	-0.94664	0.837058	0.881424	-0.273285	-0.682216	0.127139
Aconitic acid	Control	-0.138501	-0.573547	0.296545	0.532645	0.896097	0.0454628	-0.140296	-0.573539	0.326795	0.89701	-0.102747	-0.3018	0.0960784
Aconitic acid	Interaction	0.111418	-0.861374	1.08421	0.822382	0.956102	0.0499533	0.104203	-0.916621	1.13018	0.702299	-0.138143	-0.603379	0.327949
Adenosine-5-monophosphate	Pre-ETT	-0.377961	-1.07677	0.320848	0.28911	0.810643	0.0774262	-0.321954	-1.03556	0.345666	0.43922	-0.0903806	-0.572648	0.406635
Adenosine-5-monophosphate	Post-ETT	-0.26592	-0.964729	0.432889	0.455769	0.873952	0.0620475	-0.188143	-0.896866	0.494166	1.614	-0.326925	-0.794227	0.14286
Adenosine-5-monophosphate	Case	-0.0329162	-0.765725	0.699893	0.929847	0.979619	0.0759142	-0.0359387	-0.763367	0.695195	1.24457	-0.413238	-0.830882	0.00119455
Adenosine-5-monophosphate	Control	-0.144957	-0.511362	0.221447	0.438102	0.896097	0.0508795	-0.15097	-0.512082	0.218045	0.764651	-0.115974	-0.337585	0.0993315
Adenosine-5-monophosphate	Interaction	0.112041	-0.707264	0.931346	0.788678	0.94102	0.0477662	0.116083	-0.689966	0.90336	0.760916	-0.271034	-0.78233	0.238109
Adipic acid	Pre-ETT	0.12972	-0.509974	0.769414	0.691036	0.898655	0.0610659	0.128534	-0.514908	0.777264	0.0313294	-0.052861	-0.528445	0.400058
Adipic acid	Post-ETT	-0.0801755	-0.71987	0.559519	0.805953	0.929997	0.0581556	-0.0868522	-0.766526	0.583414	0.0216256	-0.454702	-0.921097	0.0188262
Adipic acid	Case	-0.130647	-0.853526	0.592233	0.723169	0.937455	0.0779284	-0.126224	-0.822175	0.57104	0.589585	-0.250121	-0.675053	0.149076
Adipic acid	Control	0.0792483	-0.282191	0.440688	0.667387	0.911507	0.0465021	0.0855854	-0.307361	0.456987	0.779427	0.0780737	-0.134786	0.292609
Adipic acid	Interaction	-0.209895	-1.0181	0.598309	0.610743	0.875417	0.0564614	-0.218833	-1.01408	0.55831	0.352461	-0.211026	-0.711789	0.30393
Agmatine	Pre-ETT	0.327277	-0.336339	0.990894	0.333744	0.797912	0.086489	0.342146	-0.315059	1.04103
Agmatine	Post-ETT	0.338201	-0.325416	1.00182	0.317862	0.838894	0.0901518	0.365728	-0.325682	1.05601
Agmatine	Case	-0.065244	-0.83143	0.700942	0.867449	0.988365	0.0770829	-0.0715292	-0.838782	0.674431
Agmatine	Control	-0.0761671	-0.447822	0.295488	0.687922	0.92924	0.0403275	-0.0765318	-0.451401	0.298394
Agmatine	Interaction	0.0109231	-0.840645	0.862491	0.979943	0.991563	0.0477799	0.0255909	-0.827169	0.841908
Ala-Leu	Pre-ETT	0.00147722	-0.734273	0.737228	0.99686	0.998461	0.052938	0.020432	-0.726487	0.754899
Ala-Leu	Post-ETT	-0.410207	-1.14596	0.325544	0.274504	0.826741	0.0983877	-0.386657	-1.12453	0.338083
Ala-Leu	Case	-0.45058	-1.02086	0.119705	0.121488	0.538083	0.182055	-0.447166	-1.05006	0.138615
Ala-Leu	Control	-0.0388952	-0.315524	0.237733	0.782871	0.92924	0.0267548	-0.0400716	-0.318173	0.237998
Ala-Leu	Interaction	-0.411684	-1.04552	0.222152	0.203011	0.641614	0.0787294	-0.407089	-1.04149	0.209083
Alanine - BA	Pre-ETT	0.657081	0.0871891	1.22697	0.0238322	0.321108	0.728425	0.679602	0.105873	1.24206	1.38347	0.305998	-0.150238	0.766911
Alanine - BA	Post-ETT	0.640962	0.0710701	1.21085	0.0274971	0.469284	0.633636	0.659819	0.0798898	1.21513	2.42778	0.394645	-0.0592408	0.845142
Alanine - BA	Case	0.0695023	-0.202117	0.341121	0.616006	0.906115	0.0345528	0.0749849	-0.213442	0.3558	0.287071	0.0450203	-0.197858	0.275977
Alanine - BA	Control	0.0856214	-0.0461332	0.217376	0.202772	0.838525	0.0316882	0.0856405	-0.0457544	0.214426	0.0165924	-0.00654435	-0.130686	0.112478
Alanine - BA	Interaction	-0.0161191	-0.318007	0.285769	0.916653	0.988377	0.0191215	-0.017517	-0.332747	0.287896	0.486635	0.0952735	-0.172813	0.38292
Alanine - PM	Pre-ETT	-0.283111	-0.980247	0.414025	0.42606	0.815317	0.0700926	-0.267648	-0.958324	0.467037	0.695697	-0.111256	-0.561806	0.355368
Alanine - PM	Post-ETT	-0.0827071	-0.779843	0.614429	0.816129	0.929997	0.061948	-0.0807885	-0.747683	0.61728	0.604267	0.0643164	-0.385033	0.544195
Alanine - PM	Case	0.0628864	-0.693061	0.818834	0.870481	0.979619	0.0767286	0.0585402	-0.686458	0.841122	0.543497	-0.126761	-0.540711	0.288814
Alanine - PM	Control	-0.137517	-0.515491	0.240457	0.475792	0.896097	0.0458313	-0.136867	-0.509668	0.235959	0.597545	-0.264639	-0.476923	-0.0568546
Alanine - PM	Interaction	0.200403	-0.644772	1.04558	0.64212	0.888087	0.056526	0.195647	-0.669601	1.06356	0.880427	0.168199	-0.347666	0.67581
Alizarin	Pre-ETT	-0.496678	-1.14894	0.155588	0.135582	0.631074	0.156026	-0.491144	-1.15824	0.187581
Alizarin	Post-ETT	-0.452193	-1.10446	0.200073	0.174219	0.768965	0.123903	-0.451831	-1.134	0.212589
Alizarin	Case	-0.111472	-0.531285	0.308341	0.602768	0.896163	0.0479044	-0.109581	-0.524741	0.319917
Alizarin	Control	-0.155958	-0.359597	0.0476817	0.133344	0.838525	0.0598075	-0.156897	-0.360607	0.0570662
Alizarin	Interaction	0.0444856	-0.422111	0.511082	0.851767	0.959024	0.0286165	0.0397579	-0.443712	0.515562
Allantoic acid	Pre-ETT	-0.0093452	-0.711318	0.692627	0.979184	0.986079	0.055634	-0.0319182	-0.732898	0.693179
Allantoic acid	Post-ETT	-0.0842012	-0.786174	0.617771	0.814134	0.929997	0.058183	-0.109023	-0.833974	0.603009
Allantoic acid	Case	0.12599	-0.5739	0.82588	0.724222	0.937455	0.0727917	0.111607	-0.619396	0.817425
Allantoic acid	Control	0.200846	-0.149099	0.550791	0.260634	0.757783	0.0715752	0.203242	-0.147205	0.55436
Allantoic acid	Interaction	-0.074856	-0.857357	0.707645	0.851272	0.964694	0.046913	-0.0745591	-0.901251	0.726186
Alloxanoic acid	Pre-ETT	-0.856228	-1.49772	-0.214734	0.00889549	0.318014	0.934714	-0.83578	-1.50121	-0.13178
Alloxanoic acid	Post-ETT	-0.393778	-1.03527	0.247716	0.228932	0.873952	0.0984917	-0.368415	-1.03357	0.313797
Alloxanoic acid	Case	0.596383	-0.137921	1.33069	0.111422	0.730979	0.256388	0.589955	-0.169406	1.32601
Alloxanoic acid	Control	0.133933	-0.233219	0.501085	0.474626	0.896097	0.044161	0.129109	-0.218559	0.49823
Alloxanoic acid	Interaction	0.46245	-0.358527	1.28343	0.269579	0.664652	0.0916477	0.466195	-0.340207	1.28057
alpha-Hydroxyhippuric acid	Pre-ETT	0.107824	-0.606478	0.822127	0.767339	0.917855	0.0567253	0.120494	-0.603202	0.83148
alpha-Hydroxyhippuric acid	Post-ETT	0.695694	-0.018609	1.41	0.0562746	0.513061	0.317696	0.686402	-0.0438622	1.39693
alpha-Hydroxyhippuric acid	Case	0.445761	-0.108517	1.00004	0.114971	0.538083	0.183115	0.450481	-0.128971	0.991862
alpha-Hydroxyhippuric acid	Control	-0.142108	-0.410973	0.126756	0.300231	0.838525	0.040829	-0.14256	-0.407372	0.139011
alpha-Hydroxyhippuric acid	Interaction	0.587869	-0.0281767	1.20392	0.0614395	0.424324	0.191631	0.58038	-0.059522	1.2145
alpha-Santonin	Pre-ETT	-0.41584	-1.09367	0.261993	0.229206	0.752265	0.108168	-0.394509	-1.0851	0.287813
alpha-Santonin	Post-ETT	-0.00486802	-0.682701	0.672965	0.988769	0.996555	0.0552135	-0.00552634	-0.696952	0.678646
alpha-Santonin	Case	0.387448	-0.387213	1.16211	0.326948	0.784018	0.114496	0.359189	-0.414522	1.14578
alpha-Santonin	Control	-0.0235235	-0.39929	0.352243	0.902347	0.950844	0.0390633	-0.0239074	-0.390318	0.358596
alpha-Santonin	Interaction	0.410972	-0.450016	1.27196	0.349509	0.801695	0.0797031	0.388924	-0.473442	1.25645
Aminomalonate	Pre-ETT	-0.312134	-0.958326	0.334059	0.343776	0.810865	0.0852533	-0.299568	-0.937825	0.336147
Aminomalonate	Post-ETT	0.0529223	-0.593271	0.699115	0.872473	0.938072	0.0521763	0.078696	-0.55817	0.699721
Aminomalonate	Case	0.169085	-0.462731	0.800902	0.599916	0.884412	0.0729728	0.163209	-0.474991	0.808154
Aminomalonate	Control	-0.19597	-0.511879	0.119938	0.224045	0.757783	0.0593316	-0.192952	-0.516666	0.119744
Aminomalonate	Interaction	0.365056	-0.341337	1.07145	0.311114	0.72038	0.0742893	0.366371	-0.359485	1.1209
Amphetamine	Pre-ETT	0.0699615	-0.628754	0.768677	0.844415	0.926862	0.0488293	0.0424478	-0.655404	0.756666
Amphetamine	Post-ETT	0.919646	0.220931	1.61836	0.00988873	0.251722	1.24258	0.911526	0.198425	1.63433
Amphetamine	Case	0.898579	0.122036	1.67512	0.0233306	0.419304	1.19558	0.894245	0.131224	1.62256
Amphetamine	Control	0.0488942	-0.327785	0.425573	0.799179	0.92924	0.0383534	0.0433799	-0.344962	0.444637
Amphetamine	Interaction	0.849685	-0.0133945	1.71276	0.0536631	0.424324	0.386329	0.874762	-0.00250083	1.71383
Androstenedione	Pre-ETT	0.296977	-0.318463	0.912417	0.344267	0.797912	0.0820079	0.303435	-0.333209	0.961606
Androstenedione	Post-ETT	-0.579514	-1.19495	0.0359266	0.0649575	0.546436	0.225569	-0.566862	-1.25798	0.064222
Androstenedione	Case	-0.879071	-1.57386	-0.184284	0.0131448	0.362871	1.57402	-0.862423	-1.5455	-0.187738
Androstenedione	Control	-0.00258058	-0.339602	0.334441	0.988026	0.991901	0.0354354	-0.00278519	-0.35459	0.335221
Androstenedione	Interaction	-0.876491	-1.6487	-0.104278	0.0261058	0.363811	0.472251	-0.880641	-1.62325	-0.0602447
Anserine	Pre-ETT	0.36428	-0.315838	1.0444	0.293818	0.792438	0.102618	0.377585	-0.294851	1.05102
Anserine	Post-ETT	-0.132501	-0.812618	0.547617	0.70258	0.982588	0.0561713	-0.108704	-0.783963	0.540888
Anserine	Case	-0.480096	-1.15961	0.199413	0.16612	0.608242	0.18665	-0.473026	-1.1506	0.199487
Anserine	Control	0.0166844	-0.312926	0.346295	0.920971	0.951669	0.0335527	0.0128893	-0.335937	0.354574
Anserine	Interaction	-0.496781	-1.25201	0.258452	0.197317	0.639405	0.0981349	-0.491468	-1.27112	0.275357
Anthranilic acid	Pre-ETT	0.169305	-0.480682	0.819292	0.609686	0.898655	0.0571227	0.160312	-0.53003	0.855557
Anthranilic acid	Post-ETT	0.0770767	-0.57291	0.727064	0.816215	0.929997	0.0553192	0.0821237	-0.586734	0.786564
Anthranilic acid	Case	0.0707059	-0.309565	0.450977	0.715539	0.937455	0.0409163	0.074921	-0.333073	0.469796
Anthranilic acid	Control	0.162934	-0.0272011	0.35307	0.0930413	0.51938	0.0779287	0.161994	-0.0398529	0.36089
Anthranilic acid	Interaction	-0.0922285	-0.517384	0.332927	0.670711	0.898759	0.0284893	-0.0924582	-0.53872	0.346179
Arabitol	Pre-ETT	0.0721163	-0.523489	0.667722	0.812413	0.952255	0.0544162	0.0836094	-0.516633	0.678991	0.614337	-0.228261	-0.631683	0.172815
Arabitol	Post-ETT	-0.157654	-0.75326	0.437951	0.603904	0.873952	0.0570013	-0.15449	-0.749439	0.438689	0.527698	-0.0478384	-0.470485	0.37472
Arabitol	Case	-0.145818	-0.784877	0.493241	0.654718	0.937455	0.0796301	-0.157573	-0.770165	0.515084	0.627107	0.0112676	-0.270821	0.305813
Arabitol	Control	0.0839525	-0.235577	0.403482	0.606583	0.911507	0.0412322	0.0856414	-0.229529	0.412996	0.464829	-0.219649	-0.369926	-0.072834
Arabitol	Interaction	-0.229771	-0.94426	0.484719	0.528499	0.837878	0.0609067	-0.235427	-0.958738	0.503765	0.991343	0.193305	-0.17632	0.550046
Arachidic acid	Pre-ETT	-0.315564	-0.999397	0.36827	0.365757	0.810865	0.0884291	-0.31243	-0.998631	0.405686	0.4124	-0.518956	-0.965755	-0.0822854
Arachidic acid	Post-ETT	0.285906	-0.397928	0.96974	0.412531	0.873952	0.0860561	0.293751	-0.42968	0.994273	0.133854	-0.122783	-0.563605	0.317981
Arachidic acid	Case	0.725892	-0.0876253	1.53941	0.0803164	0.730979	0.35666	0.709245	-0.0971619	1.50626	4.75577	0.487401	0.0243465	0.909343
Arachidic acid	Control	0.124422	-0.282336	0.531181	0.54882	0.911507	0.0478068	0.124319	-0.268648	0.51637	0.571868	-0.0193823	-0.257746	0.210657
Arachidic acid	Interaction	0.60147	-0.30807	1.51101	0.19494	0.568905	0.135583	0.600723	-0.290769	1.52586	8.07234	0.633746	0.0791049	1.17171
Arachidonic acid	Pre-ETT	0.0254651	-0.50024	0.55117	0.924362	0.985919	0.0501099	0.0220209	-0.529736	0.577854	0.338734	-0.204989	-0.667371	0.231774
Arachidonic acid	Post-ETT	0.254461	-0.271245	0.780166	0.342776	0.873952	0.0712221	0.25842	-0.326945	0.842154	0.237733	-0.0822316	-0.562911	0.374052
Arachidonic acid	Case	0.208023	-0.349669	0.765715	0.46473	0.855544	0.0770599	0.202846	-0.35078	0.784936	0.437717	0.023609	-0.316499	0.36215
Arachidonic acid	Control	-0.0209722	-0.299818	0.257874	0.882808	0.966168	0.0304847	-0.0219814	-0.29888	0.259241	0.223997	-0.15861	-0.341802	0.0176949
Arachidonic acid	Interaction	0.228995	-0.394523	0.852514	0.471634	0.806637	0.051532	0.232658	-0.405232	0.870665	1.31818	0.257631	-0.146574	0.666363
Arginine	Pre-ETT	0.0498846	-0.575997	0.675766	0.875864	0.936321	0.0517109	0.00216659	-0.637865	0.610006	0.684763	-0.172523	-0.631469	0.289858
Arginine	Post-ETT	0.0280276	-0.597854	0.653909	0.93006	0.996555	0.0528067	-0.0244679	-0.633043	0.634765	1.13462	-0.280067	-0.747045	0.186188
Arginine	Case	0.141395	-0.30391	0.5867	0.533721	0.866811	0.0570722	0.142746	-0.308195	0.610852	0.200811	-0.120863	-0.408342	0.153457
Arginine	Control	0.163252	-0.0527527	0.379257	0.138526	0.838525	0.070613	0.16057	-0.0637593	0.390084	0.251406	0.00622522	-0.139805	0.147931
Arginine	Interaction	-0.021857	-0.516786	0.473072	0.931025	0.989117	0.0333535	-0.0175805	-0.526807	0.516899	0.436914	-0.0720414	-0.40933	0.267337
Asparagine	Pre-ETT	-0.110711	-0.75133	0.529907	0.734821	0.913733	0.0548592	-0.113321	-0.77401	0.523085	0.642405	-0.11879	-0.60486	0.356777
Asparagine	Post-ETT	-0.272123	-0.912742	0.368496	0.405095	0.873952	0.0745701	-0.266007	-0.92014	0.369773	0.576828	-0.0780869	-0.538448	0.390393
Asparagine	Case	-0.0479862	-0.730169	0.634197	0.890345	0.979619	0.0727309	-0.0472202	-0.719325	0.63375	0.629405	0.000531769	-0.364644	0.374094
Asparagine	Control	0.113425	-0.227666	0.454517	0.514556	0.896097	0.0437692	0.108629	-0.226508	0.456329	0.612767	-0.0384076	-0.235537	0.156504
Asparagine	Interaction	-0.161412	-0.924116	0.601293	0.678297	0.898759	0.0504282	-0.157655	-0.927992	0.590045	0.722273	0.0131173	-0.462442	0.472616
Aspartic acid - BA	Pre-ETT	0.0832393	-0.534568	0.701047	0.791724	0.917855	0.0563128	0.0765242	-0.537433	0.711418	0.629554	0.168112	-0.23567	0.582698
Aspartic acid - BA	Post-ETT	0.239265	-0.378542	0.857073	0.447818	0.861966	0.0687467	0.227395	-0.403293	0.837013	0.754833	0.179874	-0.23244	0.580348
Aspartic acid - BA	Case	0.135609	-0.48041	0.751628	0.666132	0.938534	0.074882	0.138198	-0.481424	0.761628	0.518178	-0.0758199	-0.429709	0.249031
Aspartic acid - BA	Control	-0.020417	-0.31923	0.278396	0.893467	0.950844	0.0335911	-0.0211211	-0.324391	0.282524	0.602633	-0.0750765	-0.254346	0.1033
Aspartic acid - BA	Interaction	0.156026	-0.528641	0.840693	0.655129	0.906989	0.0484741	0.15948	-0.546511	0.850688	0.709947	0.034713	-0.363561	0.451938
Aspartic acid - PM	Pre-ETT	-0.340662	-1.00703	0.325707	0.316356	0.810865	0.0809189	-0.327051	-0.99283	0.337126	0.47345	-0.0148322	-0.461833	0.413428
Aspartic acid - PM	Post-ETT	0.296987	-0.369382	0.963357	0.382382	0.873952	0.0814596	0.310977	-0.327104	0.951669	0.567815	0.0326128	-0.412127	0.492907
Aspartic acid - PM	Case	0.497939	-0.200572	1.19645	0.162361	0.730979	0.196176	0.490513	-0.223348	1.18262	0.56653	-0.0633253	-0.422104	0.304007
Aspartic acid - PM	Control	-0.13971	-0.488966	0.209545	0.433022	0.896097	0.0501004	-0.138379	-0.491482	0.221163	0.813436	-0.0948404	-0.275136	0.0874795
Aspartic acid - PM	Interaction	0.637649	-0.143309	1.41861	0.109532	0.568905	0.150663	0.638057	-0.155509	1.42448	0.770053	0.115583	-0.339779	0.556814
Benzoic acid - BA	Pre-ETT	0.0793267	-0.574702	0.733355	0.812096	0.922284	0.0546216	0.0852841	-0.577137	0.761666	0.709478	0.150263	-0.353464	0.664021
Benzoic acid - BA	Post-ETT	-0.382742	-1.03677	0.271286	0.251388	0.802553	0.0926328	-0.36178	-1.06328	0.302876	0.485007	-0.361097	-0.857332	0.135886
Benzoic acid - BA	Case	-0.481298	-0.871372	-0.0912236	0.0155921	0.362871	0.638604	-0.477563	-0.875346	-0.0774113	6.40102	-0.387147	-0.731458	-0.0603566
Benzoic acid - BA	Control	-0.0192285	-0.208442	0.169985	0.842124	0.92924	0.0206449	-0.0201642	-0.218686	0.179978	0.0517315	0.0660372	-0.101381	0.245381
Benzoic acid - BA	Interaction	-0.462069	-0.895612	-0.0285261	0.0367145	0.363811	0.220341	-0.464521	-0.907289	-0.00290108	7.35197	-0.492343	-0.897935	-0.108196
Benzoic acid - PM	Pre-ETT	0.133978	-0.500589	0.768545	0.679012	0.898655	0.0592538	0.136112	-0.490763	0.780375	0.696873	0.102508	-0.380269	0.580019
Benzoic acid - PM	Post-ETT	0.135409	-0.499158	0.769976	0.675777	0.88657	0.060852	0.138361	-0.511135	0.766776	0.323799	-0.252391	-0.731773	0.20975
Benzoic acid - PM	Case	0.0297593	-0.58574	0.645259	0.924502	0.979619	0.0639895	0.0257063	-0.584985	0.624187	0.537965	-0.0771471	-0.521636	0.352493
Benzoic acid - PM	Control	0.0283281	-0.279422	0.336078	0.856829	0.949818	0.03482	0.0274954	-0.284964	0.351578	0.295428	0.185832	-0.0382146	0.415229
Benzoic acid - PM	Interaction	0.00143118	-0.686718	0.689581	0.996748	0.996748	0.0495055	0.00333955	-0.69585	0.69727	0.44602	-0.198956	-0.739615	0.315492
Benzyldimethylstearylammonium cation	Pre-ETT	-0.379365	-1.01998	0.26125	0.245777	0.758976	0.102091	-0.370496	-1.02389	0.287254
Benzyldimethylstearylammonium cation	Post-ETT	0.0148325	-0.625783	0.655448	0.963804	0.996555	0.0548358	0.0285625	-0.596134	0.665064
Benzyldimethylstearylammonium cation	Case	-0.0583777	-0.757398	0.640643	0.86998	0.988365	0.0743418	-0.0521812	-0.782237	0.616053
Benzyldimethylstearylammonium cation	Control	-0.452575	-0.79165	-0.1135	0.00889578	0.468841	1.32784	-0.453117	-0.79297	-0.121441
Benzyldimethylstearylammonium cation	Interaction	0.394197	-0.38272	1.17112	0.32	0.772829	0.0798847	0.40034	-0.405431	1.18285
Benzylsuccinic acid	Pre-ETT	-0.175485	-0.830063	0.479094	0.599276	0.878889	0.0685172	-0.19454	-0.868603	0.475905
Benzylsuccinic acid	Post-ETT	0.0846883	-0.569891	0.739267	0.799822	0.982588	0.0562997	0.0571486	-0.622466	0.746741
Benzylsuccinic acid	Case	0.387746	-0.361842	1.13733	0.310655	0.779684	0.134682	0.402144	-0.347988	1.12515
Benzylsuccinic acid	Control	0.127573	-0.23603	0.491177	0.491662	0.918717	0.047599	0.128098	-0.2297	0.485463
Benzylsuccinic acid	Interaction	0.260173	-0.572947	1.09329	0.54049	0.906989	0.0610088	0.239593	-0.577046	1.09824
beta-Alanine	Pre-ETT	0.18538	-0.43394	0.8047	0.557423	0.898655	0.0650594	0.163614	-0.453963	0.78744	0.860181	0.214355	-0.246121	0.670184
beta-Alanine	Post-ETT	0.210109	-0.409211	0.829428	0.506094	0.873952	0.0610511	0.1777	-0.447866	0.784092	0.62458	0.0779773	-0.381815	0.529348
beta-Alanine	Case	0.106571	-0.551264	0.764405	0.75085	0.941856	0.07722	0.101394	-0.610202	0.781474	0.367472	-0.103935	-0.557964	0.339274
beta-Alanine	Control	0.0818422	-0.247075	0.410759	0.625774	0.911507	0.045488	0.0850207	-0.25495	0.416102	0.59748	0.0166376	-0.218809	0.257508
beta-Alanine	Interaction	0.0247285	-0.710753	0.76021	0.947459	0.994083	0.0448831	0.0244745	-0.70595	0.778117	0.512913	-0.0357051	-0.577919	0.511896
beta-Glycerolphosphate	Pre-ETT	0.491098	-0.271451	1.25365	0.206855	0.787027	0.104606	0.48279	-0.276191	1.28815
beta-Glycerolphosphate	Post-ETT	1.02015	0.257603	1.7827	0.00873963	0.526108	1.37573	1.00961	0.239157	1.77871
beta-Glycerolphosphate	Case	0.416419	-0.285847	1.11868	0.245158	0.760284	0.117198	0.413573	-0.30212	1.1343
beta-Glycerolphosphate	Control	-0.112635	-0.463768	0.238498	0.529541	0.896097	0.039902	-0.10855	-0.49052	0.265203
beta-Glycerolphosphate	Interaction	0.529054	-0.256103	1.31421	0.186614	0.568905	0.0884907	0.523891	-0.28254	1.33441
beta-Hydroxyisovaleric acid	Pre-ETT	0.355871	-0.308892	1.02064	0.294069	0.792438	0.0886414	0.359815	-0.338511	1.03883	0.0744297	-0.154262	-0.665144	0.348479
beta-Hydroxyisovaleric acid	Post-ETT	0.249285	-0.415479	0.914049	0.46235	0.87394	0.0718072	0.238037	-0.460284	0.916934	0.321054	0.0502058	-0.470008	0.541032
beta-Hydroxyisovaleric acid	Case	-0.191827	-0.680491	0.296836	0.44166	0.830881	0.0664467	-0.197156	-0.707856	0.298611	0.347014	0.183967	-0.156069	0.536382
beta-Hydroxyisovaleric acid	Control	-0.0852408	-0.322277	0.151796	0.48092	0.918717	0.0308639	-0.0889727	-0.330809	0.161486	0.835304	-0.0676489	-0.242525	0.103103
beta-Hydroxyisovaleric acid	Interaction	-0.106587	-0.649706	0.436533	0.700504	0.906989	0.0320941	-0.103877	-0.648479	0.452716	0.350016	0.161939	-0.21597	0.574534
Betaine	Pre-ETT	-0.260289	-0.775542	0.254963	0.322119	0.797912	0.0638898	-0.225719	-0.754685	0.376695	0.416331	-0.0794887	-0.558625	0.428192
Betaine	Post-ETT	0.00443482	-0.510818	0.519688	0.986541	0.996555	0.047289	0.0239954	-0.550871	0.647807	0.586425	-0.0977766	-0.561082	0.388628
Betaine	Case	0.252421	0.00374901	0.501092	0.0466446	0.477158	0.195327	0.256409	0.005444	0.504451	0.103226	0.0121219	-0.201464	0.222222
Betaine	Control	-0.0123037	-0.132927	0.10832	0.841545	0.92924	0.0138291	-0.0121273	-0.140546	0.11718	0.368303	-0.00808134	-0.112817	0.0930127
Betaine	Interaction	0.264724	-0.0116588	0.541107	0.0604789	0.424324	0.0842595	0.264216	-0.0111833	0.556422	0.332703	0.128099	-0.121019	0.365349
Butylamine	Pre-ETT	-0.294145	-0.91402	0.325731	0.352347	0.810865	0.0762663	-0.288874	-0.93311	0.342206
Butylamine	Post-ETT	0.477741	-0.142134	1.09762	0.130902	0.689712	0.149954	0.482067	-0.12855	1.12053
Butylamine	Case	0.259971	-0.444832	0.964773	0.469714	0.855544	0.0892627	0.265237	-0.443754	0.939325
Butylamine	Control	-0.511915	-0.864316	-0.159514	0.00441143	0.126167	1.91382	-0.515158	-0.878358	-0.163855
Butylamine	Interaction	0.771885	-0.0161077	1.55988	0.0548706	0.489399	0.297171	0.77294	0.010055	1.56789
Butyrylglycine	Pre-ETT	0.37428	-0.28875	1.03731	0.268554	0.758976	0.114954	0.415118	-0.252924	1.1093	0.815931	0.206106	-0.278144	0.674092
Butyrylglycine	Post-ETT	0.313525	-0.349505	0.976555	0.354029	0.861728	0.0809561	0.363072	-0.292628	1.01144	0.769718	0.200493	-0.285116	0.653305
Butyrylglycine	Case	-0.0450849	-0.674574	0.584404	0.888363	0.988365	0.0633494	-0.0448683	-0.674411	0.577725	0.538566	-0.0663242	-0.454723	0.315143
Butyrylglycine	Control	0.01567	-0.289677	0.321017	0.919882	0.951669	0.0306659	0.0152137	-0.305105	0.32887	0.586441	-0.0635091	-0.271958	0.13711
Butyrylglycine	Interaction	-0.0607549	-0.760393	0.638883	0.864854	0.96262	0.0470396	-0.0588433	-0.800473	0.687486	0.669316	0.0464331	-0.432983	0.514162
Caffeic acid	Pre-ETT	0.0923489	-0.595243	0.779941	0.792367	0.917855	0.0567186	0.107458	-0.572913	0.780539
Caffeic acid	Post-ETT	-0.203908	-0.8915	0.483684	0.561082	0.916487	0.0616156	-0.168364	-0.857213	0.479176
Caffeic acid	Case	-0.253273	-0.822166	0.315619	0.382889	0.804904	0.0903507	-0.256059	-0.845331	0.328985
Caffeic acid	Control	0.0429836	-0.23297	0.318937	0.760144	0.92924	0.0305095	0.0441336	-0.238912	0.335949
Caffeic acid	Interaction	-0.296257	-0.928545	0.336031	0.358443	0.801695	0.0560298	-0.294128	-0.961844	0.356323
Capric acid	Pre-ETT	-0.134988	-0.732564	0.462589	0.657954	0.898655	0.0522834	-0.107197	-0.716553	0.550283	0.267645	-0.264136	-0.761646	0.23404
Capric acid	Post-ETT	0.13927	-0.458306	0.736847	0.647824	0.873952	0.0602083	0.162099	-0.487703	0.768579	0.261965	-0.0762705	-0.589842	0.416409
Capric acid	Case	0.367731	-0.301187	1.03665	0.28127	0.786224	0.119196	0.369391	-0.299948	1.02188	1.96174	0.389141	-0.0275432	0.829633
Capric acid	Control	0.093473	-0.240986	0.427932	0.583856	0.911507	0.0389639	0.0966271	-0.23256	0.448954	0.706403	0.127127	-0.101896	0.367432
Capric acid	Interaction	0.274258	-0.473615	1.02213	0.472293	0.806637	0.0579191	0.272986	-0.493502	0.989722	1.01353	0.301158	-0.219275	0.853694
CAR (10:0)	Pre-ETT	0.181912	-0.413396	0.77722	0.549227	0.880428	0.0612289	0.198464	-0.39236	0.77512	0.0666023	-0.369154	-0.870435	0.0818331
CAR (10:0)	Post-ETT	0.0982083	-0.4971	0.693517	0.746441	0.949046	0.0523096	0.097857	-0.472836	0.67809	0.0629299	-0.451856	-0.90009	-0.00463306
CAR (10:0)	Case	0.0422376	-0.320816	0.405291	0.819629	0.910727	0.0429054	0.043737	-0.333321	0.437338	0.706602	0.129585	-0.141871	0.393453
CAR (10:0)	Control	0.125941	-0.0591803	0.311063	0.182402	0.518506	0.0481526	0.123655	-0.0651311	0.322063	1.24564	0.133668	0.000423151	0.273858
CAR (10:0)	Interaction	-0.0837037	-0.49123	0.323823	0.687268	0.938207	0.028705	-0.0836689	-0.494804	0.351249	0.604477	-0.00888462	-0.313535	0.312919
CAR (12:0)	Pre-ETT	-0.076587	-0.643958	0.490784	0.791343	0.967111	0.0456842	-0.0882115	-0.681052	0.502257	0.24712	-0.618584	-1.06486	-0.197948
CAR (12:0)	Post-ETT	-0.246352	-0.813723	0.321018	0.39476	0.873468	0.066377	-0.241959	-0.799417	0.273673	0.623952	-0.619939	-1.08485	-0.197499
CAR (12:0)	Case	-0.0202861	-0.4197	0.379128	0.920705	0.950612	0.0419677	-0.0164579	-0.424476	0.383074	0.570346	0.150477	-0.124803	0.427955
CAR (12:0)	Control	0.149479	-0.0541826	0.353141	0.150283	0.493373	0.0603926	0.14976	-0.0617082	0.35795	1.35767	0.140935	-0.00746289	0.287317
CAR (12:0)	Interaction	-0.169765	-0.618107	0.278576	0.457999	0.868827	0.0385901	-0.17038	-0.635986	0.295285	0.563069	-0.0209188	-0.349443	0.317953
CAR (12:1)	Pre-ETT	-0.0440844	-0.640405	0.552236	0.884794	0.977005	0.0481697	-0.0565611	-0.659016	0.535077
CAR (12:1)	Post-ETT	-0.116767	-0.713087	0.479554	0.701139	0.925836	0.05384	-0.119456	-0.689253	0.466903
CAR (12:1)	Case	0.0155433	-0.424542	0.455629	0.944812	0.964315	0.046868	0.0103995	-0.428144	0.487401
CAR (12:1)	Control	0.0882254	-0.136175	0.312626	0.440956	0.734926	0.0299973	0.0870496	-0.145679	0.318692
CAR (12:1)	Interaction	-0.0726821	-0.566677	0.421313	0.773062	0.953257	0.0344319	-0.0694915	-0.561576	0.424886
CAR (14:1)	Pre-ETT	-0.0354037	-0.658577	0.587769	0.911339	0.989461	0.0541671	-0.0431426	-0.656684	0.589265
CAR (14:1)	Post-ETT	-0.0505547	-0.673728	0.572618	0.873668	0.984	0.0515551	-0.0683294	-0.682976	0.547003
CAR (14:1)	Case	0.0811775	-0.355683	0.518038	0.715708	0.861786	0.047846	0.0739223	-0.357559	0.530374
CAR (14:1)	Control	0.0963285	-0.126428	0.319085	0.39668	0.691259	0.0338296	0.0981749	-0.137878	0.331882
CAR (14:1)	Interaction	-0.015151	-0.505526	0.475224	0.951712	0.986746	0.0351024	-0.0122522	-0.525068	0.465832
CAR (14:2)	Pre-ETT	-0.200315	-0.826172	0.425542	0.530452	0.880428	0.0732225	-0.217092	-0.845313	0.453324
CAR (14:2)	Post-ETT	-0.165446	-0.791303	0.460411	0.604375	0.900913	0.0585371	-0.177974	-0.783294	0.435319
CAR (14:2)	Case	0.111909	-0.299764	0.523581	0.594176	0.798817	0.0454799	0.111324	-0.324249	0.525501
CAR (14:2)	Control	0.0770396	-0.132873	0.286952	0.471942	0.739487	0.0265749	0.0764161	-0.140383	0.295481
CAR (14:2)	Interaction	0.0348689	-0.427233	0.49697	0.882427	0.978485	0.0291051	0.0334164	-0.426742	0.505543
CAR (16:0)	Pre-ETT	-0.319147	-0.966409	0.328115	0.333842	0.84409	0.0944488	-0.321457	-0.9779	0.311069	0.499018	-0.351575	-0.7907	0.10449
CAR (16:0)	Post-ETT	-0.37273	-1.01999	0.274532	0.259042	0.873468	0.115782	-0.383614	-1.02099	0.253227	0.545525	-0.0945676	-0.555917	0.358325
CAR (16:0)	Case	-0.0700591	-0.464635	0.324516	0.727838	0.861786	0.046014	-0.0665729	-0.476918	0.329662	0.333062	0.18793	-0.11716	0.508319
CAR (16:0)	Control	-0.0164755	-0.21767	0.184719	0.872489	0.963418	0.0202396	-0.0177122	-0.224432	0.192273	0.679372	-0.0430017	-0.198198	0.113579
CAR (16:0)	Interaction	-0.0535836	-0.496494	0.389326	0.812565	0.957887	0.0297868	-0.0599502	-0.49254	0.402987	0.2867	0.139444	-0.219854	0.505153
CAR (18:0)	Pre-ETT	0.106912	-0.521437	0.73526	0.738771	0.965841	0.054923	0.0968402	-0.544707	0.728913	0.428913	-0.20452	-0.669795	0.268409
CAR (18:0)	Post-ETT	0.0251288	-0.60322	0.653478	0.937524	0.984	0.0524031	0.035901	-0.596598	0.648733	0.632617	0.213307	-0.256924	0.683222
CAR (18:0)	Case	0.00702584	-0.395439	0.409491	0.972706	0.987639	0.0449269	0.00698617	-0.411822	0.419494	0.453068	0.394479	0.0727039	0.725605
CAR (18:0)	Control	0.0888085	-0.116409	0.294026	0.396337	0.691259	0.0302883	0.0863424	-0.13141	0.304534	0.613869	0.0183022	-0.151381	0.180353
CAR (18:0)	Interaction	-0.0817827	-0.533548	0.369983	0.722732	0.948718	0.0294732	-0.0781394	-0.554554	0.396182	0.0566993	0.224248	-0.166309	0.617771
CAR (18:1)	Pre-ETT	0.178055	-0.512125	0.868235	0.613111	0.921738	0.0656369	0.159012	-0.50761	0.831496
CAR (18:1)	Post-ETT	0.189379	-0.500801	0.879559	0.590718	0.900913	0.0615563	0.164626	-0.507395	0.883896
CAR (18:1)	Case	0.0907531	-0.282282	0.463788	0.633486	0.834027	0.0428739	0.0948619	-0.285153	0.475798
CAR (18:1)	Control	0.0794289	-0.110782	0.26964	0.413102	0.70704	0.0277709	0.0777407	-0.116215	0.278385
CAR (18:1)	Interaction	0.0113242	-0.407407	0.430055	0.957728	0.986746	0.0256177	0.0164095	-0.428051	0.444177
CAR (18:2)	Pre-ETT	-0.305095	-0.944362	0.334173	0.349579	0.852867	0.0833084	-0.289049	-0.936755	0.431592	0.0747327	-0.53719	-1.00127	-0.0780672
CAR (18:2)	Post-ETT	-0.168667	-0.807935	0.4706	0.605068	0.900913	0.058977	-0.158044	-0.797118	0.504758	0.404042	-0.0576241	-0.50257	0.36717
CAR (18:2)	Case	0.168725	-0.160667	0.498117	0.315399	0.643819	0.0533979	0.170482	-0.176848	0.497789	2.72979	0.436246	0.156665	0.71192
CAR (18:2)	Control	0.0322982	-0.135659	0.200256	0.706247	0.870582	0.0176478	0.031351	-0.141205	0.210369	0.503811	-0.0331181	-0.167012	0.10137
CAR (18:2)	Interaction	0.136427	-0.233314	0.506169	0.469565	0.872256	0.0272234	0.132491	-0.240949	0.510652	0.498424	0.382037	0.0760715	0.692582
Carboxyibuprofen	Pre-ETT	0.0918079	-0.541856	0.725472	0.776435	0.917855	0.0484558	0.0996055	-0.558038	0.802942
Carboxyibuprofen	Post-ETT	0.499983	-0.133681	1.13365	0.121989	0.744186	0.168892	0.514295	-0.175794	1.20554
Carboxyibuprofen	Case	0.492126	-0.090957	1.07521	0.0980822	0.523105	0.253717	0.489142	-0.0817494	1.10146
Carboxyibuprofen	Control	0.0839513	-0.198886	0.366788	0.560732	0.918717	0.0297185	0.0868941	-0.209094	0.369232
Carboxyibuprofen	Interaction	0.408175	-0.239886	1.05624	0.21703	0.646042	0.0766823	0.417312	-0.267938	1.0784
Carnitine	Pre-ETT	0.598293	0.0570841	1.1395	0.0302584	0.336789	0.342585	0.583258	-0.00847076	1.15053	0.526407	0.130085	-0.351264	0.605473
Carnitine	Post-ETT	0.408528	-0.13268	0.949737	0.139015	0.75719	0.130096	0.397285	-0.215156	0.964466	0.422847	0.0553632	-0.414245	0.539132
Carnitine	Case	-0.100163	-0.328033	0.127706	0.388947	0.804904	0.0353114	-0.10303	-0.340447	0.140129	0.483475	-0.0635894	-0.244965	0.119223
Carnitine	Control	0.0896013	-0.0209316	0.200134	0.112104	0.838525	0.0386268	0.0885652	-0.0294587	0.21355	0.292395	0.0205824	-0.0736377	0.110071
Carnitine	Interaction	-0.189764	-0.443027	0.0634982	0.141952	0.586125	0.0453266	-0.185075	-0.467125	0.0834998	0.693248	-0.0810324	-0.297513	0.139914
Carnosine	Pre-ETT	0.41017	-0.240871	1.06121	0.216897	0.737146	0.107398	0.394361	-0.258341	1.08883
Carnosine	Post-ETT	0.580729	-0.0703113	1.23177	0.0804137	0.623815	0.220306	0.56645	-0.0884373	1.2099
Carnosine	Case	0.23865	-0.537892	1.01519	0.546945	0.880616	0.0942154	0.2359	-0.510918	0.99282
Carnosine	Control	0.0680905	-0.308588	0.444769	0.723118	0.92924	0.0436529	0.070416	-0.329873	0.449921
Carnosine	Interaction	0.170559	-0.692519	1.03364	0.698517	0.906989	0.0571412	0.167089	-0.704128	1.04295
CE (16:1)	Pre-ETT	-0.0470304	-0.489769	0.395709	0.835073	0.972795	0.0377873	-0.0540298	-0.542616	0.410549
CE (16:1)	Post-ETT	-0.228677	-0.671416	0.214062	0.311379	0.873468	0.0659954	-0.248726	-0.760973	0.258588
CE (16:1)	Case	-0.0856244	-0.307612	0.136363	0.449654	0.704564	0.0320491	-0.0874653	-0.31788	0.144788
CE (16:1)	Control	0.0960224	-0.0171695	0.209214	0.096379	0.397117	0.0415331	0.0952883	-0.0244106	0.219158
CE (16:1)	Interaction	-0.181647	-0.430827	0.0675336	0.153071	0.653196	0.0397008	-0.18332	-0.439142	0.0811156
CE (18:1)	Pre-ETT	0.550152	-0.00508681	1.10539	0.0521362	0.790749	0.319561	0.559299	-0.0308406	1.14733
CE (18:1)	Post-ETT	0.313301	-0.241938	0.868539	0.268754	0.873468	0.0884497	0.32682	-0.265387	0.906159
CE (18:1)	Case	0.0284764	-0.35719	0.414143	0.884934	0.945081	0.0399776	0.0328241	-0.363375	0.43439
CE (18:1)	Control	0.265327	0.068675	0.461979	0.008183	0.191655	0.608133	0.267355	0.0657938	0.475464
CE (18:1)	Interaction	-0.236851	-0.669761	0.196059	0.283575	0.759718	0.0529492	-0.231251	-0.676762	0.19967
CE (18:2)	Pre-ETT	-0.0306094	-0.685998	0.624779	0.927065	0.989461	0.0555635	-0.0366768	-0.70511	0.633726
CE (18:2)	Post-ETT	0.105446	-0.549943	0.760835	0.752504	0.951319	0.0576395	0.0956659	-0.561746	0.749188
CE (18:2)	Case	0.225995	-0.0342839	0.486273	0.0887933	0.403868	0.118493	0.224271	-0.0429794	0.491185
CE (18:2)	Control	0.0899396	-0.042777	0.222656	0.184102	0.518506	0.0330169	0.0870181	-0.0504488	0.224074
CE (18:2)	Interaction	0.136055	-0.156107	0.428217	0.361388	0.833252	0.0277768	0.137422	-0.15501	0.433485
CE (18:3)	Pre-ETT	-0.0764123	-0.749101	0.596277	0.823818	0.967111	0.0523455	-0.0869953	-0.755533	0.570257
CE (18:3)	Post-ETT	-0.221993	-0.894682	0.450696	0.517759	0.899381	0.0685242	-0.246019	-0.884937	0.434565
CE (18:3)	Case	1.61041e-05	-0.317323	0.317355	0.999921	0.999921	0.0321244	0.00611524	-0.340733	0.344813
CE (18:3)	Control	0.145597	-0.0162154	0.307408	0.0778072	0.360669	0.0843398	0.14567	-0.017038	0.302112
CE (18:3)	Interaction	-0.14558	-0.501793	0.210632	0.423122	0.85586	0.0300383	-0.145976	-0.503299	0.21311
CE (20:2)	Pre-ETT	-0.197431	-0.80196	0.407098	0.522109	0.88007	0.0598361	-0.201198	-0.84019	0.45399
CE (20:2)	Post-ETT	-0.24193	-0.846459	0.362599	0.432823	0.873468	0.0663312	-0.252705	-0.884914	0.359871
CE (20:2)	Case	-0.0546702	-0.630859	0.521518	0.852471	0.933464	0.061137	-0.0493456	-0.671087	0.553654
CE (20:2)	Control	-0.0101708	-0.30397	0.283629	0.945905	0.980644	0.0302635	-0.0104427	-0.321711	0.295376
CE (20:2)	Interaction	-0.0444994	-0.691269	0.602271	0.89273	0.978485	0.0423086	-0.0478194	-0.729545	0.615063
CE (20:3)	Pre-ETT	0.429467	-0.263997	1.12293	0.224817	0.793391	0.109187	0.429737	-0.266383	1.12443
CE (20:3)	Post-ETT	0.211604	-0.481859	0.905068	0.549796	0.899381	0.0576144	0.210967	-0.44637	0.915042
CE (20:3)	Case	0.0551629	-0.299199	0.409525	0.760287	0.871979	0.0305434	0.0613945	-0.293687	0.42282
CE (20:3)	Control	0.273025	0.0923351	0.453715	0.00306112	0.170275	0.760916	0.271961	0.0885804	0.460894
CE (20:3)	Interaction	-0.217862	-0.615633	0.179908	0.283052	0.759718	0.0383801	-0.215951	-0.648764	0.203044
CE (20:4)	Pre-ETT	0.350535	-0.205544	0.906614	0.216644	0.793391	0.0957078	0.338773	-0.272357	0.9417
CE (20:4)	Post-ETT	0.220167	-0.335912	0.776246	0.437747	0.873468	0.0621752	0.200692	-0.411812	0.787736
CE (20:4)	Case	0.0496375	-0.218309	0.317584	0.716541	0.861786	0.0300155	0.0468675	-0.228038	0.326614
CE (20:4)	Control	0.180006	0.0433793	0.316632	0.00981561	0.192047	0.40403	0.178895	0.0397642	0.321098
CE (20:4)	Interaction	-0.130368	-0.431138	0.170401	0.395578	0.851263	0.0294821	-0.133798	-0.44167	0.194504
CE (20:5)	Pre-ETT	0.694823	-0.00645517	1.3961	0.0521464	0.790749	0.341537	0.680957	-0.0224535	1.34751
CE (20:5)	Post-ETT	0.515291	-0.185987	1.21657	0.149822	0.811565	0.139981	0.507944	-0.182149	1.18541
CE (20:5)	Case	-0.105598	-0.290034	0.0788372	0.261788	0.598435	0.029389	-0.104638	-0.292292	0.0853064
CE (20:5)	Control	0.0739336	-0.0201104	0.167978	0.123355	0.442684	0.026874	0.0738895	-0.0298102	0.17283
CE (20:5)	Interaction	-0.179532	-0.38656	0.0274964	0.0891965	0.54809	0.0442734	-0.177787	-0.402531	0.0410178
CE (22:6)	Pre-ETT	0.518831	-0.172712	1.21038	0.141436	0.793391	0.156286	0.495975	-0.198005	1.17548
CE (22:6)	Post-ETT	0.546621	-0.144923	1.23816	0.121327	0.811565	0.158451	0.535425	-0.164096	1.21243
CE (22:6)	Case	0.132982	-0.0333872	0.299352	0.1172	0.445759	0.0505301	0.131514	-0.0373873	0.304712
CE (22:6)	Control	0.105193	0.0203605	0.190025	0.0150832	0.192047	0.116047	0.105664	0.015904	0.195214
CE (22:6)	Interaction	0.0277896	-0.15896	0.214539	0.770549	0.953257	0.0115774	0.0243403	-0.172377	0.225338
Cefpodoxime proxetil	Pre-ETT	-0.276543	-0.961793	0.408707	0.428959	0.797912	0.0685192	-0.264556	-0.981939	0.461454
Cefpodoxime proxetil	Post-ETT	-0.696212	-1.38146	-0.0109623	0.0464459	0.513061	0.312386	-0.700166	-1.37569	0.0071179
Cefpodoxime proxetil	Case	-0.54007	-1.34418	0.264037	0.188044	0.647039	0.168388	-0.525269	-1.29947	0.220673
Cefpodoxime proxetil	Control	-0.120401	-0.510451	0.269648	0.545175	0.918717	0.0457017	-0.120119	-0.503247	0.265326
Cefpodoxime proxetil	Interaction	-0.419669	-1.31338	0.474047	0.357387	0.801695	0.0792713	-0.428211	-1.29802	0.449121
Ceramide (42:1;2O); Cer (18:1;2O/24:0)	Pre-ETT	-0.141035	-0.665916	0.383845	0.598442	0.914303	0.0554059	-0.110539	-0.707679	0.494881
Ceramide (42:1;2O); Cer (18:1;2O/24:0)	Post-ETT	-0.0365153	-0.561396	0.488365	0.891543	0.984	0.0508714	-0.00866083	-0.619851	0.621472
Ceramide (42:1;2O); Cer (18:1;2O/24:0)	Case	0.00852852	-0.231981	0.249038	0.944591	0.964315	0.0262394	0.00932834	-0.238947	0.254824
Ceramide (42:1;2O); Cer (18:1;2O/24:0)	Control	-0.0959916	-0.218628	0.0266448	0.124998	0.444525	0.0395791	-0.0937311	-0.231666	0.0391166
Ceramide (42:1;2O); Cer (18:1;2O/24:0)	Interaction	0.10452	-0.165451	0.374492	0.447969	0.868827	0.0245683	0.104431	-0.194851	0.382632
Ceramide (d32:1)	Pre-ETT	-0.398286	-1.01883	0.222262	0.208405	0.793391	0.10008	-0.387593	-0.994545	0.216809
Ceramide (d32:1)	Post-ETT	-0.202692	-0.82324	0.417856	0.522049	0.899381	0.0617766	-0.193081	-0.796181	0.407224
Ceramide (d32:1)	Case	0.0660909	-0.0880711	0.220253	0.400764	0.672842	0.0238111	0.0651559	-0.0934368	0.225113
Ceramide (d32:1)	Control	-0.129503	-0.208111	-0.0508959	0.00124233	0.147721	0.668837	-0.129752	-0.212951	-0.0426829
Ceramide (d32:1)	Interaction	0.195594	0.0225479	0.368641	0.0267363	0.354317	0.103858	0.195409	0.0047193	0.379426
Ceramide (d33:1)	Pre-ETT	-0.221543	-0.937696	0.494611	0.544305	0.880428	0.0680019	-0.211539	-0.924004	0.52155
Ceramide (d33:1)	Post-ETT	0.0694991	-0.646654	0.785653	0.849149	0.97731	0.0523514	0.0786477	-0.626407	0.767728
Ceramide (d33:1)	Case	0.182267	-0.00468479	0.369218	0.0560239	0.389931	0.113988	0.184196	-0.0119917	0.373995
Ceramide (d33:1)	Control	-0.108775	-0.204102	-0.0134484	0.025321	0.240949	0.0994785	-0.108964	-0.209973	-0.00827892
Ceramide (d33:1)	Interaction	0.291042	0.0811894	0.500894	0.00656279	0.224649	0.396576	0.292404	0.068361	0.508148
Ceramide (d34:0)	Pre-ETT	0.329887	-0.352763	1.01254	0.343566	0.852867	0.081011	0.338076	-0.359615	1.04903
Ceramide (d34:0)	Post-ETT	0.482092	-0.200558	1.16474	0.166316	0.811565	0.120833	0.456387	-0.22208	1.15865
Ceramide (d34:0)	Case	0.0246936	-0.357448	0.406835	0.899217	0.945081	0.0342981	0.0266598	-0.340857	0.400591
Ceramide (d34:0)	Control	-0.127511	-0.322366	0.0673433	0.199638	0.529526	0.0401165	-0.128665	-0.319695	0.0709909
Ceramide (d34:0)	Interaction	0.152205	-0.276748	0.581157	0.486772	0.884137	0.0311223	0.156079	-0.28252	0.582643
Ceramide (d34:1)	Pre-ETT	-0.151046	-0.794263	0.492171	0.645332	0.923556	0.0589842	-0.149438	-0.815879	0.523094
Ceramide (d34:1)	Post-ETT	0.167128	-0.476089	0.810345	0.610569	0.900913	0.0661356	0.179528	-0.472737	0.840185
Ceramide (d34:1)	Case	0.173539	-0.02478	0.371857	0.0863331	0.403868	0.0824753	0.174506	-0.0410295	0.386375
Ceramide (d34:1)	Control	-0.144636	-0.245759	-0.0435128	0.00505783	0.173762	0.420018	-0.14407	-0.250697	-0.0400925
Ceramide (d34:1)	Interaction	0.318175	0.0955624	0.540787	0.0050892	0.223587	0.510662	0.324084	0.0850124	0.554079
Ceramide (d34:2)	Pre-ETT	-0.196992	-0.846116	0.452131	0.551978	0.880428	0.0694882	-0.211027	-0.84376	0.450664
Ceramide (d34:2)	Post-ETT	0.0286938	-0.62043	0.677817	0.930959	0.984	0.0563844	0.0337313	-0.617406	0.666644
Ceramide (d34:2)	Case	0.104692	-0.150708	0.360091	0.421736	0.683039	0.0386949	0.101038	-0.167091	0.368611
Ceramide (d34:2)	Control	-0.120995	-0.251223	0.00923438	0.0686091	0.348532	0.0664271	-0.118174	-0.25766	0.0165554
Ceramide (d34:2)	Interaction	0.225686	-0.0609996	0.512372	0.122847	0.604505	0.060924	0.22597	-0.0748792	0.520513
Ceramide (d36:1)	Pre-ETT	-0.335551	-0.998375	0.327272	0.321089	0.83489	0.0883909	-0.33624	-1.02641	0.299817
Ceramide (d36:1)	Post-ETT	-0.105526	-0.768349	0.557298	0.755011	0.951785	0.0552855	-0.0985598	-0.773867	0.594919
Ceramide (d36:1)	Case	0.0525851	-0.186962	0.292132	0.667014	0.854103	0.0259399	0.0503095	-0.185911	0.304205
Ceramide (d36:1)	Control	-0.177441	-0.299586	-0.0552951	0.00441005	0.173762	0.510733	-0.176822	-0.302214	-0.0504914
Ceramide (d36:1)	Interaction	0.230026	-0.0388651	0.498916	0.0936064	0.54809	0.062932	0.229148	-0.0589426	0.514362
Ceramide (d38:1)	Pre-ETT	-0.317529	-0.991089	0.356031	0.355505	0.852867	0.0904021	-0.316484	-1.00219	0.354015
Ceramide (d38:1)	Post-ETT	-0.176733	-0.850294	0.496827	0.607064	0.900913	0.0656964	-0.177041	-0.847769	0.457107
Ceramide (d38:1)	Case	0.0336429	-0.15268	0.219966	0.723418	0.861786	0.0211161	0.0327452	-0.171163	0.233663
Ceramide (d38:1)	Control	-0.107152	-0.202159	-0.0121458	0.0270684	0.245825	0.0987342	-0.106182	-0.207445	-0.00575613
Ceramide (d38:1)	Interaction	0.140795	-0.0683521	0.349943	0.187028	0.66773	0.0278292	0.13546	-0.0810953	0.372662
Ceramide (d39:1)	Pre-ETT	-0.397706	-1.05736	0.261948	0.237339	0.793391	0.120456	-0.410867	-1.05213	0.240754
Ceramide (d39:1)	Post-ETT	-0.184551	-0.844205	0.475104	0.583461	0.900913	0.0583793	-0.182125	-0.861916	0.462003
Ceramide (d39:1)	Case	0.141294	-0.0175275	0.300116	0.0812178	0.400919	0.0705542	0.139904	-0.0321352	0.305839
Ceramide (d39:1)	Control	-0.0718612	-0.152845	0.00912224	0.0820018	0.368594	0.037025	-0.0724606	-0.158108	0.0140536
Ceramide (d39:1)	Interaction	0.213155	0.0348785	0.391432	0.0191081	0.324593	0.14687	0.21325	0.0275604	0.406934
Ceramide (d40:0)	Pre-ETT	0.0962162	-0.518547	0.710979	0.759031	0.967111	0.0459543	0.0995539	-0.518473	0.691229
Ceramide (d40:0)	Post-ETT	0.180139	-0.434624	0.794902	0.565756	0.899381	0.0586798	0.166029	-0.430287	0.773635
Ceramide (d40:0)	Case	-0.0703254	-0.265013	0.124362	0.478956	0.717627	0.0229421	-0.0721535	-0.280379	0.122746
Ceramide (d40:0)	Control	-0.154248	-0.25352	-0.0549769	0.0023237	0.147721	0.780985	-0.154187	-0.25866	-0.0508041
Ceramide (d40:0)	Interaction	0.0839229	-0.134613	0.302459	0.451647	0.868827	0.0177462	0.0852332	-0.129383	0.312673
Ceramide (d40:1)	Pre-ETT	-0.157129	-0.808546	0.494287	0.63638	0.923556	0.0605819	-0.146978	-0.780687	0.500055
Ceramide (d40:1)	Post-ETT	-0.0517451	-0.703162	0.599671	0.876278	0.984	0.0573445	-0.0364492	-0.698238	0.614763
Ceramide (d40:1)	Case	0.0310896	-0.148802	0.210981	0.734813	0.861786	0.0216822	0.0333515	-0.150837	0.209647
Ceramide (d40:1)	Control	-0.0742946	-0.166021	0.0174323	0.112404	0.425507	0.0309353	-0.0740008	-0.169233	0.0225945
Ceramide (d40:1)	Interaction	0.105384	-0.0965432	0.307312	0.306361	0.784583	0.0217282	0.106856	-0.112055	0.319892
Ceramide (d40:2)	Pre-ETT	-0.328097	-1.01039	0.354199	0.345941	0.852867	0.0919469	-0.346961	-1.02359	0.347033
Ceramide (d40:2)	Post-ETT	-0.18099	-0.863286	0.501305	0.603124	0.900913	0.0680976	-0.177162	-0.831278	0.47015
Ceramide (d40:2)	Case	0.0284792	-0.176097	0.233055	0.784969	0.885936	0.0226076	0.0288563	-0.181951	0.238106
Ceramide (d40:2)	Control	-0.118627	-0.222941	-0.0143137	0.0258202	0.240949	0.139719	-0.12117	-0.223234	-0.0153746
Ceramide (d40:2)	Interaction	0.147107	-0.0825292	0.376742	0.209272	0.675895	0.0313301	0.144599	-0.100995	0.390462
Ceramide (d41:1)	Pre-ETT	-0.0910156	-0.77041	0.588379	0.792884	0.967111	0.0605354	-0.0826676	-0.796874	0.599787
Ceramide (d41:1)	Post-ETT	-0.0911752	-0.77057	0.588219	0.792529	0.959304	0.0534076	-0.0858214	-0.774774	0.592214
Ceramide (d41:1)	Case	0.0188817	-0.201892	0.239655	0.866877	0.936229	0.0240773	0.0187913	-0.218054	0.255791
Ceramide (d41:1)	Control	0.0190413	-0.0935315	0.131614	0.740251	0.885515	0.0120572	0.0180788	-0.103202	0.141589
Ceramide (d41:1)	Interaction	-0.000159615	-0.247977	0.247658	0.998993	0.998993	0.0156102	0.00354141	-0.25541	0.262462
Ceramide (d42:0)	Pre-ETT	0.0666639	-0.528178	0.661506	0.826141	0.967111	0.045072	0.0625132	-0.527317	0.678638
Ceramide (d42:0)	Post-ETT	0.147136	-0.447706	0.741978	0.627816	0.900913	0.0524706	0.160169	-0.428935	0.715556
Ceramide (d42:0)	Case	-0.0711923	-0.259733	0.117348	0.459254	0.70961	0.0226689	-0.0709015	-0.261403	0.120099
Ceramide (d42:0)	Control	-0.151664	-0.247801	-0.0555272	0.00198809	0.147721	0.678745	-0.152816	-0.252659	-0.0553617
Ceramide (d42:0)	Interaction	0.080472	-0.131164	0.292108	0.456119	0.868827	0.0167889	0.0806508	-0.142099	0.298873
Ceramide (d42:1)	Pre-ETT	-0.15151	-0.606991	0.303971	0.514428	0.871415	0.0473103	-0.137083	-0.652939	0.36429
Ceramide (d42:1)	Post-ETT	-0.161309	-0.61679	0.294172	0.487604	0.892924	0.0486618	-0.153643	-0.625467	0.361473
Ceramide (d42:1)	Case	-0.0176958	-0.250892	0.215501	0.881767	0.945081	0.0263177	-0.0154821	-0.261811	0.236567
Ceramide (d42:1)	Control	-0.00789674	-0.126804	0.111011	0.896438	0.972391	0.0130924	-0.00847512	-0.137953	0.114916
Ceramide (d42:1)	Interaction	-0.0097991	-0.271561	0.251963	0.941511	0.986746	0.0164863	-0.00714436	-0.288986	0.277955
Ceramide (d42:2) A	Pre-ETT	0.140976	-0.572109	0.85406	0.698399	0.944644	0.0644317	0.127748	-0.588859	0.838054
Ceramide (d42:2) A	Post-ETT	0.277536	-0.435549	0.99062	0.445567	0.873468	0.0749944	0.251551	-0.443847	0.96995
Ceramide (d42:2) A	Case	0.101587	-0.120057	0.323232	0.369016	0.659992	0.0372255	0.0981981	-0.124064	0.332354
Ceramide (d42:2) A	Control	-0.0349727	-0.14799	0.0780443	0.544181	0.791374	0.0139798	-0.0343755	-0.150758	0.085702
Ceramide (d42:2) A	Interaction	0.13656	-0.112236	0.385355	0.28202	0.759718	0.0282186	0.136549	-0.125583	0.380438
Ceramide (d42:2) B	Pre-ETT	-0.314185	-1.00744	0.379067	0.374399	0.864101	0.0832584	-0.30782	-1.02003	0.367763
Ceramide (d42:2) B	Post-ETT	-0.225887	-0.919139	0.467366	0.523066	0.899381	0.0697747	-0.219293	-0.889697	0.452607
Ceramide (d42:2) B	Case	-0.0062601	-0.212097	0.199577	0.952468	0.969904	0.0223749	-0.00575276	-0.22903	0.217871
Ceramide (d42:2) B	Control	-0.0945585	-0.199515	0.0103982	0.0774315	0.360669	0.0572941	-0.0941765	-0.204287	0.0128084
Ceramide (d42:2) B	Interaction	0.0882984	-0.142753	0.31935	0.453846	0.868827	0.0198329	0.0849968	-0.15691	0.325888
Ceramide (d43:1)	Pre-ETT	-0.151441	-0.777573	0.474691	0.635463	0.923556	0.0518641	-0.122355	-0.748441	0.56052
Ceramide (d43:1)	Post-ETT	0.0687524	-0.557379	0.694884	0.829601	0.968956	0.0520853	0.0962931	-0.557282	0.766658
Ceramide (d43:1)	Case	0.181395	-0.0199849	0.382776	0.0774868	0.400919	0.0795362	0.177824	-0.022167	0.380592
Ceramide (d43:1)	Control	-0.0387981	-0.141482	0.0638861	0.458966	0.738835	0.0136725	-0.0377267	-0.150615	0.0734055
Ceramide (d43:1)	Interaction	0.220193	-0.00585532	0.446242	0.0562369	0.447387	0.0659622	0.218713	-0.0310226	0.461507
Ceramide (d44:1)	Pre-ETT	0.368575	-0.278302	1.01545	0.264106	0.793391	0.0921373	0.379343	-0.27759	1.03418
Ceramide (d44:1)	Post-ETT	0.600781	-0.0460959	1.24766	0.0687135	0.804672	0.259281	0.611428	-0.0652319	1.23419
Ceramide (d44:1)	Case	0.172509	-0.0750135	0.420031	0.171945	0.513526	0.0602236	0.175289	-0.0889902	0.439837
Ceramide (d44:1)	Control	-0.0596979	-0.18591	0.0665141	0.353897	0.664017	0.0199569	-0.0597843	-0.191124	0.0715378
Ceramide (d44:1)	Interaction	0.232206	-0.0456364	0.510049	0.101414	0.571258	0.0619959	0.228347	-0.0628041	0.51519
Cholesterol - CL	Pre-ETT	0.114927	-0.497304	0.727158	0.712932	0.957217	0.0556245	0.112117	-0.522256	0.73186	0.614118	-0.0287064	-0.477154	0.421452
Cholesterol - CL	Post-ETT	-0.295492	-0.907722	0.316739	0.344163	0.873468	0.0837798	-0.302274	-0.914297	0.343354	0.585065	0.140001	-0.309293	0.587522
Cholesterol - CL	Case	-0.226449	-0.77166	0.318763	0.415614	0.683039	0.0897129	-0.229214	-0.7898	0.335739	0.851131	0.172715	-0.103742	0.450849
Cholesterol - CL	Control	0.18397	-0.0940347	0.461974	0.194628	0.528108	0.0698028	0.181323	-0.0977055	0.466136	0.546034	-0.0342928	-0.181084	0.105691
Cholesterol - CL	Interaction	-0.410419	-1.02242	0.20158	0.188714	0.66773	0.0910178	-0.413357	-1.02394	0.21678	0.395514	0.11872	-0.221308	0.465419
Cholesterol - PM	Pre-ETT	-0.29082	-0.839267	0.257627	0.298669	0.810865	0.0834528	-0.299123	-0.910428	0.30782	1.10125	-0.258019	-0.754751	0.23903
Cholesterol - PM	Post-ETT	0.0555531	-0.492894	0.604	0.842632	0.929997	0.0465107	0.0464454	-0.557166	0.644954	0.542648	0.0216665	-0.472448	0.50377
Cholesterol - PM	Case	0.198547	-0.126387	0.523481	0.231069	0.734285	0.0682977	0.196233	-0.142278	0.534836	1.31699	0.180292	-0.0367769	0.408173
Cholesterol - PM	Control	-0.147826	-0.310293	0.0146407	0.0745306	0.484449	0.0792442	-0.14622	-0.311013	0.019308	2.41278	-0.110671	-0.228455	0.0115256
Cholesterol - PM	Interaction	0.346373	-0.0169142	0.709661	0.0616631	0.489879	0.135185	0.34891	-0.014691	0.719794	2.51741	0.281653	0.0108005	0.548966
Choline	Pre-ETT	0.192499	-0.415132	0.80013	0.534651	0.844881	0.0633487	0.187595	-0.424401	0.803518	0.40256	0.130283	-0.275351	0.560565
Choline	Post-ETT	0.338958	-0.268673	0.946588	0.274246	0.826741	0.0974184	0.341234	-0.284027	0.962765	0.612912	0.16006	-0.274651	0.594325
Choline	Case	0.20999	-0.436586	0.856566	0.524423	0.866811	0.0881133	0.202927	-0.456715	0.864754	0.387755	-0.0833168	-0.465535	0.286374
Choline	Control	0.0635317	-0.250104	0.377167	0.691352	0.92924	0.0399196	0.0628963	-0.255236	0.383361	0.339389	-0.0639707	-0.270373	0.140114
Choline	Interaction	0.146459	-0.57217	0.865088	0.689565	0.906989	0.0500015	0.137843	-0.575615	0.85914	0.595934	0.0542317	-0.429998	0.531478
Citric acid - BA	Pre-ETT	-0.123597	-0.81691	0.569715	0.726786	0.917855	0.0564225	-0.13373	-0.841027	0.574233	1.42957	0.307371	-0.113852	0.758673
Citric acid - BA	Post-ETT	0.859559	0.166246	1.55287	0.0151016	0.322167	0.743911	0.852895	0.135499	1.55844	0.886988	0.232985	-0.204753	0.673853
Citric acid - BA	Case	0.720969	-0.105994	1.54793	0.0874973	0.510018	0.385356	0.710327	-0.0789791	1.521	0.540197	-0.164661	-0.495314	0.154703
Citric acid - BA	Control	-0.262187	-0.663323	0.138949	0.200175	0.838525	0.0786561	-0.260529	-0.662591	0.136001	0.96248	-0.0566783	-0.232171	0.115987
Citric acid - BA	Interaction	0.983156	0.0640378	1.90227	0.036036	0.363811	0.626384	0.978336	0.115088	1.87378	0.545708	0.0670256	-0.351865	0.489773
Citric acid - PM	Pre-ETT	-0.0847819	-0.750708	0.581144	0.80295	0.952255	0.0529621	-0.0971235	-0.76186	0.56848	0.654113	0.0850223	-0.386199	0.563667
Citric acid - PM	Post-ETT	0.359997	-0.305929	1.02592	0.28935	0.873952	0.100946	0.362109	-0.336073	1.01508	0.573596	0.0435076	-0.432803	0.536275
Citric acid - PM	Case	0.253599	-0.143042	0.65024	0.210156	0.730979	0.0856908	0.256427	-0.14931	0.661459	0.345349	-0.101566	-0.366918	0.1656
Citric acid - PM	Control	-0.19118	-0.3895	0.00714039	0.0588387	0.467441	0.106094	-0.19034	-0.395132	0.011863	1.32428	-0.0870633	-0.222327	0.0497854
Citric acid - PM	Interaction	0.444779	0.0013211	0.888237	0.0493214	0.489399	0.17582	0.446513	-0.0235216	0.907227	0.484624	0.104455	-0.226965	0.415581
Citrulline - BA	Pre-ETT	-0.437453	-1.10156	0.226652	0.196687	0.709181	0.117008	-0.437544	-1.10949	0.222553	1.21301	-0.455951	-0.966675	0.0339452
Citrulline - BA	Post-ETT	-0.0142287	-0.678334	0.649876	0.966504	0.996555	0.0461393	-0.0261971	-0.714039	0.651864	0.54686	-0.301027	-0.847911	0.193913
Citrulline - BA	Case	0.235177	-0.316389	0.786743	0.403329	0.806257	0.0752819	0.239799	-0.333105	0.776968	0.588187	0.0853808	-0.282442	0.465673
Citrulline - BA	Control	-0.188047	-0.455596	0.0795022	0.168339	0.838525	0.06407	-0.184123	-0.462564	0.0923383	1.09056	-0.0986384	-0.295755	0.0961438
Citrulline - BA	Interaction	0.423224	-0.189808	1.03626	0.176018	0.624084	0.0825228	0.421517	-0.177962	1.0375	1.08421	0.246408	-0.196895	0.68885
Citrulline - PM	Pre-ETT	-0.552741	-1.23521	0.129732	0.112424	0.677255	0.230787	-0.573952	-1.25327	0.148075	1.1823	-0.44827	-0.942682	0.0474515
Citrulline - PM	Post-ETT	0.163377	-0.519096	0.84585	0.63893	0.873952	0.055998	0.136453	-0.535902	0.839301	0.367829	-0.199042	-0.666356	0.287521
Citrulline - PM	Case	0.394599	-0.183809	0.973007	0.181184	0.730979	0.140788	0.394894	-0.172576	0.98207	0.631203	0.122517	-0.268906	0.504262
Citrulline - PM	Control	-0.321519	-0.610723	-0.0323148	0.0293343	0.405914	0.27696	-0.319161	-0.619297	-0.0218263	1.90496	-0.144482	-0.356514	0.0629231
Citrulline - PM	Interaction	0.716118	0.0694383	1.3628	0.0299752	0.489399	0.425276	0.706088	0.0661827	1.35883	1.92673	0.371764	-0.117929	0.856835
CMPF	Pre-ETT	0.286799	-0.435383	1.00898	0.436358	0.797912	0.0672094	0.283457	-0.369816	0.994594	0.697226	0.202064	-0.232028	0.657073
CMPF	Post-ETT	0.301486	-0.420696	1.02367	0.413234	0.861728	0.079985	0.307237	-0.386933	0.965236	0.837176	0.211659	-0.255971	0.676334
CMPF	Case	0.0250064	-0.0527452	0.102758	0.528458	0.866811	0.00969211	0.0256602	-0.0633126	0.108713	0.306497	-0.00876033	-0.0579459	0.0405054
CMPF	Control	0.0103198	-0.0273952	0.0480349	0.591752	0.92924	0.00484916	0.00994311	-0.0324303	0.0514736	0.0844662	-0.0211906	-0.0468677	0.00630534
CMPF	Interaction	0.0146866	-0.0717295	0.101103	0.739059	0.906989	0.00586209	0.0159726	-0.0777428	0.111644	0.884678	0.0196517	-0.0408889	0.0827993
Conduritol-beta-epoxide	Pre-ETT	0.525345	-0.170995	1.22168	0.139228	0.691415	0.188704	0.524554	-0.167151	1.20584
Conduritol-beta-epoxide	Post-ETT	0.791643	0.095304	1.48798	0.0258663	0.526108	0.5919	0.789058	0.0581608	1.50846
Conduritol-beta-epoxide	Case	0.230553	-0.231503	0.692609	0.32809	0.814064	0.0745165	0.228886	-0.236542	0.691848
Conduritol-beta-epoxide	Control	-0.0357453	-0.266773	0.195283	0.761699	0.939217	0.0255657	-0.0363359	-0.287332	0.198766
Conduritol-beta-epoxide	Interaction	0.266299	-0.250296	0.782893	0.312333	0.72038	0.0505712	0.269664	-0.276091	0.80801
Coniferylaldehyde	Pre-ETT	0.694966	0.136871	1.25306	0.0146613	0.234581	0.631072	0.691715	0.105217	1.27614
Coniferylaldehyde	Post-ETT	0.552201	-0.00589426	1.1103	0.0524692	0.513061	0.24727	0.549236	-0.0470311	1.11715
Coniferylaldehyde	Case	-0.314573	-0.857423	0.228277	0.256053	0.727757	0.107388	-0.31509	-0.880985	0.255834
Coniferylaldehyde	Control	-0.171808	-0.435128	0.0915132	0.200965	0.838525	0.0578405	-0.172429	-0.445379	0.102395
Coniferylaldehyde	Interaction	-0.142765	-0.746109	0.460578	0.64281	0.906989	0.0381104	-0.137745	-0.767781	0.461931
CoQ10	Pre-ETT	1.10598	0.325981	1.88597	0.00545122	0.4227	2.80202	1.12009	0.35573	1.8872
CoQ10	Post-ETT	1.10375	0.323753	1.88375	0.00554592	0.257693	2.3364	1.09385	0.305079	1.87935
CoQ10	Case	0.0464652	-0.213358	0.306289	0.725958	0.861786	0.0207069	0.045836	-0.237072	0.321099
CoQ10	Control	0.0486935	-0.0837911	0.181178	0.471299	0.739487	0.0143159	0.0490461	-0.0879923	0.182813
CoQ10	Interaction	-0.00222827	-0.29388	0.289423	0.988053	0.997014	0.0127416	-0.000543269	-0.306559	0.298973
Cortisol	Pre-ETT	-0.128138	-0.806275	0.549999	0.711123	0.917855	0.0580857	-0.129793	-0.814682	0.577162	1.31827	-0.376791	-0.802026	0.0398718
Cortisol	Post-ETT	-0.237471	-0.915607	0.440666	0.492498	0.894956	0.069259	-0.232881	-0.914596	0.44479	0.657617	-0.180876	-0.606539	0.251651
Cortisol	Case	0.00551187	-0.749317	0.760341	0.988581	1	0.0772775	-0.0091402	-0.802505	0.735154	0.904173	0.164431	-0.206775	0.543219
Cortisol	Control	0.114844	-0.251302	0.48099	0.538716	0.918717	0.0453515	0.113042	-0.25621	0.487504	0.530028	-0.0682876	-0.272424	0.12621
Cortisol	Interaction	-0.109332	-0.948278	0.729614	0.798395	0.924838	0.0534987	-0.101896	-0.981868	0.735604	0.794419	0.197193	-0.293768	0.661585
Cortisone	Pre-ETT	0.226413	-0.426444	0.87927	0.49668	0.844881	0.0673934	0.23625	-0.443528	0.891676	0.61306	0.0212087	-0.420731	0.480698
Cortisone	Post-ETT	-0.0799084	-0.732765	0.572948	0.810411	0.984881	0.053405	-0.0621634	-0.682681	0.573405	0.911205	-0.189592	-0.645397	0.266173
Cortisone	Case	-0.23532	-0.658046	0.187406	0.275248	0.749591	0.083061	-0.240622	-0.655231	0.197581	1.01872	-0.225569	-0.53208	0.0726791
Cortisone	Control	0.0710017	-0.13405	0.276054	0.497353	0.918717	0.0263462	0.0710578	-0.138013	0.277892	0.476195	-0.00380716	-0.163142	0.152798
Cortisone	Interaction	-0.306321	-0.776155	0.163512	0.201301	0.641614	0.0635321	-0.300167	-0.793374	0.18821	1.0949	-0.231399	-0.582679	0.122591
Cortodoxone A	Pre-ETT	-0.651676	-1.35242	0.0490629	0.0683435	0.53018	0.284372	-0.660881	-1.38242	0.0580113
Cortodoxone A	Post-ETT	0.306444	-0.394296	1.00718	0.391378	0.861728	0.0771968	0.285059	-0.434415	0.987876
Cortodoxone A	Case	0.723783	-0.112039	1.5596	0.0896516	0.510018	0.348137	0.709216	-0.099333	1.53991
Cortodoxone A	Control	-0.234337	-0.63977	0.171096	0.25728	0.838525	0.0723321	-0.229792	-0.621235	0.145042
Cortodoxone A	Interaction	0.95812	0.0291564	1.88708	0.0432302	0.395247	0.490796	0.963912	0.0486769	1.8732
Cortodoxone B	Pre-ETT	0.0630489	-0.560549	0.686647	0.842918	0.926862	0.0548837	0.0431555	-0.566842	0.701994
Cortodoxone B	Post-ETT	-0.296749	-0.920347	0.326849	0.350986	0.861728	0.0873038	-0.300051	-0.962944	0.338097
Cortodoxone B	Case	-0.385569	-1.10308	0.331944	0.292239	0.770531	0.134671	-0.373637	-1.0789	0.343822
Cortodoxone B	Control	-0.0257715	-0.373816	0.322273	0.88461	0.950844	0.0390199	-0.0283621	-0.368928	0.322754
Cortodoxone B	Interaction	-0.359797	-1.15727	0.437673	0.376543	0.816908	0.0751326	-0.354115	-1.12609	0.445931
Cotinine	Pre-ETT	-0.274354	-0.669736	0.121028	0.173827	0.70521	0.0866698	-0.298522	-0.818642	0.117433
Cotinine	Post-ETT	-0.404173	-0.799555	-0.00879074	0.0451193	0.513061	0.265487	-0.426943	-0.96013	0.00122567
Cotinine	Case	-0.115256	-0.397542	0.167031	0.423571	0.822009	0.0476804	-0.119935	-0.408027	0.176288
Cotinine	Control	0.0145631	-0.122366	0.151492	0.834875	0.92924	0.0156268	0.0136407	-0.127304	0.160482
Cotinine	Interaction	-0.129819	-0.443563	0.183925	0.417376	0.827925	0.0275571	-0.126481	-0.454484	0.192359
Creatine	Pre-ETT	0.635062	0.0707527	1.19937	0.0274048	0.334077	0.655073	0.659107	0.0899852	1.20266	0.725028	0.247698	-0.194483	0.696174
Creatine	Post-ETT	0.566109	0.00180007	1.13042	0.0492737	0.513061	0.465307	0.57974	0.0156763	1.13491	4.06187	0.438956	-0.0215215	0.871008
Creatine	Case	0.032539	-0.220067	0.285145	0.800678	0.988365	0.027677	0.0297843	-0.221801	0.29222	1.32266	0.129614	-0.0550007	0.325041
Creatine	Control	0.101492	-0.0210401	0.224023	0.1045	0.838525	0.055183	0.10358	-0.0272995	0.226551	0.0089028	-0.0508027	-0.15469	0.05107
Creatine	Interaction	-0.0689527	-0.349708	0.211803	0.63026	0.906989	0.0199286	-0.0701731	-0.355824	0.204319	0.630272	0.172156	-0.0589813	0.416773
Creatinine - BA	Pre-ETT	0.0516412	-0.486568	0.58985	0.850831	0.926862	0.0454043	0.0413975	-0.497413	0.582307	0.186678	-0.182232	-0.623861	0.240203
Creatinine - BA	Post-ETT	-0.210801	-0.74901	0.327408	0.442689	0.861728	0.0578373	-0.205384	-0.743723	0.348662	0.275242	-0.222405	-0.662679	0.178911
Creatinine - BA	Case	-0.220711	-0.49703	0.0556086	0.11746	0.538083	0.094443	-0.220066	-0.506754	0.0661691	0.793926	-0.122045	-0.328276	0.0931247
Creatinine - BA	Control	0.0417314	-0.0923032	0.175766	0.541709	0.918717	0.0176861	0.0430615	-0.0928522	0.182211	0.113376	-0.0604286	-0.168901	0.0470455
Creatinine - BA	Interaction	-0.262442	-0.569554	0.0446696	0.0939567	0.47978	0.0679524	-0.264588	-0.577122	0.0414538	0.644379	-0.0740377	-0.319408	0.181215
Creatinine - PM	Pre-ETT	0.181692	-0.423521	0.786905	0.556261	0.898655	0.0625684	0.149118	-0.486429	0.797384	0.156367	-0.0983706	-0.536923	0.30121
Creatinine - PM	Post-ETT	0.211533	-0.39368	0.816746	0.493316	0.873952	0.0657974	0.170104	-0.498464	0.816563	0.175942	-0.0424973	-0.468023	0.361363
Creatinine - PM	Case	-0.0157321	-0.707493	0.676029	0.964447	0.979619	0.073093	0.00266634	-0.692309	0.675539	0.610237	-0.0454672	-0.347379	0.258906
Creatinine - PM	Control	-0.0455731	-0.391454	0.300308	0.796218	0.939217	0.0368091	-0.0362444	-0.400493	0.30597	0.710455	-0.163249	-0.317613	-0.00678646
Creatinine - PM	Interaction	0.029841	-0.743572	0.803254	0.93972	0.994083	0.0479939	0.0206379	-0.760141	0.765378	1.08533	0.173538	-0.211838	0.557845
Cyclohexanamine	Pre-ETT	0.460392	-0.107009	1.02779	0.111761	0.589539	0.199848	0.465406	-0.118103	1.07629
Cyclohexanamine	Post-ETT	-0.386074	-0.953474	0.181327	0.182332	0.783341	0.104838	-0.390993	-0.98304	0.223092
Cyclohexanamine	Case	-0.722247	-1.25993	-0.184566	0.00846974	0.314993	1.58089	-0.713887	-1.23868	-0.172035
Cyclohexanamine	Control	0.124218	-0.136595	0.385032	0.350574	0.86996	0.0412301	0.124113	-0.140727	0.389253
Cyclohexanamine	Interaction	-0.846466	-1.44406	-0.248866	0.0055002	0.225248	1.39674	-0.843465	-1.45495	-0.222507
Cysteine	Pre-ETT	0.766256	0.118604	1.41391	0.0204009	0.364666	0.861342	0.776217	0.126764	1.42956	1.11023	0.240655	-0.227725	0.698834
Cysteine	Post-ETT	0.411005	-0.236647	1.05866	0.21357	0.873952	0.129662	0.421753	-0.239923	1.02126	13.9001	0.685971	0.234868	1.13725
Cysteine	Case	-0.14144	-0.893294	0.610415	0.712344	0.937455	0.0825644	-0.140241	-0.869828	0.588593	1.1795	0.283129	-0.134966	0.708747
Cysteine	Control	0.213812	-0.162115	0.589739	0.264959	0.757783	0.07671	0.216677	-0.14063	0.592439	0.0755935	-0.223569	-0.461725	0.0173572
Cysteine	Interaction	-0.355251	-1.19585	0.485347	0.407493	0.787096	0.0709033	-0.369839	-1.21203	0.453957	0.614102	0.422839	-0.0982727	0.952938
Cystine - BA	Pre-ETT	-0.0197276	-0.592273	0.552818	0.946158	0.961176	0.051368	-0.0338745	-0.654119	0.587073	0.762072	-0.152602	-0.620674	0.320465
Cystine - BA	Post-ETT	-0.038772	-0.611318	0.533773	0.89441	0.996555	0.0475192	-0.0445778	-0.662508	0.532186	0.849734	-0.155571	-0.615471	0.335817
Cystine - BA	Case	-0.210499	-0.726366	0.305368	0.423848	0.822009	0.0711812	-0.202788	-0.722537	0.302281	0.379962	-0.0769537	-0.46042	0.322144
Cystine - BA	Control	-0.191455	-0.441687	0.0587774	0.133722	0.838525	0.0795919	-0.191655	-0.440282	0.0700693	0.444069	-0.0783161	-0.291611	0.144846
Cystine - BA	Interaction	-0.0190444	-0.592399	0.55431	0.948093	0.989117	0.0347702	-0.0180443	-0.581688	0.576661	0.53019	-0.0764034	-0.553998	0.420198
Cystine - PM	Pre-ETT	0.182995	-0.49569	0.86168	0.597174	0.898655	0.0612452	0.165447	-0.528659	0.844658	0.666828	0.0897388	-0.36216	0.567545
Cystine - PM	Post-ETT	-0.627888	-1.30657	0.0507971	0.0697905	0.618124	0.294721	-0.639819	-1.30187	0.0599868	0.74451	-0.108808	-0.577739	0.356685
Cystine - PM	Case	-0.552612	-1.21347	0.108245	0.101227	0.730979	0.249706	-0.550537	-1.25115	0.135463	0.466536	-0.0383933	-0.4983	0.423156
Cystine - PM	Control	0.258271	-0.0721574	0.5887	0.125533	0.622776	0.101747	0.256748	-0.086713	0.600457	1.11347	0.181465	-0.0593936	0.423159
Cystine - PM	Interaction	-0.810883	-1.54974	-0.0720227	0.0314748	0.489399	0.423281	-0.807528	-1.54607	-0.0399578	1.39057	-0.378504	-0.904542	0.165357
Cytosine	Pre-ETT	0.100035	-0.558833	0.758903	0.766024	0.917855	0.0570792	0.101127	-0.527857	0.732963	1.18863	0.266494	-0.210683	0.724889
Cytosine	Post-ETT	0.034512	-0.624356	0.69338	0.918229	0.996555	0.0529624	0.0154504	-0.627528	0.669154	1.28169	0.338155	-0.133404	0.792515
Cytosine	Case	-0.121713	-0.732292	0.488866	0.696019	0.952839	0.0633714	-0.117513	-0.728653	0.496062	0.555581	-0.0295464	-0.441231	0.402892
Cytosine	Control	-0.0561898	-0.352364	0.239985	0.710011	0.92924	0.0331015	-0.0501658	-0.376037	0.257543	0.624878	-0.105814	-0.329645	0.105971
Cytosine	Interaction	-0.0655232	-0.744144	0.613098	0.849904	0.959024	0.0433724	-0.0759686	-0.757118	0.614512	0.579816	0.052276	-0.439616	0.554059
DAG (34:1)	Pre-ETT	-0.254787	-0.773987	0.264414	0.336145	0.845109	0.0783643	-0.281226	-0.90138	0.292126
DAG (34:1)	Post-ETT	-0.264014	-0.783215	0.255186	0.318937	0.873468	0.0690821	-0.27687	-0.870088	0.262225
DAG (34:1)	Case	-0.241956	-0.626123	0.142211	0.217045	0.548777	0.0945012	-0.245621	-0.639726	0.144759
DAG (34:1)	Control	-0.232728	-0.428616	-0.0368409	0.0198814	0.225798	0.292948	-0.234151	-0.427033	-0.0355017
DAG (34:1)	Interaction	-0.00922776	-0.440454	0.421998	0.966546	0.986746	0.0275611	-0.0153987	-0.449143	0.430156
DAG (34:2)	Pre-ETT	-0.481619	-0.964611	0.00137282	0.0506547	0.790749	0.258214	-0.480973	-0.975152	0.0474178
DAG (34:2)	Post-ETT	-0.342385	-0.825377	0.140606	0.164715	0.811565	0.102156	-0.344472	-0.859536	0.198764
DAG (34:2)	Case	0.0269922	-0.381839	0.435824	0.897039	0.945081	0.0450573	0.0206785	-0.401495	0.451934
DAG (34:2)	Control	-0.112241	-0.320705	0.0962226	0.291295	0.629253	0.0379258	-0.112969	-0.324292	0.102723
DAG (34:2)	Interaction	0.139234	-0.319679	0.598146	0.552077	0.902458	0.0374471	0.138982	-0.348922	0.625762
DAG (34:3)	Pre-ETT	-0.548561	-1.16437	0.0672516	0.0808248	0.793391	0.236782	-0.546316	-1.15911	0.0833115
DAG (34:3)	Post-ETT	-0.475576	-1.09139	0.140237	0.13012	0.811565	0.157794	-0.467729	-1.07436	0.159107
DAG (34:3)	Case	-0.0976465	-0.578336	0.383043	0.690524	0.858764	0.0557609	-0.100987	-0.592466	0.406791
DAG (34:3)	Control	-0.170631	-0.415736	0.0744732	0.172428	0.511536	0.0645194	-0.170097	-0.419171	0.0831681
DAG (34:3)	Interaction	0.072985	-0.466588	0.612558	0.790922	0.953257	0.0358378	0.0655024	-0.488103	0.632312
DAG (36:2)	Pre-ETT	-0.11859	-0.754012	0.516832	0.71452	0.957217	0.0565638	-0.106873	-0.724428	0.544179
DAG (36:2)	Post-ETT	-0.0728023	-0.708224	0.56262	0.822322	0.968599	0.0544409	-0.0625183	-0.695181	0.551913
DAG (36:2)	Case	-0.137209	-0.610672	0.336254	0.570038	0.780772	0.0628863	-0.148327	-0.626918	0.333379
DAG (36:2)	Control	-0.182997	-0.424417	0.0584227	0.137369	0.477573	0.0791557	-0.182422	-0.433055	0.0725398
DAG (36:2)	Interaction	0.045788	-0.485673	0.577249	0.865906	0.975678	0.0349739	0.0403016	-0.497938	0.576341
DAG (36:3)	Pre-ETT	-0.456857	-1.01596	0.102247	0.109259	0.793391	0.15768	-0.443438	-1.02215	0.172769
DAG (36:3)	Post-ETT	-0.231837	-0.790941	0.327268	0.416383	0.873468	0.0647282	-0.224405	-0.799502	0.367448
DAG (36:3)	Case	0.0479079	-0.302648	0.398464	0.788812	0.885936	0.0373943	0.0494119	-0.299424	0.397893
DAG (36:3)	Control	-0.177113	-0.355862	0.00163676	0.052135	0.322223	0.119932	-0.176245	-0.361776	0.0124063
DAG (36:3)	Interaction	0.225021	-0.168478	0.618519	0.262374	0.729728	0.0476489	0.221649	-0.19191	0.617496
DAG (36:4)	Pre-ETT	-0.465471	-1.04877	0.117823	0.117804	0.793391	0.142743	-0.44649	-1.07033	0.199134
DAG (36:4)	Post-ETT	-0.184278	-0.767573	0.399016	0.535781	0.899381	0.0560936	-0.158627	-0.776641	0.455473
DAG (36:4)	Case	0.156728	-0.214886	0.528342	0.408457	0.678221	0.0510608	0.152208	-0.228975	0.516187
DAG (36:4)	Control	-0.124465	-0.313952	0.0650222	0.197953	0.529526	0.0405923	-0.121866	-0.321134	0.0730292
DAG (36:4)	Interaction	0.281193	-0.135944	0.698329	0.186429	0.66773	0.0576003	0.273038	-0.16872	0.706156
DAG (36:5)	Pre-ETT	-0.598885	-1.15604	-0.0417299	0.0351382	0.790749	0.326077	-0.579275	-1.19061	0.0461134
DAG (36:5)	Post-ETT	-0.390219	-0.947374	0.166937	0.169842	0.811565	0.117331	-0.390189	-0.956602	0.224456
DAG (36:5)	Case	0.217057	-0.274777	0.708891	0.387053	0.664775	0.0721568	0.204579	-0.317955	0.719323
DAG (36:5)	Control	0.00839041	-0.242397	0.259178	0.947718	0.980644	0.0283811	0.0059054	-0.253077	0.275479
DAG (36:5)	Interaction	0.208667	-0.343416	0.760749	0.458819	0.868827	0.0445493	0.211858	-0.384726	0.785323
DAG (38:5)	Pre-ETT	-0.018417	-0.589263	0.552429	0.949581	0.989461	0.0521255	-0.00931059	-0.58927	0.570037
DAG (38:5)	Post-ETT	0.0571879	-0.513658	0.628034	0.844336	0.97592	0.0493582	0.0680223	-0.485981	0.621526
DAG (38:5)	Case	-0.116141	-0.51818	0.285898	0.571261	0.780772	0.0559843	-0.124598	-0.530783	0.284685
DAG (38:5)	Control	-0.191746	-0.396746	0.0132543	0.0667666	0.348532	0.122305	-0.190872	-0.388992	0.0123069
DAG (38:5)	Interaction	0.0756048	-0.375683	0.526892	0.742643	0.952226	0.0323374	0.0717571	-0.375624	0.506995
DAG (38:6)	Pre-ETT	-0.404632	-1.02582	0.216553	0.20171	0.793391	0.106494	-0.392408	-1.03693	0.286679
DAG (38:6)	Post-ETT	-0.245725	-0.866909	0.375459	0.438155	0.873468	0.0738155	-0.249352	-0.895114	0.449311
DAG (38:6)	Case	0.107839	-0.302062	0.51774	0.606108	0.807539	0.0485365	0.10126	-0.321511	0.524683
DAG (38:6)	Control	-0.0510681	-0.260077	0.157941	0.63202	0.842063	0.0260501	-0.0547779	-0.26691	0.161931
DAG (38:6)	Interaction	0.158907	-0.301206	0.61902	0.498468	0.890836	0.0371592	0.158631	-0.321061	0.635888
Daidzein	Pre-ETT	0.497821	-0.147845	1.14349	0.130745	0.619829	0.168421	0.508133	-0.171812	1.16121
Daidzein	Post-ETT	-0.395951	-1.04162	0.249715	0.229388	0.802553	0.0919352	-0.381888	-1.04616	0.261402
Daidzein	Case	-0.739071	-1.49453	0.0163841	0.0551799	0.482405	0.435065	-0.727245	-1.49305	0.0331129
Daidzein	Control	0.154701	-0.211748	0.521151	0.407997	0.900407	0.0485878	0.148536	-0.224691	0.52798
Daidzein	Interaction	-0.893772	-1.73341	-0.0541309	0.0369495	0.363811	0.491836	-0.883645	-1.71943	-0.0645545
Dehydroisoandrosterone sulfate	Pre-ETT	0.107405	-0.497294	0.712104	0.727747	0.917855	0.0466136	0.0971772	-0.4896	0.706969	0.20659	-0.184023	-0.610122	0.209459
Dehydroisoandrosterone sulfate	Post-ETT	-0.0104084	-0.615107	0.594291	0.973088	0.996555	0.047486	-0.0160164	-0.600799	0.550429	0.248931	-0.199174	-0.63829	0.223702
Dehydroisoandrosterone sulfate	Case	-0.166424	-0.331028	-0.00181934	0.047521	0.477158	0.10552	-0.168085	-0.329842	0.00488092	2.20538	-0.102705	-0.218725	0.0123401
Dehydroisoandrosterone sulfate	Control	-0.0486098	-0.128455	0.0312349	0.232778	0.838525	0.0155644	-0.0485409	-0.131862	0.035721	1.99933	-0.0810182	-0.138295	-0.0260823
Dehydroisoandrosterone sulfate	Interaction	-0.117814	-0.300761	0.0651336	0.206888	0.645893	0.0216536	-0.117359	-0.310281	0.0722209	0.749664	-0.0389394	-0.174611	0.099136
Dihydro-4,4-dimethyl-2,3-furandione	Pre-ETT	-0.0556706	-0.709676	0.598335	0.867498	0.936321	0.0483323	-0.0530166	-0.706544	0.578256
Dihydro-4,4-dimethyl-2,3-furandione	Post-ETT	-0.199963	-0.853968	0.454042	0.548999	0.912621	0.0639519	-0.20314	-0.870613	0.472832
Dihydro-4,4-dimethyl-2,3-furandione	Case	-0.0217053	-0.596519	0.553108	0.941003	0.988365	0.0579318	-0.02242	-0.618909	0.580071
Dihydro-4,4-dimethyl-2,3-furandione	Control	0.122587	-0.156238	0.401413	0.388848	0.895573	0.0400773	0.12595	-0.158318	0.412577
Dihydro-4,4-dimethyl-2,3-furandione	Interaction	-0.144292	-0.783162	0.494577	0.658005	0.906989	0.0404037	-0.140089	-0.799532	0.504514
Docosahexanoic acid	Pre-ETT	-0.0840615	-0.845139	0.677016	0.828614	0.922284	0.0612518	-0.103868	-0.835969	0.66376	0.609088	-0.411344	-0.893123	0.0481807
Docosahexanoic acid	Post-ETT	-0.00147793	-0.762555	0.759599	0.996963	0.996963	0.0594568	-0.0160732	-0.75314	0.767514	0.527625	-0.18679	-0.671577	0.27716
Docosahexanoic acid	Case	-0.0895833	-0.600427	0.421261	0.731068	0.965981	0.0509893	-0.0822482	-0.613537	0.434216	0.582324	0.0373999	-0.253272	0.336154
Docosahexanoic acid	Control	-0.172167	-0.419963	0.075629	0.173271	0.838525	0.0599071	-0.174056	-0.431464	0.0810962	2.79182	-0.186927	-0.348936	-0.0273762
Docosahexanoic acid	Interaction	0.0825835	-0.485188	0.650355	0.775582	0.906989	0.0335693	0.0805285	-0.48094	0.659392	0.827927	0.202997	-0.184907	0.582194
Ecgonine	Pre-ETT	0.248009	-0.294768	0.790786	0.370488	0.797912	0.0631538	0.231736	-0.362084	0.803945
Ecgonine	Post-ETT	0.177037	-0.36574	0.719813	0.522641	0.912621	0.055982	0.170757	-0.427308	0.74354
Ecgonine	Case	-0.0271956	-0.418316	0.363925	0.891599	0.988365	0.0419354	-0.0170089	-0.429492	0.384395
Ecgonine	Control	0.0437769	-0.145944	0.233498	0.65109	0.92924	0.0221308	0.0428414	-0.15484	0.236367
Ecgonine	Interaction	-0.0709725	-0.505678	0.363733	0.748972	0.906989	0.0282108	-0.0667139	-0.528794	0.37899
epsilon-Caprolactam	Pre-ETT	0.310399	-0.345112	0.96591	0.353362	0.810865	0.0828253	0.306066	-0.385165	1.02242
epsilon-Caprolactam	Post-ETT	-0.0865069	-0.742026	0.569012	0.795905	0.929997	0.0521627	-0.0787012	-0.753521	0.592101
epsilon-Caprolactam	Case	-0.345561	-0.819724	0.128601	0.15318	0.730979	0.133628	-0.34541	-0.825422	0.141268
epsilon-Caprolactam	Control	0.0513473	-0.185734	0.288428	0.671207	0.911507	0.0265378	0.0530222	-0.200702	0.287782
epsilon-Caprolactam	Interaction	-0.396909	-0.927038	0.133221	0.14226	0.568905	0.10152	-0.397371	-0.942673	0.151944
Ergothioneine	Pre-ETT	0.189786	-0.296362	0.675933	0.444186	0.804048	0.0515883	0.193292	-0.29373	0.740662	0.468909	0.140574	-0.334622	0.607201
Ergothioneine	Post-ETT	0.216358	-0.26979	0.702505	0.38306	0.861728	0.0588001	0.221247	-0.293859	0.764675	0.543845	0.163862	-0.307009	0.634293
Ergothioneine	Case	0.0205945	-0.388153	0.429343	0.921336	0.988365	0.0445569	0.0100655	-0.400762	0.447935	0.70073	-0.0242872	-0.203834	0.152
Ergothioneine	Control	-0.00597736	-0.204249	0.192295	0.952882	0.968264	0.020096	-0.00741343	-0.204165	0.200106	0.774385	-0.0575793	-0.14418	0.0261381
Ergothioneine	Interaction	0.0265719	-0.427726	0.48087	0.908732	0.988377	0.0303846	0.0340052	-0.434769	0.522976	0.806724	0.0283356	-0.203039	0.25822
Erucamide	Pre-ETT	0.590656	-0.08178	1.26309	0.0851424	0.589539	0.233825	0.588577	-0.103666	1.25654
Erucamide	Post-ETT	0.192728	-0.479707	0.865164	0.574286	0.922309	0.0685232	0.191972	-0.507228	0.887537
Erucamide	Case	-0.494337	-1.26116	0.272487	0.206409	0.676658	0.158166	-0.49592	-1.27805	0.251164
Erucamide	Control	-0.0964097	-0.468374	0.275554	0.61145	0.92924	0.0454381	-0.0982658	-0.472027	0.271805
Erucamide	Interaction	-0.397927	-1.2502	0.45435	0.360137	0.801695	0.0707822	-0.389249	-1.24944	0.438718
Erythritol	Pre-ETT	-0.287748	-0.931007	0.355511	0.380623	0.810865	0.0896738	-0.287993	-0.922074	0.325159	0.53113	-0.000807962	-0.478919	0.499402
Erythritol	Post-ETT	-0.270196	-0.913455	0.373063	0.410356	0.873952	0.0771908	-0.263556	-0.907335	0.369255	0.54265	-0.0338953	-0.494329	0.425416
Erythritol	Case	0.0292842	-0.32798	0.386548	0.872366	0.979619	0.0400177	0.0331465	-0.330402	0.395372	0.45665	-0.0566368	-0.33429	0.220881
Erythritol	Control	0.0117318	-0.1669	0.190364	0.897578	0.969494	0.0194527	0.0132709	-0.170054	0.198548	0.463475	-0.0149084	-0.149756	0.122771
Erythritol	Interaction	0.0175525	-0.381881	0.416986	0.931365	0.994083	0.0268847	0.0164156	-0.388205	0.447415	0.592541	-0.00731293	-0.319983	0.300765
Ethanolamine	Pre-ETT	-0.194326	-0.824275	0.435623	0.54544	0.847476	0.0602736	-0.179478	-0.787463	0.434289
Ethanolamine	Post-ETT	-0.391716	-1.02167	0.238232	0.222939	0.802553	0.104874	-0.378996	-1.01322	0.248206
Ethanolamine	Case	-0.0322779	-0.637586	0.57303	0.916761	0.988365	0.0625616	-0.0445177	-0.660833	0.574336
Ethanolamine	Control	0.165113	-0.128505	0.45873	0.27039	0.838525	0.0549149	0.163687	-0.137103	0.464309
Ethanolamine	Interaction	-0.197391	-0.870153	0.475372	0.565251	0.906989	0.0456149	-0.196089	-0.851579	0.496711
Ethylmalonic acid	Pre-ETT	-0.0958375	-0.723166	0.531491	0.764616	0.917855	0.0508055	-0.0798105	-0.709311	0.501672	0.593587	-0.0912397	-0.519402	0.353926
Ethylmalonic acid	Post-ETT	0.0275239	-0.599805	0.654852	0.931472	0.996555	0.0528751	0.0573553	-0.586549	0.664628	0.532299	-0.0325491	-0.471791	0.404378
Ethylmalonic acid	Case	0.0697008	-0.418343	0.557745	0.779542	0.988365	0.0565733	0.0803977	-0.433193	0.548802	0.694923	0.0117952	-0.215869	0.233249
Ethylmalonic acid	Control	-0.0536606	-0.290397	0.183076	0.656853	0.92924	0.0288578	-0.0503215	-0.295541	0.19374	0.905551	-0.0230751	-0.133382	0.0961043
Ethylmalonic acid	Interaction	0.123361	-0.419069	0.665792	0.655784	0.906989	0.0369736	0.122733	-0.40931	0.6665	0.830033	0.0446328	-0.228821	0.327228
FA (10:0) (capric acid)	Pre-ETT	0.00490224	-0.684082	0.693886	0.988873	0.995211	0.0571583	0.030135	-0.645545	0.697969
FA (10:0) (capric acid)	Post-ETT	-0.227169	-0.916153	0.461815	0.51813	0.899381	0.0669661	-0.210135	-0.897032	0.511459
FA (10:0) (capric acid)	Case	-0.260425	-0.821835	0.300984	0.363253	0.659992	0.0788392	-0.248164	-0.828455	0.340306
FA (10:0) (capric acid)	Control	-0.0283541	-0.314618	0.25791	0.846072	0.95461	0.0289468	-0.0250965	-0.327693	0.263442
FA (10:0) (capric acid)	Interaction	-0.232071	-0.862252	0.39811	0.47043	0.872256	0.0473458	-0.236456	-0.874781	0.389743
FA (11:0) (undecylic acid)	Pre-ETT	-0.153427	-0.835942	0.529088	0.659507	0.929519	0.0562592	-0.117274	-0.766691	0.564336
FA (11:0) (undecylic acid)	Post-ETT	-0.398465	-1.08098	0.284049	0.252514	0.873468	0.0990831	-0.363453	-1.05745	0.335077
FA (11:0) (undecylic acid)	Case	-0.320939	-1.02112	0.379245	0.368985	0.659992	0.0949958	-0.303907	-1.00386	0.40382
FA (11:0) (undecylic acid)	Control	-0.0759003	-0.432925	0.281125	0.676919	0.864452	0.0408036	-0.0741001	-0.439011	0.283138
FA (11:0) (undecylic acid)	Interaction	-0.245038	-1.03099	0.540916	0.541159	0.898566	0.0594837	-0.248823	-1.06681	0.603236
FA (12:0) (lauric acid)	Pre-ETT	0.0187715	-0.577578	0.615121	0.950806	0.989461	0.0512374	0.0164486	-0.61211	0.630362	0.0400804	-0.189416	-0.699807	0.293108
FA (12:0) (lauric acid)	Post-ETT	0.0107549	-0.585594	0.607104	0.971803	0.987204	0.0514094	0.0164723	-0.610389	0.644238	0.167018	-0.0887088	-0.558495	0.390358
FA (12:0) (lauric acid)	Case	-0.111885	-0.499917	0.276147	0.571981	0.780772	0.0478035	-0.108556	-0.510527	0.287307	0.293614	0.0794168	-0.234064	0.401536
FA (12:0) (lauric acid)	Control	-0.103869	-0.301727	0.0939897	0.303521	0.63483	0.0350363	-0.105226	-0.308564	0.0917454	0.466571	-0.0569539	-0.217741	0.102858
FA (12:0) (lauric acid)	Interaction	-0.00801663	-0.443581	0.427548	0.971224	0.986746	0.0261028	-0.0143874	-0.452889	0.431906	0.452843	0.0865336	-0.272371	0.460947
FA (13:0) (tridecylic acid)	Pre-ETT	0.252777	-0.392579	0.898133	0.44267	0.864216	0.074755	0.247931	-0.419624	0.93616
FA (13:0) (tridecylic acid)	Post-ETT	-0.090801	-0.736157	0.554555	0.782728	0.959304	0.0609002	-0.0930261	-0.766446	0.581318
FA (13:0) (tridecylic acid)	Case	-0.431882	-0.920462	0.0566975	0.0831812	0.400919	0.279268	-0.420865	-0.928593	0.0807616
FA (13:0) (tridecylic acid)	Control	-0.0883038	-0.337432	0.160824	0.487235	0.750241	0.0338701	-0.0872173	-0.336374	0.173539
FA (13:0) (tridecylic acid)	Interaction	-0.343578	-0.892008	0.204851	0.219495	0.675895	0.0757833	-0.344935	-0.894471	0.211235
FA (14:0) (myristic acid)	Pre-ETT	-0.482875	-1.05939	0.0936388	0.100668	0.793391	0.192803	-0.487399	-1.04631	0.115197	0.157673	-0.592747	-1.08262	-0.11191
FA (14:0) (myristic acid)	Post-ETT	-0.172887	-0.7494	0.403625	0.556691	0.899381	0.0580405	-0.176013	-0.769461	0.418381	0.143288	-0.185621	-0.639602	0.264929
FA (14:0) (myristic acid)	Case	0.155679	-0.284528	0.595887	0.488222	0.724195	0.0598439	0.166699	-0.276645	0.593975	1.20151	0.30603	-0.0340235	0.644603
FA (14:0) (myristic acid)	Control	-0.154308	-0.378771	0.0701548	0.177856	0.517293	0.0584509	-0.157151	-0.399751	0.0709046	2.20125	-0.163988	-0.350138	0.020785
FA (14:0) (myristic acid)	Interaction	0.309987	-0.184145	0.804119	0.218863	0.675895	0.0713116	0.317415	-0.194382	0.835169	2.19617	0.451337	0.0362569	0.879625
FA (14:1) (physeteric acid)	Pre-ETT	-0.353533	-0.955762	0.248695	0.249905	0.793391	0.102167	-0.348157	-0.930425	0.239182
FA (14:1) (physeteric acid)	Post-ETT	-0.0995086	-0.701737	0.50272	0.74605	0.949046	0.0535175	-0.101647	-0.699442	0.486846
FA (14:1) (physeteric acid)	Case	0.0904269	-0.355054	0.535908	0.690743	0.858764	0.0481695	0.0880778	-0.374874	0.567838
FA (14:1) (physeteric acid)	Control	-0.163598	-0.390749	0.0635537	0.158069	0.506049	0.067422	-0.159477	-0.39741	0.0602508
FA (14:1) (physeteric acid)	Interaction	0.254025	-0.246026	0.754076	0.319417	0.794933	0.052927	0.247464	-0.25715	0.763587
FA (15:0) (pentadecylic acid)	Pre-ETT	-0.275789	-0.858132	0.306553	0.353297	0.852867	0.0835048	-0.271396	-0.836303	0.302967	0.0995298	-0.530835	-0.983082	-0.0791499
FA (15:0) (pentadecylic acid)	Post-ETT	-0.137386	-0.719728	0.444956	0.643799	0.900913	0.056214	-0.134177	-0.739367	0.435191	0.104739	-0.244573	-0.694691	0.204384
FA (15:0) (pentadecylic acid)	Case	0.0511826	-0.493029	0.595395	0.853752	0.933464	0.0607236	0.0485427	-0.515139	0.614063	0.898183	0.20911	-0.159535	0.5801
FA (15:0) (pentadecylic acid)	Control	-0.0872207	-0.364716	0.190274	0.537864	0.789933	0.0367674	-0.0837707	-0.367264	0.210453	1.24142	-0.150655	-0.359677	0.0624429
FA (15:0) (pentadecylic acid)	Interaction	0.138403	-0.472473	0.74928	0.656999	0.938207	0.0432388	0.123103	-0.50364	0.74827	1.37611	0.372176	-0.0803879	0.840809
FA (16:1) (palmitoleic acid)	Pre-ETT	-0.25408	-0.85493	0.346769	0.407214	0.864216	0.0727301	-0.258468	-0.866191	0.32958	0.163235	-0.422711	-0.893752	0.0562636
FA (16:1) (palmitoleic acid)	Post-ETT	0.119811	-0.481039	0.72066	0.695929	0.925836	0.050821	0.107069	-0.493091	0.719515	0.188773	-0.0427071	-0.505165	0.416953
FA (16:1) (palmitoleic acid)	Case	0.273983	-0.158734	0.7067	0.214609	0.545721	0.103284	0.275282	-0.175262	0.694598	2.38131	0.296	-0.0250876	0.609353
FA (16:1) (palmitoleic acid)	Control	-0.0999077	-0.320551	0.120735	0.374822	0.678032	0.0358095	-0.100921	-0.326855	0.122636	1.05922	-0.12843	-0.294412	0.0409937
FA (16:1) (palmitoleic acid)	Interaction	0.373891	-0.111832	0.859614	0.131374	0.604505	0.101376	0.366289	-0.131223	0.863515	4.93131	0.450623	0.0761052	0.831848
FA (17:0) (margaric acid)	Pre-ETT	-0.395184	-0.885353	0.0949847	0.11407	0.793391	0.121565	-0.375736	-0.896991	0.178643	0.0451282	-0.452286	-0.902172	-0.00994323
FA (17:0) (margaric acid)	Post-ETT	-0.0968302	-0.586999	0.393339	0.698623	0.925836	0.0462792	-0.0710392	-0.624161	0.487674	0.205065	-0.00309432	-0.439026	0.431837
FA (17:0) (margaric acid)	Case	0.0306814	-0.497988	0.559351	0.909439	0.945081	0.0567356	0.0282718	-0.505118	0.549678	0.705564	0.281237	-0.0986747	0.669635
FA (17:0) (margaric acid)	Control	-0.267673	-0.537242	0.00189677	0.051634	0.322223	0.196701	-0.265436	-0.544015	0.000560348	7.89762	-0.246905	-0.435615	-0.046336
FA (17:0) (margaric acid)	Interaction	0.298354	-0.295076	0.891784	0.32443	0.794933	0.0555558	0.293619	-0.303588	0.903346	1.96749	0.500882	0.0438863	0.948614
FA (18:1) (oleic acid)	Pre-ETT	-0.128922	-0.767024	0.509179	0.692111	0.944644	0.0551639	-0.143328	-0.785601	0.493361	0.0533197	-0.393526	-0.862883	0.0738587
FA (18:1) (oleic acid)	Post-ETT	0.107421	-0.53068	0.745522	0.741438	0.948104	0.0548975	0.0815677	-0.512406	0.705916	0.141389	-0.0738287	-0.553763	0.40375
FA (18:1) (oleic acid)	Case	0.0556446	-0.441685	0.552975	0.826421	0.912549	0.0514088	0.0531923	-0.429508	0.558911	0.761706	0.19049	-0.141121	0.529159
FA (18:1) (oleic acid)	Control	-0.180699	-0.434288	0.072891	0.162535	0.509351	0.0711723	-0.177229	-0.439118	0.0821752	2.74603	-0.175733	-0.356957	-0.00191051
FA (18:1) (oleic acid)	Interaction	0.236343	-0.321908	0.794595	0.406665	0.851263	0.0503568	0.227003	-0.349604	0.80448	1.49161	0.370097	-0.0395631	0.799942
FA (18:2) (linoleic acid)	Pre-ETT	-0.318371	-0.987801	0.351058	0.351268	0.852867	0.0910881	-0.352031	-1.00392	0.327033
FA (18:2) (linoleic acid)	Post-ETT	0.0360313	-0.633398	0.705461	0.915985	0.984	0.0535377	0.00188917	-0.649016	0.662065
FA (18:2) (linoleic acid)	Case	0.157858	-0.314913	0.630629	0.512835	0.755668	0.0580883	0.158454	-0.323871	0.635547
FA (18:2) (linoleic acid)	Control	-0.196545	-0.437612	0.0445217	0.110046	0.425507	0.0822141	-0.196598	-0.439973	0.0564268
FA (18:2) (linoleic acid)	Interaction	0.354403	-0.176281	0.885087	0.190566	0.66773	0.0729752	0.359874	-0.195371	0.906018
FA (18:3) (linolenic acid)	Pre-ETT	-0.186422	-0.840639	0.467795	0.576502	0.899423	0.0709306	-0.234731	-0.871645	0.427061
FA (18:3) (linolenic acid)	Post-ETT	0.0879051	-0.566312	0.742122	0.792278	0.959304	0.0503726	0.0392274	-0.614995	0.694255
FA (18:3) (linolenic acid)	Case	0.136388	-0.319341	0.592118	0.557494	0.780772	0.0587202	0.134651	-0.332355	0.610563
FA (18:3) (linolenic acid)	Control	-0.137939	-0.370316	0.0944387	0.244655	0.567039	0.0473413	-0.134927	-0.371657	0.105251
FA (18:3) (linolenic acid)	Interaction	0.274327	-0.237228	0.785883	0.293235	0.767585	0.0537468	0.281204	-0.260805	0.792612
FA (20:0) (arachidic acid)	Pre-ETT	0.0383955	-0.283499	0.36029	0.815153	0.967111	0.0329194	0.0271115	-0.3652	0.382079
FA (20:0) (arachidic acid)	Post-ETT	0.067272	-0.254623	0.389167	0.682093	0.925836	0.0373181	0.0560727	-0.371878	0.404908
FA (20:0) (arachidic acid)	Case	-0.0410903	-0.255009	0.172828	0.706562	0.861786	0.0269511	-0.0415731	-0.27196	0.182488
FA (20:0) (arachidic acid)	Control	-0.0699668	-0.179044	0.0391107	0.20868	0.543057	0.0248268	-0.0681901	-0.183698	0.0463973
FA (20:0) (arachidic acid)	Interaction	0.0288765	-0.211247	0.268999	0.813666	0.957887	0.0183844	0.0301755	-0.238513	0.284131
FA (20:1) (eicosenoic acid)	Pre-ETT	-0.0171579	-0.678017	0.643701	0.959416	0.99058	0.0542352	-0.0507034	-0.698807	0.600014	0.0364818	-0.401299	-0.907576	0.0459901
FA (20:1) (eicosenoic acid)	Post-ETT	0.211347	-0.449512	0.872206	0.530784	0.899381	0.0649489	0.203638	-0.485624	0.8509	0.0939576	-0.0913355	-0.599257	0.360604
FA (20:1) (eicosenoic acid)	Case	0.0804094	-0.387557	0.548376	0.736286	0.861786	0.0543069	0.0823135	-0.397812	0.567267	1.02539	0.209506	-0.104603	0.525801
FA (20:1) (eicosenoic acid)	Control	-0.148096	-0.386713	0.0905213	0.223819	0.547453	0.0508292	-0.151147	-0.391541	0.0957435	2.01895	-0.157993	-0.325529	0.0130844
FA (20:1) (eicosenoic acid)	Interaction	0.228505	-0.296786	0.753797	0.393883	0.851263	0.0458336	0.233548	-0.286957	0.77979	2.01822	0.370058	-0.00500333	0.764883
FA (20:2) (eicosadienoic acid)	Pre-ETT	-0.34296	-0.994877	0.308956	0.302495	0.83489	0.0962111	-0.36716	-0.987436	0.28566	0.178276	-0.460423	-0.956037	0.00154743
FA (20:2) (eicosadienoic acid)	Post-ETT	-0.11815	-0.770066	0.533766	0.722429	0.933066	0.057568	-0.153446	-0.790954	0.465756	0.23888	-0.15862	-0.653881	0.313849
FA (20:2) (eicosadienoic acid)	Case	0.0154227	-0.389445	0.420291	0.940484	0.964315	0.0412507	0.0169926	-0.391488	0.410361	0.550938	0.133968	-0.175384	0.428461
FA (20:2) (eicosadienoic acid)	Control	-0.209387	-0.41583	-0.00294444	0.0468207	0.313654	0.139043	-0.209981	-0.4178	0.00258831	5.85621	-0.199707	-0.363632	-0.0372011
FA (20:2) (eicosadienoic acid)	Interaction	0.22481	-0.229653	0.679273	0.332276	0.803603	0.0454312	0.226883	-0.234845	0.701811	1.47842	0.308961	-0.0508437	0.683896
FA (20:3) (eicosatrienoic acid)	Pre-ETT	-0.283373	-0.888414	0.321668	0.358642	0.852867	0.0835448	-0.289341	-0.883865	0.319557
FA (20:3) (eicosatrienoic acid)	Post-ETT	-0.196998	-0.802039	0.408043	0.523374	0.899381	0.0652201	-0.183173	-0.798641	0.433908
FA (20:3) (eicosatrienoic acid)	Case	-0.10657	-0.464936	0.251796	0.559994	0.780772	0.0443702	-0.102333	-0.458595	0.26156
FA (20:3) (eicosatrienoic acid)	Control	-0.192945	-0.375676	-0.0102138	0.0384977	0.277671	0.143032	-0.190307	-0.379268	0.00330745
FA (20:3) (eicosatrienoic acid)	Interaction	0.0863752	-0.315889	0.48864	0.673866	0.938207	0.031974	0.0887682	-0.334038	0.481337
FA (20:3) (homo-gamma-linolenic acid)	Pre-ETT	-0.301114	-0.878409	0.27618	0.306635	0.83489	0.0906214	-0.291805	-0.880882	0.333531	0.167855	-0.418406	-0.866742	0.0293737
FA (20:3) (homo-gamma-linolenic acid)	Post-ETT	-0.182427	-0.759721	0.394868	0.535683	0.899381	0.0661903	-0.174793	-0.749057	0.432513	0.24266	-0.222628	-0.669487	0.23906
FA (20:3) (homo-gamma-linolenic acid)	Case	-0.0775327	-0.503452	0.348387	0.721253	0.861786	0.0492539	-0.0707111	-0.510019	0.369552	0.559171	0.0127581	-0.285128	0.319409
FA (20:3) (homo-gamma-linolenic acid)	Control	-0.19622	-0.413397	0.0209569	0.0765883	0.360669	0.0995496	-0.198316	-0.418485	0.0374477	4.01344	-0.207193	-0.376462	-0.0389733
FA (20:3) (homo-gamma-linolenic acid)	Interaction	0.118688	-0.359406	0.596781	0.626567	0.932708	0.0383126	0.129305	-0.372154	0.599499	0.881575	0.209512	-0.149054	0.589171
FA (20:4) (arachidonic acid)	Pre-ETT	-0.150904	-0.803905	0.502096	0.650596	0.924967	0.0678308	-0.156982	-0.802767	0.502966
FA (20:4) (arachidonic acid)	Post-ETT	-0.0101455	-0.663146	0.642855	0.975707	0.987204	0.0535692	-0.0326285	-0.698681	0.667405
FA (20:4) (arachidonic acid)	Case	-0.0442548	-0.480804	0.392295	0.842506	0.928007	0.0434669	-0.0439469	-0.477402	0.391354
FA (20:4) (arachidonic acid)	Control	-0.185013	-0.407611	0.0375841	0.103305	0.412446	0.0959006	-0.181634	-0.41137	0.0401137
FA (20:4) (arachidonic acid)	Interaction	0.140759	-0.349267	0.630784	0.573439	0.907421	0.0352987	0.136848	-0.36401	0.639817
FA (20:5) (eicosapentaenoic acid)	Pre-ETT	0.502636	-0.273952	1.27922	0.204598	0.793391	0.119611	0.500972	-0.286218	1.29315	0.14361	-0.186662	-0.692768	0.317315
FA (20:5) (eicosapentaenoic acid)	Post-ETT	0.447756	-0.328833	1.22435	0.258454	0.873468	0.104561	0.427503	-0.362182	1.19891	0.347952	-0.0091002	-0.520786	0.487686
FA (20:5) (eicosapentaenoic acid)	Case	-0.0853942	-0.396099	0.22531	0.590109	0.795753	0.0355891	-0.0831913	-0.437309	0.252025	0.476019	0.00850592	-0.216046	0.255747
FA (20:5) (eicosapentaenoic acid)	Control	-0.0305141	-0.188943	0.127915	0.705804	0.870582	0.014303	-0.0288213	-0.199138	0.131787	0.213559	-0.140294	-0.274023	-0.0170572
FA (20:5) (eicosapentaenoic acid)	Interaction	-0.0548801	-0.403645	0.293885	0.757769	0.952226	0.0198387	-0.0552374	-0.407306	0.304501	0.581334	0.148385	-0.136406	0.432206
FA (22:0) (behenic acid)	Pre-ETT	0.0631989	-0.57976	0.706158	0.847231	0.973855	0.0513666	0.0587713	-0.610282	0.730609
FA (22:0) (behenic acid)	Post-ETT	0.0420094	-0.600949	0.684968	0.898102	0.984	0.0543813	0.0264623	-0.62698	0.659164
FA (22:0) (behenic acid)	Case	-0.15521	-0.853386	0.542965	0.663042	0.854103	0.0837933	-0.163372	-0.855946	0.549394
FA (22:0) (behenic acid)	Control	-0.134021	-0.490022	0.22198	0.460605	0.738835	0.0496588	-0.137661	-0.498447	0.21894
FA (22:0) (behenic acid)	Interaction	-0.0211895	-0.80489	0.762511	0.957737	0.986746	0.0474619	-0.0239831	-0.793746	0.780532
FA (22:2) (docosadienoic acid)	Pre-ETT	-0.474552	-1.06872	0.119616	0.117491	0.793391	0.142164	-0.430905	-1.04071	0.192194	0.17769	-0.617599	-1.05294	-0.179492
FA (22:2) (docosadienoic acid)	Post-ETT	0.149783	-0.444384	0.743951	0.621245	0.900913	0.0702045	0.186148	-0.432145	0.865171	0.17435	0.0238647	-0.431414	0.448969
FA (22:2) (docosadienoic acid)	Case	0.552557	-0.120553	1.22567	0.10763	0.426826	0.255985	0.549436	-0.125643	1.22047	12.0965	0.499043	0.124214	0.89712
FA (22:2) (docosadienoic acid)	Control	-0.0717793	-0.414999	0.271441	0.681882	0.864452	0.0385956	-0.0662034	-0.407207	0.278291	0.975109	-0.178432	-0.387183	0.0273608
FA (22:2) (docosadienoic acid)	Interaction	0.624336	-0.131228	1.3799	0.105328	0.571598	0.177964	0.619225	-0.1135	1.36354	21.4811	0.756822	0.282291	1.24201
FA (22:4)	Pre-ETT	-0.342526	-0.925059	0.240007	0.249137	0.793391	0.10704	-0.349948	-0.937115	0.252889
FA (22:4)	Post-ETT	-0.221912	-0.804445	0.360621	0.455283	0.880082	0.0634594	-0.225195	-0.795349	0.33991
FA (22:4)	Case	-0.0557677	-0.387364	0.275829	0.741683	0.861786	0.038557	-0.0556763	-0.402625	0.282799
FA (22:4)	Control	-0.176382	-0.345463	-0.00729977	0.0408961	0.284356	0.152236	-0.176448	-0.351755	-0.000682902
FA (22:4)	Interaction	0.120614	-0.251602	0.49283	0.525356	0.896738	0.0308352	0.121341	-0.251009	0.509018
FA (22:6) (docosahexaenoic acid)	Pre-ETT	0.22063	-0.48681	0.928071	0.54103	0.880428	0.0650671	0.219814	-0.470503	0.928516
FA (22:6) (docosahexaenoic acid)	Post-ETT	0.297856	-0.409585	1.0053	0.409253	0.873468	0.0763063	0.284315	-0.479216	0.98191
FA (22:6) (docosahexaenoic acid)	Case	-0.0495738	-0.340537	0.241389	0.738428	0.861786	0.0295085	-0.0487275	-0.34544	0.246265
FA (22:6) (docosahexaenoic acid)	Control	-0.126799	-0.275162	0.0215633	0.0939148	0.394265	0.0486843	-0.127295	-0.283205	0.0256971
FA (22:6) (docosahexaenoic acid)	Interaction	0.0772255	-0.24938	0.403831	0.643055	0.938207	0.0216842	0.0772413	-0.264062	0.4135
FA (24:0) (lignoceric acid)	Pre-ETT	0.493029	-0.0925884	1.07865	0.0989253	0.793391	0.1939	0.503792	-0.138531	1.14018
FA (24:0) (lignoceric acid)	Post-ETT	0.128955	-0.456663	0.714573	0.666039	0.920006	0.0627322	0.137848	-0.497776	0.786568
FA (24:0) (lignoceric acid)	Case	-0.422352	-1.07778	0.233073	0.206593	0.545721	0.16645	-0.429656	-1.07414	0.237853
FA (24:0) (lignoceric acid)	Control	-0.0582778	-0.39248	0.275925	0.732519	0.881558	0.0343922	-0.0593152	-0.407793	0.283591
FA (24:0) (lignoceric acid)	Interaction	-0.364074	-1.09979	0.371638	0.332093	0.803603	0.073242	-0.368291	-1.13014	0.38717
FA (24:1) (nervonic acid)	Pre-ETT	0.457772	-0.227851	1.14339	0.190665	0.793391	0.118348	0.420759	-0.227171	1.08485
FA (24:1) (nervonic acid)	Post-ETT	0.392997	-0.292625	1.07862	0.261248	0.873468	0.0956808	0.335725	-0.339154	1.01983
FA (24:1) (nervonic acid)	Case	-0.112791	-0.480393	0.25481	0.547589	0.77113	0.0456896	-0.112237	-0.477015	0.257821
FA (24:1) (nervonic acid)	Control	-0.0480167	-0.235458	0.139424	0.615609	0.835201	0.0221049	-0.0468091	-0.237986	0.145169
FA (24:1) (nervonic acid)	Interaction	-0.0647747	-0.477407	0.347857	0.75833	0.952226	0.0264473	-0.0630829	-0.491068	0.348557
FA (26:0) (cerotic acid)	Pre-ETT	0.36874	-0.221324	0.958804	0.220647	0.793391	0.10343	0.359669	-0.267688	0.969851
FA (26:0) (cerotic acid)	Post-ETT	0.068916	-0.521148	0.65898	0.818937	0.968599	0.0517665	0.0680817	-0.576223	0.657229
FA (26:0) (cerotic acid)	Case	-0.295423	-0.964262	0.373415	0.38665	0.664775	0.10797	-0.294854	-0.980082	0.373251
FA (26:0) (cerotic acid)	Control	0.00440045	-0.336642	0.345442	0.979824	0.997761	0.0347077	0.00484741	-0.341563	0.340457
FA (26:0) (cerotic acid)	Interaction	-0.299824	-1.05059	0.450945	0.43379	0.868827	0.0660208	-0.29029	-1.0471	0.475556
FA (8:0) (caprylic acid)	Pre-ETT	0.69639	-0.0287963	1.42158	0.0598175	0.793391	0.318721	0.701577	-0.0298738	1.47156	0.0970549	0.123209	-0.384766	0.634982
FA (8:0) (caprylic acid)	Post-ETT	-0.343273	-1.06846	0.381913	0.353529	0.873468	0.0761327	-0.328953	-1.07358	0.395774	0.182496	-0.0596983	-0.574824	0.466008
FA (8:0) (caprylic acid)	Case	-0.824697	-1.68271	0.0333195	0.0595849	0.389931	0.433354	-0.814542	-1.62674	0.0254077	0.5464	0.120871	-0.374864	0.59241
FA (8:0) (caprylic acid)	Control	0.214966	-0.222538	0.652471	0.335537	0.638866	0.0591637	0.215397	-0.215995	0.639697	0.628761	0.127961	-0.127183	0.386863
FA (8:0) (caprylic acid)	Interaction	-1.03966	-2.00279	-0.0765421	0.0343679	0.382343	0.535358	-1.03	-2.0136	-0.111527	0.77205	-0.109617	-0.706284	0.496093
Famotidine	Pre-ETT	-0.172525	-0.827747	0.482696	0.605802	0.878889	0.0621824	-0.172189	-0.850455	0.481129
Famotidine	Post-ETT	0.0168699	-0.638352	0.672092	0.959753	0.996555	0.0504237	0.036037	-0.624043	0.694353
Famotidine	Case	0.333399	-0.383643	1.05044	0.36213	0.799184	0.113352	0.323381	-0.393442	1.10008
Famotidine	Control	0.144004	-0.203813	0.49182	0.417097	0.912623	0.0513916	0.145616	-0.215095	0.507687
Famotidine	Interaction	0.189395	-0.607552	0.986343	0.641368	0.906989	0.0561644	0.202874	-0.627067	0.998416
Ferulic acid	Pre-ETT	-0.157327	-0.820351	0.505697	0.641879	0.912894	0.0554361	-0.164716	-0.849726	0.524654
Ferulic acid	Post-ETT	-0.096923	-0.759947	0.566101	0.774485	0.982588	0.0528288	-0.115982	-0.773551	0.578081
Ferulic acid	Case	0.311519	-0.470546	1.09358	0.434973	0.824838	0.0931139	0.311224	-0.433605	1.0914
Ferulic acid	Control	0.251115	-0.128242	0.630473	0.194495	0.838525	0.0950916	0.250488	-0.11945	0.616895
Ferulic acid	Interaction	0.0604038	-0.808813	0.929621	0.891661	0.988162	0.0517837	0.0653404	-0.79525	0.940827
Folinic acid	Pre-ETT	0.581332	-0.138942	1.30161	0.113676	0.589539	0.182445	0.584496	-0.152316	1.30218
Folinic acid	Post-ETT	0.675185	-0.0450892	1.39546	0.06617	0.546436	0.305924	0.683513	-0.0544493	1.39642
Folinic acid	Case	0.0316836	-0.752505	0.815872	0.936883	0.988365	0.0694696	0.0277927	-0.73477	0.813713
Folinic acid	Control	-0.0621693	-0.442557	0.318218	0.748718	0.92924	0.0420964	-0.0675006	-0.446726	0.321933
Folinic acid	Interaction	0.0938529	-0.777724	0.965429	0.832846	0.956093	0.0507728	0.104085	-0.811379	1.00397
Fructose	Pre-ETT	-0.144109	-0.66288	0.374662	0.586128	0.898655	0.0522393	-0.140638	-0.687971	0.466338	0.0176019	0.36651	-0.167938	0.904606
Fructose	Post-ETT	-0.0975666	-0.616338	0.421204	0.712414	0.908599	0.0486538	-0.0790772	-0.626312	0.522202	0.431596	-0.0341099	-0.529996	0.478354
Fructose	Case	0.144002	-0.172494	0.460498	0.372522	0.819182	0.0491312	0.151812	-0.171982	0.463918	0.107696	-0.103874	-0.405184	0.194499
Fructose	Control	0.0974599	-0.0607881	0.255708	0.227402	0.757783	0.0356975	0.0983904	-0.0662719	0.258848	1.62922	0.140184	-0.00851914	0.29259
Fructose	Interaction	0.046542	-0.307311	0.400395	0.796567	0.94102	0.0224136	0.0521078	-0.310041	0.41992	0.0838386	-0.156118	-0.491711	0.17621
Fucose	Pre-ETT	-0.256699	-1.00107	0.487677	0.499107	0.870393	0.0741945	-0.260619	-0.970501	0.455851
Fucose	Post-ETT	0.234459	-0.509916	0.978834	0.537011	0.873952	0.0700951	0.231285	-0.52302	0.982281
Fucose	Case	0.38962	-0.164149	0.943389	0.167899	0.730979	0.134674	0.380513	-0.193624	0.924414
Fucose	Control	-0.101538	-0.378423	0.175346	0.472294	0.896097	0.0397007	-0.108353	-0.394368	0.182327
Fucose	Interaction	0.491158	-0.127975	1.11029	0.119984	0.568905	0.117439	0.494438	-0.147015	1.11695
Fumaric acid - BA	Pre-ETT	-0.536376	-1.21395	0.141198	0.120774	0.589539	0.178393	-0.55056	-1.22737	0.149358	3.52288	-0.440078	-0.901744	0.0291509
Fumaric acid - BA	Post-ETT	-0.671625	-1.3492	0.00594969	0.0520459	0.513061	0.354195	-0.666243	-1.36086	-0.0267754	0.266199	-0.0466701	-0.495438	0.409164
Fumaric acid - BA	Case	-0.219321	-1.02751	0.58887	0.594809	0.895068	0.0873079	-0.207971	-0.997145	0.57998	0.584003	0.122521	-0.297878	0.531178
Fumaric acid - BA	Control	-0.0840726	-0.476103	0.307958	0.67425	0.92924	0.0435629	-0.0863483	-0.476954	0.306559	0.845647	-0.231659	-0.456225	-0.00416141
Fumaric acid - BA	Interaction	-0.135248	-1.0335	0.763006	0.767911	0.906989	0.05303	-0.144203	-1.04365	0.743182	0.345874	0.199854	-0.314123	0.72617
Fumaric acid - PM	Pre-ETT	0.410766	-0.2859	1.10743	0.247834	0.799323	0.102009	0.40912	-0.311971	1.12049	0.630687	-0.0912681	-0.560895	0.382946
Fumaric acid - PM	Post-ETT	0.418391	-0.278275	1.11506	0.239164	0.873952	0.113106	0.429486	-0.292036	1.13352	0.837191	0.363061	-0.122381	0.847666
Fumaric acid - PM	Case	-0.0595968	-0.88838	0.769187	0.887918	0.979619	0.0802831	-0.0552896	-0.864723	0.762865	0.829013	0.224611	-0.217967	0.637119
Fumaric acid - PM	Control	-0.067222	-0.481614	0.34717	0.750529	0.939217	0.0426526	-0.0652103	-0.461262	0.360202	1.07165	-0.231866	-0.459002	-0.0219662
Fumaric acid - PM	Interaction	0.00762512	-0.918983	0.934233	0.987132	0.994083	0.0558694	-0.00578661	-0.949546	0.928961	0.621941	0.362583	-0.14926	0.880368
Gabapentin	Pre-ETT	0.801639	0.060968	1.54231	0.0338968	0.361565	0.461022	0.792513	0.0376045	1.5392
Gabapentin	Post-ETT	-0.2402	-0.980871	0.500471	0.525027	0.912621	0.0722134	-0.24617	-1.03369	0.543666
Gabapentin	Case	-0.719779	-1.4706	0.0310393	0.060253	0.482405	0.432192	-0.702306	-1.48159	0.0679975
Gabapentin	Control	0.32206	-0.0421404	0.68626	0.0830631	0.838525	0.140896	0.32224	-0.0617203	0.691576
Gabapentin	Interaction	-1.04184	-1.87633	-0.207351	0.0144063	0.335274	0.775948	-1.03682	-1.85986	-0.165424
Galactonic acid	Pre-ETT	-0.62559	-1.33822	0.0870383	0.0853271	0.610089	0.284808	-0.651257	-1.3737	0.0437147	0.377088	-0.160689	-0.621948	0.312354
Galactonic acid	Post-ETT	0.0741033	-0.638525	0.786731	0.838503	0.929997	0.0521379	0.0388447	-0.682696	0.788466	0.29058	0.0393889	-0.435956	0.521095
Galactonic acid	Case	0.691326	-0.14883	1.53148	0.106796	0.730979	0.289693	0.672284	-0.12537	1.47788	0.924785	0.241048	-0.220571	0.684385
Galactonic acid	Control	-0.00836748	-0.428445	0.41171	0.968858	0.984799	0.0388461	-0.0162838	-0.417432	0.394005	0.897992	0.146132	-0.0908695	0.383774
Galactonic acid	Interaction	0.699693	-0.23963	1.63902	0.144301	0.568905	0.186189	0.705096	-0.157872	1.58222	0.816389	0.133291	-0.41498	0.665132
Galactosamine	Pre-ETT	-0.281931	-0.868511	0.304648	0.346177	0.797912	0.0800231	-0.292291	-0.973656	0.356231
Galactosamine	Post-ETT	-0.0905223	-0.677102	0.496057	0.762297	0.982588	0.0532459	-0.10291	-0.739807	0.551736
Galactosamine	Case	0.0485893	-0.269812	0.366991	0.764865	0.988365	0.0340751	0.0517213	-0.284216	0.376247
Galactosamine	Control	-0.14282	-0.297267	0.0116278	0.0699236	0.826649	0.0854944	-0.141797	-0.303872	0.0193961
Galactosamine	Interaction	0.191409	-0.162475	0.545293	0.289096	0.748351	0.0369249	0.191242	-0.18844	0.556168
Galactose	Pre-ETT	-0.347325	-1.02199	0.327341	0.31297	0.797912	0.0771289	-0.302115	-0.993012	0.373393
Galactose	Post-ETT	0.0547288	-0.619938	0.729395	0.873675	0.996555	0.0572308	0.100428	-0.582386	0.780487
Galactose	Case	0.257094	-0.309153	0.82334	0.373528	0.804904	0.0960675	0.255673	-0.330749	0.859966
Galactose	Control	-0.14496	-0.41963	0.129709	0.300951	0.838525	0.0524918	-0.151849	-0.429384	0.126768
Galactose	Interaction	0.402054	-0.227293	1.0314	0.21053	0.646042	0.0844813	0.398649	-0.228139	1.04957
gamma-Glutamylglutamine	Pre-ETT	0.236656	-0.336169	0.80948	0.418091	0.797912	0.0750544	0.250643	-0.347481	0.884297	0.0955896	-0.039327	-0.494915	0.386607
gamma-Glutamylglutamine	Post-ETT	0.0110266	-0.561798	0.583851	0.969904	0.996555	0.0520977	0.0277943	-0.575034	0.666199	0.137738	0.0179089	-0.449449	0.452726
gamma-Glutamylglutamine	Case	-0.022179	-0.665528	0.62117	0.946129	0.988365	0.068596	-0.0199815	-0.676067	0.614523	0.874586	0.106138	-0.245372	0.431568
gamma-Glutamylglutamine	Control	0.20345	-0.10862	0.515521	0.201329	0.838525	0.0794851	0.200999	-0.122034	0.515786	0.535329	-0.0298392	-0.213465	0.144836
gamma-Glutamylglutamine	Interaction	-0.225629	-0.940672	0.489413	0.536272	0.906989	0.0556922	-0.221369	-0.958393	0.505636	1.06101	0.163568	-0.275706	0.57956
gamma-Glutamylleucine	Pre-ETT	-0.191253	-0.830111	0.447605	0.557373	0.856744	0.0554148	-0.184755	-0.830727	0.453969	0.143461	-0.602267	-1.06181	-0.135749
gamma-Glutamylleucine	Post-ETT	-0.330695	-0.969553	0.308163	0.310323	0.832716	0.0814712	-0.323672	-0.946229	0.298462	0.409738	-0.110265	-0.553413	0.351053
gamma-Glutamylleucine	Case	0.0719468	-0.527966	0.67186	0.814165	0.988365	0.0586185	0.0769345	-0.513095	0.709888	9.25771	0.570513	0.215977	0.941386
gamma-Glutamylleucine	Control	0.211389	-0.0796116	0.502389	0.154516	0.838525	0.0838176	0.213748	-0.0867876	0.5034	0.639346	0.00842382	-0.189099	0.196853
gamma-Glutamylleucine	Interaction	-0.139442	-0.806208	0.527324	0.681886	0.906989	0.0417375	-0.142308	-0.82549	0.558476	0.580777	0.461768	0.00140011	0.9243
Geranic acid	Pre-ETT	-0.207279	-0.855608	0.44105	0.530905	0.844881	0.0625807	-0.209877	-0.834677	0.403708
Geranic acid	Post-ETT	-0.0183315	-0.666661	0.629997	0.955805	0.996555	0.0526489	-0.0129718	-0.655367	0.620188
Geranic acid	Case	-0.00111666	-0.713869	0.711636	0.99755	1	0.0737089	-0.00746351	-0.708228	0.674613
Geranic acid	Control	-0.190064	-0.5358	0.155672	0.281272	0.838525	0.0759542	-0.188548	-0.524418	0.166572
Geranic acid	Interaction	0.188947	-0.603232	0.981127	0.640155	0.906989	0.0544022	0.170459	-0.600997	0.961705
GlcCer (d14:14E/20:0) 2OH	Pre-ETT	0.0962126	-0.541838	0.734263	0.767577	0.967111	0.0524238	0.0944558	-0.625444	0.724292
GlcCer (d14:14E/20:0) 2OH	Post-ETT	0.151072	-0.486979	0.789123	0.642603	0.900913	0.0566975	0.122201	-0.535381	0.770127
GlcCer (d14:14E/20:0) 2OH	Case	0.055509	-0.115355	0.226373	0.524294	0.757503	0.0214471	0.0567698	-0.123787	0.230639
GlcCer (d14:14E/20:0) 2OH	Control	0.00064966	-0.0864741	0.0877734	0.988339	0.99927	0.00939387	0.000408346	-0.0906607	0.0904982
GlcCer (d14:14E/20:0) 2OH	Interaction	0.0548594	-0.136935	0.246653	0.575061	0.907421	0.0130862	0.056239	-0.145312	0.261659
GlcCer (d34:1)	Pre-ETT	-0.0666173	-0.641278	0.508043	0.820262	0.967111	0.0482459	-0.0594961	-0.628194	0.489448
GlcCer (d34:1)	Post-ETT	-0.00266255	-0.577323	0.571998	0.992754	0.99499	0.0504642	-0.00199155	-0.569473	0.599432
GlcCer (d34:1)	Case	0.138807	-0.0569628	0.334576	0.164628	0.509561	0.0521891	0.137832	-0.0722134	0.343843
GlcCer (d34:1)	Control	0.0748518	-0.0249713	0.174675	0.141652	0.488644	0.0297583	0.0756679	-0.0303133	0.176955
GlcCer (d34:1)	Interaction	0.0639547	-0.155796	0.283705	0.568397	0.907421	0.0161102	0.0627112	-0.165707	0.297447
GlcCer (d38:1)	Pre-ETT	-0.079192	-0.735552	0.577168	0.813063	0.967111	0.0550048	-0.100732	-0.761599	0.569428
GlcCer (d38:1)	Post-ETT	-0.0250242	-0.681384	0.631335	0.940434	0.984	0.0509762	-0.0531972	-0.721149	0.616202
GlcCer (d38:1)	Case	0.0702832	-0.0795808	0.220147	0.357999	0.655596	0.0210628	0.0701012	-0.0898122	0.230003
GlcCer (d38:1)	Control	0.0161154	-0.0603006	0.0925314	0.67936	0.864452	0.00837615	0.0166568	-0.0652214	0.100672
GlcCer (d38:1)	Interaction	0.0541679	-0.114054	0.22239	0.527967	0.896738	0.0118467	0.0496553	-0.132417	0.234887
GlcCer (d40:1)	Pre-ETT	0.0463025	-0.493753	0.586359	0.866551	0.973855	0.0444386	0.0319158	-0.563282	0.597744
GlcCer (d40:1)	Post-ETT	0.0998439	-0.440212	0.6399	0.717089	0.933054	0.049892	0.0908526	-0.479908	0.659088
GlcCer (d40:1)	Case	0.0444926	-0.0995659	0.188551	0.544956	0.77113	0.0168922	0.0436432	-0.11132	0.19447
GlcCer (d40:1)	Control	-0.00904879	-0.0825045	0.0644069	0.809213	0.935324	0.00804044	-0.00823252	-0.0913855	0.0734099
GlcCer (d40:1)	Interaction	0.0535414	-0.108164	0.215247	0.516369	0.896738	0.0115675	0.0515504	-0.124114	0.2328
GlcCer (d41:1)	Pre-ETT	-0.04731	-0.590085	0.495465	0.864352	0.973855	0.0523348	-0.0659023	-0.66666	0.498383
GlcCer (d41:1)	Post-ETT	0.0619979	-0.480779	0.604775	0.822855	0.968599	0.0471127	0.0323339	-0.539846	0.589422
GlcCer (d41:1)	Case	0.0972495	-0.0345045	0.229003	0.147987	0.498294	0.0336258	0.0972198	-0.0369815	0.240233
GlcCer (d41:1)	Control	-0.0120586	-0.0792404	0.0551233	0.724991	0.881458	0.00820469	-0.0126806	-0.0840743	0.0579719
GlcCer (d41:1)	Interaction	0.109308	-0.0385859	0.257202	0.147448	0.643279	0.0265171	0.109204	-0.0434041	0.271016
GlcCer (d42:1)	Pre-ETT	-0.0287436	-0.597079	0.539592	0.921039	0.989461	0.0446033	-0.0534765	-0.676533	0.564181
GlcCer (d42:1)	Post-ETT	-0.0166642	-0.585	0.551671	0.954172	0.986002	0.0507702	-0.017435	-0.627596	0.588857
GlcCer (d42:1)	Case	0.00528603	-0.136189	0.146761	0.941622	0.964315	0.0134901	0.00403389	-0.142073	0.15972
GlcCer (d42:1)	Control	-0.00679341	-0.0789317	0.0653448	0.853563	0.95461	0.00740982	-0.00739121	-0.0840805	0.0712825
GlcCer (d42:1)	Interaction	0.0120794	-0.146726	0.170884	0.881488	0.978485	0.0105082	0.0133351	-0.152169	0.180574
GlcCer (d42:2)	Pre-ETT	0.0950278	-0.520368	0.710424	0.762155	0.967111	0.056671	0.0929233	-0.494862	0.693488
GlcCer (d42:2)	Post-ETT	0.186524	-0.428872	0.80192	0.552474	0.899381	0.0578154	0.176619	-0.434623	0.807878
GlcCer (d42:2)	Case	0.11147	-0.0606335	0.283573	0.20428	0.545721	0.0378351	0.109871	-0.067852	0.294425
GlcCer (d42:2)	Control	0.0199735	-0.0677823	0.107729	0.65553	0.860504	0.0104623	0.0196086	-0.0717512	0.11133
GlcCer (d42:2)	Interaction	0.0914963	-0.101689	0.284682	0.353264	0.825369	0.019053	0.0903635	-0.108691	0.290109
Gluconic acid	Pre-ETT	-0.446843	-1.20775	0.314067	0.249739	0.799323	0.103681	-0.442113	-1.21211	0.322865	0.602972	-0.117372	-0.595349	0.339438
Gluconic acid	Post-ETT	-0.674919	-1.43583	0.0859905	0.0821284	0.618124	0.241493	-0.678477	-1.48077	0.0987985	0.763572	-0.18531	-0.643919	0.273079
Gluconic acid	Case	-0.274883	-1.14504	0.595272	0.535814	0.875752	0.0903305	-0.271498	-1.13334	0.573927	0.990115	-0.162007	-0.56268	0.250704
Gluconic acid	Control	-0.0468066	-0.481884	0.388271	0.832999	0.939217	0.0405419	-0.0457595	-0.474103	0.374761	0.929621	-0.0405405	-0.255598	0.171548
Gluconic acid	Interaction	-0.228077	-1.20094	0.744787	0.645882	0.888087	0.0519806	-0.224874	-1.1899	0.726463	1.03723	-0.197901	-0.696432	0.292244
Glucose-1-phosphate	Pre-ETT	-0.316411	-1.05734	0.424522	0.402597	0.810865	0.0816731	-0.320463	-1.07356	0.435406
Glucose-1-phosphate	Post-ETT	-0.635362	-1.3763	0.105571	0.0928211	0.663671	0.192647	-0.625681	-1.38144	0.124705
Glucose-1-phosphate	Case	-0.263842	-1.13149	0.603804	0.551173	0.875752	0.0904757	-0.262952	-1.14912	0.577407
Glucose-1-phosphate	Control	0.0551094	-0.378713	0.488932	0.803378	0.939217	0.0410762	0.0516514	-0.364756	0.507937
Glucose-1-phosphate	Interaction	-0.318951	-1.28901	0.651106	0.519298	0.834377	0.0674037	-0.328427	-1.2678	0.665393
Glucose - BA	Pre-ETT	-0.0999512	-0.800578	0.600675	0.779778	0.917855	0.0470889	-0.0711278	-0.750601	0.626039	0.369382	0.245107	-0.229405	0.729544
Glucose - BA	Post-ETT	-0.0895503	-0.790177	0.611076	0.802191	0.982588	0.0505752	-0.0513398	-0.767941	0.624026	0.648657	-0.0777233	-0.572173	0.400428
Glucose - BA	Case	0.0715049	-0.634283	0.777293	0.8426	0.988365	0.0654296	0.0629766	-0.641845	0.761137	0.734674	-0.164196	-0.576893	0.237956
Glucose - BA	Control	0.0611041	-0.281253	0.403461	0.726477	0.92924	0.0358142	0.0616479	-0.287199	0.423966	0.865419	0.202503	-0.00903415	0.41653
Glucose - BA	Interaction	0.0104008	-0.774038	0.79484	0.979268	0.991563	0.0442101	-0.00506167	-0.812587	0.819012	0.917289	-0.358368	-0.871592	0.149562
Glucose - PM	Pre-ETT	-0.748166	-1.2302	-0.266129	0.00234977	0.318014	1.41427	-0.715856	-1.23686	-0.190969	0.222305	0.0228449	-0.439422	0.519733
Glucose - PM	Post-ETT	-0.165585	-0.647622	0.316453	0.500777	0.873952	0.0521606	-0.138993	-0.672881	0.427177	0.716712	-0.143588	-0.617321	0.330794
Glucose - PM	Case	0.341278	-0.188258	0.870815	0.206529	0.730979	0.11942	0.345061	-0.196453	0.862935	0.62291	-0.142603	-0.52643	0.221147
Glucose - PM	Control	-0.241303	-0.506071	0.023465	0.0740567	0.484449	0.141498	-0.241699	-0.518081	0.049181	0.191721	0.0648092	-0.139269	0.258261
Glucose - PM	Interaction	0.582582	-0.00945821	1.17462	0.053774	0.489399	0.236092	0.577407	-0.0268865	1.17512	0.380573	-0.110261	-0.593321	0.357387
Glucuronic acid - BA	Pre-ETT	0.51358	-0.132868	1.16003	0.119442	0.589539	0.168376	0.519785	-0.158914	1.17676	0.244202	0.103283	-0.400528	0.55523
Glucuronic acid - BA	Post-ETT	0.50031	-0.146138	1.14676	0.129295	0.752262	0.16414	0.51357	-0.1628	1.23325	1.80037	0.373377	-0.0790232	0.834829
Glucuronic acid - BA	Case	-0.12819	-0.872822	0.616441	0.735806	0.965981	0.0799613	-0.127075	-0.877876	0.624267	0.735046	0.287718	-0.149698	0.736031
Glucuronic acid - BA	Control	-0.11492	-0.47612	0.246279	0.532898	0.918717	0.0457544	-0.11571	-0.479167	0.245252	0.995599	-0.106636	-0.349562	0.123008
Glucuronic acid - BA	Interaction	-0.01327	-0.840882	0.814342	0.97493	0.991563	0.0515679	-0.0154226	-0.84066	0.842468	0.837251	0.363516	-0.200893	0.930991
Glucuronic acid - PM	Pre-ETT	0.58206	-0.0921948	1.25631	0.0906523	0.617299	0.202035	0.567601	-0.100242	1.24624	0.325946	0.164929	-0.345013	0.658606
Glucuronic acid - PM	Post-ETT	0.871473	0.197219	1.54573	0.011301	0.526108	1.38785	0.869234	0.185362	1.55986	6.09034	0.5463	0.0236993	1.03392
Glucuronic acid - PM	Case	0.322328	-0.169148	0.813804	0.198647	0.730979	0.112565	0.321238	-0.194666	0.835658	4.81512	0.448903	0.0809497	0.826631
Glucuronic acid - PM	Control	0.0329149	-0.212823	0.278653	0.792918	0.939217	0.0249053	0.0341093	-0.22608	0.275093	0.598476	-0.0157025	-0.199159	0.176203
Glucuronic acid - PM	Interaction	0.289413	-0.260074	0.8389	0.301928	0.719595	0.0552023	0.290021	-0.277749	0.863942	3.09409	0.464874	0.0314972	0.903987
Glutamic acid - BA	Pre-ETT	-0.428815	-1.03635	0.178717	0.166541	0.70521	0.119821	-0.418071	-1.02404	0.196915	1.45289	-0.292376	-0.712009	0.134043
Glutamic acid - BA	Post-ETT	-0.320473	-0.928005	0.287059	0.301192	0.832716	0.0888133	-0.307892	-0.938761	0.295361	0.742612	-0.164228	-0.594937	0.257022
Glutamic acid - BA	Case	0.0316931	-0.441941	0.505328	0.895656	0.988365	0.0500795	0.0391178	-0.449311	0.517553	0.504513	-0.0861715	-0.378502	0.204683
Glutamic acid - BA	Control	-0.0766486	-0.306395	0.153098	0.513184	0.918717	0.0291136	-0.0763008	-0.314393	0.151006	0.299201	-0.178733	-0.328589	-0.0254324
Glutamic acid - BA	Interaction	0.108342	-0.418074	0.634757	0.686668	0.906989	0.0332402	0.108922	-0.445825	0.639458	0.824574	0.11029	-0.265294	0.470294
Glutamic acid - PM	Pre-ETT	-0.409178	-1.04773	0.22937	0.20914	0.787027	0.130368	-0.409179	-1.02301	0.219545	1.35415	-0.272576	-0.700519	0.127005
Glutamic acid - PM	Post-ETT	-0.273784	-0.912332	0.364764	0.40071	0.873952	0.0705333	-0.261367	-0.908008	0.389589	0.668759	-0.13314	-0.546928	0.303495
Glutamic acid - PM	Case	0.255842	-0.364625	0.876309	0.418995	0.841182	0.0883748	0.259101	-0.353746	0.926494	0.432013	0.00816594	-0.33087	0.337847
Glutamic acid - PM	Control	0.120448	-0.189786	0.430681	0.446685	0.896097	0.0424274	0.120551	-0.19965	0.442	0.10652	-0.137043	-0.307244	0.0405462
Glutamic acid - PM	Interaction	0.135394	-0.558309	0.829097	0.702062	0.906102	0.0453916	0.126835	-0.577436	0.863264	0.903601	0.142133	-0.25352	0.547856
Glutamine - BA	Pre-ETT	-0.575376	-1.26234	0.111586	0.100673	0.589539	0.237127	-0.590456	-1.27111	0.0948557	1.66149	-0.350769	-0.811109	0.126342
Glutamine - BA	Post-ETT	-0.159088	-0.846051	0.527874	0.649906	0.963451	0.0592453	-0.169615	-0.839159	0.498199	0.911176	-0.261408	-0.726525	0.191391
Glutamine - BA	Case	0.316461	-0.113739	0.746661	0.149366	0.579357	0.114001	0.307038	-0.152059	0.756401	0.571133	0.0553023	-0.252736	0.363283
Glutamine - BA	Control	-0.0998271	-0.308505	0.10885	0.348446	0.86996	0.0307587	-0.100229	-0.306652	0.108547	0.708146	-0.0320978	-0.18627	0.127058
Glutamine - BA	Interaction	0.416288	-0.0618524	0.894428	0.0879294	0.468957	0.129197	0.417354	-0.0623271	0.887904	0.905181	0.176334	-0.213579	0.545358
Glutamine - PM	Pre-ETT	-0.268789	-0.86621	0.328632	0.377875	0.810865	0.0748025	-0.275738	-0.892828	0.313523	0.605572	0.00197278	-0.455528	0.488296
Glutamine - PM	Post-ETT	0.255501	-0.34192	0.852922	0.401905	0.873952	0.0726056	0.245514	-0.381776	0.861082	0.52758	0.0584703	-0.415209	0.498419
Glutamine - PM	Case	0.444758	-0.242974	1.13249	0.204972	0.730979	0.157192	0.439857	-0.236423	1.09265	0.617146	0.0180352	-0.335996	0.37948
Glutamine - PM	Control	-0.0795323	-0.423398	0.264334	0.65032	0.911507	0.0406494	-0.0848933	-0.432359	0.278743	0.83515	0.000777308	-0.189189	0.194803
Glutamine - PM	Interaction	0.52429	-0.244618	1.2932	0.18141	0.568905	0.120287	0.527882	-0.247015	1.28892	0.78517	0.125974	-0.321594	0.585159
Glutaric acid	Pre-ETT	-0.275932	-0.912895	0.36103	0.395849	0.797912	0.0711041	-0.272277	-0.936295	0.365185	1.10259	-0.268672	-0.697883	0.196252
Glutaric acid	Post-ETT	0.0132218	-0.623741	0.650184	0.967548	0.996555	0.0540377	0.0132515	-0.662989	0.684693	0.108121	0.216037	-0.216068	0.675882
Glutaric acid	Case	0.321975	-0.369148	1.0131	0.361194	0.799184	0.102728	0.311438	-0.389957	0.977151	2.12341	0.450617	0.105129	0.786141
Glutaric acid	Control	0.0328211	-0.302423	0.368065	0.847833	0.931525	0.0355389	0.0335549	-0.293535	0.36889	0.80277	0.00596605	-0.162341	0.175876
Glutaric acid	Interaction	0.289154	-0.478987	1.0573	0.460638	0.854517	0.0587434	0.284108	-0.459751	1.05483	0.440832	0.379725	-0.0321037	0.784134
Gly-Tyr	Pre-ETT	0.316067	-0.36511	0.997243	0.363126	0.797912	0.0809463	0.316681	-0.363048	1.02067
Gly-Tyr	Post-ETT	-0.174179	-0.855356	0.506997	0.616251	0.944673	0.0593075	-0.177724	-0.847967	0.542141
Gly-Tyr	Case	-0.382287	-1.09919	0.334612	0.295952	0.770531	0.116163	-0.366013	-1.08618	0.35744
Gly-Tyr	Control	0.107959	-0.239788	0.455706	0.542873	0.918717	0.0438274	0.111607	-0.247263	0.465079
Gly-Tyr	Interaction	-0.490246	-1.28703	0.306543	0.227848	0.653758	0.10066	-0.486252	-1.29406	0.288153
Glyceraldehyde	Pre-ETT	0.0359793	-0.685407	0.757365	0.922128	0.949798	0.0563197	0.0445771	-0.678196	0.750431
Glyceraldehyde	Post-ETT	0.0218339	-0.699552	0.74322	0.952696	0.996555	0.0601605	0.0407075	-0.674382	0.750081
Glyceraldehyde	Case	0.0526129	-0.546486	0.651711	0.86334	0.988365	0.0660973	0.0611454	-0.569482	0.642929
Glyceraldehyde	Control	0.0667583	-0.223847	0.357364	0.652533	0.92924	0.0328363	0.0689582	-0.225262	0.362897
Glyceraldehyde	Interaction	-0.0141454	-0.680006	0.651715	0.966788	0.991563	0.0407762	-0.0163105	-0.677558	0.688519
Glyceric acid - BA	Pre-ETT	0.229121	-0.308978	0.76722	0.403973	0.797912	0.0653632	0.224073	-0.324438	0.763671	0.234741	0.077357	-0.381362	0.532573
Glyceric acid - BA	Post-ETT	-0.0851141	-0.623213	0.452985	0.756547	0.982588	0.0488829	-0.088139	-0.617399	0.458717	0.578745	-0.178863	-0.630533	0.278243
Glyceric acid - BA	Case	-0.274151	-0.91598	0.367678	0.402492	0.806257	0.0985401	-0.272686	-0.891619	0.353825	1.3483	-0.316819	-0.679468	0.0443747
Glyceric acid - BA	Control	0.0400844	-0.271248	0.351417	0.800773	0.92924	0.0340144	0.0382566	-0.261545	0.344529	0.724108	-0.0198065	-0.205216	0.163718
Glyceric acid - BA	Interaction	-0.314235	-1.02759	0.399118	0.387933	0.821861	0.0640816	-0.319054	-1.01217	0.363899	1.41764	-0.350491	-0.800266	0.110663
Glyceric acid - PM	Pre-ETT	0.336044	-0.104063	0.77615	0.134515	0.691415	0.118213	0.342484	-0.0796889	0.808186	0.23452	0.160207	-0.311074	0.641567
Glyceric acid - PM	Post-ETT	0.181216	-0.258891	0.621323	0.419652	0.873952	0.0478612	0.178949	-0.271947	0.645394	0.456264	-0.0523455	-0.532015	0.441523
Glyceric acid - PM	Case	-0.129837	-0.509422	0.249749	0.502601	0.865928	0.0479894	-0.130759	-0.504179	0.252368	0.878835	-0.22801	-0.511758	0.0505688
Glyceric acid - PM	Control	0.0249908	-0.164802	0.214784	0.796348	0.939217	0.0211154	0.0249371	-0.162506	0.221596	0.540216	0.00393363	-0.147111	0.151005
Glyceric acid - PM	Interaction	-0.154827	-0.579217	0.269562	0.474584	0.806637	0.0375484	-0.15701	-0.567874	0.281284	0.784739	-0.206628	-0.558178	0.13549
Glycerol	Pre-ETT	0.239983	-0.310231	0.790196	0.392627	0.810865	0.0698159	0.243062	-0.31941	0.824888	0.267517	0.0511934	-0.399505	0.50914
Glycerol	Post-ETT	0.528948	-0.0212654	1.07916	0.0595362	0.567579	0.278399	0.532055	-0.0439102	1.10672	0.327497	0.141076	-0.333309	0.598951
Glycerol	Case	0.189481	-0.390205	0.769166	0.52175	0.875752	0.0772407	0.194484	-0.396038	0.791296	0.696201	0.109208	-0.244784	0.45695
Glycerol	Control	-0.0994845	-0.389327	0.190358	0.501119	0.896097	0.0403075	-0.103532	-0.402781	0.184831	0.86291	-0.0458638	-0.235173	0.133489
Glycerol	Interaction	0.288965	-0.359143	0.937073	0.382189	0.780759	0.0624316	0.295546	-0.366463	0.954483	1.16746	0.232671	-0.188327	0.667685
Glycerol-3-galactoside	Pre-ETT	-0.0965464	-0.806711	0.613619	0.789888	0.949193	0.0553244	-0.0907165	-0.819718	0.598695
Glycerol-3-galactoside	Post-ETT	0.0544668	-0.655698	0.764632	0.880511	0.93965	0.057119	0.0557704	-0.638471	0.758262
Glycerol-3-galactoside	Case	0.190338	-0.480484	0.861161	0.57813	0.884412	0.077698	0.182892	-0.490869	0.8802
Glycerol-3-galactoside	Control	0.0393251	-0.296086	0.374736	0.818251	0.939217	0.0327709	0.035948	-0.302186	0.382831
Glycerol-3-galactoside	Interaction	0.151013	-0.598989	0.901016	0.693109	0.906102	0.0482343	0.143474	-0.613986	0.922284
Glycerol-alpha-phosphate	Pre-ETT	-0.173344	-0.86041	0.513722	0.62096	0.898655	0.0560049	-0.167457	-0.882867	0.539205
Glycerol-alpha-phosphate	Post-ETT	-0.306199	-0.993265	0.380867	0.3824	0.873952	0.0780533	-0.298105	-1.01049	0.466804
Glycerol-alpha-phosphate	Case	-0.15359	-0.715985	0.408806	0.592467	0.884412	0.0583933	-0.147289	-0.72059	0.432947
Glycerol-alpha-phosphate	Control	-0.0207342	-0.301932	0.260463	0.885091	0.966168	0.0283079	-0.0228731	-0.313639	0.253328
Glycerol-alpha-phosphate	Interaction	-0.132855	-0.761632	0.495922	0.678783	0.898759	0.0388124	-0.126423	-0.762824	0.513065
Glycerophosphocholine	Pre-ETT	0.0713323	-0.356512	0.499177	0.743839	0.917855	0.0405447	0.0780072	-0.380128	0.543444	0.504666	-0.00348015	-0.496444	0.497718
Glycerophosphocholine	Post-ETT	0.0631645	-0.36468	0.491009	0.772308	0.982588	0.0382587	0.0608804	-0.386854	0.521906	0.504953	0.0905658	-0.396328	0.581039
Glycerophosphocholine	Case	-0.0328441	-0.418579	0.352891	0.867461	0.988365	0.0431307	-0.0353478	-0.435326	0.359018	0.383232	-0.0879257	-0.395418	0.211095
Glycerophosphocholine	Control	-0.0246763	-0.211785	0.162433	0.796034	0.92924	0.0218286	-0.0236168	-0.213174	0.175274	0.0383663	-0.143828	-0.309096	0.00600079
Glycerophosphocholine	Interaction	-0.00816776	-0.436889	0.420553	0.970214	0.991563	0.0287997	-0.0142836	-0.440993	0.418974	0.577699	0.0779177	-0.270134	0.437759
Glycine	Pre-ETT	-0.0132712	-0.604365	0.577823	0.964901	0.986079	0.0536445	-0.00689296	-0.637003	0.594398	0.330334	0.0319216	-0.425595	0.50477
Glycine	Post-ETT	-0.11228	-0.703374	0.478814	0.709669	0.908599	0.0613502	-0.118883	-0.72762	0.491805	0.367428	0.0146074	-0.452476	0.479696
Glycine	Case	-0.165015	-0.501091	0.171061	0.335873	0.814064	0.0559612	-0.161868	-0.520118	0.194014	1.22543	-0.15361	-0.360482	0.0442536
Glycine	Control	-0.0660062	-0.234044	0.102032	0.441369	0.896097	0.02492	-0.0637095	-0.236354	0.108646	0.836264	-0.113876	-0.222592	-0.00687588
Glycine	Interaction	-0.0990088	-0.474753	0.276735	0.605539	0.875417	0.0275931	-0.0978848	-0.486248	0.271273	0.827893	-0.05841	-0.308434	0.201842
Glycolic acid	Pre-ETT	-0.110756	-0.727438	0.505925	0.72483	0.909217	0.0580631	-0.113353	-0.769403	0.539357
Glycolic acid	Post-ETT	0.691048	0.0743671	1.30773	0.028069	0.526108	0.484684	0.677334	0.0458372	1.31498
Glycolic acid	Case	0.541469	-0.159353	1.24229	0.129948	0.730979	0.247971	0.543255	-0.156638	1.24464
Glycolic acid	Control	-0.260336	-0.610747	0.0900755	0.145353	0.673721	0.11417	-0.25877	-0.609934	0.10482
Glycolic acid	Interaction	0.801805	0.0182616	1.58535	0.0448943	0.489399	0.375104	0.797798	0.0177366	1.56958
Glycyltyrosine	Pre-ETT	0.219795	-0.42665	0.866239	0.505157	0.844881	0.0650622	0.2351	-0.452395	0.904931
Glycyltyrosine	Post-ETT	-0.256801	-0.903246	0.389643	0.436216	0.861728	0.0641392	-0.233551	-0.884457	0.428696
Glycyltyrosine	Case	-0.276527	-1.00113	0.448081	0.45448	0.83105	0.0952215	-0.279972	-1.03454	0.449157
Glycyltyrosine	Control	0.200069	-0.151417	0.551556	0.264581	0.838525	0.0681455	0.201172	-0.156274	0.554005
Glycyltyrosine	Interaction	-0.476596	-1.28195	0.32876	0.246101	0.670232	0.0963944	-0.465539	-1.25477	0.336959
GM3 (34:1;2O)	Pre-ETT	-0.059734	-0.648941	0.529473	0.842496	0.973855	0.0500715	-0.0509264	-0.646862	0.560978
GM3 (34:1;2O)	Post-ETT	0.0372162	-0.551991	0.626424	0.901476	0.984	0.0518722	0.0396159	-0.556073	0.62546
GM3 (34:1;2O)	Case	0.113498	-0.161636	0.388632	0.418792	0.683039	0.0397507	0.11114	-0.163993	0.39195
GM3 (34:1;2O)	Control	0.0165475	-0.123744	0.156839	0.817175	0.939646	0.0158301	0.0174165	-0.130105	0.161308
GM3 (34:1;2O)	Interaction	0.0969501	-0.211887	0.405787	0.538376	0.898566	0.0236449	0.094179	-0.220158	0.430428
Guanidinoacetic acid	Pre-ETT	0.0118371	-0.640061	0.663735	0.97161	0.983131	0.0544422	-0.00686386	-0.684891	0.646412	0.524566	0.015798	-0.429468	0.445118
Guanidinoacetic acid	Post-ETT	0.150128	-0.501769	0.802026	0.651724	0.963451	0.0564348	0.133799	-0.511518	0.783811	0.497542	0.0760168	-0.345417	0.49956
Guanidinoacetic acid	Case	-0.0217087	-0.647212	0.603795	0.945768	0.988365	0.0617682	-0.0175614	-0.652262	0.604306	0.695326	0.00736197	-0.238413	0.239907
Guanidinoacetic acid	Control	-0.16	-0.463414	0.143414	0.301345	0.838525	0.0555251	-0.160676	-0.485401	0.15888	1.01341	-0.0321222	-0.160647	0.0986021
Guanidinoacetic acid	Interaction	0.138291	-0.556917	0.8335	0.696627	0.906989	0.0433134	0.140883	-0.576721	0.867827	0.846448	0.0316303	-0.281265	0.351355
H-gamma-glutamyl-glutamine	Pre-ETT	-0.302389	-0.834467	0.229688	0.265329	0.758976	0.0778584	-0.280325	-0.839989	0.294291
H-gamma-glutamyl-glutamine	Post-ETT	-0.184127	-0.716205	0.34795	0.497611	0.894956	0.0568845	-0.17282	-0.695857	0.397372
H-gamma-glutamyl-glutamine	Case	0.281101	-0.316509	0.878711	0.356571	0.799184	0.0977465	0.282365	-0.325379	0.902969
H-gamma-glutamyl-glutamine	Control	0.162839	-0.127045	0.452722	0.270902	0.838525	0.0580814	0.164496	-0.120652	0.461387
H-gamma-glutamyl-glutamine	Interaction	0.118262	-0.545944	0.782468	0.727111	0.906989	0.0405286	0.110452	-0.551669	0.759606
Heptadecanoic acid	Pre-ETT	0.0987651	-0.5731	0.77063	0.773257	0.937083	0.0575531	0.0912184	-0.585375	0.757026
Heptadecanoic acid	Post-ETT	-0.426726	-1.09859	0.245139	0.213189	0.873952	0.117521	-0.435671	-1.12302	0.254318
Heptadecanoic acid	Case	-0.479356	-1.18711	0.228401	0.184356	0.730979	0.182448	-0.481584	-1.2122	0.232979
Heptadecanoic acid	Control	0.0461354	-0.307743	0.400014	0.79832	0.939217	0.0411833	0.0476793	-0.335939	0.413279
Heptadecanoic acid	Interaction	-0.525491	-1.31679	0.265805	0.193056	0.568905	0.10664	-0.526189	-1.37601	0.306429
Histamine	Pre-ETT	0.0912124	-0.521868	0.704293	0.770594	0.917855	0.0488345	0.098339	-0.533508	0.739055
Histamine	Post-ETT	0.464883	-0.148198	1.07796	0.137229	0.75719	0.144529	0.460318	-0.142585	1.11134
Histamine	Case	0.568601	-0.1151	1.2523	0.1031	0.538083	0.262247	0.570803	-0.15355	1.2465
Histamine	Control	0.194931	-0.136713	0.526575	0.249316	0.838525	0.0617334	0.19436	-0.142993	0.519885
Histamine	Interaction	0.37367	-0.386222	1.13356	0.335148	0.797431	0.0668675	0.370116	-0.388457	1.14183
Homogentisic acid	Pre-ETT	-0.444618	-1.10464	0.215408	0.186734	0.70521	0.110382	-0.402432	-1.06832	0.251928
Homogentisic acid	Post-ETT	-0.329736	-0.989762	0.33029	0.327501	0.850116	0.0820842	-0.306926	-0.983255	0.379094
Homogentisic acid	Case	0.0403085	-0.593223	0.67384	0.900759	0.988365	0.0690198	0.0306106	-0.611318	0.646345
Homogentisic acid	Control	-0.074573	-0.381881	0.232735	0.634348	0.92924	0.0345951	-0.0693389	-0.386918	0.245243
Homogentisic acid	Interaction	0.114882	-0.58925	0.819013	0.749139	0.906989	0.0444676	0.101189	-0.64554	0.849217
Homoserine	Pre-ETT	-0.136045	-0.824457	0.552368	0.698512	0.917855	0.0589696	-0.125782	-0.825204	0.568074
Homoserine	Post-ETT	-0.236952	-0.925364	0.451461	0.499917	0.894956	0.0674736	-0.229209	-0.928537	0.465034
Homoserine	Case	-0.0374696	-0.417708	0.342768	0.846849	0.988365	0.0406496	-0.0382148	-0.434598	0.351659
Homoserine	Control	0.0634373	-0.121005	0.24788	0.500241	0.918717	0.0250776	0.0628018	-0.129274	0.253709
Homoserine	Interaction	-0.100907	-0.523518	0.321704	0.639798	0.906989	0.0285067	-0.101878	-0.515532	0.329482
Honokiol	Pre-ETT	0.673286	-0.0172243	1.3638	0.0559951	0.494301	0.352454	0.665368	-0.0395977	1.33064
Honokiol	Post-ETT	-0.129405	-0.819915	0.561106	0.713391	0.982588	0.0580991	-0.141079	-0.864624	0.609593
Honokiol	Case	-0.706608	-1.46726	0.0540454	0.0686516	0.482405	0.452814	-0.690241	-1.45598	0.0889251
Honokiol	Control	0.0960832	-0.272888	0.465054	0.609778	0.92924	0.042561	0.100031	-0.265801	0.470932
Honokiol	Interaction	-0.802691	-1.64811	0.0427279	0.0627574	0.424324	0.312122	-0.790987	-1.64301	0.0435174
Hydrocinnamic acid	Pre-ETT	0.144715	-0.551484	0.840915	0.683709	0.898655	0.0572472	0.151968	-0.579147	0.851096	0.350192	-0.0959151	-0.55317	0.363056
Hydrocinnamic acid	Post-ETT	0.0295318	-0.666668	0.725731	0.933741	0.966785	0.0549257	0.0337733	-0.705219	0.739198	0.367252	-0.303952	-0.753071	0.171067
Hydrocinnamic acid	Case	-0.0261238	-0.834011	0.781763	0.949466	0.979619	0.0789754	-0.0222773	-0.833385	0.814344	0.689176	-0.157427	-0.474585	0.167402
Hydrocinnamic acid	Control	0.0890595	-0.314884	0.493003	0.665652	0.911507	0.0447434	0.0895146	-0.309576	0.500125	0.968994	0.0102301	-0.159644	0.181296
Hydrocinnamic acid	Interaction	-0.115183	-1.01843	0.788062	0.802635	0.94102	0.0516538	-0.113964	-1.02373	0.776613	0.64926	-0.140039	-0.547701	0.250473
Hydroxycarbamate	Pre-ETT	-0.553869	-1.23274	0.125003	0.109805	0.677255	0.214675	-0.54567	-1.24554	0.141168
Hydroxycarbamate	Post-ETT	0.162752	-0.51612	0.841624	0.63844	0.873952	0.0620108	0.161324	-0.472363	0.82247
Hydroxycarbamate	Case	0.881708	0.142767	1.62065	0.0193542	0.553531	1.10843	0.875878	0.132188	1.63228
Hydroxycarbamate	Control	0.165087	-0.204384	0.534557	0.381166	0.893553	0.0621561	0.163565	-0.214544	0.532512
Hydroxycarbamate	Interaction	0.716621	-0.10954	1.54278	0.0891134	0.568905	0.223541	0.712866	-0.14181	1.51675
Hypoxanthine - BA	Pre-ETT	0.420146	-0.195296	1.03559	0.180891	0.70521	0.155305	0.456604	-0.15026	1.06809	3.81504	0.506559	0.0446397	0.959789
Hypoxanthine - BA	Post-ETT	-0.0747836	-0.690225	0.540658	0.811758	0.984881	0.0527422	-0.0256367	-0.655231	0.581961	0.581246	0.0155099	-0.434154	0.468368
Hypoxanthine - BA	Case	-0.507415	-0.978612	-0.036218	0.0348055	0.477158	0.523326	-0.507459	-0.984268	-0.0415959	9.61518	-0.545839	-0.91476	-0.189182
Hypoxanthine - BA	Control	-0.0124849	-0.241049	0.216079	0.914742	0.951669	0.0235338	-0.0124781	-0.241659	0.226981	0.413305	-0.0696189	-0.258127	0.106859
Hypoxanthine - BA	Interaction	-0.49493	-1.01864	0.0287761	0.0639871	0.424324	0.162054	-0.490068	-1.02519	0.0256138	2.29851	-0.442449	-0.852777	-0.0252344
Hypoxanthine - PM	Pre-ETT	0.396666	-0.212764	1.0061	0.202061	0.787027	0.105872	0.381112	-0.19282	0.973435	8.27329	0.603138	0.124232	1.06201
Hypoxanthine - PM	Post-ETT	0.0921646	-0.517265	0.701594	0.766919	0.929997	0.0534335	0.103686	-0.494167	0.704818	0.765424	0.175204	-0.291467	0.664551
Hypoxanthine - PM	Case	-0.272721	-0.840318	0.294877	0.346331	0.819182	0.0901138	-0.27094	-0.827728	0.293865	0.670317	-0.41907	-0.806392	-0.0287381
Hypoxanthine - PM	Control	0.0317807	-0.252018	0.315579	0.826274	0.939217	0.0315966	0.0260332	-0.244626	0.31317	0.407973	-0.0581114	-0.260001	0.134602
Hypoxanthine - PM	Interaction	-0.304501	-0.939095	0.330092	0.34698	0.751789	0.0591415	-0.292518	-0.945827	0.362875	0.570549	-0.292822	-0.741515	0.156745
Imidazole	Pre-ETT	0.00785341	-0.646183	0.66189	0.981224	0.98895	0.0562223	0.0314726	-0.67818	0.747607
Imidazole	Post-ETT	-0.34243	-0.996466	0.311606	0.304813	0.832716	0.0856932	-0.325735	-0.987427	0.404296
Imidazole	Case	-0.195726	-0.549472	0.158019	0.278168	0.749591	0.0611353	-0.189914	-0.560991	0.170817
Imidazole	Control	0.154557	-0.0170347	0.326149	0.0774984	0.826649	0.0902634	0.155707	-0.0196416	0.335291
Imidazole	Interaction	-0.350283	-0.743449	0.0428826	0.0807778	0.463469	0.100546	-0.348159	-0.751793	0.0627566
Indarubicin	Pre-ETT	-0.142667	-0.799572	0.514237	0.67035	0.914504	0.0560494	-0.124146	-0.830561	0.550086
Indarubicin	Post-ETT	-0.397294	-1.0542	0.259611	0.235867	0.802553	0.106185	-0.377379	-1.04692	0.320541
Indarubicin	Case	-0.277776	-1.04177	0.486224	0.47609	0.848644	0.0978248	-0.264766	-1.01219	0.486901
Indarubicin	Control	-0.0231492	-0.393743	0.347445	0.902559	0.950844	0.0373256	-0.0208414	-0.400397	0.355588
Indarubicin	Interaction	-0.254626	-1.10376	0.594511	0.556718	0.906989	0.0618309	-0.246578	-1.08846	0.60989
Indole-3-acetate	Pre-ETT	0.00231008	-0.522526	0.527146	0.993117	0.993117	0.0537032	0.00020049	-0.56999	0.551209
Indole-3-acetate	Post-ETT	0.144644	-0.380192	0.66948	0.589084	0.873952	0.0548612	0.14513	-0.425248	0.718797
Indole-3-acetate	Case	0.132096	-0.449421	0.713613	0.65616	0.937455	0.0700053	0.124571	-0.457195	0.704698
Indole-3-acetate	Control	-0.0102383	-0.300997	0.28052	0.944978	0.976809	0.0296821	-0.0121945	-0.306266	0.286701
Indole-3-acetate	Interaction	0.142334	-0.507822	0.79249	0.667864	0.898759	0.0442049	0.149977	-0.476715	0.79287
Indole-3-lactate	Pre-ETT	-0.609449	-1.28151	0.0626106	0.0755075	0.595721	0.326291	-0.587898	-1.20716	0.0356171	1.94336	-0.33457	-0.7666	0.141944
Indole-3-lactate	Post-ETT	-0.185204	-0.857264	0.486855	0.589113	0.873952	0.0574965	-0.166349	-0.799963	0.473107	0.723173	-0.0935728	-0.537207	0.374638
Indole-3-lactate	Case	0.524351	0.0429382	1.00576	0.0327792	0.669632	0.48987	0.520126	0.0266064	1.01124	0.808464	0.153665	-0.140094	0.436552
Indole-3-lactate	Control	0.100106	-0.1406	0.340812	0.415004	0.896097	0.0316925	0.101409	-0.140599	0.364413	0.037851	-0.105963	-0.265326	0.0571522
Indole-3-lactate	Interaction	0.424245	-0.113991	0.96248	0.122377	0.568905	0.102389	0.422331	-0.115509	0.959548	3.15611	0.323025	-0.0396693	0.675857
Indole-3-propionic acid	Pre-ETT	0.238265	-0.357744	0.834274	0.433316	0.815317	0.0635606	0.209131	-0.365765	0.805447
Indole-3-propionic acid	Post-ETT	0.203019	-0.39299	0.799028	0.504373	0.873952	0.0645932	0.187839	-0.417722	0.794767
Indole-3-propionic acid	Case	-0.15016	-0.559954	0.259634	0.472643	0.855544	0.0557241	-0.139497	-0.567245	0.270486
Indole-3-propionic acid	Control	-0.114914	-0.319811	0.0899832	0.271672	0.761746	0.0426759	-0.117532	-0.31335	0.0882508
Indole-3-propionic acid	Interaction	-0.035246	-0.49341	0.422918	0.880151	0.97286	0.0289617	-0.0340398	-0.514371	0.435718
Indolelactic acid	Pre-ETT	-0.401279	-1.11377	0.31121	0.269651	0.758976	0.0933752	-0.384294	-1.05175	0.32315
Indolelactic acid	Post-ETT	-0.295144	-1.00763	0.417345	0.416847	0.861728	0.0707224	-0.266233	-0.98794	0.413255
Indolelactic acid	Case	0.253434	-0.223826	0.730693	0.297979	0.770531	0.0818737	0.254034	-0.224912	0.768479
Indolelactic acid	Control	0.147299	-0.0842058	0.378804	0.212375	0.838525	0.0510327	0.148657	-0.0928475	0.388066
Indolelactic acid	Interaction	0.106135	-0.42431	0.636579	0.694939	0.906989	0.0350432	0.103804	-0.442937	0.662424
Indoxyl sulfate	Pre-ETT	0.74322	0.045797	1.44064	0.0367377	0.376194	0.532728	0.73764	0.0433891	1.4453	0.628165	0.192351	-0.308375	0.678557
Indoxyl sulfate	Post-ETT	0.636391	-0.0610311	1.33381	0.0737037	0.589629	0.227704	0.618599	-0.100452	1.33371	3.56944	0.465134	-0.0374793	0.958188
Indoxyl sulfate	Case	0.128984	-0.345924	0.603891	0.594504	0.895068	0.0534377	0.134497	-0.345607	0.622975	4.11492	0.381563	0.0798051	0.69598
Indoxyl sulfate	Control	0.235812	0.00544778	0.466176	0.0448227	0.764974	0.168118	0.237222	-0.00395218	0.470339	1.24176	0.0854192	-0.0799565	0.248154
Indoxyl sulfate	Interaction	-0.106828	-0.634658	0.421002	0.691604	0.906989	0.0317979	-0.102557	-0.659199	0.438904	0.635148	0.259168	-0.117757	0.658121
Isocitric acid	Pre-ETT	0.0645986	-0.560784	0.689981	0.839562	0.96385	0.0503859	0.0482134	-0.608146	0.693943	0.566286	-0.0154679	-0.50822	0.454712
Isocitric acid	Post-ETT	0.301371	-0.324012	0.926753	0.344913	0.873952	0.086522	0.298382	-0.400894	0.947476	0.0667418	-0.34116	-0.825464	0.140522
Isocitric acid	Case	0.101938	-0.398821	0.602697	0.689905	0.937455	0.0544559	0.0942978	-0.412973	0.591447	0.178664	-0.255608	-0.656319	0.12455
Isocitric acid	Control	-0.134834	-0.385213	0.115546	0.291208	0.775256	0.0466526	-0.137224	-0.406846	0.123632	0.728015	-0.0880568	-0.290394	0.118205
Isocitric acid	Interaction	0.236772	-0.323094	0.796638	0.407169	0.787096	0.0492891	0.243612	-0.349168	0.838271	0.156731	-0.00761864	-0.460033	0.443495
Isoleucine BA	Pre-ETT	-0.0241371	-0.614852	0.566578	0.936169	0.954818	0.0463299	-0.02283	-0.599136	0.551468
Isoleucine BA	Post-ETT	-0.182457	-0.773172	0.408258	0.544924	0.912621	0.0613841	-0.190324	-0.767391	0.393222
Isoleucine BA	Case	-0.102487	-0.539931	0.334957	0.646095	0.924024	0.0551673	-0.103355	-0.545446	0.350186
Isoleucine BA	Control	0.0558324	-0.156359	0.268024	0.606056	0.92924	0.025637	0.0565916	-0.153075	0.274279
Isoleucine BA	Interaction	-0.15832	-0.644512	0.327872	0.523325	0.899136	0.0349201	-0.157062	-0.666138	0.301296
Isoleucine PM	Pre-ETT	-0.20742	-0.797065	0.382225	0.490536	0.866007	0.0675281	-0.225633	-0.817974	0.372629
Isoleucine PM	Post-ETT	-0.299386	-0.889031	0.290259	0.319663	0.873952	0.0837874	-0.317496	-0.919597	0.281264
Isoleucine PM	Case	-0.107575	-0.652653	0.437504	0.698896	0.937455	0.0597216	-0.100745	-0.651451	0.449254
Isoleucine PM	Control	-0.0156082	-0.288147	0.256931	0.910628	0.97179	0.0270735	-0.0134442	-0.290505	0.269199
Isoleucine PM	Interaction	-0.0919666	-0.701383	0.51745	0.767401	0.94102	0.0381721	-0.0935931	-0.749709	0.539515
Isothreonic acid	Pre-ETT	0.0392841	-0.507927	0.586495	0.888103	0.97818	0.0561527	0.0596792	-0.493035	0.632252	1.2259	0.244491	-0.198165	0.661611
Isothreonic acid	Post-ETT	0.458665	-0.0885455	1.00588	0.100421	0.677612	0.207106	0.48694	-0.096763	1.07583	0.786923	0.195799	-0.238991	0.612961
Isothreonic acid	Case	0.128914	-0.490557	0.748384	0.683366	0.937455	0.0758183	0.120899	-0.516042	0.765616	0.69251	-0.173754	-0.578805	0.218388
Isothreonic acid	Control	-0.290468	-0.600203	0.0192676	0.0660563	0.472303	0.203757	-0.289572	-0.60331	0.0342214	2.12675	-0.167941	-0.363546	0.0299145
Isothreonic acid	Interaction	0.419381	-0.273208	1.11197	0.235302	0.612647	0.097216	0.425828	-0.301667	1.13153	0.730149	0.115625	-0.372362	0.592979
Ketoisovaleric acid	Pre-ETT	0.248861	-0.361504	0.859226	0.424217	0.797912	0.0798863	0.264172	-0.389082	0.882413	0.416893	0.00599469	-0.444522	0.441591
Ketoisovaleric acid	Post-ETT	0.129254	-0.481111	0.739619	0.678104	0.971671	0.0574449	0.146312	-0.459126	0.756783	1.04598	0.223757	-0.21441	0.645158
Ketoisovaleric acid	Case	-0.285453	-0.76989	0.198983	0.248129	0.727757	0.097477	-0.280281	-0.75697	0.225725	0.329904	0.0667905	-0.271004	0.408095
Ketoisovaleric acid	Control	-0.165846	-0.400832	0.0691401	0.166578	0.838525	0.0642169	-0.165929	-0.411233	0.0804242	3.48515	-0.157322	-0.322243	0.00748546
Ketoisovaleric acid	Interaction	-0.119607	-0.658028	0.418814	0.663276	0.906989	0.0376024	-0.118083	-0.673153	0.428214	0.327985	0.143112	-0.251656	0.538714
Kynurenic acid	Pre-ETT	0.292312	-0.343641	0.928265	0.367649	0.797912	0.073368	0.285662	-0.374104	0.941153	0.840085	0.182609	-0.26534	0.637694
Kynurenic acid	Post-ETT	-0.377038	-1.01299	0.258915	0.245233	0.802553	0.0989996	-0.372754	-0.988102	0.2592	0.637338	0.251204	-0.228277	0.706632
Kynurenic acid	Case	-0.572788	-1.10755	-0.0380238	0.0357883	0.477158	0.529672	-0.56789	-1.10915	-0.0438309	0.34307	0.0571615	-0.261212	0.393193
Kynurenic acid	Control	0.0965616	-0.162837	0.35596	0.465635	0.918717	0.0322647	0.0964331	-0.166574	0.367143	0.756198	-0.0259567	-0.197459	0.14397
Kynurenic acid	Interaction	-0.66935	-1.26371	-0.0749923	0.0272959	0.363811	0.381812	-0.663502	-1.25578	-0.0606181	0.365606	-0.0858453	-0.476971	0.32609
Kynurenine - BA	Pre-ETT	-0.256783	-0.895567	0.382002	0.430768	0.797912	0.0691412	-0.269138	-0.957367	0.376598	0.741282	-0.132501	-0.604061	0.340505
Kynurenine - BA	Post-ETT	-0.400802	-1.03959	0.237982	0.218783	0.802553	0.11004	-0.410425	-1.07668	0.251312	0.63363	-0.00367613	-0.491419	0.492469
Kynurenine - BA	Case	-0.167084	-0.564363	0.230195	0.409767	0.806927	0.0564062	-0.167068	-0.570277	0.224401	0.607555	-0.03181	-0.281707	0.22445
Kynurenine - BA	Control	-0.0230643	-0.215773	0.169644	0.814536	0.92924	0.0204463	-0.0241743	-0.220156	0.179657	0.394941	-0.127501	-0.263384	0.000969093
Kynurenine - BA	Interaction	-0.14402	-0.585571	0.297532	0.522643	0.899136	0.0343771	-0.141696	-0.607241	0.311538	0.425753	0.0563614	-0.255637	0.370122
Kynurenine - PM	Pre-ETT	0.118337	-0.518204	0.754878	0.715582	0.90556	0.0647371	0.117008	-0.547478	0.762763	0.553046	-0.0334085	-0.447801	0.380247
Kynurenine - PM	Post-ETT	0.0259066	-0.610635	0.662448	0.936421	0.966785	0.0518852	0.0129054	-0.605683	0.637712	0.664851	0.143208	-0.270376	0.553413
Kynurenine - PM	Case	-0.0276032	-0.781578	0.726371	0.942797	0.979619	0.0781083	-0.0365957	-0.76322	0.686158	0.844288	0.0779262	-0.249365	0.392271
Kynurenine - PM	Control	0.0648272	-0.31216	0.441814	0.736088	0.939217	0.0423246	0.0637522	-0.311587	0.456951	0.561472	-0.151883	-0.308326	0.000774374
Kynurenine - PM	Interaction	-0.0924304	-0.9354	0.750539	0.82984	0.956992	0.0518971	-0.0911535	-0.9263	0.714594	0.918977	0.184195	-0.203852	0.569672
Lactic acid	Pre-ETT	0.142108	-0.5083	0.792516	0.668481	0.898655	0.0578643	0.156105	-0.544263	0.817388	0.557905	0.00458154	-0.487121	0.50661
Lactic acid	Post-ETT	-0.343695	-0.994103	0.306713	0.300341	0.873952	0.0953877	-0.356296	-1.016	0.339389	0.428293	0.135409	-0.372996	0.628217
Lactic acid	Case	-0.291395	-0.943467	0.360677	0.381106	0.819182	0.0924349	-0.281639	-0.963935	0.395059	0.551357	0.0560003	-0.325728	0.443975
Lactic acid	Control	0.194408	-0.131628	0.520444	0.242531	0.757783	0.0653231	0.191171	-0.142076	0.543838	0.279211	-0.0694426	-0.286277	0.131539
Lactic acid	Interaction	-0.485803	-1.21484	0.243235	0.191537	0.568905	0.111305	-0.491937	-1.2348	0.26043	0.465918	0.016025	-0.480249	0.506026
Lactosylceramide (d18:1/24:1(15Z))	Pre-ETT	0.214715	-0.38941	0.81884	0.486052	0.868542	0.0710496	0.241464	-0.367885	0.832872
Lactosylceramide (d18:1/24:1(15Z))	Post-ETT	0.235823	-0.368302	0.839948	0.444223	0.873468	0.0706209	0.229065	-0.366712	0.859529
Lactosylceramide (d18:1/24:1(15Z))	Case	0.0618134	-0.147443	0.27107	0.562614	0.780772	0.0273687	0.0613213	-0.157779	0.272691
Lactosylceramide (d18:1/24:1(15Z))	Control	0.0407056	-0.0659949	0.147406	0.454632	0.738835	0.0147933	0.0403876	-0.0706001	0.153259
Lactosylceramide (d18:1/24:1(15Z))	Interaction	0.0211078	-0.213782	0.255998	0.860194	0.975678	0.0149807	0.0213404	-0.228482	0.264858
Lactulose	Pre-ETT	0.368363	-0.295817	1.03254	0.277027	0.810643	0.112208	0.391438	-0.296204	1.06217
Lactulose	Post-ETT	-0.18013	-0.84431	0.48405	0.595035	0.873952	0.0657143	-0.165948	-0.822749	0.513911
Lactulose	Case	-0.50906	-1.26533	0.247207	0.18707	0.730979	0.206437	-0.513413	-1.26286	0.23766
Lactulose	Control	0.0394333	-0.3387	0.417566	0.838046	0.939217	0.0429216	0.0391974	-0.338074	0.42096
Lactulose	Interaction	-0.548493	-1.39402	0.297039	0.203579	0.577058	0.120873	-0.542999	-1.37818	0.288396
Latanoprost	Pre-ETT	0.182291	-0.485906	0.850489	0.592858	0.878889	0.0603101	0.1533	-0.519428	0.839525
Latanoprost	Post-ETT	-0.232522	-0.90072	0.435675	0.495216	0.894956	0.071597	-0.261028	-0.936455	0.418685
Latanoprost	Case	-0.222367	-1.01937	0.574639	0.584491	0.895068	0.0984507	-0.22319	-0.973804	0.582048
Latanoprost	Control	0.192446	-0.194159	0.579051	0.329243	0.868826	0.0631601	0.191913	-0.195153	0.564115
Latanoprost	Interaction	-0.414813	-1.30064	0.47101	0.358717	0.801695	0.0811354	-0.410391	-1.26024	0.462524
Lauric acid	Pre-ETT	0.325025	-0.407806	1.05786	0.384693	0.810865	0.0916939	0.361971	-0.375413	1.0968
Lauric acid	Post-ETT	-0.105491	-0.838322	0.627341	0.77784	0.929997	0.0554909	-0.072652	-0.777516	0.645087
Lauric acid	Case	-0.519652	-1.29821	0.258905	0.190809	0.730979	0.15993	-0.509005	-1.31935	0.273782
Lauric acid	Control	-0.0891365	-0.478415	0.300142	0.653583	0.911507	0.0424836	-0.0893642	-0.48987	0.298887
Lauric acid	Interaction	-0.430516	-1.30097	0.439938	0.332359	0.732666	0.0787931	-0.431517	-1.32346	0.422107
Leucine - BA	Pre-ETT	-0.247801	-0.799704	0.304102	0.378854	0.797912	0.0686541	-0.259857	-0.795743	0.283157	0.528617	-0.521566	-0.985752	-0.0683499
Leucine - BA	Post-ETT	-0.38782	-0.939723	0.164083	0.168432	0.768965	0.133679	-0.399243	-0.938955	0.154091	0.557617	-0.272806	-0.725006	0.163806
Leucine - BA	Case	-0.0122099	-0.505911	0.481491	0.96134	0.988365	0.0483394	-0.007727	-0.51991	0.511051	0.826909	0.23737	-0.121487	0.60558
Leucine - BA	Control	0.127809	-0.111671	0.36729	0.295551	0.838525	0.0465078	0.126638	-0.118601	0.377216	0.423681	-0.00980778	-0.194796	0.173164
Leucine - BA	Interaction	-0.140019	-0.688738	0.408699	0.616981	0.906989	0.0356974	-0.145655	-0.692093	0.410283	0.476062	0.198987	-0.217398	0.622112
Leucine - PM	Pre-ETT	-0.150667	-0.789114	0.48778	0.6437	0.898655	0.0621172	-0.166523	-0.778619	0.445958	0.0834978	-0.287029	-0.755605	0.179415
Leucine - PM	Post-ETT	-0.157637	-0.796084	0.48081	0.628436	0.873952	0.0601123	-0.173043	-0.800971	0.457819	0.30063	-0.0253741	-0.485439	0.424384
Leucine - PM	Case	-0.213814	-0.744148	0.316521	0.429415	0.841182	0.0740694	-0.209935	-0.74768	0.337122	0.459688	0.113918	-0.258215	0.48633
Leucine - PM	Control	-0.206843	-0.472011	0.0583239	0.126297	0.622776	0.0874011	-0.207198	-0.49149	0.067051	3.96272	-0.20835	-0.399433	-0.0095398
Leucine - PM	Interaction	-0.00697019	-0.599903	0.585962	0.981618	0.994083	0.0382107	-0.0129991	-0.622108	0.632969	0.562316	0.250103	-0.173667	0.71061
Leukotriene B4	Pre-ETT	0.440651	-0.291985	1.17329	0.238462	0.993303	0.102839	0.429562	-0.282143	1.18997
Leukotriene B4	Post-ETT	0.280802	-0.451834	1.01344	0.452528	0.989491	0.0699105	0.260913	-0.45853	0.993091
Leukotriene B4	Case	-0.35828	-1.14474	0.428182	0.371922	0.965617	0.1113	-0.353053	-1.12084	0.45615
Leukotriene B4	Control	-0.19843	-0.600119	0.203258	0.332943	0.717908	0.0578832	-0.201283	-0.614887	0.209104
Leukotriene B4	Interaction	-0.15985	-1.04296	0.723257	0.722762	0.934461	0.0541842	-0.140266	-1.0654	0.723157
Leukotriene B5	Pre-ETT	-0.375376	-1.0548	0.304052	0.278872	0.993303	0.100949	-0.392641	-1.10189	0.292202
Leukotriene B5	Post-ETT	0.381112	-0.298316	1.06054	0.271592	0.989491	0.0893431	0.343406	-0.375805	1.08896
Leukotriene B5	Case	0.858189	0.0961541	1.62022	0.0272949	0.641456	0.81249	0.838113	0.0944139	1.60407
Leukotriene B5	Control	0.101701	-0.287511	0.490913	0.608554	0.836462	0.0401262	0.0943429	-0.278314	0.479837
Leukotriene B5	Interaction	0.756488	-0.0991893	1.61216	0.0831371	0.934461	0.243794	0.758572	-0.0830021	1.62742
Levocetirizine	Pre-ETT	-0.198581	-0.864481	0.467319	0.558891	0.856744	0.0671345	-0.20403	-0.898206	0.474569
Levocetirizine	Post-ETT	-0.0884086	-0.754309	0.577491	0.794697	0.982588	0.0564003	-0.0832666	-0.738433	0.585348
Levocetirizine	Case	0.165578	-0.433162	0.764319	0.587807	0.895068	0.079052	0.165936	-0.442981	0.774704
Levocetirizine	Control	0.0554061	-0.235026	0.345838	0.708475	0.92924	0.0331293	0.0558727	-0.239948	0.354169
Levocetirizine	Interaction	0.110172	-0.555291	0.775635	0.74557	0.906989	0.0428562	0.11089	-0.58728	0.81969
Levoglucosan	Pre-ETT	-0.0423291	-0.679883	0.595225	0.896465	0.978584	0.0454562	-0.0275203	-0.681398	0.624236
Levoglucosan	Post-ETT	-0.0535085	-0.691063	0.584046	0.869341	0.938072	0.049889	-0.0266218	-0.684595	0.636022
Levoglucosan	Case	-0.363126	-1.0377	0.311446	0.291398	0.786224	0.121175	-0.363949	-1.05811	0.296479
Levoglucosan	Control	-0.351946	-0.689232	-0.0146608	0.0408393	0.405914	0.271653	-0.350907	-0.697448	-0.00612973
Levoglucosan	Interaction	-0.0111794	-0.765373	0.743014	0.976823	0.994083	0.0433109	-0.00323962	-0.801809	0.788305
Linalool	Pre-ETT	-0.879518	-1.56193	-0.197107	0.0115343	0.21182	1.00055	-0.843344	-1.5423	-0.148331
Linalool	Post-ETT	-0.2748	-0.957211	0.40761	0.429961	0.861728	0.0775397	-0.248572	-0.934913	0.479903
Linalool	Case	0.489984	-0.287504	1.26747	0.216757	0.681742	0.163858	0.466537	-0.299237	1.22197
Linalool	Control	-0.114734	-0.491871	0.262403	0.550998	0.918717	0.0438669	-0.112823	-0.489331	0.256844
Linalool	Interaction	0.604717	-0.259412	1.46885	0.170194	0.621342	0.131226	0.590842	-0.256014	1.46113
Linoleic acid - BA	Pre-ETT	-0.108776	-0.823928	0.606376	0.765616	0.917855	0.0567372	-0.0879144	-0.807638	0.617767	0.0192556	-0.325607	-0.840575	0.157798
Linoleic acid - BA	Post-ETT	0.267025	-0.448127	0.982177	0.464281	0.87394	0.075361	0.271281	-0.442745	0.997081	0.0474035	-0.0395093	-0.583842	0.466397
Linoleic acid - BA	Case	0.199603	-0.200099	0.599305	0.327695	0.784018	0.0659987	0.19467	-0.203419	0.614002	1.08333	0.200683	-0.101646	0.493117
Linoleic acid - BA	Control	-0.176198	-0.370082	0.0176862	0.0748838	0.826649	0.115031	-0.17652	-0.372682	0.0122474	3.54101	-0.172632	-0.334792	-0.0192042
Linoleic acid - BA	Interaction	0.375801	-0.0684429	0.820045	0.0973174	0.47978	0.112196	0.365014	-0.0724388	0.823654	6.05751	0.406446	0.0604899	0.764882
Linoleic acid - PM	Pre-ETT	-0.224417	-0.816911	0.368077	0.457864	0.833931	0.0696782	-0.211244	-0.829448	0.45389	0.0348386	-0.369341	-0.8716	0.125514
Linoleic acid - PM	Post-ETT	0.224614	-0.36788	0.817108	0.457469	0.873952	0.0647528	0.22603	-0.367957	0.896014	0.0417567	-0.102333	-0.602261	0.378381
Linoleic acid - PM	Case	0.174265	-0.291858	0.640388	0.46371	0.855544	0.0632717	0.174917	-0.313998	0.664766	0.794936	0.153498	-0.190784	0.488871
Linoleic acid - PM	Control	-0.274766	-0.507828	-0.0417047	0.0208502	0.346241	0.33383	-0.273277	-0.5166	-0.0345573	8.01413	-0.225684	-0.403195	-0.047365
Linoleic acid - PM	Interaction	0.449031	-0.0721104	0.970173	0.0912648	0.568905	0.142642	0.451604	-0.100258	0.997917	5.28634	0.436405	0.0442243	0.835157
Linolenic acid	Pre-ETT	0.0301904	-0.679744	0.740125	0.933574	0.985919	0.0596859	0.0239771	-0.691273	0.744973
Linolenic acid	Post-ETT	-0.166301	-0.876235	0.543634	0.64615	0.873952	0.06415	-0.163693	-0.872839	0.577319
Linolenic acid	Case	-0.0423496	-0.72055	0.63585	0.902592	0.979619	0.0745077	-0.0521405	-0.743591	0.642986
Linolenic acid	Control	0.154141	-0.184959	0.493241	0.372971	0.888915	0.0498633	0.150853	-0.194389	0.516637
Linolenic acid	Interaction	-0.196491	-0.954742	0.56176	0.611524	0.875417	0.0525587	-0.200298	-0.972279	0.576866
Liquiritigenin	Pre-ETT	0.115976	-0.555759	0.787712	0.735068	0.917855	0.0556692	0.125237	-0.559147	0.786908
Liquiritigenin	Post-ETT	-0.414443	-1.08618	0.257292	0.226568	0.802553	0.109772	-0.408025	-1.08557	0.252904
Liquiritigenin	Case	-0.455142	-1.23874	0.328457	0.254947	0.727757	0.160067	-0.45977	-1.21757	0.325795
Liquiritigenin	Control	0.0752777	-0.304824	0.455379	0.697895	0.92924	0.0367042	0.0751666	-0.313312	0.472478
Liquiritigenin	Interaction	-0.53042	-1.40134	0.340502	0.232603	0.653758	0.110459	-0.531697	-1.40003	0.327764
LNAPE (36:2); LNAPE (18:2/N-18:0)	Pre-ETT	-0.689928	-1.44485	0.0649933	0.0732572	0.793391	0.306935	-0.696823	-1.47621	0.0565397
LNAPE (36:2); LNAPE (18:2/N-18:0)	Post-ETT	-0.281474	-1.0364	0.473447	0.464915	0.888558	0.118736	-0.293339	-1.02181	0.476997
LNAPE (36:2); LNAPE (18:2/N-18:0)	Case	0.180854	-0.11902	0.480728	0.237184	0.57676	0.0552958	0.180844	-0.135942	0.500558
LNAPE (36:2); LNAPE (18:2/N-18:0)	Control	-0.2276	-0.380506	-0.0746938	0.00352969	0.173762	0.676607	-0.230332	-0.382981	-0.0703491
LNAPE (36:2); LNAPE (18:2/N-18:0)	Interaction	0.408454	0.0718463	0.745062	0.0173925	0.322486	0.271285	0.412123	0.0533041	0.765934
Lofexidine	Pre-ETT	0.106733	-0.562001	0.775467	0.754418	0.917855	0.0580304	0.10357	-0.575647	0.790388
Lofexidine	Post-ETT	0.260983	-0.407751	0.929717	0.444328	0.861728	0.0753398	0.246633	-0.430826	0.95175
Lofexidine	Case	0.102298	-0.695349	0.899944	0.801532	0.988365	0.0786086	0.100815	-0.689593	0.876025
Lofexidine	Control	-0.0519524	-0.438868	0.334963	0.792419	0.92924	0.0398068	-0.0526614	-0.436335	0.326468
Lofexidine	Interaction	0.15425	-0.732284	1.04078	0.733089	0.906989	0.0517318	0.150395	-0.685976	0.998388
LPC (14:0)	Pre-ETT	0.0042189	-0.613977	0.622415	0.989328	0.995211	0.0525577	0.0170843	-0.609814	0.63822
LPC (14:0)	Post-ETT	-0.319881	-0.938077	0.298315	0.310502	0.873468	0.0746857	-0.296707	-0.93829	0.313196
LPC (14:0)	Case	-0.452067	-0.903368	-0.000766856	0.049612	0.383049	0.332781	-0.447227	-0.920963	-0.011352
LPC (14:0)	Control	-0.127967	-0.358086	0.102151	0.275748	0.602902	0.0429486	-0.130379	-0.364212	0.0988995
LPC (14:0)	Interaction	-0.3241	-0.830683	0.182484	0.209865	0.675895	0.0757364	-0.333464	-0.823416	0.204661
LPC (15:0)	Pre-ETT	-0.0743591	-0.659823	0.511105	0.803413	0.967111	0.0480641	-0.072309	-0.633726	0.528817
LPC (15:0)	Post-ETT	-0.21813	-0.803594	0.367333	0.465245	0.888558	0.0628313	-0.220151	-0.811761	0.387857
LPC (15:0)	Case	-0.154634	-0.507316	0.198048	0.390147	0.665193	0.0487918	-0.154037	-0.512939	0.19724
LPC (15:0)	Control	-0.0108631	-0.190696	0.16897	0.905755	0.972391	0.0184196	-0.00885634	-0.194183	0.17503
LPC (15:0)	Interaction	-0.143771	-0.539656	0.252113	0.476595	0.876383	0.0305609	-0.146212	-0.555324	0.260035
LPC (16:0) A	Pre-ETT	0.272032	-0.327016	0.871079	0.373448	0.864101	0.0784555	0.287599	-0.316021	0.884276
LPC (16:0) A	Post-ETT	-0.176404	-0.775451	0.422644	0.563833	0.899381	0.0593281	-0.171514	-0.764289	0.412138
LPC (16:0) A	Case	-0.247853	-0.712812	0.217106	0.296121	0.627494	0.0834166	-0.2454	-0.72154	0.224977
LPC (16:0) A	Control	0.200582	-0.0365015	0.437665	0.0972757	0.397135	0.0954542	0.204069	-0.0507636	0.440431
LPC (16:0) A	Interaction	-0.448435	-0.97035	0.0734798	0.0921772	0.54809	0.137593	-0.450163	-0.987422	0.084777
LPC (16:0) B	Pre-ETT	0.128526	-0.488529	0.745581	0.683098	0.942444	0.0533169	0.127543	-0.489941	0.766029
LPC (16:0) B	Post-ETT	-0.24451	-0.861565	0.372545	0.43737	0.873468	0.0655497	-0.234633	-0.838593	0.38125
LPC (16:0) B	Case	-0.171266	-0.587513	0.24498	0.419992	0.683039	0.0539029	-0.167543	-0.598286	0.262335
LPC (16:0) B	Control	0.20177	-0.0104752	0.414015	0.0624297	0.348431	0.108688	0.202754	-0.0233144	0.414186
LPC (16:0) B	Interaction	-0.373036	-0.840272	0.0941996	0.117626	0.594815	0.0909687	-0.370851	-0.823338	0.117585
LPC (16:1)	Pre-ETT	-0.0108761	-0.635781	0.614029	0.972788	0.995151	0.0481388	0.029964	-0.598169	0.640541
LPC (16:1)	Post-ETT	-0.35927	-0.984175	0.265635	0.259818	0.873468	0.0897006	-0.315002	-0.93951	0.311077
LPC (16:1)	Case	-0.273829	-0.658919	0.111262	0.163413	0.509561	0.096883	-0.263599	-0.671731	0.132036
LPC (16:1)	Control	0.0745651	-0.121793	0.270923	0.456709	0.738835	0.0293349	0.0753133	-0.125679	0.278114
LPC (16:1)	Interaction	-0.348394	-0.780656	0.083869	0.114179	0.594018	0.107619	-0.351202	-0.781639	0.0822827
LPC (17:0/0:0)	Pre-ETT	0.35633	-0.139488	0.852149	0.158963	0.793391	0.124932	0.358085	-0.155917	0.883636
LPC (17:0/0:0)	Post-ETT	0.134433	-0.361385	0.630252	0.595132	0.900913	0.0496628	0.134922	-0.35708	0.663135
LPC (17:0/0:0)	Case	-0.087792	-0.372964	0.197379	0.54625	0.77113	0.0387299	-0.0895857	-0.384258	0.210928
LPC (17:0/0:0)	Control	0.134105	-0.0113046	0.279514	0.0706703	0.349425	0.0763034	0.131877	-0.0178252	0.278061
LPC (17:0/0:0)	Interaction	-0.221897	-0.542001	0.0982073	0.174257	0.66773	0.0516865	-0.215051	-0.560982	0.103768
LPC (17:1)	Pre-ETT	0.688565	0.233911	1.14322	0.00299424	0.4227	1.37459	0.68214	0.191728	1.18858
LPC (17:1)	Post-ETT	0.133573	-0.32108	0.588227	0.564737	0.899381	0.0480245	0.128053	-0.376619	0.623897
LPC (17:1)	Case	-0.442865	-0.874181	-0.0115482	0.0441735	0.383049	0.360912	-0.452622	-0.890342	-0.0180394
LPC (17:1)	Control	0.112127	-0.107803	0.332056	0.317674	0.63607	0.0378876	0.11384	-0.118223	0.331082
LPC (17:1)	Interaction	-0.554991	-1.03914	-0.0708397	0.0246566	0.342881	0.374264	-0.557752	-1.05105	-0.0635458
LPC (18:0) A	Pre-ETT	0.34109	-0.229418	0.911599	0.241275	0.793391	0.111288	0.354282	-0.216194	0.908392
LPC (18:0) A	Post-ETT	0.0760453	-0.494464	0.646554	0.793899	0.959304	0.0503687	0.0805376	-0.472485	0.636814
LPC (18:0) A	Case	-0.176819	-0.452443	0.0988051	0.208623	0.545721	0.0655273	-0.170011	-0.464023	0.100246
LPC (18:0) A	Control	0.0882263	-0.0523149	0.228767	0.218551	0.547453	0.0312334	0.0887289	-0.0610929	0.233798
LPC (18:0) A	Interaction	-0.265045	-0.574432	0.0443419	0.0931407	0.54809	0.0872532	-0.265185	-0.580284	0.0406723
LPC (18:0) B	Pre-ETT	0.320237	-0.20863	0.849104	0.235312	0.793391	0.086316	0.306295	-0.244826	0.871886
LPC (18:0) B	Post-ETT	0.170794	-0.358073	0.699661	0.526763	0.899381	0.0571584	0.170208	-0.375653	0.684543
LPC (18:0) B	Case	-0.13811	-0.431475	0.155255	0.356159	0.654921	0.0510543	-0.136917	-0.448608	0.174421
LPC (18:0) B	Control	0.0113331	-0.138254	0.160921	0.881955	0.964152	0.018363	0.0140566	-0.148332	0.167008
LPC (18:0) B	Interaction	-0.149443	-0.478745	0.179859	0.373752	0.843715	0.0337917	-0.151168	-0.490941	0.194408
LPC (18:1) A	Pre-ETT	0.454551	-0.142209	1.05131	0.135463	0.793391	0.200573	0.495654	-0.108625	1.04995
LPC (18:1) A	Post-ETT	-0.0235063	-0.620266	0.573254	0.938462	0.984	0.050381	0.00833991	-0.582489	0.609929
LPC (18:1) A	Case	-0.310647	-0.585604	-0.03569	0.0268032	0.271078	0.377511	-0.305459	-0.594642	-0.0328786
LPC (18:1) A	Control	0.167411	0.0272098	0.307612	0.0192658	0.225613	0.201577	0.167446	0.0226754	0.306326
LPC (18:1) A	Interaction	-0.478058	-0.786696	-0.169419	0.00239868	0.223587	1.21813	-0.476194	-0.788588	-0.148701
LPC (18:1) B	Pre-ETT	0.395096	-0.221525	1.01172	0.209176	0.793391	0.143794	0.431735	-0.156115	0.987234
LPC (18:1) B	Post-ETT	-0.0727664	-0.689387	0.543855	0.817088	0.968599	0.051876	-0.0368552	-0.656324	0.522671
LPC (18:1) B	Case	-0.350753	-0.609014	-0.0924919	0.00777028	0.172889	0.685795	-0.346615	-0.604317	-0.081851
LPC (18:1) B	Control	0.117109	-0.0145784	0.248797	0.0813357	0.368594	0.0715662	0.115971	-0.0174706	0.252282
LPC (18:1) B	Interaction	-0.467862	-0.75776	-0.177965	0.00156063	0.223587	1.65261	-0.464721	-0.761876	-0.174858
LPC (18:2)	Pre-ETT	-0.0251435	-0.658827	0.60854	0.938013	0.989461	0.0452198	-0.0196944	-0.662883	0.6062
LPC (18:2)	Post-ETT	-0.292425	-0.926108	0.341259	0.365751	0.873468	0.0743436	-0.283686	-0.917521	0.340575
LPC (18:2)	Case	-0.212616	-0.539719	0.114487	0.202674	0.545721	0.0773382	-0.2137	-0.549149	0.126068
LPC (18:2)	Control	0.054665	-0.112126	0.221456	0.520632	0.772271	0.0204656	0.054132	-0.123533	0.232908
LPC (18:2)	Interaction	-0.267281	-0.634454	0.0998912	0.153653	0.653196	0.0613177	-0.264703	-0.651763	0.116675
LPC (18:3)	Pre-ETT	-0.248292	-0.945978	0.449393	0.485483	0.868542	0.0769751	-0.255864	-0.940766	0.452896
LPC (18:3)	Post-ETT	-0.555289	-1.25297	0.142396	0.118774	0.811565	0.176944	-0.554463	-1.25597	0.153231
LPC (18:3)	Case	-0.192027	-0.634428	0.250374	0.394917	0.668206	0.0606235	-0.188006	-0.659279	0.27048
LPC (18:3)	Control	0.11497	-0.110611	0.340552	0.317833	0.63607	0.0373661	0.116759	-0.118141	0.349291
LPC (18:3)	Interaction	-0.306997	-0.803591	0.189597	0.225642	0.68529	0.0587594	-0.308058	-0.813626	0.207139
LPC (20:0)	Pre-ETT	0.104759	-0.469326	0.678845	0.720601	0.957217	0.0528509	0.113129	-0.500469	0.717437
LPC (20:0)	Post-ETT	-0.0619172	-0.636003	0.512168	0.832584	0.969529	0.0508685	-0.0497311	-0.702663	0.537311
LPC (20:0)	Case	-0.24083	-0.673285	0.191626	0.275061	0.602965	0.0819796	-0.244367	-0.674669	0.200491
LPC (20:0)	Control	-0.074153	-0.294663	0.146357	0.509834	0.763893	0.0287386	-0.0747358	-0.304343	0.154766
LPC (20:0)	Interaction	-0.166677	-0.652107	0.318753	0.500966	0.891719	0.0406202	-0.166739	-0.656826	0.357092
LPC (20:1)	Pre-ETT	0.368428	-0.254095	0.990951	0.246063	0.793391	0.111082	0.358096	-0.280603	0.993962
LPC (20:1)	Post-ETT	0.0814451	-0.541078	0.703968	0.797624	0.959304	0.0538325	0.0924858	-0.522566	0.732178
LPC (20:1)	Case	-0.220802	-0.471809	0.0302055	0.0846885	0.400919	0.0971191	-0.22237	-0.492486	0.0448385
LPC (20:1)	Control	0.0661809	-0.0618083	0.19417	0.31084	0.63483	0.0215761	0.0666444	-0.0657605	0.194922
LPC (20:1)	Interaction	-0.286983	-0.568738	-0.00522764	0.0458981	0.447387	0.121968	-0.287248	-0.578508	0.0118309
LPC (20:2)	Pre-ETT	-0.0776042	-0.69291	0.537702	0.804756	0.967111	0.0535686	-0.0839042	-0.667948	0.511697
LPC (20:2)	Post-ETT	-0.299327	-0.914633	0.315979	0.340356	0.873468	0.0850042	-0.310278	-0.917658	0.319503
LPC (20:2)	Case	-0.250273	-0.574392	0.0738457	0.130174	0.463661	0.112543	-0.255195	-0.596953	0.089463
LPC (20:2)	Control	-0.02855	-0.193819	0.136719	0.734925	0.881558	0.0195791	-0.0309626	-0.198686	0.143863
LPC (20:2)	Interaction	-0.221723	-0.585545	0.142099	0.2323	0.68529	0.0454707	-0.218236	-0.597702	0.14736
LPC (20:3)	Pre-ETT	-0.0508265	-0.650314	0.548661	0.868022	0.973855	0.0494433	-0.0423156	-0.693854	0.589251
LPC (20:3)	Post-ETT	-0.428436	-1.02792	0.171051	0.161295	0.811565	0.128771	-0.437356	-1.06147	0.193593
LPC (20:3)	Case	-0.421553	-0.810504	-0.0326009	0.0336498	0.305595	0.377024	-0.421623	-0.812115	-0.0269526
LPC (20:3)	Control	-0.0439426	-0.24227	0.154385	0.664098	0.861806	0.0219401	-0.0450463	-0.243517	0.150941
LPC (20:3)	Interaction	-0.37761	-0.814207	0.0589872	0.0900451	0.54809	0.106898	-0.381951	-0.834302	0.0787761
LPC (20:5)	Pre-ETT	0.751576	0.0124529	1.4907	0.046263	0.790749	0.402621	0.744165	0.00073107	1.48123
LPC (20:5)	Post-ETT	0.312429	-0.426694	1.05155	0.407398	0.873468	0.0712566	0.28606	-0.43362	1.02509
LPC (20:5)	Case	-0.290457	-0.604673	0.0237589	0.0700225	0.400919	0.143226	-0.295238	-0.612907	0.0375545
LPC (20:5)	Control	0.14869	-0.0115295	0.308909	0.0689231	0.348532	0.0736876	0.14991	-0.0156681	0.315137
LPC (20:5)	Interaction	-0.439147	-0.791854	-0.0864404	0.0146748	0.283926	0.328092	-0.442434	-0.797115	-0.0631897
LPC (22:4)	Pre-ETT	0.0774944	-0.556383	0.711372	0.810629	0.967111	0.0560059	0.106203	-0.546026	0.748861
LPC (22:4)	Post-ETT	-0.158821	-0.792698	0.475056	0.623371	0.900913	0.0479508	-0.127948	-0.790066	0.523655
LPC (22:4)	Case	-0.141163	-0.57502	0.292693	0.523662	0.757503	0.0514399	-0.139316	-0.571854	0.295599
LPC (22:4)	Control	0.0951521	-0.126072	0.316376	0.399222	0.691259	0.0303408	0.0943224	-0.133715	0.324158
LPC (22:4)	Interaction	-0.236315	-0.723318	0.250687	0.341573	0.817204	0.0427388	-0.240574	-0.752325	0.258887
LPC (22:5)	Pre-ETT	0.669473	0.0220359	1.31691	0.0426959	0.790749	0.420686	0.682758	0.0132362	1.33476
LPC (22:5)	Post-ETT	0.190847	-0.45659	0.838284	0.563437	0.899381	0.0668927	0.205735	-0.443727	0.835892
LPC (22:5)	Case	-0.460989	-0.783799	-0.138179	0.00512723	0.172889	1.17051	-0.457251	-0.778896	-0.124347
LPC (22:5)	Control	0.0176373	-0.146964	0.182239	0.833657	0.948791	0.0170099	0.0105174	-0.151105	0.182935
LPC (22:5)	Interaction	-0.478626	-0.84098	-0.116273	0.00962873	0.252046	0.494832	-0.471977	-0.849164	-0.0998126
LPC (22:6) - ESI (-)	Pre-ETT	0.634755	-0.102262	1.37177	0.0914083	0.793391	0.247876	0.632622	-0.0911912	1.4005
LPC (22:6) - ESI (-)	Post-ETT	0.347704	-0.389313	1.08472	0.355145	0.873468	0.0820115	0.336938	-0.405793	1.09042
LPC (22:6) - ESI (-)	Case	-0.244665	-0.526026	0.0366956	0.0883172	0.403868	0.112551	-0.246121	-0.53171	0.0387857
LPC (22:6) - ESI (-)	Control	0.0423855	-0.101081	0.185852	0.562557	0.802452	0.0159318	0.0424575	-0.107587	0.188396
LPC (22:6) - ESI (-)	Interaction	-0.287051	-0.602878	0.028776	0.0748495	0.514439	0.0934088	-0.28534	-0.60778	0.0373473
LPC (22:6) - ESI (+)	Pre-ETT	0.573768	-0.196181	1.34372	0.144133	0.793391	0.167575	0.572712	-0.208761	1.35817
LPC (22:6) - ESI (+)	Post-ETT	0.211943	-0.558006	0.981893	0.58953	0.900913	0.0623054	0.228487	-0.550866	1.01696
LPC (22:6) - ESI (+)	Case	-0.256542	-0.515316	0.00223289	0.0520099	0.38574	0.136881	-0.25944	-0.530165	0.00492506
LPC (22:6) - ESI (+)	Control	0.105283	-0.0266661	0.237233	0.117848	0.439462	0.0428746	0.106415	-0.0436838	0.243737
LPC (22:6) - ESI (+)	Interaction	-0.361825	-0.652299	-0.0713514	0.0146302	0.283926	0.278538	-0.357692	-0.674744	-0.0594177
LPC (o-16:0)	Pre-ETT	0.187162	-0.370386	0.74471	0.510579	0.871415	0.0563038	0.171314	-0.385755	0.721243
LPC (o-16:0)	Post-ETT	0.0908694	-0.466679	0.648418	0.749396	0.950089	0.0467492	0.071768	-0.498921	0.639178
LPC (o-16:0)	Case	-0.00352997	-0.370776	0.363716	0.984969	0.995791	0.0403729	-0.000473464	-0.377257	0.356212
LPC (o-16:0)	Control	0.0927628	-0.0944966	0.280022	0.331594	0.638866	0.0314633	0.092925	-0.101512	0.281218
LPC (o-16:0)	Interaction	-0.0962927	-0.508525	0.31594	0.647078	0.938207	0.0294305	-0.0941371	-0.520883	0.333187
LPC (p-16:0)/LPC (o-16:1)	Pre-ETT	0.359874	-0.239527	0.959275	0.239299	0.793391	0.101074	0.364436	-0.228931	0.948511
LPC (p-16:0)/LPC (o-16:1)	Post-ETT	0.154982	-0.444419	0.754383	0.612315	0.900913	0.0613397	0.172335	-0.434635	0.76246
LPC (p-16:0)/LPC (o-16:1)	Case	-0.00309854	-0.386544	0.380347	0.987364	0.995791	0.0415084	0.00186653	-0.387038	0.379158
LPC (p-16:0)/LPC (o-16:1)	Control	0.201793	0.00627369	0.397313	0.0430882	0.294989	0.162873	0.199087	-0.00665505	0.410445
LPC (p-16:0)/LPC (o-16:1)	Interaction	-0.204892	-0.635308	0.225525	0.350818	0.825369	0.0422582	-0.198596	-0.645659	0.232169
LPC (p-18:0)/LPC (o-18:1)	Pre-ETT	0.372974	-0.182464	0.928412	0.188138	0.793391	0.117082	0.359645	-0.221506	0.906454
LPC (p-18:0)/LPC (o-18:1)	Post-ETT	0.13649	-0.418948	0.691928	0.63007	0.900913	0.0530984	0.137428	-0.40896	0.690535
LPC (p-18:0)/LPC (o-18:1)	Case	-0.065585	-0.357532	0.226362	0.65972	0.853417	0.034801	-0.0608468	-0.36575	0.242161
LPC (p-18:0)/LPC (o-18:1)	Control	0.170899	0.0220349	0.319764	0.024444	0.240949	0.218907	0.171828	0.0196147	0.325917
LPC (p-18:0)/LPC (o-18:1)	Interaction	-0.236484	-0.564194	0.0912254	0.157255	0.660175	0.0737241	-0.236323	-0.581298	0.0887954
LPE (16:0)	Pre-ETT	0.0208551	-0.672374	0.714084	0.952981	0.989461	0.0538318	0.0260395	-0.704441	0.711303
LPE (16:0)	Post-ETT	-0.491572	-1.1848	0.201657	0.164584	0.811565	0.142311	-0.484093	-1.17979	0.228576
LPE (16:0)	Case	-0.410998	-0.873012	0.0510167	0.0812393	0.400919	0.19248	-0.406852	-0.893456	0.0872519
LPE (16:0)	Control	0.101429	-0.134153	0.337011	0.398749	0.691259	0.0336074	0.100937	-0.147351	0.336517
LPE (16:0)	Interaction	-0.512427	-1.03104	0.00618287	0.0527946	0.447387	0.183669	-0.50943	-1.05637	0.0660884
LPE (18:0) - ESI (-)	Pre-ETT	-0.137018	-0.789216	0.51518	0.680514	0.942444	0.0574054	-0.119025	-0.758335	0.541466
LPE (18:0) - ESI (-)	Post-ETT	-0.60575	-1.25795	0.0464483	0.0687013	0.804672	0.32225	-0.591843	-1.2439	0.0414721
LPE (18:0) - ESI (-)	Case	-0.395834	-0.805554	0.0138853	0.0582859	0.389931	0.259381	-0.392071	-0.812691	0.0381153
LPE (18:0) - ESI (-)	Control	0.0728976	-0.136019	0.281814	0.494043	0.755495	0.0264671	0.0738291	-0.147713	0.294491
LPE (18:0) - ESI (-)	Interaction	-0.468732	-0.928641	-0.00882285	0.045764	0.447387	0.202897	-0.465374	-0.954746	0.0205009
[truncated: 822,131 more chars]
