## Supplementary material for "Heightened innate immunity may trigger chronic inflammation, fatigue and post-exertional malaise in ME/CFS": Table S6 (part 1 of 3)

### Sheet: Table S6A
Table S6A. Regression and Bayesian estimates in the proteomics analyses comparing ME/CFS vs. HC.
UniProt (Gene)	ME/CFS vs. HC
	Comparison*	Coefficient	95% CI		p-value	padj	BF	MAP	95% HDI
B6SEH8 (ERVV-1)	Pre-ETT	1.05468	0.0374078	2.07195	0.0421499	0.999401	0.67036	1.07343	0.101619	2.0658
B6SEH8 (ERVV-1)	Post-ETT	1.46507	0.4478	2.48234	0.00476156	0.800573	3.67369	1.48226	0.496966	2.44048
B6SEH8 (ERVV-1)	Case	0.392501	-0.0328035	0.817806	0.0704831	0.808661	0.144659	0.40169	-0.0498241	0.821903
B6SEH8 (ERVV-1)	Control	-0.017891	-0.456701	0.420919	0.936308	0.999812	0.0289537	-0.0144852	-0.465047	0.440956
B6SEH8 (ERVV-1)	Interaction	0.410392	-0.200704	1.02149	0.188091	0.926596	0.0867306	0.417244	-0.230392	1.0337
O14832 (PHYH)	Pre-ETT	0.0296539	-0.501875	0.561183	0.912928	0.999401	0.0523601	0.019464	-0.511039	0.554578
O14832 (PHYH)	Post-ETT	0.303521	-0.228008	0.83505	0.263053	0.851342	0.100513	0.292498	-0.242884	0.840594
O14832 (PHYH)	Case	0.536663	0.198795	0.874531	0.00185091	0.808661	3.00076	0.534171	0.19706	0.886489
O14832 (PHYH)	Control	0.262796	-0.0858009	0.611393	0.139527	0.999812	0.105755	0.265761	-0.101844	0.612446
O14832 (PHYH)	Interaction	0.273867	-0.211596	0.75933	0.268863	0.926596	0.0778154	0.275899	-0.213923	0.769941
O60896 (RAMP3)	Pre-ETT	1.49831	0.293237	2.70339	0.0148141	0.999401	1.31703	1.50338	0.224276	2.70765
O60896 (RAMP3)	Post-ETT	1.67644	0.471365	2.88152	0.00639901	0.822074	3.03198	1.65591	0.476865	2.9412
O60896 (RAMP3)	Case	0.127237	-0.140086	0.39456	0.350881	0.89442	0.0275625	0.129599	-0.150928	0.403895
O60896 (RAMP3)	Control	-0.0508907	-0.326702	0.224921	0.717623	0.999812	0.0191914	-0.049724	-0.333893	0.223282
O60896 (RAMP3)	Interaction	0.178128	-0.205973	0.562229	0.363382	0.926596	0.0357512	0.176106	-0.221626	0.580398
O75106 (AOC2)	Pre-ETT	2.42128	0.733418	4.10915	0.00492934	0.886013	2.52494	2.43336	0.769893	4.08121
O75106 (AOC2)	Post-ETT	2.524	0.836137	4.21187	0.00337988	0.800573	3.80541	2.53293	0.938333	4.13231
O75106 (AOC2)	Case	-0.05152	-0.245959	0.142919	0.603533	0.954612	0.00744751	-0.0509756	-0.257555	0.166436
O75106 (AOC2)	Control	-0.154239	-0.354852	0.046374	0.131837	0.999812	0.0188918	-0.151376	-0.377621	0.0704141
O75106 (AOC2)	Interaction	0.102719	-0.176659	0.382097	0.471143	0.926596	0.0103259	0.103029	-0.211704	0.408432
O75715 (GPX5)	Pre-ETT	1.55589	0.599304	2.51249	0.00143319	0.768301	8.25898	1.55615	0.595032	2.52257
O75715 (GPX5)	Post-ETT	1.52251	0.565919	2.4791	0.00181171	0.800573	5.36688	1.48738	0.551536	2.45787
O75715 (GPX5)	Case	-0.0131503	-0.190757	0.164457	0.884617	0.993098	0.0101864	-0.0118318	-0.203007	0.177158
O75715 (GPX5)	Control	0.0202348	-0.163012	0.203481	0.828655	0.999812	0.0103494	0.0197007	-0.184	0.222789
O75715 (GPX5)	Interaction	-0.0333851	-0.288578	0.221808	0.797636	0.957212	0.0131244	-0.0370836	-0.314761	0.247171
O75815 (BCAR3)	Pre-ETT	1.33435	0.136834	2.53187	0.0289682	0.999401	0.916305	1.31011	0.121477	2.53226
O75815 (BCAR3)	Post-ETT	1.67322	0.4757	2.87073	0.0061713	0.822074	3.48032	1.65546	0.469499	2.84381
O75815 (BCAR3)	Case	0.430478	0.101593	0.759363	0.0103058	0.808661	0.566626	0.429383	0.103084	0.775659
O75815 (BCAR3)	Control	0.0916113	-0.247717	0.43094	0.596703	0.999812	0.0260467	0.0904741	-0.263967	0.440677
O75815 (BCAR3)	Interaction	0.338866	-0.13369	0.811422	0.15988	0.926596	0.0718785	0.33849	-0.15719	0.840647
P00736 (C1R)	Pre-ETT	0.479237	0.0234253	0.93505	0.0393325	0.999401	0.433566	0.479975	0.0265951	0.929329
P00736 (C1R)	Post-ETT	0.795812	0.34	1.25162	0.000621757	0.491235	17.3069	0.800201	0.352479	1.2661
P00736 (C1R)	Case	0.309221	-0.0132218	0.631664	0.0601632	0.808661	0.218186	0.309636	-0.025756	0.660136
P00736 (C1R)	Control	-0.0073532	-0.340035	0.325329	0.965446	0.999812	0.0334616	-0.00848829	-0.353448	0.33431
P00736 (C1R)	Interaction	0.316574	-0.146725	0.779874	0.180489	0.926596	0.100044	0.307636	-0.155796	0.785775
P01215|P01222 (TSHB|CGA)	Pre-ETT	0.192076	-0.310047	0.694198	0.453411	0.999401	0.063862	0.191094	-0.332808	0.70398
P01215|P01222 (TSHB|CGA)	Post-ETT	-0.0295554	-0.531678	0.472567	0.908156	0.980847	0.0511767	-0.031047	-0.519064	0.482244
P01215|P01222 (TSHB|CGA)	Case	-0.38998	-0.598418	-0.181542	0.000245391	0.808661	6.19713	-0.389803	-0.608754	-0.17079
P01215|P01222 (TSHB|CGA)	Control	-0.168349	-0.383406	0.0467077	0.12496	0.999812	0.0642662	-0.168056	-0.390135	0.0588358
P01215|P01222 (TSHB|CGA)	Interaction	-0.221631	-0.521124	0.0778616	0.146943	0.926596	0.0700409	-0.225863	-0.537886	0.0840546
P04070 (PROC)	Pre-ETT	0.390671	-0.223999	1.00534	0.212871	0.999401	0.102398	0.391133	-0.210049	0.988881
P04070 (PROC)	Post-ETT	1.07145	0.456777	1.68612	0.000634397	0.491235	11.9078	1.07377	0.448228	1.70559
P04070 (PROC)	Case	0.417566	-0.0671142	0.902247	0.0913026	0.808661	0.155568	0.403637	-0.104716	0.901034
P04070 (PROC)	Control	-0.26321	-0.763281	0.236862	0.302252	0.999812	0.0628773	-0.255536	-0.783599	0.25205
P04070 (PROC)	Interaction	0.680776	-0.0156338	1.37719	0.0553696	0.926596	0.335417	0.66927	-0.0277321	1.38044
P04070 (PROC)	Pre-ETT	0.892185	0.470495	1.31387	3.37198e-05	0.0896377	114.447	0.888226	0.462526	1.33628
P04070 (PROC)	Post-ETT	1.0003	0.578612	1.42199	3.33088e-06	0.0232129	124.64	0.996877	0.559094	1.43248
P04070 (PROC)	Case	0.077464	-0.12518	0.280108	0.45372	0.923785	0.0301773	0.0778353	-0.13114	0.288843
P04070 (PROC)	Control	-0.030653	-0.239732	0.178426	0.773845	0.999812	0.0255408	-0.030177	-0.250736	0.183063
P04070 (PROC)	Interaction	0.108117	-0.183051	0.399284	0.466749	0.926596	0.0341623	0.107699	-0.190212	0.409191
P04155 (TFF1)	Pre-ETT	-0.742532	-1.20805	-0.277013	0.00177041	0.793233	8.07107	-0.749251	-1.20714	-0.319238
P04155 (TFF1)	Post-ETT	-0.477555	-0.943074	-0.0120365	0.0443634	0.841369	0.40929	-0.48163	-0.940018	-0.00070925
P04155 (TFF1)	Case	0.141522	-0.0103072	0.293352	0.0677136	0.808661	0.0939524	0.143565	-0.016997	0.297137
P04155 (TFF1)	Control	-0.123454	-0.280105	0.0331967	0.122439	0.999812	0.0566911	-0.123818	-0.292505	0.0431208
P04155 (TFF1)	Interaction	0.264977	0.0468213	0.483132	0.0172836	0.926596	0.322307	0.266172	0.0373961	0.495188
P05109 (S100A8)	Pre-ETT	0.708283	0.161558	1.25501	0.0111127	0.944443	1.49119	0.72153	0.161853	1.25956
P05109 (S100A8)	Post-ETT	0.841581	0.294856	1.38831	0.00255293	0.800573	4.97597	0.861643	0.337328	1.40802
P05109 (S100A8)	Case	0.0377337	-0.164393	0.23986	0.714445	0.966039	0.0196874	0.0344624	-0.168327	0.25063
P05109 (S100A8)	Control	-0.0955641	-0.304109	0.112981	0.369112	0.999812	0.0290608	-0.0947065	-0.309222	0.121704
P05109 (S100A8)	Interaction	0.133298	-0.157126	0.423722	0.368345	0.926596	0.0348114	0.132429	-0.166973	0.436575
P05452 (CLEC3B)	Pre-ETT	-1.26727	-1.91844	-0.616093	0.00013655	0.223929	18.9573	-1.27783	-1.94903	-0.58526
P05452 (CLEC3B)	Post-ETT	-1.24837	-1.89955	-0.597195	0.000171651	0.398746	15.8708	-1.24416	-1.90373	-0.580583
P05452 (CLEC3B)	Case	-0.0795003	-0.344729	0.185728	0.556878	0.948407	0.0212556	-0.081896	-0.354547	0.199546
P05452 (CLEC3B)	Control	-0.0983989	-0.37205	0.175252	0.480959	0.999812	0.0249588	-0.0986306	-0.373195	0.186735
P05452 (CLEC3B)	Interaction	0.0188985	-0.362193	0.399991	0.922571	0.983239	0.0227104	0.0185755	-0.365434	0.399583
P09603 (CSF1)	Pre-ETT	-0.768024	-1.27526	-0.260791	0.00300066	0.886013	4.13489	-0.765975	-1.26589	-0.247193
P09603 (CSF1)	Post-ETT	-0.251191	-0.758424	0.256042	0.331743	0.869013	0.081601	-0.247784	-0.775392	0.270817
P09603 (CSF1)	Case	0.398921	0.0744142	0.723429	0.0159782	0.808661	0.572314	0.397999	0.0634035	0.733417
P09603 (CSF1)	Control	-0.117912	-0.452723	0.2169	0.490038	0.999812	0.0419808	-0.118852	-0.454527	0.21964
P09603 (CSF1)	Interaction	0.516833	0.0505676	0.983099	0.029816	0.926596	0.46724	0.514241	0.0457292	0.983476
P12830 (CDH1)	Pre-ETT	0.488906	0.129101	0.84871	0.00773971	0.886013	1.08617	0.489137	0.11212	0.848764
P12830 (CDH1)	Post-ETT	0.629655	0.269851	0.989459	0.000603749	0.491235	7.55394	0.62778	0.257295	0.997164
P12830 (CDH1)	Case	0.0265975	-0.237307	0.290502	0.843409	0.988269	0.0297267	0.0269136	-0.252938	0.318001
P12830 (CDH1)	Control	-0.114152	-0.386436	0.158132	0.411252	0.999812	0.0475107	-0.119916	-0.401584	0.167214
P12830 (CDH1)	Interaction	0.14075	-0.238439	0.519938	0.466913	0.926596	0.0431873	0.143953	-0.25049	0.523513
P14151 (SELL)	Pre-ETT	-1.07563	-1.56821	-0.583049	1.8697e-05	0.0896377	39.6527	-1.07297	-1.57777	-0.563469
P14151 (SELL)	Post-ETT	-0.908237	-1.40082	-0.415658	0.000301671	0.491235	16.3349	-0.905629	-1.38142	-0.42082
P14151 (SELL)	Case	0.0463273	-0.213791	0.306446	0.727036	0.970635	0.0254413	0.0457593	-0.222456	0.310006
P14151 (SELL)	Control	-0.121064	-0.389443	0.147314	0.376627	0.999812	0.0351706	-0.118552	-0.393461	0.159669
P14151 (SELL)	Interaction	0.167391	-0.206358	0.541141	0.380047	0.926596	0.0418142	0.166883	-0.225353	0.566009
P20774 (OGN)	Pre-ETT	-0.0916158	-0.535034	0.351803	0.685512	0.999401	0.0311769	-0.0959314	-0.538627	0.334656
P20774 (OGN)	Post-ETT	-0.280351	-0.72377	0.163067	0.215276	0.841573	0.064197	-0.268935	-0.708678	0.157192
P20774 (OGN)	Case	-0.277692	-0.4283	-0.127085	0.000301731	0.808661	3.44238	-0.276495	-0.431085	-0.123126
P20774 (OGN)	Control	-0.0889567	-0.244347	0.0664331	0.26185	0.999812	0.0174513	-0.0863745	-0.250967	0.0737582
P20774 (OGN)	Interaction	-0.188735	-0.405135	0.0276637	0.0873753	0.926596	0.0542566	-0.193047	-0.421181	0.0373905
P26038 (MSN)	Pre-ETT	0.0593849	-0.337077	0.455847	0.769081	0.999401	0.0494137	0.0431986	-0.349987	0.441965
P26038 (MSN)	Post-ETT	-0.150377	-0.546839	0.246086	0.457235	0.885467	0.0669359	-0.154298	-0.543288	0.237196
P26038 (MSN)	Case	0.172119	-0.0277548	0.371993	0.0914495	0.808661	0.108796	0.174437	-0.0345256	0.387154
P26038 (MSN)	Control	0.381881	0.17566	0.588101	0.000284002	0.999812	5.1336	0.376939	0.165653	0.585189
P26038 (MSN)	Interaction	-0.209762	-0.496949	0.0774259	0.152271	0.926596	0.083529	-0.20423	-0.490295	0.100789
P30988 (CALCR)	Pre-ETT	3.23292	0.999198	5.46665	0.0045582	0.886013	8.87303	3.19954	1.1196	5.46057
P30988 (CALCR)	Post-ETT	3.4348	1.20107	5.66852	0.00257968	0.800573	12.652	3.39463	1.30221	5.54713
P30988 (CALCR)	Case	0.257619	-0.133913	0.649151	0.197185	0.826931	0.0561247	0.25324	-0.155075	0.66182
P30988 (CALCR)	Control	0.055745	-0.348219	0.459709	0.786802	0.999812	0.0290208	0.056504	-0.371745	0.460231
P30988 (CALCR)	Interaction	0.201874	-0.360695	0.764443	0.481857	0.926596	0.042925	0.200873	-0.406505	0.797806
P33151 (CDH5)	Pre-ETT	-0.751787	-1.22437	-0.279208	0.00182117	0.793233	8.03934	-0.753134	-1.21204	-0.286369
P33151 (CDH5)	Post-ETT	-0.523922	-0.9965	-0.0513426	0.0297878	0.841369	0.555325	-0.517616	-0.996295	-0.0503803
P33151 (CDH5)	Case	0.161243	-0.0969851	0.419471	0.221012	0.834501	0.0536267	0.154297	-0.107254	0.420154
P33151 (CDH5)	Control	-0.0666223	-0.33305	0.199806	0.624061	0.999812	0.0323107	-0.0613959	-0.331316	0.203433
P33151 (CDH5)	Interaction	0.227865	-0.143168	0.598898	0.228711	0.926596	0.0701332	0.226342	-0.161652	0.603675
P35968 (KDR)	Pre-ETT	-0.910925	-1.46133	-0.360516	0.00117975	0.685137	7.84284	-0.909778	-1.47962	-0.361739
P35968 (KDR)	Post-ETT	-0.737975	-1.28838	-0.187565	0.00859215	0.822074	1.19533	-0.736051	-1.29301	-0.169042
P35968 (KDR)	Case	0.0948799	-0.0997985	0.289558	0.339465	0.893257	0.0262245	0.097129	-0.109337	0.29487
P35968 (KDR)	Control	-0.0780706	-0.278931	0.12279	0.446178	0.999812	0.024154	-0.0799748	-0.288421	0.138584
P35968 (KDR)	Interaction	0.172951	-0.106772	0.452673	0.225576	0.926596	0.0462182	0.175361	-0.123671	0.46038
P41567 (EIF1)	Pre-ETT	1.22042	0.412197	2.02864	0.00308087	0.886013	3.95293	1.21134	0.426577	2.02132
P41567 (EIF1)	Post-ETT	1.1983	0.390081	2.00653	0.00366174	0.800573	2.6644	1.18418	0.382918	2.00242
P41567 (EIF1)	Case	0.0644701	-0.220096	0.349037	0.657013	0.96145	0.0200716	0.067204	-0.222079	0.365992
P41567 (EIF1)	Control	0.0865859	-0.207017	0.380188	0.563257	0.999812	0.0234016	0.0885961	-0.214802	0.392028
P41567 (EIF1)	Interaction	-0.0221157	-0.430993	0.386761	0.915572	0.981622	0.0248562	-0.0280038	-0.46242	0.397773
P49747 (COMP)	Pre-ETT	-0.966936	-1.49611	-0.437763	0.000341809	0.297759	14.086	-0.967368	-1.50922	-0.435567
P49747 (COMP)	Post-ETT	-0.766613	-1.29579	-0.23744	0.00451985	0.800573	2.52072	-0.767982	-1.27091	-0.264301
P49747 (COMP)	Case	-0.128115	-0.416135	0.159905	0.383308	0.901558	0.0342319	-0.126558	-0.43399	0.16254
P49747 (COMP)	Control	-0.328438	-0.625604	-0.031272	0.0302945	0.999812	0.250133	-0.332437	-0.631443	-0.0237278
P49747 (COMP)	Interaction	0.200323	-0.213517	0.614163	0.342754	0.926596	0.0483615	0.196654	-0.220574	0.628763
P54764 (EPHA4)	Pre-ETT	-0.818325	-1.28898	-0.347673	0.000654887	0.471354	5.41331	-0.817226	-1.29769	-0.351837
P54764 (EPHA4)	Post-ETT	-0.4556	-0.926252	0.0150524	0.0577909	0.841369	0.217105	-0.44479	-0.936175	0.0511985
P54764 (EPHA4)	Case	0.230317	-0.0205997	0.481235	0.0720099	0.808661	0.105496	0.229357	-0.0266857	0.485189
P54764 (EPHA4)	Control	-0.132408	-0.391293	0.126477	0.316133	0.999812	0.0351186	-0.130211	-0.385012	0.130671
P54764 (EPHA4)	Interaction	0.362726	0.00219727	0.723254	0.04862	0.926596	0.195146	0.361119	-0.0102192	0.72647
P58400 (NRXN1)	Pre-ETT	-0.0190755	-0.546308	0.508157	0.943467	0.999401	0.0336561	-0.0213002	-0.562115	0.511869
P58400 (NRXN1)	Post-ETT	-0.469812	-0.997044	0.0574203	0.080723	0.841369	0.175802	-0.468561	-0.98843	0.0642144
P58400 (NRXN1)	Case	-0.51447	-0.808157	-0.220783	0.000596072	0.808661	4.80863	-0.511927	-0.792911	-0.215263
P58400 (NRXN1)	Control	-0.0637339	-0.366746	0.239279	0.680158	0.999812	0.0228772	-0.0635917	-0.382677	0.262404
P58400 (NRXN1)	Interaction	-0.450736	-0.872718	-0.0287547	0.0363028	0.926596	0.190875	-0.454405	-0.881857	-0.00485929
P61077 (UBE2D3)	Pre-ETT	1.06254	0.376193	1.74888	0.00241136	0.823917	4.38421	1.05158	0.382929	1.72157
P61077 (UBE2D3)	Post-ETT	0.971528	0.285186	1.65787	0.00553104	0.822074	2.58155	0.982904	0.311177	1.63948
P61077 (UBE2D3)	Case	0.00207228	-0.247777	0.251922	0.98703	0.998316	0.0165655	-0.000914094	-0.259489	0.256552
P61077 (UBE2D3)	Control	0.0930798	-0.164703	0.350863	0.479132	0.999812	0.0220847	0.0929575	-0.17704	0.359047
P61077 (UBE2D3)	Interaction	-0.0910075	-0.450002	0.267987	0.619285	0.93301	0.0233839	-0.0885298	-0.472362	0.27646
P78330 (PSPH)	Pre-ETT	0.603476	0.111637	1.09531	0.0161797	0.999401	0.779539	0.600583	0.107979	1.09922
P78330 (PSPH)	Post-ETT	0.730387	0.238549	1.22223	0.00360765	0.800573	3.97538	0.735672	0.262995	1.22854
P78330 (PSPH)	Case	0.064773	-0.144766	0.274312	0.544603	0.943554	0.025154	0.0678763	-0.152903	0.278831
P78330 (PSPH)	Control	-0.0621383	-0.278331	0.154054	0.573207	0.999812	0.0213023	-0.0590677	-0.283827	0.152393
P78330 (PSPH)	Interaction	0.126911	-0.174163	0.427986	0.408702	0.926596	0.0332304	0.125282	-0.178709	0.42718
Q12926 (ELAVL2)	Pre-ETT	0.745467	0.10518	1.38575	0.0224936	0.999401	0.645073	0.732564	0.105854	1.34799
Q12926 (ELAVL2)	Post-ETT	1.03283	0.392546	1.67312	0.00156918	0.800573	4.37173	1.01809	0.369736	1.66017
Q12926 (ELAVL2)	Case	0.163682	0.0140439	0.31332	0.0320399	0.808661	0.100485	0.162448	0.00760185	0.318221
Q12926 (ELAVL2)	Control	-0.123684	-0.278074	0.030705	0.116377	0.999812	0.0365697	-0.124815	-0.282731	0.0356384
Q12926 (ELAVL2)	Interaction	0.287366	0.0723602	0.502372	0.00880358	0.926596	0.371239	0.288452	0.0697746	0.497354
Q14114 (LRP8)	Pre-ETT	-0.819636	-1.25052	-0.388751	0.000192793	0.223929	13.0424	-0.826863	-1.2529	-0.403225
Q14114 (LRP8)	Post-ETT	-0.535467	-0.966352	-0.104583	0.0148638	0.841333	0.89336	-0.535845	-0.977715	-0.110415
Q14114 (LRP8)	Case	0.131045	-0.0752861	0.337376	0.213201	0.832873	0.044008	0.13085	-0.0911537	0.342231
Q14114 (LRP8)	Control	-0.153123	-0.366006	0.0597597	0.158607	0.999812	0.0529519	-0.15493	-0.374492	0.066633
Q14114 (LRP8)	Interaction	0.284169	-0.0122969	0.580634	0.0602899	0.926596	0.144999	0.289437	-0.0136458	0.588662
Q14651 (PLS1)	Pre-ETT	1.36647	0.384626	2.34831	0.0063766	0.886013	2.12925	1.35457	0.382081	2.35664
Q14651 (PLS1)	Post-ETT	1.3594	0.377558	2.34124	0.00665462	0.822074	3.03031	1.36013	0.433753	2.30614
Q14651 (PLS1)	Case	0.111438	-0.231325	0.454201	0.523982	0.941073	0.0282038	0.110886	-0.243501	0.45335
Q14651 (PLS1)	Control	0.118506	-0.235141	0.472153	0.511323	0.999812	0.0275822	0.109453	-0.241377	0.483169
Q14651 (PLS1)	Interaction	-0.00706782	-0.499564	0.485428	0.97756	0.997023	0.0276079	0.00677985	-0.51528	0.492447
Q16659 (MAPK6)	Pre-ETT	0.377959	-0.108282	0.864201	0.127635	0.999401	0.106771	0.376445	-0.108369	0.864375
Q16659 (MAPK6)	Post-ETT	0.762116	0.275874	1.24836	0.00212651	0.800573	3.24624	0.76934	0.287264	1.24601
Q16659 (MAPK6)	Case	0.162601	-0.185001	0.510203	0.359231	0.897642	0.0346191	0.159244	-0.170833	0.520906
Q16659 (MAPK6)	Control	-0.221556	-0.580195	0.137084	0.225972	0.999812	0.0482916	-0.221096	-0.608027	0.163608
Q16659 (MAPK6)	Interaction	0.384157	-0.115293	0.883606	0.131676	0.926596	0.0855459	0.380623	-0.129012	0.893076
Q6QNK2 (ADGRD1)	Pre-ETT	-0.891746	-1.3164	-0.46709	3.8587e-05	0.0896377	15.1573	-0.889422	-1.31182	-0.438493
Q6QNK2 (ADGRD1)	Post-ETT	-0.864999	-1.28965	-0.440344	6.5426e-05	0.227977	10.3727	-0.85851	-1.30093	-0.402249
Q6QNK2 (ADGRD1)	Case	-0.0236294	-0.107145	0.0598861	0.579208	0.950871	0.00695507	-0.0246963	-0.111405	0.0642575
Q6QNK2 (ADGRD1)	Control	-0.050376	-0.136543	0.0357915	0.251856	0.999812	0.0108356	-0.0501529	-0.142033	0.0425171
Q6QNK2 (ADGRD1)	Interaction	0.0267466	-0.0932521	0.146745	0.662215	0.936028	0.00772547	0.0243334	-0.099966	0.148227
Q8IWV2 (CNTN4)	Pre-ETT	-0.7846	-1.23703	-0.332175	0.000676358	0.471354	7.65579	-0.7806	-1.24803	-0.329177
Q8IWV2 (CNTN4)	Post-ETT	-0.409496	-0.861921	0.0429293	0.076065	0.841369	0.213915	-0.40188	-0.843433	0.0323144
Q8IWV2 (CNTN4)	Case	0.258714	-0.0599663	0.577394	0.111574	0.811805	0.109498	0.257962	-0.0744224	0.599729
Q8IWV2 (CNTN4)	Control	-0.11639	-0.44519	0.212409	0.487809	0.999812	0.0367543	-0.117399	-0.455501	0.216706
Q8IWV2 (CNTN4)	Interaction	0.375104	-0.0827892	0.832998	0.108363	0.926596	0.128337	0.373974	-0.0975195	0.834313
Q92496 (CFHR4)	Pre-ETT	0.595319	0.141318	1.04932	0.0101684	0.897008	1.78275	0.589073	0.151664	1.02989
Q92496 (CFHR4)	Post-ETT	0.61828	0.16428	1.07228	0.00760375	0.822074	3.10972	0.620385	0.205006	1.03828
Q92496 (CFHR4)	Case	0.0158341	-0.0206584	0.0523267	0.395087	0.904463	0.00592721	0.0160013	-0.0227695	0.0564469
Q92496 (CFHR4)	Control	-0.00712741	-0.0447787	0.0305239	0.710621	0.999812	0.00486757	-0.00661802	-0.0479594	0.0342797
Q92496 (CFHR4)	Interaction	0.0229615	-0.0294725	0.0753956	0.39073	0.926596	0.00800051	0.0224071	-0.0344359	0.0798373
Q92743 (HTRA1)	Pre-ETT	1.06995	0.40403	1.73587	0.0016376	0.793233	3.78284	1.06806	0.377506	1.74668
Q92743 (HTRA1)	Post-ETT	1.13253	0.466613	1.79845	0.000858156	0.598049	3.66765	1.13067	0.423423	1.81608
Q92743 (HTRA1)	Case	0.0520916	-0.269563	0.373746	0.750929	0.975324	0.0243497	0.0560013	-0.272717	0.386234
Q92743 (HTRA1)	Control	-0.0104912	-0.342359	0.321377	0.950595	0.999812	0.024304	-0.0110443	-0.351381	0.328885
Q92743 (HTRA1)	Interaction	0.0625828	-0.399584	0.524749	0.790699	0.956	0.0287108	0.056927	-0.401462	0.542427
Q96PQ0 (SORCS2)	Pre-ETT	1.3646	0.351203	2.37799	0.0083099	0.886013	2.19518	1.36365	0.432062	2.31985
Q96PQ0 (SORCS2)	Post-ETT	1.48882	0.475425	2.50221	0.00398352	0.800573	3.7973	1.4746	0.499974	2.51092
Q96PQ0 (SORCS2)	Case	0.164534	0.0350947	0.293973	0.0127253	0.808661	0.11454	0.16382	0.0263341	0.305811
Q96PQ0 (SORCS2)	Control	0.0403126	-0.0932368	0.173862	0.554101	0.999812	0.00950919	0.0408597	-0.10195	0.188785
Q96PQ0 (SORCS2)	Interaction	0.124221	-0.0617625	0.310205	0.190504	0.926596	0.0178126	0.125126	-0.0806321	0.3238
Q99972 (MYOC)	Pre-ETT	-0.976496	-1.55085	-0.402145	0.000861381	0.545724	6.45881	-0.973573	-1.54224	-0.396275
Q99972 (MYOC)	Post-ETT	-0.805468	-1.37982	-0.231117	0.00598417	0.822074	1.44849	-0.797386	-1.38413	-0.228889
Q99972 (MYOC)	Case	0.099463	-0.0851573	0.284083	0.291006	0.879287	0.0211605	0.0994976	-0.0948831	0.29924
Q99972 (MYOC)	Control	-0.071565	-0.262048	0.118918	0.461509	0.999812	0.0163016	-0.0704796	-0.277037	0.130537
Q99972 (MYOC)	Interaction	0.171028	-0.0942423	0.436298	0.206356	0.926596	0.0341634	0.17193	-0.0955144	0.451616
Q99988 (GDF15)	Pre-ETT	0.745764	0.192573	1.29896	0.00823569	0.886013	1.61578	0.741193	0.201581	1.28936
Q99988 (GDF15)	Post-ETT	0.891135	0.337943	1.44433	0.00159237	0.800573	8.43799	0.881893	0.352444	1.45783
Q99988 (GDF15)	Case	0.0330411	-0.183272	0.249355	0.764652	0.977627	0.0179519	0.0325502	-0.187692	0.254247
Q99988 (GDF15)	Control	-0.112329	-0.335512	0.110853	0.323905	0.999812	0.0270739	-0.109674	-0.34247	0.123633
Q99988 (GDF15)	Interaction	0.14537	-0.165438	0.456179	0.359295	0.926596	0.0335935	0.141041	-0.180005	0.460099
Q9H422 (HIPK3)	Pre-ETT	-0.923284	-1.51433	-0.332242	0.0022007	0.823917	4.08379	-0.916241	-1.4908	-0.325808
Q9H422 (HIPK3)	Post-ETT	-0.641056	-1.2321	-0.0500147	0.0335184	0.841369	0.403092	-0.632075	-1.22056	-0.042346
Q9H422 (HIPK3)	Case	0.226867	-0.0246368	0.47837	0.0770659	0.808661	0.0901287	0.225046	-0.0263502	0.481699
Q9H422 (HIPK3)	Control	-0.0553609	-0.314851	0.204129	0.675838	0.999812	0.0188081	-0.0532289	-0.321445	0.215069
Q9H422 (HIPK3)	Interaction	0.282228	-0.0791433	0.643599	0.12584	0.926596	0.0656546	0.278091	-0.0893602	0.647702
Q9NPY3 (CD93)	Pre-ETT	-1.03109	-1.57192	-0.490267	0.00018645	0.223929	17.5668	-1.01695	-1.55112	-0.478347
Q9NPY3 (CD93)	Post-ETT	-0.782194	-1.32302	-0.241369	0.00458703	0.800573	2.14634	-0.787094	-1.31657	-0.240229
Q9NPY3 (CD93)	Case	0.0980341	-0.137583	0.333651	0.414793	0.910454	0.0217584	0.0977265	-0.149227	0.33743
Q9NPY3 (CD93)	Control	-0.150864	-0.393963	0.0922349	0.22386	0.999812	0.0361374	-0.152256	-0.394845	0.0963872
Q9NPY3 (CD93)	Interaction	0.248898	-0.0896467	0.587443	0.149594	0.926596	0.0579435	0.246696	-0.0909281	0.581295
Q9NR55 (BATF3)	Pre-ETT	1.36209	0.620621	2.10356	0.000317633	0.297759	25.0523	1.37136	0.660923	2.1101
Q9NR55 (BATF3)	Post-ETT	1.34401	0.602537	2.08548	0.000381333	0.491235	12.3237	1.32908	0.585095	2.08076
Q9NR55 (BATF3)	Case	-0.0182688	-0.370774	0.334236	0.919093	0.995009	0.0259107	-0.0151313	-0.384369	0.336019
Q9NR55 (BATF3)	Control	-0.000185272	-0.363884	0.363513	0.999203	0.999812	0.0243617	0.00198048	-0.381291	0.383956
Q9NR55 (BATF3)	Interaction	-0.0180836	-0.524578	0.48841	0.944212	0.988316	0.0292501	-0.0211584	-0.539321	0.49674
Q9NTM9 (CUTC)	Pre-ETT	1.00894	0.255985	1.76189	0.00863173	0.886013	1.40162	1.00858	0.253451	1.78465
Q9NTM9 (CUTC)	Post-ETT	1.15647	0.403524	1.90942	0.00260941	0.800573	3.94186	1.16006	0.390747	1.90632
Q9NTM9 (CUTC)	Case	0.149201	-0.0292266	0.327628	0.10123	0.810272	0.0387672	0.149107	-0.0366807	0.342005
Q9NTM9 (CUTC)	Control	0.00166143	-0.182432	0.185754	0.985887	0.999812	0.0116657	0.00166332	-0.192444	0.191432
Q9NTM9 (CUTC)	Interaction	0.147539	-0.108833	0.403911	0.259346	0.926596	0.0280247	0.147344	-0.122905	0.403448
Q9Y646 (CPQ)	Pre-ETT	0.550475	0.00876654	1.09218	0.0464059	0.999401	0.391404	0.557928	0.0106639	1.09059
Q9Y646 (CPQ)	Post-ETT	0.956386	0.414677	1.49809	0.000539545	0.491235	13.3118	0.94007	0.411821	1.50644
Q9Y646 (CPQ)	Case	0.32369	0.086919	0.56046	0.00737388	0.808661	0.648659	0.323723	0.0797305	0.568442
Q9Y646 (CPQ)	Control	-0.0822211	-0.32651	0.162068	0.509465	0.999812	0.0295195	-0.0822115	-0.335853	0.164501
Q9Y646 (CPQ)	Interaction	0.405911	0.0657086	0.746113	0.0193602	0.926596	0.460123	0.407618	0.0466455	0.761938
A0AVT1 (UBA6)	Pre-ETT	0.0137059	-0.529531	0.556942	0.960561	0.999401	0.056037	0.0139687	-0.543884	0.546085
A0AVT1 (UBA6)	Post-ETT	-0.296324	-0.83956	0.246913	0.285016	0.852853	0.0962055	-0.3022	-0.839191	0.247905
A0AVT1 (UBA6)	Case	-0.0710047	-0.564112	0.422102	0.777772	0.978916	0.0472574	-0.0720819	-0.543528	0.403596
A0AVT1 (UBA6)	Control	0.239025	-0.26974	0.74779	0.357145	0.999812	0.075934	0.244811	-0.266065	0.718281
A0AVT1 (UBA6)	Interaction	-0.31003	-1.01855	0.398488	0.391096	0.926596	0.0950686	-0.325889	-0.99424	0.420692
A0PJX2 (TLDC2)	Pre-ETT	0.636628	-0.280728	1.55398	0.173773	0.999401	0.154408	0.634454	-0.256113	1.52798
A0PJX2 (TLDC2)	Post-ETT	0.746917	-0.170438	1.66427	0.11053	0.841369	0.249414	0.776625	-0.105561	1.64789
A0PJX2 (TLDC2)	Case	-0.032186	-0.454313	0.389941	0.881205	0.992968	0.0303747	-0.0275124	-0.474453	0.401018
A0PJX2 (TLDC2)	Control	-0.142476	-0.578007	0.293055	0.521416	0.999812	0.034985	-0.14302	-0.591609	0.301253
A0PJX2 (TLDC2)	Interaction	0.11029	-0.49624	0.71682	0.721545	0.943979	0.0396772	0.114035	-0.529197	0.723715
A1A4F0 (SLC66A1L)	Pre-ETT	-0.227278	-0.65217	0.197614	0.294455	0.999401	0.0942091	-0.224367	-0.64176	0.196783
A1A4F0 (SLC66A1L)	Post-ETT	-0.170968	-0.59586	0.253924	0.430317	0.883611	0.0746528	-0.161135	-0.593425	0.253133
A1A4F0 (SLC66A1L)	Case	0.0226353	-0.0484074	0.093678	0.532316	0.941073	0.0109086	0.0223624	-0.0520906	0.0965648
A1A4F0 (SLC66A1L)	Control	-0.0336747	-0.106973	0.0396239	0.367884	0.999812	0.0147046	-0.0327996	-0.111892	0.0460867
A1A4F0 (SLC66A1L)	Interaction	0.05631	-0.0457672	0.158387	0.279609	0.926596	0.0188703	0.0559168	-0.0499516	0.164192
A1KZ92 (PXDNL)	Pre-ETT	-0.0876983	-0.51907	0.343674	0.69029	0.999401	0.0294698	-0.0860943	-0.492781	0.330864
A1KZ92 (PXDNL)	Post-ETT	-0.0864493	-0.517821	0.344923	0.694477	0.938884	0.0308042	-0.0795603	-0.515649	0.344065
A1KZ92 (PXDNL)	Case	-0.000202252	-0.077378	0.0769735	0.995902	0.999011	0.00466388	-0.00282328	-0.0807566	0.0779185
A1KZ92 (PXDNL)	Control	-0.00145121	-0.0810776	0.0781752	0.971505	0.999812	0.00531775	-0.00175069	-0.082752	0.0838759
A1KZ92 (PXDNL)	Interaction	0.00124896	-0.10964	0.112138	0.982388	0.997661	0.00628687	0.000137978	-0.113406	0.117932
A1L168 (C20orf202)	Pre-ETT	-0.114677	-0.579049	0.349695	0.628376	0.999401	0.061767	-0.120069	-0.588601	0.342117
A1L168 (C20orf202)	Post-ETT	-0.0276361	-0.492009	0.436736	0.907143	0.980847	0.0530053	-0.0251636	-0.488827	0.439415
A1L168 (C20orf202)	Case	0.0117707	-0.152775	0.176316	0.888498	0.993153	0.0207548	0.0119407	-0.156769	0.183666
A1L168 (C20orf202)	Control	-0.0752702	-0.245041	0.0945005	0.38486	0.999812	0.0309485	-0.0730232	-0.246913	0.10066
A1L168 (C20orf202)	Interaction	0.0870409	-0.149385	0.323467	0.470562	0.926596	0.0326953	0.087186	-0.157605	0.322136
A1L170 (C1orf226)	Pre-ETT	-0.0272079	-0.539513	0.485097	0.917097	0.999401	0.0508341	0.0079078	-0.50307	0.507642
A1L170 (C1orf226)	Post-ETT	0.146412	-0.365892	0.658717	0.575383	0.908429	0.0643882	0.175914	-0.313135	0.679078
A1L170 (C1orf226)	Case	0.189442	-0.146498	0.525383	0.269048	0.864837	0.0665375	0.192197	-0.154862	0.538983
A1L170 (C1orf226)	Control	0.0158221	-0.330786	0.36243	0.928709	0.999812	0.035073	0.0140896	-0.33477	0.379564
A1L170 (C1orf226)	Interaction	0.17362	-0.309073	0.656314	0.480822	0.926596	0.0584997	0.170962	-0.322294	0.662928
A1L188 (NDUFAF8)	Pre-ETT	-0.103618	-0.501914	0.294678	0.610128	0.999401	0.0582577	-0.103122	-0.485712	0.291797
A1L188 (NDUFAF8)	Post-ETT	0.00401407	-0.394282	0.40231	0.984241	0.99682	0.051573	0.00609949	-0.392456	0.414309
A1L188 (NDUFAF8)	Case	-0.0882164	-0.393728	0.217295	0.571434	0.950871	0.0471835	-0.0867111	-0.401324	0.233987
A1L188 (NDUFAF8)	Control	-0.195848	-0.511061	0.119364	0.223312	0.999812	0.0840814	-0.197013	-0.501902	0.144623
A1L188 (NDUFAF8)	Interaction	0.107632	-0.331339	0.546603	0.630825	0.93301	0.0561877	0.106068	-0.348266	0.548356
A1X283 (SH3PXD2B)	Pre-ETT	-0.00474553	-0.550433	0.540941	0.986401	0.999401	0.0549366	-0.0181015	-0.539224	0.515971
A1X283 (SH3PXD2B)	Post-ETT	0.0270607	-0.518626	0.572748	0.922572	0.982695	0.0613347	0.0133323	-0.529116	0.550695
A1X283 (SH3PXD2B)	Case	0.0672588	-0.141566	0.276084	0.527864	0.941073	0.0265149	0.0654713	-0.151005	0.283855
A1X283 (SH3PXD2B)	Control	0.0354526	-0.180003	0.250908	0.747069	0.999812	0.0246654	0.0352384	-0.179701	0.257273
A1X283 (SH3PXD2B)	Interaction	0.0318062	-0.268242	0.331854	0.835414	0.969187	0.0264098	0.0336132	-0.281464	0.329774
A1XBS5 (CIBAR1)	Pre-ETT	0.717934	-0.538415	1.97428	0.262709	0.999401	0.0988635	0.691862	-0.55807	1.96571
A1XBS5 (CIBAR1)	Post-ETT	0.779237	-0.477111	2.03559	0.224119	0.843953	0.113328	0.778717	-0.445329	1.97091
A1XBS5 (CIBAR1)	Case	0.0177309	-0.13832	0.173782	0.823773	0.986842	0.00745189	0.0173154	-0.155474	0.195121
A1XBS5 (CIBAR1)	Control	-0.0435723	-0.204579	0.117434	0.595825	0.999812	0.00842942	-0.0439589	-0.216489	0.135294
A1XBS5 (CIBAR1)	Interaction	0.0613032	-0.162918	0.285524	0.592053	0.926596	0.0103816	0.0650892	-0.190045	0.306638
A1Z1Q3 (MACROD2)	Pre-ETT	0.420605	-0.0943324	0.935542	0.109396	0.999401	0.179001	0.420484	-0.11816	0.947504
A1Z1Q3 (MACROD2)	Post-ETT	0.0824571	-0.43248	0.597394	0.753635	0.948029	0.0513005	0.0913167	-0.449693	0.63005
A1Z1Q3 (MACROD2)	Case	-0.440671	-0.819554	-0.0617876	0.0226319	0.808661	0.437325	-0.437314	-0.82174	-0.0238333
A1Z1Q3 (MACROD2)	Control	-0.102523	-0.493438	0.288391	0.60723	0.999812	0.0415936	-0.100949	-0.499416	0.294443
A1Z1Q3 (MACROD2)	Interaction	-0.338148	-0.882543	0.206248	0.223445	0.926596	0.095357	-0.335788	-0.91079	0.210006
A2CJ06 (DYTN)	Pre-ETT	0.174004	-0.338087	0.686096	0.505425	0.999401	0.0393142	0.16244	-0.335837	0.651654
A2CJ06 (DYTN)	Post-ETT	-0.00879325	-0.520885	0.503298	0.973152	0.99522	0.0333884	-0.00931132	-0.512216	0.490484
A2CJ06 (DYTN)	Case	-0.0815676	-0.294487	0.131351	0.452745	0.923785	0.0189304	-0.0821463	-0.298755	0.139302
A2CJ06 (DYTN)	Control	0.10123	-0.11845	0.32091	0.36644	0.999812	0.0217915	0.100306	-0.119013	0.334843
A2CJ06 (DYTN)	Interaction	-0.182797	-0.488728	0.123134	0.241558	0.926596	0.0316152	-0.184787	-0.495204	0.125332
A2RU49 (HYKK)	Pre-ETT	0.30578	-0.253123	0.864683	0.28358	0.999401	0.0677983	0.312366	-0.305035	0.926047
A2RU49 (HYKK)	Post-ETT	0.330994	-0.227909	0.889897	0.245751	0.844029	0.086142	0.342756	-0.28782	0.951177
A2RU49 (HYKK)	Case	0.0337684	-0.0196962	0.087233	0.215746	0.834501	0.0073488	0.0340814	-0.0281372	0.0939086
A2RU49 (HYKK)	Control	0.00855456	-0.0466077	0.0637169	0.761165	0.999812	0.00408426	0.00688521	-0.0545588	0.0696905
A2RU49 (HYKK)	Interaction	0.0252138	-0.0516063	0.102034	0.520031	0.926596	0.00585733	0.0263981	-0.060024	0.111186
A2RU54 (HMX2)	Pre-ETT	-0.299751	-0.780888	0.181386	0.222061	0.999401	0.0608363	-0.288329	-0.788828	0.20723
A2RU54 (HMX2)	Post-ETT	-0.182261	-0.663398	0.298876	0.457809	0.885467	0.0418728	-0.17403	-0.671223	0.303829
A2RU54 (HMX2)	Case	0.0883006	-0.114588	0.29119	0.393655	0.904409	0.0200474	0.0898086	-0.113288	0.284971
A2RU54 (HMX2)	Control	-0.0291892	-0.238521	0.180142	0.784624	0.999812	0.0144189	-0.0290486	-0.251848	0.183271
A2RU54 (HMX2)	Interaction	0.11749	-0.17403	0.409009	0.429577	0.926596	0.023417	0.122963	-0.179494	0.43156
A2RU67 (FAM234B)	Pre-ETT	0.219482	-0.343521	0.782486	0.444822	0.999401	0.0726417	0.222086	-0.364783	0.782771
A2RU67 (FAM234B)	Post-ETT	0.298473	-0.264531	0.861477	0.298776	0.857973	0.0860178	0.296149	-0.269846	0.863816
A2RU67 (FAM234B)	Case	-0.0608031	-0.251977	0.13037	0.533041	0.941193	0.0213258	-0.0610459	-0.256075	0.133268
A2RU67 (FAM234B)	Control	-0.139794	-0.337038	0.0574505	0.164804	0.999812	0.0496898	-0.142335	-0.333917	0.0571727
A2RU67 (FAM234B)	Interaction	0.0789905	-0.195696	0.353677	0.573013	0.926596	0.028048	0.0805492	-0.202989	0.35412
A2RU67 (FAM234B)	Pre-ETT	-0.287944	-0.669486	0.0935977	0.139098	0.999401	0.158957	-0.282695	-0.651436	0.0847606
A2RU67 (FAM234B)	Post-ETT	-0.226454	-0.607995	0.155088	0.244715	0.843953	0.116301	-0.229225	-0.588975	0.158888
A2RU67 (FAM234B)	Case	0.039571	-0.0101531	0.0892951	0.118816	0.811805	0.0241914	0.0395283	-0.0126425	0.092817
A2RU67 (FAM234B)	Control	-0.0219195	-0.0732225	0.0293836	0.402366	0.999812	0.0113891	-0.022711	-0.0778102	0.0358766
A2RU67 (FAM234B)	Interaction	0.0614905	-0.00995529	0.132936	0.09163	0.926596	0.0314997	0.0613128	-0.0162616	0.14073
A2RUC4 (TYW5)	Pre-ETT	0.0941083	-0.424656	0.612873	0.722175	0.999401	0.0354388	0.0947213	-0.447075	0.634742
A2RUC4 (TYW5)	Post-ETT	-0.0957666	-0.614531	0.422998	0.717487	0.94193	0.0381038	-0.0807179	-0.608149	0.453897
A2RUC4 (TYW5)	Case	-0.0159714	-0.418849	0.386906	0.938067	0.995009	0.0259538	-0.0123878	-0.433892	0.411035
A2RUC4 (TYW5)	Control	0.173903	-0.241767	0.589574	0.412223	0.999812	0.0372213	0.164265	-0.255588	0.595885
A2RUC4 (TYW5)	Interaction	-0.189875	-0.768746	0.388996	0.520298	0.926596	0.0410227	-0.174065	-0.78618	0.421943
A2RUU4 (CLPSL1)	Pre-ETT	-0.305482	-0.760473	0.149508	0.188198	0.999401	0.131209	-0.300467	-0.74673	0.1458
A2RUU4 (CLPSL1)	Post-ETT	-0.167927	-0.622917	0.287063	0.469446	0.885467	0.0602594	-0.169984	-0.605237	0.278406
A2RUU4 (CLPSL1)	Case	0.132336	-0.0479171	0.312588	0.150167	0.819654	0.0522333	0.132374	-0.0477952	0.314884
A2RUU4 (CLPSL1)	Control	-0.00521958	-0.191196	0.180757	0.956132	0.999812	0.0215749	-0.00351388	-0.200784	0.185587
A2RUU4 (CLPSL1)	Interaction	0.137555	-0.12144	0.39655	0.297894	0.926596	0.0454686	0.132223	-0.135926	0.402882
A4D126 (CRPPA)	Pre-ETT	0.379697	-0.211573	0.970967	0.208163	0.999401	0.106092	0.37493	-0.228653	0.980857
A4D126 (CRPPA)	Post-ETT	0.111201	-0.480069	0.70247	0.712417	0.939597	0.0550006	0.113072	-0.517691	0.704027
A4D126 (CRPPA)	Case	0.0128204	-0.528699	0.55434	0.96299	0.995009	0.0448288	0.00157831	-0.51794	0.541986
A4D126 (CRPPA)	Control	0.281317	-0.277398	0.840032	0.323714	0.999812	0.0794485	0.279944	-0.276111	0.831789
A4D126 (CRPPA)	Interaction	-0.268496	-1.04657	0.509582	0.498827	0.926596	0.0679147	-0.258172	-1.04669	0.492784
A4D161 (FAM221A)	Pre-ETT	0.0997799	-0.415573	0.615132	0.704333	0.999401	0.0593825	0.0955401	-0.421422	0.643804
A4D161 (FAM221A)	Post-ETT	-0.0476885	-0.563041	0.467664	0.85608	0.973091	0.0544228	-0.0454312	-0.57236	0.464971
A4D161 (FAM221A)	Case	-0.0062191	-0.204902	0.192463	0.95108	0.995009	0.0201057	-0.00446101	-0.204653	0.195952
A4D161 (FAM221A)	Control	0.141249	-0.0637421	0.346241	0.176851	0.999812	0.0489474	0.140425	-0.070412	0.353387
A4D161 (FAM221A)	Interaction	-0.147468	-0.432944	0.138007	0.311318	0.926596	0.0431656	-0.147526	-0.445796	0.144966
A4D1E9 (GTPBP10)	Pre-ETT	1.09009	-0.357321	2.5375	0.139915	0.999401	0.162894	1.08629	-0.31015	2.48127
A4D1E9 (GTPBP10)	Post-ETT	1.15024	-0.297173	2.59765	0.119338	0.841369	0.165215	1.15343	-0.248348	2.55831
A4D1E9 (GTPBP10)	Case	0.0139471	-0.219615	0.247509	0.906829	0.995009	0.00826826	0.0152207	-0.226931	0.261695
A4D1E9 (GTPBP10)	Control	-0.0462007	-0.287179	0.194778	0.707091	0.999812	0.00983222	-0.0470784	-0.302492	0.212067
A4D1E9 (GTPBP10)	Interaction	0.0601478	-0.275444	0.39574	0.725377	0.943979	0.0118218	0.0620385	-0.28466	0.410853
A4D1S0 (KLRG2)	Pre-ETT	-0.00353322	-0.530284	0.523218	0.989511	0.999401	0.0290524	-0.00134796	-0.442108	0.479205
A4D1S0 (KLRG2)	Post-ETT	0.00705574	-0.519695	0.533807	0.979055	0.996246	0.03277	-0.000901304	-0.480859	0.472729
A4D1S0 (KLRG2)	Case	-0.00319971	-0.023196	0.0167966	0.753807	0.976264	0.00168124	-0.00351641	-0.0274523	0.0207169
A4D1S0 (KLRG2)	Control	-0.0137887	-0.0344199	0.00684257	0.190223	0.999812	0.00310466	-0.0141555	-0.0391516	0.0111517
A4D1S0 (KLRG2)	Interaction	0.010589	-0.0181425	0.0393204	0.470084	0.926596	0.00242863	0.0109455	-0.0236869	0.0470274
A4D1S0 (KLRG2)	Pre-ETT	-0.0596562	-0.541378	0.422066	0.808221	0.999401	0.0328911	-0.0559209	-0.546791	0.4685
A4D1S0 (KLRG2)	Post-ETT	0.160314	-0.321408	0.642036	0.514231	0.89479	0.0394099	0.158315	-0.359637	0.679926
A4D1S0 (KLRG2)	Case	0.128637	-0.0952659	0.352539	0.260149	0.861182	0.0274801	0.130086	-0.0975047	0.3673
A4D1S0 (KLRG2)	Control	-0.0913337	-0.322346	0.139679	0.4384	0.999812	0.0201427	-0.0903655	-0.327431	0.146566
A4D1S0 (KLRG2)	Interaction	0.21997	-0.101742	0.541683	0.180206	0.926596	0.0475475	0.223064	-0.116256	0.534613
A4D1T9 (PRSS37)	Pre-ETT	0.476798	-0.67955	1.63315	0.419002	0.999401	0.0752663	0.45486	-0.628957	1.66335
A4D1T9 (PRSS37)	Post-ETT	0.631177	-0.525171	1.78752	0.284701	0.852853	0.0937092	0.638249	-0.436877	1.70157
A4D1T9 (PRSS37)	Case	0.0915957	-0.0558433	0.239035	0.22337	0.834501	0.0153691	0.092209	-0.0591896	0.245893
A4D1T9 (PRSS37)	Control	-0.0627833	-0.214904	0.0893375	0.418563	0.999812	0.0110421	-0.0628048	-0.222719	0.0980227
A4D1T9 (PRSS37)	Interaction	0.154379	-0.0574676	0.366225	0.15321	0.926596	0.0250437	0.152387	-0.0739105	0.371589
A5PKW4 (PSD)	Pre-ETT	-0.22057	-0.930159	0.48902	0.542367	0.999401	0.0575584	-0.242029	-0.961779	0.499918
A5PKW4 (PSD)	Post-ETT	0.0194895	-0.6901	0.729079	0.957069	0.990979	0.0465418	0.0200644	-0.660707	0.724657
A5PKW4 (PSD)	Case	0.234807	-0.114845	0.584459	0.188106	0.826931	0.0557976	0.235817	-0.114701	0.59175
A5PKW4 (PSD)	Control	-0.00525201	-0.366007	0.355503	0.977236	0.999812	0.0233648	-0.00378886	-0.37139	0.37902
A5PKW4 (PSD)	Interaction	0.240059	-0.262336	0.742454	0.349001	0.926596	0.0460237	0.241819	-0.283955	0.758629
A5PLN9 (TRAPPC13)	Pre-ETT	0.0457223	-0.485852	0.577297	0.866125	0.999401	0.054248	0.048055	-0.47784	0.592525
A5PLN9 (TRAPPC13)	Post-ETT	-0.216538	-0.748113	0.315036	0.424641	0.880553	0.064529	-0.214282	-0.763924	0.313127
A5PLN9 (TRAPPC13)	Case	-0.117796	-0.48074	0.245147	0.524696	0.941073	0.0405592	-0.12214	-0.48707	0.249277
A5PLN9 (TRAPPC13)	Control	0.144464	-0.230004	0.518932	0.449575	0.999812	0.0459311	0.144741	-0.228341	0.537128
A5PLN9 (TRAPPC13)	Interaction	-0.26226	-0.783753	0.259232	0.324294	0.926596	0.0693908	-0.258512	-0.805693	0.271123
A5YKK6 (CNOT1)	Pre-ETT	0.189017	-0.362561	0.740595	0.501807	0.999401	0.042894	0.178152	-0.360987	0.720259
A5YKK6 (CNOT1)	Post-ETT	-0.141973	-0.693551	0.409605	0.613923	0.919933	0.0426483	-0.149631	-0.697302	0.413183
A5YKK6 (CNOT1)	Case	-0.030142	-0.342344	0.28206	0.849914	0.988269	0.0217217	-0.0279463	-0.353236	0.294562
A5YKK6 (CNOT1)	Control	0.300848	-0.0212679	0.622964	0.0671668	0.999812	0.12163	0.300906	-0.0236904	0.633397
A5YKK6 (CNOT1)	Interaction	-0.33099	-0.779575	0.117595	0.148131	0.926596	0.0718424	-0.33464	-0.785158	0.11503
A6H8Y1 (BDP1)	Pre-ETT	0.576901	-0.0275837	1.18139	0.0614106	0.999401	0.277149	0.560861	-0.0327234	1.18596
A6H8Y1 (BDP1)	Post-ETT	0.803256	0.198771	1.40774	0.00920205	0.822074	1.34567	0.776009	0.196688	1.38129
A6H8Y1 (BDP1)	Case	0.245524	-0.0578443	0.548892	0.112682	0.811805	0.0887466	0.239276	-0.0613677	0.55189
A6H8Y1 (BDP1)	Control	0.0191686	-0.293833	0.33217	0.904459	0.999812	0.0262843	0.0234467	-0.304953	0.332068
A6H8Y1 (BDP1)	Interaction	0.226355	-0.209537	0.662247	0.308776	0.926596	0.0494294	0.220772	-0.216862	0.680806
A6H8Z2 (FAM221B)	Pre-ETT	-0.0611733	-0.445571	0.323224	0.755109	0.999401	0.0414209	-0.0564766	-0.440524	0.328303
A6H8Z2 (FAM221B)	Post-ETT	0.247846	-0.136551	0.632244	0.206332	0.841369	0.0984685	0.245456	-0.143877	0.660957
A6H8Z2 (FAM221B)	Case	0.177517	-0.0986236	0.453657	0.207683	0.832203	0.0629743	0.176177	-0.116109	0.466481
A6H8Z2 (FAM221B)	Control	-0.131503	-0.416412	0.153406	0.365656	0.999812	0.0451806	-0.127939	-0.431071	0.170681
A6H8Z2 (FAM221B)	Interaction	0.309019	-0.0877509	0.70579	0.126887	0.926596	0.1158	0.305557	-0.117604	0.719966
A6NC05 (C5orf63)	Pre-ETT	0.0115831	-0.671469	0.694636	0.973486	0.999401	0.0444173	0.00282549	-0.677248	0.73271
A6NC05 (C5orf63)	Post-ETT	0.286011	-0.397041	0.969064	0.411825	0.880356	0.0630222	0.273569	-0.42657	1.01234
A6NC05 (C5orf63)	Case	0.294783	-0.0286279	0.618194	0.0740231	0.808661	0.107245	0.298377	-0.0451111	0.629119
A6NC05 (C5orf63)	Control	0.0203546	-0.313326	0.354035	0.904833	0.999812	0.0227397	0.0143728	-0.32369	0.373762
A6NC05 (C5orf63)	Interaction	0.274428	-0.190262	0.739118	0.247077	0.926596	0.0539978	0.276107	-0.202649	0.767263
A6NCE7 (MAP1LC3B2)	Pre-ETT	0.232656	-0.231716	0.697029	0.326116	0.999401	0.0489451	0.235033	-0.227034	0.709721
A6NCE7 (MAP1LC3B2)	Post-ETT	0.117981	-0.346391	0.582353	0.618512	0.920867	0.0342757	0.119567	-0.330223	0.565036
A6NCE7 (MAP1LC3B2)	Case	0.00856224	-0.187285	0.20441	0.931715	0.995009	0.0140974	0.0101145	-0.195322	0.212242
A6NCE7 (MAP1LC3B2)	Control	0.123237	-0.0788291	0.325304	0.231949	0.999812	0.0251104	0.116475	-0.0923963	0.322682
A6NCE7 (MAP1LC3B2)	Interaction	-0.114675	-0.396077	0.166727	0.424457	0.926596	0.0213545	-0.105235	-0.39449	0.180402
A6NDA9 (LRIT2)	Pre-ETT	-0.354583	-0.755829	0.0466633	0.0832686	0.999401	0.144976	-0.356297	-0.757437	0.0304453
A6NDA9 (LRIT2)	Post-ETT	-0.254328	-0.655575	0.146918	0.21412	0.841369	0.0579914	-0.245926	-0.622744	0.126025
A6NDA9 (LRIT2)	Case	0.0411098	-0.0439931	0.126213	0.343751	0.893937	0.00947012	0.0406954	-0.0479416	0.128696
A6NDA9 (LRIT2)	Control	-0.0591446	-0.14695	0.0286606	0.186765	0.999812	0.0133469	-0.0584588	-0.145242	0.0313954
A6NDA9 (LRIT2)	Interaction	0.100254	-0.022025	0.222534	0.108069	0.926596	0.0286211	0.101102	-0.0257437	0.224108
A6NDG6 (PGP)	Pre-ETT	0.121124	-0.425003	0.667251	0.663784	0.999401	0.0586488	0.115441	-0.433152	0.660307
A6NDG6 (PGP)	Post-ETT	-0.00318548	-0.549312	0.542941	0.990879	0.997607	0.0550448	-0.00306718	-0.569219	0.548313
A6NDG6 (PGP)	Case	-0.0233216	-0.505802	0.459159	0.924522	0.995009	0.0466534	-0.0170447	-0.491134	0.446352
A6NDG6 (PGP)	Control	0.100988	-0.396814	0.598789	0.690916	0.999812	0.0500904	0.0976558	-0.404172	0.605597
A6NDG6 (PGP)	Interaction	-0.124309	-0.817558	0.568939	0.725251	0.943979	0.0606943	-0.119127	-0.818401	0.612754
A6NDV4 (TMEM8B)	Pre-ETT	0.201152	-0.743906	1.14621	0.676553	0.999401	0.0653615	0.206381	-0.640834	1.09029
A6NDV4 (TMEM8B)	Post-ETT	0.330006	-0.615052	1.27506	0.493721	0.889871	0.083001	0.359524	-0.556453	1.2436
A6NDV4 (TMEM8B)	Case	0.107929	0.00345905	0.2124	0.0428818	0.808661	0.054933	0.10832	-0.00101622	0.219516
A6NDV4 (TMEM8B)	Control	-0.0209241	-0.128712	0.0868636	0.703593	0.999812	0.00782036	-0.0204022	-0.132736	0.0925491
A6NDV4 (TMEM8B)	Interaction	0.128853	-0.0212539	0.278961	0.0924816	0.926596	0.0324296	0.125758	-0.0258769	0.286305
A6NEK1 (ARRDC5)	Pre-ETT	0.139525	-0.402898	0.681948	0.614153	0.999401	0.038368	0.129686	-0.419363	0.672498
A6NEK1 (ARRDC5)	Post-ETT	0.115194	-0.42723	0.657617	0.677239	0.935046	0.0396983	0.125616	-0.429013	0.664526
A6NEK1 (ARRDC5)	Case	0.00292924	-0.162189	0.168048	0.972263	0.996397	0.0110187	0.00461083	-0.169299	0.173145
A6NEK1 (ARRDC5)	Control	0.0272611	-0.143101	0.197623	0.753801	0.999812	0.0119378	0.0245948	-0.148446	0.203429
A6NEK1 (ARRDC5)	Interaction	-0.0243319	-0.261581	0.212918	0.840691	0.969268	0.0145977	-0.0221339	-0.263632	0.222708
A6NFE2 (SMCO2)	Pre-ETT	-0.0532031	-0.538495	0.432089	0.829867	0.999401	0.0548009	-0.0477581	-0.517317	0.439538
A6NFE2 (SMCO2)	Post-ETT	-0.210023	-0.695321	0.275276	0.396319	0.876531	0.0766827	-0.194262	-0.674655	0.291143
A6NFE2 (SMCO2)	Case	-0.19661	-0.438474	0.045254	0.111105	0.811805	0.0967424	-0.196375	-0.440561	0.0404245
A6NFE2 (SMCO2)	Control	-0.0397908	-0.289339	0.209757	0.754646	0.999812	0.0283245	-0.0404976	-0.30515	0.221602
A6NFE2 (SMCO2)	Interaction	-0.156819	-0.504346	0.190707	0.376467	0.926596	0.0539568	-0.157061	-0.512094	0.200592
A6NFH5 (FABP12)	Pre-ETT	0.0613652	-0.507646	0.630376	0.832596	0.999401	0.0389119	0.073184	-0.489581	0.626517
A6NFH5 (FABP12)	Post-ETT	0.332275	-0.236736	0.901286	0.252406	0.844907	0.0776895	0.340258	-0.212307	0.922144
A6NFH5 (FABP12)	Case	0.124245	-0.0555217	0.304011	0.175539	0.826931	0.0275989	0.124485	-0.0599838	0.310621
A6NFH5 (FABP12)	Control	-0.146665	-0.33214	0.0388094	0.121177	0.999812	0.0394123	-0.145581	-0.344531	0.051149
A6NFH5 (FABP12)	Interaction	0.27091	0.0126139	0.529206	0.0398134	0.926596	0.115961	0.270276	-0.00387684	0.534024
A6NFY7 (SDHAF1)	Pre-ETT	0.51273	-0.364397	1.38986	0.251916	0.999401	0.106841	0.51505	-0.370065	1.3964
A6NFY7 (SDHAF1)	Post-ETT	0.564654	-0.312474	1.44178	0.207045	0.841369	0.118555	0.558076	-0.331989	1.41245
A6NFY7 (SDHAF1)	Case	0.0444951	-0.296771	0.385761	0.798302	0.980792	0.0218004	0.0455952	-0.313107	0.379623
A6NFY7 (SDHAF1)	Control	-0.00742823	-0.359531	0.344675	0.967018	0.999812	0.0223067	-0.00928767	-0.358772	0.348085
A6NFY7 (SDHAF1)	Interaction	0.0519233	-0.438423	0.542269	0.835586	0.969187	0.0278116	0.0485391	-0.46291	0.517187
A6NGB7 (TMEM221)	Pre-ETT	0.0276334	-0.480941	0.536208	0.91519	0.999401	0.0325707	0.0402293	-0.462175	0.551801
A6NGB7 (TMEM221)	Post-ETT	0.148118	-0.360456	0.656693	0.568118	0.907436	0.0400344	0.159572	-0.355391	0.648515
A6NGB7 (TMEM221)	Case	0.20999	-0.128829	0.548809	0.224471	0.834501	0.0465118	0.207207	-0.13611	0.552864
A6NGB7 (TMEM221)	Control	0.0895045	-0.260073	0.439082	0.615793	0.999812	0.0269829	0.0935349	-0.279852	0.46511
A6NGB7 (TMEM221)	Interaction	0.120485	-0.366345	0.607315	0.627627	0.93301	0.0320938	0.118258	-0.382758	0.634004
A6NGN9 (IGLON5)	Pre-ETT	-0.174181	-0.648946	0.300585	0.4721	0.999401	0.0553196	-0.169886	-0.653855	0.298657
A6NGN9 (IGLON5)	Post-ETT	0.136644	-0.338121	0.61141	0.572682	0.908394	0.0544579	0.165456	-0.318272	0.611716
A6NGN9 (IGLON5)	Case	0.192792	0.00803918	0.377546	0.0408304	0.808661	0.136014	0.187534	-0.00105413	0.383868
A6NGN9 (IGLON5)	Control	-0.118033	-0.308653	0.0725869	0.224893	0.999812	0.0372453	-0.120271	-0.311065	0.0791225
A6NGN9 (IGLON5)	Interaction	0.310825	0.045364	0.576286	0.021739	0.926596	0.324464	0.314048	0.0333611	0.582051
A6NGZ8 (SMIM9)	Pre-ETT	-0.161441	-0.581165	0.258284	0.450927	0.999401	0.0782743	-0.168012	-0.561441	0.245395
A6NGZ8 (SMIM9)	Post-ETT	-0.159082	-0.578806	0.260643	0.45757	0.885467	0.0737204	-0.153117	-0.55637	0.249361
A6NGZ8 (SMIM9)	Case	0.00211735	-0.0609333	0.065168	0.947522	0.995009	0.00831541	0.00166956	-0.0646494	0.0717198
A6NGZ8 (SMIM9)	Control	-0.000241526	-0.0652942	0.0648112	0.994194	0.999812	0.00948527	0.000370227	-0.0666012	0.0686847
A6NGZ8 (SMIM9)	Interaction	0.00235888	-0.0882349	0.0929527	0.959299	0.992034	0.0106168	0.00206515	-0.0939693	0.0966741
A6NH11 (GLTPD2)	Pre-ETT	0.0412892	-0.35142	0.433998	0.836737	0.999401	0.0465515	0.0425889	-0.365562	0.449085
A6NH11 (GLTPD2)	Post-ETT	0.174132	-0.218577	0.566841	0.384808	0.874204	0.0671732	0.182449	-0.226662	0.575985
A6NH11 (GLTPD2)	Case	-0.0243694	-0.221963	0.173225	0.808994	0.983414	0.021732	-0.0225532	-0.231455	0.175484
A6NH11 (GLTPD2)	Control	-0.157212	-0.36108	0.0466565	0.130683	0.999812	0.0766687	-0.156983	-0.367962	0.04892
A6NH11 (GLTPD2)	Interaction	0.132843	-0.151069	0.416754	0.359106	0.926596	0.0417742	0.131237	-0.150041	0.415578
A6NHS7 (MANSC4)	Pre-ETT	0.384178	-0.32142	1.08978	0.285907	0.999401	0.0974709	0.383222	-0.318921	1.05
A6NHS7 (MANSC4)	Post-ETT	0.477144	-0.228454	1.18274	0.185046	0.841369	0.131632	0.4616	-0.190645	1.14798
A6NHS7 (MANSC4)	Case	0.0789885	-0.0516513	0.209628	0.235998	0.846427	0.023767	0.0787218	-0.0604938	0.217019
A6NHS7 (MANSC4)	Control	-0.0139773	-0.148765	0.120811	0.838944	0.999812	0.0113012	-0.0150459	-0.151637	0.131412
A6NHS7 (MANSC4)	Interaction	0.0929658	-0.094743	0.280675	0.331696	0.926596	0.021682	0.0935938	-0.111155	0.287569
A6NHT5 (HMX3)	Pre-ETT	0.235308	-0.314698	0.785314	0.401734	0.999401	0.0812146	0.251228	-0.296814	0.780252
A6NHT5 (HMX3)	Post-ETT	0.245302	-0.304704	0.795309	0.38204	0.874204	0.0855507	0.263048	-0.287096	0.783865
A6NHT5 (HMX3)	Case	0.00560157	-0.157575	0.168778	0.946357	0.995009	0.0158366	0.0046204	-0.160831	0.1742
A6NHT5 (HMX3)	Control	-0.00439254	-0.17275	0.163965	0.959217	0.999812	0.0164902	-0.00488404	-0.17446	0.164207
A6NHT5 (HMX3)	Interaction	0.00999412	-0.224465	0.244453	0.933417	0.987046	0.0197151	0.00911759	-0.227254	0.243246
A6NI47 (POTEM)	Pre-ETT	-0.297417	-0.715655	0.120821	0.163388	0.999401	0.145655	-0.288492	-0.701321	0.10462
A6NI47 (POTEM)	Post-ETT	-0.359532	-0.777772	0.0587075	0.092018	0.841369	0.226376	-0.355062	-0.757941	0.0701687
A6NI47 (POTEM)	Case	-0.00604923	-0.102512	0.0904133	0.902178	0.995009	0.0139285	-0.00687675	-0.109217	0.096637
A6NI47 (POTEM)	Control	0.0560663	-0.0434597	0.155592	0.269544	0.999812	0.0240415	0.0560119	-0.0477429	0.157265
A6NI47 (POTEM)	Interaction	-0.0621155	-0.200718	0.0764865	0.379742	0.926596	0.0230238	-0.0614068	-0.204443	0.0818471
A6NI73 (LILRA5)	Pre-ETT	-0.207839	-0.587466	0.171789	0.283252	0.999401	0.08301	-0.206327	-0.578772	0.158582
A6NI73 (LILRA5)	Post-ETT	-0.157303	-0.53693	0.222325	0.416716	0.880428	0.0758349	-0.160918	-0.522568	0.239076
A6NI73 (LILRA5)	Case	0.0153083	-0.0506782	0.0812947	0.649329	0.960689	0.0102246	0.015606	-0.0540396	0.0874307
A6NI73 (LILRA5)	Control	-0.0352279	-0.10331	0.0328538	0.310509	0.999812	0.0149634	-0.036089	-0.105871	0.0378754
A6NI73 (LILRA5)	Interaction	0.0505362	-0.0442759	0.145348	0.296167	0.926596	0.0204292	0.0501696	-0.0477331	0.151996
A6NI73 (LILRA5)	Pre-ETT	-0.378302	-0.880337	0.123732	0.1397	0.999401	0.156908	-0.3773	-0.877928	0.151367
A6NI73 (LILRA5)	Post-ETT	-0.0668732	-0.568908	0.435161	0.794034	0.958645	0.0536428	-0.059269	-0.568503	0.445762
A6NI73 (LILRA5)	Case	0.140165	-0.148074	0.428404	0.340543	0.893257	0.0459169	0.145055	-0.153489	0.442628
A6NI73 (LILRA5)	Control	-0.171264	-0.468656	0.126128	0.259017	0.999812	0.0564497	-0.168881	-0.476923	0.126225
A6NI73 (LILRA5)	Interaction	0.311429	-0.102725	0.725583	0.140529	0.926596	0.0969739	0.304074	-0.110971	0.738162
A6NI79 (CCDC69)	Pre-ETT	-0.0968604	-0.47764	0.283919	0.618087	0.999401	0.0267176	-0.0899282	-0.465943	0.274098
A6NI79 (CCDC69)	Post-ETT	-0.12277	-0.50355	0.25801	0.527436	0.898046	0.03088	-0.117839	-0.50306	0.264186
A6NI79 (CCDC69)	Case	0.0215027	-0.0570527	0.100058	0.591617	0.952214	0.00623303	0.0229222	-0.0601678	0.104791
A6NI79 (CCDC69)	Control	0.0474121	-0.0336378	0.128462	0.251576	0.999812	0.0106679	0.0474498	-0.039844	0.13151
A6NI79 (CCDC69)	Interaction	-0.0259094	-0.138781	0.0869623	0.65278	0.935227	0.007395	-0.0264051	-0.14808	0.0956181
A6NIH7 (UNC119B)	Pre-ETT	-0.474103	-0.892184	-0.0560227	0.0262429	0.999401	0.327501	-0.472047	-0.897274	-0.0555963
A6NIH7 (UNC119B)	Post-ETT	-0.523566	-0.941647	-0.105486	0.0141087	0.841333	0.573924	-0.512912	-0.920864	-0.0987312
A6NIH7 (UNC119B)	Case	-0.0302656	-0.206429	0.145898	0.73632	0.972587	0.0123017	-0.0311061	-0.213112	0.149942
A6NIH7 (UNC119B)	Control	0.0191976	-0.16256	0.200955	0.835997	0.999812	0.0120289	0.0214929	-0.167697	0.197561
A6NIH7 (UNC119B)	Interaction	-0.0494633	-0.302582	0.203656	0.701715	0.939835	0.0155739	-0.0479398	-0.304706	0.213315
A6NKF2 (ARID3C)	Pre-ETT	-0.365329	-0.919414	0.188756	0.196261	0.999401	0.132962	-0.381228	-0.918216	0.167542
A6NKF2 (ARID3C)	Post-ETT	-0.495229	-1.04931	0.0588551	0.0798124	0.841369	0.297325	-0.520143	-1.04912	0.0330065
A6NKF2 (ARID3C)	Case	-0.102337	-0.436071	0.231397	0.547835	0.944236	0.0402201	-0.106092	-0.433529	0.243481
A6NKF2 (ARID3C)	Control	0.0275637	-0.316767	0.371895	0.875328	0.999812	0.0332022	0.0300121	-0.307374	0.386868
A6NKF2 (ARID3C)	Interaction	-0.1299	-0.609423	0.349622	0.595457	0.926596	0.0435075	-0.126884	-0.638522	0.344173
A6NKN8 (PCP4L1)	Pre-ETT	0.571937	-0.301143	1.44502	0.199165	0.999401	0.126946	0.580904	-0.320133	1.4864
A6NKN8 (PCP4L1)	Post-ETT	0.629172	-0.243908	1.50225	0.157827	0.841369	0.149341	0.614307	-0.272992	1.54605
A6NKN8 (PCP4L1)	Case	0.0769827	-0.0498481	0.203813	0.234187	0.845183	0.0170495	0.0771096	-0.0625574	0.206667
A6NKN8 (PCP4L1)	Control	0.0197482	-0.11111	0.150606	0.767394	0.999812	0.00930935	0.0173516	-0.128224	0.157612
A6NKN8 (PCP4L1)	Interaction	0.0572344	-0.125001	0.23947	0.538184	0.926596	0.0136078	0.0586884	-0.136383	0.258405
A6NLP5 (TTC36)	Pre-ETT	0.152673	-0.455094	0.760439	0.622473	0.999401	0.0629542	0.159484	-0.465236	0.758832
A6NLP5 (TTC36)	Post-ETT	0.298313	-0.309453	0.90608	0.33604	0.869013	0.0886049	0.29413	-0.289527	0.894416
A6NLP5 (TTC36)	Case	0.136879	-0.0165458	0.290304	0.0803608	0.808661	0.0719979	0.138424	-0.0212836	0.299639
A6NLP5 (TTC36)	Control	-0.0087612	-0.167058	0.149536	0.913617	0.999812	0.0148527	-0.00957296	-0.175111	0.160458
A6NLP5 (TTC36)	Interaction	0.14564	-0.0748071	0.366088	0.195366	0.926596	0.0403254	0.147931	-0.0888164	0.379177
A6NM11 (LRRC37A2)	Pre-ETT	1.23941	-1.15784	3.63667	0.310902	0.999401	0.0909351	1.29139	-1.09184	3.46639
A6NM11 (LRRC37A2)	Post-ETT	1.18084	-1.21641	3.57809	0.334324	0.869013	0.088516	1.21198	-0.905955	3.39198
A6NM11 (LRRC37A2)	Case	-0.041938	-0.202528	0.118652	0.60876	0.955853	0.00497278	-0.0428547	-0.223797	0.139916
A6NM11 (LRRC37A2)	Control	0.0166362	-0.149053	0.182325	0.84399	0.999812	0.00428212	0.0168805	-0.175331	0.20972
A6NM11 (LRRC37A2)	Interaction	-0.0585742	-0.289316	0.172168	0.618809	0.93301	0.00560454	-0.0582004	-0.319051	0.210863
A6NMZ2 (SNTN)	Pre-ETT	-0.0405903	-0.400053	0.318872	0.824845	0.999401	0.024242	-0.0490534	-0.422679	0.325363
A6NMZ2 (SNTN)	Post-ETT	-0.0778718	-0.437335	0.281591	0.671132	0.933308	0.0270209	-0.0842912	-0.45408	0.283858
A6NMZ2 (SNTN)	Case	0.0282808	-0.0645073	0.121069	0.550257	0.945362	0.00726303	0.0269865	-0.0685827	0.122837
A6NMZ2 (SNTN)	Control	0.0655622	-0.0301722	0.161297	0.179515	0.999812	0.0147188	0.0656153	-0.0306463	0.163602
A6NMZ2 (SNTN)	Interaction	-0.0372815	-0.170603	0.0960403	0.58364	0.926596	0.00924207	-0.0376352	-0.172915	0.100352
A6NNA5 (DRGX)	Pre-ETT	0.437202	-0.389833	1.26424	0.30015	0.999401	0.10956	0.450608	-0.422322	1.25544
A6NNA5 (DRGX)	Post-ETT	0.648479	-0.178556	1.47551	0.12434	0.841369	0.195904	0.660648	-0.180701	1.46211
A6NNA5 (DRGX)	Case	0.0947573	-0.146885	0.336399	0.442143	0.923732	0.0216431	0.095792	-0.152336	0.34747
A6NNA5 (DRGX)	Control	-0.11652	-0.365834	0.132795	0.359664	0.999812	0.0240453	-0.115159	-0.381851	0.140444
A6NNA5 (DRGX)	Interaction	0.211277	-0.135924	0.558478	0.233	0.926596	0.0372757	0.206738	-0.153627	0.570696
A6XGL0 (YJEFN3)	Pre-ETT	0.145399	-0.348754	0.639552	0.564144	0.999401	0.0552923	0.139998	-0.354196	0.606326
A6XGL0 (YJEFN3)	Post-ETT	0.26887	-0.225284	0.763023	0.286234	0.854537	0.0789564	0.244949	-0.207866	0.723609
A6XGL0 (YJEFN3)	Case	0.0727576	-0.00387598	0.149391	0.0627678	0.808661	0.0379272	0.0728678	-0.00908151	0.155723
A6XGL0 (YJEFN3)	Control	-0.050713	-0.12978	0.028354	0.208715	0.999812	0.017094	-0.0494057	-0.136527	0.0352162
A6XGL0 (YJEFN3)	Interaction	0.123471	0.0133603	0.233581	0.027965	0.926596	0.0775612	0.124077	0.00173081	0.24501
A8K2U0 (A2ML1)	Pre-ETT	0.20423	-0.196077	0.604537	0.317339	0.999401	0.0428139	0.205901	-0.223276	0.627718
A8K2U0 (A2ML1)	Post-ETT	0.266246	-0.13406	0.666553	0.192376	0.841369	0.0592743	0.26089	-0.15106	0.671915
A8K2U0 (A2ML1)	Case	0.0253604	-0.0461092	0.09683	0.486756	0.93258	0.00661498	0.0255922	-0.0542607	0.104056
A8K2U0 (A2ML1)	Control	-0.0366562	-0.110395	0.0370828	0.329901	0.999812	0.00797017	-0.0367977	-0.118137	0.0452914
A8K2U0 (A2ML1)	Interaction	0.0620166	-0.0406739	0.164707	0.236549	0.926596	0.0125584	0.0626592	-0.0490953	0.178196
A8K4G0 (CD300LB)	Pre-ETT	-0.258319	-0.976679	0.46004	0.480937	0.999401	0.0588783	-0.253489	-0.940373	0.45996
A8K4G0 (CD300LB)	Post-ETT	0.137675	-0.580684	0.856034	0.707191	0.93918	0.0513349	0.12343	-0.577577	0.831708
A8K4G0 (CD300LB)	Case	0.401692	-0.120517	0.9239	0.131647	0.811805	0.101828	0.401943	-0.14219	0.939819
A8K4G0 (CD300LB)	Control	0.00569709	-0.533093	0.544487	0.983466	0.999812	0.0347408	0.00829447	-0.56024	0.562183
A8K4G0 (CD300LB)	Interaction	0.395994	-0.354336	1.14633	0.300954	0.926596	0.0725888	0.407077	-0.36093	1.18046
A8K7I4 (CLCA1)	Pre-ETT	-0.114084	-0.310453	0.0822851	0.254839	0.999401	0.0244931	-0.11633	-0.320437	0.0819016
A8K7I4 (CLCA1)	Post-ETT	-0.0975376	-0.293914	0.0988384	0.33031	0.869013	0.022473	-0.100525	-0.334231	0.112195
A8K7I4 (CLCA1)	Case	0.0311751	-0.0178321	0.0801824	0.212471	0.832816	0.00673282	0.0306256	-0.0254428	0.0851597
A8K7I4 (CLCA1)	Control	0.0146285	-0.0359349	0.0651918	0.570689	0.999812	0.00415174	0.0143578	-0.0428616	0.0707082
A8K7I4 (CLCA1)	Interaction	0.0165467	-0.053869	0.0869623	0.645112	0.934146	0.00474359	0.0163271	-0.0630087	0.0939884
A8MQ03 (CYSRT1)	Pre-ETT	-0.0694039	-0.536142	0.397334	0.77071	0.999401	0.0541762	-0.0601622	-0.510508	0.40755
A8MQ03 (CYSRT1)	Post-ETT	-0.0217601	-0.488498	0.444978	0.927193	0.984516	0.0494829	-0.0163789	-0.474776	0.435205
A8MQ03 (CYSRT1)	Case	0.0141862	-0.038034	0.0664065	0.594417	0.954024	0.00756594	0.014821	-0.0424622	0.0694486
A8MQ03 (CYSRT1)	Control	-0.0334576	-0.0873361	0.0204208	0.223564	0.999812	0.0140647	-0.034746	-0.093146	0.026044
A8MQ03 (CYSRT1)	Interaction	0.0476438	-0.0273884	0.122676	0.213303	0.926596	0.0161323	0.0483742	-0.0342659	0.132355
A8MT33 (SYCE1L)	Pre-ETT	0.136068	-0.268389	0.540525	0.509655	0.999401	0.0488662	0.118587	-0.337011	0.533058
A8MT33 (SYCE1L)	Post-ETT	0.125305	-0.279152	0.529762	0.543707	0.905502	0.0451812	0.106674	-0.314701	0.53615
A8MT33 (SYCE1L)	Case	0.00280713	-0.0463279	0.0519422	0.910844	0.995009	0.00515704	0.00162092	-0.0522021	0.0578662
A8MT33 (SYCE1L)	Control	0.0135707	-0.0371246	0.064266	0.599816	0.999812	0.00660839	0.0132433	-0.0441428	0.069137
A8MT33 (SYCE1L)	Interaction	-0.0107636	-0.0813629	0.0598358	0.765081	0.952462	0.00671793	-0.010135	-0.0890382	0.070331
A8MVW0 (FAM171A2)	Pre-ETT	-0.00202967	-0.477566	0.473506	0.993325	0.999401	0.0298023	0.000139355	-0.47848	0.472447
A8MVW0 (FAM171A2)	Post-ETT	0.0154941	-0.460042	0.49103	0.949081	0.990547	0.0316097	0.0129434	-0.451307	0.484052
A8MVW0 (FAM171A2)	Case	0.0640224	-0.26393	0.391974	0.702	0.964754	0.0237198	0.0682678	-0.275446	0.417485
A8MVW0 (FAM171A2)	Control	0.0464987	-0.291867	0.384864	0.787667	0.999812	0.0240942	0.0497147	-0.307226	0.390007
A8MVW0 (FAM171A2)	Interaction	0.0175238	-0.453692	0.488739	0.941895	0.987821	0.0282594	0.0166368	-0.451365	0.516877
A8MVW5 (HEPACAM2)	Pre-ETT	-0.328315	-0.718201	0.0615707	0.0988516	0.999401	0.249691	-0.326711	-0.706387	0.0452655
A8MVW5 (HEPACAM2)	Post-ETT	-0.297379	-0.687264	0.0925069	0.134933	0.841369	0.194038	-0.301565	-0.658273	0.0645549
A8MVW5 (HEPACAM2)	Case	0.00551706	-0.0337637	0.0447978	0.7831	0.97899	0.00644265	0.00613116	-0.0378621	0.0482638
A8MVW5 (HEPACAM2)	Control	-0.0254191	-0.0659472	0.0151089	0.218964	0.999812	0.0127272	-0.0253898	-0.0693252	0.0196356
A8MVW5 (HEPACAM2)	Interaction	0.0309362	-0.025504	0.0873764	0.282687	0.926596	0.0127408	0.0304066	-0.0320681	0.0935997
A8MVW5 (HEPACAM2)	Pre-ETT	0.288387	-0.588494	1.16527	0.519193	0.999401	0.0658642	0.318433	-0.530533	1.18575
A8MVW5 (HEPACAM2)	Post-ETT	0.544731	-0.332149	1.42161	0.223392	0.843918	0.111588	0.542332	-0.300304	1.3704
A8MVW5 (HEPACAM2)	Case	0.104472	-0.224125	0.433069	0.533194	0.941193	0.0228301	0.103582	-0.240498	0.451341
A8MVW5 (HEPACAM2)	Control	-0.151872	-0.490904	0.187159	0.379952	0.999812	0.0313692	-0.147884	-0.513103	0.202527
A8MVW5 (HEPACAM2)	Interaction	0.256344	-0.215798	0.728487	0.287265	0.926596	0.0413646	0.252852	-0.234952	0.759451
A8MWY0 (ELAPOR2)	Pre-ETT	0.315129	-0.267527	0.897786	0.289124	0.999401	0.105309	0.315328	-0.297863	0.876669
A8MWY0 (ELAPOR2)	Post-ETT	0.313458	-0.269199	0.896114	0.29169	0.85728	0.0944317	0.322089	-0.254415	0.89766
A8MWY0 (ELAPOR2)	Case	-0.0656402	-0.348888	0.217608	0.649681	0.960689	0.0314281	-0.070617	-0.352763	0.234226
A8MWY0 (ELAPOR2)	Control	-0.0639686	-0.356211	0.228273	0.667913	0.999812	0.0287953	-0.0591737	-0.374897	0.240906
A8MWY0 (ELAPOR2)	Interaction	-0.00167167	-0.408654	0.405311	0.993577	0.997768	0.0353415	-0.00249783	-0.43667	0.423451
A8TX70 (COL6A5)	Pre-ETT	-0.0715507	-0.578073	0.434971	0.781886	0.999401	0.0337526	-0.0743121	-0.56117	0.410106
A8TX70 (COL6A5)	Post-ETT	0.0162507	-0.490271	0.522773	0.949861	0.990591	0.034009	0.028655	-0.502758	0.50764
A8TX70 (COL6A5)	Case	0.0765228	-0.0472311	0.200277	0.225536	0.83457	0.0164923	0.0761703	-0.0505142	0.199089
A8TX70 (COL6A5)	Control	-0.0112785	-0.138962	0.116405	0.862552	0.999812	0.00875352	-0.0101867	-0.139778	0.127481
A8TX70 (COL6A5)	Interaction	0.0878013	-0.0900135	0.265616	0.333149	0.926596	0.0151296	0.0833016	-0.0957013	0.272117
B0FP48 (UPK3BL1)	Pre-ETT	0.111129	-0.70009	0.922347	0.788318	0.999401	0.0556055	0.099967	-0.72654	0.90768
B0FP48 (UPK3BL1)	Post-ETT	0.323735	-0.487483	1.13495	0.434116	0.885359	0.0810103	0.321577	-0.522078	1.16006
B0FP48 (UPK3BL1)	Case	0.309418	-0.0604232	0.679259	0.101057	0.810272	0.0957814	0.30729	-0.0724127	0.680729
B0FP48 (UPK3BL1)	Control	0.0968116	-0.284773	0.478397	0.619005	0.999812	0.0318203	0.100313	-0.297713	0.494527
B0FP48 (UPK3BL1)	Interaction	0.212606	-0.318797	0.74401	0.432951	0.926596	0.0428639	0.211788	-0.353501	0.758654
B1AK53 (ESPN)	Pre-ETT	0.151789	-0.297097	0.600674	0.507489	0.999401	0.0591218	0.154096	-0.310149	0.612
B1AK53 (ESPN)	Post-ETT	0.103671	-0.345214	0.552557	0.650794	0.931875	0.0489508	0.0993869	-0.339734	0.538012
B1AK53 (ESPN)	Case	-0.00746333	-0.260109	0.245183	0.953829	0.995009	0.025487	-0.00429852	-0.264346	0.262902
B1AK53 (ESPN)	Control	0.040654	-0.220014	0.301322	0.75985	0.999812	0.0289682	0.0398514	-0.23818	0.312912
B1AK53 (ESPN)	Interaction	-0.0481174	-0.41113	0.314895	0.795023	0.957212	0.0316084	-0.0503848	-0.443845	0.332765
B1AKI9 (ISM1)	Pre-ETT	-0.164463	-0.716872	0.387945	0.559542	0.999401	0.0632071	-0.162236	-0.707482	0.398503
B1AKI9 (ISM1)	Post-ETT	-0.0310695	-0.583478	0.521339	0.912222	0.981058	0.0581564	-0.0397069	-0.61153	0.52205
B1AKI9 (ISM1)	Case	0.0906973	-0.172037	0.353432	0.498667	0.936714	0.0335522	0.0941968	-0.178934	0.346487
B1AKI9 (ISM1)	Control	-0.0426965	-0.313774	0.228381	0.757544	0.999812	0.0277067	-0.0442651	-0.317228	0.230132
B1AKI9 (ISM1)	Interaction	0.133394	-0.244115	0.510902	0.488586	0.926596	0.0417468	0.133371	-0.238036	0.515288
B2RUY7 (VWC2L)	Pre-ETT	0.246995	-0.261434	0.755424	0.341021	0.999401	0.078722	0.262051	-0.232151	0.75934
B2RUY7 (VWC2L)	Post-ETT	0.242427	-0.266002	0.750856	0.350025	0.869013	0.0753621	0.236147	-0.257291	0.728024
B2RUY7 (VWC2L)	Case	-0.0273105	-0.121168	0.0665468	0.568469	0.950871	0.0122233	-0.0273254	-0.124855	0.0745478
B2RUY7 (VWC2L)	Control	-0.0227426	-0.11958	0.074095	0.645299	0.999812	0.0112828	-0.0225614	-0.124228	0.0800721
B2RUY7 (VWC2L)	Interaction	-0.0045679	-0.139426	0.13029	0.947069	0.989451	0.0115657	-0.00485692	-0.149824	0.133049
B7ZBB8 (PPP1R3G)	Pre-ETT	0.0838154	-0.503029	0.67066	0.779532	0.999401	0.051897	0.0833143	-0.529886	0.689331
B7ZBB8 (PPP1R3G)	Post-ETT	0.165316	-0.421529	0.75216	0.580862	0.909631	0.0641549	0.166442	-0.438807	0.744966
B7ZBB8 (PPP1R3G)	Case	-0.0184184	-0.202205	0.165368	0.844282	0.988269	0.0189303	-0.0213902	-0.21231	0.167077
B7ZBB8 (PPP1R3G)	Control	-0.0999185	-0.289541	0.0897039	0.301711	0.999812	0.0298114	-0.0996383	-0.312754	0.0957928
B7ZBB8 (PPP1R3G)	Interaction	0.0815002	-0.182572	0.345572	0.545245	0.926596	0.0257932	0.0788796	-0.201103	0.374786
B9ZVM9 (TCP10L2)	Pre-ETT	0.371816	-0.374369	1.118	0.328752	0.999401	0.0808873	0.380483	-0.382558	1.13803
B9ZVM9 (TCP10L2)	Post-ETT	0.498683	-0.247502	1.24487	0.190242	0.841369	0.115963	0.503781	-0.222502	1.23795
B9ZVM9 (TCP10L2)	Case	0.169829	-0.234563	0.574222	0.410445	0.906989	0.0381965	0.171488	-0.266665	0.587829
B9ZVM9 (TCP10L2)	Control	0.0429627	-0.37427	0.460196	0.840059	0.999812	0.0280978	0.0448742	-0.393088	0.475729
B9ZVM9 (TCP10L2)	Interaction	0.126867	-0.454181	0.707915	0.668694	0.936028	0.0364911	0.116694	-0.472368	0.711781
C9JTQ0 (ANKRD63)	Pre-ETT	-0.0776922	-0.459446	0.304061	0.689982	0.999401	0.0272568	-0.0803355	-0.457687	0.320195
C9JTQ0 (ANKRD63)	Post-ETT	3.07043e-05	-0.381723	0.381784	0.999874	0.999999	0.0273518	-0.00547468	-0.391412	0.390111
C9JTQ0 (ANKRD63)	Case	0.0593482	-0.0290442	0.147741	0.18819	0.826931	0.0140404	0.057566	-0.0326189	0.151905
C9JTQ0 (ANKRD63)	Control	-0.0183746	-0.109574	0.0728247	0.692925	0.999812	0.00678856	-0.0187771	-0.113753	0.0810574
C9JTQ0 (ANKRD63)	Interaction	0.0777229	-0.0492832	0.204729	0.230363	0.926596	0.0135874	0.0774447	-0.0571376	0.211121
C9JXX5 (C11orf94)	Pre-ETT	-0.0979326	-0.638017	0.442152	0.722292	0.999401	0.059312	-0.0919658	-0.64467	0.452351
C9JXX5 (C11orf94)	Post-ETT	-0.00530742	-0.545392	0.534777	0.984633	0.99682	0.0515799	-0.00661811	-0.541281	0.541736
C9JXX5 (C11orf94)	Case	0.0037871	-0.404807	0.412381	0.985506	0.998241	0.0405561	0.00201291	-0.40245	0.399939
C9JXX5 (C11orf94)	Control	-0.088838	-0.510407	0.332731	0.679587	0.999812	0.0456546	-0.088639	-0.528316	0.330077
C9JXX5 (C11orf94)	Interaction	0.0926251	-0.49446	0.679711	0.75715	0.950923	0.0515428	0.0913595	-0.498718	0.70865
E0CX11 (STMP1)	Pre-ETT	0.651039	-0.0626999	1.36478	0.0738104	0.999401	0.277582	0.6245	-0.0714317	1.34212
E0CX11 (STMP1)	Post-ETT	0.753184	0.0394451	1.46692	0.0386135	0.841369	0.492835	0.735637	0.0365657	1.44058
E0CX11 (STMP1)	Case	0.0258569	-0.245331	0.297045	0.851758	0.988269	0.0205194	0.0232783	-0.247179	0.29992
E0CX11 (STMP1)	Control	-0.0762881	-0.356088	0.203511	0.593072	0.999812	0.0241614	-0.0790736	-0.373177	0.2077
E0CX11 (STMP1)	Interaction	0.102145	-0.28751	0.4918	0.607399	0.930161	0.0285397	0.103057	-0.28861	0.493477
F5H284 (PPIAL4D)	Pre-ETT	0.0884335	-0.448951	0.625818	0.747046	0.999401	0.0370409	0.0934219	-0.458184	0.609088
F5H284 (PPIAL4D)	Post-ETT	0.260797	-0.276588	0.798182	0.341511	0.869013	0.0590784	0.265531	-0.242982	0.777998
F5H284 (PPIAL4D)	Case	0.0992364	0.000994224	0.197479	0.0477261	0.808661	0.0438064	0.0988061	-0.00335806	0.199744
F5H284 (PPIAL4D)	Control	-0.0731268	-0.174489	0.028235	0.157361	0.999812	0.0177601	-0.0731676	-0.182604	0.0312884
F5H284 (PPIAL4D)	Interaction	0.172363	0.0312046	0.313522	0.0167005	0.926596	0.123165	0.17249	0.0187173	0.319019
H3BQW9 (FAM229A)	Pre-ETT	-0.0412795	-0.540156	0.457597	0.871166	0.999401	0.0311224	-0.0421434	-0.529679	0.475284
H3BQW9 (FAM229A)	Post-ETT	0.0187783	-0.480098	0.517654	0.941189	0.987652	0.0327122	0.0323532	-0.494914	0.505189
H3BQW9 (FAM229A)	Case	0.0720653	-0.0678236	0.211954	0.312641	0.885426	0.0155596	0.0722316	-0.0725817	0.213536
H3BQW9 (FAM229A)	Control	0.0120074	-0.132324	0.156338	0.870474	0.999812	0.00991789	0.00687643	-0.145938	0.163023
H3BQW9 (FAM229A)	Interaction	0.0600579	-0.14094	0.261056	0.558122	0.926596	0.0139253	0.0610375	-0.146324	0.273785
I3L1E1 (C19orf84)	Pre-ETT	-0.282488	-0.648976	0.083999	0.130855	0.999401	0.0730361	-0.28276	-0.659934	0.0960181
I3L1E1 (C19orf84)	Post-ETT	-0.272979	-0.639466	0.0935083	0.144322	0.841369	0.0680854	-0.260924	-0.64756	0.108401
I3L1E1 (C19orf84)	Case	-0.0537923	-0.177044	0.0694596	0.392324	0.903836	0.0118222	-0.0539594	-0.182549	0.074961
I3L1E1 (C19orf84)	Control	-0.0633016	-0.190467	0.0638641	0.329239	0.999812	0.0127484	-0.0613226	-0.199105	0.0713545
I3L1E1 (C19orf84)	Interaction	0.00950923	-0.167584	0.186603	0.916184	0.981622	0.0106049	0.0108181	-0.179176	0.191713
K9M1U5 (IFNL4)	Pre-ETT	-0.137728	-0.516133	0.240677	0.475618	0.999401	0.0682527	-0.133348	-0.512136	0.241079
K9M1U5 (IFNL4)	Post-ETT	-0.116306	-0.494711	0.2621	0.546902	0.905502	0.0678634	-0.112305	-0.481386	0.276631
K9M1U5 (IFNL4)	Case	0.0199059	-0.0540318	0.0938436	0.597727	0.954428	0.0125758	0.0193933	-0.0564555	0.0958605
K9M1U5 (IFNL4)	Control	-0.00151661	-0.0778021	0.0747689	0.968918	0.999812	0.0125721	-0.000886025	-0.0815858	0.0793822
K9M1U5 (IFNL4)	Interaction	0.0214225	-0.0848143	0.127659	0.692678	0.937235	0.0153786	0.0209476	-0.0944239	0.132471
O00141 (SGK1)	Pre-ETT	-0.234897	-0.751517	0.281723	0.372845	0.999401	0.0732282	-0.238605	-0.748353	0.287443
O00141 (SGK1)	Post-ETT	0.437998	-0.078622	0.954618	0.0965757	0.841369	0.183719	0.433671	-0.103198	0.982016
O00141 (SGK1)	Case	0.449977	0.00402386	0.89593	0.0479683	0.808661	0.301527	0.450953	0.00169272	0.897535
O00141 (SGK1)	Control	-0.222918	-0.683032	0.237196	0.34233	0.999812	0.0651397	-0.217046	-0.687578	0.235966
O00141 (SGK1)	Interaction	0.672895	0.0321304	1.31366	0.0395667	0.926596	0.435719	0.665854	0.0244495	1.32518
O00142 (TK2)	Pre-ETT	0.0279884	-0.637543	0.69352	0.934309	0.999401	0.0521253	0.142509	-0.647407	0.927063
O00142 (TK2)	Post-ETT	0.093164	-0.572363	0.758691	0.783803	0.95765	0.056868	0.184249	-0.567037	0.971249
O00142 (TK2)	Case	0.037765	-0.041726	0.117256	0.351776	0.89442	0.00817203	0.0396338	-0.0485968	0.123002
O00142 (TK2)	Control	-0.0274117	-0.109427	0.0546032	0.512419	0.999812	0.00742948	-0.0259721	-0.116578	0.0620689
O00142 (TK2)	Interaction	0.0651767	-0.049039	0.179392	0.263377	0.926596	0.0110361	0.0650445	-0.0612093	0.190885
O00144 (FZD9)	Pre-ETT	0.0211531	-0.446262	0.488568	0.929321	0.999401	0.0311035	-0.0311909	-0.538904	0.434825
O00144 (FZD9)	Post-ETT	0.0934051	-0.37401	0.56082	0.695305	0.938884	0.0335013	0.0346517	-0.48146	0.518477
O00144 (FZD9)	Case	0.0416392	-0.023466	0.106744	0.210013	0.832203	0.00953782	0.0425204	-0.0284319	0.112205
O00144 (FZD9)	Control	-0.0306128	-0.0977853	0.0365596	0.371738	0.999812	0.00665189	-0.0308437	-0.104293	0.0403474
O00144 (FZD9)	Interaction	0.072252	-0.0212938	0.165798	0.130072	0.926596	0.01557	0.0705422	-0.0283785	0.173429
O00151 (PDLIM1)	Pre-ETT	-0.0342222	-0.521104	0.452659	0.890428	0.999401	0.030343	-0.0482721	-0.525751	0.439069
O00151 (PDLIM1)	Post-ETT	-0.348659	-0.83554	0.138223	0.160455	0.841369	0.102702	-0.36359	-0.843933	0.136153
O00151 (PDLIM1)	Case	-0.144989	-0.460502	0.170524	0.367764	0.899492	0.0290251	-0.140498	-0.470213	0.1695
O00151 (PDLIM1)	Control	0.169448	-0.156084	0.49498	0.307628	0.999812	0.0372107	0.170141	-0.173906	0.518673
O00151 (PDLIM1)	Interaction	-0.314437	-0.767779	0.138906	0.174013	0.926596	0.0649351	-0.314022	-0.78656	0.171077
O00161 (SNAP23)	Pre-ETT	0.393115	-0.077559	0.863789	0.101631	0.999401	0.10926	0.379619	-0.115502	0.860597
O00161 (SNAP23)	Post-ETT	0.23724	-0.233434	0.707914	0.323199	0.868008	0.0487269	0.221529	-0.258728	0.702546
O00161 (SNAP23)	Case	-0.026274	-0.274509	0.221961	0.835659	0.988269	0.016666	-0.0281595	-0.28109	0.226934
O00161 (SNAP23)	Control	0.129601	-0.126516	0.385719	0.321303	0.999812	0.0269131	0.12681	-0.128957	0.392835
O00161 (SNAP23)	Interaction	-0.155875	-0.51255	0.2008	0.391694	0.926596	0.029249	-0.150123	-0.518775	0.223228
O00165 (HAX1)	Pre-ETT	0.191744	-0.329423	0.712911	0.470851	0.999401	0.0420635	0.184828	-0.338447	0.690826
O00165 (HAX1)	Post-ETT	0.316975	-0.204192	0.838142	0.23324	0.843953	0.072708	0.314041	-0.182791	0.80989
O00165 (HAX1)	Case	0.21195	-0.0837742	0.507674	0.1601	0.823421	0.0532957	0.212838	-0.0971517	0.516691
O00165 (HAX1)	Control	0.0867192	-0.218395	0.391834	0.577488	0.999812	0.0235048	0.0871112	-0.232042	0.402569
O00165 (HAX1)	Interaction	0.125231	-0.299678	0.55014	0.563502	0.926596	0.0291924	0.122023	-0.308073	0.56799
O00167 (EYA2)	Pre-ETT	0.336638	-0.152653	0.825929	0.177504	0.999401	0.0895354	0.339971	-0.132513	0.80357
O00167 (EYA2)	Post-ETT	0.347493	-0.141798	0.836784	0.163934	0.841369	0.10388	0.355838	-0.130073	0.836745
O00167 (EYA2)	Case	0.0196952	-0.158011	0.197401	0.828034	0.986842	0.0121082	0.0197596	-0.166109	0.202867
O00167 (EYA2)	Control	0.0088402	-0.174509	0.192189	0.924712	0.999812	0.0113089	0.00905465	-0.18082	0.198076
O00167 (EYA2)	Interaction	0.010855	-0.244481	0.266191	0.933594	0.987046	0.0154781	0.0141476	-0.245083	0.273774
O00170 (AIP)	Pre-ETT	-0.0238293	-0.553712	0.506053	0.929764	0.999401	0.0534791	-0.0181138	-0.556093	0.497967
O00170 (AIP)	Post-ETT	-0.368056	-0.897939	0.161826	0.17339	0.841369	0.139397	-0.375026	-0.911788	0.162732
O00170 (AIP)	Case	-0.182221	-0.594101	0.229658	0.385878	0.902395	0.0562871	-0.180125	-0.632245	0.242929
O00170 (AIP)	Control	0.162006	-0.262952	0.586964	0.454948	0.999812	0.056871	0.165635	-0.283024	0.597978
O00170 (AIP)	Interaction	-0.344227	-0.936033	0.247579	0.254276	0.926596	0.0991629	-0.354428	-0.977874	0.28158
O00175 (CCL24)	Pre-ETT	-0.237073	-0.715759	0.241612	0.331703	0.999401	0.0872213	-0.235528	-0.722952	0.23696
O00175 (CCL24)	Post-ETT	-0.33352	-0.812206	0.145166	0.172068	0.841369	0.140031	-0.319412	-0.77277	0.139645
O00175 (CCL24)	Case	0.0295464	-0.182151	0.241244	0.78443	0.97899	0.0245881	0.0257317	-0.192786	0.241959
O00175 (CCL24)	Control	0.125993	-0.0924266	0.344413	0.25823	0.999812	0.0481934	0.121971	-0.100948	0.353685
O00175 (CCL24)	Interaction	-0.0964467	-0.400623	0.207729	0.534299	0.926596	0.0373635	-0.0901068	-0.40647	0.217755
O00182 (LGALS9)	Pre-ETT	0.21116	-0.251674	0.673994	0.371215	0.999401	0.0669041	0.206338	-0.252671	0.674179
O00182 (LGALS9)	Post-ETT	0.391226	-0.0716085	0.85406	0.0975754	0.841369	0.181289	0.402654	-0.079532	0.878309
O00182 (LGALS9)	Case	0.170994	-0.0480235	0.390011	0.125966	0.811805	0.0678251	0.169991	-0.0624115	0.394552
O00182 (LGALS9)	Control	-0.00907208	-0.235044	0.2169	0.937282	0.999812	0.0207363	-0.012093	-0.245655	0.223435
O00182 (LGALS9)	Interaction	0.180066	-0.134627	0.494759	0.262083	0.926596	0.0524516	0.18328	-0.13224	0.488323
O00189 (AP4M1)	Pre-ETT	-0.125646	-0.570345	0.319054	0.579736	0.999401	0.0329094	-0.128333	-0.601734	0.302654
O00189 (AP4M1)	Post-ETT	-0.279872	-0.724571	0.164828	0.217388	0.843528	0.0598147	-0.274105	-0.733269	0.167163
O00189 (AP4M1)	Case	0.0420921	-0.176378	0.260563	0.705712	0.964754	0.0159062	0.0463026	-0.179855	0.267669
O00189 (AP4M1)	Control	0.196318	-0.0290897	0.421726	0.0878178	0.999812	0.0653299	0.197918	-0.034759	0.426359
O00189 (AP4M1)	Interaction	-0.154226	-0.468134	0.159682	0.335573	0.926596	0.0289592	-0.151765	-0.469705	0.162072
O00194 (RAB27B)	Pre-ETT	0.0255654	-0.494265	0.545395	0.92321	0.999401	0.0333722	0.0302354	-0.493577	0.560067
O00194 (RAB27B)	Post-ETT	0.121532	-0.398298	0.641362	0.646792	0.930456	0.040291	0.138243	-0.381481	0.649389
O00194 (RAB27B)	Case	0.066912	-0.121747	0.255571	0.486965	0.93258	0.016057	0.0665098	-0.132779	0.273741
O00194 (RAB27B)	Control	-0.0290547	-0.223704	0.165595	0.769861	0.999812	0.0133154	-0.0256167	-0.230928	0.17232
O00194 (RAB27B)	Interaction	0.0959667	-0.175107	0.36704	0.48776	0.926596	0.0201339	0.0944304	-0.184516	0.376831
O00198 (HRK)	Pre-ETT	0.407429	-0.165425	0.980283	0.163324	0.999401	0.122005	0.405789	-0.174229	0.982977
O00198 (HRK)	Post-ETT	0.402421	-0.170433	0.975275	0.16856	0.841369	0.136317	0.402233	-0.174527	0.959357
O00198 (HRK)	Case	0.0833302	-0.286607	0.453267	0.658857	0.96145	0.0389034	0.0759777	-0.320681	0.461297
O00198 (HRK)	Control	0.0883384	-0.293346	0.470023	0.650101	0.999812	0.0426467	0.0916702	-0.292448	0.469386
O00198 (HRK)	Interaction	-0.00500826	-0.53655	0.526533	0.985266	0.997752	0.0434835	-0.0122487	-0.540946	0.544287
O00204 (SULT2B1)	Pre-ETT	-0.194549	-0.64093	0.251832	0.392981	0.999401	0.0434675	-0.191037	-0.656305	0.257714
O00204 (SULT2B1)	Post-ETT	-0.0615866	-0.507968	0.384794	0.786842	0.95765	0.0318882	-0.0685455	-0.513369	0.385104
O00204 (SULT2B1)	Case	0.169852	-0.0043085	0.344013	0.0559433	0.808661	0.0775924	0.170354	-0.000727913	0.33915
O00204 (SULT2B1)	Control	0.0368899	-0.142801	0.216581	0.687409	0.999812	0.0128339	0.0374303	-0.145005	0.225423
O00204 (SULT2B1)	Interaction	0.132962	-0.117279	0.383204	0.29769	0.926596	0.0248439	0.132392	-0.123465	0.391405
O00206 (TLR4)	Pre-ETT	-0.267022	-0.6682	0.134156	0.192049	0.999401	0.143682	-0.261243	-0.645974	0.127019
O00206 (TLR4)	Post-ETT	-0.251874	-0.653052	0.149304	0.218496	0.843528	0.117106	-0.245497	-0.646273	0.141225
O00206 (TLR4)	Case	-0.00492626	-0.0569955	0.047143	0.85289	0.988459	0.00735473	-0.00547123	-0.0590937	0.0484364
O00206 (TLR4)	Control	-0.0200744	-0.073797	0.0336483	0.463941	0.999812	0.00974021	-0.0199968	-0.0756172	0.0373291
O00206 (TLR4)	Interaction	0.0151481	-0.0596672	0.0899634	0.691485	0.937235	0.010325	0.0151997	-0.0675925	0.0955536
O00206|Q9Y6Y9 (TLR4|LY96)	Pre-ETT	-0.593221	-1.12803	-0.058409	0.0297036	0.999401	0.588791	-0.591269	-1.1046	-0.0359606
O00206|Q9Y6Y9 (TLR4|LY96)	Post-ETT	-0.219748	-0.75456	0.315064	0.420631	0.880428	0.0783739	-0.230352	-0.773173	0.292854
O00206|Q9Y6Y9 (TLR4|LY96)	Case	0.118642	-0.125171	0.362456	0.340215	0.893257	0.0393582	0.116419	-0.135778	0.378173
O00206|Q9Y6Y9 (TLR4|LY96)	Control	-0.25483	-0.506386	-0.00327441	0.0470915	0.999812	0.166004	-0.248228	-0.507683	0.00680942
O00206|Q9Y6Y9 (TLR4|LY96)	Interaction	0.373473	0.0231507	0.723795	0.036664	0.926596	0.237459	0.370215	0.00386377	0.737724
O00212 (RHOD)	Pre-ETT	0.480721	-0.486803	1.44825	0.330145	0.999401	0.101468	0.513185	-0.436084	1.38871
O00212 (RHOD)	Post-ETT	0.512054	-0.45547	1.47958	0.299598	0.858512	0.108782	0.518743	-0.401535	1.51113
O00212 (RHOD)	Case	-0.0232665	-0.129194	0.0826614	0.666835	0.96145	0.00813243	-0.0250022	-0.1389	0.0920023
O00212 (RHOD)	Control	-0.0545996	-0.163891	0.0546919	0.327504	0.999812	0.0118571	-0.0550828	-0.17754	0.0666749
O00212 (RHOD)	Interaction	0.0313331	-0.120868	0.183535	0.686588	0.936028	0.00992289	0.0326781	-0.146039	0.190836
O00213 (APBB1)	Pre-ETT	0.0386639	-0.559623	0.63695	0.899208	0.999401	0.039771	0.0330763	-0.587046	0.628803
O00213 (APBB1)	Post-ETT	-0.127901	-0.726188	0.470385	0.675216	0.93415	0.0439021	-0.120974	-0.733468	0.481292
O00213 (APBB1)	Case	0.0879602	-0.433439	0.609359	0.740911	0.973753	0.033689	0.0818121	-0.418097	0.598122
O00213 (APBB1)	Control	0.254525	-0.28343	0.792481	0.353757	0.999812	0.0542082	0.251878	-0.297006	0.776061
O00213 (APBB1)	Interaction	-0.166565	-0.915733	0.582603	0.663007	0.936028	0.0466977	-0.158639	-0.92373	0.602488
O00213 (APBB1)	Pre-ETT	-0.223987	-0.610053	0.162079	0.255485	0.999401	0.0479484	-0.218823	-0.583006	0.158821
O00213 (APBB1)	Post-ETT	-0.189016	-0.575082	0.197051	0.337263	0.869013	0.0426026	-0.19375	-0.562801	0.177311
O00213 (APBB1)	Case	0.0357905	-0.0430026	0.114584	0.373315	0.899492	0.0078063	0.0364517	-0.0465037	0.117878
O00213 (APBB1)	Control	0.000819245	-0.0804758	0.0821143	0.984242	0.999812	0.00578023	0.000315426	-0.0837095	0.0854657
O00213 (APBB1)	Interaction	0.0349712	-0.0782421	0.148184	0.544896	0.926596	0.00811214	0.0349897	-0.0867418	0.151546
O00214 (LGALS8)	Pre-ETT	0.0584598	-0.448652	0.565572	0.821245	0.999401	0.0559305	0.0493697	-0.458611	0.561801
O00214 (LGALS8)	Post-ETT	0.220845	-0.286267	0.727958	0.393351	0.876255	0.0713751	0.212746	-0.285576	0.718834
O00214 (LGALS8)	Case	-0.00150014	-0.237675	0.234675	0.990067	0.998376	0.026814	-0.00237372	-0.234842	0.23856
O00214 (LGALS8)	Control	-0.163886	-0.40756	0.0797888	0.187439	0.999812	0.0609429	-0.167348	-0.405854	0.0870554
O00214 (LGALS8)	Interaction	0.162386	-0.176961	0.501732	0.3483	0.926596	0.0522978	0.159402	-0.187584	0.503222
O00220 (TNFRSF10A)	Pre-ETT	0.211897	-0.378371	0.802164	0.481684	0.999401	0.0688916	0.210728	-0.369218	0.829847
O00220 (TNFRSF10A)	Post-ETT	0.487239	-0.103029	1.07751	0.105693	0.841369	0.213659	0.487299	-0.0710539	1.08405
O00220 (TNFRSF10A)	Case	0.0346424	-0.274564	0.343849	0.826192	0.986842	0.0301619	0.0358223	-0.279505	0.363884
O00220 (TNFRSF10A)	Control	-0.2407	-0.559725	0.0783255	0.139204	0.999812	0.088874	-0.241404	-0.558361	0.0892194
O00220 (TNFRSF10A)	Interaction	0.275342	-0.168939	0.719623	0.224487	0.926596	0.0757996	0.278831	-0.169001	0.723713
O00221 (NFKBIE)	Pre-ETT	0.13918	-0.398554	0.676915	0.61195	0.999401	0.0567799	0.133744	-0.379275	0.669388
O00221 (NFKBIE)	Post-ETT	0.260037	-0.277697	0.797772	0.343232	0.869013	0.0820533	0.25912	-0.254193	0.783844
O00221 (NFKBIE)	Case	0.135357	0.00348877	0.267226	0.0442392	0.808661	0.0864898	0.136257	-0.00296913	0.275768
O00221 (NFKBIE)	Control	0.0145003	-0.121556	0.150556	0.834538	0.999812	0.0126579	0.0118637	-0.12727	0.1561
O00221 (NFKBIE)	Interaction	0.120857	-0.0686174	0.310332	0.211237	0.926596	0.0361557	0.121439	-0.0727445	0.318824
O00231 (PSMD11)	Pre-ETT	0.0254682	-0.539878	0.590815	0.929643	0.999401	0.0371461	0.0155097	-0.522445	0.559196
O00231 (PSMD11)	Post-ETT	-0.216993	-0.78234	0.348353	0.451882	0.885467	0.0500504	-0.217146	-0.777585	0.332816
O00231 (PSMD11)	Case	0.0223535	-0.441064	0.485771	0.924679	0.995009	0.0320485	0.0182323	-0.475363	0.500687
O00231 (PSMD11)	Control	0.264815	-0.213318	0.742948	0.277687	0.999812	0.0552052	0.256788	-0.238959	0.769304
O00231 (PSMD11)	Interaction	-0.242462	-0.90832	0.423397	0.475419	0.926596	0.0488487	-0.232373	-0.9316	0.454582
O00233 (PSMD9)	Pre-ETT	0.120402	-0.392904	0.633707	0.645709	0.999401	0.0364928	0.141688	-0.341631	0.666392
O00233 (PSMD9)	Post-ETT	-0.0172751	-0.530581	0.496031	0.947408	0.990411	0.0337556	-0.00398044	-0.496309	0.493586
O00233 (PSMD9)	Case	0.0382951	-0.374939	0.451529	0.855871	0.988834	0.0259602	0.040118	-0.370412	0.44522
O00233 (PSMD9)	Control	0.175972	-0.250384	0.602328	0.418547	0.999812	0.0380569	0.176515	-0.259616	0.602212
O00233 (PSMD9)	Interaction	-0.137677	-0.731429	0.456076	0.649492	0.934223	0.0382347	-0.140122	-0.75626	0.448137
O00238 (BMPR1B)	Pre-ETT	-0.400912	-0.806693	0.004869	0.0528131	0.999401	0.163559	-0.39763	-0.804586	0.0109698
O00238 (BMPR1B)	Post-ETT	-0.29491	-0.700691	0.110871	0.154317	0.841369	0.08055	-0.291178	-0.68861	0.124578
O00238 (BMPR1B)	Case	0.104962	-0.018145	0.228069	0.0947058	0.808661	0.0324878	0.10577	-0.0171173	0.230229
O00238 (BMPR1B)	Control	-0.00103997	-0.128056	0.125976	0.987196	0.999812	0.0088029	-0.00123371	-0.133077	0.13035
O00238 (BMPR1B)	Interaction	0.106002	-0.0708833	0.282887	0.240176	0.926596	0.0202071	0.103456	-0.0858375	0.288359
O00241 (SIRPB1)	Pre-ETT	-0.177672	-0.664906	0.309562	0.474789	0.999401	0.0625664	-0.173791	-0.644927	0.293683
O00241 (SIRPB1)	Post-ETT	-0.147658	-0.634891	0.339576	0.552531	0.90656	0.0592782	-0.146019	-0.618128	0.326443
O00241 (SIRPB1)	Case	0.010274	-0.0547264	0.0752743	0.756719	0.976906	0.00715816	0.0086394	-0.059599	0.0810734
O00241 (SIRPB1)	Control	-0.0197404	-0.0868048	0.047324	0.563996	0.999812	0.00825945	-0.0202344	-0.0928796	0.0514841
O00241 (SIRPB1)	Interaction	0.0300144	-0.0633809	0.12341	0.528778	0.926596	0.010578	0.0291708	-0.0737543	0.134309
O00244 (ATOX1)	Pre-ETT	0.792679	-0.0263191	1.61168	0.0578307	0.999401	0.373649	0.781093	0.0136669	1.62729
O00244 (ATOX1)	Post-ETT	0.769397	-0.0496011	1.58839	0.0655831	0.841369	0.270508	0.76393	-0.0562733	1.58585
O00244 (ATOX1)	Case	0.0649747	-0.205857	0.335806	0.638204	0.9585	0.0197998	0.0638739	-0.21075	0.340463
O00244 (ATOX1)	Control	0.0882567	-0.191175	0.367688	0.535888	0.999812	0.0217728	0.0836138	-0.206833	0.377496
O00244 (ATOX1)	Interaction	-0.023282	-0.412424	0.36586	0.906652	0.979606	0.0234586	-0.025023	-0.428536	0.385983
O00253 (AGRP)	Pre-ETT	-0.22476	-0.605107	0.155586	0.246777	0.999401	0.0850357	-0.222629	-0.619278	0.180675
O00253 (AGRP)	Post-ETT	-0.119374	-0.49972	0.260973	0.538459	0.904876	0.0541894	-0.122013	-0.504025	0.27561
O00253 (AGRP)	Case	0.0496969	-0.093586	0.19298	0.49663	0.936274	0.0207738	0.0478383	-0.0982543	0.198398
O00253 (AGRP)	Control	-0.05569	-0.203523	0.0921426	0.460309	0.999812	0.0240475	-0.0560452	-0.213091	0.0935247
O00253 (AGRP)	Interaction	0.105387	-0.100488	0.311262	0.315716	0.926596	0.0333751	0.107835	-0.109682	0.320345
O00255 (MEN1)	Pre-ETT	-0.0106501	-0.665659	0.644359	0.974577	0.999401	0.0554313	-0.0140257	-0.680846	0.65541
O00255 (MEN1)	Post-ETT	0.0636476	-0.591361	0.718656	0.848956	0.970305	0.0551337	0.0646605	-0.586047	0.69608
O00255 (MEN1)	Case	0.0321051	-0.330647	0.394857	0.862286	0.990865	0.0304661	0.0260941	-0.34137	0.394898
O00255 (MEN1)	Control	-0.0421925	-0.416463	0.332078	0.82513	0.999812	0.0323196	-0.0423695	-0.435127	0.352005
O00255 (MEN1)	Interaction	0.0742976	-0.44692	0.595515	0.779949	0.954692	0.0397907	0.0745473	-0.460498	0.624667
O00264 (PGRMC1)	Pre-ETT	0.0114816	-0.604793	0.627756	0.970871	0.999401	0.0528218	-0.00100645	-0.613469	0.624765
O00264 (PGRMC1)	Post-ETT	0.117669	-0.498606	0.733944	0.708236	0.93918	0.0502298	0.108088	-0.508966	0.712963
O00264 (PGRMC1)	Case	-0.0197675	-0.324573	0.285038	0.898854	0.995009	0.025204	-0.0247712	-0.325202	0.281014
O00264 (PGRMC1)	Control	-0.125955	-0.440439	0.18853	0.43246	0.999812	0.0362139	-0.119916	-0.444301	0.195425
O00264 (PGRMC1)	Interaction	0.106187	-0.33177	0.544144	0.634635	0.933038	0.0333363	0.103867	-0.348968	0.545065
O00273 (DFFA)	Pre-ETT	0.0382195	-0.486036	0.562475	0.88638	0.999401	0.0349782	0.0390497	-0.483373	0.557633
O00273 (DFFA)	Post-ETT	0.115159	-0.409096	0.639415	0.66681	0.933308	0.0361304	0.101789	-0.422977	0.629357
O00273 (DFFA)	Case	0.299579	-0.103896	0.703054	0.145595	0.817991	0.0794678	0.30054	-0.117452	0.716885
O00273 (DFFA)	Control	0.222639	-0.193648	0.638926	0.294532	0.999812	0.0475496	0.225595	-0.193959	0.660095
O00273 (DFFA)	Interaction	0.0769397	-0.50279	0.656669	0.794771	0.957212	0.0343231	0.0673894	-0.536871	0.667623
O00287 (RFXAP)	Pre-ETT	-0.00583206	-0.518509	0.506845	0.982212	0.999401	0.0477271	-0.000149392	-0.521058	0.506448
O00287 (RFXAP)	Post-ETT	-0.130359	-0.643035	0.382318	0.618229	0.920867	0.0588356	-0.12412	-0.662699	0.400412
O00287 (RFXAP)	Case	-0.129778	-0.49557	0.236014	0.486823	0.93258	0.0460184	-0.123169	-0.499431	0.255505
O00287 (RFXAP)	Control	-0.00525169	-0.382659	0.372155	0.978242	0.999812	0.0403721	-0.00215804	-0.418637	0.382272
O00287 (RFXAP)	Interaction	-0.124527	-0.650112	0.401059	0.64238	0.934146	0.0513957	-0.128962	-0.660591	0.427776
O00292 (LEFTY2)	Pre-ETT	0.268125	-0.398999	0.935248	0.430853	0.999401	0.0601994	0.268519	-0.457235	0.958407
O00292 (LEFTY2)	Post-ETT	0.608662	-0.0584613	1.27579	0.0737424	0.841369	0.193038	0.585745	-0.0947465	1.24752
O00292 (LEFTY2)	Case	0.255224	-0.0262737	0.536721	0.0755634	0.808661	0.102561	0.250379	-0.0317226	0.538459
O00292 (LEFTY2)	Control	-0.0853141	-0.37575	0.205122	0.564798	0.999812	0.0224767	-0.0823532	-0.381626	0.204808
O00292 (LEFTY2)	Interaction	0.340538	-0.0639296	0.745005	0.0989072	0.926596	0.0897262	0.336674	-0.0830426	0.754893
O00292 (LEFTY2)	Pre-ETT	0.135283	-0.421532	0.692098	0.633939	0.999401	0.0415428	0.137481	-0.457441	0.716072
O00292 (LEFTY2)	Post-ETT	0.348503	-0.208312	0.905319	0.21993	0.843918	0.076866	0.335398	-0.24946	0.935845
O00292 (LEFTY2)	Case	-0.00365848	-0.202311	0.194994	0.971206	0.996264	0.0141659	-0.0077646	-0.208171	0.19542
O00292 (LEFTY2)	Control	-0.216879	-0.421839	-0.011918	0.0380857	0.999812	0.0878442	-0.213973	-0.443645	0.0155705
O00292 (LEFTY2)	Interaction	0.21322	-0.0722124	0.498653	0.143165	0.926596	0.0488933	0.209531	-0.103021	0.526103
O00294 (TULP1)	Pre-ETT	1.21332	-1.36436	3.79101	0.356236	0.999401	0.241543	1.15701	-1.3315	3.50828
O00294 (TULP1)	Post-ETT	1.40141	-1.17628	3.97909	0.286618	0.854557	0.326137	1.42647	-1.15171	3.87405
O00294 (TULP1)	Case	0.0845305	-0.125257	0.294318	0.429682	0.916631	0.0201904	0.0840176	-0.146919	0.313909
O00294 (TULP1)	Control	-0.10355	-0.319999	0.112899	0.348422	0.999812	0.0223305	-0.102423	-0.339301	0.144668
O00294 (TULP1)	Interaction	0.18808	-0.113351	0.489512	0.221354	0.926596	0.0345379	0.186357	-0.144885	0.530727
O00299 (CLIC1)	Pre-ETT	-0.018865	-0.574964	0.537234	0.946988	0.999401	0.0546719	-0.0224554	-0.587811	0.517653
O00299 (CLIC1)	Post-ETT	-0.297043	-0.853142	0.259057	0.295135	0.85728	0.0872667	-0.300611	-0.867714	0.22559
O00299 (CLIC1)	Case	-0.0677721	-0.440411	0.304867	0.721496	0.968517	0.0398891	-0.0667813	-0.452848	0.312394
O00299 (CLIC1)	Control	0.210406	-0.174066	0.594878	0.283447	0.999812	0.0654662	0.209442	-0.1771	0.619405
O00299 (CLIC1)	Interaction	-0.278178	-0.813602	0.257246	0.308538	0.926596	0.0773759	-0.286337	-0.836055	0.269446
O00300 (TNFRSF11B)	Pre-ETT	0.326079	-0.0980196	0.750177	0.131819	0.999401	0.152433	0.312362	-0.101406	0.736392
O00300 (TNFRSF11B)	Post-ETT	0.347923	-0.0761756	0.772021	0.107853	0.841369	0.175249	0.345912	-0.0916614	0.762606
O00300 (TNFRSF11B)	Case	0.0251884	-0.139348	0.189725	0.764143	0.977627	0.0205284	0.0258809	-0.140696	0.187666
O00300 (TNFRSF11B)	Control	0.00334433	-0.166417	0.173105	0.9692	0.999812	0.0205046	0.00713791	-0.177435	0.180621
O00300 (TNFRSF11B)	Interaction	0.021844	-0.214569	0.258257	0.856292	0.972452	0.0249032	0.0178819	-0.226894	0.267064
O00305 (CACNB4)	Pre-ETT	-0.241755	-0.623309	0.1398	0.214295	0.999401	0.0525102	-0.232104	-0.611642	0.132173
O00305 (CACNB4)	Post-ETT	-0.316232	-0.697787	0.0653222	0.104287	0.841369	0.106978	-0.325891	-0.711875	0.0597544
O00305 (CACNB4)	Case	-0.0670582	-0.129538	-0.00457851	0.0354142	0.808661	0.0367056	-0.068076	-0.13274	-0.00457388
O00305 (CACNB4)	Control	0.00741962	-0.057044	0.0718833	0.821522	0.999812	0.00507005	0.00994204	-0.0650639	0.0772453
O00305 (CACNB4)	Interaction	-0.0744778	-0.164251	0.0152956	0.103944	0.926596	0.0187992	-0.0770627	-0.17157	0.0230259
O00308 (WWP2)	Pre-ETT	-0.055103	-0.744163	0.633957	0.875454	0.999401	0.0432044	-0.0364197	-0.716401	0.659266
O00308 (WWP2)	Post-ETT	0.299769	-0.389291	0.988829	0.393846	0.876255	0.0685882	0.313563	-0.378553	0.992066
O00308 (WWP2)	Case	0.412957	0.102643	0.723271	0.00910036	0.808661	0.569011	0.408486	0.10276	0.723873
O00308 (WWP2)	Control	0.0580847	-0.262083	0.378253	0.722158	0.999812	0.0219672	0.0602757	-0.26974	0.391962
O00308 (WWP2)	Interaction	0.354872	-0.0910006	0.800745	0.118773	0.926596	0.0821168	0.35189	-0.115426	0.826506
O00321 (ETV2)	Pre-ETT	0.92758	-0.772348	2.62751	0.284857	0.999401	0.195364	0.930133	-0.684914	2.52268
O00321 (ETV2)	Post-ETT	1.11106	-0.588869	2.81099	0.200188	0.841369	0.253584	1.08289	-0.528459	2.67807
O00321 (ETV2)	Case	0.077952	-0.138833	0.294737	0.480955	0.931286	0.0187159	0.0781977	-0.153514	0.317596
O00321 (ETV2)	Control	-0.105527	-0.329196	0.118142	0.355115	0.999812	0.0228463	-0.105612	-0.338334	0.13246
O00321 (ETV2)	Interaction	0.183479	-0.128007	0.494965	0.248292	0.926596	0.0349876	0.182643	-0.161936	0.510083
O00330 (PDHX)	Pre-ETT	-0.145544	-0.696847	0.40576	0.604857	0.999401	0.0629276	-0.15777	-0.698869	0.412207
O00330 (PDHX)	Post-ETT	-0.35983	-0.911133	0.191474	0.20081	0.841369	0.132708	-0.381166	-0.942098	0.152918
O00330 (PDHX)	Case	-0.210292	-0.498607	0.0780235	0.152843	0.819654	0.0813545	-0.208946	-0.498745	0.081967
O00330 (PDHX)	Control	0.00399425	-0.293476	0.301465	0.979004	0.999812	0.0277528	0.00503018	-0.317484	0.304556
O00330 (PDHX)	Interaction	-0.214286	-0.62855	0.199978	0.310664	0.926596	0.057398	-0.211761	-0.638822	0.209261
O00338 (SULT1C2)	Pre-ETT	-0.107891	-0.52142	0.305638	0.609099	0.999401	0.0299097	-0.115693	-0.534509	0.276526
O00338 (SULT1C2)	Post-ETT	0.00406606	-0.409463	0.417595	0.984625	0.99682	0.0278263	-0.0132396	-0.437345	0.411007
O00338 (SULT1C2)	Case	0.0816643	-0.0735088	0.236837	0.302312	0.884013	0.0175338	0.0848332	-0.0709013	0.241837
O00338 (SULT1C2)	Control	-0.0302927	-0.190393	0.129808	0.710752	0.999812	0.0122962	-0.0331193	-0.192244	0.135942
O00338 (SULT1C2)	Interaction	0.111957	-0.111002	0.334916	0.325028	0.926596	0.0224665	0.116162	-0.126618	0.34774
O00339 (MATN2)	Pre-ETT	-0.273023	-0.816653	0.270606	0.324949	0.999401	0.072321	-0.266521	-0.810449	0.26028
O00339 (MATN2)	Post-ETT	-0.118952	-0.662581	0.424678	0.668025	0.933308	0.0501802	-0.117892	-0.670868	0.439849
O00339 (MATN2)	Case	0.0359735	-0.180286	0.252233	0.744402	0.974897	0.0192199	0.0322558	-0.181751	0.260128
O00339 (MATN2)	Control	-0.118098	-0.341224	0.105028	0.299556	0.999812	0.0353548	-0.119836	-0.349652	0.1074
O00339 (MATN2)	Interaction	0.154072	-0.156659	0.464802	0.331139	0.926596	0.0390591	0.158254	-0.157426	0.484192
O00391 (QSOX1)	Pre-ETT	-0.472789	-1.06432	0.118742	0.117226	0.999401	0.167316	-0.460169	-1.05892	0.148897
O00391 (QSOX1)	Post-ETT	-0.562804	-1.15434	0.0287269	0.0622121	0.841369	0.283446	-0.555745	-1.16042	0.0419997
O00391 (QSOX1)	Case	-0.173141	-0.468845	0.122564	0.251135	0.855753	0.0488068	-0.172629	-0.463433	0.128328
O00391 (QSOX1)	Control	-0.0831252	-0.388219	0.221969	0.593337	0.999812	0.032589	-0.0793422	-0.40602	0.235808
O00391 (QSOX1)	Interaction	-0.0900156	-0.514896	0.334865	0.677966	0.936028	0.0394722	-0.0957593	-0.529313	0.346122
O00399 (DCTN6)	Pre-ETT	-0.0628086	-0.6041	0.478483	0.820094	0.999401	0.0345636	-0.0539327	-0.605646	0.479104
O00399 (DCTN6)	Post-ETT	-0.388922	-0.930214	0.152369	0.159057	0.841369	0.0937724	-0.377349	-0.948348	0.16952
O00399 (DCTN6)	Case	0.110687	-0.398362	0.619736	0.669982	0.96145	0.039071	0.121769	-0.386037	0.597535
O00399 (DCTN6)	Control	0.436801	-0.0884123	0.962014	0.103095	0.999812	0.132175	0.436568	-0.0964895	0.96781
O00399 (DCTN6)	Interaction	-0.326114	-1.05754	0.405309	0.382187	0.926596	0.0627623	-0.326482	-1.07267	0.41056
O00401 (WASL)	Pre-ETT	-0.199799	-0.680478	0.28088	0.415257	0.999401	0.0787075	-0.202117	-0.682313	0.268303
O00401 (WASL)	Post-ETT	-0.128842	-0.609522	0.351837	0.599338	0.918554	0.0580934	-0.126055	-0.612544	0.332594
O00401 (WASL)	Case	0.0655837	-0.0750348	0.206202	0.360656	0.897646	0.0237754	0.0632969	-0.0774854	0.205404
O00401 (WASL)	Control	-0.00537297	-0.150457	0.139711	0.942137	0.999812	0.0184798	-0.00249191	-0.154239	0.153917
O00401 (WASL)	Interaction	0.0709567	-0.13109	0.273003	0.491252	0.926596	0.0265545	0.0704673	-0.145394	0.281335
O00408 (PDE2A)	Pre-ETT	-0.163265	-0.626074	0.299543	0.489302	0.999401	0.0693958	-0.160059	-0.635254	0.314526
O00408 (PDE2A)	Post-ETT	-0.0503521	-0.513161	0.412456	0.831141	0.965418	0.0587424	-0.0619594	-0.533187	0.421915
O00408 (PDE2A)	Case	-0.0451156	-0.480356	0.390125	0.839008	0.988269	0.0460631	-0.0447203	-0.483123	0.381554
O00408 (PDE2A)	Control	-0.158029	-0.60709	0.291032	0.490364	0.999812	0.0611348	-0.159504	-0.597234	0.266949
O00408 (PDE2A)	Interaction	0.112913	-0.512459	0.738286	0.72343	0.943979	0.0591139	0.115548	-0.477582	0.733273
O00418 (EEF2K)	Pre-ETT	-0.20803	-0.691625	0.275565	0.399157	0.999401	0.0467574	-0.211653	-0.701377	0.281751
O00418 (EEF2K)	Post-ETT	-0.189551	-0.673146	0.294044	0.442349	0.885467	0.0450091	-0.196762	-0.660093	0.28915
O00418 (EEF2K)	Case	0.0422733	-0.233636	0.318183	0.763952	0.977627	0.0193884	0.0417114	-0.240775	0.311117
O00418 (EEF2K)	Control	0.0237939	-0.260877	0.308464	0.869872	0.999812	0.0189032	0.0170135	-0.275753	0.311787
O00418 (EEF2K)	Interaction	0.0184794	-0.377959	0.414918	0.927206	0.985084	0.0238024	0.0291856	-0.390146	0.433633
O00422 (SAP18)	Pre-ETT	-0.135965	-0.551825	0.279895	0.521648	0.999401	0.0326363	-0.130631	-0.542331	0.27067
O00422 (SAP18)	Post-ETT	-0.161195	-0.577055	0.254665	0.447423	0.885467	0.0380514	-0.160753	-0.552337	0.256996
O00422 (SAP18)	Case	-0.0531357	-0.130696	0.024425	0.179355	0.826931	0.0124772	-0.0536157	-0.135056	0.0267293
O00422 (SAP18)	Control	-0.0279057	-0.107929	0.0521179	0.494306	0.999812	0.0063959	-0.026169	-0.110616	0.056421
O00422 (SAP18)	Interaction	-0.02523	-0.136673	0.0862126	0.657241	0.935685	0.00736235	-0.027038	-0.142064	0.0918541
O00429 (DNM1L)	Pre-ETT	-0.125466	-0.578513	0.327581	0.587274	0.999401	0.0646997	-0.136835	-0.568405	0.309977
O00429 (DNM1L)	Post-ETT	-0.00567142	-0.458719	0.447376	0.980425	0.996246	0.0552935	-0.006584	-0.476405	0.448064
O00429 (DNM1L)	Case	0.103555	-0.0639939	0.271103	0.225754	0.83457	0.0386021	0.103482	-0.070354	0.27788
O00429 (DNM1L)	Control	-0.0162402	-0.189109	0.156629	0.853912	0.999812	0.0217757	-0.0160795	-0.195286	0.16472
O00429 (DNM1L)	Interaction	0.119795	-0.120946	0.360536	0.329414	0.926596	0.0436578	0.120931	-0.134219	0.363867
O00442 (RTCA)	Pre-ETT	-0.0082328	-0.548204	0.531739	0.97616	0.999401	0.0336577	-0.0116411	-0.558071	0.518843
O00442 (RTCA)	Post-ETT	-0.261952	-0.801923	0.278019	0.341695	0.869013	0.0596954	-0.270441	-0.776449	0.251176
O00442 (RTCA)	Case	-0.0959198	-0.554132	0.362292	0.681594	0.961634	0.0347557	-0.0929894	-0.567377	0.354867
O00442 (RTCA)	Control	0.157799	-0.314963	0.630562	0.512983	0.999812	0.0407093	0.159705	-0.339031	0.629095
O00442 (RTCA)	Interaction	-0.253719	-0.912098	0.40466	0.450063	0.926596	0.0506809	-0.256152	-0.951339	0.424386
O00443 (PIK3C2A)	Pre-ETT	0.137262	-0.415147	0.689671	0.626251	0.999401	0.0611964	0.154858	-0.408074	0.699248
O00443 (PIK3C2A)	Post-ETT	0.240241	-0.312168	0.79265	0.394002	0.876255	0.0807021	0.240846	-0.336988	0.767728
O00443 (PIK3C2A)	Case	0.181803	-0.148267	0.511874	0.280343	0.869934	0.0564927	0.18294	-0.155676	0.52909
O00443 (PIK3C2A)	Control	0.0788241	-0.261728	0.419376	0.650078	0.999812	0.0378789	0.0806562	-0.27723	0.432055
O00443 (PIK3C2A)	Interaction	0.102979	-0.37128	0.577239	0.670414	0.936028	0.0461334	0.0933572	-0.388967	0.598759
O00445 (SYT5)	Pre-ETT	-0.0606428	-0.502484	0.381198	0.787925	0.999401	0.0591033	-0.0521008	-0.512866	0.388236
O00445 (SYT5)	Post-ETT	0.0992158	-0.342625	0.541057	0.659856	0.93201	0.0583329	0.102658	-0.339025	0.558008
O00445 (SYT5)	Case	0.0604699	-0.115626	0.236566	0.500925	0.937597	0.026787	0.0589595	-0.123334	0.242168
O00445 (SYT5)	Control	-0.0993887	-0.281077	0.0822994	0.283649	0.999812	0.0430024	-0.0994893	-0.282464	0.0896673
O00445 (SYT5)	Interaction	0.159859	-0.0931641	0.412881	0.215606	0.926596	0.0609176	0.156621	-0.103232	0.423837
O00451 (GFRA2)	Pre-ETT	-0.356511	-0.968941	0.25592	0.253894	0.999401	0.106766	-0.368168	-0.976173	0.237787
O00451 (GFRA2)	Post-ETT	0.107494	-0.504937	0.719925	0.730836	0.94392	0.053567	0.0861995	-0.485708	0.695635
O00451 (GFRA2)	Case	0.375867	0.0213557	0.730378	0.0377064	0.808661	0.312929	0.380941	0.0163568	0.736251
O00451 (GFRA2)	Control	-0.0881376	-0.453906	0.277631	0.636724	0.999812	0.0377489	-0.0840735	-0.447247	0.290483
O00451 (GFRA2)	Interaction	0.464005	-0.0453723	0.973381	0.0741994	0.926596	0.20607	0.460117	-0.0501617	0.981637
O00453 (LST1)	Pre-ETT	-0.309551	-0.792878	0.173776	0.209378	0.999401	0.126154	-0.3173	-0.787841	0.159777
O00453 (LST1)	Post-ETT	-0.556804	-1.04013	-0.0734775	0.0239502	0.841369	0.820688	-0.55297	-1.03935	-0.0855132
O00453 (LST1)	Case	-0.150769	-0.333994	0.0324549	0.10679	0.811805	0.0737455	-0.149854	-0.336672	0.0379555
O00453 (LST1)	Control	0.0964838	-0.0925585	0.285526	0.31715	0.999812	0.0374777	0.0960147	-0.104612	0.289968
O00453 (LST1)	Interaction	-0.247253	-0.510518	0.0160111	0.0656562	0.926596	0.142561	-0.242855	-0.521764	0.0206893
O00458 (IFRD1)	Pre-ETT	-0.18367	-0.525497	0.158156	0.292281	0.999401	0.0764947	-0.178719	-0.534768	0.195877
O00458 (IFRD1)	Post-ETT	-0.0558118	-0.397638	0.286014	0.748958	0.946994	0.0525332	-0.0567806	-0.428835	0.309838
O00458 (IFRD1)	Case	0.105216	-0.0635861	0.274019	0.221834	0.834501	0.0432372	0.108534	-0.0686172	0.274789
O00458 (IFRD1)	Control	-0.0226422	-0.196805	0.15152	0.798872	0.999812	0.02175	-0.0199455	-0.207967	0.162395
O00458 (IFRD1)	Interaction	0.127859	-0.114684	0.370401	0.301504	0.926596	0.0460488	0.127358	-0.132127	0.381527
O00462 (MANBA)	Pre-ETT	0.148646	-0.30727	0.604562	0.522808	0.999401	0.056786	0.147912	-0.337403	0.615408
O00462 (MANBA)	Post-ETT	0.25775	-0.198166	0.713666	0.267838	0.851945	0.0811737	0.252288	-0.229248	0.733723
O00462 (MANBA)	Case	-0.0240567	-0.240518	0.192404	0.827567	0.986842	0.0216021	-0.0239336	-0.248247	0.204299
O00462 (MANBA)	Control	-0.13316	-0.356495	0.0901742	0.242564	0.999812	0.0401157	-0.132691	-0.369207	0.0910112
O00462 (MANBA)	Interaction	0.109104	-0.201917	0.420124	0.491742	0.926596	0.0334025	0.1097	-0.198606	0.437755
O00468 (AGRN)	Pre-ETT	0.678554	0.0610539	1.29605	0.0312597	0.999401	0.546127	0.682641	0.0575371	1.32906
O00468 (AGRN)	Post-ETT	0.613537	-0.00396361	1.23104	0.0514888	0.841369	0.328543	0.602893	0.000932236	1.17587
O00468 (AGRN)	Case	-0.115396	-0.339212	0.10842	0.312244	0.885426	0.0304553	-0.114429	-0.344145	0.108958
O00468 (AGRN)	Control	-0.0503783	-0.281301	0.180545	0.668952	0.999812	0.021814	-0.0516244	-0.285254	0.180651
O00468 (AGRN)	Interaction	-0.0650175	-0.386606	0.256571	0.691915	0.937235	0.0248432	-0.0637941	-0.394536	0.248506
O00469 (PLOD2)	Pre-ETT	0.11824	-0.439776	0.676256	0.67792	0.999401	0.0561942	0.112518	-0.443555	0.664245
O00469 (PLOD2)	Post-ETT	0.101491	-0.456525	0.659507	0.721485	0.943279	0.0542046	0.097523	-0.446183	0.634258
O00469 (PLOD2)	Case	-0.0885506	-0.274908	0.0978064	0.351694	0.89442	0.0265786	-0.0903611	-0.286423	0.0994673
O00469 (PLOD2)	Control	-0.0718015	-0.264076	0.120473	0.464221	0.999812	0.025244	-0.071235	-0.268156	0.13574
O00469 (PLOD2)	Interaction	-0.0167491	-0.284515	0.251017	0.902425	0.979547	0.0231122	-0.0162336	-0.296302	0.26396
O00472 (ELL2)	Pre-ETT	0.168077	-0.290448	0.626601	0.472484	0.999401	0.0368709	0.163115	-0.293936	0.649413
O00472 (ELL2)	Post-ETT	0.185312	-0.273213	0.643837	0.428293	0.882016	0.0438734	0.186736	-0.29108	0.625328
O00472 (ELL2)	Case	-0.0476393	-0.298976	0.203697	0.710266	0.965126	0.0178921	-0.0472245	-0.299471	0.201141
O00472 (ELL2)	Control	-0.064875	-0.324193	0.194443	0.623897	0.999812	0.0200854	-0.0619239	-0.334544	0.206554
O00472 (ELL2)	Interaction	0.0172356	-0.343896	0.378367	0.925472	0.983923	0.0215873	0.020783	-0.364578	0.396751
O00478 (BTN3A3)	Pre-ETT	0.0163342	-0.446739	0.479408	0.944882	0.999401	0.030675	-0.00748559	-0.456295	0.484797
O00478 (BTN3A3)	Post-ETT	-0.0559349	-0.519009	0.407139	0.812855	0.961925	0.0326631	-0.065367	-0.529612	0.400824
O00478 (BTN3A3)	Case	-0.0622753	-0.278445	0.153895	0.572321	0.950871	0.0165282	-0.0622953	-0.279617	0.152586
O00478 (BTN3A3)	Control	0.00999383	-0.21304	0.233028	0.930017	0.999812	0.0144533	0.0074684	-0.208248	0.229962
O00478 (BTN3A3)	Interaction	-0.0722692	-0.382871	0.238333	0.648366	0.934146	0.0198986	-0.0711498	-0.382514	0.239503
O00478 (BTN3A3)	Pre-ETT	0.509941	-0.341252	1.36113	0.240317	0.999401	0.111604	0.499703	-0.316801	1.32209
O00478 (BTN3A3)	Post-ETT	0.600008	-0.251185	1.4512	0.1671	0.841369	0.162627	0.599218	-0.215925	1.41714
O00478 (BTN3A3)	Case	-0.00605558	-0.103736	0.0916248	0.903291	0.995009	0.00709645	-0.00392007	-0.107074	0.10029
O00478 (BTN3A3)	Control	-0.0961225	-0.196905	0.00465959	0.0615746	0.999812	0.0354781	-0.0959205	-0.202846	0.0105455
O00478 (BTN3A3)	Interaction	0.090067	-0.0502844	0.230418	0.208479	0.926596	0.0177953	0.0901641	-0.0618194	0.238112
O00481 (BTN3A1)	Pre-ETT	-0.250329	-0.727585	0.226926	0.303933	0.999401	0.0819347	-0.237576	-0.728655	0.228874
O00481 (BTN3A1)	Post-ETT	-0.125708	-0.602963	0.351548	0.605681	0.919656	0.0591576	-0.127804	-0.594722	0.344798
O00481 (BTN3A1)	Case	0.145001	-0.24779	0.537793	0.469353	0.927836	0.0574373	0.142252	-0.255214	0.542927
O00481 (BTN3A1)	Control	0.0203799	-0.384884	0.425644	0.921486	0.999812	0.0444675	0.0197633	-0.401259	0.436542
O00481 (BTN3A1)	Interaction	0.124622	-0.439758	0.689001	0.665173	0.936028	0.0599138	0.116292	-0.462144	0.702807
O00482 (NR5A2)	Pre-ETT	-0.110614	-0.680688	0.459461	0.703724	0.999401	0.0567727	-0.104658	-0.687974	0.458772
O00482 (NR5A2)	Post-ETT	-0.0310519	-0.601127	0.539023	0.91498	0.981452	0.0525116	-0.0169321	-0.618282	0.544073
O00482 (NR5A2)	Case	0.0644728	-0.0477371	0.176683	0.260105	0.861182	0.020128	0.0647863	-0.0505589	0.184337
O00482 (NR5A2)	Control	-0.0150889	-0.130862	0.100684	0.798379	0.999812	0.0120262	-0.0137757	-0.141103	0.111039
O00482 (NR5A2)	Interaction	0.0795617	-0.0816662	0.24079	0.333449	0.926596	0.020856	0.0762147	-0.100331	0.257051
O00488 (ZNF593)	Pre-ETT	-0.307121	-0.765312	0.151071	0.188933	0.999401	0.13417	-0.30847	-0.743866	0.139724
O00488 (ZNF593)	Post-ETT	-0.249818	-0.70801	0.208374	0.28524	0.853148	0.100474	-0.246401	-0.693367	0.192805
O00488 (ZNF593)	Case	0.0299466	-0.115403	0.175296	0.686349	0.961634	0.0185544	0.0266598	-0.118357	0.174969
O00488 (ZNF593)	Control	-0.0273561	-0.177321	0.122608	0.720694	0.999812	0.0193602	-0.0272705	-0.185952	0.121222
O00488 (ZNF593)	Interaction	0.0573026	-0.151541	0.266146	0.590732	0.926596	0.0263595	0.0568849	-0.161494	0.273118
O00499 (BIN1)	Pre-ETT	0.115776	-0.368896	0.600447	0.639652	0.999401	0.0534358	0.12376	-0.359543	0.605451
O00499 (BIN1)	Post-ETT	0.379948	-0.104723	0.86462	0.124422	0.841369	0.165113	0.371319	-0.114191	0.842824
O00499 (BIN1)	Case	0.14326	-0.0135341	0.300055	0.0733278	0.808661	0.0855322	0.143592	-0.0229574	0.311588
O00499 (BIN1)	Control	-0.120913	-0.282686	0.0408607	0.142944	0.999812	0.0494553	-0.118376	-0.283258	0.0486959
O00499 (BIN1)	Interaction	0.264173	0.038884	0.489462	0.0215478	0.926596	0.265404	0.262435	0.0269415	0.493197
O00515 (LAD1)	Pre-ETT	0.258767	-0.250201	0.767734	0.319019	0.999401	0.0898854	0.270377	-0.225322	0.776842
O00515 (LAD1)	Post-ETT	0.292162	-0.216805	0.80113	0.260557	0.851342	0.0931461	0.281943	-0.204533	0.799001
O00515 (LAD1)	Case	0.0486817	-0.270269	0.367632	0.764825	0.977627	0.0378393	0.0501217	-0.287841	0.371927
O00515 (LAD1)	Control	0.0152863	-0.313792	0.344365	0.927457	0.999812	0.0341675	0.0180598	-0.322721	0.350291
O00515 (LAD1)	Interaction	0.0333954	-0.424886	0.491677	0.886429	0.974066	0.0429711	0.0355836	-0.423289	0.508726
O00533 (CHL1)	Pre-ETT	-0.0158614	-0.405117	0.373394	0.936345	0.999401	0.0422977	-0.0222478	-0.407088	0.361435
O00533 (CHL1)	Post-ETT	0.108377	-0.280878	0.497633	0.585274	0.911584	0.0456349	0.0993569	-0.28363	0.487629
O00533 (CHL1)	Case	0.0499786	-0.105644	0.205602	0.529057	0.941073	0.0220895	0.0495379	-0.113922	0.213037
O00533 (CHL1)	Control	-0.0742602	-0.234825	0.0863045	0.364686	0.999812	0.0295323	-0.0727784	-0.237757	0.0926856
O00533 (CHL1)	Interaction	0.124239	-0.0993669	0.347844	0.27616	0.926596	0.0394662	0.123695	-0.104576	0.349352
O00533 (CHL1)	Pre-ETT	0.0198967	-0.378937	0.41873	0.922109	0.999401	0.0385308	0.0171795	-0.385255	0.429535
O00533 (CHL1)	Post-ETT	-0.160048	-0.558881	0.238786	0.431566	0.883851	0.0562042	-0.154547	-0.557108	0.251404
O00533 (CHL1)	Case	-0.0345681	-0.243803	0.174666	0.746082	0.975123	0.024015	-0.0318705	-0.236375	0.183408
O00533 (CHL1)	Control	0.145377	-0.070502	0.361255	0.186877	0.999812	0.0481867	0.141831	-0.0787343	0.358424
O00533 (CHL1)	Interaction	-0.179945	-0.480582	0.120692	0.240745	0.926596	0.0561692	-0.174078	-0.473865	0.130245
O00541 (PES1)	Pre-ETT	-0.0712481	-0.585618	0.443122	0.786018	0.999401	0.0557895	-0.0727373	-0.57186	0.462981
O00541 (PES1)	Post-ETT	-0.335649	-0.850018	0.178721	0.20091	0.841369	0.132079	-0.322278	-0.846539	0.184632
O00541 (PES1)	Case	-0.090592	-0.416784	0.2356	0.586213	0.952214	0.0408177	-0.0903132	-0.415557	0.247564
O00541 (PES1)	Control	0.173809	-0.162741	0.510359	0.311438	0.999812	0.0596849	0.175479	-0.169675	0.530934
O00541 (PES1)	Interaction	-0.264401	-0.733087	0.204286	0.268866	0.926596	0.077501	-0.263374	-0.748649	0.21988
O00548 (DLL1)	Pre-ETT	-0.322718	-0.780519	0.135084	0.167084	0.999401	0.0991289	-0.328528	-0.824361	0.151814
O00548 (DLL1)	Post-ETT	-0.202347	-0.660149	0.255454	0.386326	0.874204	0.0636077	-0.20996	-0.69176	0.268697
O00548 (DLL1)	Case	0.0430118	-0.0917763	0.1778	0.531684	0.941073	0.0153133	0.0440292	-0.0952334	0.185578
O00548 (DLL1)	Control	-0.0773586	-0.216427	0.0617096	0.2756	0.999812	0.0195258	-0.0759028	-0.225607	0.0685407
O00548 (DLL1)	Interaction	0.12037	-0.0732989	0.31404	0.22316	0.926596	0.032115	0.118085	-0.0829759	0.321428
O00548 (DLL1)	Pre-ETT	-0.120529	-0.639619	0.398561	0.649044	0.999401	0.0596403	-0.124114	-0.62171	0.390249
O00548 (DLL1)	Post-ETT	-0.250309	-0.769399	0.26878	0.344602	0.869013	0.0800058	-0.247559	-0.735642	0.247613
O00548 (DLL1)	Case	-0.0587296	-0.296718	0.179258	0.628619	0.957997	0.0274916	-0.0579862	-0.299141	0.192599
O00548 (DLL1)	Control	0.0710506	-0.174495	0.316596	0.570624	0.999812	0.0288142	0.0689981	-0.168797	0.316608
O00548 (DLL1)	Interaction	-0.12978	-0.471732	0.212171	0.45696	0.926596	0.0429344	-0.125883	-0.480397	0.221578
O00559 (EBAG9)	Pre-ETT	-0.322321	-1.01979	0.375144	0.365062	0.999401	0.067352	-0.319857	-0.978649	0.373215
O00559 (EBAG9)	Post-ETT	-0.270732	-0.968198	0.426733	0.446782	0.885467	0.0610778	-0.260959	-0.97284	0.433473
O00559 (EBAG9)	Case	0.0745127	-0.0929424	0.241968	0.383139	0.901558	0.0157018	0.0769653	-0.10178	0.251744
O00559 (EBAG9)	Control	0.0229241	-0.149848	0.195697	0.794821	0.999812	0.0120944	0.0214372	-0.157208	0.204415
O00559 (EBAG9)	Interaction	0.0515886	-0.189018	0.292195	0.674313	0.936028	0.0153118	0.0490847	-0.19802	0.304753
O00559 (EBAG9)	Pre-ETT	-0.13102	-0.678261	0.416221	0.638889	0.999401	0.0400667	-0.138886	-0.669079	0.429479
O00559 (EBAG9)	Post-ETT	-0.237105	-0.784346	0.310137	0.395771	0.876255	0.0528189	-0.240611	-0.801962	0.307236
O00559 (EBAG9)	Case	0.0515305	-0.30547	0.408531	0.777248	0.978916	0.0246277	0.0533228	-0.33493	0.406905
O00559 (EBAG9)	Control	0.157615	-0.210721	0.525952	0.401643	0.999812	0.0359173	0.161666	-0.233641	0.550664
O00559 (EBAG9)	Interaction	-0.106085	-0.619038	0.406868	0.685225	0.936028	0.0338001	-0.111768	-0.658243	0.427131
O00560 (SDCBP)	Pre-ETT	-0.00799488	-0.49884	0.48285	0.974533	0.999401	0.0324978	-0.00424633	-0.498943	0.485527
O00560 (SDCBP)	Post-ETT	-0.0848993	-0.575744	0.405946	0.734605	0.944316	0.0357582	-0.0911936	-0.588542	0.418597
O00560 (SDCBP)	Case	0.0549962	-0.331954	0.441947	0.780579	0.97899	0.0273082	0.0649209	-0.355624	0.463824
O00560 (SDCBP)	Control	0.131901	-0.267337	0.531138	0.517286	0.999812	0.0336852	0.13737	-0.291061	0.53008
O00560 (SDCBP)	Interaction	-0.0769044	-0.632892	0.479083	0.786312	0.954943	0.0339924	-0.0897865	-0.643261	0.501456
O00584 (RNASET2)	Pre-ETT	0.1826	-0.308168	0.673368	0.465853	0.999401	0.0656848	0.168144	-0.309107	0.658856
O00584 (RNASET2)	Post-ETT	0.284358	-0.20641	0.775126	0.256111	0.848751	0.101531	0.269973	-0.209234	0.756839
O00584 (RNASET2)	Case	0.0867032	-0.163606	0.337012	0.4972	0.936274	0.0350637	0.0891865	-0.169582	0.350372
O00584 (RNASET2)	Control	-0.0150547	-0.273312	0.243202	0.909037	0.999812	0.027891	-0.014082	-0.275381	0.253962
O00584 (RNASET2)	Interaction	0.101758	-0.257897	0.461412	0.579211	0.926596	0.0410135	0.102636	-0.26307	0.483864
O00585 (CCL21)	Pre-ETT	-0.168647	-0.631175	0.293882	0.474831	0.999401	0.0684086	-0.162415	-0.634451	0.274459
O00585 (CCL21)	Post-ETT	-0.0524067	-0.514935	0.410122	0.824257	0.963769	0.0521425	-0.04703	-0.528472	0.393195
O00585 (CCL21)	Case	0.020347	-0.104802	0.145496	0.749988	0.975123	0.0147136	0.0209014	-0.109723	0.161381
O00585 (CCL21)	Control	-0.095893	-0.225016	0.0332299	0.145513	0.999812	0.0525366	-0.097362	-0.228273	0.0361099
O00585 (CCL21)	Interaction	0.11624	-0.0635793	0.296059	0.205165	0.926596	0.0440686	0.116383	-0.0648802	0.296579
O00587 (MFNG)	Pre-ETT	-0.479247	-0.894975	-0.0635196	0.0238567	0.999401	0.619045	-0.478904	-0.902415	-0.050532
O00587 (MFNG)	Post-ETT	-0.382942	-0.79867	0.0327851	0.0710125	0.841369	0.292373	-0.376485	-0.820471	0.0309684
O00587 (MFNG)	Case	0.0664714	-0.0686897	0.201632	0.335097	0.892332	0.0264821	0.0662856	-0.0784574	0.20048
O00587 (MFNG)	Control	-0.0298333	-0.169286	0.10962	0.674999	0.999812	0.0181735	-0.0316093	-0.17467	0.118748
O00587 (MFNG)	Interaction	0.0963047	-0.0979004	0.29051	0.331085	0.926596	0.0321433	0.0965552	-0.102779	0.300828
O00602 (FCN1)	Pre-ETT	-0.30076	-0.839694	0.238173	0.274048	0.999401	0.0619139	-0.291972	-0.833484	0.239778
O00602 (FCN1)	Post-ETT	-0.174081	-0.713015	0.364853	0.526676	0.89741	0.0436435	-0.178804	-0.724673	0.352922
O00602 (FCN1)	Case	0.0251358	-0.163236	0.213508	0.793683	0.979921	0.0132929	0.026812	-0.177352	0.218178
O00602 (FCN1)	Control	-0.101544	-0.295897	0.0928102	0.305827	0.999812	0.0226997	-0.101161	-0.309831	0.0987998
O00602 (FCN1)	Interaction	0.126679	-0.143982	0.397341	0.358967	0.926596	0.024134	0.126415	-0.148988	0.41739
O00602 (FCN1)	Pre-ETT	-0.0295609	-0.479445	0.420323	0.897528	0.999401	0.0283945	-0.0232458	-0.484529	0.410897
O00602 (FCN1)	Post-ETT	-0.0976643	-0.547549	0.35222	0.670484	0.933308	0.0331135	-0.0828824	-0.560922	0.380133
O00602 (FCN1)	Case	-0.0684293	-0.195511	0.0586522	0.291253	0.879287	0.0133308	-0.066723	-0.197567	0.0634295
O00602 (FCN1)	Control	-0.000325981	-0.131443	0.130791	0.996112	0.999812	0.00877509	-7.83292e-05	-0.13484	0.138156
O00602 (FCN1)	Interaction	-0.0681033	-0.250699	0.114493	0.464771	0.926596	0.0139688	-0.0677635	-0.259146	0.118271
O00602 (FCN1)	Pre-ETT	-0.21605	-0.741954	0.309854	0.420713	0.999401	0.0715739	-0.207153	-0.72793	0.306973
O00602 (FCN1)	Post-ETT	-0.0615425	-0.587446	0.464361	0.81859	0.96343	0.0484592	-0.068699	-0.572194	0.456861
O00602 (FCN1)	Case	0.0695332	-0.100683	0.239749	0.423338	0.913671	0.0233063	0.0699471	-0.110164	0.247683
O00602 (FCN1)	Control	-0.0849741	-0.260595	0.0906472	0.342964	0.999812	0.0263489	-0.084504	-0.259838	0.0989526
O00602 (FCN1)	Interaction	0.154507	-0.0900667	0.399081	0.215646	0.926596	0.0447681	0.153474	-0.0959453	0.411928
O00622 (CCN1)	Pre-ETT	0.533713	-0.126344	1.19377	0.113012	0.999401	0.209518	0.51745	-0.132124	1.18235
O00622 (CCN1)	Post-ETT	0.448575	-0.211482	1.10863	0.182863	0.841369	0.131406	0.434033	-0.211782	1.08706
O00622 (CCN1)	Case	-0.213605	-0.452293	0.0250839	0.0794322	0.808661	0.0784122	-0.212076	-0.462579	0.0252424
O00622 (CCN1)	Control	-0.128467	-0.374734	0.117801	0.306581	0.999812	0.0337547	-0.125572	-0.382226	0.138992
O00622 (CCN1)	Interaction	-0.0851381	-0.428096	0.25782	0.626574	0.93301	0.0295709	-0.0864021	-0.445863	0.280877
O00625 (PIR)	Pre-ETT	0.0360397	-0.416531	0.48861	0.875971	0.999401	0.0525504	0.0387489	-0.42354	0.499961
O00625 (PIR)	Post-ETT	0.18615	-0.266421	0.63872	0.420148	0.880428	0.0688722	0.186934	-0.269726	0.630418
O00625 (PIR)	Case	0.21137	-0.140399	0.563139	0.238918	0.849771	0.0748079	0.218075	-0.144868	0.58699
O00625 (PIR)	Control	0.0612597	-0.301679	0.424199	0.740782	0.999812	0.0404745	0.056094	-0.308234	0.430467
O00625 (PIR)	Interaction	0.15011	-0.355326	0.655546	0.560505	0.926596	0.0584392	0.15203	-0.361317	0.667392
O00626 (CCL22)	Pre-ETT	0.0969452	-0.393002	0.586892	0.698153	0.999401	0.0563895	0.104316	-0.388477	0.559859
O00626 (CCL22)	Post-ETT	0.105503	-0.384444	0.59545	0.672988	0.933308	0.0549148	0.0911398	-0.389963	0.589133
O00626 (CCL22)	Case	-0.113418	-0.284237	0.0574019	0.193142	0.826931	0.0424689	-0.112977	-0.284493	0.0571725
O00626 (CCL22)	Control	-0.121975	-0.298219	0.0542681	0.174953	0.999812	0.0476368	-0.12255	-0.297674	0.053724
O00626 (CCL22)	Interaction	0.00855798	-0.236883	0.253999	0.945515	0.989384	0.0218763	0.0104342	-0.232582	0.251308
O00626 (CCL22)	Pre-ETT	-0.0146823	-0.478343	0.448978	0.950512	0.999401	0.0464595	-0.019169	-0.45749	0.471913
O00626 (CCL22)	Post-ETT	0.0835098	-0.380151	0.54717	0.724082	0.943279	0.0530482	0.08379	-0.380338	0.548146
O00626 (CCL22)	Case	-0.0650703	-0.287062	0.156922	0.565626	0.95053	0.0283805	-0.0644441	-0.28452	0.156152
O00626 (CCL22)	Control	-0.163262	-0.392304	0.0657786	0.16239	0.999812	0.0725009	-0.167504	-0.395943	0.0829599
O00626 (CCL22)	Interaction	0.0981921	-0.220775	0.41716	0.546268	0.926596	0.0360181	0.0969037	-0.245651	0.428658
O00629 (KPNA4)	Pre-ETT	0.0519358	-0.637478	0.741349	0.882619	0.999401	0.0463966	0.0506819	-0.624822	0.728407
O00629 (KPNA4)	Post-ETT	-0.237576	-0.92699	0.451838	0.499412	0.891432	0.0606423	-0.250336	-0.917042	0.473616
O00629 (KPNA4)	Case	-0.0376836	-0.459696	0.384328	0.861068	0.99074	0.0287922	-0.0467211	-0.472988	0.389223
O00629 (KPNA4)	Control	0.251828	-0.183584	0.687241	0.256971	0.999812	0.0547588	0.252071	-0.188445	0.698795
O00629 (KPNA4)	Interaction	-0.289512	-0.895877	0.316853	0.349379	0.926596	0.0550903	-0.291728	-0.910199	0.342214
O00744 (WNT10B)	Pre-ETT	-0.156018	-0.643122	0.331085	0.530153	0.999401	0.0677233	-0.151924	-0.637559	0.35374
O00744 (WNT10B)	Post-ETT	-0.014408	-0.501511	0.472696	0.95377	0.990591	0.0532888	-0.0114834	-0.501919	0.46675
O00744 (WNT10B)	Case	0.120607	-0.000226641	0.241441	0.0504313	0.808661	0.0932159	0.119116	-0.0026733	0.248548
O00744 (WNT10B)	Control	-0.021003	-0.145674	0.103668	0.741256	0.999812	0.0155754	-0.0198375	-0.15434	0.110901
O00744 (WNT10B)	Interaction	0.14161	-0.032009	0.31523	0.109905	0.926596	0.051172	0.138913	-0.0443029	0.327844
O00746 (NME4)	Pre-ETT	-0.143932	-0.720546	0.432682	0.624674	0.999401	0.0429669	-0.159481	-0.742702	0.429081
O00746 (NME4)	Post-ETT	-0.315869	-0.892483	0.260745	0.282972	0.852853	0.0719142	-0.326905	-0.896121	0.258743
O00746 (NME4)	Case	-0.140925	-0.448388	0.166539	0.369004	0.899492	0.0303146	-0.138398	-0.439336	0.171164
O00746 (NME4)	Control	0.0310125	-0.286214	0.348239	0.848049	0.999812	0.0214866	0.0314956	-0.29982	0.36639
O00746 (NME4)	Interaction	-0.171937	-0.613714	0.26984	0.445579	0.926596	0.0354043	-0.172491	-0.625106	0.294453
O00755 (WNT7A)	Pre-ETT	0.258899	-0.335212	0.85301	0.393048	0.999401	0.0812492	0.270764	-0.300227	0.834375
O00755 (WNT7A)	Post-ETT	0.37337	-0.220742	0.967481	0.218046	0.843528	0.107285	0.357567	-0.233244	0.93126
O00755 (WNT7A)	Case	0.0665861	-0.0818238	0.214996	0.379204	0.901558	0.0192256	0.0691397	-0.0791091	0.220328
O00755 (WNT7A)	Control	-0.0478846	-0.201007	0.105238	0.539928	0.999812	0.0173156	-0.0492229	-0.208421	0.116153
O00755 (WNT7A)	Interaction	0.114471	-0.098771	0.327712	0.292739	0.926596	0.0283333	0.110624	-0.0921496	0.339501
O00757 (FBP2)	Pre-ETT	-0.142028	-0.616631	0.332574	0.557516	0.999401	0.059627	-0.136056	-0.591988	0.336949
O00757 (FBP2)	Post-ETT	-0.0741954	-0.548798	0.400407	0.759297	0.949482	0.0562352	-0.0672588	-0.545019	0.392948
O00757 (FBP2)	Case	0.0690251	-0.164708	0.302759	0.562719	0.95053	0.0311233	0.0661859	-0.174097	0.316578
O00757 (FBP2)	Control	0.00119206	-0.239963	0.242347	0.99227	0.999812	0.0286171	0.00513056	-0.249238	0.251435
O00757 (FBP2)	Interaction	0.0678331	-0.268005	0.403671	0.692196	0.937235	0.0368411	0.0671306	-0.292366	0.415991
O00762 (UBE2C)	Pre-ETT	0.0944607	-0.794418	0.983339	0.835007	0.999401	0.0556279	0.0821681	-0.766053	0.982302
O00762 (UBE2C)	Post-ETT	0.204917	-0.683962	1.0938	0.651386	0.931875	0.0643951	0.224254	-0.612287	1.09302
O00762 (UBE2C)	Case	0.0865748	-0.026467	0.199617	0.133338	0.811805	0.0222214	0.0869444	-0.0341355	0.20786
O00762 (UBE2C)	Control	-0.0238811	-0.140512	0.0927502	0.688187	0.999812	0.00851487	-0.0222599	-0.157956	0.105486
O00762 (UBE2C)	Interaction	0.110456	-0.0519674	0.272879	0.182573	0.926596	0.022358	0.113395	-0.0637801	0.287164
O00762 (UBE2C)	Pre-ETT	-0.105172	-0.639779	0.429435	0.699808	0.999401	0.0357146	-0.0949337	-0.648065	0.429683
O00762 (UBE2C)	Post-ETT	0.1579	-0.376707	0.692507	0.562665	0.907436	0.0415221	0.156033	-0.358745	0.698394
O00762 (UBE2C)	Case	0.354257	-0.0361793	0.744693	0.075347	0.808661	0.13644	0.348315	-0.0438132	0.753535
O00762 (UBE2C)	Control	0.0911848	-0.311649	0.494019	0.657293	0.999812	0.0302441	0.0966918	-0.324271	0.508758
O00762 (UBE2C)	Interaction	0.263072	-0.297923	0.824067	0.358042	0.926596	0.0512873	0.257443	-0.331768	0.84989
O00764 (PDXK)	Pre-ETT	0.262787	-0.25664	0.782213	0.321403	0.999401	0.0531705	0.263903	-0.23059	0.760588
O00764 (PDXK)	Post-ETT	0.181868	-0.337558	0.701295	0.492557	0.889512	0.0434983	0.185141	-0.303675	0.710049
O00764 (PDXK)	Case	0.0673626	-0.307047	0.441772	0.724366	0.969122	0.0254454	0.0646797	-0.322863	0.463606
O00764 (PDXK)	Control	0.148281	-0.238018	0.53458	0.451851	0.999812	0.0343454	0.150212	-0.247935	0.54758
O00764 (PDXK)	Interaction	-0.0809183	-0.618886	0.45705	0.768141	0.952624	0.0327688	-0.0790952	-0.649414	0.467902
O14497 (ARID1A)	Pre-ETT	-0.128001	-0.491897	0.235894	0.490557	0.999401	0.0537872	-0.120344	-0.521179	0.273414
O14497 (ARID1A)	Post-ETT	-0.040216	-0.404111	0.323679	0.828515	0.965411	0.0445066	-0.0387474	-0.414325	0.349331
O14497 (ARID1A)	Case	0.0955144	-0.0423619	0.233391	0.174536	0.826931	0.0387679	0.0947743	-0.0434795	0.233999
O14497 (ARID1A)	Control	0.00772902	-0.134525	0.149983	0.915194	0.999812	0.0161746	0.00885208	-0.144134	0.164726
O14497 (ARID1A)	Interaction	0.0877854	-0.110321	0.285892	0.385119	0.926596	0.0284516	0.0874766	-0.129876	0.295681
O14511 (NRG2)	Pre-ETT	0.181968	-0.504549	0.868484	0.603407	0.999401	0.0589668	0.179873	-0.492088	0.864614
O14511 (NRG2)	Post-ETT	0.314029	-0.372487	1.00055	0.369967	0.873244	0.076895	0.309393	-0.36056	0.969583
O14511 (NRG2)	Case	0.0888066	-0.0922073	0.26982	0.336265	0.892396	0.022578	0.0881169	-0.0947282	0.279075
O14511 (NRG2)	Control	-0.0432548	-0.230017	0.143507	0.649875	0.999812	0.0163822	-0.0432631	-0.234144	0.158796
O14511 (NRG2)	Interaction	0.132061	-0.128027	0.39215	0.319647	0.926596	0.0300739	0.129644	-0.152846	0.396685
O14512 (SOCS7)	Pre-ETT	-0.0500792	-0.647556	0.547397	0.869511	0.999401	0.0395462	-0.0568177	-0.641443	0.555418
O14512 (SOCS7)	Post-ETT	-0.225703	-0.823179	0.371773	0.459059	0.885467	0.0539679	-0.224325	-0.804349	0.379112
O14512 (SOCS7)	Case	-0.12715	-0.441629	0.187328	0.428096	0.916319	0.0284916	-0.127506	-0.452978	0.206026
O14512 (SOCS7)	Control	0.0484733	-0.275991	0.372938	0.769669	0.999812	0.0210174	0.0443773	-0.27764	0.377722
O14512 (SOCS7)	Interaction	-0.175624	-0.62748	0.276233	0.44619	0.926596	0.0339753	-0.175895	-0.63729	0.261318
O14514 (ADGRB1)	Pre-ETT	-0.587246	-1.12515	-0.0493391	0.0323758	0.999401	0.426575	-0.598148	-1.12165	-0.0703422
O14514 (ADGRB1)	Post-ETT	-0.49003	-1.02794	0.0478767	0.0741776	0.841369	0.150942	-0.466079	-1.01765	0.0446033
O14514 (ADGRB1)	Case	0.0769008	-0.00265497	0.156457	0.0581514	0.808661	0.0300716	0.077501	-0.00819603	0.162676
O14514 (ADGRB1)	Control	-0.020315	-0.102397	0.061767	0.627617	0.999812	0.00639619	-0.0210768	-0.10994	0.0677145
O14514 (ADGRB1)	Interaction	0.0972158	-0.0170933	0.211525	0.0955385	0.926596	0.0263107	0.0957666	-0.0231262	0.220046
O14519 (CDK2AP1)	Pre-ETT	-0.0464481	-0.436673	0.343777	0.815534	0.999401	0.0517342	-0.0472568	-0.444601	0.341708
O14519 (CDK2AP1)	Post-ETT	-0.023612	-0.413837	0.366613	0.905596	0.980445	0.0501434	-0.0301122	-0.419932	0.34786
O14519 (CDK2AP1)	Case	-0.0408066	-0.151633	0.0700201	0.470502	0.927836	0.0204604	-0.0416272	-0.155069	0.0706304
O14519 (CDK2AP1)	Control	-0.0636427	-0.177989	0.0507031	0.275326	0.999812	0.0276392	-0.0641965	-0.183166	0.0577964
O14519 (CDK2AP1)	Interaction	0.0228361	-0.136404	0.182077	0.778655	0.954687	0.0192171	0.0233877	-0.14826	0.192597
O14523 (C2CD2L)	Pre-ETT	-0.119043	-0.590405	0.352319	0.620606	0.999401	0.0539637	-0.109693	-0.592947	0.365762
O14523 (C2CD2L)	Post-ETT	-0.286064	-0.757426	0.185298	0.234251	0.843953	0.0965049	-0.285193	-0.796345	0.210398
O14523 (C2CD2L)	Case	-0.00898819	-0.346274	0.328297	0.958345	0.995009	0.0355055	-0.0122705	-0.349065	0.341404
O14523 (C2CD2L)	Control	0.158033	-0.189963	0.506028	0.373431	0.999812	0.0514424	0.162116	-0.203562	0.539334
O14523 (C2CD2L)	Interaction	-0.167021	-0.651647	0.317605	0.499371	0.926596	0.0574771	-0.175078	-0.670331	0.350863
O14531 (DPYSL4)	Pre-ETT	0.136462	-0.604687	0.877611	0.718195	0.999401	0.0498685	0.137262	-0.603539	0.906165
O14531 (DPYSL4)	Post-ETT	0.629068	-0.112081	1.37022	0.0961991	0.841369	0.215114	0.619283	-0.133197	1.35437
O14531 (DPYSL4)	Case	0.32274	-0.0800582	0.725539	0.116319	0.811805	0.0915647	0.323371	-0.0875079	0.729462
O14531 (DPYSL4)	Control	-0.169866	-0.585455	0.245723	0.42307	0.999812	0.0370053	-0.16601	-0.595185	0.232747
O14531 (DPYSL4)	Interaction	0.492606	-0.0861518	1.07136	0.0952739	0.926596	0.13794	0.494961	-0.0930291	1.07737
O14543 (SOCS3)	Pre-ETT	1.24111	-0.73898	3.22119	0.219262	0.999401	0.277739	1.22841	-0.709354	3.15437
O14543 (SOCS3)	Post-ETT	1.29084	-0.689244	3.27093	0.201347	0.841369	0.328793	1.31437	-0.599151	3.18815
O14543 (SOCS3)	Case	0.0586424	-0.111988	0.229273	0.500565	0.937597	0.0161268	0.0619603	-0.131534	0.24812
O14543 (SOCS3)	Control	0.00890643	-0.167142	0.184955	0.921015	0.999812	0.0129432	0.0100205	-0.190938	0.208383
O14543 (SOCS3)	Interaction	0.0497359	-0.195434	0.294905	0.690921	0.937235	0.0167895	0.0478657	-0.222678	0.327107
O14548 (COX7A2L)	Pre-ETT	-0.215869	-0.689164	0.257427	0.371358	0.999401	0.0873847	-0.221519	-0.642624	0.234203
O14548 (COX7A2L)	Post-ETT	-0.198205	-0.671501	0.275091	0.411769	0.880356	0.0804857	-0.195403	-0.651321	0.25538
O14548 (COX7A2L)	Case	-0.00207913	-0.0443028	0.0401445	0.923115	0.995009	0.00563946	-0.00207388	-0.0476935	0.0438206
O14548 (COX7A2L)	Control	-0.0197431	-0.0633075	0.0238213	0.37441	0.999812	0.00860973	-0.0197727	-0.0671193	0.0282476
O14548 (COX7A2L)	Interaction	0.017664	-0.0430047	0.0783327	0.568235	0.926596	0.00771054	0.0171334	-0.0493805	0.0848925
O14556 (GAPDHS)	Pre-ETT	-0.119891	-0.541943	0.302162	0.577692	0.999401	0.0548334	-0.130921	-0.579535	0.308002
O14556 (GAPDHS)	Post-ETT	-0.0523443	-0.474397	0.369708	0.807943	0.96147	0.0553106	-0.0663776	-0.526597	0.376119
O14556 (GAPDHS)	Case	0.0332188	-0.067082	0.13352	0.516258	0.940933	0.015122	0.0315101	-0.0696515	0.144099
O14556 (GAPDHS)	Control	-0.0343275	-0.137813	0.0691583	0.515599	0.999812	0.0163596	-0.033557	-0.140606	0.0718975
O14556 (GAPDHS)	Interaction	0.0675464	-0.0765701	0.211663	0.358294	0.926596	0.0217093	0.0668269	-0.0864977	0.216439
O14558 (HSPB6)	Pre-ETT	-0.0168241	-0.418907	0.385259	0.934639	0.999401	0.0268575	-0.0199249	-0.445741	0.396922
O14558 (HSPB6)	Post-ETT	0.130175	-0.271908	0.532259	0.525726	0.89728	0.034248	0.132816	-0.287934	0.5353
O14558 (HSPB6)	Case	0.116626	-0.0827441	0.315997	0.251577	0.855753	0.0246165	0.118722	-0.0873579	0.321283
O14558 (HSPB6)	Control	-0.0303732	-0.236074	0.175328	0.772274	0.999812	0.014125	-0.0302927	-0.240901	0.187904
O14558 (HSPB6)	Interaction	0.147	-0.139464	0.433463	0.314531	0.926596	0.0264642	0.144264	-0.156679	0.436977
O14579 (COPE)	Pre-ETT	-0.229206	-0.697173	0.23876	0.337068	0.999401	0.0472777	-0.223961	-0.690034	0.251247
O14579 (COPE)	Post-ETT	-0.103544	-0.571511	0.364422	0.664528	0.933308	0.0323726	-0.0942017	-0.590161	0.369171
O14579 (COPE)	Case	0.157903	-0.138899	0.454706	0.297073	0.881828	0.0346623	0.160704	-0.144202	0.462123
O14579 (COPE)	Control	0.0322415	-0.273985	0.338468	0.836512	0.999812	0.0207496	0.0298896	-0.278466	0.347379
O14579 (COPE)	Interaction	0.125662	-0.300796	0.55212	0.563581	0.926596	0.0296797	0.121499	-0.32566	0.54275
O14594 (NCAN)	Pre-ETT	0.137884	-0.305214	0.580981	0.541925	0.999401	0.0346004	0.147091	-0.292328	0.588756
O14594 (NCAN)	Post-ETT	0.316157	-0.126941	0.759254	0.161974	0.841369	0.0806692	0.317754	-0.13835	0.767922
O14594 (NCAN)	Case	0.110973	-0.083819	0.305764	0.26417	0.862457	0.0233692	0.109848	-0.0867321	0.312367
O14594 (NCAN)	Control	-0.0673005	-0.268278	0.133677	0.511614	0.999812	0.0167294	-0.0667274	-0.275208	0.14254
O14594 (NCAN)	Interaction	0.178273	-0.101612	0.458158	0.211884	0.926596	0.0356025	0.180697	-0.108509	0.469711
O14602 (EIF1AY)	Pre-ETT	-0.0279814	-0.532657	0.476694	0.913465	0.999401	0.0317702	-0.0276435	-0.545462	0.46577
O14602 (EIF1AY)	Post-ETT	-0.191842	-0.696518	0.312833	0.456247	0.885467	0.0468067	-0.198317	-0.694054	0.305255
O14602 (EIF1AY)	Case	-0.0258737	-0.487069	0.435322	0.912444	0.995009	0.0307104	-0.0233856	-0.475934	0.43338
O14602 (EIF1AY)	Control	0.137987	-0.337853	0.613827	0.569788	0.999812	0.0363482	0.141985	-0.325725	0.588605
O14602 (EIF1AY)	Interaction	-0.163861	-0.826526	0.498804	0.627924	0.93301	0.0420161	-0.169728	-0.799315	0.483139
O14610 (GNGT2)	Pre-ETT	0.138273	-0.386009	0.662554	0.605215	0.999401	0.0377632	0.13935	-0.392948	0.670217
O14610 (GNGT2)	Post-ETT	0.205147	-0.319135	0.729428	0.443131	0.885467	0.047445	0.189219	-0.309588	0.713725
O14610 (GNGT2)	Case	-0.0143004	-0.201942	0.173342	0.881261	0.992968	0.0118453	-0.0150245	-0.207357	0.186336
O14610 (GNGT2)	Control	-0.0811745	-0.274775	0.112426	0.411195	0.999812	0.018497	-0.0823656	-0.28116	0.119147
O14610 (GNGT2)	Interaction	0.0668741	-0.202738	0.336486	0.626863	0.93301	0.0180035	0.0678359	-0.208187	0.358072
O14618 (CCS)	Pre-ETT	-0.218041	-0.667754	0.231673	0.341972	0.999401	0.0444688	-0.216089	-0.671106	0.24394
O14618 (CCS)	Post-ETT	-0.0788724	-0.528586	0.370841	0.731037	0.94392	0.0321775	-0.0709604	-0.526051	0.383293
O14618 (CCS)	Case	0.206053	-0.0665147	0.478621	0.138427	0.811805	0.0530907	0.203843	-0.078632	0.486355
O14618 (CCS)	Control	0.0668847	-0.214338	0.348108	0.641109	0.999812	0.0209408	0.0657984	-0.230659	0.35327
O14618 (CCS)	Interaction	0.139168	-0.252469	0.530805	0.486132	0.926596	0.0299122	0.140914	-0.261215	0.541263
O14625 (CXCL11)	Pre-ETT	-0.00645476	-0.634552	0.621642	0.98393	0.999401	0.0386988	0.00243407	-0.644107	0.623394
O14625 (CXCL11)	Post-ETT	0.0751113	-0.552984	0.703207	0.814687	0.961925	0.0407997	0.0590564	-0.560274	0.697256
O14625 (CXCL11)	Case	0.0313341	-0.0971945	0.159863	0.632778	0.958033	0.00979522	0.0318866	-0.101587	0.165642
O14625 (CXCL11)	Control	-0.050232	-0.182842	0.0823778	0.45783	0.999812	0.0117071	-0.0510015	-0.19293	0.0886512
O14625 (CXCL11)	Interaction	0.0815661	-0.103109	0.266241	0.386675	0.926596	0.0152301	0.082129	-0.111046	0.273493
O14625 (CXCL11)	Pre-ETT	-0.378908	-0.922234	0.164418	0.171672	0.999401	0.142864	-0.378531	-0.913985	0.161044
O14625 (CXCL11)	Post-ETT	-0.272496	-0.815821	0.27083	0.325614	0.868679	0.0848323	-0.267559	-0.827858	0.252079
O14625 (CXCL11)	Case	0.137064	-0.0990118	0.373139	0.255145	0.857443	0.0427596	0.136521	-0.105059	0.367473
O14625 (CXCL11)	Control	0.0306516	-0.21292	0.274223	0.805182	0.999812	0.0246268	0.0303857	-0.207914	0.27995
O14625 (CXCL11)	Interaction	0.106412	-0.232791	0.445615	0.538644	0.926596	0.0339042	0.103417	-0.222813	0.440641
O14641 (DVL2)	Pre-ETT	-0.284879	-0.823345	0.253587	0.299768	0.999401	0.0614971	-0.28929	-0.838554	0.286055
O14641 (DVL2)	Post-ETT	0.261751	-0.276715	0.800218	0.340717	0.869013	0.0558248	0.246905	-0.32663	0.797285
O14641 (DVL2)	Case	0.353192	-0.00420813	0.710592	0.0527592	0.808661	0.145982	0.35308	-0.0165063	0.710884
O14641 (DVL2)	Control	-0.193438	-0.562187	0.17531	0.303875	0.999812	0.0409223	-0.198767	-0.577973	0.187361
O14641 (DVL2)	Interaction	0.54663	0.0331028	1.06016	0.0369509	0.926596	0.259022	0.55125	0.01661	1.09981
O14645 (DNALI1)	Pre-ETT	0.100411	-0.502614	0.703436	0.744154	0.999401	0.040161	0.111675	-0.48725	0.697474
O14645 (DNALI1)	Post-ETT	0.138281	-0.464744	0.741306	0.653112	0.931913	0.0449914	0.141658	-0.448392	0.774937
O14645 (DNALI1)	Case	-0.0211602	-0.371753	0.329433	0.905834	0.995009	0.0227274	-0.0198877	-0.384329	0.326112
O14645 (DNALI1)	Control	-0.0590302	-0.420756	0.302695	0.749084	0.999812	0.0241718	-0.0511503	-0.413332	0.323908
O14645 (DNALI1)	Interaction	0.03787	-0.465877	0.541617	0.882861	0.97353	0.0287473	0.026213	-0.484547	0.536156
O14668 (PRRG1)	Pre-ETT	-0.0764798	-0.542216	0.389257	0.747566	0.999401	0.0621493	-0.0892988	-0.535585	0.385763
O14668 (PRRG1)	Post-ETT	0.00664516	-0.459091	0.472382	0.97769	0.996246	0.0535312	0.00228707	-0.446531	0.452952
O14668 (PRRG1)	Case	-0.0588637	-0.360366	0.242639	0.701977	0.964754	0.0378141	-0.0535591	-0.371158	0.239234
O14668 (PRRG1)	Control	-0.141989	-0.453065	0.169088	0.370995	0.999812	0.053547	-0.139729	-0.464802	0.173223
O14668 (PRRG1)	Interaction	0.0831249	-0.350087	0.516337	0.706858	0.941096	0.0478532	0.0823195	-0.339482	0.526577
O14668 (PRRG1)	Pre-ETT	0.375778	-0.444582	1.19614	0.369297	0.999401	0.0685364	0.36987	-0.410086	1.18415
O14668 (PRRG1)	Post-ETT	0.395085	-0.425274	1.21544	0.345211	0.869013	0.0721587	0.378183	-0.422855	1.19804
O14668 (PRRG1)	Case	0.0633977	-0.21233	0.339125	0.65224	0.960689	0.0175723	0.0615247	-0.217121	0.359033
O14668 (PRRG1)	Control	0.04409	-0.240393	0.328573	0.76131	0.999812	0.0172852	0.0410007	-0.240856	0.332318
O14668 (PRRG1)	Interaction	0.0193077	-0.376869	0.415485	0.923903	0.983304	0.0204242	0.0197212	-0.380994	0.426297
O14672 (ADAM10)	Pre-ETT	0.29014	-0.303058	0.883339	0.337739	0.999401	0.0866614	0.282698	-0.29109	0.871927
O14672 (ADAM10)	Post-ETT	0.305556	-0.287643	0.898754	0.312699	0.865513	0.0960016	0.32213	-0.280697	0.904006
O14672 (ADAM10)	Case	-0.0256119	-0.0882064	0.0369826	0.422575	0.913671	0.00749566	-0.0261067	-0.0941865	0.041554
O14672 (ADAM10)	Control	-0.0410274	-0.10561	0.0235547	0.213089	0.999812	0.0126432	-0.0399522	-0.113767	0.0307761
O14672 (ADAM10)	Interaction	0.0154155	-0.0745229	0.105354	0.736916	0.947681	0.007273	0.0152505	-0.0842315	0.113307
O14672 (ADAM10)	Pre-ETT	0.116551	-0.442674	0.675776	0.682917	0.999401	0.0610524	0.118492	-0.455644	0.67313
O14672 (ADAM10)	Post-ETT	0.221858	-0.337367	0.781083	0.436826	0.885467	0.0754385	0.203162	-0.346001	0.812901
O14672 (ADAM10)	Case	0.0700266	-0.193462	0.333515	0.602441	0.954428	0.0300552	0.0717362	-0.206127	0.343849
O14672 (ADAM10)	Control	-0.0352803	-0.307136	0.236575	0.799221	0.999812	0.0274104	-0.0309854	-0.31461	0.239087
O14672 (ADAM10)	Interaction	0.105307	-0.273285	0.483899	0.585635	0.926596	0.0376462	0.0991913	-0.278099	0.483254
O14678 (ABCD4)	Pre-ETT	-0.228886	-0.681151	0.22338	0.32124	0.999401	0.0899033	-0.225067	-0.683839	0.204112
O14678 (ABCD4)	Post-ETT	-0.210619	-0.662885	0.241646	0.361373	0.873184	0.078952	-0.213769	-0.643731	0.233315
O14678 (ABCD4)	Case	-0.0334735	-0.123148	0.0562009	0.464406	0.926165	0.0149067	-0.0352462	-0.128397	0.0591238
O14678 (ABCD4)	Control	-0.0517397	-0.144262	0.0407822	0.27306	0.999812	0.0224485	-0.0526764	-0.148975	0.0431989
O14678 (ABCD4)	Interaction	0.0182662	-0.110582	0.147114	0.781123	0.954943	0.0143713	0.0188089	-0.118743	0.15136
O14686 (KMT2D)	Pre-ETT	0.161203	-0.35688	0.679286	0.541963	0.999401	0.0400465	0.165051	-0.352055	0.708039
O14686 (KMT2D)	Post-ETT	0.327097	-0.190987	0.84518	0.215923	0.842065	0.0852504	0.354096	-0.166741	0.855876
O14686 (KMT2D)	Case	0.195689	-0.145349	0.536727	0.260744	0.861182	0.0438632	0.201874	-0.153097	0.547982
O14686 (KMT2D)	Control	0.0297952	-0.322072	0.381662	0.868185	0.999812	0.023613	0.0295762	-0.343957	0.397177
O14686 (KMT2D)	Interaction	0.165894	-0.324124	0.655912	0.506986	0.926596	0.0346606	0.159569	-0.327064	0.665204
O14717 (TRDMT1)	Pre-ETT	2.20405	-1.28751	5.69561	0.216003	0.999401	0.508447	2.25845	-0.962943	5.53248
O14717 (TRDMT1)	Post-ETT	2.0771	-1.41447	5.56867	0.243629	0.843953	0.499678	2.07692	-1.12185	5.33095
O14717 (TRDMT1)	Case	-0.315789	-0.576734	-0.0548427	0.0176975	0.808661	0.183044	-0.319271	-0.600788	-0.0291058
O14717 (TRDMT1)	Control	-0.188843	-0.458075	0.0803886	0.169209	0.999812	0.0441939	-0.190116	-0.488486	0.119853
O14717 (TRDMT1)	Interaction	-0.126945	-0.501883	0.247993	0.506948	0.926596	0.0288852	-0.131331	-0.551089	0.294634
O14727 (APAF1)	Pre-ETT	-0.129673	-0.561879	0.302533	0.556505	0.999401	0.0328528	-0.135388	-0.551157	0.275403
O14727 (APAF1)	Post-ETT	-0.0738575	-0.506064	0.358349	0.737679	0.944495	0.0314398	-0.084235	-0.514352	0.365865
O14727 (APAF1)	Case	0.108195	-0.078219	0.294609	0.255301	0.857443	0.0234923	0.107945	-0.0756441	0.308142
O14727 (APAF1)	Control	0.0523794	-0.139954	0.244713	0.593501	0.999812	0.0145555	0.0523825	-0.142382	0.250476
O14727 (APAF1)	Interaction	0.0558157	-0.212032	0.323664	0.682959	0.936028	0.0165195	0.0557169	-0.205831	0.336439
O14732 (IMPA2)	Pre-ETT	-0.0134946	-0.461722	0.434733	0.952946	0.999401	0.0501829	-0.0129148	-0.462213	0.433339
O14732 (IMPA2)	Post-ETT	0.0541426	-0.394085	0.50237	0.812851	0.961925	0.0532459	0.0421551	-0.423378	0.48651
O14732 (IMPA2)	Case	0.0467282	-0.0517036	0.14516	0.352139	0.89442	0.0191805	0.046084	-0.0576714	0.146132
O14732 (IMPA2)	Control	-0.020909	-0.122466	0.0806485	0.686563	0.999812	0.0139973	-0.0205547	-0.122442	0.0872084
O14732 (IMPA2)	Interaction	0.0676372	-0.0737938	0.209068	0.348593	0.926596	0.0251648	0.0692566	-0.0783899	0.215941
O14734 (ACOT8)	Pre-ETT	0.096022	-0.522683	0.714727	0.760988	0.999401	0.0552955	0.0900437	-0.483821	0.72267
O14734 (ACOT8)	Post-ETT	0.0593886	-0.559316	0.678094	0.850772	0.971068	0.0525854	0.0546835	-0.524802	0.670264
O14734 (ACOT8)	Case	-0.0527127	-0.169421	0.0639957	0.376027	0.900096	0.0155005	-0.0533711	-0.177563	0.073044
O14734 (ACOT8)	Control	-0.0160793	-0.136494	0.104335	0.793537	0.999812	0.0120141	-0.0167258	-0.13998	0.113799
O14734 (ACOT8)	Interaction	-0.0366334	-0.204325	0.131058	0.668529	0.936028	0.0152127	-0.0379734	-0.211747	0.139709
O14737 (PDCD5)	Pre-ETT	0.107162	-0.390747	0.60507	0.673149	0.999401	0.0357297	0.108533	-0.372222	0.620236
O14737 (PDCD5)	Post-ETT	-0.096085	-0.593993	0.401823	0.705261	0.93918	0.0353983	-0.0859084	-0.585476	0.403476
O14737 (PDCD5)	Case	-0.0329302	-0.480694	0.414833	0.885388	0.993098	0.0298624	-0.033609	-0.492314	0.420332
O14737 (PDCD5)	Control	0.170316	-0.291666	0.632298	0.469945	0.999812	0.0406907	0.165709	-0.285566	0.642444
O14737 (PDCD5)	Interaction	-0.203246	-0.846612	0.440119	0.535801	0.926596	0.0477891	-0.213219	-0.846461	0.458883
O14745 (SLC9A3R1)	Pre-ETT	-0.242748	-0.764261	0.278766	0.361611	0.999401	0.0906009	-0.26425	-0.779437	0.291571
O14745 (SLC9A3R1)	Post-ETT	-0.446709	-0.968223	0.0748045	0.0931848	0.841369	0.208458	-0.458912	-0.982008	0.0653451
O14745 (SLC9A3R1)	Case	-0.164615	-0.48162	0.15239	0.308785	0.884962	0.0526476	-0.161803	-0.486447	0.149019
O14745 (SLC9A3R1)	Control	0.0393467	-0.287724	0.366418	0.8136	0.999812	0.0330148	0.0373487	-0.290351	0.372763
O14745 (SLC9A3R1)	Interaction	-0.203962	-0.659448	0.251524	0.380133	0.926596	0.0571093	-0.19777	-0.680169	0.276208
O14757 (CHEK1)	Pre-ETT	0.271808	-0.216916	0.760533	0.275691	0.999401	0.0944389	0.270597	-0.206276	0.755621
O14757 (CHEK1)	Post-ETT	0.11448	-0.374245	0.603204	0.646158	0.930387	0.0549605	0.117171	-0.376002	0.582021
O14757 (CHEK1)	Case	-0.0578957	-0.272241	0.15645	0.596531	0.954428	0.0274151	-0.0568746	-0.278475	0.159886
O14757 (CHEK1)	Control	0.0994327	-0.121719	0.320584	0.378195	0.999812	0.0330639	0.0988906	-0.141331	0.329936
O14757 (CHEK1)	Interaction	-0.157328	-0.465309	0.150652	0.316717	0.926596	0.0506206	-0.157468	-0.480465	0.16056
O14763 (TNFRSF10B)	Pre-ETT	-0.328196	-0.79776	0.141367	0.170719	0.999401	0.158863	-0.336929	-0.81043	0.135117
O14763 (TNFRSF10B)	Post-ETT	-0.290224	-0.759787	0.17934	0.225743	0.843953	0.0992815	-0.29011	-0.757362	0.209329
O14763 (TNFRSF10B)	Case	-0.0331957	-0.279941	0.21355	0.792025	0.979403	0.027051	-0.033598	-0.298503	0.219391
O14763 (TNFRSF10B)	Control	-0.0711686	-0.325749	0.183412	0.583752	0.999812	0.0320199	-0.0728582	-0.335803	0.193244
O14763 (TNFRSF10B)	Interaction	0.0379729	-0.316562	0.392507	0.833726	0.968373	0.0356532	0.0461839	-0.322853	0.407586
O14763 (TNFRSF10B)	Pre-ETT	-0.307544	-0.721255	0.106167	0.145117	0.999401	0.176119	-0.308372	-0.716938	0.118474
O14763 (TNFRSF10B)	Post-ETT	-0.189237	-0.602948	0.224474	0.369979	0.873244	0.0824639	-0.200886	-0.601979	0.21968
O14763 (TNFRSF10B)	Case	0.0548349	-0.111591	0.221261	0.518423	0.940933	0.0267153	0.0535075	-0.118378	0.216945
O14763 (TNFRSF10B)	Control	-0.0634727	-0.235184	0.108238	0.46876	0.999812	0.028454	-0.0639572	-0.240281	0.120166
O14763 (TNFRSF10B)	Interaction	0.118308	-0.120821	0.357436	0.332205	0.926596	0.0448085	0.122624	-0.133468	0.377513
O14763 (TNFRSF10B)	Pre-ETT	-0.064089	-0.479693	0.351515	0.762469	0.999401	0.0514745	-0.0665842	-0.478582	0.346788
O14763 (TNFRSF10B)	Post-ETT	-0.0208144	-0.436418	0.394789	0.921805	0.982695	0.0437214	-0.0226113	-0.448443	0.371866
O14763 (TNFRSF10B)	Case	-0.00835922	-0.0837564	0.067038	0.827975	0.986842	0.00912424	-0.00732402	-0.0917171	0.0708127
O14763 (TNFRSF10B)	Control	-0.0516338	-0.129425	0.0261575	0.193285	0.999812	0.0228966	-0.0526408	-0.135916	0.0309776
O14763 (TNFRSF10B)	Interaction	0.0432746	-0.0650593	0.151608	0.433675	0.926596	0.0159407	0.0440724	-0.0732673	0.158693
O14770 (MEIS2)	Pre-ETT	-0.148849	-0.631616	0.333917	0.545639	0.999401	0.03875	-0.155894	-0.621719	0.308141
O14770 (MEIS2)	Post-ETT	-0.410919	-0.893686	0.0718473	0.0952613	0.841369	0.133472	-0.417488	-0.890828	0.0714549
O14770 (MEIS2)	Case	-0.135121	-0.415564	0.145322	0.344998	0.89442	0.0277367	-0.129984	-0.431519	0.146201
O14770 (MEIS2)	Control	0.126949	-0.1624	0.416297	0.389836	0.999812	0.0272446	0.125517	-0.165657	0.42471
O14770 (MEIS2)	Interaction	-0.26207	-0.665023	0.140883	0.202412	0.926596	0.0533812	-0.260457	-0.684049	0.160721
O14773 (TPP1)	Pre-ETT	0.584498	-0.224636	1.39363	0.156826	0.999401	0.156217	0.610321	-0.190579	1.40911
O14773 (TPP1)	Post-ETT	0.63337	-0.175763	1.4425	0.124977	0.841369	0.186186	0.618421	-0.170786	1.40216
O14773 (TPP1)	Case	-0.0522497	-0.275201	0.170702	0.645999	0.960564	0.0164763	-0.0520115	-0.282499	0.182196
O14773 (TPP1)	Control	-0.101122	-0.331153	0.128909	0.388906	0.999812	0.0234099	-0.099861	-0.337329	0.143432
O14773 (TPP1)	Interaction	0.0488723	-0.271474	0.369218	0.764929	0.952462	0.0197962	0.0514149	-0.295599	0.381963
O14777 (NDC80)	Pre-ETT	0.257515	-0.245895	0.760926	0.316052	0.999401	0.0500952	0.254274	-0.251223	0.747062
O14777 (NDC80)	Post-ETT	0.359106	-0.144304	0.862517	0.162072	0.841369	0.087859	0.35453	-0.164283	0.86377
O14777 (NDC80)	Case	0.163573	-0.159723	0.486869	0.321368	0.889692	0.035575	0.160084	-0.150279	0.483139
O14777 (NDC80)	Control	0.0619816	-0.27158	0.395543	0.715712	0.999812	0.0252565	0.0662667	-0.273792	0.411262
O14777 (NDC80)	Interaction	0.101591	-0.362934	0.566116	0.668184	0.936028	0.0312972	0.0975871	-0.386243	0.595781
O14782 (KIF3C)	Pre-ETT	0.00771674	-0.517147	0.53258	0.977011	0.999401	0.0476505	0.000507415	-0.499246	0.514242
O14782 (KIF3C)	Post-ETT	0.0544814	-0.470382	0.579345	0.838786	0.968235	0.0489445	0.0619272	-0.466731	0.593879
O14782 (KIF3C)	Case	0.153824	-0.153167	0.460814	0.326061	0.889692	0.0525469	0.155927	-0.153302	0.464113
O14782 (KIF3C)	Control	0.107059	-0.20968	0.423798	0.507666	0.999812	0.0405862	0.103027	-0.206476	0.43489
O14782 (KIF3C)	Interaction	0.0467647	-0.394333	0.487862	0.83539	0.969187	0.0412391	0.0560805	-0.406468	0.498212
O14786 (NRP1)	Pre-ETT	-0.677003	-1.34548	-0.00853115	0.047147	0.999401	0.358111	-0.671158	-1.35462	-0.00236595
O14786 (NRP1)	Post-ETT	0.127532	-0.540941	0.796004	0.708461	0.93918	0.0519607	0.130244	-0.522487	0.833279
O14786 (NRP1)	Case	0.582859	0.0667566	1.09896	0.0268645	0.808661	0.421521	0.586534	0.0452281	1.15176
O14786 (NRP1)	Control	-0.221676	-0.754167	0.310815	0.414538	0.999812	0.0545135	-0.214006	-0.734237	0.320834
O14786 (NRP1)	Interaction	0.804535	0.062977	1.54609	0.0334688	0.926596	0.507936	0.794112	0.0517147	1.52428
O14786 (NRP1)	Pre-ETT	-0.331924	-0.835549	0.171701	0.196443	0.999401	0.103648	-0.32456	-0.84241	0.179153
O14786 (NRP1)	Post-ETT	-0.351717	-0.855342	0.151909	0.171068	0.841369	0.120722	-0.339323	-0.83841	0.17264
O14786 (NRP1)	Case	-0.0181875	-0.246414	0.210039	0.875882	0.992499	0.0213692	-0.018634	-0.249237	0.211283
O14786 (NRP1)	Control	0.00160517	-0.233868	0.237078	0.98934	0.999812	0.0213866	0.00238799	-0.240824	0.254838
O14786 (NRP1)	Interaction	-0.0197927	-0.347718	0.308132	0.905831	0.979572	0.0265956	-0.0244228	-0.359493	0.314046
O14788 (TNFSF11)	Pre-ETT	-0.459923	-1.56435	0.644509	0.414388	0.999401	0.0586608	-0.458556	-1.57345	0.573713
O14788 (TNFSF11)	Post-ETT	-0.294555	-1.39899	0.809876	0.601163	0.919123	0.0523844	-0.303426	-1.41058	0.760261
O14788 (TNFSF11)	Case	0.222334	-0.0727929	0.51746	0.139799	0.811805	0.0352775	0.21633	-0.0875067	0.510591
O14788 (TNFSF11)	Control	0.0569661	-0.247532	0.361464	0.713862	0.999812	0.0132818	0.0553315	-0.2635	0.36725
O14788 (TNFSF11)	Interaction	0.165368	-0.258683	0.589418	0.444671	0.926596	0.0208072	0.1643	-0.27275	0.599598
O14788 (TNFSF11)	Pre-ETT	-0.0153762	-0.595462	0.564709	0.958567	0.999401	0.0507729	-0.0120365	-0.610162	0.565195
O14788 (TNFSF11)	Post-ETT	0.221349	-0.358737	0.801435	0.454531	0.885467	0.0640364	0.209213	-0.376873	0.806652
O14788 (TNFSF11)	Case	0.304773	-0.0814948	0.691042	0.121996	0.811805	0.11292	0.307656	-0.0927898	0.703637
O14788 (TNFSF11)	Control	0.0680483	-0.330485	0.466582	0.737884	0.999812	0.0377149	0.0721056	-0.337638	0.471014
O14788 (TNFSF11)	Interaction	0.236725	-0.318281	0.791732	0.403168	0.926596	0.0643094	0.235287	-0.347926	0.796992
O14791 (APOL1)	Pre-ETT	0.074195	-0.503404	0.651794	0.801222	0.999401	0.0378128	0.0777297	-0.492	0.666136
O14791 (APOL1)	Post-ETT	0.397487	-0.180112	0.975086	0.177404	0.841369	0.0940893	0.38863	-0.184761	0.978064
O14791 (APOL1)	Case	0.280131	-0.0611735	0.621434	0.107688	0.811805	0.0812353	0.278906	-0.0666646	0.637851
O14791 (APOL1)	Control	-0.0431616	-0.395303	0.30898	0.810152	0.999812	0.0237262	-0.0424669	-0.404162	0.311936
O14791 (APOL1)	Interaction	0.323292	-0.167108	0.813692	0.196326	0.926596	0.066518	0.327491	-0.17352	0.804306
O14791 (APOL1)	Pre-ETT	0.127751	-0.360278	0.61578	0.607911	0.999401	0.0327173	0.108522	-0.377036	0.620427
O14791 (APOL1)	Post-ETT	0.134706	-0.353323	0.622734	0.588515	0.914055	0.0380765	0.137079	-0.357542	0.608698
O14791 (APOL1)	Case	-0.0166023	-0.138073	0.104868	0.78879	0.979387	0.00878903	-0.0179611	-0.139529	0.106494
O14791 (APOL1)	Control	-0.0235572	-0.148885	0.101771	0.712572	0.999812	0.00897637	-0.0228157	-0.152335	0.106801
O14791 (APOL1)	Interaction	0.00695494	-0.167579	0.181489	0.937747	0.98706	0.010259	0.00659505	-0.176468	0.186432
O14791 (APOL1)	Pre-ETT	0.288495	-0.345629	0.922619	0.372561	0.999401	0.0772022	0.277349	-0.345366	0.895813
O14791 (APOL1)	Post-ETT	0.396421	-0.237703	1.03054	0.220475	0.843918	0.119391	0.398594	-0.246139	0.992684
O14791 (APOL1)	Case	0.16887	0.0176945	0.320046	0.02857	0.808661	0.154077	0.167871	0.01939	0.326798
O14791 (APOL1)	Control	0.0609446	-0.0950318	0.216921	0.443786	0.999812	0.0181301	0.0585109	-0.101054	0.218693
O14791 (APOL1)	Interaction	0.107926	-0.10929	0.325142	0.330142	0.926596	0.0267139	0.111222	-0.114616	0.330648
O14792 (HS3ST1)	Pre-ETT	-0.11343	-0.522977	0.296116	0.587238	0.999401	0.0295469	-0.108016	-0.525546	0.297854
O14792 (HS3ST1)	Post-ETT	0.0074511	-0.402095	0.416998	0.971555	0.994929	0.0289229	0.00997208	-0.427313	0.440229
O14792 (HS3ST1)	Case	0.0423997	-0.130268	0.215067	0.630316	0.957997	0.0131128	0.0429055	-0.128743	0.223284
O14792 (HS3ST1)	Control	-0.0784817	-0.256632	0.0996688	0.387898	0.999812	0.0162093	-0.0769427	-0.261688	0.112552
O14792 (HS3ST1)	Interaction	0.120881	-0.127215	0.368978	0.339595	0.926596	0.0224425	0.120376	-0.144028	0.382954
O14793 (MSTN)	Pre-ETT	-0.00144049	-0.480514	0.477633	0.995298	0.999401	0.0462447	0.00562035	-0.476151	0.487027
O14793 (MSTN)	Post-ETT	0.29608	-0.182994	0.775154	0.225777	0.843953	0.0941409	0.303307	-0.164227	0.777277
O14793 (MSTN)	Case	0.0941741	-0.0941619	0.28251	0.327064	0.889692	0.0267245	0.0940915	-0.100863	0.294852
O14793 (MSTN)	Control	-0.203347	-0.397663	-0.00903022	0.0402624	0.999812	0.146161	-0.202113	-0.403111	-0.00436678
O14793 (MSTN)	Interaction	0.297521	0.0269116	0.56813	0.0311713	0.926596	0.224592	0.299533	0.0165153	0.575176
O14793 (MSTN)	Pre-ETT	-0.127907	-0.619892	0.364077	0.610363	0.999401	0.0394975	-0.129816	-0.637955	0.364503
O14793 (MSTN)	Post-ETT	0.0968953	-0.39509	0.58888	0.699489	0.93918	0.0368833	0.108358	-0.390261	0.610895
O14793 (MSTN)	Case	-0.010276	-0.416597	0.396045	0.960466	0.995009	0.0265102	-0.0163797	-0.42332	0.419251
O14793 (MSTN)	Control	-0.235079	-0.654302	0.184144	0.271748	0.999812	0.0542885	-0.236919	-0.664199	0.213942
O14793 (MSTN)	Interaction	0.224803	-0.359016	0.808622	0.450432	0.926596	0.0455587	0.229188	-0.363737	0.827974
O14796 (SH2D1B)	Pre-ETT	1.1491	-0.12147	2.41967	0.0762974	0.999401	0.466742	1.15857	-0.0745936	2.33274
O14796 (SH2D1B)	Post-ETT	1.4327	0.162129	2.70327	0.0271008	0.841369	1.22859	1.44031	0.143077	2.70983
O14796 (SH2D1B)	Case	0.285264	0.0253613	0.545168	0.0314591	0.808661	0.177786	0.288633	0.0226538	0.551981
O14796 (SH2D1B)	Control	0.00166457	-0.266492	0.269821	0.990293	0.999812	0.0184302	0.000598271	-0.287206	0.288897
O14796 (SH2D1B)	Interaction	0.2836	-0.08984	0.65704	0.136633	0.926596	0.0626299	0.278677	-0.136114	0.676312
O14807 (MRAS)	Pre-ETT	-0.107312	-0.448094	0.233469	0.537106	0.999401	0.0603702	-0.116266	-0.500225	0.261252
O14807 (MRAS)	Post-ETT	-0.0102028	-0.350984	0.330579	0.953207	0.990591	0.0491207	-0.0295586	-0.404146	0.342931
O14807 (MRAS)	Case	0.107113	-0.0271441	0.24137	0.117888	0.811805	0.0605666	0.10622	-0.0287527	0.244509
O14807 (MRAS)	Control	0.0100032	-0.128517	0.148523	0.887445	0.999812	0.0190794	0.011525	-0.136601	0.154918
O14807 (MRAS)	Interaction	0.0971096	-0.0957964	0.290016	0.323813	0.926596	0.0357911	0.0956063	-0.101107	0.293534
O14810 (CPLX1)	Pre-ETT	-0.287413	-0.861842	0.287016	0.326761	0.999401	0.0613053	-0.293445	-0.902432	0.325814
O14810 (CPLX1)	Post-ETT	0.0296837	-0.544745	0.604113	0.919327	0.982185	0.0409219	0.0266551	-0.565108	0.618014
O14810 (CPLX1)	Case	0.543427	0.206212	0.880641	0.00158576	0.808661	2.44069	0.541639	0.204555	0.886057
O14810 (CPLX1)	Control	0.22633	-0.121592	0.574252	0.202312	0.999812	0.0511157	0.230226	-0.124454	0.596355
O14810 (CPLX1)	Interaction	0.317097	-0.167427	0.801621	0.199598	0.926596	0.061081	0.310436	-0.203418	0.814639
O14815 (CAPN9)	Pre-ETT	0.554784	0.00742776	1.10214	0.046971	0.999401	0.264219	0.555449	0.00238053	1.08858
O14815 (CAPN9)	Post-ETT	0.510037	-0.0373188	1.05739	0.0678	0.841369	0.21434	0.510365	-0.0294194	1.05438
O14815 (CAPN9)	Case	0.0803877	-0.289921	0.450696	0.67049	0.96145	0.026313	0.0812143	-0.295	0.46323
O14815 (CAPN9)	Control	0.125134	-0.256933	0.507202	0.520922	0.999812	0.0319554	0.131082	-0.259527	0.511262
O14815 (CAPN9)	Interaction	-0.0447465	-0.576822	0.487329	0.869078	0.973342	0.0325883	-0.0463448	-0.595423	0.502564
O14818 (PSMA7)	Pre-ETT	0.205844	-0.264984	0.676673	0.391506	0.999401	0.0426482	0.199712	-0.266908	0.668337
O14818 (PSMA7)	Post-ETT	0.0175497	-0.453279	0.488378	0.941762	0.987829	0.0314875	0.0260801	-0.452609	0.501742
O14818 (PSMA7)	Case	-0.046454	-0.448041	0.355133	0.820641	0.986358	0.0278991	-0.0526511	-0.466458	0.360375
O14818 (PSMA7)	Control	0.141841	-0.272498	0.55618	0.502249	0.999812	0.0337523	0.135422	-0.274056	0.554462
O14818 (PSMA7)	Interaction	-0.188295	-0.765312	0.388722	0.522443	0.926596	0.0404489	-0.180063	-0.764979	0.39064
O14836 (TNFRSF13B)	Pre-ETT	0.272404	-0.272836	0.817644	0.327478	0.999401	0.0708196	0.270023	-0.3032	0.845101
O14836 (TNFRSF13B)	Post-ETT	0.493359	-0.051881	1.0386	0.0761511	0.841369	0.202883	0.486171	-0.0805743	1.01856
O14836 (TNFRSF13B)	Case	0.445715	0.0213996	0.870029	0.0395123	0.808661	0.317667	0.451373	0.00984898	0.880089
O14836 (TNFRSF13B)	Control	0.22476	-0.213029	0.662548	0.3143	0.999812	0.0597249	0.224972	-0.246569	0.680088
O14836 (TNFRSF13B)	Interaction	0.220955	-0.388719	0.830629	0.477505	0.926596	0.0597735	0.220855	-0.436244	0.877635
O14862 (AIM2)	Pre-ETT	0.474858	-0.526	1.47572	0.35242	0.999401	0.0883809	0.484064	-0.482338	1.43721
O14862 (AIM2)	Post-ETT	0.615196	-0.385663	1.61605	0.228309	0.843953	0.124963	0.600786	-0.379863	1.57651
O14862 (AIM2)	Case	0.0824177	-0.291492	0.456327	0.665728	0.96145	0.0246153	0.0828648	-0.31547	0.458875
O14862 (AIM2)	Control	-0.0579203	-0.443703	0.327862	0.768557	0.999812	0.0228524	-0.0552974	-0.44859	0.341509
O14862 (AIM2)	Interaction	0.140338	-0.396911	0.677587	0.608669	0.930174	0.0291897	0.13817	-0.414629	0.669565
O14867 (BACH1)	Pre-ETT	0.120464	-0.417847	0.658776	0.660949	0.999401	0.0371129	0.122228	-0.409223	0.671209
O14867 (BACH1)	Post-ETT	0.156864	-0.381447	0.695176	0.567909	0.907436	0.0406485	0.154717	-0.382182	0.683018
O14867 (BACH1)	Case	0.28048	-0.102966	0.663926	0.15167	0.819654	0.065352	0.273648	-0.104991	0.675093
O14867 (BACH1)	Control	0.24408	-0.151542	0.639702	0.226584	0.999812	0.0533328	0.236507	-0.146181	0.648543
O14867 (BACH1)	Interaction	0.0364	-0.514552	0.587352	0.89697	0.97794	0.0316161	0.0397538	-0.512482	0.592629
O14879 (IFIT3)	Pre-ETT	0.285954	-0.242771	0.814679	0.289135	0.999401	0.058476	0.287626	-0.234487	0.820318
O14879 (IFIT3)	Post-ETT	0.337659	-0.191065	0.866384	0.210682	0.841369	0.0889488	0.355158	-0.156198	0.862263
O14879 (IFIT3)	Case	0.0525336	-0.0508612	0.155928	0.319332	0.888392	0.0107278	0.0527364	-0.0565913	0.16138
O14879 (IFIT3)	Control	0.000828338	-0.10585	0.107506	0.987858	0.999812	0.00690412	0.000847323	-0.109728	0.107032
O14879 (IFIT3)	Interaction	0.0517052	-0.0968568	0.200267	0.495149	0.926596	0.0110448	0.0518375	-0.0997713	0.203082
O14896 (IRF6)	Pre-ETT	0.0305307	-0.523014	0.584076	0.913915	0.999401	0.0489708	0.0148545	-0.515577	0.570398
O14896 (IRF6)	Post-ETT	-0.333632	-0.887177	0.219913	0.23748	0.843953	0.108625	-0.34915	-0.885204	0.180811
O14896 (IRF6)	Case	-0.0386431	-0.506524	0.429237	0.871403	0.991043	0.0464656	-0.0350648	-0.512338	0.428495
O14896 (IRF6)	Control	0.32552	-0.157218	0.808257	0.186287	0.999812	0.108176	0.318481	-0.171716	0.804358
O14896 (IRF6)	Interaction	-0.364163	-1.03643	0.308108	0.288374	0.926596	0.0967082	-0.364347	-1.03236	0.319286
O14907 (TAX1BP3)	Pre-ETT	-0.210149	-0.65696	0.236663	0.356617	0.999401	0.0455816	-0.212122	-0.670905	0.249288
O14907 (TAX1BP3)	Post-ETT	-0.418083	-0.864895	0.0287283	0.066662	0.841369	0.154783	-0.412951	-0.879185	0.0251785
O14907 (TAX1BP3)	Case	-0.148109	-0.413716	0.117498	0.274428	0.866949	0.0322856	-0.149294	-0.423445	0.134068
O14907 (TAX1BP3)	Control	0.0598255	-0.214216	0.333867	0.668741	0.999812	0.0200846	0.0602507	-0.224591	0.334065
O14907 (TAX1BP3)	Interaction	-0.207934	-0.58957	0.173701	0.285571	0.926596	0.0381249	-0.202808	-0.595265	0.185761
O14908 (GIPC1)	Pre-ETT	0.0586783	-0.44672	0.564077	0.81999	0.999401	0.0319314	0.0562985	-0.445863	0.548582
O14908 (GIPC1)	Post-ETT	0.0698743	-0.435524	0.575273	0.786409	0.95765	0.0342883	0.0706003	-0.431344	0.563042
O14908 (GIPC1)	Case	-0.0172942	-0.095912	0.0613236	0.66636	0.96145	0.00591535	-0.0160829	-0.104245	0.0687874
O14908 (GIPC1)	Control	-0.0284903	-0.109605	0.052624	0.491195	0.999812	0.00715561	-0.0296255	-0.112574	0.0597833
O14908 (GIPC1)	Interaction	0.011196	-0.101765	0.124157	0.845973	0.969691	0.00703065	0.0124034	-0.109791	0.130899
O14908 (GIPC1)	Pre-ETT	0.0589992	-0.72966	0.847659	0.883429	0.999401	0.0497255	0.0451811	-0.724923	0.798518
O14908 (GIPC1)	Post-ETT	-0.156119	-0.944779	0.63254	0.698027	0.93918	0.0582297	-0.179901	-0.971769	0.625206
O14908 (GIPC1)	Case	-0.0507415	-0.402432	0.300949	0.777344	0.978916	0.0245246	-0.0487657	-0.413987	0.313615
O14908 (GIPC1)	Control	0.164377	-0.198481	0.527235	0.374607	0.999812	0.0362429	0.166422	-0.219866	0.545848
O14908 (GIPC1)	Interaction	-0.215119	-0.720442	0.290205	0.404075	0.926596	0.0432166	-0.217269	-0.735997	0.299792
O14910 (LIN7A)	Pre-ETT	-0.238547	-0.64905	0.171957	0.254724	0.999401	0.0479213	-0.229688	-0.658313	0.188847
O14910 (LIN7A)	Post-ETT	-0.171026	-0.581529	0.239478	0.414175	0.880428	0.0349597	-0.164459	-0.559492	0.241528
O14910 (LIN7A)	Case	0.0365548	-0.051516	0.124626	0.415929	0.912081	0.00838755	0.0366622	-0.0570128	0.127509
O14910 (LIN7A)	Control	-0.0309663	-0.121834	0.059901	0.504179	0.999812	0.00746414	-0.0311716	-0.126887	0.0601024
O14910 (LIN7A)	Interaction	0.0675211	-0.0590227	0.194065	0.295656	0.926596	0.0128523	0.0684025	-0.0596388	0.202198
O14910 (LIN7A)	Pre-ETT	-0.154129	-1.36635	1.05809	0.803204	0.999401	0.0832207	-0.1635	-1.41829	1.08626
O14910 (LIN7A)	Post-ETT	0.0122626	-1.19996	1.22448	0.984182	0.99682	0.0827338	0.0238673	-1.22642	1.20505
O14910 (LIN7A)	Case	0.0973934	-0.203317	0.398104	0.525567	0.941073	0.0247386	0.0976116	-0.223915	0.401045
O14910 (LIN7A)	Control	-0.0689984	-0.379258	0.241261	0.662927	0.999812	0.0227707	-0.0712319	-0.383086	0.249958
O14910 (LIN7A)	Interaction	0.166392	-0.265682	0.598466	0.450379	0.926596	0.0348898	0.169384	-0.285577	0.603181
O14917 (PCDH17)	Pre-ETT	0.182301	-0.241234	0.605837	0.39888	0.999401	0.0376801	0.178384	-0.224148	0.617555
O14917 (PCDH17)	Post-ETT	0.329844	-0.0936911	0.75338	0.126911	0.841369	0.0998909	0.329278	-0.0686167	0.744859
O14917 (PCDH17)	Case	0.119672	-0.0448728	0.284216	0.154023	0.819654	0.0289579	0.118707	-0.0513508	0.293045
O14917 (PCDH17)	Control	-0.0278713	-0.197641	0.141898	0.747627	0.999812	0.0118011	-0.0257825	-0.202786	0.146765
O14917 (PCDH17)	Interaction	0.147543	-0.0888816	0.383968	0.221279	0.926596	0.0283364	0.145518	-0.101095	0.400363
O14920 (IKBKB)	Pre-ETT	-0.146448	-0.559527	0.266631	0.487142	0.999401	0.0652085	-0.139537	-0.549397	0.252296
O14920 (IKBKB)	Post-ETT	-0.245511	-0.65859	0.167568	0.244062	0.843953	0.133238	-0.256905	-0.692264	0.176549
O14920 (IKBKB)	Case	0.0549965	-0.146866	0.256859	0.593354	0.953852	0.0296163	0.0546538	-0.159802	0.272476
O14920 (IKBKB)	Control	0.15406	-0.0542129	0.362333	0.147117	0.999812	0.080675	0.154904	-0.0597497	0.366197
O14920 (IKBKB)	Interaction	-0.0990635	-0.389109	0.190982	0.50323	0.926596	0.0457594	-0.103558	-0.393654	0.197264
O14925 (TIMM23)	Pre-ETT	0.0441339	-0.408965	0.497233	0.848597	0.999401	0.0287295	0.0381078	-0.406885	0.495222
O14925 (TIMM23)	Post-ETT	0.117556	-0.335543	0.570655	0.611095	0.919933	0.033665	0.113169	-0.334744	0.56072
O14925 (TIMM23)	Case	0.125347	-0.00043131	0.251126	0.0507908	0.808661	0.0639894	0.126277	-0.00462515	0.253325
O14925 (TIMM23)	Control	0.051925	-0.0778475	0.181698	0.432907	0.999812	0.0117537	0.0505011	-0.08739	0.190145
O14925 (TIMM23)	Interaction	0.0734222	-0.107302	0.254146	0.425876	0.926596	0.0148788	0.0733965	-0.12106	0.273964
O14929 (HAT1)	Pre-ETT	0.0780946	-0.45111	0.607299	0.772404	0.999401	0.0348308	0.0759493	-0.463997	0.581701
O14929 (HAT1)	Post-ETT	0.359761	-0.169443	0.888966	0.182724	0.841369	0.0889722	0.356366	-0.145803	0.90683
O14929 (HAT1)	Case	0.292688	-0.076115	0.66149	0.119837	0.811805	0.0846936	0.290347	-0.0885184	0.67975
O14929 (HAT1)	Control	0.0110207	-0.369493	0.391534	0.954732	0.999812	0.0246042	0.0124734	-0.380652	0.378112
O14929 (HAT1)	Interaction	0.281667	-0.248244	0.811578	0.297508	0.926596	0.053514	0.282585	-0.239264	0.826954
O14929 (HAT1)	Pre-ETT	0.087698	-0.403388	0.578784	0.726331	0.999401	0.0588839	0.0903154	-0.415706	0.572275
O14929 (HAT1)	Post-ETT	-0.084411	-0.575497	0.406675	0.736199	0.944495	0.0541648	-0.0728665	-0.576755	0.399639
O14929 (HAT1)	Case	-0.0218349	-0.39775	0.35408	0.909361	0.995009	0.0418401	-0.019594	-0.418576	0.374025
O14929 (HAT1)	Control	0.150274	-0.237578	0.538126	0.447618	0.999812	0.057774	0.151229	-0.243061	0.556938
O14929 (HAT1)	Interaction	-0.172109	-0.71224	0.368022	0.53228	0.926596	0.0610908	-0.180935	-0.729882	0.374041
O14931 (NCR3)	Pre-ETT	0.168568	-0.210616	0.547753	0.383584	0.999401	0.068128	0.147926	-0.28863	0.54743
O14931 (NCR3)	Post-ETT	0.266371	-0.112814	0.645556	0.168561	0.841369	0.102507	0.243645	-0.182848	0.636519
O14931 (NCR3)	Case	0.0869625	-0.0662233	0.240148	0.265855	0.862457	0.0359022	0.0877572	-0.0741168	0.243105
O14931 (NCR3)	Control	-0.01084	-0.16889	0.14721	0.893066	0.999812	0.0210362	-0.0108331	-0.179127	0.161123
O14931 (NCR3)	Interaction	0.0978025	-0.122301	0.317906	0.383806	0.926596	0.0365779	0.0980894	-0.14038	0.334582
O14933 (UBE2L6)	Pre-ETT	0.0664827	-0.414174	0.547139	0.786318	0.999401	0.0535654	0.0602614	-0.426972	0.552762
O14933 (UBE2L6)	Post-ETT	-0.0516467	-0.532303	0.42901	0.8332	0.965995	0.0516792	-0.0518894	-0.545974	0.43652
O14933 (UBE2L6)	Case	-0.169968	-0.621994	0.282057	0.461138	0.926165	0.0647809	-0.167717	-0.620588	0.279857
O14933 (UBE2L6)	Control	-0.0518388	-0.518218	0.41454	0.827544	0.999812	0.0475918	-0.0567719	-0.52283	0.413897
O14933 (UBE2L6)	Interaction	-0.118129	-0.767619	0.53136	0.721482	0.943979	0.0634838	-0.114962	-0.750082	0.532073
O14936 (CASK)	Pre-ETT	0.0300344	-0.507629	0.567698	0.912817	0.999401	0.0545655	0.0423365	-0.50052	0.570521
O14936 (CASK)	Post-ETT	0.112552	-0.425111	0.650216	0.681593	0.935319	0.0606989	0.121843	-0.400582	0.671472
O14936 (CASK)	Case	0.0743373	-0.0735932	0.222268	0.324667	0.889692	0.0272221	0.0759892	-0.0829971	0.228455
O14936 (CASK)	Control	-0.0081803	-0.160808	0.144448	0.916339	0.999812	0.0159729	-0.00800898	-0.166527	0.154461
O14936 (CASK)	Interaction	0.0825177	-0.130035	0.295071	0.446716	0.926596	0.0259924	0.0827522	-0.138832	0.306216
O14944 (EREG)	Pre-ETT	-0.0658552	-0.493457	0.361747	0.762763	0.999401	0.0560128	-0.0704701	-0.493444	0.321641
O14944 (EREG)	Post-ETT	-0.0763832	-0.503985	0.351219	0.726255	0.943387	0.0518662	-0.0697625	-0.473034	0.324144
O14944 (EREG)	Case	-0.00701377	-0.0419235	0.0278959	0.693744	0.962997	0.00531493	-0.00690191	-0.047683	0.0321152
O14944 (EREG)	Control	0.00351424	-0.032504	0.0395325	0.848345	0.999812	0.00544458	0.00341008	-0.0362257	0.0433446
O14944 (EREG)	Interaction	-0.010528	-0.0606878	0.0396317	0.680797	0.936028	0.00674664	-0.010639	-0.0657404	0.0435972
O14950 (MYL12B)	Pre-ETT	-0.0143348	-0.491987	0.463317	0.953095	0.999401	0.0300474	-0.0105038	-0.47615	0.48294
O14950 (MYL12B)	Post-ETT	-0.20797	-0.685622	0.269682	0.393454	0.876255	0.045825	-0.199089	-0.69024	0.292704
O14950 (MYL12B)	Case	-0.190702	-0.51289	0.131485	0.246008	0.852634	0.0393026	-0.181599	-0.517989	0.142138
O14950 (MYL12B)	Control	0.00293293	-0.329485	0.335351	0.986203	0.999812	0.0226632	0.00426131	-0.327466	0.342325
O14950 (MYL12B)	Interaction	-0.193635	-0.656568	0.269298	0.412323	0.926596	0.0371408	-0.193054	-0.667885	0.272854
O14958 (CASQ2)	Pre-ETT	-0.222607	-0.618896	0.173682	0.27091	0.999401	0.052602	-0.226252	-0.60754	0.153127
O14958 (CASQ2)	Post-ETT	-0.226025	-0.622314	0.170265	0.263622	0.851535	0.0513773	-0.231387	-0.64446	0.172831
O14958 (CASQ2)	Case	0.00296682	-0.0724288	0.0783624	0.938524	0.995009	0.00528419	0.00364676	-0.0742917	0.0812242
O14958 (CASQ2)	Control	0.00638409	-0.0714056	0.0841738	0.87221	0.999812	0.00555231	0.00639533	-0.0714038	0.0861171
O14958 (CASQ2)	Interaction	-0.00341727	-0.111749	0.104914	0.950701	0.989451	0.00668528	-0.00382313	-0.116038	0.109707
O14960 (LECT2)	Pre-ETT	0.270781	-0.138918	0.68048	0.195184	0.999401	0.0541299	0.2558	-0.192495	0.699082
O14960 (LECT2)	Post-ETT	0.388203	-0.0214956	0.797902	0.0632925	0.841369	0.125172	0.370566	-0.057175	0.793429
O14960 (LECT2)	Case	-0.00276668	-0.200402	0.194869	0.978111	0.997611	0.0132977	0.000210474	-0.206466	0.199295
O14960 (LECT2)	Control	-0.120189	-0.3241	0.0837225	0.247994	0.999812	0.0261752	-0.1225	-0.327356	0.0854656
O14960 (LECT2)	Interaction	0.117422	-0.166549	0.401393	0.417684	0.926596	0.023134	0.117919	-0.16377	0.407423
O14960 (LECT2)	Pre-ETT	0.0735296	-0.440349	0.587408	0.779135	0.999401	0.0545412	0.0742268	-0.438758	0.589861
O14960 (LECT2)	Post-ETT	0.308491	-0.205387	0.822369	0.239354	0.843953	0.113271	0.322509	-0.213685	0.824209
O14960 (LECT2)	Case	0.228486	-0.0608334	0.517805	0.121657	0.811805	0.0969894	0.228467	-0.0731522	0.520179
O14960 (LECT2)	Control	-0.00647546	-0.304982	0.292031	0.966086	0.999812	0.0326782	-0.0074999	-0.326769	0.292968
O14960 (LECT2)	Interaction	0.234961	-0.180745	0.650668	0.267952	0.926596	0.0698738	0.238804	-0.197418	0.654522
O14964 (HGS)	Pre-ETT	-0.0137178	-0.55557	0.528135	0.960426	0.999401	0.0342956	-0.0210087	-0.560278	0.518576
O14964 (HGS)	Post-ETT	-0.200154	-0.742006	0.341698	0.469073	0.885467	0.0480416	-0.207935	-0.74972	0.329014
O14964 (HGS)	Case	0.0975982	-0.301703	0.4969	0.631897	0.957997	0.0299209	0.0959081	-0.319848	0.5096
O14964 (HGS)	Control	0.284034	-0.127946	0.696015	0.176609	0.999812	0.0671172	0.279544	-0.135961	0.706753
O14964 (HGS)	Interaction	-0.186436	-0.76017	0.387297	0.524193	0.926596	0.0384068	-0.183253	-0.770187	0.400314
O14965 (AURKA)	Pre-ETT	-0.324173	-0.752199	0.103853	0.137699	0.999401	0.171139	-0.324765	-0.734214	0.121616
O14965 (AURKA)	Post-ETT	-0.0937772	-0.521803	0.334248	0.667622	0.933308	0.0593892	-0.103115	-0.528343	0.339691
O14965 (AURKA)	Case	0.138172	-0.00986633	0.286211	0.0673489	0.808661	0.111829	0.141555	-0.0124427	0.291733
O14965 (AURKA)	Control	-0.0922234	-0.244963	0.060516	0.236643	0.999812	0.0388318	-0.092224	-0.245922	0.0583623
O14965 (AURKA)	Interaction	0.230396	0.0176876	0.443104	0.0337586	0.926596	0.232754	0.230606	0.0163327	0.456237
O14975 (SLC27A2)	Pre-ETT	0.0499691	-0.414659	0.514598	0.833053	0.999401	0.0548065	0.049111	-0.411451	0.498962
O14975 (SLC27A2)	Post-ETT	0.183166	-0.281463	0.647794	0.439726	0.885467	0.0716277	0.194433	-0.260992	0.666411
O14975 (SLC27A2)	Case	0.159401	-0.0201339	0.338937	0.08183	0.808661	0.10287	0.159507	-0.0198482	0.344254
O14975 (SLC27A2)	Control	0.026205	-0.159031	0.211441	0.781571	0.999812	0.0225483	0.024486	-0.17157	0.221112
O14975 (SLC27A2)	Interaction	0.133196	-0.124768	0.391161	0.311537	0.926596	0.0405922	0.136634	-0.138308	0.399989
O14977 (AZIN1)	Pre-ETT	-0.0896662	-0.592199	0.412867	0.726554	0.999401	0.061624	-0.0821374	-0.554454	0.429676
O14977 (AZIN1)	Post-ETT	0.0617354	-0.440798	0.564268	0.809727	0.96147	0.0615392	0.0735504	-0.419486	0.580584
O14977 (AZIN1)	Case	0.163523	-0.0260778	0.353124	0.0909535	0.808661	0.0965518	0.16582	-0.0305812	0.363156
O14977 (AZIN1)	Control	0.0121213	-0.1835	0.207743	0.903338	0.999812	0.0228751	0.0152636	-0.187181	0.220747
O14977 (AZIN1)	Interaction	0.151402	-0.121025	0.423828	0.276042	0.926596	0.0487744	0.147715	-0.139322	0.425361
O14978 (ZNF263)	Pre-ETT	0.462951	-0.338674	1.26458	0.257672	0.999401	0.107201	0.476376	-0.300335	1.23306
O14978 (ZNF263)	Post-ETT	0.48517	-0.316455	1.2868	0.235529	0.843953	0.117547	0.501071	-0.31261	1.29512
O14978 (ZNF263)	Case	0.0427012	-0.0846791	0.170081	0.511161	0.940121	0.0110531	0.0419266	-0.0982813	0.183903
O14978 (ZNF263)	Control	0.0204814	-0.110944	0.151907	0.760031	0.999812	0.00948982	0.0192989	-0.122133	0.164857
O14978 (ZNF263)	Interaction	0.0222198	-0.160806	0.205246	0.811925	0.959499	0.0111633	0.0200834	-0.169289	0.220365
O14979 (HNRNPDL)	Pre-ETT	-0.0762488	-0.625568	0.47307	0.78558	0.999401	0.0366449	-0.0775814	-0.637779	0.509318
O14979 (HNRNPDL)	Post-ETT	-0.273411	-0.82273	0.275908	0.329299	0.869013	0.0607764	-0.267468	-0.809792	0.307812
O14979 (HNRNPDL)	Case	0.0243368	-0.378848	0.427522	0.905825	0.995009	0.0287118	0.0198963	-0.376146	0.43837
O14979 (HNRNPDL)	Control	0.221499	-0.194489	0.637487	0.296665	0.999812	0.0470265	0.227355	-0.229553	0.647286
O14979 (HNRNPDL)	Interaction	-0.197162	-0.776476	0.382151	0.50474	0.926596	0.0420887	-0.197522	-0.825472	0.395265
O14994 (SYN3)	Pre-ETT	-0.308784	-0.700934	0.0833657	0.122757	0.999401	0.18059	-0.309878	-0.695123	0.0825121
O14994 (SYN3)	Post-ETT	-0.0725829	-0.464733	0.319567	0.716777	0.941429	0.0555047	-0.074418	-0.474491	0.306722
O14994 (SYN3)	Case	0.157968	0.0475314	0.268405	0.00505479	0.808661	0.633637	0.158904	0.0474176	0.27385
O14994 (SYN3)	Control	-0.0782328	-0.192177	0.035711	0.178401	0.999812	0.0412632	-0.0795418	-0.195291	0.0400816
O14994 (SYN3)	Interaction	0.236201	0.0775207	0.394882	0.00352882	0.926596	1.04822	0.237643	0.0766717	0.400367
O15013 (ARHGEF10)	Pre-ETT	-0.14001	-0.512238	0.232218	0.460989	0.999401	0.0699209	-0.145324	-0.498824	0.226358
O15013 (ARHGEF10)	Post-ETT	-0.138921	-0.511149	0.233307	0.46448	0.885467	0.0674421	-0.130152	-0.474187	0.217535
O15013 (ARHGEF10)	Case	0.00462578	-0.0509483	0.0601999	0.870408	0.991043	0.00811245	0.00419663	-0.0525566	0.0637087
O15013 (ARHGEF10)	Control	0.00353756	-0.0538012	0.0608763	0.903753	0.999812	0.00889981	0.00258474	-0.0582565	0.0625554
O15013 (ARHGEF10)	Interaction	0.00108822	-0.078763	0.0809394	0.978691	0.997077	0.0103261	0.00179622	-0.0807303	0.083426
O15021 (MAST4)	Pre-ETT	0.0229869	-0.399213	0.445187	0.915018	0.999401	0.0552133	0.0288465	-0.384642	0.443883
O15021 (MAST4)	Post-ETT	-0.0175828	-0.439783	0.404617	0.934946	0.985724	0.0518824	-0.0104083	-0.445031	0.403455
O15021 (MAST4)	Case	-0.0336706	-0.263704	0.196363	0.7742	0.978916	0.0298145	-0.034537	-0.26932	0.192835
O15021 (MAST4)	Control	0.00689901	-0.230439	0.244237	0.954567	0.999812	0.0301678	0.0042098	-0.24173	0.2584
O15021 (MAST4)	Interaction	-0.0405696	-0.371091	0.289952	0.809885	0.959217	0.0363153	-0.0374752	-0.38769	0.299564
O15031 (PLXNB2)	Pre-ETT	0.0951315	-0.378021	0.568284	0.693531	0.999401	0.0305959	0.092946	-0.371	0.550097
O15031 (PLXNB2)	Post-ETT	0.202702	-0.270451	0.675855	0.401097	0.877953	0.0423795	0.184752	-0.259918	0.67488
O15031 (PLXNB2)	Case	0.0601167	-0.0261983	0.146432	0.172229	0.826931	0.0140366	0.0604694	-0.0280075	0.152754
O15031 (PLXNB2)	Control	-0.0474542	-0.13651	0.0416016	0.296307	0.999812	0.0102215	-0.0478796	-0.138476	0.0437059
O15031 (PLXNB2)	Interaction	0.107571	-0.0164502	0.231592	0.0891321	0.926596	0.0303252	0.107719	-0.0155111	0.234544
O15031 (PLXNB2)	Pre-ETT	0.117516	-0.35976	0.594791	0.62939	0.999401	0.0571122	0.113301	-0.375271	0.593767
O15031 (PLXNB2)	Post-ETT	0.218719	-0.258556	0.695995	0.369087	0.873184	0.0718641	0.218477	-0.254853	0.683745
O15031 (PLXNB2)	Case	-0.0106572	-0.182372	0.161058	0.903182	0.995009	0.0190427	-0.0125229	-0.185772	0.163796
O15031 (PLXNB2)	Control	-0.111861	-0.289029	0.0653067	0.215905	0.999812	0.0430954	-0.113644	-0.300761	0.0728966
O15031 (PLXNB2)	Interaction	0.101204	-0.145524	0.347931	0.421428	0.926596	0.0346041	0.102925	-0.156538	0.368644
O15041 (SEMA3E)	Pre-ETT	0.00345421	-0.497931	0.504839	0.989227	0.999401	0.0555394	0.00582613	-0.474753	0.491683
O15041 (SEMA3E)	Post-ETT	0.115854	-0.385531	0.617239	0.650632	0.931875	0.0551955	0.111352	-0.364808	0.583829
O15041 (SEMA3E)	Case	0.0501371	-0.0533172	0.153591	0.342185	0.89381	0.0158166	0.0494959	-0.0598129	0.152703
O15041 (SEMA3E)	Control	-0.0622625	-0.169002	0.0444768	0.252925	0.999812	0.0185185	-0.0630993	-0.174416	0.0472184
O15041 (SEMA3E)	Interaction	0.1124	-0.0362479	0.261047	0.138334	0.926596	0.0378114	0.112997	-0.0419916	0.263855
O15066 (KIF3B)	Pre-ETT	-0.290234	-0.801438	0.220969	0.26581	0.999401	0.0932436	-0.281636	-0.798082	0.260727
O15066 (KIF3B)	Post-ETT	-0.227002	-0.738206	0.284202	0.38412	0.874204	0.0752305	-0.22157	-0.732137	0.311973
O15066 (KIF3B)	Case	0.075297	-0.25406	0.404654	0.654093	0.961029	0.034863	0.0679768	-0.258709	0.418795
O15066 (KIF3B)	Control	0.0120648	-0.327751	0.35188	0.944523	0.999812	0.0340962	0.0133674	-0.369991	0.373311
O15066 (KIF3B)	Interaction	0.0632323	-0.410002	0.536466	0.79341	0.957212	0.046255	0.0603552	-0.450167	0.574327
O15068 (MCF2L)	Pre-ETT	0.212182	-0.322704	0.747068	0.43687	0.999401	0.0514488	0.232329	-0.303066	0.741811
O15068 (MCF2L)	Post-ETT	0.0822383	-0.452648	0.617124	0.763153	0.950214	0.0375001	0.0648439	-0.477735	0.628088
O15068 (MCF2L)	Case	-0.0419192	-0.126409	0.0425704	0.330837	0.889692	0.00942182	-0.0429466	-0.127833	0.0482402
O15068 (MCF2L)	Control	0.0880243	0.000851855	0.175197	0.0478028	0.999812	0.0348081	0.0885349	-0.00486773	0.182856
O15068 (MCF2L)	Interaction	-0.129943	-0.251342	-0.00854527	0.0359116	0.926596	0.0565323	-0.129291	-0.268057	-0.00104244
O15072 (ADAMTS3)	Pre-ETT	0.0737341	-0.479868	0.627336	0.794056	0.999401	0.0577731	0.0875448	-0.512064	0.652496
O15072 (ADAMTS3)	Post-ETT	0.202071	-0.351531	0.755673	0.474356	0.885467	0.0689379	0.204382	-0.382239	0.762249
O15072 (ADAMTS3)	Case	-0.0382288	-0.284398	0.20794	0.760844	0.977627	0.0236843	-0.0336304	-0.297938	0.216733
O15072 (ADAMTS3)	Control	-0.166566	-0.420551	0.0874201	0.198667	0.999812	0.0558398	-0.171447	-0.419033	0.0941149
O15072 (ADAMTS3)	Interaction	0.128337	-0.225369	0.482043	0.476996	0.926596	0.0353903	0.135231	-0.239599	0.48848
O15075 (DCLK1)	Pre-ETT	0.524117	-0.0200058	1.06824	0.0590391	0.999401	0.224106	0.518114	-0.0140858	1.09683
O15075 (DCLK1)	Post-ETT	0.623065	0.0789423	1.16719	0.0248119	0.841369	0.561929	0.620105	0.103252	1.15586
O15075 (DCLK1)	Case	0.0291547	-0.159601	0.21791	0.762095	0.977627	0.0136123	0.025936	-0.160604	0.229529
O15075 (DCLK1)	Control	-0.0697935	-0.264543	0.124956	0.482427	0.999812	0.0166582	-0.0683549	-0.274723	0.126367
O15075 (DCLK1)	Interaction	0.0989481	-0.172264	0.37016	0.474567	0.926596	0.0205093	0.0962256	-0.178963	0.387405
O15079 (SNPH)	Pre-ETT	-0.127021	-0.517989	0.263947	0.524274	0.999401	0.0283141	-0.118008	-0.509684	0.280084
O15079 (SNPH)	Post-ETT	-0.148665	-0.539634	0.242303	0.456105	0.885467	0.0332559	-0.140942	-0.543048	0.254467
O15079 (SNPH)	Case	-0.015868	-0.0796612	0.0479252	0.625887	0.957861	0.00492142	-0.0155846	-0.0824076	0.051932
O15079 (SNPH)	Control	0.00577628	-0.0600426	0.0715952	0.863432	0.999812	0.00461135	0.00498254	-0.0636638	0.0762644
O15079 (SNPH)	Interaction	-0.0216443	-0.113305	0.0700165	0.643497	0.934146	0.00623608	-0.022693	-0.119688	0.0753665
O15116 (LSM1)	Pre-ETT	0.504754	-0.194495	1.204	0.157126	0.999401	0.116396	0.488476	-0.217734	1.23039
O15116 (LSM1)	Post-ETT	0.332019	-0.36723	1.03127	0.352043	0.869095	0.0733456	0.33923	-0.337136	1.03554
O15116 (LSM1)	Case	0.00864794	-0.320972	0.338268	0.958989	0.995009	0.0207703	0.0127584	-0.327859	0.345986
O15116 (LSM1)	Control	0.181383	-0.158703	0.52147	0.295868	0.999812	0.0399076	0.181293	-0.156284	0.530987
O15116 (LSM1)	Interaction	-0.172735	-0.646347	0.300877	0.47471	0.926596	0.0345193	-0.170363	-0.639159	0.306682
O15119 (TBX3)	Pre-ETT	-0.0746458	-0.53419	0.384898	0.750207	0.999401	0.0289813	-0.0725847	-0.51822	0.369702
O15119 (TBX3)	Post-ETT	-0.0887234	-0.548267	0.37082	0.705128	0.93918	0.0325534	-0.0918806	-0.545661	0.372548
O15119 (TBX3)	Case	-0.0347588	-0.142107	0.0725895	0.525672	0.941073	0.0088157	-0.0342001	-0.144426	0.0801629
O15119 (TBX3)	Control	-0.0206813	-0.131438	0.0900757	0.714382	0.999812	0.00814215	-0.0207991	-0.136053	0.0988182
O15119 (TBX3)	Interaction	-0.0140775	-0.16832	0.140165	0.858029	0.972452	0.00929594	-0.0121623	-0.177368	0.149422
O15123 (ANGPT2)	Pre-ETT	-0.608	-1.0373	-0.1787	0.00550638	0.886013	1.32806	-0.605421	-1.03887	-0.154481
O15123 (ANGPT2)	Post-ETT	-0.391774	-0.821075	0.0375268	0.0736734	0.841369	0.130767	-0.38316	-0.84875	0.0654789
O15123 (ANGPT2)	Case	0.0992494	-0.0813181	0.279817	0.281347	0.869934	0.0211461	0.0971373	-0.0897861	0.282977
O15123 (ANGPT2)	Control	-0.116977	-0.303278	0.0693243	0.218456	0.999812	0.0261002	-0.118388	-0.307118	0.0748063
O15123 (ANGPT2)	Interaction	0.216226	-0.0432207	0.475673	0.102373	0.926596	0.0579258	0.212953	-0.0583342	0.482469
O15123 (ANGPT2)	Pre-ETT	-0.5798	-0.988752	-0.170848	0.00545632	0.886013	1.98996	-0.587024	-1.00584	-0.167057
O15123 (ANGPT2)	Post-ETT	-0.477027	-0.885978	-0.0680749	0.0222412	0.841369	0.641092	-0.479214	-0.90017	-0.0592187
O15123 (ANGPT2)	Case	0.0744222	-0.0971962	0.246041	0.39536	0.904463	0.0278121	0.0744807	-0.10557	0.253264
O15123 (ANGPT2)	Control	-0.0283515	-0.205419	0.148716	0.753656	0.999812	0.019905	-0.0315695	-0.210318	0.154618
O15123 (ANGPT2)	Interaction	0.102774	-0.143815	0.349362	0.413998	0.926596	0.0336625	0.105301	-0.142093	0.351858
O15130 (NPFF)	Pre-ETT	0.261278	-0.335557	0.858113	0.390883	0.999401	0.0824938	0.256651	-0.344645	0.84908
O15130 (NPFF)	Post-ETT	0.150554	-0.446281	0.747389	0.621017	0.920867	0.0570276	0.15673	-0.431272	0.741318
O15130 (NPFF)	Case	-0.0377823	-0.246359	0.170794	0.722564	0.968517	0.0194397	-0.0382927	-0.24417	0.177719
O15130 (NPFF)	Control	0.0729411	-0.142259	0.288141	0.506484	0.999812	0.0223807	0.0698102	-0.149157	0.296725
O15130 (NPFF)	Interaction	-0.110723	-0.410415	0.188968	0.46899	0.926596	0.0316616	-0.108703	-0.418986	0.195071
O15144 (ARPC2)	Pre-ETT	-0.15738	-0.641311	0.32655	0.523861	0.999401	0.0385054	-0.164043	-0.650795	0.317994
O15144 (ARPC2)	Post-ETT	-0.375386	-0.859317	0.108544	0.128423	0.841369	0.11314	-0.381719	-0.863635	0.0912449
O15144 (ARPC2)	Case	-0.0643521	-0.363986	0.235281	0.673799	0.961634	0.0218423	-0.066559	-0.356608	0.243871
O15144 (ARPC2)	Control	0.153654	-0.155494	0.462802	0.329983	0.999812	0.0345719	0.161924	-0.17732	0.479727
O15144 (ARPC2)	Interaction	-0.218006	-0.648532	0.21252	0.320968	0.926596	0.0416155	-0.224845	-0.694262	0.207594
O15145 (ARPC3)	Pre-ETT	-0.197418	-0.606225	0.21139	0.3439	0.999401	0.0386496	-0.195612	-0.606613	0.223405
O15145 (ARPC3)	Post-ETT	-0.286454	-0.695262	0.122353	0.169641	0.841369	0.0617494	-0.279106	-0.68459	0.159488
O15145 (ARPC3)	Case	0.118994	-0.102092	0.340079	0.29147	0.879287	0.0246818	0.117618	-0.108664	0.345382
O15145 (ARPC3)	Control	0.20803	-0.0200753	0.436136	0.0738616	0.999812	0.0720975	0.205851	-0.0205323	0.438596
O15145 (ARPC3)	Interaction	-0.0890366	-0.406701	0.228628	0.582766	0.926596	0.0208136	-0.0879253	-0.40847	0.226748
O15151 (MDM4)	Pre-ETT	0.0105689	-0.62511	0.646247	0.974004	0.999401	0.0407648	0.0401996	-0.601395	0.693364
O15151 (MDM4)	Post-ETT	0.149857	-0.485821	0.785536	0.644046	0.929206	0.0464368	0.145699	-0.456934	0.77853
O15151 (MDM4)	Case	0.0468668	-0.269111	0.362844	0.771274	0.978916	0.0200868	0.0425457	-0.28137	0.372092
O15151 (MDM4)	Control	-0.0924215	-0.418433	0.23359	0.578461	0.999812	0.0249943	-0.0929458	-0.427287	0.240594
O15151 (MDM4)	Interaction	0.139288	-0.314722	0.593298	0.547634	0.926596	0.0316565	0.140866	-0.313682	0.618717
O15165 (LDLRAD4)	Pre-ETT	0.0105024	-0.473322	0.494327	0.966064	0.999401	0.0517641	0.0191875	-0.476363	0.511946
O15165 (LDLRAD4)	Post-ETT	-0.107029	-0.590853	0.376796	0.6646	0.933308	0.0561896	-0.108412	-0.593592	0.386053
O15165 (LDLRAD4)	Case	-0.0862121	-0.284136	0.111712	0.393258	0.904409	0.032251	-0.0857865	-0.296583	0.116969
O15165 (LDLRAD4)	Control	0.031319	-0.17289	0.235528	0.763724	0.999812	0.0259896	0.0313186	-0.182756	0.23588
O15165 (LDLRAD4)	Interaction	-0.117531	-0.401917	0.166855	0.417932	0.926596	0.0376766	-0.117346	-0.402033	0.173411
O15173 (PGRMC2)	Pre-ETT	-0.031335	-0.547072	0.484402	0.90521	0.999401	0.0462363	-0.0354853	-0.538314	0.470618
O15173 (PGRMC2)	Post-ETT	-0.0873556	-0.603093	0.428382	0.739905	0.946129	0.0523631	-0.0997236	-0.608146	0.415215
O15173 (PGRMC2)	Case	-0.112388	-0.273505	0.0487295	0.17157	0.826931	0.0387698	-0.114319	-0.281238	0.0574006
O15173 (PGRMC2)	Control	-0.0563671	-0.2226	0.109866	0.506311	0.999812	0.0187231	-0.054249	-0.228704	0.117786
O15173 (PGRMC2)	Interaction	-0.0560206	-0.28752	0.175479	0.635293	0.933038	0.0208622	-0.0564803	-0.293597	0.180133
O15173 (PGRMC2)	Pre-ETT	-0.23529	-0.732428	0.261848	0.353599	0.999401	0.048054	-0.229179	-0.721812	0.250295
O15173 (PGRMC2)	Post-ETT	0.140621	-0.356517	0.63776	0.579306	0.908574	0.0394623	0.136792	-0.367795	0.645709
O15173 (PGRMC2)	Case	0.292967	-0.0426876	0.628621	0.0871363	0.808661	0.0968136	0.299574	-0.0602273	0.636801
O15173 (PGRMC2)	Control	-0.0829449	-0.429258	0.263368	0.638763	0.999812	0.0262167	-0.0840018	-0.442032	0.284533
O15173 (PGRMC2)	Interaction	0.375912	-0.106371	0.858194	0.126592	0.926596	0.0905004	0.383092	-0.120344	0.880634
O15173 (PGRMC2)	Pre-ETT	-0.10632	-0.636614	0.423973	0.694349	0.999401	0.0582779	-0.0980986	-0.619994	0.461533
O15173 (PGRMC2)	Post-ETT	0.163785	-0.366509	0.694079	0.544947	0.905502	0.0683676	0.183438	-0.352843	0.72132
O15173 (PGRMC2)	Case	0.233971	-0.155696	0.623637	0.23926	0.849771	0.0801066	0.235643	-0.174036	0.633618
O15173 (PGRMC2)	Control	-0.0361345	-0.438175	0.365906	0.86017	0.999812	0.0430156	-0.0352687	-0.45536	0.369069
O15173 (PGRMC2)	Interaction	0.270105	-0.289784	0.829995	0.344384	0.926596	0.07943	0.272243	-0.296373	0.848053
O15182 (CETN3)	Pre-ETT	0.510341	-0.156549	1.17723	0.133647	0.999401	0.126682	0.50377	-0.148467	1.15228
O15182 (CETN3)	Post-ETT	0.470003	-0.196887	1.13689	0.16718	0.841369	0.113605	0.456549	-0.204764	1.10313
O15182 (CETN3)	Case	-0.125359	-0.437755	0.187037	0.431576	0.916967	0.0284595	-0.128895	-0.446279	0.200751
O15182 (CETN3)	Control	-0.0850207	-0.407337	0.237295	0.605156	0.999812	0.0236434	-0.0837868	-0.39717	0.243639
O15182 (CETN3)	Interaction	-0.0403382	-0.489202	0.408526	0.860186	0.973156	0.0274264	-0.0409587	-0.492894	0.395328
O15194 (CTDSPL)	Pre-ETT	0.240546	-0.307383	0.788474	0.389545	0.999401	0.0510833	0.233048	-0.315004	0.811865
O15194 (CTDSPL)	Post-ETT	-0.0102207	-0.558149	0.537708	0.970836	0.994929	0.0364686	-0.0111428	-0.586934	0.535569
O15194 (CTDSPL)	Case	-0.149678	-0.454423	0.155067	0.335722	0.892332	0.0329832	-0.152404	-0.461977	0.180666
O15194 (CTDSPL)	Control	0.101088	-0.213334	0.41551	0.528605	0.999812	0.0259365	0.102931	-0.232013	0.436532
O15194 (CTDSPL)	Interaction	-0.250766	-0.688637	0.187104	0.261667	0.926596	0.0481525	-0.257314	-0.717569	0.206103
O15195 (VILL)	Pre-ETT	-0.520506	-1.00438	-0.0366352	0.035	0.999401	0.530799	-0.528664	-1.01467	-0.0371571
O15195 (VILL)	Post-ETT	-0.289938	-0.773809	0.193932	0.240226	0.843953	0.120936	-0.298295	-0.770406	0.187793
O15195 (VILL)	Case	0.0877426	-0.161507	0.336992	0.49022	0.93258	0.0359569	0.0839421	-0.171473	0.345735
O15195 (VILL)	Control	-0.142825	-0.399989	0.114339	0.27636	0.999812	0.0549177	-0.145202	-0.420744	0.143963
O15195 (VILL)	Interaction	0.230568	-0.127565	0.5887	0.207008	0.926596	0.0777249	0.226216	-0.159194	0.617448
O15197 (EPHB6)	Pre-ETT	-0.162241	-0.601663	0.277181	0.469283	0.999401	0.0564402	-0.174317	-0.6495	0.300272
O15197 (EPHB6)	Post-ETT	-0.0373987	-0.476821	0.402024	0.867519	0.97369	0.0420157	-0.0487583	-0.508298	0.42128
O15197 (EPHB6)	Case	0.107035	-0.0703807	0.28445	0.237029	0.84665	0.0304027	0.106169	-0.0810428	0.289592
O15197 (EPHB6)	Control	-0.0178075	-0.200856	0.165241	0.848784	0.999812	0.0176903	-0.0198274	-0.209709	0.17464
O15197 (EPHB6)	Interaction	0.124842	-0.130076	0.37976	0.337124	0.926596	0.0334558	0.127238	-0.143653	0.393921
O15197 (EPHB6)	Pre-ETT	-0.260353	-0.683607	0.1629	0.227964	0.999401	0.100936	-0.258829	-0.68716	0.171233
O15197 (EPHB6)	Post-ETT	-0.0208411	-0.444095	0.402412	0.923116	0.982695	0.0445617	-0.021972	-0.453235	0.396614
O15197 (EPHB6)	Case	0.17022	-0.0166576	0.357097	0.0742193	0.808661	0.105057	0.171185	-0.0175911	0.361786
O15197 (EPHB6)	Control	-0.0692925	-0.262104	0.123519	0.481202	0.999812	0.0264025	-0.0686207	-0.275957	0.13408
O15197 (EPHB6)	Interaction	0.239512	-0.0290011	0.508026	0.0804163	0.926596	0.0929681	0.242286	-0.0344451	0.510778
O15204 (ADAMDEC1)	Pre-ETT	-0.148352	-0.709153	0.412449	0.604122	0.999401	0.0633696	-0.149743	-0.731956	0.424434
O15204 (ADAMDEC1)	Post-ETT	-0.232779	-0.793581	0.328022	0.415904	0.880428	0.0742795	-0.238048	-0.797024	0.32371
O15204 (ADAMDEC1)	Case	-0.150198	-0.540692	0.240296	0.450926	0.923785	0.052045	-0.149258	-0.529922	0.244961
O15204 (ADAMDEC1)	Control	-0.0657708	-0.468664	0.337123	0.749001	0.999812	0.0399017	-0.0679544	-0.479061	0.346394
O15204 (ADAMDEC1)	Interaction	-0.0844271	-0.645505	0.476651	0.768054	0.952624	0.0428542	-0.0895884	-0.652572	0.497568
O15205 (UBD)	Pre-ETT	-0.161666	-0.560263	0.236931	0.426651	0.999401	0.073854	-0.153746	-0.556035	0.21884
O15205 (UBD)	Post-ETT	-0.161946	-0.560543	0.236651	0.42585	0.880553	0.078945	-0.165758	-0.552094	0.225712
O15205 (UBD)	Case	0.0489703	-0.0499636	0.147904	0.331975	0.889692	0.0191983	0.0488395	-0.0492489	0.149717
O15205 (UBD)	Control	0.0492506	-0.0528249	0.151326	0.344318	0.999812	0.0244164	0.0494318	-0.0608195	0.157596
O15205 (UBD)	Interaction	-0.000280286	-0.142433	0.141872	0.996917	0.998654	0.0173501	-0.00122006	-0.155672	0.157312
O15217 (GSTA4)	Pre-ETT	-0.0145066	-0.533135	0.504122	0.95628	0.999401	0.0543475	-0.0155619	-0.528511	0.501075
O15217 (GSTA4)	Post-ETT	0.130425	-0.388203	0.649054	0.622088	0.920867	0.0582524	0.12705	-0.371852	0.637495
O15217 (GSTA4)	Case	0.22626	-0.0941284	0.546649	0.166316	0.826931	0.0857	0.22409	-0.104797	0.566222
O15217 (GSTA4)	Control	0.0813285	-0.249234	0.411891	0.629656	0.999812	0.0408573	0.0861313	-0.240117	0.431233
O15217 (GSTA4)	Interaction	0.144932	-0.315416	0.60528	0.537197	0.926596	0.0509723	0.139569	-0.340497	0.592929
O15229 (KMO)	Pre-ETT	-0.42214	-0.848409	0.00412934	0.052261	0.999401	0.361091	-0.419685	-0.875101	0.00702876
O15229 (KMO)	Post-ETT	-0.181457	-0.607726	0.244812	0.404095	0.878247	0.0761101	-0.185499	-0.62885	0.255035
O15229 (KMO)	Case	0.289711	0.100111	0.479311	0.00274581	0.808661	1.60466	0.293923	0.0965554	0.477893
O15229 (KMO)	Control	0.0490281	-0.146592	0.244649	0.623269	0.999812	0.0270625	0.0487563	-0.147654	0.253563
O15229 (KMO)	Interaction	0.240683	-0.0317423	0.513108	0.0833459	0.926596	0.109964	0.239245	-0.0372911	0.527457
O15232 (MATN3)	Pre-ETT	-0.280302	-0.751267	0.190663	0.243411	0.999401	0.0633707	-0.295801	-0.75594	0.185296
O15232 (MATN3)	Post-ETT	-0.0910011	-0.561966	0.379964	0.704904	0.93918	0.0339675	-0.100663	-0.542357	0.365445
O15232 (MATN3)	Case	0.0938193	-0.106908	0.294546	0.359623	0.897642	0.019951	0.0941378	-0.102232	0.289591
O15232 (MATN3)	Control	-0.0954818	-0.302582	0.111619	0.366196	0.999812	0.0201972	-0.0927224	-0.318136	0.121968
O15232 (MATN3)	Interaction	0.189301	-0.0991118	0.477714	0.198293	0.926596	0.0379281	0.187403	-0.123219	0.506276
O15232 (MATN3)	Pre-ETT	-0.051617	-0.557288	0.454054	0.841429	0.999401	0.0534987	-0.043913	-0.552765	0.448046
O15232 (MATN3)	Post-ETT	0.119692	-0.385979	0.625363	0.642704	0.929206	0.0553805	0.115817	-0.39483	0.595042
O15232 (MATN3)	Case	0.27519	-0.0615846	0.611964	0.109255	0.811805	0.141479	0.278152	-0.0686029	0.619168
O15232 (MATN3)	Control	0.103881	-0.243588	0.451349	0.557903	0.999812	0.0427004	0.109197	-0.248598	0.467438
O15232 (MATN3)	Interaction	0.171309	-0.312583	0.655201	0.487762	0.926596	0.0593321	0.165047	-0.329577	0.671736
O15247 (CLIC2)	Pre-ETT	0.243996	-0.208072	0.696064	0.29012	0.999401	0.05086	0.23746	-0.225	0.688011
O15247 (CLIC2)	Post-ETT	0.14498	-0.307088	0.597048	0.529633	0.899588	0.0364687	0.137663	-0.323931	0.596701
O15247 (CLIC2)	Case	0.0474217	-0.332314	0.427158	0.806641	0.983093	0.0268421	0.0433272	-0.351829	0.432506
O15247 (CLIC2)	Control	0.146438	-0.245356	0.538232	0.463825	0.999812	0.0333667	0.146183	-0.250983	0.543509
O15247 (CLIC2)	Interaction	-0.0990164	-0.644637	0.446604	0.722077	0.943979	0.0334164	-0.0895043	-0.647612	0.469814
O15247 (CLIC2)	Pre-ETT	0.300861	-0.178468	0.780189	0.218617	0.999401	0.0666065	0.305022	-0.178832	0.780005
O15247 (CLIC2)	Post-ETT	0.0995392	-0.379789	0.578868	0.683998	0.936296	0.0350873	0.106445	-0.365711	0.584031
O15247 (CLIC2)	Case	0.0133096	-0.393328	0.419947	0.94885	0.995009	0.0271961	0.00475482	-0.415246	0.427202
O15247 (CLIC2)	Control	0.214631	-0.204919	0.634181	0.316021	0.999812	0.0464314	0.217831	-0.200414	0.646941
O15247 (CLIC2)	Interaction	-0.201321	-0.785596	0.382953	0.499461	0.926596	0.04195	-0.200358	-0.805952	0.383214
O15258 (RER1)	Pre-ETT	-0.194526	-0.701053	0.312001	0.451629	0.999401	0.0667431	-0.207235	-0.719395	0.310128
O15258 (RER1)	Post-ETT	-0.253025	-0.759551	0.253502	0.327551	0.869013	0.0799518	-0.273746	-0.772329	0.239929
O15258 (RER1)	Case	0.114294	-0.197242	0.42583	0.472106	0.927836	0.0390378	0.110395	-0.205516	0.431307
O15258 (RER1)	Control	0.172793	-0.148636	0.494221	0.292051	0.999812	0.0551267	0.177818	-0.161468	0.512609
O15258 (RER1)	Interaction	-0.0584987	-0.506127	0.389129	0.797843	0.957212	0.0423903	-0.0644165	-0.541436	0.399401
O15263 (DEFB4A)	Pre-ETT	-0.0232885	-0.621034	0.574457	0.939132	0.999401	0.0505231	-0.0209161	-0.604678	0.573271
O15263 (DEFB4A)	Post-ETT	0.00671703	-0.591028	0.604462	0.982428	0.99682	0.0483433	0.0087397	-0.595284	0.583797
O15263 (DEFB4A)	Case	-0.0770916	-0.208547	0.0543635	0.250384	0.855753	0.02189	-0.0781755	-0.214967	0.0557857
O15263 (DEFB4A)	Control	-0.107097	-0.242726	0.0285322	0.121707	0.999812	0.0364563	-0.107182	-0.250193	0.0355963
O15263 (DEFB4A)	Interaction	0.0300056	-0.158875	0.218886	0.755527	0.95058	0.0156742	0.0304669	-0.168524	0.229264
O15264 (MAPK13)	Pre-ETT	0.00563389	-0.722225	0.733493	0.987896	0.999401	0.0534859	0.00328953	-0.695571	0.677014
O15264 (MAPK13)	Post-ETT	0.0294974	-0.698362	0.757356	0.936691	0.986227	0.0498328	0.026104	-0.656184	0.739648
O15264 (MAPK13)	Case	-0.0253865	-0.119169	0.0683958	0.595727	0.954428	0.0093344	-0.0251267	-0.127559	0.0798397
O15264 (MAPK13)	Control	-0.04925	-0.14601	0.0475102	0.318472	0.999812	0.0114492	-0.0524445	-0.153448	0.0568203
O15264 (MAPK13)	Interaction	0.0238635	-0.110887	0.158614	0.728517	0.945132	0.0102446	0.0246662	-0.125484	0.167629
O15266 (SHOX)	Pre-ETT	-0.028511	-0.49603	0.439008	0.904859	0.999401	0.0534646	-0.0184233	-0.495437	0.441616
O15266 (SHOX)	Post-ETT	0.0756882	-0.391831	0.543208	0.751012	0.94781	0.0548008	0.0734158	-0.377874	0.530666
O15266 (SHOX)	Case	0.0728947	-0.0550202	0.20081	0.264028	0.862457	0.0267176	0.0725421	-0.0624438	0.208708
O15266 (SHOX)	Control	-0.0313045	-0.163281	0.100672	0.642005	0.999812	0.0172373	-0.0307789	-0.169187	0.108128
O15266 (SHOX)	Interaction	0.104199	-0.0795944	0.287993	0.266493	0.926596	0.0363875	0.104398	-0.0881022	0.293747
O15269 (SPTLC1)	Pre-ETT	-0.25673	-0.750315	0.236855	0.307994	0.999401	0.0985985	-0.255154	-0.730483	0.222315
O15269 (SPTLC1)	Post-ETT	-0.249551	-0.743136	0.244034	0.321717	0.868008	0.0918609	-0.23896	-0.687042	0.25026
O15269 (SPTLC1)	Case	0.0381811	-0.0239081	0.10027	0.228103	0.838423	0.01412	0.0383655	-0.0279092	0.103611
O15269 (SPTLC1)	Control	0.0310023	-0.0330585	0.0950631	0.342861	0.999812	0.0109763	0.0304004	-0.0371644	0.0992717
O15269 (SPTLC1)	Interaction	0.00717878	-0.0820336	0.0963912	0.874681	0.973468	0.00972314	0.00589991	-0.0864911	0.102373
O15270 (SPTLC2)	Pre-ETT	-0.0844883	-0.527462	0.358486	0.708536	0.999401	0.0571033	-0.0713492	-0.515485	0.351219
O15270 (SPTLC2)	Post-ETT	-0.129082	-0.572055	0.313892	0.567912	0.907436	0.0670967	-0.125478	-0.572076	0.317323
O15270 (SPTLC2)	Case	0.00668715	-0.216887	0.230261	0.953252	0.995009	0.0317916	0.00637894	-0.227479	0.243046
O15270 (SPTLC2)	Control	0.0512805	-0.179393	0.281954	0.663043	0.999812	0.0312029	0.0504865	-0.191188	0.29342
O15270 (SPTLC2)	Interaction	-0.0445933	-0.365834	0.276647	0.785565	0.954943	0.036616	-0.0415479	-0.383805	0.286374
O15273 (TCAP)	Pre-ETT	-0.0787045	-0.588784	0.431375	0.762333	0.999401	0.0352499	-0.0818733	-0.594067	0.451777
O15273 (TCAP)	Post-ETT	-0.0361158	-0.546196	0.473964	0.889629	0.976857	0.0352668	-0.0297583	-0.566157	0.479635
O15273 (TCAP)	Case	-0.0277639	-0.331571	0.276043	0.857848	0.98909	0.0193935	-0.0269707	-0.334806	0.276043
O15273 (TCAP)	Control	-0.0703526	-0.383807	0.243102	0.660009	0.999812	0.0225395	-0.0775067	-0.389972	0.254483
O15273 (TCAP)	Interaction	0.0425887	-0.393934	0.479112	0.848352	0.970047	0.0266018	0.0538159	-0.400315	0.500283
O15294 (OGT)	Pre-ETT	-0.00261613	-0.494572	0.48934	0.991684	0.999401	0.0290107	-0.00602241	-0.477956	0.480469
O15294 (OGT)	Post-ETT	0.0087056	-0.48325	0.500662	0.972332	0.995034	0.0324961	-0.00141125	-0.465595	0.466172
O15294 (OGT)	Case	-0.010392	-0.0630918	0.0423078	0.699134	0.964754	0.00387871	-0.0104494	-0.0648329	0.0458602
O15294 (OGT)	Control	-0.0217137	-0.0760869	0.0326595	0.433802	0.999812	0.00497611	-0.0207103	-0.0815296	0.0383802
O15294 (OGT)	Interaction	0.0113217	-0.0643996	0.087043	0.769483	0.952624	0.00469602	0.0108985	-0.0714589	0.0969918
O15296 (ALOX15B)	Pre-ETT	0.757283	-0.0469003	1.56147	0.0649419	0.999401	0.326244	0.779776	-0.0421043	1.54714
O15296 (ALOX15B)	Post-ETT	0.823675	0.0194913	1.62786	0.0446998	0.841369	0.523426	0.843755	0.0534213	1.59899
O15296 (ALOX15B)	Case	0.041201	-0.134017	0.21642	0.644893	0.960125	0.0129601	0.0402889	-0.14121	0.224831
O15296 (ALOX15B)	Control	-0.0251906	-0.205973	0.155592	0.784772	0.999812	0.0128507	-0.027486	-0.206999	0.169763
O15296 (ALOX15B)	Interaction	0.0663916	-0.18537	0.318153	0.605255	0.930089	0.0162281	0.0646571	-0.191187	0.323367
O15297 (PPM1D)	Pre-ETT	0.0616285	-0.349228	0.472485	0.768762	0.999401	0.0268002	0.067366	-0.345162	0.467374
O15297 (PPM1D)	Post-ETT	-0.0289302	-0.439786	0.381926	0.890233	0.976857	0.0280889	-0.0263631	-0.436399	0.366219
O15297 (PPM1D)	Case	-0.103125	-0.260198	0.0539476	0.198163	0.826931	0.0231045	-0.102273	-0.266138	0.0538608
O15297 (PPM1D)	Control	-0.0125667	-0.174627	0.149494	0.879201	0.999812	0.0107759	-0.012707	-0.185007	0.152518
O15297 (PPM1D)	Interaction	-0.0905586	-0.316248	0.13513	0.431608	0.926596	0.0168072	-0.0884673	-0.32618	0.135573
O15327 (INPP4B)	Pre-ETT	0.328953	-0.34756	1.00547	0.340576	0.999401	0.0750859	0.293573	-0.356046	0.952881
O15327 (INPP4B)	Post-ETT	0.40766	-0.268853	1.08417	0.237581	0.843953	0.102028	0.380266	-0.263577	1.06768
O15327 (INPP4B)	Case	0.249591	-0.109867	0.609048	0.173543	0.826931	0.0874757	0.257216	-0.114349	0.611307
O15327 (INPP4B)	Control	0.170883	-0.199989	0.541755	0.366486	0.999812	0.0448911	0.168655	-0.204886	0.548846
O15327 (INPP4B)	Interaction	0.0787074	-0.437776	0.595191	0.765184	0.952462	0.0410221	0.0789828	-0.448978	0.603505
O15335 (CHAD)	Pre-ETT	-0.526333	-1.05365	0.000986854	0.0504303	0.999401	0.247963	-0.517399	-1.03325	0.000950171
O15335 (CHAD)	Post-ETT	-0.297039	-0.824359	0.230281	0.269573	0.851945	0.0617266	-0.298979	-0.810802	0.235703
O15335 (CHAD)	Case	0.138486	-0.108748	0.38572	0.272268	0.865931	0.0300076	0.139143	-0.122645	0.405894
O15335 (CHAD)	Control	-0.0908082	-0.345893	0.164277	0.485345	0.999812	0.0216015	-0.0906769	-0.349405	0.163298
O15335 (CHAD)	Interaction	0.229294	-0.125943	0.584531	0.205837	0.926596	0.0445057	0.227419	-0.139299	0.585697
O15347 (HMGB3)	Pre-ETT	-0.245313	-0.647668	0.157042	0.232096	0.999401	0.0555775	-0.25478	-0.66159	0.158636
O15347 (HMGB3)	Post-ETT	-0.0759728	-0.478328	0.326382	0.711322	0.939305	0.0329264	-0.0817859	-0.488757	0.345805
O15347 (HMGB3)	Case	0.18816	0.0481218	0.328199	0.00845169	0.808661	0.256706	0.186523	0.0465804	0.334504
O15347 (HMGB3)	Control	0.01882	-0.125665	0.163305	0.798494	0.999812	0.00994726	0.0179523	-0.126811	0.170479
O15347 (HMGB3)	Interaction	0.16934	-0.031873	0.370553	0.0990457	0.926596	0.0451139	0.169467	-0.0328231	0.386543
O15354 (GPR37)	Pre-ETT	0.302845	-0.281458	0.887149	0.3097	0.999401	0.0598193	0.299061	-0.25187	0.897468
O15354 (GPR37)	Post-ETT	0.38394	-0.200364	0.968243	0.197791	0.841369	0.0908819	0.379057	-0.198525	0.986789
O15354 (GPR37)	Case	0.0423216	-0.163482	0.248125	0.686912	0.961731	0.0155848	0.0442228	-0.178124	0.256998
O15354 (GPR37)	Control	-0.0387726	-0.251111	0.173566	0.720429	0.999812	0.0149837	-0.0389462	-0.255988	0.180206
O15354 (GPR37)	Interaction	0.0810942	-0.214613	0.376801	0.590924	0.926596	0.0212692	0.0814737	-0.221243	0.370765
O15355 (PPM1G)	Pre-ETT	-0.300174	-0.915554	0.315207	0.339052	0.999401	0.0658929	-0.304726	-0.92495	0.312288
O15355 (PPM1G)	Post-ETT	0.161533	-0.453848	0.776914	0.606918	0.919656	0.0464069	0.155348	-0.452913	0.772771
O15355 (PPM1G)	Case	0.333007	-0.106563	0.772577	0.137592	0.811805	0.078547	0.327348	-0.150292	0.795683
O15355 (PPM1G)	Control	-0.1287	-0.582228	0.324829	0.578083	0.999812	0.0345899	-0.125681	-0.589354	0.335492
O15355 (PPM1G)	Interaction	0.461707	-0.169886	1.0933	0.151923	0.926596	0.101949	0.460207	-0.187838	1.10561
O15381 (NVL)	Pre-ETT	-0.0859358	-0.516136	0.344264	0.695415	0.999401	0.052268	-0.0997177	-0.54155	0.338338
O15381 (NVL)	Post-ETT	0.03925	-0.39095	0.46945	0.858079	0.973299	0.0506492	0.0230659	-0.426373	0.460113
O15381 (NVL)	Case	0.0785381	-0.0434117	0.200488	0.206857	0.830379	0.030344	0.0786371	-0.041962	0.204042
O15381 (NVL)	Control	-0.0466476	-0.17247	0.0791746	0.467445	0.999812	0.019346	-0.047131	-0.175721	0.0851884
O15381 (NVL)	Interaction	0.125186	-0.0500369	0.300408	0.161432	0.926596	0.0423249	0.124226	-0.0560836	0.316269
O15382 (BCAT2)	Pre-ETT	-0.214434	-0.692004	0.263136	0.378836	0.999401	0.0867729	-0.242309	-0.712982	0.25842
O15382 (BCAT2)	Post-ETT	-0.313636	-0.791206	0.163934	0.198034	0.841369	0.135626	-0.345303	-0.797928	0.138624
O15382 (BCAT2)	Case	-0.089048	-0.363182	0.185086	0.524344	0.941073	0.036533	-0.0956401	-0.378601	0.186657
O15382 (BCAT2)	Control	0.0101541	-0.272684	0.292993	0.943904	0.999812	0.0331499	0.0147042	-0.275832	0.305992
O15382 (BCAT2)	Interaction	-0.0992021	-0.493089	0.294685	0.621571	0.93301	0.0424211	-0.0969348	-0.5164	0.290244
O15389 (SIGLEC5)	Pre-ETT	0.31411	0.0344808	0.593738	0.0276904	0.999401	0.163253	0.306103	0.0200229	0.582332
O15389 (SIGLEC5)	Post-ETT	0.341416	0.0617868	0.621044	0.0167095	0.841333	0.236964	0.334837	0.0340659	0.609972
O15389 (SIGLEC5)	Case	0.0181967	-0.0210226	0.057416	0.363154	0.899368	0.00395615	0.0175103	-0.0263124	0.0633459
O15389 (SIGLEC5)	Control	-0.0091093	-0.0495739	0.0313553	0.659052	0.999812	0.00327129	-0.00966437	-0.0538116	0.0377052
O15389 (SIGLEC5)	Interaction	0.027306	-0.0290459	0.0836579	0.342252	0.926596	0.00530617	0.0279311	-0.0355081	0.0907591
O15389 (SIGLEC5)	Pre-ETT	0.287689	0.0168164	0.558561	0.0373751	0.999401	0.149642	0.278994	0.00761429	0.547403
O15389 (SIGLEC5)	Post-ETT	0.335152	0.0642798	0.606024	0.0153052	0.841333	0.273906	0.328114	0.0383605	0.59552
O15389 (SIGLEC5)	Case	0.0253153	-0.0127138	0.0633445	0.191991	0.826931	0.00563778	0.02543	-0.018831	0.0677439
O15389 (SIGLEC5)	Control	-0.0221481	-0.0613848	0.0170886	0.268576	0.999812	0.00418293	-0.0219055	-0.0643152	0.0206635
O15389 (SIGLEC5)	Interaction	0.0474634	-0.00717847	0.102105	0.0886659	0.926596	0.0128379	0.048063	-0.0117064	0.105135
O15389 (SIGLEC5)	Pre-ETT	0.292299	0.0216503	0.562948	0.0342811	0.999401	0.286647	0.284304	0.00441923	0.552582
O15389 (SIGLEC5)	Post-ETT	0.31864	0.0479909	0.589289	0.0210269	0.841369	0.409182	0.305882	0.0432104	0.580082
O15389 (SIGLEC5)	Case	0.0192832	-0.0178417	0.0564081	0.308662	0.884962	0.00703874	0.0195366	-0.0230478	0.0608801
O15389 (SIGLEC5)	Control	-0.0070573	-0.045361	0.0312464	0.718014	0.999812	0.00501512	-0.00615236	-0.0494456	0.0350655
O15389 (SIGLEC5)	Interaction	0.0263405	-0.0270021	0.0796831	0.33313	0.926596	0.0084706	0.0262209	-0.0332034	0.0858023
O15391 (YY2)	Pre-ETT	-0.245837	-0.685124	0.193451	0.272708	0.999401	0.0532867	-0.243456	-0.695808	0.182358
O15391 (YY2)	Post-ETT	-0.177392	-0.61668	0.261895	0.42867	0.882016	0.0382673	-0.175794	-0.640443	0.264016
O15391 (YY2)	Case	0.0432966	-0.125224	0.211817	0.614572	0.95708	0.0124476	0.0433366	-0.130606	0.21897
O15391 (YY2)	Control	-0.0251479	-0.199019	0.148724	0.776809	0.999812	0.0122826	-0.0267984	-0.20878	0.153222
O15391 (YY2)	Interaction	0.0684445	-0.173693	0.310582	0.579565	0.926596	0.0170498	0.072914	-0.182007	0.319999
O15392 (BIRC5)	Pre-ETT	0.164284	-0.365487	0.694054	0.543325	0.999401	0.0635163	0.157112	-0.368909	0.669802
O15392 (BIRC5)	Post-ETT	0.182486	-0.347285	0.712256	0.499592	0.891432	0.0718787	0.188571	-0.358156	0.711399
O15392 (BIRC5)	Case	0.191868	-0.109439	0.493175	0.212003	0.832816	0.0705281	0.191567	-0.123217	0.50199
O15392 (BIRC5)	Control	0.173666	-0.137208	0.484541	0.273556	0.999812	0.0545065	0.173884	-0.14793	0.490455
O15392 (BIRC5)	Interaction	0.0182017	-0.414729	0.451132	0.934326	0.98706	0.0360591	0.0186984	-0.423081	0.475382
O15394 (NCAM2)	Pre-ETT	0.0539922	-0.378187	0.486171	0.806566	0.999401	0.0450624	0.0665862	-0.381888	0.490011
O15394 (NCAM2)	Post-ETT	0.279891	-0.152288	0.71207	0.204324	0.841369	0.0960586	0.28845	-0.144121	0.722431
O15394 (NCAM2)	Case	0.0412832	-0.176174	0.25874	0.709826	0.965126	0.0226538	0.0416232	-0.17735	0.273004
O15394 (NCAM2)	Control	-0.184616	-0.408978	0.0397464	0.106799	0.999812	0.0866717	-0.185371	-0.414145	0.0438719
O15394 (NCAM2)	Interaction	0.225899	-0.0865526	0.538351	0.156474	0.926596	0.0749078	0.231392	-0.0843022	0.54148
O15400 (STX7)	Pre-ETT	-0.101572	-0.531482	0.328338	0.643315	0.999401	0.0600938	-0.108741	-0.517452	0.331081
O15400 (STX7)	Post-ETT	-0.231604	-0.661514	0.198306	0.291021	0.85728	0.0961634	-0.232389	-0.648678	0.194167
O15400 (STX7)	Case	0.00459309	-0.150202	0.159388	0.953624	0.995009	0.0202635	0.00421902	-0.148959	0.160242
O15400 (STX7)	Control	0.134625	-0.0250855	0.294335	0.0985112	0.999812	0.0896841	0.134697	-0.0308765	0.298623
O15400 (STX7)	Interaction	-0.130032	-0.352447	0.0923842	0.251853	0.926596	0.0473484	-0.130236	-0.359128	0.0989188
O15405 (TOX3)	Pre-ETT	0.395676	-0.212571	1.00392	0.202312	0.999401	0.0855124	0.394487	-0.225075	1.00797
O15405 (TOX3)	Post-ETT	0.169761	-0.438487	0.778008	0.584364	0.911262	0.0445595	0.158281	-0.425852	0.761836
O15405 (TOX3)	Case	-0.0293867	-0.552767	0.493994	0.912371	0.995009	0.0347567	-0.0298224	-0.557356	0.523926
O15405 (TOX3)	Control	0.196529	-0.343471	0.736528	0.475651	0.999812	0.0469673	0.205017	-0.34839	0.761852
O15405 (TOX3)	Interaction	-0.225915	-0.97793	0.526099	0.555996	0.926596	0.0520023	-0.229746	-1.01448	0.513424
O15427 (SLC16A3)	Pre-ETT	0.206227	-0.428474	0.840929	0.524234	0.999401	0.0590308	0.201695	-0.437172	0.830814
O15427 (SLC16A3)	Post-ETT	0.233286	-0.401415	0.867987	0.471285	0.885467	0.0633389	0.239276	-0.385281	0.867652
O15427 (SLC16A3)	Case	-0.00506937	-0.191123	0.180984	0.957411	0.995009	0.0141585	-0.00434755	-0.197682	0.190518
O15427 (SLC16A3)	Control	-0.032128	-0.22409	0.159834	0.742887	0.999812	0.016863	-0.0309252	-0.229077	0.170817
O15427 (SLC16A3)	Interaction	0.0270586	-0.240271	0.294389	0.842745	0.969268	0.0197093	0.0305028	-0.253338	0.310128
O15444 (CCL25)	Pre-ETT	0.0409642	-0.430851	0.512779	0.864877	0.999401	0.0305501	0.0383561	-0.416053	0.51573
O15444 (CCL25)	Post-ETT	0.0232732	-0.448542	0.495089	0.922981	0.982695	0.0324711	0.0341222	-0.436412	0.493359
O15444 (CCL25)	Case	-0.00979316	-0.146128	0.126541	0.888038	0.993153	0.00906822	-0.0115211	-0.15	0.128499
O15444 (CCL25)	Control	0.00789783	-0.132766	0.148561	0.912373	0.999812	0.00977384	0.00850069	-0.140057	0.156954
O15444 (CCL25)	Interaction	-0.017691	-0.213582	0.1782	0.859505	0.972989	0.0118741	-0.0177591	-0.224974	0.183872
O15444 (CCL25)	Pre-ETT	0.201697	-0.229999	0.633393	0.359807	0.999401	0.0713829	0.206115	-0.248256	0.6276
O15444 (CCL25)	Post-ETT	0.039132	-0.392564	0.470828	0.858986	0.973464	0.0492173	0.0381939	-0.392803	0.476625
O15444 (CCL25)	Case	-0.101007	-0.237385	0.0353702	0.146602	0.817991	0.0441395	-0.101186	-0.237752	0.0370448
O15444 (CCL25)	Control	0.0615574	-0.0791506	0.202265	0.391196	0.999812	0.0230955	0.0629884	-0.0873059	0.21074
O15444 (CCL25)	Interaction	-0.162565	-0.358518	0.0333883	0.103948	0.926596	0.0684363	-0.163002	-0.371661	0.0411839
O15455 (TLR3)	Pre-ETT	-0.458761	-0.983837	0.0663156	0.0868182	0.999401	0.187612	-0.447755	-1.00244	0.10342
O15455 (TLR3)	Post-ETT	-0.461013	-0.98609	0.0640629	0.0852808	0.841369	0.209707	-0.463824	-1.01732	0.0734339
O15455 (TLR3)	Case	-0.0528487	-0.236564	0.130867	0.572881	0.950871	0.0191112	-0.052807	-0.246195	0.140646
O15455 (TLR3)	Control	-0.0505959	-0.240145	0.138953	0.600857	0.999812	0.0201481	-0.0541442	-0.243249	0.145212
O15455 (TLR3)	Interaction	-0.00225273	-0.266223	0.261718	0.986655	0.997768	0.0218366	-0.000932389	-0.27275	0.273307
O15460 (P4HA2)	Pre-ETT	0.652335	-0.00541239	1.31008	0.0519152	0.999401	0.279556	0.653346	-0.00950003	1.31608
O15460 (P4HA2)	Post-ETT	0.303956	-0.353791	0.961702	0.365078	0.873184	0.0706564	0.315369	-0.34247	0.97227
O15460 (P4HA2)	Case	-0.201742	-0.559768	0.156284	0.269416	0.864837	0.0431901	-0.202906	-0.558103	0.155683
O15460 (P4HA2)	Control	0.146637	-0.222758	0.516032	0.436546	0.999812	0.0326749	0.145489	-0.231988	0.510463
O15460 (P4HA2)	Interaction	-0.348379	-0.862806	0.166048	0.184402	0.926596	0.0781229	-0.350359	-0.883114	0.195333
O15467 (CCL16)	Pre-ETT	-0.146589	-0.839957	0.546779	0.678605	0.999401	0.0530913	-0.128031	-0.828774	0.540764
O15467 (CCL16)	Post-ETT	-0.119255	-0.812623	0.574113	0.73604	0.944495	0.0552536	-0.105192	-0.83106	0.579361
O15467 (CCL16)	Case	0.0118605	-0.110644	0.134365	0.849499	0.988269	0.00983499	0.0125883	-0.112209	0.136752
O15467 (CCL16)	Control	-0.0154734	-0.141868	0.110921	0.810375	0.999812	0.0106963	-0.016173	-0.153235	0.118005
O15467 (CCL16)	Interaction	0.0273339	-0.148686	0.203353	0.760853	0.95206	0.0142305	0.0271336	-0.162773	0.212139
O15488 (GYG2)	Pre-ETT	-0.163121	-0.598997	0.272755	0.463259	0.999401	0.074024	-0.181469	-0.625204	0.265012
O15488 (GYG2)	Post-ETT	-0.103773	-0.53965	0.332103	0.640766	0.928764	0.0564531	-0.102236	-0.537346	0.311122
O15488 (GYG2)	Case	0.0117794	-0.103931	0.127489	0.841851	0.988269	0.0144478	0.0128342	-0.11326	0.137314
O15488 (GYG2)	Control	-0.0475682	-0.166952	0.071816	0.434837	0.999812	0.0213471	-0.0461623	-0.170757	0.0799217
O15488 (GYG2)	Interaction	0.0593476	-0.106909	0.225605	0.484155	0.926596	0.022396	0.0575787	-0.119195	0.232076
O15492 (RGS16)	Pre-ETT	0.203378	-0.345711	0.752467	0.467866	0.999401	0.0460871	0.199304	-0.365926	0.721412
O15492 (RGS16)	Post-ETT	0.315817	-0.233271	0.864906	0.259613	0.851342	0.0691354	0.305435	-0.217433	0.854062
O15492 (RGS16)	Case	0.157888	-0.202126	0.517903	0.39003	0.903188	0.0346139	0.160258	-0.226667	0.517432
O15492 (RGS16)	Control	0.0454494	-0.325997	0.416896	0.810472	0.999812	0.02578	0.0469792	-0.325663	0.416633
O15492 (RGS16)	Interaction	0.112439	-0.404846	0.629724	0.670089	0.936028	0.0336375	0.115224	-0.401127	0.638812
O15496 (PLA2G10)	Pre-ETT	-0.0892575	-0.506509	0.327994	0.675018	0.999401	0.0522895	-0.0844287	-0.508571	0.363045
O15496 (PLA2G10)	Post-ETT	-0.0398874	-0.457139	0.377364	0.851375	0.971068	0.0464882	-0.0397854	-0.481834	0.417824
O15496 (PLA2G10)	Case	0.143736	-0.0701928	0.357664	0.187881	0.826931	0.0594212	0.143553	-0.0758977	0.364433
O15496 (PLA2G10)	Control	0.0943654	-0.126356	0.315087	0.40206	0.999812	0.0382746	0.0943612	-0.137492	0.325807
O15496 (PLA2G10)	Interaction	0.0493701	-0.258011	0.356751	0.752914	0.949006	0.0306895	0.0451285	-0.271777	0.368207
O15499 (GSC2)	Pre-ETT	0.00177039	-0.419547	0.423088	0.993429	0.999401	0.0266901	0.00200562	-0.398223	0.422537
O15499 (GSC2)	Post-ETT	-0.00325063	-0.424568	0.418067	0.987935	0.997036	0.0307639	-0.00688941	-0.413277	0.391106
O15499 (GSC2)	Case	0.0391922	-0.0809959	0.15938	0.522741	0.941073	0.00951328	0.0388739	-0.0828737	0.163025
O15499 (GSC2)	Control	0.0442132	-0.0797913	0.168218	0.484667	0.999812	0.0107089	0.0450012	-0.0827445	0.175894
O15499 (GSC2)	Interaction	-0.00502102	-0.177712	0.16767	0.954556	0.990073	0.0100725	-0.00158437	-0.183487	0.178637
O15503 (INSIG1)	Pre-ETT	0.693045	-0.195558	1.58165	0.126357	0.999401	0.211006	0.694868	-0.183557	1.53851
O15503 (INSIG1)	Post-ETT	0.765302	-0.123302	1.65391	0.091411	0.841369	0.292869	0.771662	-0.109031	1.6055
O15503 (INSIG1)	Case	-0.0224553	-0.156182	0.111272	0.742069	0.973925	0.0101882	-0.0235503	-0.163444	0.120165
O15503 (INSIG1)	Control	-0.0947118	-0.232685	0.0432614	0.17849	0.999812	0.0219199	-0.0951886	-0.23982	0.0565464
O15503 (INSIG1)	Interaction	0.0722565	-0.119888	0.264401	0.461091	0.926596	0.0139338	0.0707297	-0.128449	0.278277
O15520 (FGF10)	Pre-ETT	-0.438644	-0.849141	-0.0281461	0.0362288	0.999401	0.520255	-0.443295	-0.84336	-0.0229268
O15520 (FGF10)	Post-ETT	-0.423712	-0.834209	-0.0132141	0.0430674	0.841369	0.439675	-0.425526	-0.852078	-0.00805381
O15520 (FGF10)	Case	0.00882937	-0.114105	0.131763	0.888053	0.993153	0.0155931	0.00891354	-0.114509	0.131207
O15520 (FGF10)	Control	-0.00610266	-0.13294	0.120735	0.92487	0.999812	0.017391	-0.00725476	-0.139303	0.122643
O15520 (FGF10)	Interaction	0.014932	-0.161705	0.191569	0.868404	0.973342	0.0204919	0.0153397	-0.166263	0.2015
O15525 (MAFG)	Pre-ETT	-0.219291	-0.674494	0.235912	0.345067	0.999401	0.0477379	-0.219047	-0.637438	0.208463
O15525 (MAFG)	Post-ETT	-0.278322	-0.733525	0.17688	0.230772	0.843953	0.0730938	-0.280287	-0.731865	0.141546
O15525 (MAFG)	Case	-0.0337228	-0.12756	0.0601146	0.481207	0.931286	0.00793752	-0.034341	-0.131303	0.0623637
O15525 (MAFG)	Control	0.0253085	-0.0715087	0.122126	0.60841	0.999812	0.00709726	0.0249118	-0.077095	0.125376
O15525 (MAFG)	Interaction	-0.0590313	-0.193861	0.0757983	0.390829	0.926596	0.0120093	-0.0611809	-0.19971	0.0834684
O15527 (OGG1)	Pre-ETT	-0.351903	-0.767206	0.0634009	0.0967632	0.999401	0.0966463	-0.347282	-0.749084	0.0556523
O15527 (OGG1)	Post-ETT	-0.274607	-0.689911	0.140696	0.194986	0.841369	0.0685581	-0.276874	-0.675293	0.146602
O15527 (OGG1)	Case	0.0335351	-0.0815719	0.148642	0.567991	0.950871	0.00887073	0.0319709	-0.0841993	0.152452
O15527 (OGG1)	Control	-0.0437601	-0.162522	0.0750019	0.47018	0.999812	0.0102006	-0.0419669	-0.169751	0.0822587
O15527 (OGG1)	Interaction	0.0772952	-0.0880953	0.242686	0.359673	0.926596	0.0146153	0.0764939	-0.0928182	0.25316
O15530 (PDPK1)	Pre-ETT	-0.0577127	-0.58535	0.469925	0.830251	0.999401	0.0526272	-0.0769528	-0.588739	0.424044
O15530 (PDPK1)	Post-ETT	-0.356498	-0.884135	0.171139	0.18542	0.841369	0.122632	-0.364632	-0.877761	0.151773
O15530 (PDPK1)	Case	-0.107851	-0.458371	0.242669	0.546469	0.944236	0.0412866	-0.108981	-0.474457	0.253372
O15530 (PDPK1)	Control	0.190934	-0.170716	0.552584	0.300777	0.999812	0.060957	0.186206	-0.168957	0.563451
O15530 (PDPK1)	Interaction	-0.298785	-0.802427	0.204856	0.244932	0.926596	0.0907988	-0.29448	-0.818249	0.201908
O15533 (TAPBP)	Pre-ETT	-0.299798	-0.716297	0.1167	0.158305	0.999401	0.145305	-0.293896	-0.698765	0.109304
O15533 (TAPBP)	Post-ETT	-0.324903	-0.741401	0.0915953	0.126281	0.841369	0.162322	-0.320788	-0.732085	0.0948193
O15533 (TAPBP)	Case	-0.0117907	-0.0996994	0.0761179	0.792643	0.979594	0.0128142	-0.0124906	-0.102769	0.0818947
O15533 (TAPBP)	Control	0.0133137	-0.0773864	0.104014	0.773576	0.999812	0.0122527	0.0130349	-0.0823146	0.110478
O15533 (TAPBP)	Interaction	-0.0251045	-0.151415	0.101206	0.696873	0.938455	0.016619	-0.0252658	-0.157725	0.109248
O15537 (RS1)	Pre-ETT	-0.0605051	-0.557672	0.436662	0.811472	0.999401	0.0566651	-0.0510869	-0.545985	0.439268
O15537 (RS1)	Post-ETT	0.0984432	-0.398724	0.59561	0.69795	0.93918	0.060144	0.100688	-0.39048	0.590973
O15537 (RS1)	Case	0.065671	-0.0782703	0.209612	0.371213	0.899492	0.0236042	0.0662367	-0.0763383	0.219005
O15537 (RS1)	Control	-0.0932772	-0.241789	0.0552348	0.218318	0.999812	0.0347482	-0.0901851	-0.248736	0.0610045
O15537 (RS1)	Interaction	0.158948	-0.0478727	0.365769	0.131992	0.926596	0.0652867	0.156482	-0.0554986	0.373907
O15539 (RGS5)	Pre-ETT	-0.114894	-0.620742	0.390954	0.656197	0.999401	0.0365848	-0.131789	-0.627237	0.390785
O15539 (RGS5)	Post-ETT	0.138496	-0.367351	0.644344	0.59153	0.914292	0.0403272	0.131948	-0.399183	0.675788
O15539 (RGS5)	Case	0.295678	-0.0512987	0.642654	0.0948811	0.808661	0.0974846	0.297378	-0.0416104	0.644965
O15539 (RGS5)	Control	0.042287	-0.315707	0.400281	0.816915	0.999812	0.0252076	0.0469435	-0.318806	0.400221
O15539 (RGS5)	Interaction	0.253391	-0.24516	0.751941	0.319172	0.926596	0.043388	0.248302	-0.242639	0.755614
O15547 (P2RX6)	Pre-ETT	-0.25968	-0.753571	0.234211	0.302766	0.999401	0.0839468	-0.261186	-0.76606	0.241538
O15547 (P2RX6)	Post-ETT	0.082414	-0.411477	0.576305	0.743628	0.946184	0.0549803	0.0862041	-0.423603	0.586286
O15547 (P2RX6)	Case	0.308087	-0.0433444	0.659519	0.0857549	0.808661	0.185083	0.305853	-0.0433846	0.652658
O15547 (P2RX6)	Control	-0.034007	-0.396598	0.328584	0.854153	0.999812	0.0381663	-0.0306379	-0.411794	0.342663
O15547 (P2RX6)	Interaction	0.342094	-0.162858	0.847046	0.184233	0.926596	0.108494	0.340517	-0.193989	0.863249
O43150 (ASAP2)	Pre-ETT	0.486652	-0.443653	1.41696	0.305233	0.999401	0.100426	0.485259	-0.384452	1.38504
O43150 (ASAP2)	Post-ETT	0.395596	-0.534709	1.3259	0.404596	0.878247	0.0863775	0.374403	-0.525924	1.28826
O43150 (ASAP2)	Case	-0.0348228	-0.175839	0.106193	0.628387	0.957997	0.0107167	-0.0345987	-0.187873	0.111767
O43150 (ASAP2)	Control	0.0562328	-0.0892609	0.201727	0.448739	0.999812	0.0123172	0.0556508	-0.0947636	0.210354
O43150 (ASAP2)	Interaction	-0.0910557	-0.293673	0.111562	0.378425	0.926596	0.0192884	-0.0908343	-0.307357	0.118268
O43155 (FLRT2)	Pre-ETT	-0.559239	-1.05859	-0.0598915	0.0281606	0.999401	0.339145	-0.556744	-1.05573	-0.0434558
O43155 (FLRT2)	Post-ETT	-0.0904276	-0.589772	0.408917	0.722638	0.943279	0.0351944	-0.0895511	-0.575054	0.420334
O43155 (FLRT2)	Case	0.246571	-0.0825506	0.575692	0.142006	0.811805	0.0668846	0.248653	-0.0787544	0.582679
O43155 (FLRT2)	Control	-0.222241	-0.561813	0.117331	0.199582	0.999812	0.050467	-0.218471	-0.563292	0.12799
O43155 (FLRT2)	Interaction	0.468811	-0.00408391	0.941707	0.0520116	0.926596	0.189917	0.460108	-0.0141147	0.942555
O43173 (ST8SIA3)	Pre-ETT	-0.0593539	-0.611425	0.492717	0.833107	0.999401	0.0601514	-0.0749726	-0.644368	0.489646
O43173 (ST8SIA3)	Post-ETT	-0.0450995	-0.59717	0.506972	0.872793	0.97369	0.0526113	-0.065111	-0.624037	0.507336
O43173 (ST8SIA3)	Case	-0.00474452	-0.138745	0.129256	0.944674	0.995009	0.013819	-0.00709081	-0.150924	0.13681
O43173 (ST8SIA3)	Control	-0.0189989	-0.157254	0.119257	0.787671	0.999812	0.0147106	-0.0193222	-0.163353	0.125325
O43173 (ST8SIA3)	Interaction	0.0142544	-0.178283	0.206792	0.884628	0.974066	0.0173632	0.017218	-0.183295	0.220816
O43175 (PHGDH)	Pre-ETT	-0.0536033	-0.504359	0.397152	0.815702	0.999401	0.0294474	-0.0558418	-0.514831	0.401493
O43175 (PHGDH)	Post-ETT	0.0816952	-0.36906	0.53245	0.722421	0.943279	0.0320703	0.0760423	-0.354903	0.51806
O43175 (PHGDH)	Case	0.0732869	-0.0730866	0.21966	0.326433	0.889692	0.0159572	0.0731462	-0.080035	0.229438
O43175 (PHGDH)	Control	-0.0620116	-0.213033	0.0890099	0.420941	0.999812	0.0140073	-0.0638281	-0.230397	0.0942203
O43175 (PHGDH)	Interaction	0.135298	-0.0750172	0.345614	0.207357	0.926596	0.0288781	0.136583	-0.0848102	0.359526
O43175 (PHGDH)	Pre-ETT	-0.383165	-0.752735	-0.0135946	0.0421475	0.999401	0.371519	-0.385188	-0.763574	-0.0112933
O43175 (PHGDH)	Post-ETT	-0.485	-0.85457	-0.11543	0.0101074	0.822074	0.953109	-0.48729	-0.872707	-0.081488
O43175 (PHGDH)	Case	0.0550759	-0.113386	0.223538	0.521666	0.941073	0.0273256	0.0537803	-0.119381	0.228718
O43175 (PHGDH)	Control	0.156911	-0.0168996	0.330723	0.0768276	0.999812	0.098718	0.155798	-0.0225825	0.335807
O43175 (PHGDH)	Interaction	-0.101836	-0.343888	0.140217	0.409606	0.926596	0.0394171	-0.101605	-0.362372	0.14855
O43181 (NDUFS4)	Pre-ETT	0.0615217	-0.716805	0.839848	0.876882	0.999401	0.0551166	0.0606564	-0.754885	0.858602
O43181 (NDUFS4)	Post-ETT	0.145925	-0.632402	0.924251	0.713273	0.939668	0.0574911	0.137335	-0.635299	0.913794
O43181 (NDUFS4)	Case	-0.0503884	-0.244786	0.144009	0.611433	0.956685	0.015022	-0.0506578	-0.248614	0.155396
O43181 (NDUFS4)	Control	-0.134791	-0.335361	0.0657786	0.187779	0.999812	0.0306199	-0.132389	-0.342248	0.0791196
O43181 (NDUFS4)	Interaction	0.084403	-0.194915	0.363721	0.553681	0.926596	0.0208	0.0827068	-0.226793	0.38526
O43184 (ADAM12)	Pre-ETT	-0.0888105	-0.47818	0.300559	0.654843	0.999401	0.0496788	-0.0828527	-0.469608	0.288429
O43184 (ADAM12)	Post-ETT	-0.0728178	-0.462187	0.316551	0.71396	0.939854	0.0515231	-0.0662728	-0.462564	0.322618
O43184 (ADAM12)	Case	0.0298306	-0.0467408	0.106402	0.445129	0.923785	0.0134254	0.0295109	-0.0490541	0.10715
O43184 (ADAM12)	Control	0.0138379	-0.0651649	0.0928407	0.731371	0.999812	0.0112248	0.0148445	-0.0720149	0.0964726
O43184 (ADAM12)	Interaction	0.0159927	-0.0940283	0.126014	0.77572	0.954136	0.0127359	0.0155806	-0.103285	0.134173
O43237 (DYNC1LI2)	Pre-ETT	0.00289855	-0.499116	0.504913	0.990971	0.999401	0.0517878	-0.0133748	-0.500245	0.500454
O43237 (DYNC1LI2)	Post-ETT	-0.352032	-0.854047	0.149982	0.169316	0.841369	0.143443	-0.380731	-0.841317	0.148033
O43237 (DYNC1LI2)	Case	-0.157014	-0.473274	0.159246	0.330519	0.889692	0.0494972	-0.152523	-0.476862	0.176149
O43237 (DYNC1LI2)	Control	0.197917	-0.128385	0.524219	0.234516	0.999812	0.0718386	0.201861	-0.135947	0.54114
O43237 (DYNC1LI2)	Interaction	-0.354931	-0.809346	0.0994842	0.125801	0.926596	0.140705	-0.362846	-0.839595	0.112607
O43240 (KLK10)	Pre-ETT	0.51066	-0.01056	1.03188	0.0548257	0.999401	0.320166	0.518866	0.00728517	1.04199
O43240 (KLK10)	Post-ETT	0.653766	0.132546	1.17499	0.0139564	0.841333	0.861186	0.662298	0.127495	1.19364
O43240 (KLK10)	Case	0.0828259	-0.102409	0.268061	0.380826	0.901558	0.0243967	0.0836328	-0.103664	0.277033
O43240 (KLK10)	Control	-0.0602801	-0.251397	0.130837	0.53645	0.999812	0.0215929	-0.0596386	-0.254954	0.149515
O43240 (KLK10)	Interaction	0.143106	-0.123048	0.40926	0.291958	0.926596	0.034152	0.134626	-0.1349	0.41717
O43248 (HOXC11)	Pre-ETT	0.00777544	-0.471184	0.486735	0.974617	0.999401	0.0287501	0.0336894	-0.431901	0.474164
O43248 (HOXC11)	Post-ETT	0.0661279	-0.412832	0.545087	0.786696	0.95765	0.0340269	0.0895272	-0.382607	0.544813
O43248 (HOXC11)	Case	0.137562	-0.0889102	0.364034	0.233848	0.844835	0.0294033	0.136637	-0.0871894	0.371754
O43248 (HOXC11)	Control	0.0792092	-0.154454	0.312873	0.506431	0.999812	0.0185292	0.0774212	-0.161396	0.322719
O43248 (HOXC11)	Interaction	0.0583525	-0.267052	0.383757	0.725238	0.943979	0.0202074	0.0580601	-0.286672	0.398102
O43251 (RBFOX2)	Pre-ETT	0.21151	-0.306742	0.729762	0.423766	0.999401	0.0456866	0.21179	-0.308039	0.724367
O43251 (RBFOX2)	Post-ETT	0.135758	-0.382494	0.65401	0.607658	0.919656	0.0432998	0.138841	-0.377288	0.674717
O43251 (RBFOX2)	Case	-0.191761	-0.586057	0.202536	0.340488	0.893257	0.0408965	-0.191164	-0.60577	0.225457
O43251 (RBFOX2)	Control	-0.116009	-0.522825	0.290808	0.576226	0.999812	0.0303105	-0.109729	-0.524984	0.299519
O43251 (RBFOX2)	Interaction	-0.0757521	-0.642294	0.49079	0.79327	0.957212	0.032928	-0.0784002	-0.635095	0.489787
O43252 (PAPSS1)	Pre-ETT	-0.156151	-0.647133	0.334831	0.533058	0.999401	0.0381319	-0.162284	-0.656295	0.342321
O43252 (PAPSS1)	Post-ETT	-0.425736	-0.916718	0.0652455	0.0892234	0.841369	0.159617	-0.437572	-0.918469	0.0811781
O43252 (PAPSS1)	Case	-0.180914	-0.431807	0.0699786	0.157569	0.819765	0.0465859	-0.178229	-0.435143	0.0637234
O43252 (PAPSS1)	Control	0.0886709	-0.170189	0.34753	0.501982	0.999812	0.0211024	0.0904509	-0.176931	0.344734
O43252 (PAPSS1)	Interaction	-0.269585	-0.630078	0.0909083	0.142729	0.926596	0.0610562	-0.272712	-0.637183	0.0903904
O43264 (ZW10)	Pre-ETT	0.236374	-0.245158	0.717906	0.335997	0.999401	0.0774406	0.225216	-0.247017	0.713378
O43264 (ZW10)	Post-ETT	0.414081	-0.0674513	0.895613	0.0919077	0.841369	0.219795	0.420631	-0.06474	0.9269
O43264 (ZW10)	Case	0.201066	-0.0255339	0.427666	0.0820154	0.808661	0.114377	0.203483	-0.0215379	0.426396
O43264 (ZW10)	Control	0.0233594	-0.210436	0.257155	0.844745	0.999812	0.0265093	0.0243909	-0.217721	0.266875
O43264 (ZW10)	Interaction	0.177707	-0.147882	0.503295	0.284731	0.926596	0.0504737	0.179443	-0.161865	0.51832
O43278 (SPINT1)	Pre-ETT	0.238059	-0.352704	0.828823	0.429642	0.999401	0.068682	0.250023	-0.318411	0.837255
O43278 (SPINT1)	Post-ETT	0.467823	-0.122941	1.05859	0.120642	0.841369	0.194764	0.481597	-0.110985	1.07781
O43278 (SPINT1)	Case	0.162742	-0.0958264	0.421311	0.217354	0.834501	0.0489516	0.164655	-0.0984581	0.415505
O43278 (SPINT1)	Control	-0.0670207	-0.3338	0.199759	0.622447	0.999812	0.027162	-0.0680766	-0.342662	0.207508
O43278 (SPINT1)	Interaction	0.229763	-0.141759	0.601286	0.225469	0.926596	0.0554839	0.234081	-0.142479	0.606178
O43281 (EFS)	Pre-ETT	0.584485	0.0816239	1.08735	0.0227204	0.999401	0.401112	0.582113	0.0628509	1.07934
O43281 (EFS)	Post-ETT	0.455078	-0.0477825	0.957939	0.0761085	0.841369	0.172803	0.452539	-0.0597952	0.944992
O43281 (EFS)	Case	-0.0666486	-0.332094	0.198796	0.62264	0.957369	0.0197487	-0.0649699	-0.345148	0.217396
O43281 (EFS)	Control	0.0627578	-0.211116	0.336632	0.653343	0.999812	0.0187385	0.0569927	-0.227594	0.341524
O43281 (EFS)	Interaction	-0.129406	-0.510809	0.251996	0.506052	0.926596	0.0270893	-0.123188	-0.522784	0.261488
O43286 (B4GALT5)	Pre-ETT	0.0563476	-0.409476	0.522171	0.812592	0.999401	0.0510896	0.0446487	-0.413034	0.502006
O43286 (B4GALT5)	Post-ETT	0.0705941	-0.395229	0.536418	0.766446	0.951562	0.0577366	0.0712083	-0.418157	0.526054
O43286 (B4GALT5)	Case	0.0434619	-0.228586	0.31551	0.754189	0.976579	0.0317967	0.0469697	-0.22785	0.319542
O43286 (B4GALT5)	Control	0.0292153	-0.251471	0.309902	0.838351	0.999812	0.0314344	0.0291468	-0.26851	0.302396
O43286 (B4GALT5)	Interaction	0.0142466	-0.376643	0.405136	0.943052	0.988142	0.041254	0.011896	-0.376144	0.418703
O43291 (SPINT2)	Pre-ETT	-0.232411	-0.710698	0.245877	0.340899	0.999401	0.0940819	-0.233221	-0.734249	0.266537
O43291 (SPINT2)	Post-ETT	-0.188075	-0.666363	0.290212	0.440879	0.885467	0.0671638	-0.180242	-0.641636	0.272074
O43291 (SPINT2)	Case	0.0307036	-0.1186	0.180007	0.686905	0.961731	0.0186342	0.0304804	-0.126246	0.18465
O43291 (SPINT2)	Control	-0.0136317	-0.167676	0.140412	0.862304	0.999812	0.0191354	-0.0153727	-0.181478	0.143484
O43291 (SPINT2)	Interaction	0.0443353	-0.17019	0.25886	0.685433	0.936028	0.024368	0.0452746	-0.177759	0.274839
O43293 (DAPK3)	Pre-ETT	-0.204326	-0.626029	0.217376	0.342287	0.999401	0.0673419	-0.178745	-0.632876	0.286141
O43293 (DAPK3)	Post-ETT	-0.506901	-0.928604	-0.0851988	0.0184756	0.841333	0.496402	-0.489422	-0.927599	-0.0395952
O43293 (DAPK3)	Case	-0.0384026	-0.258464	0.181659	0.732328	0.971558	0.0258036	-0.0380236	-0.271667	0.192229
O43293 (DAPK3)	Control	0.264172	0.0371234	0.491222	0.0225825	0.999812	0.340344	0.268478	0.0313164	0.497973
O43293 (DAPK3)	Interaction	-0.302575	-0.618768	0.0136184	0.0607173	0.926596	0.154815	-0.304016	-0.631619	0.028273
O43296 (ZNF264)	Pre-ETT	0.439246	-0.194184	1.07268	0.174109	0.999401	0.126466	0.439672	-0.210879	1.11035
O43296 (ZNF264)	Post-ETT	0.751082	0.117652	1.38451	0.0201254	0.841369	0.723331	0.739574	0.0828028	1.3958
O43296 (ZNF264)	Case	0.237385	-0.0879457	0.562715	0.152679	0.819654	0.0722898	0.235881	-0.103066	0.571444
O43296 (ZNF264)	Control	-0.074451	-0.410112	0.26121	0.66376	0.999812	0.0290625	-0.078369	-0.440118	0.270834
O43296 (ZNF264)	Interaction	0.311836	-0.155613	0.779284	0.191045	0.926596	0.0778672	0.311615	-0.186116	0.806924
O43300 (LRRTM2)	Pre-ETT	-0.351198	-0.7707	0.0683035	0.10083	0.999401	0.17119	-0.349985	-0.786395	0.0534646
O43300 (LRRTM2)	Post-ETT	-0.203008	-0.62251	0.216493	0.342885	0.869013	0.0701183	-0.200968	-0.614614	0.204931
O43300 (LRRTM2)	Case	0.0625115	-0.129933	0.254956	0.524351	0.941073	0.0247516	0.0616068	-0.13695	0.253267
O43300 (LRRTM2)	Control	-0.0856785	-0.284234	0.112877	0.397696	0.999812	0.0271037	-0.0894504	-0.281431	0.119266
O43300 (LRRTM2)	Interaction	0.14819	-0.128322	0.424702	0.293537	0.926596	0.0398285	0.147578	-0.135319	0.428073
O43301 (HSPA12A)	Pre-ETT	0.258084	-0.307354	0.823522	0.371006	0.999401	0.0809362	0.256587	-0.304024	0.8301
O43301 (HSPA12A)	Post-ETT	0.479017	-0.0864206	1.04445	0.0968328	0.841369	0.209015	0.481594	-0.0940774	1.04556
O43301 (HSPA12A)	Case	0.313756	-0.120535	0.748047	0.156779	0.819654	0.115066	0.317875	-0.128597	0.759141
O43301 (HSPA12A)	Control	0.0928232	-0.355258	0.540905	0.684728	0.999812	0.0455368	0.102506	-0.356801	0.553584
O43301 (HSPA12A)	Interaction	0.220933	-0.403075	0.844941	0.487723	0.926596	0.0658682	0.217585	-0.415851	0.863977
O43316 (PAX4)	Pre-ETT	0.00757385	-0.636685	0.651833	0.981617	0.999401	0.0413835	0.0116459	-0.658415	0.657689
O43316 (PAX4)	Post-ETT	-0.0355376	-0.679796	0.608721	0.913906	0.981058	0.0418176	-0.0410965	-0.675069	0.607311
O43316 (PAX4)	Case	-0.0284705	-0.210456	0.153515	0.759129	0.977627	0.012507	-0.029963	-0.212191	0.154338
O43316 (PAX4)	Control	0.014641	-0.173123	0.202405	0.878533	0.999812	0.0130424	0.0129024	-0.187843	0.212866
O43316 (PAX4)	Interaction	-0.0431115	-0.304595	0.218372	0.746586	0.947716	0.0166552	-0.0417538	-0.324251	0.238626
O43318|Q15750 (TAB1|MAP3K7)	Pre-ETT	0.567079	-0.737917	1.87207	0.394385	0.999401	0.0774774	0.568742	-0.77991	1.91226
O43318|Q15750 (TAB1|MAP3K7)	Post-ETT	0.989902	-0.315095	2.2949	0.137087	0.841369	0.179927	0.999333	-0.328282	2.32152
O43318|Q15750 (TAB1|MAP3K7)	Case	0.265305	-0.130822	0.661433	0.18929	0.826931	0.0389702	0.264367	-0.11865	0.672373
O43318|Q15750 (TAB1|MAP3K7)	Control	-0.157517	-0.566223	0.251189	0.450021	0.999812	0.0234068	-0.160545	-0.556068	0.258062
O43318|Q15750 (TAB1|MAP3K7)	Interaction	0.422823	-0.14635	0.991995	0.145392	0.926596	0.0703584	0.42664	-0.158946	0.999502
O43320 (FGF16)	Pre-ETT	-0.224807	-0.569531	0.119916	0.20119	0.999401	0.0470154	-0.234011	-0.620666	0.123759
O43320 (FGF16)	Post-ETT	-0.120123	-0.464846	0.224601	0.494624	0.890018	0.0314094	-0.138905	-0.514203	0.211388
O43320 (FGF16)	Case	0.0971846	0.00683624	0.187533	0.035008	0.808661	0.0501393	0.0968634	0.00339776	0.191642
O43320 (FGF16)	Control	-0.00749986	-0.100717	0.0857174	0.874701	0.999812	0.0059333	-0.0081368	-0.10186	0.0920797
O43320 (FGF16)	Interaction	0.104684	-0.0251319	0.234501	0.113987	0.926596	0.0272391	0.104097	-0.0306512	0.237682
O43320 (FGF16)	Pre-ETT	0.0543058	-0.494403	0.603015	0.846193	0.999401	0.0576051	0.0514735	-0.487904	0.606249
O43320 (FGF16)	Post-ETT	-0.197364	-0.746073	0.351345	0.480826	0.887614	0.0647555	-0.200112	-0.755082	0.32662
O43320 (FGF16)	Case	-0.0610332	-0.558401	0.436335	0.809934	0.983949	0.050907	-0.0562717	-0.545133	0.451289
O43320 (FGF16)	Control	0.190636	-0.32253	0.703802	0.466547	0.999812	0.0683958	0.192528	-0.300862	0.703647
O43320 (FGF16)	Interaction	-0.25167	-0.966315	0.462976	0.490056	0.926596	0.0733175	-0.248066	-0.957634	0.433209
O43323 (DHH)	Pre-ETT	0.0405123	-0.523414	0.604439	0.888025	0.999401	0.0511573	0.0325991	-0.54347	0.606926
O43323 (DHH)	Post-ETT	-0.191151	-0.755077	0.372776	0.506462	0.893555	0.061764	-0.198848	-0.763205	0.358725
O43323 (DHH)	Case	-0.0160557	-0.540382	0.50827	0.952142	0.995009	0.0518294	-0.0186132	-0.533344	0.508028
O43323 (DHH)	Control	0.215607	-0.325368	0.756583	0.434715	0.999812	0.0666073	0.207084	-0.327287	0.725351
O43323 (DHH)	Interaction	-0.231663	-0.985037	0.521711	0.546715	0.926596	0.0701274	-0.229464	-0.961768	0.529882
O43324 (EEF1E1)	Pre-ETT	-0.381217	-0.835321	0.0728866	0.0998921	0.999401	0.124808	-0.382903	-0.843291	0.0638959
O43324 (EEF1E1)	Post-ETT	-0.503643	-0.957737	-0.0495489	0.0297181	0.841369	0.341563	-0.495507	-0.96372	-0.0335229
O43324 (EEF1E1)	Case	-0.0835759	-0.374959	0.207807	0.574002	0.950871	0.0215588	-0.0776725	-0.381842	0.227817
O43324 (EEF1E1)	Control	0.0388375	-0.2618	0.339475	0.800117	0.999812	0.0209314	0.0349758	-0.279492	0.342826
O43324 (EEF1E1)	Interaction	-0.122413	-0.541087	0.29626	0.566603	0.926596	0.0276659	-0.116848	-0.551861	0.322568
O43325 (LYRM1)	Pre-ETT	-0.061603	-0.654218	0.531012	0.838556	0.999401	0.0403541	-0.0728645	-0.696205	0.506582
O43325 (LYRM1)	Post-ETT	0.162223	-0.430392	0.754838	0.591597	0.914292	0.0460151	0.163062	-0.436941	0.749206
O43325 (LYRM1)	Case	0.221023	-0.0845138	0.52656	0.156242	0.819654	0.0539373	0.223448	-0.0729441	0.536928
O43325 (LYRM1)	Control	-0.00280314	-0.318042	0.312436	0.986095	0.999812	0.0208391	-0.00982822	-0.325213	0.314384
O43325 (LYRM1)	Interaction	0.223826	-0.215182	0.662834	0.31766	0.926596	0.0406737	0.227941	-0.203262	0.677129
O43353 (RIPK2)	Pre-ETT	-0.0397513	-0.527782	0.448279	0.873162	0.999401	0.0563133	-0.0453222	-0.522167	0.467889
O43353 (RIPK2)	Post-ETT	-0.00490791	-0.492939	0.483123	0.984274	0.99682	0.0560857	-0.00731454	-0.506465	0.504775
O43353 (RIPK2)	Case	0.0526814	-0.301201	0.406564	0.770459	0.978916	0.0373538	0.0525861	-0.323995	0.419935
O43353 (RIPK2)	Control	0.0178381	-0.347282	0.382958	0.923715	0.999812	0.0412765	0.0144903	-0.349405	0.401045
O43353 (RIPK2)	Interaction	0.0348433	-0.47363	0.543317	0.89316	0.977218	0.0525333	0.036754	-0.497198	0.543201
O43353 (RIPK2)	Pre-ETT	0.275931	-0.273138	0.824999	0.32464	0.999401	0.0929379	0.291114	-0.267857	0.832053
O43353 (RIPK2)	Post-ETT	0.438136	-0.110932	0.987205	0.117823	0.841369	0.16846	0.455204	-0.112002	0.982125
O43353 (RIPK2)	Case	0.0964463	-0.182705	0.375598	0.498302	0.936534	0.0338795	0.101253	-0.184416	0.380024
O43353 (RIPK2)	Control	-0.0657592	-0.353775	0.222257	0.654518	0.999812	0.0276317	-0.0655671	-0.357733	0.227406
O43353 (RIPK2)	Interaction	0.162205	-0.238891	0.563302	0.428	0.926596	0.0446117	0.154988	-0.244747	0.575425
O43390 (HNRNPR)	Pre-ETT	0.125041	-0.40757	0.657652	0.645416	0.999401	0.0376796	0.127388	-0.418037	0.65053
O43390 (HNRNPR)	Post-ETT	-0.128615	-0.661226	0.403996	0.636005	0.926032	0.0422582	-0.129637	-0.677056	0.417615
O43390 (HNRNPR)	Case	-0.00706367	-0.450514	0.436387	0.975094	0.996897	0.0299825	-0.00921485	-0.477537	0.460239
O43390 (HNRNPR)	Control	0.246592	-0.210939	0.704124	0.29081	0.999812	0.0527996	0.245323	-0.224499	0.711989
O43390 (HNRNPR)	Interaction	-0.253656	-0.890825	0.383513	0.435238	0.926596	0.0512251	-0.251311	-0.906187	0.412161
O43390 (HNRNPR)	Pre-ETT	-0.172352	-0.676734	0.332031	0.503026	0.999401	0.0409178	-0.177118	-0.69379	0.334648
O43390 (HNRNPR)	Post-ETT	-0.144643	-0.649025	0.35974	0.574073	0.908429	0.0384319	-0.142546	-0.646391	0.362199
O43390 (HNRNPR)	Case	0.126902	-0.0683268	0.322131	0.20266	0.826931	0.027197	0.123574	-0.0806767	0.320477
O43390 (HNRNPR)	Control	0.099193	-0.102235	0.300621	0.334454	0.999812	0.0211263	0.0992981	-0.112102	0.304469
O43390 (HNRNPR)	Interaction	0.027709	-0.252804	0.308222	0.846485	0.969937	0.0169932	0.0349859	-0.262126	0.317933
O43396 (TXNL1)	Pre-ETT	0.00399277	-0.478228	0.486214	0.987052	0.999401	0.0320019	-0.00357622	-0.486743	0.495866
O43396 (TXNL1)	Post-ETT	-0.0181482	-0.500369	0.464073	0.941199	0.987652	0.0336127	-0.0287909	-0.503263	0.457254
O43396 (TXNL1)	Case	0.143331	-0.174972	0.461634	0.37747	0.90027	0.0287028	0.137195	-0.174127	0.45951
O43396 (TXNL1)	Control	0.165472	-0.162938	0.493882	0.323377	0.999812	0.0352268	0.165305	-0.168041	0.510664
O43396 (TXNL1)	Interaction	-0.022141	-0.479492	0.43521	0.924407	0.98339	0.0269531	-0.0229261	-0.488274	0.459123
O43399 (TPD52L2)	Pre-ETT	-0.115958	-0.623191	0.391275	0.654105	0.999401	0.0382334	-0.132948	-0.636691	0.372024
O43399 (TPD52L2)	Post-ETT	-0.350317	-0.85755	0.156915	0.175852	0.841369	0.0881613	-0.356244	-0.852339	0.164847
O43399 (TPD52L2)	Case	-0.142687	-0.488611	0.203237	0.418833	0.912995	0.0323707	-0.147563	-0.490006	0.212073
O43399 (TPD52L2)	Control	0.0916722	-0.265236	0.448581	0.61467	0.999812	0.0278548	0.0918951	-0.279147	0.467358
O43399 (TPD52L2)	Interaction	-0.234359	-0.731397	0.262679	0.35541	0.926596	0.044096	-0.234163	-0.744878	0.2765
O43402 (EMC8)	Pre-ETT	-0.0908692	-0.509564	0.327825	0.670567	0.999401	0.0315649	-0.0798123	-0.507083	0.328379
O43402 (EMC8)	Post-ETT	-0.0654641	-0.484159	0.353231	0.759265	0.949482	0.0298985	-0.0679802	-0.513934	0.341435
O43402 (EMC8)	Case	0.00628968	-0.0563153	0.0688946	0.843898	0.988269	0.00467618	0.00611024	-0.0607626	0.0710974
O43402 (EMC8)	Control	-0.0191154	-0.0837083	0.0454775	0.561897	0.999812	0.00577175	-0.0209804	-0.0869698	0.0474801
O43402 (EMC8)	Interaction	0.0254051	-0.0645484	0.115359	0.579892	0.926596	0.00675791	0.0286182	-0.0720604	0.117289
O43405 (COCH)	Pre-ETT	-0.577985	-1.13497	-0.0209992	0.041966	0.999401	0.54151	-0.585338	-1.13272	-0.0591446
O43405 (COCH)	Post-ETT	-0.570633	-1.12762	-0.0136467	0.0446449	0.841369	0.39281	-0.575845	-1.13787	-0.0275795
O43405 (COCH)	Case	0.0227311	-0.0972542	0.142716	0.710404	0.965126	0.0127955	0.0213876	-0.102739	0.145679
O43405 (COCH)	Control	0.0153786	-0.108417	0.139174	0.807635	0.999812	0.0128735	0.0160722	-0.112479	0.148972
O43405 (COCH)	Interaction	0.00735253	-0.165047	0.179753	0.933383	0.987046	0.0159277	0.00767431	-0.176969	0.186789
O43423 (ANP32C)	Pre-ETT	-0.0939033	-0.562674	0.374868	0.694603	0.999401	0.0334051	-0.115847	-0.574987	0.344981
O43423 (ANP32C)	Post-ETT	-0.0500939	-0.518865	0.418677	0.8341	0.96607	0.0339234	-0.0814179	-0.567484	0.374768
O43423 (ANP32C)	Case	0.0519376	-0.00458723	0.108463	0.0717179	0.808661	0.0183539	0.0529009	-0.00939472	0.114127
O43423 (ANP32C)	Control	0.00812829	-0.0501915	0.066448	0.784723	0.999812	0.00424038	0.00882353	-0.0571983	0.0730408
O43423 (ANP32C)	Interaction	0.0438094	-0.037408	0.125027	0.29041	0.926596	0.00813042	0.0434935	-0.0456852	0.134796
O43424 (GRID2)	Pre-ETT	0.0326361	-0.382432	0.447705	0.877524	0.999401	0.0476584	0.0280947	-0.398858	0.45846
O43424 (GRID2)	Post-ETT	0.0900602	-0.325008	0.505129	0.670642	0.933308	0.0516406	0.0799207	-0.365621	0.509551
O43424 (GRID2)	Case	0.0391267	-0.0338208	0.112074	0.293138	0.880172	0.0140837	0.0393559	-0.0418016	0.116337
O43424 (GRID2)	Control	-0.0182975	-0.0935613	0.0569664	0.633727	0.999812	0.0101325	-0.0182034	-0.0967178	0.0599879
O43424 (GRID2)	Interaction	0.0574242	-0.0473899	0.162238	0.282912	0.926596	0.0173905	0.0575556	-0.0509085	0.169951
O43427 (FIBP)	Pre-ETT	-0.0464546	-0.572837	0.479928	0.862674	0.999401	0.0349176	-0.0471137	-0.592297	0.46003
O43427 (FIBP)	Post-ETT	-0.343047	-0.869429	0.183336	0.201489	0.841369	0.0843556	-0.342966	-0.849667	0.172325
O43427 (FIBP)	Case	-0.111174	-0.551353	0.329006	0.620588	0.957369	0.031387	-0.104418	-0.555892	0.341165
O43427 (FIBP)	Control	0.185418	-0.268738	0.639575	0.423598	0.999812	0.041732	0.182906	-0.268395	0.644431
O43427 (FIBP)	Interaction	-0.296592	-0.92906	0.335876	0.358036	0.926596	0.0562825	-0.301938	-0.94236	0.330755
O43432 (EIF4G3)	Pre-ETT	0.260441	-0.338882	0.859764	0.39437	0.999401	0.0551372	0.257439	-0.360293	0.850019
O43432 (EIF4G3)	Post-ETT	0.271882	-0.327441	0.871205	0.37393	0.873244	0.0550393	0.281686	-0.285085	0.815866
O43432 (EIF4G3)	Case	0.0263997	-0.0572406	0.11004	0.53616	0.942272	0.00690433	0.0259569	-0.0622278	0.114683
O43432 (EIF4G3)	Control	0.0149581	-0.0713381	0.101254	0.734061	0.999812	0.00643804	0.0140566	-0.0833297	0.111008
O43432 (EIF4G3)	Interaction	0.0114416	-0.108736	0.13162	0.851975	0.971436	0.00763164	0.012443	-0.116209	0.142464
O43447 (PPIH)	Pre-ETT	0.055858	-0.440158	0.551874	0.825312	0.999401	0.0335684	0.0579113	-0.438079	0.570586
O43447 (PPIH)	Post-ETT	-0.169124	-0.66514	0.326893	0.503957	0.893242	0.0426741	-0.168855	-0.647125	0.308789
O43447 (PPIH)	Case	-0.0543851	-0.465248	0.356478	0.795298	0.979921	0.0278858	-0.0532784	-0.481871	0.344536
O43447 (PPIH)	Control	0.170597	-0.253313	0.594506	0.430252	0.999812	0.038133	0.172027	-0.260387	0.604811
O43447 (PPIH)	Interaction	-0.224982	-0.815327	0.365363	0.455096	0.926596	0.0439232	-0.216401	-0.825785	0.390544
O43448 (KCNAB3)	Pre-ETT	0.356727	-0.256737	0.970191	0.254407	0.999401	0.0724492	0.352581	-0.271711	0.970338
O43448 (KCNAB3)	Post-ETT	0.47971	-0.133755	1.09317	0.125367	0.841369	0.14471	0.48244	-0.127092	1.08098
O43448 (KCNAB3)	Case	0.106113	-0.116753	0.328979	0.350719	0.89442	0.0249211	0.10969	-0.120985	0.326968
O43448 (KCNAB3)	Control	-0.0168698	-0.246813	0.213073	0.885664	0.999812	0.0164	-0.01855	-0.248086	0.213127
O43448 (KCNAB3)	Interaction	0.122983	-0.197241	0.443206	0.451612	0.926596	0.0248266	0.122266	-0.205374	0.46138
O43464 (HTRA2)	Pre-ETT	-0.237333	-0.729826	0.255161	0.344911	0.999401	0.0908833	-0.25603	-0.775073	0.239401
O43464 (HTRA2)	Post-ETT	-0.234397	-0.726891	0.258096	0.35091	0.869095	0.0927953	-0.251347	-0.713575	0.253382
O43464 (HTRA2)	Case	-0.0178792	-0.214834	0.179075	0.858784	0.989561	0.0236139	-0.0177965	-0.221541	0.186771
O43464 (HTRA2)	Control	-0.0208146	-0.224023	0.182394	0.840887	0.999812	0.0260521	-0.019897	-0.236344	0.189086
O43464 (HTRA2)	Interaction	0.00293535	-0.280057	0.285928	0.98378	0.997661	0.0274887	0.0020994	-0.284789	0.305353
O43474 (KLF4)	Pre-ETT	-0.202397	-0.584727	0.179934	0.299476	0.999401	0.0415231	-0.203316	-0.568413	0.147273
O43474 (KLF4)	Post-ETT	-0.191934	-0.574264	0.190397	0.325154	0.868679	0.0437577	-0.197864	-0.555699	0.150071
O43474 (KLF4)	Case	-0.0079682	-0.0466318	0.0306954	0.686264	0.961634	0.00282497	-0.00806533	-0.0508442	0.0330484
O43474 (KLF4)	Control	-0.0184311	-0.0583225	0.0214602	0.365164	0.999812	0.00384009	-0.0184237	-0.0628657	0.025316
O43474 (KLF4)	Interaction	0.0104629	-0.0450906	0.0660165	0.712024	0.941841	0.00358295	0.0102327	-0.0500768	0.0732633
O43488 (AKR7A2)	Pre-ETT	-0.0158178	-0.580316	0.54868	0.956202	0.999401	0.0514974	-0.0114875	-0.577768	0.548069
O43488 (AKR7A2)	Post-ETT	-0.397877	-0.962375	0.16662	0.167141	0.841369	0.117966	-0.393127	-0.952376	0.165955
O43488 (AKR7A2)	Case	-0.107756	-0.612284	0.396772	0.675505	0.961634	0.0459011	-0.113855	-0.59627	0.403004
O43488 (AKR7A2)	Control	0.274304	-0.246245	0.794853	0.301695	0.999812	0.0841104	0.281721	-0.260781	0.808097
O43488 (AKR7A2)	Interaction	-0.38206	-1.10699	0.342868	0.301621	0.926596	0.112373	-0.385462	-1.12359	0.35719
O43490 (PROM1)	Pre-ETT	-0.0876335	-0.412982	0.237715	0.597554	0.999401	0.023302	-0.0857954	-0.41238	0.230514
O43490 (PROM1)	Post-ETT	-0.0219965	-0.347345	0.303352	0.89458	0.9777	0.022253	-0.0216675	-0.361168	0.31526
O43490 (PROM1)	Case	0.056813	-0.0625385	0.176164	0.350835	0.89442	0.0124181	0.0555599	-0.0671064	0.180613
O43490 (PROM1)	Control	-0.00882397	-0.131965	0.114317	0.888308	0.999812	0.00846879	-0.00930124	-0.141422	0.121553
O43490 (PROM1)	Interaction	0.065637	-0.105852	0.237126	0.453153	0.926596	0.0137133	0.0686573	-0.115718	0.243968
O43502 (RAD51C)	Pre-ETT	-0.283225	-0.810321	0.243871	0.292272	0.999401	0.0542927	-0.272483	-0.816237	0.243893
O43502 (RAD51C)	Post-ETT	0.215438	-0.311658	0.742534	0.423081	0.880428	0.0509352	0.230547	-0.316629	0.755791
O43502 (RAD51C)	Case	0.519007	0.146118	0.891896	0.0063723	0.808661	0.854567	0.51664	0.133456	0.897793
O43502 (RAD51C)	Control	0.0203441	-0.364386	0.405074	0.917454	0.999812	0.0265462	0.0268837	-0.392293	0.415737
O43502 (RAD51C)	Interaction	0.498663	-0.0371201	1.03445	0.0681258	0.926596	0.154716	0.503423	-0.0730155	1.07862
O43508 (TNFSF12)	Pre-ETT	-0.331534	-0.742932	0.079864	0.114226	0.999401	0.162207	-0.310467	-0.713023	0.0938491
O43508 (TNFSF12)	Post-ETT	-0.328116	-0.739514	0.0832818	0.118006	0.841369	0.173161	-0.321453	-0.73227	0.0744079
O43508 (TNFSF12)	Case	-0.0258224	-0.16062	0.108975	0.707319	0.964851	0.0173066	-0.0248789	-0.162448	0.110113
O43508 (TNFSF12)	Control	-0.0292402	-0.168318	0.109837	0.680288	0.999812	0.021042	-0.0293367	-0.16944	0.113491
O43508 (TNFSF12)	Interaction	0.00341784	-0.190265	0.1971	0.972409	0.995538	0.0214144	0.00225249	-0.19599	0.193529
O43521 (BCL2L11)	Pre-ETT	-0.0825237	-0.668399	0.503352	0.782493	0.999401	0.0543771	-0.0818487	-0.627406	0.481555
O43521 (BCL2L11)	Post-ETT	0.111357	-0.474519	0.697232	0.7095	0.93918	0.0582921	0.120896	-0.44238	0.702686
O43521 (BCL2L11)	Case	0.135821	-0.0231454	0.294787	0.0940138	0.808661	0.0589964	0.136248	-0.0327099	0.300436
O43521 (BCL2L11)	Control	-0.0580595	-0.222073	0.105954	0.487801	0.999812	0.0209695	-0.0628922	-0.235237	0.117713
O43521 (BCL2L11)	Interaction	0.19388	-0.034529	0.42229	0.0961778	0.926596	0.0708052	0.196774	-0.0379574	0.437491
O43524 (FOXO3)	Pre-ETT	0.00360199	-0.460256	0.46746	0.987857	0.999401	0.0551035	0.00388841	-0.470426	0.471675
O43524 (FOXO3)	Post-ETT	-0.116597	-0.580455	0.347261	0.622251	0.920867	0.0608692	-0.113229	-0.551661	0.366296
O43524 (FOXO3)	Case	0.024009	-0.29454	0.342558	0.882562	0.993098	0.0398235	0.0321505	-0.298749	0.342446
O43524 (FOXO3)	Control	0.144208	-0.184456	0.472872	0.389804	0.999812	0.0530359	0.146952	-0.191707	0.479543
O43524 (FOXO3)	Interaction	-0.120199	-0.577903	0.337506	0.606755	0.930089	0.050372	-0.121216	-0.605604	0.361375
O43529 (CHST10)	Pre-ETT	0.250454	-0.305383	0.806291	0.377162	0.999401	0.0537168	0.252694	-0.325761	0.808707
O43529 (CHST10)	Post-ETT	0.215773	-0.340064	0.77161	0.446748	0.885467	0.0490007	0.211067	-0.349171	0.768191
O43529 (CHST10)	Case	-0.0752863	-0.388415	0.237842	0.63747	0.9585	0.0239701	-0.0800723	-0.387832	0.260485
O43529 (CHST10)	Control	-0.0406053	-0.363677	0.282467	0.80542	0.999812	0.0219736	-0.0403108	-0.375784	0.283427
O43529 (CHST10)	Interaction	-0.034681	-0.484598	0.415236	0.879913	0.973468	0.0268226	-0.0260827	-0.492428	0.439937
O43555 (GNRH2)	Pre-ETT	0.262456	-0.266741	0.791652	0.331027	0.999401	0.0524787	0.245399	-0.326049	0.780336
O43555 (GNRH2)	Post-ETT	0.346244	-0.182952	0.875441	0.199713	0.841369	0.0744096	0.333241	-0.197781	0.898586
O43555 (GNRH2)	Case	0.0477366	-0.0727364	0.16821	0.437382	0.92065	0.0106053	0.0467539	-0.0721977	0.17916
O43555 (GNRH2)	Control	-0.0360518	-0.16035	0.0882467	0.569715	0.999812	0.00961312	-0.0355457	-0.163007	0.0950528
O43555 (GNRH2)	Interaction	0.0837884	-0.0893123	0.256889	0.342769	0.926596	0.0149077	0.0848678	-0.0999746	0.263484
O43557 (TNFSF14)	Pre-ETT	-0.164418	-0.525488	0.196652	0.372127	0.999401	0.0775568	-0.170027	-0.512146	0.181059
O43557 (TNFSF14)	Post-ETT	-0.16703	-0.528101	0.19404	0.364578	0.873184	0.0785007	-0.172217	-0.514208	0.170247
O43557 (TNFSF14)	Case	-0.0163364	-0.0442943	0.0116216	0.252107	0.855753	0.00708165	-0.0162856	-0.0467587	0.0147195
O43557 (TNFSF14)	Control	-0.0137242	-0.0425699	0.0151215	0.351072	0.999812	0.00667844	-0.0139485	-0.0456458	0.0175881
O43557 (TNFSF14)	Interaction	-0.00261217	-0.0427833	0.037559	0.898585	0.978475	0.00546395	-0.00264628	-0.0465187	0.0407357
O43557 (TNFSF14)	Pre-ETT	0.185743	-0.360126	0.731613	0.504824	0.999401	0.0677056	0.187041	-0.382319	0.751665
O43557 (TNFSF14)	Post-ETT	0.441089	-0.104781	0.986959	0.113252	0.841369	0.186987	0.440432	-0.111409	0.975019
O43557 (TNFSF14)	Case	0.308525	-0.0738368	0.690887	0.113768	0.811805	0.106819	0.306977	-0.0791236	0.689348
O43557 (TNFSF14)	Control	0.0531796	-0.341324	0.447683	0.791621	0.999812	0.0382681	0.0572993	-0.349765	0.476649
O43557 (TNFSF14)	Interaction	0.255346	-0.294048	0.804739	0.362324	0.926596	0.0710257	0.250911	-0.328943	0.813585
O43561 (LAT)	Pre-ETT	0.636349	-0.10606	1.37876	0.0929642	0.999401	0.271133	0.639378	-0.0516514	1.33671
O43561 (LAT)	Post-ETT	0.72593	-0.016479	1.46834	0.0553067	0.841369	0.431295	0.727049	0.018862	1.40091
O43561 (LAT)	Case	0.054725	-0.0237015	0.133151	0.171425	0.826931	0.0144498	0.055538	-0.0313454	0.141067
O43561 (LAT)	Control	-0.0348561	-0.115773	0.0460607	0.398511	0.999812	0.0090199	-0.0360294	-0.124668	0.0528975
O43561 (LAT)	Interaction	0.0895811	-0.0231054	0.202268	0.119212	0.926596	0.0232266	0.089081	-0.0352938	0.214704
O43566 (RGS14)	Pre-ETT	-0.246173	-0.688321	0.195976	0.275168	0.999401	0.0530983	-0.23901	-0.691574	0.198554
O43566 (RGS14)	Post-ETT	0.0917061	-0.350443	0.533855	0.684363	0.936296	0.0327507	0.0882596	-0.33881	0.51729
O43566 (RGS14)	Case	0.314313	0.0946721	0.533954	0.00503526	0.808661	0.51696	0.311766	0.0910079	0.536022
O43566 (RGS14)	Control	-0.0235656	-0.250181	0.20305	0.838498	0.999812	0.0150764	-0.0201411	-0.259983	0.213406
O43566 (RGS14)	Interaction	0.337879	0.0222892	0.653468	0.0358706	0.926596	0.142607	0.340624	-0.0030592	0.666735
O43567 (RNF13)	Pre-ETT	0.11274	-0.334721	0.560201	0.621433	0.999401	0.0545323	0.109583	-0.325462	0.565417
O43567 (RNF13)	Post-ETT	0.246914	-0.200547	0.694375	0.279462	0.852853	0.0901902	0.240507	-0.201521	0.688171
O43567 (RNF13)	Case	0.0551322	-0.276206	0.386471	0.744331	0.974897	0.0386306	0.0497831	-0.298298	0.394767
O43567 (RNF13)	Control	-0.0790417	-0.420902	0.262818	0.65043	0.999812	0.0425272	-0.0762399	-0.419738	0.264933
O43567 (RNF13)	Interaction	0.134174	-0.341907	0.610255	0.580691	0.926596	0.0520309	0.130359	-0.339666	0.604407
O43570 (CA12)	Pre-ETT	-0.226384	-0.734616	0.281849	0.382645	0.999401	0.0480642	-0.229796	-0.719464	0.290266
O43570 (CA12)	Post-ETT	-0.221886	-0.730118	0.286346	0.392169	0.876121	0.0479505	-0.223481	-0.736794	0.264901
O43570 (CA12)	Case	-0.0580006	-0.2362	0.120199	0.523519	0.941073	0.0142815	-0.0599003	-0.242051	0.117797
O43570 (CA12)	Control	-0.0624978	-0.246356	0.12136	0.505259	0.999812	0.015446	-0.0636916	-0.256386	0.128655
O43570 (CA12)	Interaction	0.00449719	-0.251548	0.260542	0.972538	0.995538	0.0156307	0.00318288	-0.264236	0.260923
O43581 (SYT7)	Pre-ETT	0.0889629	-0.383872	0.561798	0.712305	0.999401	0.0517716	0.0841086	-0.397589	0.576632
O43581 (SYT7)	Post-ETT	0.183114	-0.289721	0.655949	0.447834	0.885467	0.0655202	0.189264	-0.325297	0.65986
O43581 (SYT7)	Case	0.0291672	-0.237873	0.296207	0.830488	0.986842	0.0266331	0.0287467	-0.24258	0.315319
O43581 (SYT7)	Control	-0.0649839	-0.340503	0.210535	0.643883	0.999812	0.0302586	-0.0660351	-0.35904	0.2184
O43581 (SYT7)	Interaction	0.0941512	-0.289543	0.477845	0.630561	0.93301	0.0381673	0.0986501	-0.313429	0.501068
O43583 (DENR)	Pre-ETT	0.154207	-0.419916	0.72833	0.598584	0.999401	0.0413976	0.156534	-0.407685	0.729109
O43583 (DENR)	Post-ETT	-0.00432282	-0.578446	0.5698	0.988226	0.997036	0.0402276	-0.0163978	-0.56924	0.564927
O43583 (DENR)	Case	0.116762	-0.423162	0.656687	0.671671	0.961634	0.0368238	0.125119	-0.401754	0.626349
O43583 (DENR)	Control	0.275292	-0.281777	0.832361	0.332758	0.999812	0.0596066	0.279692	-0.274735	0.825983
O43583 (DENR)	Interaction	-0.15853	-0.934316	0.617257	0.688779	0.936503	0.0467931	-0.149529	-0.92015	0.586437
O43586 (PSTPIP1)	Pre-ETT	0.307279	-0.18098	0.795539	0.217398	0.999401	0.118388	0.299904	-0.194026	0.784504
O43586 (PSTPIP1)	Post-ETT	0.606711	0.118452	1.09497	0.0148731	0.841333	0.882532	0.609856	0.114328	1.08264
O43586 (PSTPIP1)	Case	0.0800511	-0.194741	0.354843	0.568021	0.950871	0.0345157	0.083568	-0.19192	0.356619
O43586 (PSTPIP1)	Control	-0.219381	-0.502898	0.0641367	0.129372	0.999812	0.0900343	-0.217952	-0.515109	0.0828011
O43586 (PSTPIP1)	Interaction	0.299432	-0.0954006	0.694264	0.137176	0.926596	0.104134	0.300615	-0.118275	0.710502
O43598 (DNPH1)	Pre-ETT	0.250448	-0.265178	0.766075	0.341104	0.999401	0.0530581	0.252207	-0.262576	0.773951
O43598 (DNPH1)	Post-ETT	0.162471	-0.353155	0.678098	0.536856	0.904363	0.0427487	0.173573	-0.323255	0.688339
O43598 (DNPH1)	Case	0.104898	-0.357456	0.567251	0.656556	0.96145	0.0334938	0.105688	-0.347963	0.57059
O43598 (DNPH1)	Control	0.192875	-0.28416	0.66991	0.428097	0.999812	0.0408122	0.182524	-0.296159	0.678325
O43598 (DNPH1)	Interaction	-0.087977	-0.752306	0.576352	0.795205	0.957212	0.0404819	-0.082733	-0.770994	0.596257
O43617 (TRAPPC3)	Pre-ETT	0.0627512	-0.419653	0.545155	0.79876	0.999401	0.0301745	0.0480664	-0.424998	0.533858
O43617 (TRAPPC3)	Post-ETT	-0.0787169	-0.561121	0.403687	0.749105	0.946994	0.0318397	-0.0760189	-0.539935	0.396639
O43617 (TRAPPC3)	Case	-0.1095	-0.180787	-0.0382131	0.00260737	0.808661	0.272949	-0.110048	-0.186365	-0.0348752
O43617 (TRAPPC3)	Control	0.0319681	-0.0415825	0.105519	0.39428	0.999812	0.00678606	0.0328184	-0.0446336	0.107681
O43617 (TRAPPC3)	Interaction	-0.141468	-0.243896	-0.03904	0.00678952	0.926596	0.155465	-0.14062	-0.250423	-0.0315187
O43623 (SNAI2)	Pre-ETT	-0.191029	-0.576104	0.194045	0.330899	0.999401	0.0381392	-0.187124	-0.559605	0.205611
O43623 (SNAI2)	Post-ETT	-0.188208	-0.573282	0.196867	0.338091	0.869013	0.0417911	-0.184824	-0.568988	0.189816
O43623 (SNAI2)	Case	0.0171185	-0.0283789	0.0626159	0.460855	0.926165	0.00397237	0.0170722	-0.0325877	0.0648528
O43623 (SNAI2)	Control	0.014297	-0.0326451	0.0612391	0.550547	0.999812	0.00414665	0.0144563	-0.0383514	0.0648523
O43623 (SNAI2)	Interaction	0.00282144	-0.0625511	0.068194	0.932587	0.986962	0.00387528	0.00265005	-0.0692731	0.0723613
O43633 (CHMP2A)	Pre-ETT	0.0618645	-0.487926	0.611655	0.825449	0.999401	0.0364025	0.0583691	-0.513473	0.613021
O43633 (CHMP2A)	Post-ETT	-0.300941	-0.850732	0.248849	0.283346	0.852853	0.0649379	-0.307599	-0.858138	0.224467
O43633 (CHMP2A)	Case	-0.135429	-0.649819	0.378961	0.60584	0.955529	0.0383539	-0.138727	-0.650375	0.366922
O43633 (CHMP2A)	Control	0.227377	-0.303347	0.758101	0.401074	0.999812	0.0491667	0.226228	-0.304777	0.760836
O43633 (CHMP2A)	Interaction	-0.362806	-1.1019	0.376291	0.335999	0.926596	0.0670097	-0.355646	-1.07464	0.369309
O43639 (NCK2)	Pre-ETT	-0.141785	-0.653508	0.369938	0.587092	0.999401	0.041116	-0.168469	-0.677783	0.345057
O43639 (NCK2)	Post-ETT	-0.358856	-0.870579	0.152867	0.169298	0.841369	0.0941642	-0.365538	-0.874862	0.153772
O43639 (NCK2)	Case	-0.11704	-0.430823	0.196744	0.464744	0.926165	0.0270949	-0.117732	-0.423328	0.197495
O43639 (NCK2)	Control	0.100031	-0.223716	0.423779	0.544787	0.999812	0.025405	0.10126	-0.230417	0.447938
O43639 (NCK2)	Interaction	-0.217071	-0.667928	0.233786	0.345349	0.926596	0.039792	-0.210933	-0.698212	0.241162
O43663 (PRC1)	Pre-ETT	0.815146	0.210147	1.42014	0.00827202	0.886013	2.03251	0.820435	0.211487	1.42987
O43663 (PRC1)	Post-ETT	0.82393	0.218931	1.42893	0.00760286	0.822074	1.93206	0.82991	0.235979	1.41764
O43663 (PRC1)	Case	-0.114063	-0.350535	0.122409	0.344456	0.894072	0.0313841	-0.112191	-0.358163	0.127379
O43663 (PRC1)	Control	-0.122847	-0.366828	0.121134	0.32371	0.999812	0.0381668	-0.125706	-0.381758	0.133176
O43663 (PRC1)	Interaction	0.00878355	-0.330989	0.348556	0.95959	0.992034	0.0238858	0.00880475	-0.339777	0.350469
O43663 (PRC1)	Pre-ETT	0.357088	-0.196778	0.910953	0.206364	0.999401	0.0804618	0.362634	-0.191231	0.923802
O43663 (PRC1)	Post-ETT	0.291737	-0.262128	0.845602	0.301899	0.859352	0.064287	0.299949	-0.232482	0.849469
O43663 (PRC1)	Case	-0.0294271	-0.422806	0.363951	0.883434	0.993098	0.0262381	-0.0241764	-0.437031	0.379184
O43663 (PRC1)	Control	0.0359237	-0.369946	0.441794	0.862277	0.999812	0.0273406	0.0436607	-0.381414	0.447161
O43663 (PRC1)	Interaction	-0.0653508	-0.630574	0.499872	0.820727	0.963572	0.032965	-0.0615095	-0.647025	0.495934
O43665 (RGS10)	Pre-ETT	0.014683	-0.531326	0.560692	0.957966	0.999401	0.035366	0.0190085	-0.5422	0.588413
O43665 (RGS10)	Post-ETT	-0.361259	-0.907268	0.184751	0.194707	0.841369	0.085434	-0.361148	-0.902773	0.184355
O43665 (RGS10)	Case	-0.176155	-0.61691	0.264599	0.433431	0.919508	0.0388535	-0.173877	-0.611361	0.275465
O43665 (RGS10)	Control	0.199787	-0.254964	0.654537	0.389196	0.999812	0.0459137	0.209253	-0.280004	0.667372
O43665 (RGS10)	Interaction	-0.375942	-1.00924	0.257353	0.244631	0.926596	0.0766161	-0.385339	-1.03448	0.273817
O43678 (NDUFA2)	Pre-ETT	-0.33564	-0.799324	0.128044	0.155977	0.999401	0.139338	-0.322737	-0.772264	0.138032
O43678 (NDUFA2)	Post-ETT	-0.421272	-0.884956	0.0424116	0.0749627	0.841369	0.219199	-0.415785	-0.876753	0.0360667
O43678 (NDUFA2)	Case	-0.108533	-0.397945	0.180878	0.462332	0.926165	0.0426235	-0.101752	-0.401661	0.19935
O43678 (NDUFA2)	Control	-0.0229012	-0.321503	0.2757	0.880513	0.999812	0.0337691	-0.0208604	-0.330985	0.286463
O43678 (NDUFA2)	Interaction	-0.085632	-0.501471	0.330207	0.686501	0.936028	0.0428498	-0.0876002	-0.511286	0.339677
O43679 (LDB2)	Pre-ETT	0.148915	-0.294239	0.592069	0.510143	0.999401	0.0316562	0.141179	-0.249432	0.544441
O43679 (LDB2)	Post-ETT	0.181082	-0.262072	0.624235	0.423201	0.880428	0.0444851	0.18869	-0.229223	0.61503
O43679 (LDB2)	Case	0.0175404	-0.0117769	0.0468577	0.240942	0.850189	0.00369057	0.0170448	-0.0153274	0.0505166
O43679 (LDB2)	Control	-0.0146263	-0.0448746	0.0156219	0.343268	0.999812	0.00322586	-0.0146489	-0.0491455	0.0195943
O43679 (LDB2)	Interaction	0.0321667	-0.00995762	0.0742911	0.134483	0.926596	0.00655311	0.0313039	-0.0141409	0.0802517
O43680 (TCF21)	Pre-ETT	0.203225	-0.448844	0.855293	0.541302	0.999401	0.0485237	0.200564	-0.405278	0.810284
O43680 (TCF21)	Post-ETT	0.195336	-0.456732	0.847404	0.557113	0.907185	0.0491416	0.195967	-0.430872	0.831089
O43680 (TCF21)	Case	-0.0329644	-0.0936044	0.0276757	0.286672	0.875268	0.00745969	-0.0334374	-0.100026	0.0353584
O43680 (TCF21)	Control	-0.0250758	-0.0876415	0.0374898	0.432138	0.999812	0.00584379	-0.0259533	-0.0940121	0.0436659
O43680 (TCF21)	Interaction	-0.00788854	-0.0950188	0.0792417	0.859155	0.972989	0.0059912	-0.00791981	-0.107393	0.0892466
O43681 (GET3)	Pre-ETT	0.0760531	-0.426142	0.578249	0.766604	0.999401	0.0331222	0.0751651	-0.425748	0.580408
O43681 (GET3)	Post-ETT	-0.221613	-0.723809	0.280582	0.387088	0.874631	0.0481058	-0.220752	-0.752594	0.284547
O43681 (GET3)	Case	-0.0109982	-0.435176	0.413179	0.95947	0.995009	0.0292739	-0.0194087	-0.447816	0.420018
O43681 (GET3)	Control	0.286668	-0.150978	0.724315	0.199205	0.999812	0.0557525	0.280975	-0.146999	0.720984
O43681 (GET3)	Interaction	-0.297666	-0.907142	0.31181	0.338446	0.926596	0.0552709	-0.299885	-0.90408	0.310385
O43683 (BUB1)	Pre-ETT	0.268172	-0.41734	0.953685	0.443238	0.999401	0.0578316	0.265262	-0.383361	0.886576
O43683 (BUB1)	Post-ETT	0.288532	-0.39698	0.974045	0.409401	0.880301	0.0662483	0.299091	-0.376739	0.97948
O43683 (BUB1)	Case	0.0203816	-0.0919568	0.13272	0.722142	0.968517	0.00766187	0.0203445	-0.0970796	0.137313
O43683 (BUB1)	Control	2.16468e-05	-0.115884	0.115927	0.999708	0.999812	0.00816713	0.000670845	-0.129414	0.1274
O43683 (BUB1)	Interaction	0.02036	-0.141053	0.181773	0.804736	0.958013	0.0100615	0.0205332	-0.155651	0.195913
O43687 (AKAP7)	Pre-ETT	-0.161786	-0.624769	0.301197	0.493409	0.999401	0.0374449	-0.16499	-0.620019	0.295545
O43687 (AKAP7)	Post-ETT	0.0609915	-0.401991	0.523974	0.796254	0.958645	0.0307621	0.0471405	-0.404725	0.497463
O43687 (AKAP7)	Case	0.299143	0.00625562	0.59203	0.0453035	0.808661	0.154631	0.29912	-0.00277316	0.605735
O43687 (AKAP7)	Control	0.0763651	-0.225822	0.378553	0.62039	0.999812	0.0220025	0.0787193	-0.214897	0.385463
O43687 (AKAP7)	Interaction	0.222778	-0.198055	0.64361	0.299478	0.926596	0.0394453	0.211265	-0.213396	0.65422
O43692 (PI15)	Pre-ETT	0.107801	-0.422365	0.637968	0.69024	0.999401	0.0550855	0.0951028	-0.422653	0.627347
O43692 (PI15)	Post-ETT	0.144355	-0.385812	0.674522	0.593575	0.915297	0.0586449	0.127448	-0.401878	0.648056
O43692 (PI15)	Case	0.123201	-0.226343	0.472746	0.489682	0.93258	0.0433815	0.124694	-0.238821	0.49024
O43692 (PI15)	Control	0.0866481	-0.273996	0.447292	0.637712	0.999812	0.0422122	0.0820314	-0.284772	0.457873
O43692 (PI15)	Interaction	0.0365533	-0.465688	0.538794	0.886569	0.974066	0.0466365	0.0409773	-0.453066	0.576785
O43699 (SIGLEC6)	Pre-ETT	-0.395629	-0.895749	0.104491	0.12103	0.999401	0.167471	-0.374003	-0.88649	0.127992
O43699 (SIGLEC6)	Post-ETT	-0.329031	-0.829152	0.171089	0.197235	0.841369	0.113831	-0.317042	-0.81964	0.167573
O43699 (SIGLEC6)	Case	-0.00157404	-0.19863	0.195482	0.987509	0.998316	0.0237016	-0.00734073	-0.20296	0.205295
O43699 (SIGLEC6)	Control	-0.0681717	-0.271485	0.135141	0.511062	0.999812	0.0251267	-0.0677104	-0.277866	0.14889
O43699 (SIGLEC6)	Interaction	0.0665977	-0.21654	0.349736	0.644792	0.934146	0.0289373	0.0650821	-0.221905	0.348372
O43707 (ACTN4)	Pre-ETT	-0.274721	-0.721943	0.172501	0.2286	0.999401	0.107407	-0.279271	-0.710758	0.179996
O43707 (ACTN4)	Post-ETT	-0.208852	-0.656074	0.23837	0.360034	0.873184	0.0835983	-0.222289	-0.657571	0.251039
O43707 (ACTN4)	Case	0.124798	-0.148369	0.397965	0.370561	0.899492	0.042361	0.116846	-0.154826	0.406507
O43707 (ACTN4)	Control	0.0589291	-0.222912	0.34077	0.681951	0.999812	0.0349078	0.0569303	-0.231783	0.343791
O43707 (ACTN4)	Interaction	0.065869	-0.326628	0.458366	0.742215	0.947716	0.0414032	0.0664289	-0.338856	0.459106
O43708 (GSTZ1)	Pre-ETT	0.125292	-0.422426	0.67301	0.653902	0.999401	0.0379919	0.125121	-0.421042	0.683691
O43708 (GSTZ1)	Post-ETT	0.128018	-0.4197	0.675736	0.646878	0.930456	0.0420361	0.133668	-0.424239	0.680946
O43708 (GSTZ1)	Case	0.0204239	-0.137503	0.178351	0.799903	0.980792	0.0115262	0.0236158	-0.14291	0.185165
O43708 (GSTZ1)	Control	0.0176978	-0.145244	0.180639	0.83142	0.999812	0.0104351	0.0166344	-0.143005	0.184558
O43708 (GSTZ1)	Interaction	0.00272608	-0.22419	0.229642	0.981215	0.997661	0.0125697	-0.000207981	-0.223791	0.236237
O43715 (TRIAP1)	Pre-ETT	0.000897512	-0.466344	0.468139	0.996996	0.999401	0.0296842	-0.0050709	-0.47663	0.463094
O43715 (TRIAP1)	Post-ETT	0.135077	-0.332165	0.602319	0.570976	0.907912	0.036647	0.128561	-0.350177	0.607709
O43715 (TRIAP1)	Case	0.0903769	-0.136052	0.316806	0.434038	0.919675	0.0194562	0.0881525	-0.139137	0.322927
O43715 (TRIAP1)	Control	-0.0438025	-0.277421	0.189816	0.713258	0.999812	0.0160932	-0.0427467	-0.290175	0.205101
O43715 (TRIAP1)	Interaction	0.134179	-0.191163	0.459522	0.418896	0.926596	0.0262162	0.133197	-0.208492	0.470312
O43736 (ITM2A)	Pre-ETT	0.198614	-0.351361	0.74859	0.479064	0.999401	0.0649101	0.213433	-0.341492	0.771995
O43736 (ITM2A)	Post-ETT	0.143071	-0.406904	0.693046	0.610145	0.919933	0.0611306	0.139468	-0.40664	0.713542
O43736 (ITM2A)	Case	0.173768	-0.29325	0.640787	0.46584	0.926165	0.0569223	0.177612	-0.310256	0.656797
O43736 (ITM2A)	Control	0.229312	-0.252536	0.71116	0.350949	0.999812	0.0713129	0.235497	-0.255722	0.744086
O43736 (ITM2A)	Interaction	-0.0555436	-0.726575	0.615488	0.871122	0.973468	0.0567066	-0.0714451	-0.776037	0.613315
O43739 (CYTH3)	Pre-ETT	-0.00647084	-0.492457	0.479515	0.97918	0.999401	0.0303343	-0.0260447	-0.514735	0.453688
O43739 (CYTH3)	Post-ETT	-0.157989	-0.643975	0.327997	0.524018	0.89728	0.0498595	-0.180921	-0.665668	0.328374
O43739 (CYTH3)	Case	0.100137	-0.249178	0.449453	0.574213	0.950871	0.0273252	0.100946	-0.247044	0.458858
O43739 (CYTH3)	Control	0.251656	-0.108752	0.612064	0.17114	0.999812	0.0595293	0.250857	-0.112561	0.630211
O43739 (CYTH3)	Interaction	-0.151518	-0.65343	0.350394	0.554066	0.926596	0.0336764	-0.145835	-0.671277	0.34902
O43752 (STX6)	Pre-ETT	-0.109132	-0.630234	0.411971	0.681466	0.999401	0.0372397	-0.107738	-0.637167	0.436854
O43752 (STX6)	Post-ETT	0.0411788	-0.479924	0.562281	0.876915	0.974773	0.0352667	0.0374534	-0.495	0.553788
O43752 (STX6)	Case	0.354552	-0.053781	0.762885	0.0887892	0.808661	0.114458	0.353239	-0.0678252	0.787249
O43752 (STX6)	Control	0.204242	-0.217057	0.625541	0.342025	0.999812	0.0474776	0.201205	-0.248823	0.65621
O43752 (STX6)	Interaction	0.15031	-0.4364	0.73702	0.615578	0.932398	0.0409702	0.155142	-0.462955	0.768632
O43761 (SYNGR3)	Pre-ETT	-0.135746	-0.564485	0.292993	0.53489	0.999401	0.0319211	-0.135729	-0.535116	0.2695
O43761 (SYNGR3)	Post-ETT	-0.0527016	-0.481441	0.376037	0.809614	0.96147	0.0290178	-0.0515352	-0.491859	0.360595
O43761 (SYNGR3)	Case	0.0371912	-0.0356107	0.109993	0.316703	0.888392	0.00790992	0.0370586	-0.0431099	0.116905
O43761 (SYNGR3)	Control	-0.0458533	-0.120967	0.0292603	0.231515	0.999812	0.0104972	-0.0467093	-0.130099	0.0360567
O43761 (SYNGR3)	Interaction	0.0830445	-0.0215603	0.187649	0.11971	0.926596	0.0199692	0.0835502	-0.0315258	0.193556
O43768 (ENSA)	Pre-ETT	0.0895921	-0.517778	0.696962	0.772497	0.999401	0.0409545	0.0845427	-0.547642	0.709054
O43768 (ENSA)	Post-ETT	-0.210239	-0.81761	0.397131	0.497496	0.891432	0.0531111	-0.226369	-0.824889	0.382942
O43768 (ENSA)	Case	-0.120563	-0.600566	0.359439	0.622515	0.957369	0.0350412	-0.127643	-0.643873	0.361415
O43768 (ENSA)	Control	0.179268	-0.315977	0.674513	0.478036	0.999812	0.0426012	0.182166	-0.317693	0.694979
O43768 (ENSA)	Interaction	-0.299831	-0.98952	0.389857	0.394179	0.926596	0.0582885	-0.30545	-1.01937	0.39371
O43776 (NARS1)	Pre-ETT	-0.0275116	-0.553226	0.498203	0.918305	0.999401	0.0343332	-0.0381435	-0.565683	0.50869
O43776 (NARS1)	Post-ETT	-0.374843	-0.900557	0.150871	0.162267	0.841369	0.0970772	-0.378385	-0.907564	0.158167
O43776 (NARS1)	Case	-0.173569	-0.562461	0.215323	0.381701	0.901558	0.0372569	-0.172971	-0.575489	0.222247
O43776 (NARS1)	Control	0.173762	-0.227479	0.575003	0.396001	0.999812	0.0370635	0.180035	-0.230425	0.586382
O43776 (NARS1)	Interaction	-0.347331	-0.906108	0.211445	0.22311	0.926596	0.0676243	-0.348574	-0.928881	0.232899
O43781 (DYRK3)	Pre-ETT	-0.0910454	-0.61761	0.43552	0.734695	0.999401	0.0370165	-0.0949316	-0.600707	0.450618
O43781 (DYRK3)	Post-ETT	-0.278409	-0.804974	0.248156	0.300068	0.858627	0.0615997	-0.28006	-0.811337	0.24275
O43781 (DYRK3)	Case	-0.212921	-0.428129	0.00228726	0.0524851	0.808661	0.109531	-0.211788	-0.42674	0.000621274
O43781 (DYRK3)	Control	-0.0255571	-0.247599	0.196485	0.821518	0.999812	0.0153431	-0.0255542	-0.244809	0.207611
O43781 (DYRK3)	Interaction	-0.187364	-0.496585	0.121857	0.234996	0.926596	0.0375631	-0.191003	-0.52451	0.125942
O43781 (DYRK3)	Pre-ETT	-0.218001	-0.767409	0.331406	0.436745	0.999401	0.0699983	-0.206814	-0.759455	0.326882
O43781 (DYRK3)	Post-ETT	0.364772	-0.184636	0.914179	0.193159	0.841369	0.123033	0.369986	-0.182347	0.914205
O43781 (DYRK3)	Case	0.418773	0.0125952	0.824951	0.0433066	0.808661	0.254612	0.413884	-0.0132188	0.856519
O43781 (DYRK3)	Control	-0.164	-0.583075	0.255076	0.443077	0.999812	0.0599083	-0.164239	-0.58135	0.269057
O43781 (DYRK3)	Interaction	0.582773	-0.000840566	1.16639	0.0503309	0.926596	0.277316	0.579052	-0.00581804	1.14808
O43791 (SPOP)	Pre-ETT	0.008903	-0.529868	0.547674	0.974163	0.999401	0.0353334	0.0265224	-0.512736	0.572568
O43791 (SPOP)	Post-ETT	0.0518618	-0.486909	0.590632	0.850355	0.971068	0.0365843	0.0506064	-0.468337	0.590014
O43791 (SPOP)	Case	0.116394	-0.0611754	0.293964	0.198888	0.826931	0.0267183	0.119134	-0.0599423	0.29649
O43791 (SPOP)	Control	0.0734355	-0.109773	0.256644	0.432094	0.999812	0.0167139	0.0744133	-0.112705	0.259493
O43791 (SPOP)	Interaction	0.0429588	-0.212181	0.298099	0.741395	0.947716	0.01541	0.0449624	-0.216631	0.302634
O43805 (SSNA1)	Pre-ETT	0.262425	-0.348145	0.872994	0.399565	0.999401	0.0595063	0.26577	-0.362968	0.891484
O43805 (SSNA1)	Post-ETT	0.187743	-0.422827	0.798313	0.546731	0.905502	0.0510091	0.185274	-0.450453	0.803839
O43805 (SSNA1)	Case	-0.00372538	-0.416659	0.409208	0.985892	0.998241	0.033193	-0.00690901	-0.420367	0.424225
O43805 (SSNA1)	Control	0.0709562	-0.35509	0.497002	0.744104	0.999812	0.0302375	0.0760078	-0.358595	0.51575
O43805 (SSNA1)	Interaction	-0.0746815	-0.668002	0.518639	0.805139	0.958165	0.0361063	-0.0888871	-0.696501	0.538137
O43809 (NUDT21)	Pre-ETT	0.0796176	-0.418092	0.577328	0.753877	0.999401	0.0346402	0.0790296	-0.427766	0.561221
O43809 (NUDT21)	Post-ETT	-0.0721243	-0.569834	0.425586	0.776393	0.956265	0.0351649	-0.0898172	-0.585508	0.412107
O43809 (NUDT21)	Case	-0.187081	-0.452362	0.0782007	0.166911	0.826931	0.0442311	-0.18032	-0.464499	0.0765263
O43809 (NUDT21)	Control	-0.0353386	-0.309044	0.238366	0.800226	0.999812	0.0185394	-0.0309166	-0.308598	0.246904
O43809 (NUDT21)	Interaction	-0.151742	-0.532909	0.229425	0.435239	0.926596	0.0304436	-0.151368	-0.546823	0.232552
O43819 (SCO2)	Pre-ETT	0.158651	-0.338753	0.656055	0.531874	0.999401	0.0617174	0.146892	-0.342444	0.640134
O43819 (SCO2)	Post-ETT	-0.0917083	-0.589112	0.405696	0.717826	0.942096	0.0599276	-0.100106	-0.597315	0.409469
O43819 (SCO2)	Case	-0.199596	-0.532758	0.133566	0.240312	0.849832	0.07277	-0.197443	-0.549404	0.133943
O43819 (SCO2)	Control	0.0507633	-0.292978	0.394505	0.772241	0.999812	0.0423655	0.0488202	-0.301249	0.404568
O43819 (SCO2)	Interaction	-0.25036	-0.729061	0.228342	0.305337	0.926596	0.0749411	-0.244022	-0.742919	0.24243
O43825 (B3GALT2)	Pre-ETT	0.0238783	-0.219056	0.266813	0.847236	0.999401	0.0171239	0.0112604	-0.254402	0.263849
O43825 (B3GALT2)	Post-ETT	0.0339195	-0.209015	0.276854	0.784347	0.95765	0.0174451	0.0237183	-0.235452	0.27841
O43825 (B3GALT2)	Case	-0.0194109	-0.0983145	0.0594927	0.629687	0.957997	0.00602938	-0.0190714	-0.106122	0.0670945
O43825 (B3GALT2)	Control	-0.0294522	-0.110861	0.0519569	0.478277	0.999812	0.00685911	-0.0278432	-0.114874	0.0581265
O43825 (B3GALT2)	Interaction	0.0100413	-0.103331	0.123413	0.862186	0.973342	0.00664652	0.0105315	-0.115846	0.127813
O43827 (ANGPTL7)	Pre-ETT	0.313335	-0.231031	0.857701	0.259257	0.999401	0.0948338	0.319411	-0.206476	0.874696
O43827 (ANGPTL7)	Post-ETT	0.388561	-0.155805	0.932927	0.161815	0.841369	0.144304	0.401261	-0.153887	0.944582
O43827 (ANGPTL7)	Case	0.116246	-0.137097	0.369589	0.368481	0.899492	0.0386149	0.115075	-0.137217	0.364647
O43827 (ANGPTL7)	Control	0.0410201	-0.220368	0.302408	0.758401	0.999812	0.0285436	0.0372287	-0.228492	0.318285
O43827 (ANGPTL7)	Interaction	0.0752256	-0.288788	0.43924	0.68545	0.936028	0.0357824	0.0772984	-0.303625	0.454834
O43847 (NRDC)	Pre-ETT	0.144423	-0.649013	0.937859	0.721273	0.999401	0.0606539	0.164647	-0.615327	0.937038
O43847 (NRDC)	Post-ETT	0.450522	-0.342914	1.24396	0.265756	0.851945	0.105494	0.449202	-0.346873	1.24732
O43847 (NRDC)	Case	0.177642	-0.150645	0.505929	0.288884	0.878756	0.0392661	0.181778	-0.146149	0.504981
O43847 (NRDC)	Control	-0.128457	-0.467168	0.210254	0.457288	0.999812	0.0313868	-0.129112	-0.471182	0.223528
O43847 (NRDC)	Interaction	0.306099	-0.165597	0.777795	0.203414	0.926596	0.0694258	0.307163	-0.180116	0.795328
O43854 (EDIL3)	Pre-ETT	-0.150445	-0.528449	0.227559	0.435354	0.999401	0.0691097	-0.151873	-0.521241	0.214463
O43854 (EDIL3)	Post-ETT	-0.0877017	-0.465706	0.290302	0.649299	0.931859	0.0575234	-0.0870808	-0.45295	0.280253
O43854 (EDIL3)	Case	0.0180231	-0.0716894	0.107736	0.693763	0.962997	0.0130542	0.0173366	-0.0772583	0.108331
O43854 (EDIL3)	Control	-0.0447203	-0.137282	0.0478409	0.343668	0.999812	0.0201223	-0.0439548	-0.148171	0.0503591
O43854 (EDIL3)	Interaction	0.0627434	-0.0661593	0.191646	0.340077	0.926596	0.0242385	0.0627277	-0.0716636	0.202191
O43865 (AHCYL1)	Pre-ETT	-0.0867858	-0.579661	0.406089	0.73001	0.999401	0.0346551	-0.111195	-0.583956	0.37429
O43865 (AHCYL1)	Post-ETT	-0.408503	-0.901378	0.0843724	0.10428	0.841369	0.172527	-0.429931	-0.915728	0.0447905
O43865 (AHCYL1)	Case	-0.205102	-0.523387	0.113182	0.206589	0.829809	0.0464246	-0.204118	-0.535755	0.12984
O43865 (AHCYL1)	Control	0.116614	-0.211777	0.445006	0.486429	0.999812	0.0272662	0.114084	-0.229083	0.441875
O43865 (AHCYL1)	Interaction	-0.321717	-0.779041	0.135608	0.16796	0.926596	0.0685255	-0.31933	-0.800503	0.158084
O43866 (CD5L)	Pre-ETT	0.0624156	-0.463603	0.588434	0.816101	0.999401	0.0588577	0.0643878	-0.447444	0.567375
O43866 (CD5L)	Post-ETT	-0.0733336	-0.599352	0.452685	0.784666	0.95765	0.0551575	-0.066837	-0.585094	0.433814
O43866 (CD5L)	Case	-0.0596797	-0.146115	0.0267558	0.175971	0.826931	0.021914	-0.0573655	-0.153076	0.0323477
O43866 (CD5L)	Control	0.0760695	-0.0131106	0.16525	0.0945591	0.999812	0.0366306	0.0749522	-0.0174552	0.170639
O43866 (CD5L)	Interaction	-0.135749	-0.259943	-0.0115551	0.0321678	0.926596	0.103633	-0.137157	-0.267132	-0.00176367
O43896 (KIF1C)	Pre-ETT	-0.0838406	-0.53075	0.363069	0.713104	0.999401	0.0562154	-0.0752688	-0.491814	0.353332
O43896 (KIF1C)	Post-ETT	-0.0333236	-0.480241	0.413594	0.88381	0.975656	0.0543338	-0.0394067	-0.462424	0.433584
O43896 (KIF1C)	Case	0.0247448	-0.046909	0.0963986	0.498501	0.936654	0.0118896	0.0249408	-0.050365	0.101039
O43896 (KIF1C)	Control	-0.025774	-0.099704	0.0481561	0.49442	0.999812	0.0115826	-0.0259652	-0.104832	0.0536315
O43896 (KIF1C)	Interaction	0.0505188	-0.0524378	0.153475	0.336192	0.926596	0.0183374	0.0491199	-0.0604625	0.163589
O43897 (TLL1)	Pre-ETT	0.101111	-0.373523	0.575744	0.676291	0.999401	0.0494567	0.102731	-0.364193	0.584669
O43897 (TLL1)	Post-ETT	0.366841	-0.107793	0.841475	0.129812	0.841369	0.152723	0.362493	-0.111527	0.83551
O43897 (TLL1)	Case	0.0464936	-0.223233	0.31622	0.73548	0.972222	0.0289848	0.0419867	-0.220654	0.315383
O43897 (TLL1)	Control	-0.219237	-0.497528	0.0590545	0.122576	0.999812	0.0932491	-0.219642	-0.499849	0.0622183
O43897 (TLL1)	Interaction	0.26573	-0.121824	0.653284	0.178991	0.926596	0.0913378	0.265879	-0.128456	0.665017
O43903 (GAS2)	Pre-ETT	0.327985	-0.205819	0.861789	0.228489	0.999401	0.0732425	0.322175	-0.176982	0.858847
O43903 (GAS2)	Post-ETT	0.572778	0.0389736	1.10658	0.0354603	0.841369	0.451151	0.592921	0.0706543	1.09188
O43903 (GAS2)	Case	0.176903	-0.0204601	0.374266	0.0789553	0.808661	0.0536069	0.174126	-0.0360463	0.379307
O43903 (GAS2)	Control	-0.0678897	-0.27152	0.135741	0.513469	0.999812	0.0168258	-0.0675245	-0.285298	0.150339
O43903 (GAS2)	Interaction	0.244793	-0.038787	0.528373	0.0906675	0.926596	0.0633158	0.248379	-0.0463145	0.542543
O43908 (KLRC4)	Pre-ETT	-0.199029	-0.568668	0.17061	0.291276	0.999401	0.0950099	-0.207517	-0.595755	0.172477
O43908 (KLRC4)	Post-ETT	-0.185009	-0.554648	0.184631	0.326601	0.869013	0.0941903	-0.191811	-0.573508	0.174003
O43908 (KLRC4)	Case	0.0545843	-0.0318671	0.141036	0.215903	0.834501	0.0270339	0.0538912	-0.0375034	0.141769
O43908 (KLRC4)	Control	0.0405639	-0.0486327	0.12976	0.372751	0.999812	0.0192141	0.0413956	-0.0538811	0.132768
O43908 (KLRC4)	Interaction	0.0140204	-0.110197	0.138237	0.82492	0.964194	0.0161714	0.0123147	-0.112338	0.140416
O43915 (VEGFD)	Pre-ETT	-0.174581	-0.709991	0.36083	0.522769	0.999401	0.0639689	-0.179497	-0.690846	0.363881
O43915 (VEGFD)	Post-ETT	0.012005	-0.523406	0.547416	0.964947	0.992139	0.0487668	0.00123117	-0.541718	0.539187
O43915 (VEGFD)	Case	0.0242793	-0.186094	0.234653	0.821045	0.986358	0.0198414	0.0243233	-0.187819	0.238477
O43915 (VEGFD)	Control	-0.162306	-0.37936	0.0547474	0.142757	0.999812	0.05973	-0.162764	-0.387335	0.0669825
O43915 (VEGFD)	Interaction	0.186586	-0.115688	0.488859	0.226342	0.926596	0.0509429	0.186672	-0.12471	0.487601
O43915 (VEGFD)	Pre-ETT	-0.165295	-0.872707	0.542118	0.646976	0.999401	0.0507419	-0.172161	-0.913326	0.520825
O43915 (VEGFD)	Post-ETT	0.0934522	-0.61396	0.800864	0.795697	0.958645	0.0476652	0.0752305	-0.649227	0.761264
O43915 (VEGFD)	Case	0.124016	-0.145101	0.393133	0.366418	0.899492	0.028092	0.121283	-0.152266	0.405058
O43915 (VEGFD)	Control	-0.134731	-0.412393	0.142931	0.341585	0.999812	0.0275517	-0.134673	-0.421349	0.141936
O43915 (VEGFD)	Interaction	0.258747	-0.127931	0.645425	0.189684	0.926596	0.0546947	0.263378	-0.148345	0.650525
O43916 (CHST1)	Pre-ETT	-0.279382	-0.706792	0.148029	0.20014	0.999401	0.108237	-0.267758	-0.71004	0.162468
O43916 (CHST1)	Post-ETT	-0.177923	-0.605333	0.249488	0.41456	0.880428	0.0632052	-0.161996	-0.600586	0.231567
O43916 (CHST1)	Case	-0.0938831	-0.27399	0.0862235	0.306942	0.884962	0.0348017	-0.0943384	-0.277622	0.0896562
O43916 (CHST1)	Control	-0.195342	-0.381168	-0.00951635	0.0393664	0.999812	0.185664	-0.196006	-0.395229	-0.0028493
O43916 (CHST1)	Interaction	0.101459	-0.157326	0.360244	0.442237	0.926596	0.0364508	0.103308	-0.163293	0.377554
O43921 (EFNA2)	Pre-ETT	0.545528	-0.72708	1.81814	0.400809	0.999401	0.117971	0.544938	-0.692837	1.78243
O43921 (EFNA2)	Post-ETT	0.867242	-0.405365	2.13985	0.181662	0.841369	0.225552	0.887304	-0.421098	2.09183
O43921 (EFNA2)	Case	0.132329	-0.298466	0.563123	0.547142	0.944236	0.034843	0.132676	-0.304031	0.570776
O43921 (EFNA2)	Control	-0.189386	-0.63386	0.255089	0.403651	0.999812	0.0452909	-0.196311	-0.645562	0.29701
O43921 (EFNA2)	Interaction	0.321714	-0.29727	0.940698	0.308354	0.926596	0.059801	0.314289	-0.328526	0.963545
O43921 (EFNA2)	Pre-ETT	-0.196587	-0.597308	0.204134	0.336288	0.999401	0.0396004	-0.185527	-0.577327	0.210531
O43921 (EFNA2)	Post-ETT	-0.0772956	-0.478017	0.323425	0.705386	0.93918	0.0276985	-0.0743418	-0.4616	0.313915
O43921 (EFNA2)	Case	0.0844763	-0.0151184	0.184071	0.096424	0.808661	0.0237156	0.0841945	-0.0227797	0.19202
O43921 (EFNA2)	Control	-0.034815	-0.137572	0.0679422	0.506657	0.999812	0.0084237	-0.0342998	-0.140563	0.0731834
O43921 (EFNA2)	Interaction	0.119291	-0.0238106	0.262393	0.102291	0.926596	0.0279095	0.117286	-0.0279074	0.270384
O43921 (EFNA2)	Pre-ETT	-0.271197	-0.68586	0.143466	0.199895	0.999401	0.0653402	-0.27793	-0.680079	0.127762
O43921 (EFNA2)	Post-ETT	-0.201126	-0.615789	0.213538	0.341783	0.869013	0.0438016	-0.200198	-0.60853	0.194792
O43921 (EFNA2)	Case	0.0480104	-0.0708347	0.166856	0.428491	0.916319	0.0109486	0.048932	-0.0741178	0.17128
O43921 (EFNA2)	Control	-0.0220611	-0.14468	0.100558	0.724367	0.999812	0.00879442	-0.0207326	-0.152062	0.109571
O43921 (EFNA2)	Interaction	0.0700715	-0.10069	0.240833	0.421244	0.926596	0.0140183	0.0710324	-0.11467	0.249669
O43924 (PDE6D)	Pre-ETT	0.476646	-0.323861	1.27715	0.243202	0.999401	0.108108	0.48245	-0.291608	1.2291
O43924 (PDE6D)	Post-ETT	0.474819	-0.325688	1.27533	0.245013	0.843953	0.108499	0.455152	-0.286637	1.2464
O43924 (PDE6D)	Case	0.0454678	-0.0942612	0.185197	0.523622	0.941073	0.0123839	0.0473795	-0.0977804	0.185368
O43924 (PDE6D)	Control	0.0472946	-0.0968713	0.191461	0.520237	0.999812	0.0120604	0.0476936	-0.105221	0.199868
O43924 (PDE6D)	Interaction	-0.00182685	-0.202595	0.198942	0.985771	0.997768	0.0127915	0.000149333	-0.211571	0.212494
O43927 (CXCL13)	Pre-ETT	0.0827162	-0.276899	0.442332	0.652121	0.999401	0.0500294	0.0919419	-0.307663	0.46922
O43927 (CXCL13)	Post-ETT	0.0815397	-0.278076	0.441155	0.65675	0.931913	0.0460712	0.0796942	-0.299529	0.478957
O43927 (CXCL13)	Case	-0.0489546	-0.165086	0.0671765	0.408682	0.906632	0.0191815	-0.0498371	-0.173926	0.076964
O43927 (CXCL13)	Control	-0.0477781	-0.167597	0.0720407	0.434484	0.999812	0.0179784	-0.0471747	-0.170792	0.0794685
O43927 (CXCL13)	Interaction	-0.00117653	-0.168039	0.165686	0.988974	0.997768	0.0187025	-0.000199855	-0.175647	0.174091
O43927 (CXCL13)	Pre-ETT	-0.00302628	-0.42694	0.420888	0.988836	0.999401	0.0492236	-0.00147088	-0.445674	0.436155
O43927 (CXCL13)	Post-ETT	0.0663216	-0.357592	0.490236	0.759119	0.949482	0.0479225	0.0590909	-0.386544	0.489549
O43927 (CXCL13)	Case	-0.0487833	-0.164684	0.0671176	0.409395	0.906632	0.0166463	-0.0493308	-0.172649	0.0741392
O43927 (CXCL13)	Control	-0.118131	-0.237712	0.00144998	0.0528434	0.999812	0.0825495	-0.11907	-0.243102	0.0078913
O43927 (CXCL13)	Interaction	0.0693479	-0.0971834	0.235879	0.414398	0.926596	0.0236322	0.069055	-0.111076	0.23847
O60218 (AKR1B10)	Pre-ETT	0.136773	-0.400201	0.673747	0.617622	0.999401	0.0392076	0.130586	-0.432416	0.6658
O60218 (AKR1B10)	Post-ETT	0.158926	-0.378048	0.6959	0.561858	0.907436	0.0416823	0.150793	-0.384789	0.698388
O60218 (AKR1B10)	Case	0.221068	-0.133533	0.575668	0.221748	0.834501	0.0461599	0.211619	-0.154113	0.583633
O60218 (AKR1B10)	Control	0.198914	-0.166946	0.564775	0.2866	0.999812	0.0419795	0.193768	-0.188922	0.561099
O60218 (AKR1B10)	Interaction	0.0221533	-0.487352	0.531658	0.932087	0.986891	0.0296211	0.0268854	-0.492967	0.547646
O60220 (TIMM8A)	Pre-ETT	0.0529535	-0.459469	0.565376	0.839493	0.999401	0.05666	0.0510507	-0.448356	0.54603
O60220 (TIMM8A)	Post-ETT	-0.118526	-0.630948	0.393896	0.650296	0.931875	0.0602109	-0.11881	-0.658545	0.381112
O60220 (TIMM8A)	Case	-0.109636	-0.244855	0.0255818	0.112024	0.811805	0.0627455	-0.111038	-0.255058	0.0277032
O60220 (TIMM8A)	Control	0.0618432	-0.0776687	0.201355	0.384946	0.999812	0.0222295	0.0620003	-0.0835906	0.204325
O60220 (TIMM8A)	Interaction	-0.17148	-0.365767	0.0228076	0.0836514	0.926596	0.0852292	-0.169967	-0.370886	0.0227848
O60224 (SSX4)	Pre-ETT	-0.116388	-0.516855	0.284079	0.568932	0.999401	0.0620768	-0.128278	-0.533804	0.271329
O60224 (SSX4)	Post-ETT	-0.104395	-0.504862	0.296072	0.609399	0.919656	0.0559849	-0.0964729	-0.50167	0.306382
O60224 (SSX4)	Case	-0.0201859	-0.139211	0.098839	0.739589	0.973224	0.016533	-0.0232978	-0.144435	0.102454
O60224 (SSX4)	Control	-0.0321784	-0.154983	0.090626	0.607553	0.999812	0.019673	-0.0334918	-0.162594	0.0961081
O60224 (SSX4)	Interaction	0.0119926	-0.159027	0.183013	0.890683	0.976011	0.0200106	0.0128114	-0.168129	0.2032
O60234 (GMFG)	Pre-ETT	-0.0354892	-0.610002	0.539024	0.903634	0.999401	0.03594	-0.0373669	-0.635686	0.571874
O60234 (GMFG)	Post-ETT	-0.232425	-0.806938	0.342088	0.427823	0.881839	0.0539104	-0.235572	-0.793327	0.354878
O60234 (GMFG)	Case	0.164343	-0.267306	0.595993	0.455532	0.923785	0.0389176	0.168467	-0.270004	0.602887
O60234 (GMFG)	Control	0.361279	-0.0840771	0.806636	0.111846	0.999812	0.103384	0.366402	-0.109213	0.82103
O60234 (GMFG)	Interaction	-0.196936	-0.817148	0.423277	0.533714	0.926596	0.0462759	-0.205403	-0.85426	0.479914
O60235 (TMPRSS11D)	Pre-ETT	-0.052274	-0.568551	0.464003	0.842693	0.999401	0.0518741	-0.043323	-0.579048	0.470213
O60235 (TMPRSS11D)	Post-ETT	0.0621178	-0.454159	0.578395	0.813572	0.961925	0.0554636	0.0696243	-0.476789	0.586822
O60235 (TMPRSS11D)	Case	0.0911919	-0.0675914	0.249975	0.260318	0.861182	0.032479	0.0917239	-0.0746477	0.255379
O60235 (TMPRSS11D)	Control	-0.0231999	-0.187025	0.140625	0.781352	0.999812	0.0181848	-0.0239591	-0.193123	0.149069
O60235 (TMPRSS11D)	Interaction	0.114392	-0.113755	0.342538	0.325746	0.926596	0.0338019	0.113494	-0.121584	0.347575
O60238 (BNIP3L)	Pre-ETT	-0.33146	-0.748949	0.0860292	0.119687	0.999401	0.198461	-0.331431	-0.708101	0.0680209
O60238 (BNIP3L)	Post-ETT	-0.372089	-0.789578	0.0454001	0.0806674	0.841369	0.274719	-0.372852	-0.76803	0.0428835
O60238 (BNIP3L)	Case	-0.020853	-0.0635041	0.0217982	0.337929	0.893257	0.00906199	-0.0210607	-0.0656758	0.0263274
O60238 (BNIP3L)	Control	0.0197761	-0.0242294	0.0637816	0.378421	0.999812	0.00870588	0.0200513	-0.0284174	0.064893
O60238 (BNIP3L)	Interaction	-0.0406291	-0.101912	0.0206539	0.193804	0.926596	0.0160574	-0.0413026	-0.108164	0.0243527
O60239 (SH3BP5)	Pre-ETT	-0.217537	-0.635435	0.200362	0.307606	0.999401	0.0862686	-0.21751	-0.630197	0.184259
O60239 (SH3BP5)	Post-ETT	-0.124828	-0.542726	0.29307	0.558244	0.907185	0.0592425	-0.118778	-0.53852	0.281882
O60239 (SH3BP5)	Case	0.0935314	-0.0362441	0.223307	0.157779	0.819765	0.0416537	0.0914705	-0.0383655	0.228009
O60239 (SH3BP5)	Control	0.000823224	-0.133073	0.13472	0.990386	0.999812	0.0166623	0.000732181	-0.135974	0.136836
O60239 (SH3BP5)	Interaction	0.0927082	-0.0937587	0.279175	0.329828	0.926596	0.0326896	0.0915872	-0.102948	0.279215
O60241 (ADGRB2)	Pre-ETT	-0.0221179	-0.460765	0.416529	0.921275	0.999401	0.0250316	-0.00430381	-0.425178	0.393613
O60241 (ADGRB2)	Post-ETT	0.0365076	-0.402139	0.475154	0.870421	0.97369	0.0288188	0.0301676	-0.398699	0.45422
O60241 (ADGRB2)	Case	0.0541817	-0.0136338	0.121997	0.117366	0.811805	0.0142924	0.053821	-0.0184384	0.125424
O60241 (ADGRB2)	Control	-0.00444379	-0.0744126	0.065525	0.900936	0.999812	0.00522287	-0.00560903	-0.0802829	0.0687357
O60241 (ADGRB2)	Interaction	0.0586255	-0.0388146	0.156066	0.238308	0.926596	0.0111694	0.0574415	-0.0420861	0.159678
O60242 (ADGRB3)	Pre-ETT	0.665384	-0.286103	1.61687	0.170493	0.999401	0.173545	0.678018	-0.315878	1.60681
O60242 (ADGRB3)	Post-ETT	0.820612	-0.130874	1.7721	0.090956	0.841369	0.243829	0.777993	-0.178707	1.75072
O60242 (ADGRB3)	Case	0.141984	-0.233415	0.517382	0.458511	0.925743	0.031783	0.141066	-0.228031	0.544933
O60242 (ADGRB3)	Control	-0.0132444	-0.400563	0.374074	0.946565	0.999812	0.0245425	-0.0154708	-0.406979	0.384015
O60242 (ADGRB3)	Interaction	0.155228	-0.38416	0.694616	0.572721	0.926596	0.0358415	0.15538	-0.404689	0.702843
O60243 (HS6ST1)	Pre-ETT	0.0499092	-0.489284	0.589102	0.856038	0.999401	0.0551904	0.0361567	-0.496378	0.582856
O60243 (HS6ST1)	Post-ETT	0.0869312	-0.452262	0.626124	0.752007	0.947863	0.0572458	0.0817363	-0.46344	0.64009
O60243 (HS6ST1)	Case	0.0774439	-0.206068	0.360955	0.592385	0.952985	0.0317082	0.0759656	-0.231187	0.363489
O60243 (HS6ST1)	Control	0.0404219	-0.252092	0.332936	0.786511	0.999812	0.0305009	0.0430455	-0.262731	0.334053
O60243 (HS6ST1)	Interaction	0.037022	-0.370339	0.444383	0.858624	0.972651	0.033558	0.0336592	-0.379823	0.457758
O60256 (PRPSAP2)	Pre-ETT	0.0257306	-0.504478	0.555939	0.924223	0.999401	0.0332261	0.0193325	-0.493006	0.54758
O60256 (PRPSAP2)	Post-ETT	-0.249414	-0.779623	0.280794	0.356538	0.872181	0.0547186	-0.25249	-0.795335	0.267741
O60256 (PRPSAP2)	Case	-0.117185	-0.577577	0.343207	0.617867	0.957369	0.0342711	-0.113722	-0.580385	0.342843
O60256 (PRPSAP2)	Control	0.15796	-0.317051	0.632971	0.514552	0.999812	0.037932	0.15687	-0.33783	0.643431
O60256 (PRPSAP2)	Interaction	-0.275145	-0.936656	0.386366	0.414949	0.926596	0.0500821	-0.264427	-0.932975	0.401473
O60258 (FGF17)	Pre-ETT	0.205302	-0.293477	0.704081	0.419816	0.999401	0.0731393	0.208185	-0.291675	0.718578
O60258 (FGF17)	Post-ETT	0.250604	-0.248175	0.749383	0.324745	0.868679	0.0706222	0.253078	-0.238499	0.780133
O60258 (FGF17)	Case	0.0774562	-0.199519	0.354431	0.58362	0.950959	0.0325109	0.0789717	-0.203668	0.368418
O60258 (FGF17)	Control	0.0321547	-0.253616	0.317925	0.825456	0.999812	0.0301893	0.0291636	-0.25915	0.315756
O60258 (FGF17)	Interaction	0.0453015	-0.352668	0.443271	0.823453	0.964029	0.035729	0.0481237	-0.35419	0.461134
O60259 (KLK8)	Pre-ETT	0.014575	-0.588342	0.617492	0.96221	0.999401	0.0382135	-0.00354309	-0.582438	0.6042
O60259 (KLK8)	Post-ETT	0.220402	-0.382515	0.823319	0.473693	0.885467	0.0518918	0.216801	-0.398253	0.834991
O60259 (KLK8)	Case	0.164455	-0.0326342	0.361544	0.101959	0.810272	0.0520452	0.16638	-0.0318121	0.37112
O60259 (KLK8)	Control	-0.0413719	-0.244719	0.161976	0.690068	0.999812	0.0152063	-0.0421547	-0.253951	0.167593
O60259 (KLK8)	Interaction	0.205827	-0.0773592	0.489013	0.154287	0.926596	0.0451793	0.206898	-0.0856936	0.501514
O60259 (KLK8)	Pre-ETT	-0.0742968	-0.706229	0.557635	0.817754	0.999401	0.0498057	-0.0425876	-0.667091	0.555834
O60259 (KLK8)	Post-ETT	0.180015	-0.451917	0.811947	0.576623	0.908574	0.0591034	0.189278	-0.453528	0.796505
O60259 (KLK8)	Case	0.285855	0.0168976	0.554812	0.037242	0.808661	0.1899	0.287141	0.00365119	0.569249
O60259 (KLK8)	Control	0.0315429	-0.245955	0.30904	0.823701	0.999812	0.022942	0.0284509	-0.245198	0.317661
O60259 (KLK8)	Interaction	0.254312	-0.132137	0.640761	0.19712	0.926596	0.0665531	0.257254	-0.151871	0.635755
O60260 (PRKN)	Pre-ETT	0.0914708	-0.42347	0.606412	0.727724	0.999401	0.0358369	0.101312	-0.435648	0.604835
O60260 (PRKN)	Post-ETT	0.0897822	-0.425159	0.604723	0.732555	0.94392	0.0362276	0.0828892	-0.409162	0.599249
O60260 (PRKN)	Case	0.00400103	-0.135224	0.143226	0.955083	0.995009	0.00933275	0.00583177	-0.138546	0.146507
O60260 (PRKN)	Control	0.00568954	-0.137956	0.149335	0.938122	0.999812	0.00988992	0.00415494	-0.142247	0.159965
O60260 (PRKN)	Interaction	-0.00168852	-0.201733	0.198356	0.986801	0.997768	0.0118037	-0.000733326	-0.208734	0.201318
O60330 (PCDHGA12)	Pre-ETT	0.3953	-0.331445	1.12204	0.286384	0.999401	0.0983035	0.391844	-0.303495	1.12164
O60330 (PCDHGA12)	Post-ETT	0.565552	-0.161192	1.2923	0.127198	0.841369	0.18949	0.569035	-0.140689	1.27861
O60330 (PCDHGA12)	Case	0.0623491	-0.125935	0.250634	0.51632	0.940933	0.0184126	0.0634674	-0.12674	0.253897
O60330 (PCDHGA12)	Control	-0.107903	-0.302167	0.0863598	0.276303	0.999812	0.0286941	-0.107551	-0.310511	0.099167
O60330 (PCDHGA12)	Interaction	0.170253	-0.100283	0.440788	0.217412	0.926596	0.0356211	0.169465	-0.108016	0.443162
O60341 (KDM1A)	Pre-ETT	-0.186382	-0.443709	0.0709453	0.155724	0.999401	0.0461735	-0.195133	-0.471986	0.0849322
O60341 (KDM1A)	Post-ETT	-0.201123	-0.458451	0.056204	0.125552	0.841369	0.0568135	-0.202634	-0.477642	0.0653999
O60341 (KDM1A)	Case	-0.026389	-0.107572	0.0547936	0.52406	0.941073	0.00627143	-0.0252158	-0.113552	0.0584791
O60341 (KDM1A)	Control	-0.0116476	-0.0954081	0.0721128	0.785199	0.999812	0.00593556	-0.0109401	-0.0996568	0.0793979
O60341 (KDM1A)	Interaction	-0.0147414	-0.131388	0.101905	0.804372	0.957986	0.00736347	-0.0161768	-0.140193	0.110883
O60383 (GDF9)	Pre-ETT	-0.517638	-0.956664	-0.0786122	0.0208375	0.999401	0.752624	-0.505231	-0.944773	-0.0694486
O60383 (GDF9)	Post-ETT	-0.321291	-0.760316	0.117735	0.151471	0.841369	0.138299	-0.318856	-0.774317	0.10484
O60383 (GDF9)	Case	0.130935	-0.0909389	0.352808	0.247421	0.853745	0.0514687	0.133958	-0.103048	0.356022
O60383 (GDF9)	Control	-0.0654127	-0.294331	0.163506	0.575444	0.999812	0.028937	-0.0642785	-0.303715	0.165825
O60383 (GDF9)	Interaction	0.196347	-0.12245	0.515144	0.227377	0.926596	0.0605903	0.199872	-0.124195	0.519368
O60449 (LY75)	Pre-ETT	-0.230781	-0.779337	0.317776	0.409617	0.999401	0.0482663	-0.230706	-0.787298	0.300673
O60449 (LY75)	Post-ETT	-0.130543	-0.6791	0.418013	0.640911	0.928782	0.0401849	-0.135573	-0.679348	0.395396
O60449 (LY75)	Case	0.0337361	-0.0838795	0.151352	0.573991	0.950871	0.00863825	0.034055	-0.0937688	0.16062
O60449 (LY75)	Control	-0.0665012	-0.187852	0.0548492	0.282787	0.999812	0.0142733	-0.0678466	-0.195057	0.0666963
O60449 (LY75)	Interaction	0.100237	-0.0687578	0.269232	0.245021	0.926596	0.0204063	0.0998183	-0.0766323	0.274444
O60462 (NRP2)	Pre-ETT	0.0598484	-0.498292	0.617989	0.83354	0.999401	0.0513451	0.0623194	-0.473929	0.620334
O60462 (NRP2)	Post-ETT	0.259976	-0.298164	0.818116	0.361278	0.873184	0.0810042	0.250793	-0.337114	0.821453
O60462 (NRP2)	Case	0.0125657	-0.23881	0.263942	0.921953	0.995009	0.023223	0.0124113	-0.247756	0.269397
O60462 (NRP2)	Control	-0.187562	-0.44692	0.0717959	0.156365	0.999812	0.068454	-0.192214	-0.453102	0.0832477
O60462 (NRP2)	Interaction	0.200128	-0.16106	0.561315	0.277487	0.926596	0.0461646	0.207215	-0.167353	0.571642
O60462 (NRP2)	Pre-ETT	-0.0270185	-0.553973	0.499936	0.919953	0.999401	0.0497314	-0.0404257	-0.563318	0.488263
O60462 (NRP2)	Post-ETT	0.353856	-0.173099	0.88081	0.188128	0.841369	0.108718	0.338471	-0.178881	0.872306
O60462 (NRP2)	Case	0.190174	-0.145879	0.526227	0.267364	0.863631	0.0537109	0.187541	-0.145651	0.528885
O60462 (NRP2)	Control	-0.1907	-0.537424	0.156024	0.281037	0.999812	0.0553093	-0.1947	-0.557439	0.170338
O60462 (NRP2)	Interaction	0.380874	-0.101981	0.863729	0.122102	0.926596	0.120146	0.389108	-0.128275	0.874549
O60469 (DSCAM)	Pre-ETT	-0.0763717	-0.535119	0.382375	0.744203	0.999401	0.0531668	-0.078908	-0.556867	0.402865
O60469 (DSCAM)	Post-ETT	0.0421492	-0.416598	0.500896	0.85709	0.973287	0.0464093	0.0285489	-0.454831	0.486383
O60469 (DSCAM)	Case	0.00433227	-0.209009	0.217674	0.968252	0.995684	0.0229582	0.0018274	-0.216094	0.219035
O60469 (DSCAM)	Control	-0.114189	-0.334304	0.105927	0.309266	0.999812	0.0417785	-0.113856	-0.345013	0.100058
O60469 (DSCAM)	Interaction	0.118521	-0.188017	0.425059	0.448566	0.926596	0.0395525	0.119611	-0.182315	0.438207
O60476 (MAN1A2)	Pre-ETT	-0.367026	-1.02979	0.295739	0.277749	0.999401	0.0959704	-0.368226	-1.03896	0.341236
O60476 (MAN1A2)	Post-ETT	0.0103547	-0.65241	0.673119	0.975571	0.995806	0.0549083	0.0200008	-0.672407	0.657932
O60476 (MAN1A2)	Case	0.103322	-0.157756	0.364399	0.437951	0.92081	0.0308455	0.108369	-0.156399	0.366973
O60476 (MAN1A2)	Control	-0.274059	-0.543427	-0.0046915	0.0461411	0.999812	0.143668	-0.272863	-0.552455	-0.0034663
O60476 (MAN1A2)	Interaction	0.377381	0.00225363	0.752508	0.0486394	0.926596	0.185954	0.379896	-0.0219557	0.767321
O60479 (DLX3)	Pre-ETT	0.476911	-0.0756679	1.02949	0.0907271	0.999401	0.16189	0.482336	-0.0873961	1.04521
O60479 (DLX3)	Post-ETT	0.386261	-0.166318	0.938841	0.170673	0.841369	0.103894	0.39776	-0.171814	0.957938
O60479 (DLX3)	Case	-0.0762032	-0.293113	0.140707	0.4911	0.93258	0.016959	-0.0725536	-0.285722	0.141699
O60479 (DLX3)	Control	0.0144465	-0.209351	0.238244	0.899321	0.999812	0.0149636	0.014288	-0.226277	0.256859
O60479 (DLX3)	Interaction	-0.0906497	-0.402315	0.221016	0.568632	0.926596	0.0218237	-0.0908395	-0.427836	0.249731
O60486 (PLXNC1)	Pre-ETT	-0.720635	-1.24993	-0.19134	0.00761925	0.886013	2.56643	-0.730561	-1.23986	-0.211061
O60486 (PLXNC1)	Post-ETT	-0.167849	-0.697144	0.361446	0.534244	0.9028	0.0681869	-0.168715	-0.6909	0.37476
O60486 (PLXNC1)	Case	0.268216	-0.0540488	0.590481	0.102838	0.810272	0.120908	0.262227	-0.0644618	0.598709
O60486 (PLXNC1)	Control	-0.28457	-0.617068	0.0479283	0.0934559	0.999812	0.124145	-0.280397	-0.623788	0.0699408
O60486 (PLXNC1)	Interaction	0.552786	0.0897421	1.01583	0.0192929	0.926596	0.530472	0.552287	0.069928	1.02414
O60487 (MPZL2)	Pre-ETT	0.00566378	-0.603869	0.615196	0.98547	0.999401	0.0541393	0.0126435	-0.564889	0.640693
O60487 (MPZL2)	Post-ETT	0.216904	-0.392629	0.826436	0.485516	0.888049	0.0622157	0.221984	-0.373363	0.816688
O60487 (MPZL2)	Case	0.227982	-0.131653	0.587617	0.214063	0.833877	0.0679573	0.232529	-0.145035	0.60119
O60487 (MPZL2)	Control	0.0167421	-0.354313	0.387797	0.929532	0.999812	0.0317843	0.0155171	-0.359341	0.40203
O60487 (MPZL2)	Interaction	0.21124	-0.3055	0.727979	0.423004	0.926596	0.0532867	0.21959	-0.318282	0.732013
O60493 (SNX3)	Pre-ETT	-0.14602	-0.720748	0.428709	0.618511	0.999401	0.042543	-0.1575	-0.719308	0.407537
O60493 (SNX3)	Post-ETT	0.102825	-0.471904	0.677553	0.725846	0.943387	0.0412518	0.097394	-0.479326	0.660192
O60493 (SNX3)	Case	0.162664	-0.272284	0.597611	0.463561	0.926165	0.0378744	0.161001	-0.303062	0.618233
O60493 (SNX3)	Control	-0.0861805	-0.534939	0.362578	0.706623	0.999812	0.0346599	-0.0882052	-0.545423	0.383819
O60493 (SNX3)	Interaction	0.248844	-0.376107	0.873795	0.435143	0.926596	0.0509227	0.254857	-0.398172	0.915588
O60494 (CUBN)	Pre-ETT	-0.364499	-0.76882	0.0398208	0.0772398	0.999401	0.124789	-0.345025	-0.756537	0.0385438
O60494 (CUBN)	Post-ETT	-0.268979	-0.6733	0.135341	0.19227	0.841369	0.0639893	-0.265651	-0.651973	0.156376
O60494 (CUBN)	Case	0.0769633	-0.0213358	0.175262	0.124893	0.811805	0.0211133	0.0758536	-0.0277441	0.179477
O60494 (CUBN)	Control	-0.0185568	-0.119977	0.0828637	0.719885	0.999812	0.00762427	-0.018297	-0.125852	0.0872451
O60494 (CUBN)	Interaction	0.0955201	-0.0457202	0.23676	0.185001	0.926596	0.0189828	0.0973385	-0.0522593	0.246483
O60496 (DOK2)	Pre-ETT	-0.109402	-0.668343	0.449538	0.701255	0.999401	0.0402284	-0.128798	-0.678589	0.46589
O60496 (DOK2)	Post-ETT	-0.296617	-0.855557	0.262324	0.29829	0.857973	0.0662768	-0.301636	-0.872978	0.257004
O60496 (DOK2)	Case	-0.00686227	-0.270813	0.257088	0.959361	0.995009	0.0179288	-0.00560702	-0.263914	0.256685
O60496 (DOK2)	Control	0.180352	-0.09198	0.452684	0.194292	0.999812	0.0443369	0.180469	-0.103804	0.460692
O60496 (DOK2)	Interaction	-0.187214	-0.56647	0.192041	0.333289	0.926596	0.0337424	-0.190101	-0.578032	0.195385
O60496 (DOK2)	Pre-ETT	-0.114897	-0.61459	0.384795	0.65223	0.999401	0.0373569	-0.132264	-0.62049	0.402703
O60496 (DOK2)	Post-ETT	-0.384446	-0.884139	0.115246	0.131573	0.841369	0.11177	-0.400263	-0.903906	0.127021
O60496 (DOK2)	Case	-0.0411933	-0.337049	0.254662	0.784934	0.97899	0.020811	-0.042669	-0.334003	0.261591
O60496 (DOK2)	Control	0.228356	-0.0768941	0.533606	0.142583	0.999812	0.0615983	0.228658	-0.0789891	0.538389
O60496 (DOK2)	Interaction	-0.269549	-0.694647	0.155548	0.213946	0.926596	0.0530123	-0.271853	-0.685716	0.167575
O60499 (STX10)	Pre-ETT	0.217936	-0.556585	0.992457	0.581292	0.999401	0.0563456	0.21011	-0.547079	0.954146
O60499 (STX10)	Post-ETT	0.18996	-0.58456	0.964481	0.630727	0.922605	0.0559116	0.184048	-0.576003	0.955208
O60499 (STX10)	Case	0.0520445	-0.0680056	0.172095	0.395498	0.904463	0.0112528	0.0512522	-0.0758274	0.180696
O60499 (STX10)	Control	0.08002	-0.0438422	0.203882	0.205436	0.999812	0.0176946	0.0797749	-0.0500281	0.215007
O60499 (STX10)	Interaction	-0.0279755	-0.200469	0.144518	0.750581	0.948362	0.0108833	-0.0271734	-0.216725	0.158824
O60504 (SORBS3)	Pre-ETT	-0.0530123	-0.493193	0.387168	0.813398	0.999401	0.0291675	-0.0601393	-0.508166	0.405696
O60504 (SORBS3)	Post-ETT	-0.0981737	-0.538354	0.342007	0.662016	0.932678	0.0324515	-0.101721	-0.590134	0.351151
O60504 (SORBS3)	Case	0.0138567	-0.242949	0.270662	0.915776	0.995009	0.0168281	0.0181112	-0.233724	0.275681
O60504 (SORBS3)	Control	0.0590182	-0.205942	0.323978	0.662424	0.999812	0.0195248	0.0598747	-0.21976	0.337638
O60504 (SORBS3)	Interaction	-0.0451614	-0.414151	0.323828	0.81042	0.959217	0.0224493	-0.0498914	-0.422441	0.33585
O60506 (SYNCRIP)	Pre-ETT	-0.103399	-0.674934	0.468137	0.722901	0.999401	0.0553516	-0.103767	-0.674691	0.472608
O60506 (SYNCRIP)	Post-ETT	0.0414393	-0.530096	0.612975	0.886995	0.976273	0.0539193	0.0436185	-0.53046	0.616455
O60506 (SYNCRIP)	Case	0.304498	-0.0823556	0.691351	0.1229	0.811805	0.118591	0.302245	-0.102975	0.694269
O60506 (SYNCRIP)	Control	0.15966	-0.239478	0.558797	0.433035	0.999812	0.0494975	0.161421	-0.253879	0.581692
O60506 (SYNCRIP)	Interaction	0.144838	-0.411009	0.700685	0.609553	0.930387	0.0509758	0.136811	-0.421592	0.704475
O60507 (TPST1)	Pre-ETT	-0.134015	-0.647308	0.379278	0.608844	0.999401	0.06275	-0.138171	-0.633667	0.378145
O60507 (TPST1)	Post-ETT	0.0897189	-0.423574	0.603012	0.731912	0.94392	0.0547657	0.0912882	-0.446299	0.611363
O60507 (TPST1)	Case	0.100735	-0.173046	0.374516	0.470816	0.927836	0.0351717	0.102555	-0.174016	0.38843
O60507 (TPST1)	Control	-0.122999	-0.405473	0.159476	0.393419	0.999812	0.0441827	-0.127259	-0.425669	0.17699
O60507 (TPST1)	Interaction	0.223734	-0.169646	0.617114	0.264968	0.926596	0.067323	0.227647	-0.180339	0.643785
O60512 (B4GALT3)	Pre-ETT	0.150598	-0.476138	0.777334	0.63767	0.999401	0.0676075	0.150617	-0.464072	0.760984
O60512 (B4GALT3)	Post-ETT	0.0330805	-0.593656	0.659817	0.917605	0.981962	0.0539918	0.0274999	-0.593893	0.675321
O60512 (B4GALT3)	Case	-0.182313	-0.493693	0.129067	0.251151	0.855753	0.0513913	-0.186092	-0.498391	0.137813
O60512 (B4GALT3)	Control	-0.0647952	-0.386063	0.256473	0.692624	0.999812	0.032833	-0.0632966	-0.392103	0.278664
O60512 (B4GALT3)	Interaction	-0.117518	-0.564922	0.329887	0.606682	0.930089	0.0417137	-0.120784	-0.584585	0.345045
O60516 (EIF4EBP3)	Pre-ETT	-0.255786	-0.647894	0.136321	0.201053	0.999401	0.0698762	-0.272144	-0.621296	0.0885968
O60516 (EIF4EBP3)	Post-ETT	-0.276343	-0.668451	0.115765	0.167184	0.841369	0.0801194	-0.279205	-0.667408	0.0844593
O60516 (EIF4EBP3)	Case	-0.0058299	-0.0457155	0.0340557	0.774511	0.978916	0.00278666	-0.00558993	-0.0489791	0.0365535
O60516 (EIF4EBP3)	Control	0.0147265	-0.0264256	0.0558786	0.483065	0.999812	0.00380895	0.0155939	-0.0295558	0.0596711
O60516 (EIF4EBP3)	Interaction	-0.0205564	-0.0778657	0.0367529	0.482042	0.926596	0.00426684	-0.0206033	-0.0825765	0.0389707
O60519 (CREBL2)	Pre-ETT	0.119881	-0.358298	0.59806	0.623165	0.999401	0.0357598	0.139867	-0.327621	0.596309
O60519 (CREBL2)	Post-ETT	0.0414001	-0.436779	0.519579	0.865253	0.97369	0.0309094	0.0580829	-0.419512	0.525782
O60519 (CREBL2)	Case	-0.036954	-0.139326	0.0654177	0.479253	0.931286	0.00817245	-0.0341434	-0.145123	0.0749689
O60519 (CREBL2)	Control	0.0415269	-0.0640956	0.147149	0.440952	0.999812	0.00954284	0.0407198	-0.0717743	0.154675
O60519 (CREBL2)	Interaction	-0.0784809	-0.225573	0.0686112	0.295682	0.926596	0.0145085	-0.0785612	-0.237711	0.0784527
O60542 (PSPN)	Pre-ETT	0.429796	-0.187761	1.04735	0.172549	0.999401	0.134308	0.423238	-0.196463	1.05296
O60542 (PSPN)	Post-ETT	0.335523	-0.282035	0.95308	0.286939	0.854643	0.0768138	0.336874	-0.295468	0.973469
O60542 (PSPN)	Case	-0.0774078	-0.241305	0.0864895	0.354612	0.894567	0.0189583	-0.0729617	-0.242215	0.0927306
O60542 (PSPN)	Control	0.0168656	-0.152236	0.185967	0.845017	0.999812	0.0134717	0.0167023	-0.161796	0.193735
O60542 (PSPN)	Interaction	-0.0942734	-0.329768	0.141221	0.43268	0.926596	0.0218008	-0.0943857	-0.352074	0.149689
O60547 (GMDS)	Pre-ETT	0.0605552	-0.521075	0.642185	0.838309	0.999401	0.0352453	0.049112	-0.513514	0.632826
O60547 (GMDS)	Post-ETT	0.0359096	-0.545721	0.61754	0.903685	0.980272	0.0403702	0.0233982	-0.574359	0.62902
O60547 (GMDS)	Case	0.0130494	-0.133743	0.159842	0.861681	0.990828	0.0101954	0.0130224	-0.137359	0.164298
O60547 (GMDS)	Control	0.037695	-0.113759	0.189149	0.625683	0.999812	0.0117142	0.0374547	-0.1278	0.203044
O60547 (GMDS)	Interaction	-0.0246456	-0.235563	0.186272	0.818853	0.963103	0.0134348	-0.0253843	-0.255282	0.206461
O60551 (NMT2)	Pre-ETT	0.0882444	-0.445496	0.621985	0.745904	0.999401	0.0356029	0.0759142	-0.463571	0.598467
O60551 (NMT2)	Post-ETT	-0.233331	-0.767072	0.30041	0.391544	0.876121	0.0499459	-0.228885	-0.766625	0.289027
O60551 (NMT2)	Case	-0.061148	-0.519096	0.3968	0.793548	0.979921	0.0311194	-0.0596879	-0.521228	0.395129
O60551 (NMT2)	Control	0.260427	-0.212062	0.732917	0.28001	0.999812	0.0585842	0.249263	-0.231184	0.745623
O60551 (NMT2)	Interaction	-0.321575	-0.979574	0.336423	0.338129	0.926596	0.0582265	-0.311457	-0.972387	0.342115
O60565 (GREM1)	Pre-ETT	1.10769	0.0364095	2.17897	0.0427057	0.999401	0.436584	1.10612	0.089326	2.14017
O60565 (GREM1)	Post-ETT	1.18182	0.110537	2.25309	0.030603	0.841369	0.362222	1.13396	0.0666981	2.20378
O60565 (GREM1)	Case	0.0169173	-0.156978	0.190813	0.848781	0.988269	0.00810958	0.0169852	-0.162354	0.193987
O60565 (GREM1)	Control	-0.0572101	-0.236628	0.122207	0.531993	0.999812	0.00995034	-0.0572922	-0.252364	0.137695
O60565 (GREM1)	Interaction	0.0741275	-0.175733	0.323988	0.560922	0.926596	0.0118669	0.0772843	-0.203895	0.350545
O60568 (PLOD3)	Pre-ETT	0.38383	-0.156166	0.923826	0.163576	0.999401	0.0924468	0.383938	-0.149309	0.880522
O60568 (PLOD3)	Post-ETT	0.211731	-0.328265	0.751727	0.442193	0.885467	0.0550534	0.213453	-0.313251	0.737225
O60568 (PLOD3)	Case	-0.026784	-0.282257	0.228689	0.837194	0.988269	0.0170952	-0.0270322	-0.291036	0.241375
O60568 (PLOD3)	Control	0.145315	-0.11827	0.4089	0.279905	0.999812	0.0318304	0.146156	-0.112698	0.405664
O60568 (PLOD3)	Interaction	-0.172099	-0.539173	0.194975	0.358143	0.926596	0.0333392	-0.177266	-0.541046	0.196177
O60573 (EIF4E2)	Pre-ETT	-0.22348	-0.670476	0.223516	0.327134	0.999401	0.0862684	-0.214558	-0.684674	0.255626
O60573 (EIF4E2)	Post-ETT	-0.11943	-0.566426	0.327565	0.600507	0.918554	0.0695794	-0.121903	-0.578496	0.34504
O60573 (EIF4E2)	Case	0.0103207	-0.253344	0.273985	0.938847	0.995009	0.0309501	0.00746477	-0.249107	0.280081
O60573 (EIF4E2)	Control	-0.093729	-0.365766	0.178308	0.499488	0.999812	0.0410699	-0.0925688	-0.371277	0.179379
O60573 (EIF4E2)	Interaction	0.10405	-0.274795	0.482894	0.590367	0.926596	0.0458594	0.107367	-0.277531	0.467964
O60575 (SPINK4)	Pre-ETT	0.19806	-0.295725	0.691845	0.431778	0.999401	0.0445711	0.201209	-0.313854	0.668803
O60575 (SPINK4)	Post-ETT	0.27215	-0.221635	0.765935	0.280037	0.852853	0.0592402	0.269881	-0.235549	0.75389
O60575 (SPINK4)	Case	0.132733	-0.169727	0.435193	0.389722	0.903188	0.0284574	0.130516	-0.183138	0.440377
O60575 (SPINK4)	Control	0.058643	-0.253421	0.370707	0.712637	0.999812	0.0219803	0.0578063	-0.262225	0.380833
O60575 (SPINK4)	Interaction	0.0740899	-0.360497	0.508677	0.738273	0.947716	0.0267009	0.0755017	-0.356836	0.537882
O60602 (TLR5)	Pre-ETT	0.227809	-0.204252	0.65987	0.301411	0.999401	0.0712132	0.218236	-0.232198	0.647345
O60602 (TLR5)	Post-ETT	0.187366	-0.244695	0.619428	0.395351	0.876255	0.0626817	0.176294	-0.282891	0.64061
O60602 (TLR5)	Case	-0.0486597	-0.238694	0.141374	0.615763	0.95708	0.0264829	-0.0502737	-0.251168	0.153305
O60602 (TLR5)	Control	-0.00821722	-0.204286	0.187851	0.934534	0.999812	0.0204657	-0.00873264	-0.213031	0.19734
O60602 (TLR5)	Interaction	-0.0404425	-0.313491	0.232607	0.771588	0.952688	0.025322	-0.0421489	-0.322351	0.237227
O60603 (TLR2)	Pre-ETT	-0.185947	-0.734493	0.3626	0.50644	0.999401	0.0677817	-0.184188	-0.706638	0.34995
O60603 (TLR2)	Post-ETT	-0.102552	-0.651099	0.445994	0.714051	0.939854	0.0601114	-0.104101	-0.655063	0.436599
O60603 (TLR2)	Case	0.0753147	-0.160619	0.311248	0.531538	0.941073	0.0310566	0.0790428	-0.166901	0.315528
O60603 (TLR2)	Control	-0.00807965	-0.251505	0.235346	0.948131	0.999812	0.0237137	-0.00680598	-0.265017	0.241379
O60603 (TLR2)	Interaction	0.0833944	-0.255605	0.422394	0.629697	0.93301	0.0327469	0.0827938	-0.260453	0.431446
O60609 (GFRA3)	Pre-ETT	-0.0360251	-0.521819	0.449769	0.884438	0.999401	0.04907	-0.0292157	-0.503852	0.442221
O60609 (GFRA3)	Post-ETT	0.138846	-0.346949	0.62464	0.575356	0.908429	0.0624624	0.144012	-0.346958	0.621308
O60609 (GFRA3)	Case	0.171094	-0.105167	0.447355	0.224807	0.834501	0.0669951	0.171736	-0.120065	0.456926
O60609 (GFRA3)	Control	-0.00377693	-0.28881	0.281256	0.97928	0.999812	0.0318163	0.00104293	-0.302449	0.289148
O60609 (GFRA3)	Interaction	0.174871	-0.222072	0.571814	0.38789	0.926596	0.0521666	0.169126	-0.23455	0.592135
O60610 (DIAPH1)	Pre-ETT	0.0768972	-0.507486	0.661281	0.79648	0.999401	0.0535795	0.0656591	-0.50724	0.660206
O60610 (DIAPH1)	Post-ETT	-0.0633379	-0.647722	0.521046	0.831772	0.965461	0.0549757	-0.0739758	-0.645392	0.495179
O60610 (DIAPH1)	Case	0.0806131	-0.427848	0.589075	0.755999	0.976744	0.0454085	0.0856118	-0.414738	0.593956
O60610 (DIAPH1)	Control	0.220848	-0.303759	0.745455	0.409314	0.999812	0.0624749	0.222996	-0.311219	0.752617
O60610 (DIAPH1)	Interaction	-0.140235	-0.870814	0.590344	0.706756	0.941096	0.0582402	-0.138773	-0.869673	0.594346
O60613 (SELENOF)	Pre-ETT	-0.370779	-1.03623	0.294673	0.274807	0.999401	0.0672906	-0.364858	-1.02122	0.325967
O60613 (SELENOF)	Post-ETT	-0.112268	-0.77772	0.553184	0.740898	0.946184	0.0442681	-0.0972315	-0.787557	0.54704
O60613 (SELENOF)	Case	0.246369	-0.0197013	0.512439	0.0695488	0.808661	0.0945998	0.244901	-0.0166996	0.521785
O60613 (SELENOF)	Control	-0.0121424	-0.286661	0.262376	0.930916	0.999812	0.0187343	-0.00781057	-0.295829	0.263625
O60613 (SELENOF)	Interaction	0.258511	-0.12379	0.640812	0.185063	0.926596	0.0480528	0.254573	-0.131805	0.650483
O60662 (KLHL41)	Pre-ETT	0.109251	-0.261753	0.480255	0.563832	0.999401	0.048434	0.116354	-0.282392	0.511015
O60662 (KLHL41)	Post-ETT	0.122258	-0.248746	0.493262	0.518362	0.89602	0.0499558	0.125722	-0.252873	0.506831
O60662 (KLHL41)	Case	-0.14802	-0.342394	0.0463534	0.135552	0.811805	0.0662128	-0.147726	-0.344992	0.0611396
O60662 (KLHL41)	Control	-0.161027	-0.361573	0.0395187	0.115547	0.999812	0.0637881	-0.160173	-0.372473	0.0537899
O60662 (KLHL41)	Interaction	0.0130068	-0.266277	0.292291	0.927271	0.985084	0.027659	0.0131888	-0.296663	0.298314
O60664 (PLIN3)	Pre-ETT	-0.358244	-0.752255	0.0357667	0.0747417	0.999401	0.146164	-0.344125	-0.737896	0.015773
O60664 (PLIN3)	Post-ETT	-0.259586	-0.653597	0.134425	0.196606	0.841369	0.0666515	-0.255093	-0.641033	0.129569
O60664 (PLIN3)	Case	0.102255	-0.0199781	0.224487	0.101084	0.810272	0.029395	0.101717	-0.023548	0.225756
O60664 (PLIN3)	Control	0.00359635	-0.122518	0.12971	0.955428	0.999812	0.00833089	0.0049784	-0.126526	0.131463
O60664 (PLIN3)	Interaction	0.0986583	-0.0769709	0.274287	0.270899	0.926596	0.0187189	0.0974767	-0.0792665	0.274466
O60667 (FCMR)	Pre-ETT	-0.37526	-0.871795	0.121275	0.138538	0.999401	0.130802	-0.352939	-0.833428	0.145856
O60667 (FCMR)	Post-ETT	-0.324046	-0.820581	0.172489	0.200861	0.841369	0.104574	-0.296601	-0.786709	0.16541
O60667 (FCMR)	Case	0.0159307	-0.0562767	0.088138	0.66544	0.96145	0.00783937	0.015951	-0.0633036	0.0943472
O60667 (FCMR)	Control	-0.0352834	-0.109784	0.0392168	0.353282	0.999812	0.0124766	-0.0367382	-0.117481	0.0432846
O60667 (FCMR)	Interaction	0.0512141	-0.0525365	0.154965	0.333299	0.926596	0.01537	0.0529191	-0.0582868	0.16268
O60671 (RAD1)	Pre-ETT	-0.131713	-0.562153	0.298727	0.548679	0.999401	0.0334062	-0.136565	-0.561468	0.316964
O60671 (RAD1)	Post-ETT	-0.273585	-0.704026	0.156855	0.212859	0.841369	0.0654252	-0.274825	-0.703084	0.154982
O60671 (RAD1)	Case	-0.0602324	-0.248397	0.127932	0.530401	0.941073	0.0146992	-0.0581714	-0.249772	0.131817
O60671 (RAD1)	Control	0.08164	-0.1125	0.27578	0.409821	0.999812	0.0190243	0.0830991	-0.117066	0.282939
O60671 (RAD1)	Interaction	-0.141872	-0.412235	0.128491	0.303721	0.926596	0.0271506	-0.142449	-0.410542	0.13584
O60676 (CST8)	Pre-ETT	-0.0961792	-0.602522	0.410164	0.709675	0.999401	0.0337536	-0.0905161	-0.626802	0.424056
O60676 (CST8)	Post-ETT	0.308653	-0.19769	0.814996	0.232188	0.843953	0.0683292	0.302671	-0.213295	0.822767
O60676 (CST8)	Case	0.253535	-0.032403	0.539472	0.082236	0.808661	0.0901182	0.251288	-0.0337161	0.553323
O60676 (CST8)	Control	-0.151297	-0.446315	0.14372	0.314823	0.999812	0.0329193	-0.153091	-0.457378	0.150341
O60676 (CST8)	Interaction	0.404832	-0.00601521	0.815679	0.0534499	0.926596	0.140554	0.40094	-0.0174459	0.816058
O60678 (PRMT3)	Pre-ETT	-0.154323	-0.855655	0.547009	0.666268	0.999401	0.0514692	-0.186851	-0.870073	0.525853
O60678 (PRMT3)	Post-ETT	-0.112589	-0.813921	0.588743	0.753032	0.948029	0.054092	-0.143484	-0.888351	0.591932
O60678 (PRMT3)	Case	0.069452	0.00960694	0.129297	0.0229301	0.808661	0.0421321	0.069149	0.00506192	0.132798
O60678 (PRMT3)	Control	0.0277175	-0.0340278	0.0894629	0.378951	0.999812	0.0064741	0.0285051	-0.0404085	0.0971132
O60678 (PRMT3)	Interaction	0.0417344	-0.0442535	0.127722	0.341466	0.926596	0.00799089	0.0413088	-0.0561967	0.136012
O60682 (MSC)	Pre-ETT	-0.166286	-0.665481	0.332909	0.513833	0.999401	0.0448183	-0.199112	-0.682592	0.299994
O60682 (MSC)	Post-ETT	-0.345411	-0.844606	0.153784	0.175045	0.841369	0.0798842	-0.348466	-0.868465	0.132257
O60682 (MSC)	Case	-0.133899	-0.454338	0.18654	0.41279	0.908633	0.030156	-0.1391	-0.461351	0.190975
O60682 (MSC)	Control	0.045226	-0.285388	0.37584	0.788614	0.999812	0.0232858	0.0434467	-0.312017	0.387081
O60682 (MSC)	Interaction	-0.179125	-0.639545	0.281295	0.445751	0.926596	0.0353286	-0.174657	-0.63981	0.30542
O60704 (TPST2)	Pre-ETT	0.13398	-0.365514	0.633474	0.599079	0.999401	0.0658432	0.13776	-0.395112	0.642452
O60704 (TPST2)	Post-ETT	-0.0217727	-0.521267	0.477721	0.931916	0.984616	0.0539441	-0.0217433	-0.523548	0.480308
O60704 (TPST2)	Case	-0.145675	-0.377176	0.0858272	0.217455	0.834501	0.0548748	-0.145529	-0.381246	0.0975391
O60704 (TPST2)	Control	0.0100786	-0.228774	0.248931	0.934088	0.999812	0.0277574	0.0127161	-0.23272	0.256163
O60704 (TPST2)	Interaction	-0.155753	-0.488385	0.176878	0.358753	0.926596	0.0517492	-0.160966	-0.50668	0.191078
O60741 (HCN1)	Pre-ETT	-0.24245	-0.681384	0.196485	0.278984	0.999401	0.0520177	-0.231087	-0.684349	0.211398
O60741 (HCN1)	Post-ETT	-0.187009	-0.625944	0.251926	0.403692	0.878247	0.039792	-0.180584	-0.624945	0.26742
O60741 (HCN1)	Case	-0.00399332	-0.100361	0.0923744	0.935269	0.995009	0.00650545	-0.00424116	-0.106299	0.094811
O60741 (HCN1)	Control	-0.0594339	-0.158862	0.0399939	0.241363	0.999812	0.0127641	-0.0591857	-0.16617	0.0468215
O60741 (HCN1)	Interaction	0.0554406	-0.0830247	0.193906	0.432596	0.926596	0.0107333	0.0535211	-0.0884135	0.20042
O60759 (CYTIP)	Pre-ETT	-0.138995	-0.550661	0.272671	0.508124	0.999401	0.0312048	-0.127367	-0.522615	0.280408
O60759 (CYTIP)	Post-ETT	-0.13308	-0.544746	0.278586	0.526343	0.89728	0.0313867	-0.118062	-0.511384	0.276607
O60759 (CYTIP)	Case	-0.000789781	-0.0683553	0.0667757	0.981722	0.99821	0.00452928	-0.00105341	-0.0738618	0.0688001
O60759 (CYTIP)	Control	-0.00670507	-0.076416	0.0630059	0.850471	0.999812	0.00468167	-0.00707115	-0.0830929	0.0666166
O60759 (CYTIP)	Interaction	0.00591529	-0.0911657	0.102996	0.90494	0.979572	0.00587035	0.00531795	-0.0976666	0.107558
O60760 (HPGDS)	Pre-ETT	-0.665632	-1.30184	-0.0294245	0.0403048	0.999401	0.348572	-0.669642	-1.27615	-0.00431309
O60760 (HPGDS)	Post-ETT	-0.386249	-1.02246	0.249959	0.23408	0.843953	0.0882995	-0.387112	-1.04309	0.290057
O60760 (HPGDS)	Case	0.0580897	-0.148734	0.264913	0.581985	0.950877	0.0158903	0.0569292	-0.159566	0.267449
O60760 (HPGDS)	Control	-0.221294	-0.434685	-0.007903	0.0420978	0.999812	0.0991707	-0.220822	-0.433828	0.00891639
O60760 (HPGDS)	Interaction	0.279384	-0.0177891	0.576557	0.0653818	0.926596	0.0935397	0.277339	-0.0332118	0.58516
O60763 (USO1)	Pre-ETT	0.0845313	-0.447598	0.616661	0.755535	0.999401	0.0341571	0.0643147	-0.470899	0.609271
O60763 (USO1)	Post-ETT	-0.282204	-0.814334	0.249925	0.298606	0.857973	0.0635994	-0.287525	-0.804988	0.227226
O60763 (USO1)	Case	-0.141586	-0.537989	0.254818	0.483896	0.931567	0.0331075	-0.132313	-0.550644	0.264675
O60763 (USO1)	Control	0.22515	-0.183841	0.634141	0.280605	0.999812	0.0461534	0.215325	-0.189727	0.662285
O60763 (USO1)	Interaction	-0.366735	-0.936305	0.202835	0.206954	0.926596	0.067667	-0.347186	-0.969388	0.226794
O60783 (MRPS14)	Pre-ETT	0.418933	-0.215455	1.05332	0.195559	0.999401	0.10152	0.421243	-0.260927	1.08192
O60783 (MRPS14)	Post-ETT	0.362204	-0.272184	0.996592	0.263122	0.851342	0.0762828	0.342147	-0.314483	1.00877
O60783 (MRPS14)	Case	-0.0787072	-0.353515	0.196101	0.574559	0.950871	0.0214237	-0.0811199	-0.357374	0.206504
O60783 (MRPS14)	Control	-0.021979	-0.305513	0.261555	0.87924	0.999812	0.0188772	-0.0210614	-0.310373	0.271202
O60783 (MRPS14)	Interaction	-0.0567282	-0.451584	0.338128	0.778262	0.954687	0.0241112	-0.0555607	-0.471215	0.34946
O60784 (TOM1)	Pre-ETT	-0.0977225	-0.602727	0.407282	0.704488	0.999401	0.0581499	-0.100145	-0.576554	0.414547
O60784 (TOM1)	Post-ETT	0.113676	-0.391329	0.618681	0.659079	0.93201	0.0549092	0.122037	-0.343244	0.617244
O60784 (TOM1)	Case	0.24307	-0.107855	0.593996	0.174597	0.826931	0.0878834	0.235256	-0.122669	0.594652
O60784 (TOM1)	Control	0.0316722	-0.330396	0.393741	0.863871	0.999812	0.0387421	0.0338185	-0.346282	0.412325
O60784 (TOM1)	Interaction	0.211398	-0.292826	0.715623	0.411234	0.926596	0.0650772	0.210952	-0.317032	0.729287
O60814 (H2BC12)	Pre-ETT	-0.199342	-0.711722	0.313038	0.445746	0.999401	0.0422768	-0.195051	-0.701245	0.316461
O60814 (H2BC12)	Post-ETT	-0.171741	-0.68412	0.340639	0.511216	0.89479	0.0405124	-0.168057	-0.687161	0.338365
O60814 (H2BC12)	Case	-0.180148	-0.488177	0.12788	0.251683	0.855753	0.0410835	-0.188156	-0.499074	0.127423
O60814 (H2BC12)	Control	-0.20775	-0.52556	0.11006	0.200118	0.999812	0.0508342	-0.206038	-0.527355	0.130437
O60814 (H2BC12)	Interaction	0.0276015	-0.414987	0.47019	0.902716	0.979547	0.026178	0.029693	-0.411895	0.467285
O60828 (PQBP1)	Pre-ETT	0.583232	-0.989405	2.15587	0.467301	0.999401	0.0708354	0.582345	-0.941808	2.12944
O60828 (PQBP1)	Post-ETT	0.729251	-0.843385	2.30189	0.363424	0.873184	0.0908543	0.770811	-0.90789	2.27228
O60828 (PQBP1)	Case	0.259272	-0.130118	0.648661	0.191884	0.826931	0.0322881	0.261248	-0.159897	0.667534
O60828 (PQBP1)	Control	0.113252	-0.288502	0.515006	0.580604	0.999812	0.0159451	0.114982	-0.296304	0.522693
O60828 (PQBP1)	Interaction	0.14602	-0.413472	0.705511	0.608984	0.930282	0.018896	0.146441	-0.438563	0.726763
O60829 (PAGE4)	Pre-ETT	-0.164348	-0.611672	0.282976	0.471466	0.999401	0.0695859	-0.166733	-0.608046	0.273616
O60829 (PAGE4)	Post-ETT	-0.0373943	-0.484719	0.40993	0.869854	0.97369	0.057452	-0.0364809	-0.490759	0.413524
O60829 (PAGE4)	Case	0.0444239	-0.0861797	0.175028	0.504984	0.938468	0.0210853	0.0439511	-0.0906025	0.183888
O60829 (PAGE4)	Control	-0.08253	-0.217281	0.0522208	0.229981	0.999812	0.0353971	-0.0824445	-0.225015	0.0579805
O60829 (PAGE4)	Interaction	0.126954	-0.0607029	0.314611	0.184854	0.926596	0.0478382	0.125342	-0.0696087	0.32457
O60844 (ZG16)	Pre-ETT	0.00589641	-0.348019	0.359812	0.973951	0.999401	0.0366768	-0.0624412	-0.543352	0.393585
O60844 (ZG16)	Post-ETT	0.0393234	-0.314592	0.393239	0.827608	0.964965	0.0373804	-0.0183893	-0.489837	0.411083
O60844 (ZG16)	Case	0.0292617	-0.00424094	0.0627643	0.0869222	0.808661	0.00986878	0.0292674	-0.00842688	0.0679829
O60844 (ZG16)	Control	-0.00416529	-0.0387318	0.0304012	0.813295	0.999812	0.00328149	-0.00325454	-0.0435999	0.0353318
O60844 (ZG16)	Interaction	0.033427	-0.014711	0.081565	0.173515	0.926596	0.00871843	0.0337951	-0.0223002	0.090253
O60861 (GAS7)	Pre-ETT	-0.399614	-0.870494	0.0712664	0.0962466	0.999401	0.210746	-0.39785	-0.872468	0.0697828
O60861 (GAS7)	Post-ETT	-0.315505	-0.786385	0.155375	0.189102	0.841369	0.158215	-0.333349	-0.782029	0.156458
O60861 (GAS7)	Case	-0.00524647	-0.22117	0.210677	0.962017	0.995009	0.0243846	-0.00599333	-0.230317	0.209649
O60861 (GAS7)	Control	-0.0893549	-0.312135	0.133425	0.431796	0.999812	0.0376193	-0.0920042	-0.328409	0.14774
O60861 (GAS7)	Interaction	0.0841084	-0.22614	0.394357	0.595179	0.926596	0.0359903	0.082092	-0.246146	0.422951
O60869 (EDF1)	Pre-ETT	0.139282	-0.587691	0.866256	0.707278	0.999401	0.04799	0.12789	-0.563129	0.880238
O60869 (EDF1)	Post-ETT	0.390773	-0.336201	1.11775	0.292091	0.85728	0.0830881	0.380738	-0.363036	1.14851
O60869 (EDF1)	Case	0.243747	0.011393	0.476102	0.0397761	0.808661	0.115973	0.241572	-0.00364152	0.479174
O60869 (EDF1)	Control	-0.00774262	-0.247475	0.23199	0.949527	0.999812	0.0160677	-0.0109234	-0.255958	0.238943
O60869 (EDF1)	Interaction	0.25149	-0.0823666	0.585347	0.139832	0.926596	0.0578595	0.253826	-0.0988954	0.599223
O60870 (KIN)	Pre-ETT	-0.173039	-0.576101	0.230023	0.400106	0.999401	0.0389631	-0.183266	-0.564411	0.21673
O60870 (KIN)	Post-ETT	-0.160949	-0.564011	0.242113	0.433836	0.885359	0.0353175	-0.156132	-0.52895	0.21182
O60870 (KIN)	Case	0.0162637	-0.0163701	0.0488975	0.328673	0.889692	0.00346768	0.0166768	-0.0204205	0.0525852
O60870 (KIN)	Control	0.00417414	-0.0294959	0.0378442	0.808021	0.999812	0.00250255	0.00384828	-0.0321437	0.041405
O60870 (KIN)	Interaction	0.0120896	-0.0348	0.0589792	0.61332	0.931542	0.00332777	0.0125529	-0.0399202	0.0629263
O60880 (SH2D1A)	Pre-ETT	-0.183515	-0.711209	0.344178	0.495483	0.999401	0.0646604	-0.17157	-0.681382	0.352876
O60880 (SH2D1A)	Post-ETT	-0.319686	-0.847379	0.208008	0.235078	0.843953	0.101339	-0.318173	-0.854016	0.23104
O60880 (SH2D1A)	Case	-0.115579	-0.330694	0.0995351	0.292307	0.879287	0.0365545	-0.116545	-0.337945	0.0980916
O60880 (SH2D1A)	Control	0.0205909	-0.201354	0.242536	0.855712	0.999812	0.0216601	0.0193978	-0.218326	0.256151
O60880 (SH2D1A)	Interaction	-0.13617	-0.445256	0.172915	0.387875	0.926596	0.0382054	-0.136223	-0.469091	0.184525
O60882 (MMP20)	Pre-ETT	-0.253125	-0.700139	0.193888	0.267065	0.999401	0.0569408	-0.249251	-0.688985	0.187372
O60882 (MMP20)	Post-ETT	-0.185083	-0.632097	0.26193	0.417073	0.880428	0.0409488	-0.182522	-0.619847	0.260764
O60882 (MMP20)	Case	0.12793	-0.0497205	0.305581	0.158123	0.820135	0.031504	0.128397	-0.0650485	0.307226
O60882 (MMP20)	Control	0.0598879	-0.123404	0.24318	0.521919	0.999812	0.0145209	0.0590382	-0.124324	0.240862
O60882 (MMP20)	Interaction	0.0680423	-0.187214	0.323299	0.601352	0.9282	0.0164336	0.0668004	-0.178698	0.333274
O60882 (MMP20)	Pre-ETT	-0.12492	-0.951093	0.701254	0.766961	0.999401	0.0528448	-0.146453	-0.963925	0.664012
O60882 (MMP20)	Post-ETT	-0.159933	-0.986107	0.66624	0.704379	0.93918	0.0550008	-0.165184	-0.957898	0.645668
O60882 (MMP20)	Case	-0.13088	-0.301334	0.0395748	0.132346	0.811805	0.0338992	-0.130723	-0.313389	0.0432422
O60882 (MMP20)	Control	-0.0958658	-0.271733	0.0800012	0.285347	0.999812	0.0202042	-0.0956196	-0.283968	0.0872391
O60882 (MMP20)	Interaction	-0.0350138	-0.27993	0.209902	0.779323	0.954687	0.0151593	-0.0377164	-0.294694	0.224332
O60884 (DNAJA2)	Pre-ETT	0.0637107	-0.445761	0.573182	0.80638	0.999401	0.0350073	0.0605232	-0.4577	0.5776
O60884 (DNAJA2)	Post-ETT	-0.129662	-0.639133	0.37981	0.617909	0.920867	0.0387159	-0.127683	-0.62158	0.368119
O60884 (DNAJA2)	Case	-0.049416	-0.468114	0.369282	0.817065	0.985567	0.0297565	-0.04515	-0.493632	0.380719
O60884 (DNAJA2)	Control	0.143957	-0.288037	0.57595	0.513669	0.999812	0.0361499	0.146269	-0.317242	0.584924
O60884 (DNAJA2)	Interaction	-0.193373	-0.794976	0.40823	0.528702	0.926596	0.0438762	-0.185761	-0.83281	0.44111
O60885 (BRD4)	Pre-ETT	0.395214	-0.197701	0.988128	0.191404	0.999401	0.0892751	0.391365	-0.172073	0.976993
O60885 (BRD4)	Post-ETT	0.24385	-0.349064	0.836765	0.420195	0.880428	0.059996	0.253806	-0.321128	0.806634
O60885 (BRD4)	Case	-0.161676	-0.30933	-0.0140216	0.0318661	0.808661	0.0727275	-0.159805	-0.316759	0.00378014
O60885 (BRD4)	Control	-0.0103126	-0.162656	0.14203	0.89445	0.999812	0.0108963	-0.0118244	-0.173146	0.149806
O60885 (BRD4)	Interaction	-0.151363	-0.363519	0.0607927	0.16201	0.926596	0.0323192	-0.149662	-0.375038	0.0710117
O60888 (CUTA)	Pre-ETT	0.0533433	-0.522287	0.628973	0.855874	0.999401	0.0407785	0.0731095	-0.489965	0.644728
O60888 (CUTA)	Post-ETT	0.485371	-0.0902588	1.061	0.0984038	0.841369	0.204547	0.521654	-0.0623062	1.07718
O60888 (CUTA)	Case	0.317247	0.0489719	0.585521	0.0204633	0.808661	0.256222	0.319995	0.0458464	0.580909
O60888 (CUTA)	Control	-0.114781	-0.391575	0.162012	0.416355	0.999812	0.024732	-0.110765	-0.39487	0.164526
O60888 (CUTA)	Interaction	0.432028	0.0465594	0.817496	0.0280418	0.926596	0.239412	0.426587	0.0219031	0.822223
O60894 (RAMP1)	Pre-ETT	0.0673702	-0.588347	0.723087	0.840408	0.999401	0.0433156	0.0799951	-0.555475	0.761089
O60894 (RAMP1)	Post-ETT	0.113464	-0.542252	0.769181	0.734497	0.944316	0.0459169	0.128992	-0.529057	0.782025
O60894 (RAMP1)	Case	-0.00668186	-0.121743	0.108379	0.909381	0.995009	0.00788109	-0.00754322	-0.126119	0.112876
O60894 (RAMP1)	Control	-0.0527761	-0.171491	0.0659388	0.383577	0.999812	0.0103926	-0.0486552	-0.176431	0.0729469
O60894 (RAMP1)	Interaction	0.0460942	-0.119231	0.211419	0.584752	0.926596	0.010616	0.0429071	-0.125844	0.216065
O60909 (B4GALT2)	Pre-ETT	-0.0935011	-0.64714	0.460138	0.740639	0.999401	0.053375	-0.103273	-0.649136	0.446443
O60909 (B4GALT2)	Post-ETT	0.139552	-0.414087	0.693192	0.621281	0.920867	0.0543875	0.15239	-0.385356	0.704504
O60909 (B4GALT2)	Case	0.147512	-0.0705744	0.365599	0.184937	0.826931	0.0524496	0.150346	-0.0797088	0.377478
O60909 (B4GALT2)	Control	-0.0855412	-0.310553	0.139471	0.456208	0.999812	0.0249809	-0.0852616	-0.312521	0.140651
O60909 (B4GALT2)	Interaction	0.233053	-0.0803027	0.54641	0.144926	0.926596	0.0783373	0.235028	-0.0836755	0.559481
O60911 (CTSV)	Pre-ETT	0.138284	-0.259376	0.535943	0.495514	0.999401	0.0442936	0.143303	-0.26595	0.55123
O60911 (CTSV)	Post-ETT	0.119542	-0.278118	0.517202	0.555732	0.90656	0.0447274	0.125556	-0.293404	0.529107
O60911 (CTSV)	Case	-0.0758892	-0.241549	0.0897705	0.369257	0.899492	0.0221369	-0.0752907	-0.240081	0.0939369
O60911 (CTSV)	Control	-0.0571475	-0.228068	0.113773	0.512263	0.999812	0.0201455	-0.0574959	-0.235241	0.119124
O60911 (CTSV)	Interaction	-0.0187417	-0.256769	0.219285	0.877355	0.973468	0.0203387	-0.0186542	-0.270566	0.230253
O60921 (HUS1)	Pre-ETT	-0.041593	-0.595974	0.512788	0.883094	0.999401	0.035353	-0.0373311	-0.594611	0.51201
O60921 (HUS1)	Post-ETT	-0.00747912	-0.561861	0.546902	0.978905	0.996246	0.0355917	-0.00117183	-0.567475	0.551185
O60921 (HUS1)	Case	0.284284	-0.21458	0.783149	0.264033	0.862457	0.0567082	0.277299	-0.228297	0.789075
O60921 (HUS1)	Control	0.25017	-0.264535	0.764876	0.340776	0.999812	0.0536135	0.248357	-0.268213	0.761018
O60921 (HUS1)	Interaction	0.0341139	-0.682676	0.750903	0.925681	0.983995	0.0402706	0.0281112	-0.685597	0.751687
O60925 (PFDN1)	Pre-ETT	-0.442233	-1.12889	0.244422	0.206843	0.999401	0.111787	-0.447208	-1.1327	0.239753
O60925 (PFDN1)	Post-ETT	-0.468773	-1.15543	0.217882	0.18088	0.841369	0.13131	-0.478448	-1.14235	0.202775
O60925 (PFDN1)	Case	0.0136607	-0.25889	0.286211	0.921744	0.995009	0.0192082	0.0142946	-0.271462	0.292734
O60925 (PFDN1)	Control	0.0402014	-0.241004	0.321407	0.779325	0.999812	0.0194214	0.0394101	-0.255891	0.329456
O60925 (PFDN1)	Interaction	-0.0265407	-0.418153	0.365072	0.894326	0.977503	0.0231469	-0.023693	-0.431298	0.368134
O60930 (RNASEH1)	Pre-ETT	0.012689	-0.426113	0.451491	0.954803	0.999401	0.0529012	0.0151444	-0.435752	0.466345
O60930 (RNASEH1)	Post-ETT	-0.0483632	-0.487165	0.390439	0.828972	0.965418	0.0532685	-0.0505601	-0.491976	0.384405
O60930 (RNASEH1)	Case	-0.154181	-0.336526	0.0281644	0.0974719	0.808661	0.0890293	-0.151704	-0.340123	0.0241185
O60930 (RNASEH1)	Control	-0.0931288	-0.281264	0.0950067	0.331947	0.999812	0.0369049	-0.0914468	-0.282556	0.103918
O60930 (RNASEH1)	Interaction	-0.0610521	-0.323054	0.200949	0.647876	0.934146	0.0305253	-0.0607076	-0.328617	0.206755
O60938 (KERA)	Pre-ETT	-0.582471	-1.1785	0.0135529	0.0554419	0.999401	0.299492	-0.587992	-1.19943	-0.0156726
O60938 (KERA)	Post-ETT	-0.00652798	-0.602552	0.589496	0.982873	0.99682	0.0406888	-0.0142544	-0.619372	0.564242
O60938 (KERA)	Case	0.431476	-0.0677729	0.930725	0.0902844	0.808661	0.132158	0.424041	-0.0693323	0.941235
O60938 (KERA)	Control	-0.144467	-0.659569	0.370635	0.582526	0.999812	0.0393735	-0.147746	-0.665537	0.403156
O60938 (KERA)	Interaction	0.575943	-0.141399	1.29329	0.115574	0.926596	0.139451	0.581973	-0.188263	1.32838
O60939 (SCN2B)	Pre-ETT	-0.221053	-0.722874	0.280768	0.387936	0.999401	0.0704475	-0.212548	-0.710445	0.258398
O60939 (SCN2B)	Post-ETT	-0.111761	-0.613582	0.39006	0.662471	0.932678	0.0564773	-0.105646	-0.583541	0.395195
O60939 (SCN2B)	Case	0.0402621	-0.144126	0.22465	0.668674	0.96145	0.019417	0.0392801	-0.155633	0.229658
O60939 (SCN2B)	Control	-0.0690296	-0.259273	0.121213	0.476978	0.999812	0.0272767	-0.0708716	-0.26975	0.137226
O60939 (SCN2B)	Interaction	0.109292	-0.155645	0.374228	0.418788	0.926596	0.0334207	0.109909	-0.156252	0.39226
O60942 (RNGTT)	Pre-ETT	0.0268055	-0.364368	0.417979	0.893159	0.999401	0.0263899	0.0352956	-0.354065	0.429676
O60942 (RNGTT)	Post-ETT	-0.0446676	-0.435841	0.346506	0.822908	0.963769	0.0257399	-0.0379027	-0.406287	0.324778
O60942 (RNGTT)	Case	-0.0621402	-0.177565	0.053285	0.29135	0.879287	0.0133758	-0.0644686	-0.180034	0.0484441
O60942 (RNGTT)	Control	0.00933293	-0.109757	0.128423	0.877926	0.999812	0.00832064	0.00878992	-0.120598	0.131064
O60942 (RNGTT)	Interaction	-0.0714731	-0.237321	0.0943747	0.398301	0.926596	0.0139799	-0.0712068	-0.244846	0.110016
O60942 (RNGTT)	Pre-ETT	0.0382032	-0.314836	0.391242	0.832035	0.999401	0.0236446	0.0307396	-0.34068	0.408761
O60942 (RNGTT)	Post-ETT	0.0277511	-0.325288	0.38079	0.877558	0.974773	0.0250628	0.0186747	-0.342621	0.396698
O60942 (RNGTT)	Case	0.0907285	-0.110705	0.292162	0.377346	0.90027	0.0188604	0.0862906	-0.114143	0.29112
O60942 (RNGTT)	Control	0.101181	-0.106649	0.30901	0.339984	0.999812	0.021407	0.0967862	-0.111736	0.309829
O60942 (RNGTT)	Interaction	-0.0104521	-0.29988	0.278976	0.943573	0.988193	0.0161315	-0.00496068	-0.296623	0.283554
O75015 (FCGR3B)	Pre-ETT	-0.451903	-1.06351	0.159705	0.147569	0.999401	0.162725	-0.448183	-1.03023	0.146581
O75015 (FCGR3B)	Post-ETT	-0.437636	-1.04924	0.173972	0.16078	0.841369	0.135402	-0.422861	-1.0606	0.172485
O75015 (FCGR3B)	Case	-0.0621133	-0.170369	0.0461426	0.260777	0.861182	0.016913	-0.0618485	-0.179111	0.0547441
O75015 (FCGR3B)	Control	-0.0763802	-0.188074	0.0353133	0.180149	0.999812	0.022415	-0.0747322	-0.20229	0.0401993
O75015 (FCGR3B)	Interaction	0.0142669	-0.14128	0.169814	0.857333	0.972452	0.012831	0.0148839	-0.148804	0.181316
O75019 (LILRA1)	Pre-ETT	0.0935084	-0.440094	0.627111	0.73125	0.999401	0.0348002	0.0968853	-0.417127	0.636375
O75019 (LILRA1)	Post-ETT	0.151304	-0.382299	0.684906	0.578381	0.908574	0.0426535	0.152572	-0.392343	0.690108
O75019 (LILRA1)	Case	-0.0138635	-0.130483	0.102756	0.815765	0.985237	0.00769492	-0.0130953	-0.135541	0.110261
O75019 (LILRA1)	Control	-0.0716588	-0.191982	0.0486642	0.243104	0.999812	0.013276	-0.0702734	-0.198705	0.0493065
O75019 (LILRA1)	Interaction	0.0577953	-0.109769	0.22536	0.499028	0.926596	0.0122702	0.0578032	-0.113634	0.234104
O75022 (LILRB3)	Pre-ETT	0.454453	-0.0401412	0.949048	0.0717196	0.999401	0.180364	0.453435	-0.0213762	0.945967
O75022 (LILRB3)	Post-ETT	0.553484	0.0588892	1.04808	0.0282837	0.841369	0.382715	0.55058	0.0631794	1.05719
O75022 (LILRB3)	Case	0.0409302	-0.223585	0.305446	0.761678	0.977627	0.0176814	0.037958	-0.223085	0.305064
O75022 (LILRB3)	Control	-0.0581002	-0.331015	0.214815	0.676494	0.999812	0.0204411	-0.0568299	-0.342822	0.222715
O75022 (LILRB3)	Interaction	0.0990304	-0.281037	0.479097	0.609569	0.930387	0.0250206	0.0954601	-0.284287	0.503711
O75022 (LILRB3)	Pre-ETT	-0.342788	-0.763671	0.078096	0.110425	0.999401	0.0877304	-0.332707	-0.784753	0.114905
O75022 (LILRB3)	Post-ETT	-0.343081	-0.763964	0.0778031	0.11012	0.841369	0.0941025	-0.332519	-0.779396	0.108097
O75022 (LILRB3)	Case	-0.00125941	-0.0373869	0.0348681	0.945527	0.995009	0.00263803	-0.000998293	-0.0395008	0.0382375
O75022 (LILRB3)	Control	-0.000966459	-0.0382412	0.0363082	0.959471	0.999812	0.00275821	-0.000974859	-0.0444231	0.0415083
O75022 (LILRB3)	Interaction	-0.000292949	-0.0522025	0.0516166	0.991175	0.997768	0.00338796	0.000889546	-0.0566703	0.0602205
O75023 (LILRB5)	Pre-ETT	-0.681304	-1.22789	-0.134718	0.0145642	0.999401	1.06868	-0.693799	-1.23066	-0.133824
O75023 (LILRB5)	Post-ETT	-0.524442	-1.07103	0.0221448	0.0600323	0.841369	0.302923	-0.512806	-1.05868	0.00689877
O75023 (LILRB5)	Case	0.106367	-0.000814698	0.213548	0.051767	0.808661	0.0726656	0.10528	-0.00251544	0.219597
O75023 (LILRB5)	Control	-0.0504957	-0.161081	0.0600893	0.370805	0.999812	0.0164352	-0.0531961	-0.16979	0.0674062
O75023 (LILRB5)	Interaction	0.156863	0.00285957	0.310866	0.0458951	0.926596	0.0949288	0.159639	-0.0054919	0.325799
O75030 (MITF)	Pre-ETT	-0.263726	-0.655989	0.128536	0.187596	0.999401	0.0654792	-0.259703	-0.663442	0.125699
O75030 (MITF)	Post-ETT	-0.362972	-0.755234	0.0292907	0.0697376	0.841369	0.166887	-0.367815	-0.742586	0.0138883
O75030 (MITF)	Case	0.000869031	-0.110853	0.112591	0.987836	0.998316	0.00787523	0.002517	-0.116636	0.114452
O75030 (MITF)	Control	0.100115	-0.0151552	0.215385	0.0887035	0.999812	0.0291257	0.0995166	-0.0240908	0.219793
O75030 (MITF)	Interaction	-0.0992457	-0.259773	0.0612816	0.22561	0.926596	0.0191165	-0.097992	-0.268758	0.0725744
O75031 (HSF2BP)	Pre-ETT	0.027453	-0.493854	0.54876	0.917792	0.999401	0.0319403	0.0226532	-0.447521	0.510912
O75031 (HSF2BP)	Post-ETT	0.0375644	-0.483742	0.558871	0.887687	0.976273	0.0317742	0.0477545	-0.419959	0.520784
O75031 (HSF2BP)	Case	-0.00518242	-0.036244	0.0258791	0.743662	0.974353	0.00243925	-0.00570156	-0.0406434	0.0297363
O75031 (HSF2BP)	Control	-0.0152938	-0.0473417	0.0167541	0.349618	0.999812	0.00329501	-0.0152665	-0.0528997	0.0216421
O75031 (HSF2BP)	Interaction	0.0101114	-0.0345192	0.054742	0.65701	0.935685	0.00305115	0.0109871	-0.0411838	0.0624832
O75044 (SRGAP2)	Pre-ETT	0.372207	-0.500402	1.24482	0.403147	0.999401	0.0799344	0.373518	-0.515361	1.24796
O75044 (SRGAP2)	Post-ETT	0.200265	-0.672344	1.07287	0.652844	0.931913	0.0672817	0.191234	-0.71298	1.09142
O75044 (SRGAP2)	Case	0.0889776	-0.396565	0.57452	0.719467	0.96776	0.0342394	0.0841691	-0.419132	0.578729
O75044 (SRGAP2)	Control	0.26092	-0.240041	0.76188	0.307337	0.999812	0.0531251	0.253549	-0.247895	0.769522
O75044 (SRGAP2)	Interaction	-0.171942	-0.86959	0.525706	0.629059	0.93301	0.0413086	-0.166461	-0.876926	0.512596
O75054 (IGSF3)	Pre-ETT	-0.0155554	-0.468888	0.437777	0.94638	0.999401	0.0510213	-0.0131277	-0.488422	0.469532
O75054 (IGSF3)	Post-ETT	0.0656586	-0.387674	0.518991	0.776509	0.956265	0.0476241	0.0686527	-0.382115	0.517575
O75054 (IGSF3)	Case	-0.00231083	-0.182187	0.177566	0.979912	0.99802	0.0176586	-0.00339543	-0.179865	0.175203
O75054 (IGSF3)	Control	-0.0835248	-0.269113	0.102064	0.377728	0.999812	0.0297734	-0.083674	-0.283498	0.108708
O75054 (IGSF3)	Interaction	0.081214	-0.17724	0.339668	0.537974	0.926596	0.0275283	0.076162	-0.181978	0.359774
O75056 (SDC3)	Pre-ETT	-0.174191	-0.566031	0.21765	0.383595	0.999401	0.0381917	-0.178338	-0.563387	0.216703
O75056 (SDC3)	Post-ETT	-0.0452873	-0.437128	0.346553	0.820793	0.963769	0.0259993	-0.0356935	-0.427438	0.339311
O75056 (SDC3)	Case	0.120646	-0.0687503	0.310042	0.211847	0.832816	0.0275514	0.121251	-0.0741949	0.305052
O75056 (SDC3)	Control	-0.00825764	-0.203668	0.187152	0.933991	0.999812	0.013317	-0.00651571	-0.210174	0.196477
O75056 (SDC3)	Interaction	0.128903	-0.143229	0.401036	0.353203	0.926596	0.0240386	0.127154	-0.149574	0.417565
O75063 (FAM20B)	Pre-ETT	-0.182408	-0.732573	0.367757	0.515803	0.999401	0.0652218	-0.192455	-0.712486	0.347124
O75063 (FAM20B)	Post-ETT	-0.00887696	-0.559042	0.541288	0.974772	0.995776	0.0519932	-0.00236699	-0.523802	0.527368
O75063 (FAM20B)	Case	0.15149	-0.091522	0.394501	0.221779	0.834501	0.04632	0.153207	-0.0876515	0.410225
O75063 (FAM20B)	Control	-0.0220416	-0.27277	0.228687	0.863201	0.999812	0.0227419	-0.0256122	-0.276786	0.227101
O75063 (FAM20B)	Interaction	0.173531	-0.175638	0.5227	0.330023	0.926596	0.0491144	0.183103	-0.192371	0.533894
O75071 (EFCAB14)	Pre-ETT	0.592307	-0.208913	1.39353	0.147361	0.999401	0.153763	0.593296	-0.223708	1.42093
O75071 (EFCAB14)	Post-ETT	0.686816	-0.114405	1.48804	0.0929369	0.841369	0.250554	0.695073	-0.108319	1.49449
O75071 (EFCAB14)	Case	0.0134833	-0.294988	0.321954	0.931729	0.995009	0.0207324	0.0158842	-0.293739	0.32349
O75071 (EFCAB14)	Control	-0.0810253	-0.399292	0.237241	0.617797	0.999812	0.0249802	-0.0847524	-0.429935	0.258582
O75071 (EFCAB14)	Interaction	0.0945086	-0.348716	0.537733	0.676004	0.936028	0.0290113	0.0948339	-0.375578	0.567554
O75071 (EFCAB14)	Pre-ETT	-0.208329	-0.575726	0.159067	0.266404	0.999401	0.0835769	-0.213539	-0.585946	0.147475
O75071 (EFCAB14)	Post-ETT	-0.151241	-0.518638	0.216155	0.419763	0.880428	0.075542	-0.155229	-0.514467	0.216564
O75071 (EFCAB14)	Case	0.0583584	-0.0438906	0.160607	0.263292	0.862457	0.0234943	0.0580263	-0.0455235	0.164683
O75071 (EFCAB14)	Control	0.00127034	-0.104225	0.106766	0.981171	0.999812	0.0154203	0.00111218	-0.109385	0.111929
O75071 (EFCAB14)	Interaction	0.0570881	-0.0898277	0.204004	0.446301	0.926596	0.0219417	0.0575008	-0.095468	0.210279
O75077 (ADAM23)	Pre-ETT	-0.576515	-1.12216	-0.0308722	0.0383721	0.999401	0.464815	-0.568352	-1.12539	-0.0334852
O75077 (ADAM23)	Post-ETT	-0.197202	-0.742845	0.348441	0.478725	0.887184	0.0646968	-0.191876	-0.771264	0.357575
O75077 (ADAM23)	Case	0.208254	-0.0142299	0.430738	0.066564	0.808661	0.10975	0.212301	-0.0186458	0.439167
O75077 (ADAM23)	Control	-0.171059	-0.400608	0.0584895	0.144136	0.999812	0.0578755	-0.168068	-0.405351	0.0529875
O75077 (ADAM23)	Interaction	0.379313	0.0596388	0.698987	0.020039	0.926596	0.411715	0.383117	0.0670495	0.700491
O75078 (ADAM11)	Pre-ETT	0.0869948	-0.716507	0.890496	0.831947	0.999401	0.049012	0.0676022	-0.695632	0.882125
O75078 (ADAM11)	Post-ETT	0.341933	-0.461568	1.14543	0.404241	0.878247	0.0697394	0.325189	-0.481063	1.12508
O75078 (ADAM11)	Case	0.1778	0.0333857	0.322214	0.0158188	0.808661	0.136852	0.178215	0.0230222	0.329991
O75078 (ADAM11)	Control	-0.0771385	-0.226138	0.0718613	0.310254	0.999812	0.015543	-0.0771824	-0.232798	0.0747662
O75078 (ADAM11)	Interaction	0.254938	0.047438	0.462439	0.0160383	0.926596	0.198902	0.259692	0.036278	0.47264
O75084 (FZD7)	Pre-ETT	-0.27183	-0.782268	0.238607	0.296593	0.999401	0.0543552	-0.26828	-0.756127	0.231037
O75084 (FZD7)	Post-ETT	-0.0614987	-0.571936	0.448939	0.813323	0.961925	0.035512	-0.0513337	-0.571824	0.455143
O75084 (FZD7)	Case	0.0847587	-0.170042	0.339559	0.514416	0.940933	0.0211687	0.0868517	-0.179255	0.341773
O75084 (FZD7)	Control	-0.125573	-0.388464	0.137318	0.349171	0.999812	0.0268101	-0.123451	-0.392255	0.140152
O75084 (FZD7)	Interaction	0.210332	-0.155776	0.57644	0.26016	0.926596	0.0421968	0.208123	-0.165594	0.57142
O75093 (SLIT1)	Pre-ETT	0.442888	-0.45307	1.33885	0.332622	0.999401	0.089068	0.425668	-0.507439	1.3447
O75093 (SLIT1)	Post-ETT	0.233668	-0.66229	1.12963	0.609237	0.919656	0.0708114	0.197196	-0.77878	1.17625
O75093 (SLIT1)	Case	-0.305806	-0.655512	0.0438996	0.0865427	0.808661	0.0925896	-0.306558	-0.677742	0.0648016
O75093 (SLIT1)	Control	-0.096586	-0.457396	0.264224	0.599815	0.999812	0.0276696	-0.0987179	-0.472015	0.289697
O75093 (SLIT1)	Interaction	-0.20922	-0.711693	0.293252	0.414447	0.926596	0.042162	-0.214028	-0.747286	0.323792
O75094 (SLIT3)	Pre-ETT	-0.240167	-0.720886	0.240553	0.327484	0.999401	0.0478844	-0.240399	-0.693447	0.21214
O75094 (SLIT3)	Post-ETT	-0.179579	-0.660298	0.301141	0.464065	0.885467	0.0434435	-0.193293	-0.658968	0.283542
O75094 (SLIT3)	Case	0.0411064	-0.0569038	0.139117	0.411061	0.906989	0.00909733	0.0418423	-0.0620626	0.142087
O75094 (SLIT3)	Control	-0.0194813	-0.120604	0.081641	0.705736	0.999812	0.00799683	-0.0188358	-0.128291	0.0850921
O75094 (SLIT3)	Interaction	0.0605877	-0.0802374	0.201413	0.399093	0.926596	0.01176	0.0610769	-0.090559	0.211321
O75096 (LRP4)	Pre-ETT	-0.12649	-0.501574	0.248595	0.508639	0.999401	0.0553643	-0.119451	-0.481391	0.23656
O75096 (LRP4)	Post-ETT	0.0122404	-0.362844	0.387325	0.949002	0.990547	0.0472835	0.0180585	-0.355662	0.392962
O75096 (LRP4)	Case	0.0361493	-0.0652599	0.137559	0.484759	0.932456	0.0179662	0.0366627	-0.0709682	0.141843
O75096 (LRP4)	Control	-0.102581	-0.20721	0.0020487	0.0546578	0.999812	0.0929326	-0.104215	-0.213243	0.00516074
O75096 (LRP4)	Interaction	0.13873	-0.00697908	0.284439	0.0620292	0.926596	0.092825	0.140887	-0.0146417	0.29464
O75116 (ROCK2)	Pre-ETT	-0.257849	-0.726869	0.21117	0.281251	0.999401	0.0513041	-0.257106	-0.716927	0.218115
O75116 (ROCK2)	Post-ETT	-0.458399	-0.927419	0.0106206	0.0554183	0.841369	0.256838	-0.458982	-0.915244	-0.00953475
O75116 (ROCK2)	Case	0.0576143	-0.25414	0.369368	0.717192	0.967313	0.0223534	0.0563077	-0.274029	0.379822
O75116 (ROCK2)	Control	0.258164	-0.0634894	0.579817	0.115696	0.999812	0.0682372	0.253113	-0.0694013	0.58475
O75116 (ROCK2)	Interaction	-0.20055	-0.648491	0.247392	0.380213	0.926596	0.0372141	-0.196352	-0.674032	0.247693
O75121 (MFAP3L)	Pre-ETT	0.440514	-0.100154	0.981182	0.110289	0.999401	0.167377	0.451559	-0.0694768	0.989227
O75121 (MFAP3L)	Post-ETT	0.465726	-0.0749423	1.00639	0.0913551	0.841369	0.222509	0.461714	-0.0801563	0.977894
O75121 (MFAP3L)	Case	-0.00695148	-0.326086	0.312183	0.965947	0.995009	0.0315336	-0.0148207	-0.336498	0.327516
O75121 (MFAP3L)	Control	-0.0321637	-0.361432	0.297105	0.84817	0.999812	0.0292218	-0.0294242	-0.352303	0.299766
O75121 (MFAP3L)	Interaction	0.0252122	-0.433334	0.483759	0.914182	0.981622	0.034734	0.0186937	-0.448405	0.462846
O75144 (ICOSLG)	Pre-ETT	-0.258778	-0.682066	0.16451	0.230828	0.999401	0.100395	-0.260145	-0.692492	0.176264
O75144 (ICOSLG)	Post-ETT	-0.227287	-0.650575	0.196	0.292608	0.85728	0.0815989	-0.223611	-0.672354	0.226444
O75144 (ICOSLG)	Case	0.129155	-0.107234	0.365543	0.284235	0.872985	0.0444159	0.128728	-0.117395	0.37375
O75144 (ICOSLG)	Control	0.0976639	-0.146231	0.341559	0.43255	0.999812	0.038334	0.0987386	-0.158902	0.349949
O75144 (ICOSLG)	Interaction	0.0314906	-0.308163	0.371144	0.855806	0.972452	0.0339497	0.033028	-0.326435	0.383959
O75144 (ICOSLG)	Pre-ETT	-0.557282	-1.28878	0.174221	0.135395	0.999401	0.166032	-0.55748	-1.30759	0.201101
O75144 (ICOSLG)	Post-ETT	-0.574048	-1.30555	0.157455	0.124028	0.841369	0.188302	-0.59443	-1.31362	0.130972
O75144 (ICOSLG)	Case	-0.0355548	-0.279611	0.208502	0.775236	0.978916	0.0175108	-0.0318285	-0.281628	0.213929
O75144 (ICOSLG)	Control	-0.0187888	-0.270595	0.233018	0.883728	0.999812	0.0198566	-0.0187008	-0.281951	0.246641
O75144 (ICOSLG)	Interaction	-0.016766	-0.367437	0.333905	0.925341	0.983923	0.022218	-0.019242	-0.392758	0.35472
O75146 (HIP1R)	Pre-ETT	0.0902648	-0.545648	0.726178	0.780853	0.999401	0.0569005	0.0833302	-0.558228	0.741248
O75146 (HIP1R)	Post-ETT	0.0627294	-0.573184	0.698643	0.846693	0.969744	0.0579524	0.0532446	-0.603528	0.695751
O75146 (HIP1R)	Case	-0.0697565	-0.333012	0.193499	0.603521	0.954612	0.0312876	-0.0696562	-0.33221	0.213722
O75146 (HIP1R)	Control	-0.0422211	-0.313836	0.229394	0.760621	0.999812	0.0255982	-0.0428507	-0.312133	0.227713
O75146 (HIP1R)	Interaction	-0.0275354	-0.405792	0.350722	0.886546	0.974066	0.0294216	-0.0261003	-0.404199	0.357197
O75153 (CLUH)	Pre-ETT	-0.0992521	-0.522008	0.323504	0.645409	0.999401	0.0651942	-0.109325	-0.522975	0.292022
O75153 (CLUH)	Post-ETT	-0.0264331	-0.449189	0.396323	0.902465	0.979944	0.0577112	-0.0299936	-0.439154	0.386424
O75153 (CLUH)	Case	0.0523175	-0.0152012	0.119836	0.128839	0.811805	0.0279737	0.0517332	-0.0206093	0.12824
O75153 (CLUH)	Control	-0.0205015	-0.0901642	0.0491611	0.564066	0.999812	0.0116832	-0.0207226	-0.0966987	0.0544675
O75153 (CLUH)	Interaction	0.072819	-0.0241947	0.169833	0.141248	0.926596	0.0301607	0.0728736	-0.035615	0.17975
O75154 (RAB11FIP3)	Pre-ETT	-0.0284779	-0.524031	0.467075	0.910321	0.999401	0.0510952	-0.0422197	-0.532917	0.479158
O75154 (RAB11FIP3)	Post-ETT	-0.314048	-0.809601	0.181505	0.214203	0.841369	0.101667	-0.305717	-0.813557	0.187918
O75154 (RAB11FIP3)	Case	-0.145655	-0.408304	0.116994	0.277071	0.869934	0.0449429	-0.144813	-0.42418	0.117128
O75154 (RAB11FIP3)	Control	0.139915	-0.131074	0.410904	0.311561	0.999812	0.0439281	0.136796	-0.139164	0.425601
O75154 (RAB11FIP3)	Interaction	-0.28557	-0.662955	0.0918152	0.138043	0.926596	0.0928318	-0.284569	-0.669679	0.0993789
O75173 (ADAMTS4)	Pre-ETT	-0.0763436	-0.504086	0.351399	0.726477	0.999401	0.0617319	-0.0673222	-0.469236	0.357351
O75173 (ADAMTS4)	Post-ETT	-0.037626	-0.465368	0.390116	0.863118	0.97369	0.0543211	-0.0231052	-0.445885	0.394849
O75173 (ADAMTS4)	Case	0.0215913	-0.132156	0.175339	0.783128	0.97899	0.0207063	0.0218927	-0.141867	0.184134
O75173 (ADAMTS4)	Control	-0.0171263	-0.175756	0.141503	0.832414	0.999812	0.0219089	-0.0175483	-0.18223	0.14498
O75173 (ADAMTS4)	Interaction	0.0387176	-0.182193	0.259628	0.731215	0.945233	0.0269989	0.039336	-0.179929	0.260743
O75190 (DNAJB6)	Pre-ETT	0.109929	-0.427726	0.647584	0.688615	0.999401	0.0370568	0.119472	-0.436623	0.636453
O75190 (DNAJB6)	Post-ETT	-0.0160861	-0.553741	0.521569	0.953239	0.990591	0.0367883	-0.017569	-0.539517	0.54407
O75190 (DNAJB6)	Case	0.0286392	-0.460408	0.517686	0.908621	0.995009	0.030991	0.0262241	-0.45897	0.510157
O75190 (DNAJB6)	Control	0.154655	-0.349921	0.65923	0.548015	0.999812	0.0404482	0.150344	-0.339234	0.645129
O75190 (DNAJB6)	Interaction	-0.126015	-0.828698	0.576668	0.725221	0.943979	0.0424675	-0.133663	-0.828655	0.567543
O75191 (XYLB)	Pre-ETT	-0.179243	-0.84829	0.489803	0.599519	0.999401	0.0477309	-0.184382	-0.832676	0.473148
O75191 (XYLB)	Post-ETT	-0.0265033	-0.69555	0.642543	0.938113	0.9864	0.0433952	-0.0352056	-0.714277	0.618791
O75191 (XYLB)	Case	0.309054	-0.00594578	0.624055	0.054484	0.808661	0.124675	0.305968	-0.0167185	0.622919
O75191 (XYLB)	Control	0.156314	-0.168688	0.481317	0.345849	0.999812	0.033982	0.156096	-0.175614	0.4862
O75191 (XYLB)	Interaction	0.15274	-0.299866	0.605346	0.508339	0.926596	0.0335037	0.151534	-0.326132	0.627392
O75197 (LRP5)	Pre-ETT	0.238068	-0.273724	0.749859	0.361922	0.999401	0.0844581	0.236891	-0.284381	0.75013
O75197 (LRP5)	Post-ETT	0.342329	-0.169462	0.854121	0.189862	0.841369	0.126819	0.33601	-0.178107	0.838006
O75197 (LRP5)	Case	0.274367	-0.081285	0.630018	0.130531	0.811805	0.108587	0.273312	-0.0793862	0.632722
O75197 (LRP5)	Control	0.170105	-0.19684	0.537051	0.363569	0.999812	0.0590629	0.172097	-0.190436	0.553022
O75197 (LRP5)	Interaction	0.104261	-0.406754	0.615277	0.68924	0.936503	0.0510274	0.10099	-0.430557	0.627673
O75223 (GGCT)	Pre-ETT	-0.0382936	-0.63557	0.558983	0.900001	0.999401	0.0377382	-0.056597	-0.641014	0.538767
O75223 (GGCT)	Post-ETT	-0.152814	-0.75009	0.444462	0.616047	0.920867	0.0457397	-0.154015	-0.741927	0.437041
O75223 (GGCT)	Case	0.073704	-0.28887	0.436278	0.69032	0.962191	0.0260974	0.0711136	-0.279022	0.45863
O75223 (GGCT)	Control	0.188224	-0.185863	0.562312	0.32405	0.999812	0.0396654	0.190767	-0.198266	0.57467
O75223 (GGCT)	Interaction	-0.11452	-0.635482	0.406441	0.666578	0.936028	0.0325608	-0.116465	-0.648188	0.409558
O75264 (SMIM24)	Pre-ETT	-0.0610891	-0.484523	0.362345	0.777357	0.999401	0.0563585	-0.0584876	-0.462302	0.345583
O75264 (SMIM24)	Post-ETT	-0.134374	-0.557808	0.28906	0.533954	0.9028	0.0708395	-0.144301	-0.546069	0.277254
O75264 (SMIM24)	Case	-0.086873	-0.190632	0.0168866	0.1008	0.810272	0.0488118	-0.0875512	-0.193631	0.0241563
O75264 (SMIM24)	Control	-0.013588	-0.120642	0.0934663	0.803539	0.999812	0.0141294	-0.0124307	-0.125137	0.0978353
O75264 (SMIM24)	Interaction	-0.073285	-0.222371	0.0758011	0.335325	0.926596	0.0286353	-0.073489	-0.225939	0.07931
O75317 (USP12)	Pre-ETT	-0.0930777	-0.523727	0.337572	0.671848	0.999401	0.028673	-0.0965119	-0.496547	0.319497
O75317 (USP12)	Post-ETT	-0.158451	-0.5891	0.272199	0.470825	0.885467	0.0382567	-0.160991	-0.568015	0.266824
O75317 (USP12)	Case	-0.0248843	-0.143009	0.0932404	0.679688	0.961634	0.00873403	-0.0254715	-0.14977	0.0976994
O75317 (USP12)	Control	0.0404887	-0.081387	0.162364	0.514965	0.999812	0.0102347	0.0400279	-0.0881789	0.168271
O75317 (USP12)	Interaction	-0.065373	-0.2351	0.104354	0.450301	0.926596	0.0132871	-0.0639785	-0.244812	0.108699
O75326 (SEMA7A)	Pre-ETT	-0.05112	-0.534829	0.432589	0.835904	0.999401	0.0536342	-0.0392913	-0.534989	0.446176
O75326 (SEMA7A)	Post-ETT	0.0725161	-0.411193	0.556225	0.768887	0.952599	0.0507444	0.0768484	-0.412947	0.562411
O75326 (SEMA7A)	Case	0.051801	-0.188443	0.292045	0.672585	0.961634	0.0259633	0.0503079	-0.207293	0.310779
O75326 (SEMA7A)	Control	-0.0718352	-0.319708	0.176038	0.570028	0.999812	0.0305246	-0.0716062	-0.325375	0.182558
O75326 (SEMA7A)	Interaction	0.123636	-0.221557	0.468829	0.482685	0.926596	0.04065	0.121354	-0.240532	0.471642
O75339 (CILP)	Pre-ETT	0.0375761	-0.479664	0.554817	0.886775	0.999401	0.0506371	0.0312921	-0.488246	0.549161
O75339 (CILP)	Post-ETT	-0.189572	-0.706813	0.327668	0.472548	0.885467	0.0692492	-0.189726	-0.696065	0.33112
O75339 (CILP)	Case	-0.121455	-0.491762	0.248852	0.520329	0.941025	0.0480167	-0.11891	-0.511873	0.260646
O75339 (CILP)	Control	0.105693	-0.276372	0.487759	0.587682	0.999812	0.0417587	0.106843	-0.290034	0.499747
O75339 (CILP)	Interaction	-0.227148	-0.759221	0.304924	0.402743	0.926596	0.0678579	-0.232862	-0.78587	0.315928
O75340 (PDCD6)	Pre-ETT	0.156543	-0.487296	0.800381	0.633687	0.999401	0.0465597	0.158627	-0.484636	0.78213
O75340 (PDCD6)	Post-ETT	0.670553	0.026714	1.31439	0.0412224	0.841369	0.37286	0.66033	0.0302914	1.31754
O75340 (PDCD6)	Case	0.395468	-0.0132033	0.804139	0.0578752	0.808661	0.158539	0.391757	-0.018627	0.793514
O75340 (PDCD6)	Control	-0.118543	-0.540191	0.303105	0.581615	0.999812	0.0348373	-0.114303	-0.548892	0.324577
O75340 (PDCD6)	Interaction	0.51401	-0.0731854	1.10121	0.0862201	0.926596	0.124641	0.508244	-0.106413	1.09921
O75344 (FKBP6)	Pre-ETT	0.364025	-0.120249	0.848299	0.140673	0.999401	0.137974	0.357214	-0.165357	0.856014
O75344 (FKBP6)	Post-ETT	0.345745	-0.138529	0.830019	0.161722	0.841369	0.127337	0.340167	-0.165881	0.843644
O75344 (FKBP6)	Case	0.035798	-0.171164	0.24276	0.734599	0.971796	0.0220938	0.0377814	-0.17191	0.249278
O75344 (FKBP6)	Control	0.0540781	-0.159455	0.267611	0.619635	0.999812	0.0241732	0.0493932	-0.172732	0.280663
O75344 (FKBP6)	Interaction	-0.01828	-0.315651	0.279091	0.904101	0.979553	0.0272189	-0.0150778	-0.328934	0.306753
O75347 (TBCA)	Pre-ETT	0.0931167	-0.440394	0.626628	0.732288	0.999401	0.0379183	0.102579	-0.435046	0.60744
O75347 (TBCA)	Post-ETT	0.16039	-0.373121	0.693901	0.555709	0.90656	0.0436388	0.176485	-0.365237	0.672082
O75347 (TBCA)	Case	0.107894	-0.0243067	0.240094	0.109687	0.811805	0.0308808	0.109458	-0.0349331	0.247132
O75347 (TBCA)	Control	0.0406199	-0.0957783	0.177018	0.559432	0.999812	0.0108899	0.0396416	-0.10421	0.185388
O75347 (TBCA)	Interaction	0.0672737	-0.122677	0.257225	0.48759	0.926596	0.014444	0.0688681	-0.128948	0.268649
O75351 (VPS4B)	Pre-ETT	-0.129267	-0.68354	0.425007	0.6476	0.999401	0.0396429	-0.139755	-0.673345	0.405608
O75351 (VPS4B)	Post-ETT	0.169189	-0.385085	0.723463	0.549662	0.906434	0.042299	0.157929	-0.368183	0.716143
O75351 (VPS4B)	Case	0.431392	0.0384458	0.824339	0.0314189	0.808661	0.283834	0.432271	0.0425355	0.834385
O75351 (VPS4B)	Control	0.132937	-0.272487	0.538361	0.520442	0.999812	0.0316736	0.126966	-0.269261	0.556062
O75351 (VPS4B)	Interaction	0.298455	-0.266147	0.863058	0.300174	0.926596	0.0555839	0.299278	-0.275563	0.884333
O75354 (ENTPD6)	Pre-ETT	0.542009	-0.245433	1.32945	0.177313	0.999401	0.115986	0.527632	-0.221034	1.31483
O75354 (ENTPD6)	Post-ETT	0.663374	-0.124067	1.45082	0.0987066	0.841369	0.193669	0.666401	-0.131189	1.44916
O75354 (ENTPD6)	Case	0.176914	-0.135028	0.488857	0.266324	0.862457	0.0353094	0.177798	-0.156603	0.486342
O75354 (ENTPD6)	Control	0.0555492	-0.266299	0.377397	0.735153	0.999812	0.0209324	0.0547441	-0.26043	0.379685
O75354 (ENTPD6)	Interaction	0.121365	-0.326847	0.569578	0.595619	0.926596	0.0287233	0.125456	-0.328029	0.558576
O75355 (ENTPD3)	Pre-ETT	0.0563547	-0.485299	0.598008	0.838417	0.999401	0.0576128	0.0471564	-0.476557	0.600039
O75355 (ENTPD3)	Post-ETT	0.0412866	-0.500367	0.58294	0.881242	0.974976	0.0545916	0.0363792	-0.501976	0.584508
O75355 (ENTPD3)	Case	0.204618	-0.1548	0.564036	0.264502	0.862457	0.0662736	0.201863	-0.1633	0.568535
O75355 (ENTPD3)	Control	0.219686	-0.151145	0.590517	0.245596	0.999812	0.0660001	0.217579	-0.154812	0.62402
O75355 (ENTPD3)	Interaction	-0.0150681	-0.531496	0.501359	0.954396	0.990073	0.0447641	-0.0122136	-0.566481	0.509759
O75356 (ENTPD5)	Pre-ETT	0.244162	-0.179246	0.66757	0.258378	0.999401	0.0828623	0.239383	-0.216378	0.70503
O75356 (ENTPD5)	Post-ETT	0.37866	-0.044748	0.802067	0.0796322	0.841369	0.204465	0.368497	-0.0614257	0.832457
O75356 (ENTPD5)	Case	0.16849	0.0159738	0.321005	0.0303692	0.808661	0.154207	0.167984	0.00873847	0.330979
O75356 (ENTPD5)	Control	0.0339921	-0.123367	0.191351	0.672015	0.999812	0.0186944	0.0326778	-0.131668	0.198297
O75356 (ENTPD5)	Interaction	0.134498	-0.0846437	0.353639	0.229006	0.926596	0.0408111	0.133248	-0.0885336	0.366
O75364 (PITX3)	Pre-ETT	-0.224282	-0.602094	0.15353	0.244626	0.999401	0.047461	-0.222879	-0.582586	0.130551
O75364 (PITX3)	Post-ETT	-0.2188	-0.596612	0.159012	0.256348	0.848751	0.0526416	-0.222812	-0.582781	0.15498
O75364 (PITX3)	Case	0.00757735	-0.0376356	0.0527903	0.742552	0.973925	0.00335312	0.00750601	-0.0405641	0.0585348
O75364 (PITX3)	Control	0.00209541	-0.0445533	0.0487441	0.929845	0.999812	0.00322096	0.00246671	-0.0463773	0.05114
O75364 (PITX3)	Interaction	0.00548195	-0.059482	0.0704459	0.868637	0.973342	0.00388096	0.00453644	-0.0650421	0.074361
O75365 (PTP4A3)	Pre-ETT	0.28343	-0.195311	0.76217	0.245902	0.999401	0.0555733	0.280726	-0.179472	0.747705
O75365 (PTP4A3)	Post-ETT	0.386216	-0.0925246	0.864957	0.113839	0.841369	0.119347	0.385621	-0.0888231	0.863845
O75365 (PTP4A3)	Case	0.0225912	-0.0664906	0.111673	0.619156	0.957369	0.00689185	0.0218307	-0.0698155	0.119663
O75365 (PTP4A3)	Control	-0.0801957	-0.172106	0.0117149	0.0872385	0.999812	0.0263093	-0.0787918	-0.173372	0.0105998
O75365 (PTP4A3)	Interaction	0.102787	-0.0252097	0.230783	0.115502	0.926596	0.0250212	0.102161	-0.0287745	0.232275
O75367 (MACROH2A1)	Pre-ETT	-0.0721418	-0.524134	0.379851	0.754412	0.999401	0.0299231	-0.0706885	-0.531651	0.39909
O75367 (MACROH2A1)	Post-ETT	-0.126433	-0.578425	0.32556	0.583522	0.910561	0.0343191	-0.114532	-0.585626	0.330833
O75367 (MACROH2A1)	Case	-0.0489588	-0.127739	0.0298216	0.22321	0.834501	0.0108566	-0.0477732	-0.131518	0.0348752
O75367 (MACROH2A1)	Control	0.00533225	-0.0759497	0.0866142	0.897692	0.999812	0.00576458	0.0056711	-0.081903	0.0866701
O75367 (MACROH2A1)	Interaction	-0.054291	-0.167486	0.0589039	0.347194	0.926596	0.0101608	-0.0533399	-0.174389	0.0629347
O75368 (SH3BGRL)	Pre-ETT	-0.0892614	-0.627536	0.449014	0.745167	0.999401	0.0353658	-0.0892984	-0.62924	0.423522
O75368 (SH3BGRL)	Post-ETT	-0.182699	-0.720974	0.355576	0.505894	0.893555	0.0453054	-0.184801	-0.732343	0.357296
O75368 (SH3BGRL)	Case	0.128714	-0.34092	0.598349	0.591147	0.952214	0.0355859	0.122193	-0.349509	0.599199
O75368 (SH3BGRL)	Control	0.222152	-0.262394	0.706699	0.368869	0.999812	0.0484035	0.224419	-0.279076	0.717214
O75368 (SH3BGRL)	Interaction	-0.0934381	-0.768228	0.581352	0.786087	0.954943	0.0408791	-0.0926409	-0.76249	0.578252
O75379 (VAMP4)	Pre-ETT	-0.34089	-0.713728	0.031948	0.0731302	0.999401	0.249984	-0.344943	-0.733886	0.043129
O75379 (VAMP4)	Post-ETT	-0.313572	-0.68641	0.0592659	0.0992684	0.841369	0.19147	-0.311609	-0.694347	0.0681992
O75379 (VAMP4)	Case	-0.0131625	-0.105003	0.0786776	0.778786	0.978916	0.0123421	-0.0134671	-0.108542	0.0846553
O75379 (VAMP4)	Control	-0.0404803	-0.135237	0.0542761	0.402421	0.999812	0.0172432	-0.0404804	-0.139555	0.0578354
O75379 (VAMP4)	Interaction	0.0273178	-0.104642	0.159278	0.68493	0.936028	0.0181963	0.0281485	-0.102613	0.158487
O75381 (PEX14)	Pre-ETT	-0.417656	-0.850819	0.0155066	0.0587847	0.999401	0.365718	-0.418843	-0.847096	-0.00249214
O75381 (PEX14)	Post-ETT	-0.336324	-0.769487	0.0968384	0.128061	0.841369	0.188257	-0.343552	-0.761359	0.0698705
O75381 (PEX14)	Case	0.0161604	-0.171268	0.203588	0.865803	0.991043	0.0224937	0.0205008	-0.172956	0.214025
O75381 (PEX14)	Control	-0.0651714	-0.258551	0.128208	0.508912	0.999812	0.0312866	-0.0643999	-0.273067	0.141278
O75381 (PEX14)	Interaction	0.0813318	-0.187973	0.350636	0.553902	0.926596	0.033241	0.0784446	-0.208156	0.373689
O75381 (PEX14)	Pre-ETT	-0.0182478	-0.506361	0.469866	0.94159	0.999401	0.0479442	-0.0237879	-0.506285	0.462884
O75381 (PEX14)	Post-ETT	0.137658	-0.350456	0.625771	0.580435	0.90933	0.0653369	0.142388	-0.321214	0.617709
O75381 (PEX14)	Case	0.226725	-0.101751	0.555202	0.17611	0.826931	0.0870298	0.225732	-0.112375	0.564151
O75381 (PEX14)	Control	0.0708197	-0.268087	0.409727	0.682126	0.999812	0.0370355	0.0634234	-0.27858	0.412813
O75381 (PEX14)	Interaction	0.155906	-0.316064	0.627875	0.517351	0.926596	0.0523426	0.163393	-0.316947	0.649032
O75382 (TRIM3)	Pre-ETT	-0.106899	-0.582774	0.368975	0.659732	0.999401	0.0344767	-0.119948	-0.622137	0.360252
O75382 (TRIM3)	Post-ETT	-0.52662	-1.00249	-0.0507457	0.0300851	0.841369	0.330621	-0.543795	-1.01991	-0.0448436
O75382 (TRIM3)	Case	-0.0935049	-0.369047	0.182037	0.505979	0.93856	0.0216932	-0.0878095	-0.359868	0.194407
O75382 (TRIM3)	Control	0.326216	0.0419238	0.610507	0.0245128	0.999812	0.239629	0.326097	0.0370508	0.626636
O75382 (TRIM3)	Interaction	-0.41972	-0.815631	-0.0238098	0.0377246	0.926596	0.19908	-0.419617	-0.829377	-0.0110174
O75390 (CS)	Pre-ETT	-0.0134777	-0.503873	0.476917	0.957042	0.999401	0.0536902	-0.0349725	-0.538658	0.452735
O75390 (CS)	Post-ETT	-0.258126	-0.748521	0.232269	0.302234	0.859352	0.0991465	-0.271157	-0.776473	0.225983
O75390 (CS)	Case	-0.0902778	-0.40419	0.223635	0.572983	0.950871	0.0416792	-0.0901604	-0.408751	0.241228
O75390 (CS)	Control	0.154371	-0.16951	0.478251	0.350214	0.999812	0.0590989	0.155466	-0.184795	0.477078
O75390 (CS)	Interaction	-0.244648	-0.695691	0.206394	0.287738	0.926596	0.0767697	-0.244227	-0.704252	0.232769
O75391 (SPAG7)	Pre-ETT	0.0795781	-0.450516	0.609673	0.768581	0.999401	0.0355886	0.0856704	-0.454409	0.596987
O75391 (SPAG7)	Post-ETT	0.010667	-0.519427	0.540761	0.96854	0.993849	0.0380868	0.0149555	-0.527982	0.573849
O75391 (SPAG7)	Case	0.0798778	-0.387197	0.546953	0.737484	0.97281	0.0341636	0.0895931	-0.393952	0.540115
O75391 (SPAG7)	Control	0.148789	-0.333118	0.630695	0.545086	0.999812	0.038209	0.150175	-0.331456	0.638205
O75391 (SPAG7)	Interaction	-0.0689111	-0.740024	0.602202	0.840501	0.969268	0.0379224	-0.0711024	-0.758909	0.619599
O75394 (MRPL33)	Pre-ETT	-0.409186	-0.81375	-0.00462175	0.0474396	0.999401	0.168503	-0.408318	-0.846159	0.015338
O75394 (MRPL33)	Post-ETT	-0.260643	-0.665207	0.143921	0.206689	0.841369	0.0575998	-0.253393	-0.676724	0.16352
O75394 (MRPL33)	Case	0.0906432	-0.147374	0.328661	0.455423	0.923785	0.0211812	0.0920149	-0.153528	0.32619
O75394 (MRPL33)	Control	-0.0578991	-0.303474	0.187676	0.64401	0.999812	0.0173567	-0.0550572	-0.309951	0.185317
O75394 (MRPL33)	Interaction	0.148542	-0.193451	0.490536	0.394605	0.926596	0.027771	0.143718	-0.194491	0.496792
O75398 (DEAF1)	Pre-ETT	0.187166	-0.351615	0.725948	0.495955	0.999401	0.0614211	0.190824	-0.341655	0.71257
O75398 (DEAF1)	Post-ETT	0.393865	-0.144917	0.932646	0.151918	0.841369	0.14446	0.384847	-0.1557	0.928199
O75398 (DEAF1)	Case	0.3262	-0.135373	0.787773	0.166012	0.826931	0.106191	0.325209	-0.149471	0.786922
O75398 (DEAF1)	Control	0.119502	-0.356728	0.595732	0.622847	0.999812	0.0486577	0.117966	-0.347116	0.605533
O75398 (DEAF1)	Interaction	0.206698	-0.45651	0.869906	0.541299	0.926596	0.0613258	0.208026	-0.466594	0.860007
O75427 (LRCH4)	Pre-ETT	0.706888	0.0122868	1.40149	0.0460828	0.999401	0.368547	0.694925	0.0203181	1.3693
O75427 (LRCH4)	Post-ETT	0.70352	0.00891866	1.39812	0.04713	0.841369	0.389947	0.707321	0.037447	1.39565
O75427 (LRCH4)	Case	0.0327062	-0.178203	0.243616	0.761177	0.977627	0.0148303	0.0318481	-0.181237	0.254004
O75427 (LRCH4)	Control	0.0360743	-0.181532	0.253681	0.745243	0.999812	0.0160918	0.0382211	-0.19172	0.261421
O75427 (LRCH4)	Interaction	-0.0033681	-0.306412	0.299676	0.982621	0.997661	0.0173866	-0.00334097	-0.319418	0.308168
O75427 (LRCH4)	Pre-ETT	1.44634	-0.516827	3.4095	0.148745	0.999401	0.206196	1.47309	-0.351021	3.28159
O75427 (LRCH4)	Post-ETT	1.51534	-0.447821	3.47851	0.130312	0.841369	0.224868	1.53101	-0.304805	3.27899
O75427 (LRCH4)	Case	-0.00760969	-0.163587	0.148368	0.923822	0.995009	0.00468233	-0.00896499	-0.187324	0.15746
O75427 (LRCH4)	Control	-0.0766161	-0.237547	0.0843145	0.350767	0.999812	0.00772504	-0.077045	-0.252061	0.108106
O75427 (LRCH4)	Interaction	0.0690064	-0.155109	0.293122	0.546187	0.926596	0.00742474	0.0680938	-0.185378	0.310365
O75431 (MTX2)	Pre-ETT	-0.126638	-0.485613	0.232336	0.489295	0.999401	0.0660276	-0.130463	-0.480681	0.209813
O75431 (MTX2)	Post-ETT	-0.110702	-0.469676	0.248273	0.545565	0.905502	0.066265	-0.122737	-0.463524	0.216389
O75431 (MTX2)	Case	0.00293815	-0.0483874	0.0542637	0.910666	0.995009	0.00797491	0.00310828	-0.0533509	0.0594322
O75431 (MTX2)	Control	-0.0129983	-0.0659536	0.039957	0.630454	0.999812	0.00897584	-0.0131572	-0.0681295	0.0433936
O75431 (MTX2)	Interaction	0.0159364	-0.0578102	0.0896831	0.6719	0.936028	0.0108218	0.0164239	-0.0625763	0.0933308
O75436 (VPS26A)	Pre-ETT	-0.0559744	-0.571458	0.45951	0.831464	0.999401	0.032667	-0.0618018	-0.571525	0.452852
O75436 (VPS26A)	Post-ETT	-0.243622	-0.759106	0.271862	0.354293	0.871225	0.0571267	-0.259419	-0.788911	0.248116
O75436 (VPS26A)	Case	-0.104333	-0.399796	0.19113	0.488876	0.93258	0.0256535	-0.108778	-0.409455	0.194288
O75436 (VPS26A)	Control	0.0833145	-0.22153	0.388159	0.592193	0.999812	0.0233255	0.0853741	-0.217076	0.400596
O75436 (VPS26A)	Interaction	-0.187648	-0.612181	0.236886	0.386314	0.926596	0.0353768	-0.193562	-0.632689	0.233559
O75446 (SAP30)	Pre-ETT	-0.00385898	-0.462291	0.454573	0.986837	0.999401	0.0272321	-0.00361045	-0.441446	0.433668
O75446 (SAP30)	Post-ETT	-0.0311939	-0.489626	0.427238	0.893904	0.9777	0.0290253	-0.0296791	-0.464142	0.424547
O75446 (SAP30)	Case	-0.0521266	-0.101792	-0.00246106	0.039678	0.808661	0.0211965	-0.0515496	-0.10775	0.00327576
O75446 (SAP30)	Control	-0.0247916	-0.0760342	0.026451	0.343003	0.999812	0.00527529	-0.0247725	-0.0809192	0.0301431
O75446 (SAP30)	Interaction	-0.027335	-0.0986965	0.0440266	0.452796	0.926596	0.00575556	-0.0281539	-0.105817	0.0503133
O75452 (RDH16)	Pre-ETT	0.0301371	-0.368964	0.429238	0.882341	0.999401	0.0235815	0.0356253	-0.349972	0.432962
O75452 (RDH16)	Post-ETT	0.130652	-0.268449	0.529753	0.521116	0.896164	0.0312556	0.12273	-0.2697	0.504559
O75452 (RDH16)	Case	0.0213473	-0.121082	0.163777	0.768942	0.978916	0.00953553	0.0212735	-0.123793	0.167775
O75452 (RDH16)	Control	-0.0791678	-0.22612	0.0677847	0.291017	0.999812	0.0172279	-0.0776735	-0.233953	0.077905
O75452 (RDH16)	Interaction	0.100515	-0.104134	0.305164	0.335722	0.926596	0.0189259	0.102136	-0.113152	0.310639
O75460 (ERN1)	Pre-ETT	-0.0745333	-0.532222	0.383156	0.749594	0.999401	0.0311287	-0.0653296	-0.516856	0.388928
O75460 (ERN1)	Post-ETT	-0.0497946	-0.507484	0.407894	0.831143	0.965418	0.0283716	-0.0450145	-0.487275	0.367756
O75460 (ERN1)	Case	0.00524656	-0.050284	0.0607771	0.853089	0.988459	0.00384885	0.0056027	-0.0510184	0.0650022
O75460 (ERN1)	Control	-0.0194921	-0.076786	0.0378017	0.504897	0.999812	0.00485625	-0.019037	-0.0815634	0.0425261
O75460 (ERN1)	Interaction	0.0247387	-0.05505	0.104527	0.543392	0.926596	0.00642419	0.0262694	-0.060887	0.112253
O75462 (CRLF1)	Pre-ETT	0.207547	-0.590798	1.00589	0.610378	0.999401	0.0592376	0.186604	-0.609573	1.02601
O75462 (CRLF1)	Post-ETT	0.383065	-0.415281	1.18141	0.346994	0.869013	0.0829812	0.374976	-0.454916	1.19657
O75462 (CRLF1)	Case	0.156922	-0.0383749	0.352219	0.115293	0.811805	0.0449178	0.156598	-0.0383892	0.356255
O75462 (CRLF1)	Control	-0.0185957	-0.220094	0.182903	0.856463	0.999812	0.0137181	-0.017186	-0.233652	0.186082
O75462 (CRLF1)	Interaction	0.175518	-0.105093	0.456129	0.220226	0.926596	0.0328434	0.173291	-0.114792	0.461939
O75462|Q9UBD9 (CRLF1|CLCF1)	Pre-ETT	0.363796	-0.55721	1.2848	0.438823	0.999401	0.0770438	0.362505	-0.535621	1.27963
O75462|Q9UBD9 (CRLF1|CLCF1)	Post-ETT	0.454123	-0.466883	1.37513	0.333842	0.869013	0.0793145	0.438522	-0.427144	1.37918
O75462|Q9UBD9 (CRLF1|CLCF1)	Case	0.168663	-0.0820804	0.419406	0.187379	0.826931	0.0389833	0.16604	-0.0841205	0.419535
O75462|Q9UBD9 (CRLF1|CLCF1)	Control	0.0783359	-0.18037	0.337041	0.552862	0.999812	0.0186624	0.0796884	-0.19715	0.345226
O75462|Q9UBD9 (CRLF1|CLCF1)	Interaction	0.090327	-0.269952	0.450606	0.62315	0.93301	0.0235177	0.091926	-0.290151	0.45919
O75473 (LGR5)	Pre-ETT	-0.0402754	-0.581881	0.50133	0.88412	0.999401	0.0353336	-0.0555138	-0.601144	0.498465
O75473 (LGR5)	Post-ETT	0.592627	0.0510213	1.13423	0.0319848	0.841369	0.295464	0.58207	0.0115551	1.15928
O75473 (LGR5)	Case	0.477011	0.0488449	0.905177	0.0289949	0.808661	0.311543	0.480397	0.0425212	0.921231
O75473 (LGR5)	Control	-0.155891	-0.597653	0.28587	0.489162	0.999812	0.0375086	-0.16497	-0.616329	0.30092
O75473 (LGR5)	Interaction	0.632902	0.0176953	1.24811	0.0437646	0.926596	0.296481	0.637925	0.00110217	1.28315
O75473 (LGR5)	Pre-ETT	-0.226049	-0.627909	0.175811	0.270248	0.999401	0.104336	-0.233591	-0.606607	0.141776
O75473 (LGR5)	Post-ETT	-0.206236	-0.608096	0.195623	0.314481	0.866253	0.0949346	-0.203224	-0.585245	0.161554
O75473 (LGR5)	Case	0.0174627	-0.0288644	0.0637898	0.46003	0.926165	0.00874995	0.0178243	-0.0326861	0.0677155
O75473 (LGR5)	Control	-0.00234966	-0.0501478	0.0454485	0.923244	0.999812	0.00776477	-0.00159395	-0.05541	0.0501297
O75473 (LGR5)	Interaction	0.0198124	-0.0467523	0.0863771	0.559647	0.926596	0.0101088	0.0196128	-0.0543322	0.0947377
O75475 (PSIP1)	Pre-ETT	0.109828	-0.407164	0.626819	0.677141	0.999401	0.0360737	0.123555	-0.389536	0.653296
O75475 (PSIP1)	Post-ETT	-0.0290302	-0.546022	0.487961	0.912365	0.981058	0.033903	-0.0185428	-0.523591	0.498068
O75475 (PSIP1)	Case	-0.0114696	-0.452244	0.429305	0.959325	0.995009	0.0293	-0.00734126	-0.439927	0.443962
O75475 (PSIP1)	Control	0.127388	-0.327383	0.582159	0.582995	0.999812	0.0353941	0.129703	-0.347801	0.577729
O75475 (PSIP1)	Interaction	-0.138858	-0.772181	0.494466	0.667394	0.936028	0.0392283	-0.132323	-0.790507	0.511064
O75477 (ERLIN1)	Pre-ETT	0.296485	-0.308173	0.901142	0.336533	0.999401	0.0850096	0.296973	-0.319352	0.919907
O75477 (ERLIN1)	Post-ETT	0.578943	-0.0257142	1.1836	0.0605712	0.841369	0.356834	0.56381	-0.0219178	1.18888
O75477 (ERLIN1)	Case	0.306395	-0.0674215	0.680212	0.108172	0.811805	0.134405	0.308441	-0.0792381	0.685053
O75477 (ERLIN1)	Control	0.0239364	-0.36175	0.409623	0.903185	0.999812	0.0326369	0.0281853	-0.368134	0.425482
O75477 (ERLIN1)	Interaction	0.282459	-0.254657	0.819574	0.302678	0.926596	0.0744204	0.281105	-0.29425	0.839893
O75478 (TADA2A)	Pre-ETT	-0.208729	-0.696762	0.279304	0.401881	0.999401	0.0467775	-0.219059	-0.690829	0.273165
O75478 (TADA2A)	Post-ETT	-0.0660807	-0.554114	0.421953	0.790714	0.958645	0.033541	-0.0618805	-0.550074	0.443081
O75478 (TADA2A)	Case	0.179108	-0.0787279	0.436944	0.173354	0.826931	0.0416259	0.179772	-0.0933664	0.445408
O75478 (TADA2A)	Control	0.0364598	-0.229564	0.302483	0.78822	0.999812	0.0179118	0.0364383	-0.23426	0.30882
O75478 (TADA2A)	Interaction	0.142649	-0.227821	0.513118	0.450442	0.926596	0.0286359	0.140547	-0.229615	0.523728
O75487 (GPC4)	Pre-ETT	-0.215379	-0.598533	0.167775	0.270576	0.999401	0.0436438	-0.212475	-0.567559	0.142159
O75487 (GPC4)	Post-ETT	-0.205821	-0.588975	0.177333	0.292411	0.85728	0.0473886	-0.219575	-0.584069	0.146893
O75487 (GPC4)	Case	0.000277558	-0.0321672	0.0327223	0.986622	0.998241	0.00236972	0.000381845	-0.0342444	0.0369288
O75487 (GPC4)	Control	-0.00928017	-0.0427552	0.0241948	0.586886	0.999812	0.00277265	-0.00905548	-0.0456781	0.0291143
O75487 (GPC4)	Interaction	0.00955773	-0.0370603	0.0561757	0.687805	0.936376	0.00305451	0.00894342	-0.0418629	0.0594379
O75493 (CA11)	Pre-ETT	-0.416425	-0.915126	0.0822772	0.101713	0.999401	0.20796	-0.418274	-0.926457	0.105334
O75493 (CA11)	Post-ETT	-0.35378	-0.852482	0.144922	0.164407	0.841369	0.147872	-0.369037	-0.87548	0.149244
O75493 (CA11)	Case	0.0118223	-0.246048	0.269693	0.928401	0.995009	0.0289405	0.00650928	-0.260583	0.268842
O75493 (CA11)	Control	-0.0508224	-0.316881	0.215236	0.708113	0.999812	0.0297119	-0.0457795	-0.321908	0.223588
O75493 (CA11)	Interaction	0.0626447	-0.307874	0.433164	0.74036	0.947716	0.0378304	0.056218	-0.321702	0.437262
O75496 (GMNN)	Pre-ETT	0.0904652	-0.649009	0.829939	0.810503	0.999401	0.0480898	0.0813693	-0.682184	0.801896
O75496 (GMNN)	Post-ETT	0.133639	-0.605835	0.873113	0.723183	0.943279	0.0525719	0.123581	-0.638121	0.850853
O75496 (GMNN)	Case	-0.018596	-0.286011	0.248819	0.891587	0.993153	0.018009	-0.0168261	-0.298712	0.255105
O75496 (GMNN)	Control	-0.0617697	-0.337676	0.214136	0.66081	0.999812	0.0195369	-0.0588803	-0.337133	0.22032
O75496 (GMNN)	Interaction	0.0431737	-0.341059	0.427406	0.825693	0.96467	0.0216111	0.0433433	-0.352421	0.418519
O75503 (CLN5)	Pre-ETT	0.263663	-0.251683	0.779008	0.315975	0.999401	0.0886374	0.263669	-0.262799	0.780075
O75503 (CLN5)	Post-ETT	0.576193	0.0608475	1.09154	0.0284243	0.841369	0.720947	0.593362	0.085358	1.09386
O75503 (CLN5)	Case	0.0939001	-0.209424	0.397224	0.54402	0.943383	0.0373909	0.096388	-0.213231	0.412436
O75503 (CLN5)	Control	-0.21863	-0.531586	0.0943259	0.170929	0.999812	0.0795197	-0.218698	-0.537533	0.0982135
O75503 (CLN5)	Interaction	0.31253	-0.123299	0.748359	0.159879	0.926596	0.100803	0.314961	-0.131179	0.760899
O75503 (CLN5)	Pre-ETT	0.957145	-0.558383	2.47267	0.215778	0.999401	0.121738	0.96334	-0.53191	2.48131
O75503 (CLN5)	Post-ETT	1.09402	-0.421509	2.60955	0.157114	0.841369	0.142487	1.07101	-0.490138	2.62416
O75503 (CLN5)	Case	0.0297384	-0.236989	0.296466	0.827021	0.986842	0.0102052	0.0325881	-0.246585	0.307213
O75503 (CLN5)	Control	-0.107136	-0.382333	0.168061	0.445447	0.999812	0.0139225	-0.104902	-0.405159	0.198071
O75503 (CLN5)	Interaction	0.136874	-0.246371	0.52012	0.483932	0.926596	0.0162426	0.137716	-0.278457	0.545321
O75509 (TNFRSF21)	Pre-ETT	-0.460297	-0.984616	0.0640229	0.0853163	0.999401	0.209505	-0.455116	-1.00073	0.0593426
O75509 (TNFRSF21)	Post-ETT	-0.206179	-0.730498	0.31814	0.440873	0.885467	0.0658821	-0.196901	-0.71229	0.346119
O75509 (TNFRSF21)	Case	0.0945947	-0.120543	0.309733	0.388807	0.903188	0.0280348	0.0933355	-0.121357	0.319106
O75509 (TNFRSF21)	Control	-0.159523	-0.381492	0.0624466	0.158963	0.999812	0.057017	-0.154666	-0.382744	0.0713816
O75509 (TNFRSF21)	Interaction	0.254118	-0.0550018	0.563237	0.10713	0.926596	0.0966175	0.248076	-0.0753922	0.562987
O75509 (TNFRSF21)	Pre-ETT	-0.384081	-0.914435	0.146273	0.155782	0.999401	0.153767	-0.401971	-0.934553	0.144479
O75509 (TNFRSF21)	Post-ETT	-0.193928	-0.724282	0.336426	0.473575	0.885467	0.0606649	-0.211146	-0.750314	0.332376
O75509 (TNFRSF21)	Case	0.122428	-0.13916	0.384016	0.358986	0.897642	0.0370712	0.124729	-0.145955	0.391315
O75509 (TNFRSF21)	Control	-0.0677253	-0.33762	0.202169	0.622848	0.999812	0.0280183	-0.0697224	-0.338599	0.202954
O75509 (TNFRSF21)	Interaction	0.190153	-0.185707	0.566014	0.321406	0.926596	0.0437947	0.193179	-0.178843	0.570096
O75521 (ECI2)	Pre-ETT	0.227959	-0.300277	0.756195	0.397654	0.999401	0.0471069	0.215697	-0.31902	0.77738
O75521 (ECI2)	Post-ETT	-0.0601173	-0.588354	0.468119	0.82349	0.963769	0.0355942	-0.0487291	-0.580145	0.482671
O75521 (ECI2)	Case	-0.236648	-0.505556	0.0322594	0.0845568	0.808661	0.0690227	-0.232813	-0.511841	0.0567322
O75521 (ECI2)	Control	0.0514282	-0.226018	0.328875	0.716378	0.999812	0.0196921	0.0471294	-0.242959	0.322995
O75521 (ECI2)	Interaction	-0.288076	-0.674454	0.0983015	0.143929	0.926596	0.0653649	-0.28498	-0.671552	0.117446
O75528 (TADA3)	Pre-ETT	-0.182584	-0.611078	0.24591	0.403631	0.999401	0.037428	-0.17421	-0.598453	0.255424
O75528 (TADA3)	Post-ETT	-0.176338	-0.604832	0.252156	0.419907	0.880428	0.0402881	-0.173349	-0.590345	0.237921
O75528 (TADA3)	Case	0.0792257	-0.12833	0.286782	0.45438	0.923785	0.0185461	0.0754673	-0.145118	0.306577
O75528 (TADA3)	Control	0.0729793	-0.141167	0.287126	0.504173	0.999812	0.0173354	0.0718057	-0.142626	0.292154
O75528 (TADA3)	Interaction	0.00624637	-0.291979	0.304472	0.967255	0.993339	0.0179166	0.00408096	-0.298663	0.302596
O75530 (EED)	Pre-ETT	0.238459	-0.267967	0.744886	0.356069	0.999401	0.049063	0.233479	-0.282222	0.750292
O75530 (EED)	Post-ETT	0.201634	-0.304793	0.708061	0.435179	0.885361	0.0445996	0.190275	-0.32278	0.726763
O75530 (EED)	Case	-0.0544134	-0.230541	0.121714	0.544835	0.943577	0.0140812	-0.0557744	-0.237564	0.120743
O75530 (EED)	Control	-0.017588	-0.199308	0.164132	0.849546	0.999812	0.0122087	-0.0191979	-0.200064	0.171645
O75530 (EED)	Interaction	-0.0368254	-0.289892	0.216242	0.775486	0.954136	0.0154556	-0.0369446	-0.309988	0.216822
O75534 (CSDE1)	Pre-ETT	0.217568	-0.474712	0.909847	0.537913	0.999401	0.056109	0.223798	-0.508885	0.967069
O75534 (CSDE1)	Post-ETT	0.264403	-0.427877	0.956683	0.454116	0.885467	0.0614221	0.260066	-0.439113	0.997956
O75534 (CSDE1)	Case	0.00710331	-0.112419	0.126626	0.90727	0.995009	0.00832465	0.00681595	-0.11865	0.134948
O75534 (CSDE1)	Control	-0.0397319	-0.163049	0.0835857	0.527724	0.999812	0.0100643	-0.0379783	-0.170892	0.0921483
O75534 (CSDE1)	Interaction	0.0468352	-0.124899	0.21857	0.592983	0.926596	0.0113026	0.0446035	-0.135074	0.231277
O75556 (SCGB2A1)	Pre-ETT	0.152831	-0.364256	0.669918	0.562394	0.999401	0.0626693	0.148818	-0.361656	0.664507
O75556 (SCGB2A1)	Post-ETT	-0.046827	-0.563914	0.47026	0.859121	0.973464	0.0506911	-0.0536897	-0.5546	0.480596
O75556 (SCGB2A1)	Case	0.0156275	-0.326967	0.358222	0.928761	0.995009	0.0354761	0.0159135	-0.319619	0.359824
O75556 (SCGB2A1)	Control	0.215285	-0.138188	0.568758	0.232584	0.999812	0.0757237	0.223022	-0.151479	0.594354
O75556 (SCGB2A1)	Interaction	-0.199658	-0.691912	0.292596	0.426637	0.926596	0.0595726	-0.204066	-0.709093	0.311135
O75556 (SCGB2A1)	Pre-ETT	0.110969	-0.563575	0.785513	0.747124	0.999401	0.0572634	0.0887216	-0.554198	0.733019
O75556 (SCGB2A1)	Post-ETT	0.211551	-0.462988	0.88609	0.53876	0.905163	0.0613959	0.197467	-0.439355	0.852146
O75556 (SCGB2A1)	Case	0.0600207	-0.0690268	0.189068	0.361985	0.899027	0.0164092	0.0601708	-0.0733544	0.198856
O75556 (SCGB2A1)	Control	-0.0405611	-0.173706	0.0925842	0.550455	0.999812	0.0137776	-0.0398967	-0.186176	0.1018
O75556 (SCGB2A1)	Interaction	0.100582	-0.0848392	0.286003	0.287698	0.926596	0.024385	0.101475	-0.0954809	0.299511
O75569 (PRKRA)	Pre-ETT	0.234614	-0.280388	0.749616	0.371921	0.999401	0.0466739	0.22162	-0.314557	0.756443
O75569 (PRKRA)	Post-ETT	0.177619	-0.337382	0.692621	0.499058	0.891432	0.0433021	0.183055	-0.34643	0.720781
O75569 (PRKRA)	Case	-0.0161362	-0.183573	0.151301	0.850183	0.988269	0.0116388	-0.0137045	-0.183122	0.158718
O75569 (PRKRA)	Control	0.0408584	-0.131895	0.213612	0.642966	0.999812	0.0127919	0.0415346	-0.141692	0.226692
O75569 (PRKRA)	Interaction	-0.0569946	-0.297575	0.183586	0.642415	0.934146	0.0155891	-0.0618917	-0.304209	0.20402
O75575 (CRCP)	Pre-ETT	0.355037	-0.333437	1.04351	0.312147	0.999401	0.0688824	0.349119	-0.354325	1.04278
O75575 (CRCP)	Post-ETT	0.487453	-0.201021	1.17593	0.165231	0.841369	0.115796	0.473522	-0.217556	1.17773
O75575 (CRCP)	Case	0.254107	-0.0771637	0.585377	0.13273	0.811805	0.0648657	0.254705	-0.0958264	0.5968
O75575 (CRCP)	Control	0.121691	-0.220099	0.46348	0.485286	0.999812	0.028414	0.12136	-0.241657	0.471518
O75575 (CRCP)	Interaction	0.132416	-0.343568	0.6084	0.585581	0.926596	0.0310859	0.128144	-0.362581	0.629107
O75581 (LRP6)	Pre-ETT	0.178759	-0.548686	0.906204	0.630067	0.999401	0.0513711	0.176858	-0.558557	0.837353
O75581 (LRP6)	Post-ETT	0.300052	-0.427393	1.0275	0.418841	0.880428	0.0693889	0.310586	-0.372149	0.97256
O75581 (LRP6)	Case	0.111361	0.023664	0.199059	0.0128162	0.808661	0.0897479	0.110188	0.0163289	0.203975
O75581 (LRP6)	Control	-0.0099318	-0.100414	0.0805502	0.829661	0.999812	0.00623483	-0.0107719	-0.10609	0.0886958
O75581 (LRP6)	Interaction	0.121293	-0.00471409	0.2473	0.0592089	0.926596	0.0392604	0.121563	-0.015963	0.256124
O75594 (PGLYRP1)	Pre-ETT	0.42072	-0.605563	1.447	0.421698	0.999401	0.0938902	0.444504	-0.55115	1.38659
O75594 (PGLYRP1)	Post-ETT	0.584317	-0.441966	1.6106	0.26446	0.851945	0.13396	0.616607	-0.423976	1.64071
O75594 (PGLYRP1)	Case	0.0309032	-0.324512	0.386318	0.864681	0.991043	0.0247776	0.0358138	-0.318377	0.404648
O75594 (PGLYRP1)	Control	-0.132694	-0.499395	0.234007	0.478183	0.999812	0.0316027	-0.140952	-0.518567	0.245575
O75594 (PGLYRP1)	Interaction	0.163597	-0.347079	0.674272	0.530081	0.926596	0.0377649	0.161106	-0.372525	0.681479
O75594 (PGLYRP1)	Pre-ETT	0.137185	-0.510913	0.785283	0.678237	0.999401	0.0607972	0.139415	-0.478791	0.79812
O75594 (PGLYRP1)	Post-ETT	0.0910638	-0.557034	0.739162	0.783014	0.95765	0.0609042	0.104385	-0.556625	0.729543
O75594 (PGLYRP1)	Case	-0.00414823	-0.108749	0.100452	0.938045	0.995009	0.00955995	-0.00600754	-0.116295	0.103752
O75594 (PGLYRP1)	Control	0.0419725	-0.0659496	0.149895	0.445905	0.999812	0.0123986	0.0423353	-0.0738475	0.156634
O75594 (PGLYRP1)	Interaction	-0.0461208	-0.196415	0.104174	0.547539	0.926596	0.0135837	-0.0435264	-0.204071	0.112781
O75604 (USP2)	Pre-ETT	-0.103732	-0.558612	0.351149	0.654908	0.999401	0.0305253	-0.0777697	-0.528592	0.369791
O75604 (USP2)	Post-ETT	0.020487	-0.434393	0.475368	0.929659	0.984616	0.0312654	0.0476864	-0.422909	0.488721
O75604 (USP2)	Case	-0.0145041	-0.213628	0.184619	0.886477	0.993098	0.0130401	-0.0153126	-0.222032	0.184953
O75604 (USP2)	Control	-0.138723	-0.34417	0.0667233	0.185695	0.999812	0.0303454	-0.135273	-0.347595	0.0708694
O75604 (USP2)	Interaction	0.124219	-0.16189	0.410328	0.394797	0.926596	0.0242156	0.125295	-0.175768	0.423177
O75626 (PRDM1)	Pre-ETT	-0.118803	-0.634828	0.397221	0.651817	0.999401	0.0615004	-0.11187	-0.626863	0.413079
O75626 (PRDM1)	Post-ETT	0.111212	-0.404812	0.627237	0.672728	0.933308	0.0541847	0.108818	-0.386146	0.610912
O75626 (PRDM1)	Case	0.319458	-0.0803941	0.719311	0.117373	0.811805	0.145843	0.322969	-0.0874221	0.746365
O75626 (PRDM1)	Control	0.0894423	-0.323107	0.501992	0.670889	0.999812	0.0493609	0.0958266	-0.32582	0.507915
O75626 (PRDM1)	Interaction	0.230016	-0.344509	0.804541	0.432636	0.926596	0.0694018	0.223587	-0.358743	0.786576
O75628 (REM1)	Pre-ETT	0.48585	-0.278564	1.25026	0.212866	0.999401	0.113665	0.475919	-0.250798	1.23202
O75628 (REM1)	Post-ETT	0.380011	-0.384403	1.14442	0.329883	0.869013	0.0867003	0.376266	-0.383923	1.1441
O75628 (REM1)	Case	-0.0411154	-0.20433	0.122099	0.621494	0.957369	0.0112886	-0.0399498	-0.21337	0.126655
O75628 (REM1)	Control	0.0647237	-0.103674	0.233121	0.451262	0.999812	0.0157919	0.0632836	-0.111146	0.243658
O75628 (REM1)	Interaction	-0.105839	-0.340353	0.128675	0.376396	0.926596	0.019426	-0.106356	-0.347367	0.139926
O75629 (CREG1)	Pre-ETT	1.15474	0.320245	1.98923	0.00668546	0.886013	1.70648	1.13424	0.294382	1.99373
O75629 (CREG1)	Post-ETT	1.11098	0.27649	1.94548	0.00907137	0.822074	0.965725	1.08834	0.184149	1.89618
O75629 (CREG1)	Case	0.00716424	-0.239121	0.25345	0.954534	0.995009	0.0155239	0.0058268	-0.25241	0.259331
O75629 (CREG1)	Control	0.0509191	-0.203187	0.305025	0.694505	0.999812	0.0164327	0.049851	-0.219397	0.315941
O75629 (CREG1)	Interaction	-0.0437549	-0.397628	0.310118	0.808516	0.959217	0.019078	-0.0416922	-0.406982	0.31357
O75636 (FCN3)	Pre-ETT	-0.060242	-0.52606	0.405576	0.799903	0.999401	0.0545611	-0.060799	-0.536484	0.391981
O75636 (FCN3)	Post-ETT	-0.0302569	-0.496075	0.435561	0.898697	0.977985	0.0513403	-0.026157	-0.482779	0.399626
O75636 (FCN3)	Case	-0.0120823	-0.101537	0.0773725	0.791222	0.979387	0.0106036	-0.0110811	-0.107151	0.0830414
O75636 (FCN3)	Control	-0.0420674	-0.134363	0.0502279	0.371678	0.999812	0.0159859	-0.0419922	-0.141535	0.0545355
O75636 (FCN3)	Interaction	0.0299851	-0.0985473	0.158518	0.647501	0.934146	0.0142441	0.029623	-0.108498	0.166327
O75636 (FCN3)	Pre-ETT	-0.0737078	-0.650653	0.503237	0.802281	0.999401	0.0583208	-0.0762147	-0.652155	0.532488
O75636 (FCN3)	Post-ETT	-0.150632	-0.727577	0.426313	0.608848	0.919656	0.0595719	-0.156563	-0.716033	0.426876
O75636 (FCN3)	Case	-0.112775	-0.311596	0.0860465	0.266257	0.862457	0.0327619	-0.114243	-0.32741	0.0892276
O75636 (FCN3)	Control	-0.0358502	-0.240985	0.169284	0.731951	0.999812	0.0199881	-0.0366766	-0.27244	0.175886
O75636 (FCN3)	Interaction	-0.0769244	-0.362599	0.20875	0.597662	0.926815	0.0264956	-0.0758757	-0.382965	0.238145
O75663 (TIPRL)	Pre-ETT	0.0502306	-0.480217	0.580678	0.85276	0.999401	0.0346682	0.053379	-0.476507	0.576893
O75663 (TIPRL)	Post-ETT	-0.200799	-0.731246	0.329648	0.458125	0.885467	0.0481069	-0.201575	-0.725748	0.324046
O75663 (TIPRL)	Case	-0.0644661	-0.563317	0.434385	0.800048	0.980792	0.032254	-0.0636547	-0.569851	0.421547
O75663 (TIPRL)	Control	0.186563	-0.328128	0.701255	0.477431	0.999812	0.0410011	0.186437	-0.288375	0.691758
O75663 (TIPRL)	Interaction	-0.25103	-0.967799	0.46574	0.492445	0.926596	0.0516333	-0.257028	-0.940488	0.431994
O75674 (TOM1L1)	Pre-ETT	0.979579	-0.10077	2.05993	0.0755438	0.999401	0.382647	1.00434	-0.0701441	2.06088
O75674 (TOM1L1)	Post-ETT	0.891142	-0.189207	1.97149	0.105942	0.841369	0.326886	0.908007	-0.208049	2.02416
O75674 (TOM1L1)	Case	-0.235991	-0.765379	0.293397	0.382274	0.901558	0.0555331	-0.24238	-0.779422	0.31254
O75674 (TOM1L1)	Control	-0.147554	-0.693752	0.398645	0.596474	0.999812	0.0389218	-0.136773	-0.692508	0.403269
O75674 (TOM1L1)	Interaction	-0.0884373	-0.849084	0.67221	0.819742	0.963125	0.0459488	-0.0895016	-0.846994	0.65969
O75679 (RFPL3)	Pre-ETT	-0.14971	-0.644878	0.345459	0.553464	0.999401	0.0396202	-0.137729	-0.630575	0.353967
O75679 (RFPL3)	Post-ETT	0.296235	-0.198934	0.791403	0.240977	0.843953	0.0738605	0.30948	-0.183253	0.784517
O75679 (RFPL3)	Case	0.408609	0.0842503	0.732967	0.0135471	0.808661	0.314904	0.40906	0.057474	0.732967
O75679 (RFPL3)	Control	-0.0373352	-0.371993	0.297323	0.826917	0.999812	0.0229784	-0.0401493	-0.385553	0.293707
O75679 (RFPL3)	Interaction	0.445944	-0.0201081	0.911996	0.0607377	0.926596	0.168145	0.446967	-0.0231603	0.932404
O75688 (PPM1B)	Pre-ETT	-0.0949341	-0.614243	0.424375	0.72012	0.999401	0.0551073	-0.0984463	-0.62839	0.428037
O75688 (PPM1B)	Post-ETT	-0.159563	-0.678872	0.359746	0.547029	0.905502	0.0587199	-0.15497	-0.6726	0.373739
O75688 (PPM1B)	Case	0.0231474	-0.417031	0.463326	0.917909	0.995009	0.045409	0.0221799	-0.42425	0.468966
O75688 (PPM1B)	Control	0.0877759	-0.36638	0.541932	0.704831	0.999812	0.0526483	0.0974114	-0.381554	0.535829
O75688 (PPM1B)	Interaction	-0.0646285	-0.697095	0.567838	0.841263	0.969268	0.0554165	-0.0630242	-0.70252	0.588063
O75695 (RP2)	Pre-ETT	-0.317972	-0.84961	0.213665	0.241095	0.999401	0.0665813	-0.319199	-0.852243	0.216995
O75695 (RP2)	Post-ETT	0.103637	-0.428	0.635275	0.702405	0.93918	0.0387376	0.107482	-0.42805	0.631808
O75695 (RP2)	Case	0.412374	0.0519415	0.772807	0.0249348	0.808661	0.271912	0.410826	0.0385354	0.765483
O75695 (RP2)	Control	-0.0092354	-0.381113	0.362643	0.961179	0.999812	0.0243577	-0.0054433	-0.379114	0.366499
O75695 (RP2)	Interaction	0.42161	-0.0962754	0.939495	0.110577	0.926596	0.103372	0.419491	-0.103613	0.958594
O75716 (STK16)	Pre-ETT	0.12811	-0.198731	0.454951	0.442346	0.999401	0.05464	0.115298	-0.259691	0.493778
O75716 (STK16)	Post-ETT	0.24166	-0.0851809	0.568501	0.147293	0.841369	0.0945162	0.233629	-0.144811	0.581441
O75716 (STK16)	Case	0.192565	0.00690097	0.378228	0.0420713	0.808661	0.181225	0.193436	0.000388785	0.389634
O75716 (STK16)	Control	0.0790147	-0.112545	0.270574	0.418832	0.999812	0.0333661	0.0792688	-0.127087	0.290023
O75716 (STK16)	Interaction	0.11355	-0.153219	0.380319	0.404137	0.926596	0.0410437	0.11161	-0.180329	0.402967
O75764 (TCEA3)	Pre-ETT	0.103488	-0.393484	0.600459	0.683173	0.999401	0.0355412	0.0972636	-0.421067	0.605362
O75764 (TCEA3)	Post-ETT	-0.069004	-0.565975	0.427968	0.785515	0.95765	0.0360027	-0.0626579	-0.576136	0.436344
O75764 (TCEA3)	Case	0.0197655	-0.424685	0.464217	0.930542	0.995009	0.030415	0.018661	-0.427684	0.462495
O75764 (TCEA3)	Control	0.192257	-0.266306	0.650821	0.411228	0.999812	0.0421056	0.189303	-0.285978	0.656364
O75764 (TCEA3)	Interaction	-0.172492	-0.811097	0.466113	0.596528	0.926596	0.0429767	-0.170788	-0.81089	0.504851
O75771 (RAD51D)	Pre-ETT	-0.279343	-0.72819	0.169504	0.222542	0.999401	0.0668422	-0.292612	-0.725669	0.145319
O75771 (RAD51D)	Post-ETT	-0.203735	-0.652582	0.245112	0.373657	0.873244	0.0483801	-0.219901	-0.674146	0.240526
O75771 (RAD51D)	Case	0.0861058	-0.0992079	0.271419	0.362456	0.899304	0.0175466	0.0867445	-0.101902	0.281406
O75771 (RAD51D)	Control	0.010498	-0.1807	0.201696	0.914301	0.999812	0.0121227	0.0106707	-0.187006	0.206941
O75771 (RAD51D)	Interaction	0.0756078	-0.190659	0.341874	0.57784	0.926596	0.0175145	0.0699287	-0.189329	0.356554
O75781 (PALM)	Pre-ETT	0.16483	-0.353249	0.682909	0.532907	0.999401	0.0391048	0.166951	-0.343349	0.69938
O75781 (PALM)	Post-ETT	0.148321	-0.369758	0.6664	0.574717	0.908429	0.0415405	0.146964	-0.406033	0.648467
O75781 (PALM)	Case	0.0730533	-0.177343	0.32345	0.567443	0.950871	0.0193025	0.0734808	-0.18062	0.330741
O75781 (PALM)	Control	0.0895625	-0.168785	0.34791	0.49684	0.999812	0.0211113	0.0900982	-0.170886	0.360898
O75781 (PALM)	Interaction	-0.0165091	-0.376289	0.343271	0.928338	0.985706	0.0210849	-0.0160045	-0.390785	0.344111
O75791 (GRAP2)	Pre-ETT	-0.0317834	-0.528207	0.46464	0.900139	0.999401	0.0323841	-0.0420789	-0.54364	0.469675
O75791 (GRAP2)	Post-ETT	0.0676909	-0.428732	0.564114	0.789273	0.958419	0.0353191	0.0492726	-0.443988	0.565039
O75791 (GRAP2)	Case	0.293166	-0.0188435	0.605175	0.0655346	0.808661	0.106962	0.296003	-0.0398053	0.619842
O75791 (GRAP2)	Control	0.193691	-0.128225	0.515608	0.238289	0.999812	0.0429766	0.192406	-0.143825	0.519864
O75791 (GRAP2)	Interaction	0.0994743	-0.348834	0.547782	0.66364	0.936028	0.0303836	0.10838	-0.37977	0.567564
O75791 (GRAP2)	Pre-ETT	0.0179012	-0.528028	0.563831	0.948757	0.999401	0.052905	0.0124985	-0.52972	0.52342
O75791 (GRAP2)	Post-ETT	0.160371	-0.385559	0.706301	0.564781	0.907436	0.0588282	0.160091	-0.354516	0.692214
O75791 (GRAP2)	Case	0.0310665	-0.147732	0.209865	0.733445	0.971796	0.0194453	0.0310895	-0.154132	0.213821
O75791 (GRAP2)	Control	-0.111403	-0.295879	0.0730726	0.23657	0.999812	0.0381289	-0.112471	-0.297069	0.0751764
O75791 (GRAP2)	Interaction	0.14247	-0.114435	0.399375	0.277072	0.926596	0.0418562	0.141143	-0.112079	0.405982
O75815 (BCAR3)	Pre-ETT	-0.224059	-0.57454	0.126423	0.210212	0.999401	0.104196	-0.223131	-0.596628	0.136454
O75815 (BCAR3)	Post-ETT	-0.0364985	-0.38698	0.313983	0.83827	0.968235	0.0518237	-0.0353314	-0.425078	0.325665
O75815 (BCAR3)	Case	0.0846504	-0.052945	0.222246	0.227897	0.838423	0.0411912	0.0854788	-0.0563763	0.225609
O75815 (BCAR3)	Control	-0.10291	-0.244874	0.0390547	0.155382	0.999812	0.0531683	-0.103763	-0.241707	0.0463739
O75815 (BCAR3)	Interaction	0.18756	-0.0101426	0.385263	0.0629685	0.926596	0.152395	0.186775	-0.0145568	0.385593
O75817 (POP7)	Pre-ETT	0.300319	-0.212919	0.813557	0.251438	0.999401	0.0648648	0.30303	-0.224101	0.833601
O75817 (POP7)	Post-ETT	0.471972	-0.0412661	0.98521	0.0714863	0.841369	0.180506	0.476693	-0.0628488	0.984419
O75817 (POP7)	Case	0.116888	-0.0786846	0.312461	0.241432	0.850627	0.026824	0.116434	-0.080181	0.315358
O75817 (POP7)	Control	-0.0547648	-0.256548	0.147018	0.594766	0.999812	0.016055	-0.0573526	-0.257439	0.146296
O75817 (POP7)	Interaction	0.171653	-0.109354	0.452661	0.231212	0.926596	0.0314566	0.167047	-0.119459	0.458716
O75818 (RPP40)	Pre-ETT	0.147927	-0.0992771	0.395132	0.240858	0.999401	0.0528956	0.0614446	-0.346168	0.384522
O75818 (RPP40)	Post-ETT	0.194494	-0.0527108	0.441699	0.123062	0.841369	0.0591088	0.113733	-0.298347	0.41125
O75818 (RPP40)	Case	0.0377076	-0.00719721	0.0826124	0.0997994	0.810272	0.0216835	0.0377771	-0.0103665	0.0875417
O75818 (RPP40)	Control	-0.0088591	-0.0551899	0.0374717	0.707829	0.999812	0.0076061	-0.00962909	-0.0591169	0.0412265
O75818 (RPP40)	Interaction	0.0465667	-0.0179545	0.111088	0.157198	0.926596	0.0203131	0.046825	-0.0225399	0.117376
O75821 (EIF3G)	Pre-ETT	-0.0385646	-0.579606	0.502477	0.888895	0.999401	0.0332867	-0.0401622	-0.602066	0.512195
O75821 (EIF3G)	Post-ETT	-0.217692	-0.758733	0.323349	0.430342	0.883611	0.049554	-0.21632	-0.754727	0.303531
O75821 (EIF3G)	Case	-0.095336	-0.516239	0.325567	0.657087	0.96145	0.030836	-0.0941714	-0.520518	0.34199
O75821 (EIF3G)	Control	0.0837914	-0.350476	0.518059	0.705302	0.999812	0.0303884	0.0875273	-0.350899	0.525463
O75821 (EIF3G)	Interaction	-0.179127	-0.783898	0.425643	0.561562	0.926596	0.0423492	-0.17742	-0.778127	0.413589
O75822 (EIF3J)	Pre-ETT	0.120162	-0.415982	0.656306	0.660465	0.999401	0.0377009	0.118362	-0.423384	0.632481
O75822 (EIF3J)	Post-ETT	-0.184142	-0.720286	0.352002	0.500844	0.891606	0.0444388	-0.177152	-0.731768	0.36578
O75822 (EIF3J)	Case	-0.0945493	-0.575425	0.386326	0.699966	0.964754	0.0340072	-0.0966145	-0.574036	0.400827
O75822 (EIF3J)	Control	0.209754	-0.286391	0.7059	0.407325	0.999812	0.0459901	0.205126	-0.307778	0.704131
O75822 (EIF3J)	Interaction	-0.304304	-0.995246	0.386639	0.388025	0.926596	0.0544035	-0.283619	-0.974951	0.389786
O75828 (CBR3)	Pre-ETT	0.0779408	-0.446914	0.602796	0.77101	0.999401	0.0339863	0.0713245	-0.43432	0.599869
O75828 (CBR3)	Post-ETT	-0.142227	-0.667082	0.382628	0.595337	0.916683	0.0385419	-0.132907	-0.655067	0.374234
O75828 (CBR3)	Case	-0.149486	-0.372222	0.0732505	0.188376	0.826931	0.0368219	-0.151186	-0.383425	0.0752273
O75828 (CBR3)	Control	0.0706822	-0.159127	0.300491	0.546625	0.999812	0.0184148	0.0708679	-0.171006	0.314624
O75828 (CBR3)	Interaction	-0.220168	-0.540204	0.0998689	0.177546	0.926596	0.0444411	-0.216428	-0.551742	0.101581
O75830 (SERPINI2)	Pre-ETT	-0.0186816	-0.544012	0.506649	0.944433	0.999401	0.0548247	-0.0295396	-0.532088	0.488304
O75830 (SERPINI2)	Post-ETT	0.214809	-0.310521	0.740139	0.42288	0.880428	0.0762783	0.215487	-0.299037	0.72543
O75830 (SERPINI2)	Case	0.29461	-0.023081	0.612301	0.0691302	0.808661	0.170876	0.295265	-0.0220511	0.613849
O75830 (SERPINI2)	Control	0.0611194	-0.26666	0.388898	0.714764	0.999812	0.0395731	0.0631018	-0.279488	0.397101
O75830 (SERPINI2)	Interaction	0.233491	-0.222981	0.689963	0.316081	0.926596	0.0664415	0.227542	-0.254875	0.714242
O75832 (PSMD10)	Pre-ETT	-0.267839	-0.749458	0.213779	0.275722	0.999401	0.0534855	-0.253047	-0.736195	0.228109
O75832 (PSMD10)	Post-ETT	-0.203018	-0.684637	0.2786	0.408696	0.880301	0.0446704	-0.194507	-0.684473	0.288297
O75832 (PSMD10)	Case	0.040807	-0.254193	0.335807	0.786299	0.979046	0.0197028	0.039161	-0.248473	0.338779
O75832 (PSMD10)	Control	-0.0240137	-0.328381	0.280354	0.877109	0.999812	0.0204847	-0.0197698	-0.337541	0.295601
O75832 (PSMD10)	Interaction	0.0648206	-0.359048	0.488689	0.764383	0.952462	0.0257979	0.0652171	-0.363364	0.515136
O75843 (AP1G2)	Pre-ETT	-0.289144	-0.839003	0.260714	0.302704	0.999401	0.063641	-0.301481	-0.840896	0.288524
O75843 (AP1G2)	Post-ETT	-0.530355	-1.08021	0.0195036	0.0586986	0.841369	0.267591	-0.546785	-1.08548	-0.00205018
O75843 (AP1G2)	Case	-0.115771	-0.426429	0.194887	0.46514	0.926165	0.02724	-0.117729	-0.428427	0.199191
O75843 (AP1G2)	Control	0.12544	-0.195083	0.445962	0.443051	0.999812	0.0283103	0.121834	-0.212818	0.44719
O75843 (AP1G2)	Interaction	-0.241211	-0.687577	0.205155	0.289536	0.926596	0.0443047	-0.237092	-0.705279	0.223215
O75865 (TRAPPC6A)	Pre-ETT	0.470623	-0.234578	1.17582	0.190872	0.999401	0.132995	0.470531	-0.229195	1.13766
O75865 (TRAPPC6A)	Post-ETT	0.508776	-0.196425	1.21398	0.15735	0.841369	0.150624	0.516976	-0.19397	1.2074
O75865 (TRAPPC6A)	Case	-0.00339485	-0.122342	0.115552	0.95539	0.995009	0.0090067	-0.00539454	-0.127877	0.124789
O75865 (TRAPPC6A)	Control	-0.0415472	-0.164271	0.0811767	0.506991	0.999812	0.0100207	-0.0421944	-0.171778	0.0887232
O75865 (TRAPPC6A)	Interaction	0.0381523	-0.132755	0.20906	0.661727	0.936028	0.0120463	0.038699	-0.145448	0.218366
O75871 (CEACAM4)	Pre-ETT	-0.125862	-0.496789	0.245065	0.506019	0.999401	0.0293583	-0.119558	-0.512008	0.255609
O75871 (CEACAM4)	Post-ETT	-0.0247191	-0.395646	0.346208	0.89608	0.9777	0.0263887	-0.0182625	-0.421389	0.371878
O75871 (CEACAM4)	Case	0.0889505	-0.0894683	0.267369	0.328501	0.889692	0.0190385	0.0883588	-0.0953916	0.278081
O75871 (CEACAM4)	Control	-0.0121922	-0.196277	0.171892	0.896715	0.999812	0.0126583	-0.0125154	-0.204316	0.172483
O75871 (CEACAM4)	Interaction	0.101143	-0.155217	0.357502	0.439361	0.926596	0.019998	0.102979	-0.155669	0.380883
O75880 (SCO1)	Pre-ETT	0.452924	-0.133966	1.03981	0.130388	0.999401	0.155005	0.444969	-0.137855	1.03172
O75880 (SCO1)	Post-ETT	0.570142	-0.0167483	1.15703	0.056906	0.841369	0.260248	0.570204	-0.0356165	1.14821
O75880 (SCO1)	Case	-0.0732874	-0.453381	0.306806	0.705498	0.964754	0.0343088	-0.0686912	-0.455908	0.318858
O75880 (SCO1)	Control	-0.190505	-0.582668	0.201658	0.34104	0.999812	0.0509916	-0.191019	-0.584176	0.188268
O75880 (SCO1)	Interaction	0.117218	-0.428916	0.663352	0.673996	0.936028	0.0423987	0.11773	-0.442274	0.650272
O75882 (ATRN)	Pre-ETT	0.0962389	-0.396194	0.588671	0.701685	0.999401	0.0336344	0.100243	-0.38009	0.570686
O75882 (ATRN)	Post-ETT	0.165235	-0.327197	0.657668	0.510754	0.89479	0.0413864	0.166002	-0.324385	0.665974
O75882 (ATRN)	Case	-0.0554994	-0.441096	0.330097	0.777867	0.978916	0.0262715	-0.0514578	-0.444197	0.341706
O75882 (ATRN)	Control	-0.124496	-0.522337	0.273345	0.53966	0.999812	0.0311957	-0.120891	-0.521253	0.284692
O75882 (ATRN)	Interaction	0.0689962	-0.485046	0.623038	0.80717	0.959217	0.0314018	0.0626347	-0.470453	0.623766
O75884 (RBBP9)	Pre-ETT	-0.0878307	-0.467037	0.291376	0.649857	0.999401	0.0256739	-0.0899455	-0.471345	0.262573
O75884 (RBBP9)	Post-ETT	-0.113789	-0.492996	0.265417	0.556444	0.907022	0.0306817	-0.126374	-0.503979	0.223288
O75884 (RBBP9)	Case	-0.0142156	-0.0600053	0.0315742	0.542871	0.943224	0.0038745	-0.0143251	-0.0649195	0.0368812
O75884 (RBBP9)	Control	0.0117431	-0.0355007	0.0589868	0.626134	0.999812	0.00360462	0.011718	-0.0400394	0.0616003
O75884 (RBBP9)	Interaction	-0.0259586	-0.0917513	0.039834	0.43934	0.926596	0.00526124	-0.0265379	-0.0954348	0.0445685
O75897 (SULT1C4)	Pre-ETT	0.585898	0.034764	1.13703	0.0371972	0.999401	0.226004	0.561695	-0.0360446	1.1547
O75897 (SULT1C4)	Post-ETT	0.728833	0.177698	1.27997	0.00954471	0.822074	0.573842	0.696181	0.107265	1.27074
O75897 (SULT1C4)	Case	0.0726688	-0.0866637	0.232001	0.371372	0.899492	0.0157842	0.0727824	-0.0931153	0.238001
O75897 (SULT1C4)	Control	-0.0702656	-0.234657	0.0941262	0.402175	0.999812	0.0148357	-0.0699448	-0.240326	0.101106
O75897 (SULT1C4)	Interaction	0.142934	-0.0860012	0.37187	0.221069	0.926596	0.0293948	0.141113	-0.092075	0.38375
O75899 (GABBR2)	Pre-ETT	-0.211579	-0.833953	0.410795	0.50522	0.999401	0.0644855	-0.217644	-0.812671	0.415652
O75899 (GABBR2)	Post-ETT	-0.136774	-0.759149	0.4856	0.666667	0.933308	0.0560986	-0.144231	-0.789184	0.462735
O75899 (GABBR2)	Case	0.0393726	-0.0580645	0.13681	0.428368	0.916319	0.0113553	0.0407438	-0.0640132	0.141431
O75899 (GABBR2)	Control	-0.035432	-0.135963	0.0650991	0.4897	0.999812	0.0107317	-0.0362595	-0.139516	0.0736841
O75899 (GABBR2)	Interaction	0.0748046	-0.0651971	0.214806	0.294992	0.926596	0.0183131	0.0741258	-0.0746726	0.221353
O75899 (GABBR2)	Pre-ETT	-0.148637	-0.752616	0.455342	0.629565	0.999401	0.0658375	-0.151089	-0.772261	0.449649
O75899 (GABBR2)	Post-ETT	-0.0487931	-0.652772	0.555186	0.874191	0.974261	0.0553932	-0.0458546	-0.648271	0.589806
O75899 (GABBR2)	Case	0.0613593	-0.136862	0.259581	0.544046	0.943383	0.0228541	0.0635919	-0.140625	0.260678
O75899 (GABBR2)	Control	-0.0384843	-0.243	0.166031	0.712267	0.999812	0.0211686	-0.0351326	-0.256033	0.170104
O75899 (GABBR2)	Interaction	0.0998436	-0.184969	0.384656	0.492031	0.926596	0.0286537	0.0949083	-0.199804	0.404537
O75911 (DHRS3)	Pre-ETT	0.380836	-0.58671	1.34838	0.440434	0.999401	0.076057	0.398415	-0.524758	1.37576
O75911 (DHRS3)	Post-ETT	0.376836	-0.59071	1.34438	0.445249	0.885467	0.0667698	0.370466	-0.533102	1.30969
O75911 (DHRS3)	Case	-0.0364389	-0.0980959	0.025218	0.24673	0.853525	0.0066104	-0.0368536	-0.110163	0.0353615
O75911 (DHRS3)	Control	-0.0324393	-0.0960541	0.0311755	0.317577	0.999812	0.00587911	-0.0337328	-0.103803	0.0365877
O75911 (DHRS3)	Interaction	-0.00399966	-0.092591	0.0845917	0.92949	0.985706	0.0049733	-0.00383708	-0.10287	0.099021
O75914 (PAK3)	Pre-ETT	-0.232936	-0.705808	0.239936	0.334307	0.999401	0.091613	-0.246578	-0.720493	0.229919
O75914 (PAK3)	Post-ETT	0.053501	-0.41937	0.526372	0.824507	0.963769	0.0587432	0.0432108	-0.432587	0.51224
O75914 (PAK3)	Case	0.28806	0.0125028	0.563617	0.0404726	0.808661	0.259755	0.284672	0.00660188	0.565743
O75914 (PAK3)	Control	0.00162263	-0.282684	0.285929	0.991075	0.999812	0.0323923	0.00576315	-0.279782	0.304328
O75914 (PAK3)	Interaction	0.286437	-0.109494	0.682368	0.156208	0.926596	0.0986517	0.284056	-0.127243	0.680496
O75915 (ARL6IP5)	Pre-ETT	-0.0679509	-0.566741	0.430839	0.789463	0.999401	0.0341157	-0.0833814	-0.589824	0.412294
O75915 (ARL6IP5)	Post-ETT	-0.272364	-0.771154	0.226427	0.284513	0.852853	0.0700747	-0.30323	-0.789099	0.204832
O75915 (ARL6IP5)	Case	-0.0735012	-0.372375	0.225373	0.629801	0.957997	0.0221845	-0.0753787	-0.373753	0.227498
O75915 (ARL6IP5)	Control	0.130912	-0.177453	0.439276	0.405368	0.999812	0.0290923	0.133089	-0.176413	0.459177
O75915 (ARL6IP5)	Interaction	-0.204413	-0.633848	0.225023	0.350846	0.926596	0.0393964	-0.207784	-0.646988	0.232176
O75920 (SERF1A)	Pre-ETT	0.249366	-0.237062	0.735795	0.315007	0.999401	0.100124	0.265199	-0.238463	0.735391
O75920 (SERF1A)	Post-ETT	0.189891	-0.296538	0.676319	0.444197	0.885467	0.0756339	0.198378	-0.283106	0.673323
O75920 (SERF1A)	Case	0.0543938	-0.231886	0.340674	0.709597	0.965126	0.0368876	0.0530074	-0.234822	0.347647
O75920 (SERF1A)	Control	0.113869	-0.181501	0.40924	0.449893	0.999812	0.0404636	0.112418	-0.189686	0.427734
O75920 (SERF1A)	Interaction	-0.0594756	-0.470815	0.351863	0.776877	0.954523	0.0441042	-0.0617188	-0.488314	0.354251
O75940 (SMNDC1)	Pre-ETT	-0.0554593	-0.621575	0.510657	0.847737	0.999401	0.0356616	-0.0490527	-0.601043	0.528867
O75940 (SMNDC1)	Post-ETT	-0.276557	-0.842674	0.289559	0.338327	0.869013	0.0554637	-0.270909	-0.848931	0.287762
O75940 (SMNDC1)	Case	-0.208658	-0.579061	0.161745	0.26955	0.864868	0.0464393	-0.208621	-0.581732	0.172239
O75940 (SMNDC1)	Control	0.0124403	-0.369725	0.394605	0.949129	0.999812	0.0242114	0.0126735	-0.356909	0.395375
O75940 (SMNDC1)	Interaction	-0.221098	-0.753309	0.311113	0.415511	0.926596	0.0402566	-0.216752	-0.765843	0.302998
O75956 (CDK2AP2)	Pre-ETT	0.277492	-0.416709	0.971693	0.433361	0.999401	0.0614654	0.286715	-0.352766	0.957839
O75956 (CDK2AP2)	Post-ETT	0.326967	-0.367234	1.02117	0.355935	0.872181	0.0691131	0.306507	-0.379678	0.975915
O75956 (CDK2AP2)	Case	-0.0101124	-0.0963677	0.0761428	0.81826	0.985734	0.00588853	-0.0095892	-0.103337	0.0812237
O75956 (CDK2AP2)	Control	-0.0595874	-0.148582	0.0294068	0.189411	0.999812	0.0142333	-0.0605213	-0.150619	0.0408269
O75956 (CDK2AP2)	Interaction	0.049475	-0.0744602	0.17341	0.433969	0.926596	0.0099717	0.0476114	-0.0842077	0.178853
O75956 (CDK2AP2)	Pre-ETT	0.571801	-0.536677	1.68028	0.312	0.999401	0.107154	0.536297	-0.523136	1.66674
O75956 (CDK2AP2)	Post-ETT	0.525481	-0.582998	1.63396	0.352821	0.869144	0.114971	0.500057	-0.595938	1.52835
O75956 (CDK2AP2)	Case	-0.0837445	-0.195148	0.0276592	0.140658	0.811805	0.0203468	-0.0849243	-0.210301	0.0431516
O75956 (CDK2AP2)	Control	-0.0374238	-0.152365	0.0775174	0.523378	0.999812	0.00964547	-0.0390131	-0.16438	0.0853754
O75956 (CDK2AP2)	Interaction	-0.0463207	-0.20639	0.113749	0.570598	0.926596	0.0112444	-0.0449836	-0.222297	0.131029
O75962 (TRIO)	Pre-ETT	-0.00611476	-0.555647	0.543417	0.9826	0.999401	0.0349546	-0.00557597	-0.543397	0.53593
O75962 (TRIO)	Post-ETT	-0.12038	-0.669912	0.429152	0.667669	0.933308	0.0363355	-0.104391	-0.624596	0.427462
O75962 (TRIO)	Case	-0.0843967	-0.185721	0.0169276	0.102569	0.810272	0.0258196	-0.0852692	-0.194038	0.0241725
O75962 (TRIO)	Control	0.0298687	-0.074673	0.13441	0.575491	0.999812	0.00811208	0.0294086	-0.0817873	0.137899
O75962 (TRIO)	Interaction	-0.114265	-0.259852	0.0313216	0.123976	0.926596	0.0234138	-0.113122	-0.26493	0.0328387
O75970 (MPDZ)	Pre-ETT	0.0561109	-0.410776	0.522998	0.813782	0.999401	0.0305656	0.0568763	-0.431763	0.505664
O75970 (MPDZ)	Post-ETT	-0.0217991	-0.488686	0.445088	0.927086	0.984516	0.0320199	-0.0345911	-0.493688	0.444826
O75970 (MPDZ)	Case	-0.126356	-0.357207	0.104495	0.283368	0.872351	0.0264621	-0.122249	-0.358194	0.116866
O75970 (MPDZ)	Control	-0.0484461	-0.286628	0.189735	0.690146	0.999812	0.0175881	-0.0453639	-0.291896	0.209702
O75970 (MPDZ)	Interaction	-0.07791	-0.409607	0.253787	0.645256	0.934146	0.0218472	-0.0820334	-0.427639	0.247767
O75973 (C1QL1)	Pre-ETT	0.474297	-0.125466	1.07406	0.121152	0.999401	0.192084	0.477642	-0.0843266	1.04954
O75973 (C1QL1)	Post-ETT	0.801776	0.202014	1.40154	0.00878978	0.822074	1.53867	0.808727	0.21814	1.39937
O75973 (C1QL1)	Case	0.175446	-0.0433241	0.394215	0.115992	0.811805	0.0609844	0.17883	-0.046207	0.396472
O75973 (C1QL1)	Control	-0.152034	-0.37775	0.0736826	0.186783	0.999812	0.0402334	-0.155927	-0.392996	0.0824692
O75973 (C1QL1)	Interaction	0.327479	0.0131419	0.641817	0.0411608	0.926596	0.137697	0.331081	-0.0071646	0.658159
O75976 (CPD)	Pre-ETT	0.233289	-0.577213	1.04379	0.572658	0.999401	0.0699073	0.241927	-0.568326	1.01959
O75976 (CPD)	Post-ETT	0.54624	-0.264262	1.35674	0.186527	0.841369	0.125794	0.543676	-0.272208	1.32797
O75976 (CPD)	Case	0.249889	-0.0277533	0.527531	0.0777245	0.808661	0.071011	0.251315	-0.041566	0.542216
O75976 (CPD)	Control	-0.0630622	-0.34952	0.223396	0.666123	0.999812	0.0216936	-0.0639145	-0.354081	0.243276
O75976 (CPD)	Interaction	0.312951	-0.085977	0.711879	0.124158	0.926596	0.070181	0.311088	-0.119778	0.709652
O76003 (GLRX3)	Pre-ETT	-0.036387	-0.573572	0.500798	0.894382	0.999401	0.0348408	-0.0465408	-0.563797	0.503723
O76003 (GLRX3)	Post-ETT	-0.344756	-0.881941	0.19243	0.208439	0.841369	0.0781061	-0.346659	-0.901092	0.182971
O76003 (GLRX3)	Case	-0.117546	-0.591097	0.356006	0.626608	0.957861	0.0327659	-0.109733	-0.602148	0.365748
O76003 (GLRX3)	Control	0.190823	-0.297766	0.679411	0.443985	0.999812	0.0427387	0.19435	-0.286195	0.683676
O76003 (GLRX3)	Interaction	-0.308369	-0.988787	0.37205	0.374399	0.926596	0.05802	-0.310381	-1.01236	0.336826
O76011 (KRT34)	Pre-ETT	0.103897	-0.275635	0.483429	0.591585	0.999401	0.0301894	0.128859	-0.274708	0.510844
O76011 (KRT34)	Post-ETT	0.105624	-0.273909	0.485156	0.58544	0.911584	0.0293734	0.114608	-0.252036	0.532168
O76011 (KRT34)	Case	0.0402033	-0.0315911	0.111998	0.272407	0.865931	0.00882507	0.0397674	-0.0369339	0.118255
O76011 (KRT34)	Control	0.0384767	-0.0355974	0.112551	0.308643	0.999812	0.00826621	0.0389385	-0.0387562	0.113603
O76011 (KRT34)	Interaction	0.00172656	-0.101431	0.104884	0.973831	0.99571	0.00602831	0.00163903	-0.098796	0.108431
O76036 (NCR1)	Pre-ETT	0.00633207	-0.549407	0.562071	0.982183	0.999401	0.0553514	-0.0132548	-0.518358	0.530145
O76036 (NCR1)	Post-ETT	0.109254	-0.446485	0.664994	0.700004	0.93918	0.059589	0.100983	-0.456342	0.640953
O76036 (NCR1)	Case	0.0504982	-0.0161418	0.117138	0.137487	0.811805	0.0174378	0.0501996	-0.0241789	0.121629
O76036 (NCR1)	Control	-0.0524241	-0.12118	0.0163321	0.135071	0.999812	0.0212508	-0.0523386	-0.12824	0.0244148
O76036 (NCR1)	Interaction	0.102922	0.00717108	0.198674	0.0351392	0.926596	0.0663538	0.102057	-0.00191638	0.205092
O76036 (NCR1)	Pre-ETT	0.432852	-0.766992	1.6327	0.479523	0.999401	0.0710493	0.447086	-0.744506	1.59714
O76036 (NCR1)	Post-ETT	0.617933	-0.58191	1.81778	0.312781	0.865513	0.0843579	0.579288	-0.636585	1.76984
O76036 (NCR1)	Case	0.102381	-0.100512	0.305274	0.322658	0.889692	0.0142894	0.10027	-0.116768	0.319229
O76036 (NCR1)	Control	-0.0827001	-0.292036	0.126636	0.438752	0.999812	0.0128743	-0.0817838	-0.294742	0.137788
O76036 (NCR1)	Interaction	0.185081	-0.106444	0.476607	0.213379	0.926596	0.0252335	0.185245	-0.128316	0.486439
O76038 (SCGN)	Pre-ETT	-0.257069	-0.725736	0.211598	0.282347	0.999401	0.0557934	-0.265065	-0.740898	0.22429
O76038 (SCGN)	Post-ETT	-0.188994	-0.657661	0.279673	0.429311	0.882817	0.0431876	-0.192265	-0.632434	0.268533
O76038 (SCGN)	Case	0.0102903	-0.217859	0.238439	0.929558	0.995009	0.0156737	0.0109915	-0.223404	0.253928
O76038 (SCGN)	Control	-0.0577847	-0.293178	0.177609	0.630421	0.999812	0.0178068	-0.0593013	-0.305798	0.179679
O76038 (SCGN)	Interaction	0.068075	-0.259739	0.395889	0.683998	0.936028	0.0205552	0.0763946	-0.254642	0.409801
O76038 (SCGN)	Pre-ETT	0.5489	-0.213129	1.31093	0.158012	0.999401	0.130704	0.539913	-0.228465	1.30845
O76038 (SCGN)	Post-ETT	0.459742	-0.302288	1.22177	0.237019	0.843953	0.104911	0.456766	-0.277797	1.24121
O76038 (SCGN)	Case	-0.240401	-0.492439	0.011636	0.0615565	0.808661	0.0940353	-0.241131	-0.50746	0.015955
O76038 (SCGN)	Control	-0.151242	-0.411283	0.108798	0.254312	0.999812	0.0343171	-0.155903	-0.414534	0.116354
O76038 (SCGN)	Interaction	-0.0891588	-0.451297	0.272979	0.629418	0.93301	0.0232359	-0.0858271	-0.44854	0.273731
O76050 (NEURL1)	Pre-ETT	-0.109748	-0.662462	0.442966	0.697146	0.999401	0.0396409	-0.106184	-0.643505	0.433666
O76050 (NEURL1)	Post-ETT	0.06176	-0.490954	0.614474	0.826646	0.964586	0.0369293	0.0676063	-0.473846	0.615238
O76050 (NEURL1)	Case	0.189833	-0.0894481	0.469114	0.182786	0.826931	0.0453909	0.191427	-0.0965209	0.479131
O76050 (NEURL1)	Control	0.0183245	-0.269825	0.306474	0.900807	0.999812	0.019129	0.0198576	-0.282559	0.32153
O76050 (NEURL1)	Interaction	0.171508	-0.229774	0.572791	0.402205	0.926596	0.0324315	0.166659	-0.228792	0.57276
O76061 (STC2)	Pre-ETT	0.914857	-0.320741	2.15045	0.146727	0.999401	0.130295	0.88458	-0.42368	2.08935
O76061 (STC2)	Post-ETT	1.03925	-0.196347	2.27485	0.0992481	0.841369	0.188024	0.990269	-0.301124	2.201
O76061 (STC2)	Case	0.080451	-0.271022	0.431924	0.653699	0.961029	0.0154298	0.0744759	-0.265345	0.437425
O76061 (STC2)	Control	-0.0439435	-0.406577	0.31869	0.812264	0.999812	0.0142285	-0.0431448	-0.428933	0.351458
O76061 (STC2)	Interaction	0.124395	-0.380616	0.629405	0.629252	0.93301	0.0202762	0.125658	-0.407331	0.667311
O76064 (RNF8)	Pre-ETT	0.244447	-0.247945	0.73684	0.330543	0.999401	0.0505599	0.241671	-0.260829	0.741738
O76064 (RNF8)	Post-ETT	0.2086	-0.283793	0.700992	0.406352	0.878893	0.0414799	0.191038	-0.273958	0.688836
O76064 (RNF8)	Case	0.166553	-0.16748	0.500586	0.328439	0.889692	0.0358957	0.171259	-0.189866	0.513903
O76064 (RNF8)	Control	0.202401	-0.142239	0.54704	0.249711	0.999812	0.0446882	0.202216	-0.149063	0.551229
O76064 (RNF8)	Interaction	-0.0358477	-0.5158	0.444105	0.883614	0.973707	0.0282208	-0.0343932	-0.5108	0.449538
O76070 (SNCG)	Pre-ETT	-0.0327811	-0.46634	0.400777	0.882191	0.999401	0.0513576	-0.0469229	-0.474857	0.416057
O76070 (SNCG)	Post-ETT	0.179233	-0.254325	0.612791	0.417797	0.880428	0.0660655	0.181339	-0.260166	0.600205
O76070 (SNCG)	Case	0.00934901	-0.178967	0.197665	0.922486	0.995009	0.0238092	0.0090189	-0.189011	0.204136
O76070 (SNCG)	Control	-0.202665	-0.396961	-0.00836903	0.0409154	0.999812	0.189473	-0.204383	-0.401653	-0.00228992
O76070 (SNCG)	Interaction	0.212014	-0.0585667	0.482595	0.124604	0.926596	0.0910711	0.210718	-0.0633665	0.48986
O76071 (CIAO1)	Pre-ETT	0.076456	-0.470586	0.623498	0.784139	0.999401	0.0363052	0.0808736	-0.489402	0.632413
O76071 (CIAO1)	Post-ETT	-0.179802	-0.726845	0.36724	0.519444	0.89602	0.0431589	-0.171465	-0.716576	0.351434
O76071 (CIAO1)	Case	-0.0468212	-0.535261	0.441618	0.850971	0.988269	0.0308677	-0.0501988	-0.530259	0.431151
O76071 (CIAO1)	Control	0.209437	-0.294512	0.713387	0.415333	0.999812	0.0471547	0.212797	-0.304827	0.715076
O76071 (CIAO1)	Interaction	-0.256258	-0.958069	0.445553	0.474202	0.926596	0.0525268	-0.26139	-0.949276	0.446652
O76076 (CCN5)	Pre-ETT	0.225554	-0.190441	0.641548	0.287919	0.999401	0.0713678	0.215198	-0.233345	0.66321
O76076 (CCN5)	Post-ETT	0.327883	-0.0881118	0.743878	0.122389	0.841369	0.130933	0.33008	-0.128179	0.75284
O76076 (CCN5)	Case	-0.04466	-0.249146	0.159826	0.668608	0.96145	0.0240493	-0.0476202	-0.246442	0.170098
O76076 (CCN5)	Control	-0.146989	-0.357968	0.0639898	0.172093	0.999812	0.0550352	-0.14833	-0.35961	0.0621232
O76076 (CCN5)	Interaction	0.102329	-0.191485	0.396143	0.49485	0.926596	0.0339959	0.105017	-0.199431	0.414804
O76080 (ZFAND5)	Pre-ETT	-0.290241	-0.76803	0.187548	0.233805	0.999401	0.0655302	-0.283167	-0.745223	0.205335
O76080 (ZFAND5)	Post-ETT	-0.231055	-0.708844	0.246735	0.34322	0.869013	0.0480786	-0.222746	-0.706496	0.248319
O76080 (ZFAND5)	Case	0.0512033	-0.132361	0.234767	0.584577	0.951333	0.0144249	0.0517465	-0.144637	0.240991
O76080 (ZFAND5)	Control	-0.00798328	-0.197376	0.18141	0.934157	0.999812	0.0124235	-0.00743645	-0.196538	0.183385
O76080 (ZFAND5)	Interaction	0.0591866	-0.204566	0.322939	0.660068	0.936028	0.016588	0.0588114	-0.213247	0.321484
O76083 (PDE9A)	Pre-ETT	0.610396	-0.181767	1.40256	0.130983	0.999401	0.183662	0.618533	-0.164492	1.37222
O76083 (PDE9A)	Post-ETT	0.736809	-0.055354	1.52897	0.0683023	0.841369	0.370228	0.735479	-0.0567733	1.49709
O76083 (PDE9A)	Case	0.0617995	-0.0893657	0.212965	0.422973	0.913671	0.0149479	0.0629826	-0.0992193	0.224029
O76083 (PDE9A)	Control	-0.0646135	-0.220579	0.0913517	0.416805	0.999812	0.0151745	-0.0631419	-0.225531	0.100247
O76083 (PDE9A)	Interaction	0.126413	-0.0907875	0.343614	0.253987	0.926596	0.0260734	0.127696	-0.103074	0.350228
O76093 (FGF18)	Pre-ETT	0.384662	-0.249184	1.01851	0.234265	0.999401	0.107817	0.385002	-0.208812	1.01139
O76093 (FGF18)	Post-ETT	0.586601	-0.0472453	1.22045	0.0696973	0.841369	0.310751	0.602817	-0.0319637	1.21928
O76093 (FGF18)	Case	0.11497	-0.102964	0.332904	0.301151	0.883177	0.0339613	0.117829	-0.119044	0.339042
O76093 (FGF18)	Control	-0.0869689	-0.311823	0.137885	0.448407	0.999812	0.0275418	-0.0860656	-0.324485	0.152008
O76093 (FGF18)	Interaction	0.201939	-0.111198	0.515075	0.206244	0.926596	0.0508893	0.206737	-0.129696	0.534692
O76095 (JTB)	Pre-ETT	-0.0542643	-0.526653	0.418124	0.821866	0.999401	0.0526259	-0.0559078	-0.565212	0.407979
O76095 (JTB)	Post-ETT	0.217521	-0.254863	0.689906	0.366784	0.873184	0.0796842	0.218108	-0.261115	0.714063
O76095 (JTB)	Case	0.221575	-0.0163183	0.459469	0.0679225	0.808661	0.138423	0.220375	-0.0253057	0.461394
O76095 (JTB)	Control	-0.0502103	-0.295656	0.195235	0.68846	0.999812	0.0310416	-0.0477034	-0.304152	0.214787
O76095 (JTB)	Interaction	0.271786	-0.0700268	0.613598	0.119132	0.926596	0.118803	0.269045	-0.0899711	0.614718
O76096 (CST7)	Pre-ETT	0.303555	-0.290411	0.89752	0.316504	0.999401	0.0633563	0.300881	-0.276459	0.89042
O76096 (CST7)	Post-ETT	0.266266	-0.3277	0.860231	0.379607	0.874204	0.0586693	0.266415	-0.309564	0.803507
O76096 (CST7)	Case	0.0115842	-0.113595	0.136763	0.856072	0.988834	0.00877844	0.0110225	-0.113417	0.139687
O76096 (CST7)	Control	0.0488732	-0.0802805	0.178027	0.458286	0.999812	0.0110284	0.0477402	-0.0841274	0.182155
O76096 (CST7)	Interaction	-0.037289	-0.217151	0.142573	0.684493	0.936028	0.0124097	-0.0378046	-0.233202	0.153214
O76096 (CST7)	Pre-ETT	0.0223201	-0.880457	0.925097	0.961351	0.999401	0.051888	0.0199171	-0.862221	0.921022
O76096 (CST7)	Post-ETT	0.456605	-0.446171	1.35938	0.321535	0.868008	0.0896302	0.464204	-0.416332	1.33713
O76096 (CST7)	Case	0.516161	0.129598	0.902725	0.00886922	0.808661	0.749993	0.515954	0.129822	0.920933
O76096 (CST7)	Control	0.0818763	-0.316962	0.480715	0.687423	0.999812	0.0261113	0.0740438	-0.336998	0.499997
O76096 (CST7)	Interaction	0.434285	-0.121146	0.989716	0.125406	0.926596	0.091013	0.435586	-0.122309	0.995365
O94760 (DDAH1)	Pre-ETT	-0.00498557	-0.563438	0.553467	0.98604	0.999401	0.0363631	-0.0112683	-0.552428	0.571941
O94760 (DDAH1)	Post-ETT	0.0535753	-0.504877	0.612028	0.850853	0.971068	0.0385987	0.0495703	-0.490831	0.614481
O94760 (DDAH1)	Case	0.28165	-0.0987005	0.662	0.146681	0.817991	0.0713179	0.279075	-0.114607	0.677977
O94760 (DDAH1)	Control	0.223089	-0.169339	0.615516	0.26519	0.999812	0.047609	0.219967	-0.173816	0.615205
O94760 (DDAH1)	Interaction	0.0585609	-0.487942	0.605064	0.833651	0.968373	0.0341544	0.0645205	-0.501225	0.610151
O94766 (B3GAT3)	Pre-ETT	-0.227294	-0.748237	0.29365	0.392465	0.999401	0.0712624	-0.225445	-0.742158	0.261411
O94766 (B3GAT3)	Post-ETT	0.00474681	-0.516196	0.52569	0.985751	0.997036	0.0501565	0.0192881	-0.512154	0.537795
O94766 (B3GAT3)	Case	0.116707	-0.123906	0.35732	0.341777	0.893257	0.0406416	0.116247	-0.135304	0.364051
O94766 (B3GAT3)	Control	-0.115334	-0.363587	0.13292	0.362527	0.999812	0.0395746	-0.115109	-0.362306	0.138208
O94766 (B3GAT3)	Interaction	0.23204	-0.113682	0.577763	0.188349	0.926596	0.072855	0.231426	-0.120733	0.606749
O94768 (STK17B)	Pre-ETT	-0.118738	-0.645228	0.407752	0.658469	0.999401	0.0567776	-0.118511	-0.641314	0.42941
O94768 (STK17B)	Post-ETT	0.110503	-0.415987	0.636993	0.680802	0.935319	0.060245	0.114853	-0.4263	0.657239
O94768 (STK17B)	Case	-0.0284766	-0.47919	0.422236	0.901448	0.995009	0.045278	-0.0309844	-0.477163	0.437794
O94768 (STK17B)	Control	-0.257718	-0.722745	0.207309	0.277385	0.999812	0.0905883	-0.255585	-0.740972	0.237654
O94768 (STK17B)	Interaction	0.229241	-0.418365	0.876847	0.487812	0.926596	0.0740369	0.2292	-0.443392	0.885498
O94768 (STK17B)	Pre-ETT	-0.195799	-0.624137	0.232539	0.370292	0.999401	0.0818129	-0.196783	-0.646488	0.256427
O94768 (STK17B)	Post-ETT	-0.154616	-0.582954	0.273721	0.479265	0.887184	0.0660241	-0.157224	-0.591153	0.274619
O94768 (STK17B)	Case	0.0249695	-0.14837	0.198309	0.777689	0.978916	0.021133	0.0214186	-0.149354	0.196768
O94768 (STK17B)	Control	-0.016213	-0.195057	0.162631	0.858975	0.999812	0.0217785	-0.0200679	-0.198598	0.162327
O94768 (STK17B)	Interaction	0.0411825	-0.207879	0.290244	0.745877	0.947716	0.0280128	0.0441842	-0.211055	0.30216
O94768 (STK17B)	Pre-ETT	-0.433969	-0.907065	0.0391272	0.0721983	0.999401	0.237851	-0.435884	-0.910385	0.0159833
O94768 (STK17B)	Post-ETT	-0.302681	-0.775777	0.170415	0.209857	0.841369	0.126729	-0.316013	-0.78449	0.158035
O94768 (STK17B)	Case	0.0446552	-0.276747	0.366058	0.78538	0.97899	0.0378173	0.0504819	-0.27641	0.365542
O94768 (STK17B)	Control	-0.0866328	-0.418241	0.244976	0.608622	0.999812	0.048624	-0.0878294	-0.425159	0.259
O94768 (STK17B)	Interaction	0.131288	-0.330517	0.593093	0.577388	0.926596	0.0538849	0.126578	-0.35265	0.614179
O94779 (CNTN5)	Pre-ETT	-0.139737	-0.571827	0.292353	0.526179	0.999401	0.0573512	-0.140865	-0.560051	0.295536
O94779 (CNTN5)	Post-ETT	-0.0604073	-0.492497	0.371682	0.784078	0.95765	0.0484734	-0.0465886	-0.488217	0.38369
O94779 (CNTN5)	Case	0.0959049	-0.0736339	0.265444	0.267553	0.863631	0.037081	0.0955259	-0.0778578	0.267061
O94779 (CNTN5)	Control	0.0165751	-0.158347	0.191497	0.852664	0.999812	0.020955	0.0201739	-0.168858	0.199498
O94779 (CNTN5)	Interaction	0.0793298	-0.164271	0.32293	0.523296	0.926596	0.0296268	0.0747667	-0.171848	0.336625
O94782 (USP1)	Pre-ETT	0.0049734	-0.649256	0.659203	0.988112	0.999401	0.041788	0.000405002	-0.615077	0.643765
O94782 (USP1)	Post-ETT	0.0333527	-0.620877	0.687582	0.920408	0.982192	0.0396295	0.0245978	-0.589659	0.631979
O94782 (USP1)	Case	0.0462938	-0.0967727	0.18936	0.525944	0.941073	0.0116418	0.0447793	-0.0973629	0.193265
O94782 (USP1)	Control	0.0179145	-0.129695	0.165524	0.811982	0.999812	0.00985626	0.0189329	-0.126919	0.168084
O94782 (USP1)	Interaction	0.0283793	-0.177185	0.233943	0.786711	0.954943	0.0120096	0.0290152	-0.186246	0.235884
O94782|Q8TAF3 (USP1|WDR48)	Pre-ETT	-0.0953564	-0.584976	0.394263	0.702673	0.999401	0.0307437	-0.0561031	-0.551979	0.451446
O94782|Q8TAF3 (USP1|WDR48)	Post-ETT	-0.00299313	-0.492613	0.486627	0.99044	0.997607	0.0332516	0.0331762	-0.459326	0.510268
O94782|Q8TAF3 (USP1|WDR48)	Case	0.0913093	-0.266882	0.4495	0.617336	0.957323	0.0251949	0.0893201	-0.272426	0.448287
O94782|Q8TAF3 (USP1|WDR48)	Control	-0.00105396	-0.370619	0.368511	0.99554	0.999812	0.0248859	-0.00353549	-0.380168	0.3824
O94782|Q8TAF3 (USP1|WDR48)	Interaction	0.0923633	-0.422301	0.607027	0.725032	0.943979	0.033275	0.0956387	-0.463717	0.618378
O94788 (ALDH1A2)	Pre-ETT	0.243803	-0.258906	0.746512	0.341838	0.999401	0.0576387	0.248513	-0.243886	0.757584
O94788 (ALDH1A2)	Post-ETT	0.0848586	-0.417851	0.587568	0.74076	0.946184	0.0357826	0.095106	-0.399508	0.6089
O94788 (ALDH1A2)	Case	0.0787637	-0.252984	0.410512	0.641691	0.959193	0.0227906	0.0720981	-0.259763	0.401539
O94788 (ALDH1A2)	Control	0.237708	-0.104574	0.57999	0.173465	0.999812	0.0556449	0.237015	-0.121291	0.607768
O94788 (ALDH1A2)	Interaction	-0.158944	-0.635614	0.317725	0.513405	0.926596	0.0362508	-0.160802	-0.663352	0.33347
O94804 (STK10)	Pre-ETT	-0.227261	-0.659369	0.204847	0.302628	0.999401	0.0491157	-0.230142	-0.67561	0.216829
O94804 (STK10)	Post-ETT	-0.369764	-0.801872	0.0623441	0.0935068	0.841369	0.12837	-0.369548	-0.818596	0.078021
O94804 (STK10)	Case	-0.0516086	-0.190185	0.086968	0.465434	0.926165	0.0122515	-0.0535616	-0.205523	0.093257
O94804 (STK10)	Control	0.0908946	-0.0520823	0.233872	0.212762	0.999812	0.0211227	0.0946082	-0.0596331	0.24182
O94804 (STK10)	Interaction	-0.142503	-0.341616	0.0566095	0.160698	0.926596	0.0299149	-0.142676	-0.350654	0.0725638
O94808 (GFPT2)	Pre-ETT	-0.0116035	-0.467763	0.444556	0.960237	0.999401	0.0535484	-0.0187291	-0.47931	0.468263
O94808 (GFPT2)	Post-ETT	0.0509061	-0.405253	0.507065	0.826863	0.964586	0.0518125	0.0502515	-0.419265	0.521211
O94808 (GFPT2)	Case	0.165345	-0.0663639	0.397054	0.16193	0.824686	0.0716457	0.166208	-0.0771795	0.408129
O94808 (GFPT2)	Control	0.102835	-0.136231	0.341902	0.399181	0.999812	0.0375086	0.102758	-0.140224	0.34077
O94808 (GFPT2)	Interaction	0.0625097	-0.270419	0.395439	0.712876	0.941841	0.0335266	0.0614499	-0.279959	0.396734
O94811 (TPPP)	Pre-ETT	-0.0510474	-0.578268	0.476174	0.849489	0.999401	0.0356324	-0.0588602	-0.584811	0.46579
O94811 (TPPP)	Post-ETT	-0.0234067	-0.550628	0.503814	0.930659	0.984616	0.0364495	-0.0376685	-0.550871	0.486016
O94811 (TPPP)	Case	0.25111	-0.140978	0.643199	0.20939	0.832203	0.0610965	0.250396	-0.159379	0.652161
O94811 (TPPP)	Control	0.22347	-0.181069	0.628008	0.278944	0.999812	0.0468163	0.21586	-0.192054	0.641865
O94811 (TPPP)	Interaction	0.0276408	-0.535729	0.59101	0.923392	0.983304	0.0330494	0.0262389	-0.555095	0.624356
O94813 (SLIT2)	Pre-ETT	-0.32752	-0.731238	0.0761977	0.111826	0.999401	0.0908865	-0.320353	-0.737553	0.0716862
O94813 (SLIT2)	Post-ETT	-0.137614	-0.541332	0.266104	0.504078	0.893242	0.033763	-0.135912	-0.540228	0.251296
O94813 (SLIT2)	Case	0.0682542	-0.0738314	0.21034	0.346441	0.89442	0.0144266	0.067884	-0.0805091	0.212558
O94813 (SLIT2)	Control	-0.121652	-0.268249	0.0249455	0.103854	0.999812	0.0350686	-0.124479	-0.282015	0.0293227
O94813 (SLIT2)	Interaction	0.189906	-0.0142486	0.394061	0.0682773	0.926596	0.0591839	0.19138	-0.0217285	0.407897
O94819 (KBTBD11)	Pre-ETT	-0.412493	-0.881824	0.0568392	0.084961	0.999401	0.262295	-0.423861	-0.888929	0.0538292
O94819 (KBTBD11)	Post-ETT	-0.305756	-0.775088	0.163576	0.201652	0.841369	0.124461	-0.307454	-0.770211	0.173738
O94819 (KBTBD11)	Case	0.0354837	-0.139881	0.210849	0.691675	0.962191	0.0231836	0.0371809	-0.14214	0.2136
O94819 (KBTBD11)	Control	-0.0712531	-0.252187	0.109681	0.440204	0.999812	0.0296454	-0.0716412	-0.255436	0.120116
O94819 (KBTBD11)	Interaction	0.106737	-0.145235	0.358709	0.406397	0.926596	0.0393833	0.111233	-0.151736	0.367618
O94830 (DDHD2)	Pre-ETT	-0.0637189	-0.56372	0.436282	0.802763	0.999401	0.0565013	-0.0644745	-0.562019	0.423037
O94830 (DDHD2)	Post-ETT	0.137013	-0.362988	0.637014	0.591213	0.914292	0.0595774	0.137691	-0.381734	0.630281
O94830 (DDHD2)	Case	0.304265	0.0184234	0.590106	0.0369523	0.808661	0.300369	0.302333	0.0185704	0.587882
O94830 (DDHD2)	Control	0.103533	-0.191385	0.39845	0.491417	0.999812	0.039086	0.103399	-0.185819	0.401191
O94830 (DDHD2)	Interaction	0.200732	-0.209977	0.611441	0.338101	0.926596	0.0649593	0.20264	-0.218907	0.60855
O94856 (NFASC)	Pre-ETT	-0.0813982	-0.679319	0.516523	0.789607	0.999401	0.0544095	-0.0840513	-0.657714	0.552718
O94856 (NFASC)	Post-ETT	0.0323441	-0.565577	0.630265	0.915564	0.981524	0.0490361	0.0243938	-0.571998	0.630681
O94856 (NFASC)	Case	-0.0235053	-0.227957	0.180947	0.821721	0.986629	0.0191227	-0.022571	-0.232784	0.191755
O94856 (NFASC)	Control	-0.137248	-0.348192	0.0736965	0.202231	0.999812	0.0401735	-0.13583	-0.359263	0.0777327
O94856 (NFASC)	Interaction	0.113742	-0.180023	0.407508	0.447928	0.926596	0.0296982	0.112047	-0.184615	0.413043
O94903 (PLPBP)	Pre-ETT	0.167557	-0.354147	0.689261	0.529031	0.999401	0.0435473	0.176819	-0.35813	0.705522
O94903 (PLPBP)	Post-ETT	-0.0940368	-0.615741	0.427667	0.723877	0.943279	0.037575	-0.0909182	-0.638558	0.433435
O94903 (PLPBP)	Case	-0.0656286	-0.54069	0.409433	0.786572	0.979211	0.0312748	-0.0603993	-0.528428	0.407999
O94903 (PLPBP)	Control	0.195965	-0.294182	0.686112	0.433268	0.999812	0.0422096	0.194763	-0.262838	0.69265
O94903 (PLPBP)	Interaction	-0.261594	-0.944182	0.420995	0.452573	0.926596	0.0547739	-0.272059	-0.928755	0.406226
O94906 (PRPF6)	Pre-ETT	-0.131498	-0.534874	0.271878	0.522864	0.999401	0.0571604	-0.116936	-0.520082	0.28496
O94906 (PRPF6)	Post-ETT	-0.067213	-0.470589	0.336163	0.743985	0.946184	0.0499856	-0.0549673	-0.46758	0.338806
O94906 (PRPF6)	Case	0.09337	-0.175907	0.362647	0.496755	0.936274	0.0411524	0.094133	-0.173454	0.379371
O94906 (PRPF6)	Control	0.0290848	-0.248743	0.306912	0.83743	0.999812	0.0348288	0.0326259	-0.266655	0.312782
O94906 (PRPF6)	Interaction	0.0642852	-0.322623	0.451194	0.744689	0.947716	0.043531	0.0649568	-0.336022	0.452981
O94906 (PRPF6)	Pre-ETT	-0.252422	-0.65253	0.147686	0.216269	0.999401	0.118749	-0.246167	-0.664955	0.150906
O94906 (PRPF6)	Post-ETT	-0.160619	-0.560727	0.239489	0.431395	0.883851	0.0709331	-0.159237	-0.575018	0.241349
O94906 (PRPF6)	Case	0.0980328	-0.0336393	0.229705	0.1445	0.816521	0.0510224	0.0979025	-0.0382705	0.231411
O94906 (PRPF6)	Control	0.00623028	-0.129623	0.142083	0.928379	0.999812	0.0193855	0.00657586	-0.13882	0.14886
O94906 (PRPF6)	Interaction	0.0918025	-0.0973895	0.280995	0.341583	0.926596	0.0321073	0.0929255	-0.101478	0.292249
O94907 (DKK1)	Pre-ETT	-0.302205	-0.752264	0.147854	0.18815	0.999401	0.105757	-0.305623	-0.784508	0.163616
O94907 (DKK1)	Post-ETT	-0.299801	-0.74986	0.150258	0.191687	0.841369	0.111601	-0.294513	-0.741364	0.143514
O94907 (DKK1)	Case	-0.00104817	-0.130465	0.128369	0.987335	0.998316	0.014549	-0.00340966	-0.137038	0.135928
O94907 (DKK1)	Control	-0.00345195	-0.136978	0.130074	0.959589	0.999812	0.0147887	-0.00257523	-0.140268	0.1417
O94907 (DKK1)	Interaction	0.00240378	-0.183548	0.188355	0.979787	0.997077	0.0195278	0.000144754	-0.195816	0.190559
O94923 (GLCE)	Pre-ETT	0.101046	-0.390485	0.592576	0.68701	0.999401	0.0540021	0.102266	-0.405957	0.591742
O94923 (GLCE)	Post-ETT	0.00635242	-0.485178	0.497883	0.979792	0.996246	0.0524947	0.0139264	-0.485639	0.506871
O94923 (GLCE)	Case	-0.0656781	-0.229162	0.0978059	0.43105	0.916636	0.0219512	-0.0660679	-0.235074	0.0983047
O94923 (GLCE)	Control	0.029015	-0.13966	0.19769	0.736006	0.999812	0.0183216	0.0291304	-0.144086	0.206073
O94923 (GLCE)	Interaction	-0.0946931	-0.329594	0.140208	0.42947	0.926596	0.0291935	-0.0963618	-0.354078	0.145322
O94925 (GLS)	Pre-ETT	0.0441484	-0.573422	0.661719	0.888571	0.999401	0.0541338	0.0493386	-0.563832	0.663707
O94925 (GLS)	Post-ETT	-0.157098	-0.774669	0.460472	0.618077	0.920867	0.0575613	-0.149358	-0.760249	0.486381
O94925 (GLS)	Case	-0.298154	-0.573916	-0.0223923	0.0340806	0.808661	0.216888	-0.297006	-0.584747	-0.0177248
O94925 (GLS)	Control	-0.0969075	-0.381426	0.187611	0.50441	0.999812	0.0319023	-0.100268	-0.400421	0.19227
O94925 (GLS)	Interaction	-0.201247	-0.597473	0.19498	0.319502	0.926596	0.0454335	-0.198778	-0.605398	0.217527
O94929 (ABLIM3)	Pre-ETT	-0.269048	-0.669144	0.131048	0.187505	0.999401	0.0707791	-0.26715	-0.657589	0.0980998
O94929 (ABLIM3)	Post-ETT	-0.287848	-0.687944	0.112248	0.158513	0.841369	0.0885097	-0.302543	-0.677781	0.0876275
O94929 (ABLIM3)	Case	0.0202872	-0.0341379	0.0747122	0.465033	0.926165	0.00491466	0.0202003	-0.0370785	0.0792629
O94929 (ABLIM3)	Control	0.0390866	-0.0170666	0.0952399	0.172481	0.999812	0.0085983	0.0379294	-0.023012	0.0995244
O94929 (ABLIM3)	Interaction	-0.0187995	-0.0969997	0.0594008	0.637513	0.933736	0.00546478	-0.0179838	-0.101946	0.068666
O94933 (SLITRK3)	Pre-ETT	0.0412147	-0.515304	0.597733	0.884592	0.999401	0.0350274	0.0340945	-0.511029	0.582245
O94933 (SLITRK3)	Post-ETT	0.182664	-0.373854	0.739183	0.520021	0.89602	0.0445279	0.185897	-0.365031	0.735693
O94933 (SLITRK3)	Case	0.0756827	-0.0351552	0.18652	0.180796	0.826931	0.0167507	0.0754279	-0.0371782	0.194973
O94933 (SLITRK3)	Control	-0.0657672	-0.180125	0.0485902	0.259667	0.999812	0.0137839	-0.0665647	-0.189676	0.0591711
O94933 (SLITRK3)	Interaction	0.14145	-0.0178067	0.300706	0.0817155	0.926596	0.0368385	0.142236	-0.0304332	0.31946
O94966 (USP19)	Pre-ETT	-0.279034	-0.746069	0.188001	0.2416	0.999401	0.0688819	-0.298407	-0.780556	0.180468
O94966 (USP19)	Post-ETT	-0.298745	-0.765781	0.16829	0.209945	0.841369	0.0716997	-0.30536	-0.753808	0.183905
O94966 (USP19)	Case	0.178828	-0.0447365	0.402392	0.116936	0.811805	0.0525981	0.181068	-0.0424144	0.400367
O94966 (USP19)	Control	0.198539	-0.0321242	0.429202	0.0916029	0.999812	0.0624371	0.195179	-0.0441735	0.433815
O94966 (USP19)	Interaction	-0.0197114	-0.340938	0.301515	0.90427	0.979553	0.0189051	-0.0136686	-0.337953	0.32197
O94973 (AP2A2)	Pre-ETT	0.246658	-0.291917	0.785234	0.369383	0.999401	0.0490748	0.232805	-0.296992	0.769396
O94973 (AP2A2)	Post-ETT	-0.0982981	-0.636874	0.440277	0.720551	0.943279	0.0384061	-0.100251	-0.661886	0.428176
O94973 (AP2A2)	Case	-0.113604	-0.575746	0.348538	0.629948	0.957997	0.0344002	-0.110882	-0.566732	0.364501
O94973 (AP2A2)	Control	0.231352	-0.245465	0.708169	0.341617	0.999812	0.0472364	0.230731	-0.232672	0.703625
O94973 (AP2A2)	Interaction	-0.344956	-1.00898	0.319069	0.308589	0.926596	0.0648315	-0.35325	-1.00742	0.316589
O94985 (CLSTN1)	Pre-ETT	-0.110439	-0.714507	0.49363	0.720097	0.999401	0.0397387	-0.110741	-0.697736	0.484515
O94985 (CLSTN1)	Post-ETT	-0.234281	-0.838349	0.369788	0.447165	0.885467	0.0527287	-0.223479	-0.828411	0.377782
O94985 (CLSTN1)	Case	-0.127102	-0.29501	0.040805	0.137901	0.811805	0.0328947	-0.128527	-0.304919	0.0464911
O94985 (CLSTN1)	Control	-0.00325995	-0.176499	0.169979	0.970579	0.999812	0.0121407	-0.00338742	-0.180254	0.179169
O94985 (CLSTN1)	Interaction	-0.123842	-0.365099	0.117414	0.31437	0.926596	0.0221413	-0.121918	-0.372397	0.126543
O94991 (SLITRK5)	Pre-ETT	-0.285738	-0.769506	0.19803	0.247005	0.999401	0.0934632	-0.276367	-0.741032	0.213207
O94991 (SLITRK5)	Post-ETT	-0.127541	-0.611309	0.356227	0.605348	0.919656	0.0501693	-0.112063	-0.581504	0.375269
O94991 (SLITRK5)	Case	0.0942271	-0.0757081	0.264162	0.277135	0.869934	0.0264794	0.0934999	-0.0799828	0.266487
O94991 (SLITRK5)	Control	-0.0639705	-0.239302	0.111361	0.474546	0.999812	0.0214783	-0.0571159	-0.240387	0.123479
O94991 (SLITRK5)	Interaction	0.158198	-0.0859725	0.402368	0.204135	0.926596	0.0398846	0.14773	-0.0947092	0.405123
O94992 (HEXIM1)	Pre-ETT	-0.0768626	-0.644766	0.49104	0.790801	0.999401	0.0546755	-0.0897963	-0.663165	0.454768
O94992 (HEXIM1)	Post-ETT	-0.316531	-0.884434	0.251372	0.274648	0.852853	0.100549	-0.328741	-0.900184	0.245635
O94992 (HEXIM1)	Case	-0.0467179	-0.474864	0.381428	0.830652	0.986842	0.0453857	-0.0467802	-0.496538	0.401575
O94992 (HEXIM1)	Control	0.192951	-0.24879	0.634691	0.39194	0.999812	0.0627319	0.191145	-0.274351	0.645935
O94992 (HEXIM1)	Interaction	-0.239669	-0.854846	0.375509	0.445113	0.926596	0.0748984	-0.243053	-0.871095	0.415092
O94992 (HEXIM1)	Pre-ETT	-0.144554	-0.571267	0.282159	0.506717	0.999401	0.0320697	-0.141445	-0.559041	0.270072
O94992 (HEXIM1)	Post-ETT	-0.220635	-0.647348	0.206078	0.310862	0.865513	0.0474319	-0.221242	-0.636181	0.187854
O94992 (HEXIM1)	Case	-0.0059192	-0.130354	0.118516	0.925719	0.995009	0.00869658	-0.00677471	-0.137188	0.12297
O94992 (HEXIM1)	Control	0.0701624	-0.058224	0.198549	0.28412	0.999812	0.0152373	0.0698465	-0.0537151	0.200415
O94992 (HEXIM1)	Interaction	-0.0760816	-0.254875	0.102712	0.40427	0.926596	0.0155794	-0.0779402	-0.255768	0.0968266
O95045 (UPP2)	Pre-ETT	-0.230369	-0.627231	0.166493	0.255241	0.999401	0.051285	-0.235688	-0.59576	0.131006
O95045 (UPP2)	Post-ETT	-0.206968	-0.60383	0.189894	0.306713	0.862755	0.0447996	-0.204917	-0.58132	0.151901
O95045 (UPP2)	Case	0.00297888	-0.0271183	0.0330761	0.846185	0.988269	0.00219805	0.00302001	-0.0313453	0.036732
O95045 (UPP2)	Control	-0.0204218	-0.0514747	0.0106311	0.197411	0.999812	0.00448355	-0.020489	-0.0555566	0.0126704
O95045 (UPP2)	Interaction	0.0234007	-0.0198442	0.0666457	0.288883	0.926596	0.00474275	0.0232002	-0.0236575	0.0705923
O95057 (DIRAS1)	Pre-ETT	-0.0792833	-0.295277	0.13671	0.471875	0.999401	0.0195882	-0.0937934	-0.339996	0.138965
O95057 (DIRAS1)	Post-ETT	-0.0913413	-0.307335	0.124652	0.40719	0.879291	0.0234155	-0.109132	-0.396985	0.132035
O95057 (DIRAS1)	Case	-0.0278251	-0.0744066	0.0187564	0.241691	0.85064	0.00636173	-0.0286784	-0.0776474	0.0228917
O95057 (DIRAS1)	Control	-0.0157671	-0.0638278	0.0322935	0.520224	0.999812	0.00411668	-0.0163743	-0.0703984	0.0377755
O95057 (DIRAS1)	Interaction	-0.012058	-0.0789883	0.0548723	0.724012	0.943979	0.00443658	-0.0114084	-0.0878184	0.0626296
O95067 (CCNB2)	Pre-ETT	-0.0910211	-0.611063	0.429021	0.731564	0.999401	0.0334103	-0.0738915	-0.591263	0.417729
O95067 (CCNB2)	Post-ETT	0.0265955	-0.493447	0.546638	0.920158	0.982192	0.0339652	0.0202432	-0.487628	0.5338
O95067 (CCNB2)	Case	0.282282	-0.0468591	0.611424	0.0927768	0.808661	0.0893785	0.282593	-0.0585627	0.615772
O95067 (CCNB2)	Control	0.164666	-0.174927	0.504259	0.341924	0.999812	0.0363602	0.168108	-0.193558	0.527768
O95067 (CCNB2)	Interaction	0.117617	-0.355308	0.590541	0.625944	0.93301	0.0326011	0.116693	-0.370194	0.595399
O95139 (NDUFB6)	Pre-ETT	-0.145577	-0.681729	0.390575	0.594605	0.999401	0.0403439	-0.150035	-0.681701	0.401747
O95139 (NDUFB6)	Post-ETT	-0.0520222	-0.588174	0.48413	0.849174	0.970305	0.0368518	-0.0678833	-0.621928	0.49095
O95139 (NDUFB6)	Case	0.215468	-0.168019	0.598954	0.270795	0.865277	0.0474378	0.210946	-0.180642	0.614775
O95139 (NDUFB6)	Control	0.121912	-0.273752	0.517576	0.545906	0.999812	0.0310244	0.134204	-0.256163	0.549567
O95139 (NDUFB6)	Interaction	0.0935551	-0.457455	0.644565	0.739301	0.947716	0.0323992	0.084536	-0.468451	0.662537
O95149 (SNUPN)	Pre-ETT	-0.0442342	-0.564933	0.476465	0.867762	0.999401	0.0324994	-0.0586009	-0.587203	0.472172
O95149 (SNUPN)	Post-ETT	-0.271495	-0.792195	0.249204	0.306811	0.862755	0.0681462	-0.293635	-0.79713	0.267138
O95149 (SNUPN)	Case	-0.079457	-0.372199	0.213285	0.59474	0.954024	0.0236694	-0.0804793	-0.376523	0.220337
O95149 (SNUPN)	Control	0.147804	-0.154234	0.449842	0.337498	0.999812	0.0307188	0.138874	-0.162637	0.453235
O95149 (SNUPN)	Interaction	-0.227261	-0.647886	0.193363	0.289619	0.926596	0.0404744	-0.211906	-0.656495	0.215564
O95150 (TNFSF15)	Pre-ETT	0.260939	-0.432018	0.953897	0.460489	0.999401	0.0600013	0.283023	-0.441446	1.0002
O95150 (TNFSF15)	Post-ETT	0.179296	-0.513661	0.872254	0.612069	0.919933	0.0539575	0.194095	-0.489439	0.938694
O95150 (TNFSF15)	Case	-0.0714997	-0.26176	0.118761	0.461394	0.926165	0.0177559	-0.0732951	-0.263753	0.124522
O95150 (TNFSF15)	Control	0.0101432	-0.186159	0.206445	0.919333	0.999812	0.0136317	0.0124078	-0.195921	0.216022
O95150 (TNFSF15)	Interaction	-0.0816429	-0.355017	0.191731	0.558318	0.926596	0.0193777	-0.0813314	-0.379939	0.214129
O95150 (TNFSF15)	Pre-ETT	0.360761	-0.190942	0.912463	0.199973	0.999401	0.113146	0.362116	-0.198592	0.953314
O95150 (TNFSF15)	Post-ETT	0.358432	-0.19327	0.910135	0.202891	0.841369	0.0995021	0.357762	-0.196506	0.934418
O95150 (TNFSF15)	Case	0.051776	-0.231948	0.3355	0.720591	0.968517	0.0235694	0.0522207	-0.233575	0.342418
O95150 (TNFSF15)	Control	0.0541044	-0.238628	0.346837	0.717165	0.999812	0.0296503	0.0545277	-0.251511	0.35968
O95150 (TNFSF15)	Interaction	-0.00232841	-0.409994	0.405338	0.991068	0.997768	0.0305413	-0.00356033	-0.429903	0.41726
O95154 (AKR7A3)	Pre-ETT	0.204362	-0.39482	0.803544	0.503826	0.999401	0.0454495	0.198039	-0.369264	0.79656
O95154 (AKR7A3)	Post-ETT	0.41169	-0.187492	1.01087	0.178088	0.841369	0.0990758	0.400833	-0.192116	0.99762
O95154 (AKR7A3)	Case	0.12528	-0.0891275	0.339688	0.252116	0.855753	0.0275119	0.127927	-0.0964625	0.349408
O95154 (AKR7A3)	Control	-0.0820474	-0.303264	0.139169	0.467265	0.999812	0.0190853	-0.0824815	-0.310265	0.140695
O95154 (AKR7A3)	Interaction	0.207328	-0.100743	0.515398	0.187158	0.926596	0.0446482	0.210807	-0.116216	0.518747
O95156 (NXPH2)	Pre-ETT	0.0418867	-0.41611	0.499883	0.85774	0.999401	0.0521944	0.0597675	-0.412161	0.508938
O95156 (NXPH2)	Post-ETT	0.127277	-0.33072	0.585274	0.585979	0.911584	0.0573566	0.123316	-0.34995	0.55969
O95156 (NXPH2)	Case	0.0633784	-0.156155	0.282912	0.571507	0.950871	0.0262213	0.0629717	-0.155686	0.290191
O95156 (NXPH2)	Control	-0.0220118	-0.248516	0.204493	0.848941	0.999812	0.0252706	-0.0220759	-0.250056	0.204278
O95156 (NXPH2)	Interaction	0.0853902	-0.230045	0.400825	0.595714	0.926596	0.0326924	0.0852059	-0.232711	0.409
O95157 (NXPH3)	Pre-ETT	0.102991	-0.424761	0.630743	0.702099	0.999401	0.0550141	0.0996018	-0.42233	0.61128
O95157 (NXPH3)	Post-ETT	0.316097	-0.211655	0.843849	0.240427	0.843953	0.105068	0.304049	-0.199735	0.831021
O95157 (NXPH3)	Case	0.095603	-0.204441	0.395647	0.532297	0.941073	0.0363449	0.092076	-0.216181	0.405569
O95157 (NXPH3)	Control	-0.117503	-0.427074	0.192068	0.456915	0.999812	0.0425459	-0.126053	-0.437653	0.200175
O95157 (NXPH3)	Interaction	0.213106	-0.21801	0.644221	0.332627	0.926596	0.06494	0.218903	-0.231049	0.65096
O95163 (ELP1)	Pre-ETT	1.24016	-0.0680154	2.54834	0.0631604	0.999401	0.308475	1.23778	-0.0279118	2.53866
O95163 (ELP1)	Post-ETT	1.14186	-0.166316	2.45004	0.0871213	0.841369	0.278442	1.14804	-0.106097	2.46643
O95163 (ELP1)	Case	0.156233	-0.154276	0.466742	0.324055	0.889692	0.019334	0.157443	-0.166933	0.479393
O95163 (ELP1)	Control	0.254534	-0.0658348	0.574903	0.119424	0.999812	0.0389033	0.255612	-0.0715878	0.597103
O95163 (ELP1)	Interaction	-0.098301	-0.544453	0.347851	0.665858	0.936028	0.0153849	-0.0982815	-0.576077	0.372715
O95164 (UBL3)	Pre-ETT	-0.160247	-0.678496	0.358003	0.544491	0.999401	0.0383369	-0.148199	-0.67959	0.361765
O95164 (UBL3)	Post-ETT	0.182892	-0.335357	0.701141	0.48914	0.888049	0.0463739	0.193601	-0.329508	0.743725
O95164 (UBL3)	Case	0.121615	-0.131415	0.374646	0.346179	0.89442	0.0258915	0.119319	-0.147832	0.378218
O95164 (UBL3)	Control	-0.221523	-0.482589	0.0395422	0.0962927	0.999812	0.0777517	-0.224037	-0.489324	0.0396426
O95164 (UBL3)	Interaction	0.343139	-0.0204268	0.706704	0.064336	0.926596	0.11308	0.342916	-0.0208033	0.722446
O95166 (GABARAP)	Pre-ETT	0.193442	-0.340449	0.727332	0.477615	0.999401	0.0440002	0.187024	-0.376725	0.734903
O95166 (GABARAP)	Post-ETT	0.19099	-0.3429	0.724881	0.483213	0.887823	0.0449897	0.186491	-0.353508	0.699344
O95166 (GABARAP)	Case	0.179862	-0.286684	0.646407	0.449889	0.923785	0.0386768	0.177691	-0.281896	0.629989
O95166 (GABARAP)	Control	0.182313	-0.299047	0.663674	0.457889	0.999812	0.0386217	0.173402	-0.303617	0.675799
O95166 (GABARAP)	Interaction	-0.0024515	-0.672804	0.667901	0.994281	0.998004	0.0378511	0.0147004	-0.686879	0.693956
O95166 (GABARAP)	Pre-ETT	0.235784	-0.289481	0.761049	0.378968	0.999401	0.0496153	0.241026	-0.272972	0.751069
O95166 (GABARAP)	Post-ETT	0.247178	-0.278088	0.772443	0.356365	0.872181	0.0550775	0.246552	-0.278329	0.753014
O95166 (GABARAP)	Case	0.212083	-0.206288	0.630455	0.320439	0.889188	0.0455723	0.21519	-0.217272	0.647076
O95166 (GABARAP)	Control	0.20069	-0.230967	0.632346	0.362167	0.999812	0.0462198	0.206004	-0.255838	0.656501
O95166 (GABARAP)	Interaction	0.0113937	-0.58974	0.612528	0.970367	0.994059	0.034247	0.0091873	-0.620659	0.633243
O95168 (NDUFB4)	Pre-ETT	0.00302461	-0.541248	0.547297	0.99131	0.999401	0.0358825	0.015114	-0.543676	0.548369
O95168 (NDUFB4)	Post-ETT	0.241496	-0.302777	0.785769	0.384495	0.874204	0.0515341	0.236812	-0.307523	0.761311
O95168 (NDUFB4)	Case	0.24071	-0.0886449	0.570065	0.152016	0.819654	0.0581499	0.242164	-0.0958351	0.570398
O95168 (NDUFB4)	Control	0.00223877	-0.337575	0.342052	0.989697	0.999812	0.023197	-0.00110765	-0.353884	0.360089
O95168 (NDUFB4)	Interaction	0.238471	-0.23476	0.711703	0.323315	0.926596	0.0452362	0.237439	-0.26295	0.723906
O95169 (NDUFB8)	Pre-ETT	0.253763	-0.792055	1.29958	0.634377	0.999401	0.0614865	0.232573	-0.838232	1.31627
O95169 (NDUFB8)	Post-ETT	0.363174	-0.682644	1.40899	0.49611	0.891041	0.06271	0.346617	-0.710056	1.43509
O95169 (NDUFB8)	Case	-0.00142433	-0.324206	0.321358	0.993099	0.999011	0.016331	-0.00410883	-0.337233	0.344414
O95169 (NDUFB8)	Control	-0.110835	-0.443867	0.222196	0.514214	0.999812	0.022558	-0.119416	-0.462043	0.245802
O95169 (NDUFB8)	Interaction	0.109411	-0.354376	0.573198	0.643815	0.934146	0.0244722	0.117503	-0.375203	0.604344
O95185 (UNC5C)	Pre-ETT	-0.179396	-0.729069	0.370277	0.522387	0.999401	0.0586813	-0.17013	-0.724106	0.372106
O95185 (UNC5C)	Post-ETT	0.0269381	-0.522735	0.576611	0.923478	0.982703	0.0472864	0.035322	-0.509746	0.585969
O95185 (UNC5C)	Case	0.194152	-0.22866	0.616963	0.368121	0.899492	0.0622035	0.198862	-0.231079	0.622472
O95185 (UNC5C)	Control	-0.0121824	-0.44842	0.424055	0.95635	0.999812	0.0419873	-0.00610131	-0.452057	0.434119
O95185 (UNC5C)	Interaction	0.206334	-0.40118	0.813847	0.505618	0.926596	0.0669669	0.195985	-0.427579	0.833722
O95198 (KLHL2)	Pre-ETT	-0.258399	-0.738634	0.221836	0.291611	0.999401	0.101405	-0.270528	-0.738645	0.208197
O95198 (KLHL2)	Post-ETT	-0.275548	-0.755783	0.204687	0.260766	0.851342	0.0968823	-0.271173	-0.751237	0.193956
O95198 (KLHL2)	Case	-0.100844	-0.346144	0.144457	0.42039	0.913671	0.0379215	-0.0993227	-0.346077	0.140939
O95198 (KLHL2)	Control	-0.0836946	-0.336784	0.169395	0.516892	0.999812	0.0374538	-0.0845678	-0.349336	0.185482
O95198 (KLHL2)	Interaction	-0.017149	-0.369607	0.335309	0.924027	0.983304	0.0403319	-0.0126835	-0.378144	0.351261
O95206 (PCDH8)	Pre-ETT	-0.0790502	-0.58282	0.42472	0.758423	0.999401	0.0547981	-0.0760771	-0.592283	0.408257
O95206 (PCDH8)	Post-ETT	-0.242666	-0.746436	0.261104	0.345111	0.869013	0.0843445	-0.246657	-0.744081	0.258375
O95206 (PCDH8)	Case	-0.244908	-0.506803	0.0169868	0.0668266	0.808661	0.148667	-0.24568	-0.50759	0.0205148
O95206 (PCDH8)	Control	-0.0812924	-0.351504	0.188919	0.555425	0.999812	0.0338931	-0.0836576	-0.373844	0.195119
O95206 (PCDH8)	Interaction	-0.163616	-0.539918	0.212686	0.394108	0.926596	0.0490673	-0.160366	-0.544295	0.230313
O95219 (SNX4)	Pre-ETT	-0.132877	-0.615581	0.349828	0.589521	0.999401	0.061325	-0.146938	-0.640609	0.320973
O95219 (SNX4)	Post-ETT	-0.385927	-0.868631	0.0967778	0.117113	0.841369	0.220348	-0.41183	-0.895453	0.0766071
O95219 (SNX4)	Case	-0.139243	-0.441939	0.163454	0.36727	0.899492	0.0516241	-0.136526	-0.44707	0.161544
O95219 (SNX4)	Control	0.113807	-0.198501	0.426115	0.475089	0.999812	0.0407114	0.109736	-0.189103	0.428996
O95219 (SNX4)	Interaction	-0.25305	-0.687977	0.181877	0.254141	0.926596	0.0796701	-0.24907	-0.696009	0.195903
O95229 (ZWINT)	Pre-ETT	0.0649004	-0.459721	0.589522	0.80842	0.999401	0.0354783	0.0564777	-0.472702	0.576038
O95229 (ZWINT)	Post-ETT	0.146857	-0.377764	0.671478	0.583245	0.910561	0.040028	0.141867	-0.390535	0.646588
O95229 (ZWINT)	Case	0.226365	-0.0912858	0.544016	0.1625	0.824686	0.0632683	0.233224	-0.102142	0.564629
O95229 (ZWINT)	Control	0.144408	-0.183329	0.472146	0.387806	0.999812	0.0308071	0.142011	-0.180671	0.474577
O95229 (ZWINT)	Interaction	0.0819565	-0.374457	0.538371	0.724881	0.943979	0.0276282	0.0834376	-0.378024	0.55292
O95236 (APOL3)	Pre-ETT	-0.5889	-1.0118	-0.166	0.00634677	0.886013	1.13522	-0.604777	-1.07606	-0.16498
O95236 (APOL3)	Post-ETT	-0.46696	-0.88986	-0.0440603	0.0304517	0.841369	0.330881	-0.470472	-0.931172	-0.0502491
O95236 (APOL3)	Case	0.210887	-0.0211232	0.442897	0.0748275	0.808661	0.0675959	0.206024	-0.0348476	0.442284
O95236 (APOL3)	Control	0.0889469	-0.15043	0.328324	0.466445	0.999812	0.0204131	0.08936	-0.160081	0.340156
O95236 (APOL3)	Interaction	0.12194	-0.211422	0.455302	0.473416	0.926596	0.0257799	0.126837	-0.225533	0.467516
O95238 (SPDEF)	Pre-ETT	0.0216303	-0.550352	0.593613	0.940916	0.999401	0.0350219	0.0138949	-0.525896	0.579989
O95238 (SPDEF)	Post-ETT	0.235259	-0.336723	0.807241	0.420161	0.880428	0.0484817	0.219781	-0.334606	0.775084
O95238 (SPDEF)	Case	0.308326	-0.0611606	0.677813	0.101937	0.810272	0.0958602	0.303954	-0.0693578	0.693651
O95238 (SPDEF)	Control	0.0946977	-0.286522	0.475917	0.626351	0.999812	0.028499	0.101204	-0.30514	0.489412
O95238 (SPDEF)	Interaction	0.213629	-0.317266	0.744523	0.4303	0.926596	0.0430632	0.213477	-0.335463	0.770185
O95243 (MBD4)	Pre-ETT	-0.300598	-0.885482	0.284286	0.313784	0.999401	0.0846756	-0.294015	-0.890453	0.275736
O95243 (MBD4)	Post-ETT	-0.27403	-0.858914	0.310854	0.358471	0.87227	0.0852631	-0.275024	-0.871188	0.302576
O95243 (MBD4)	Case	0.150998	-0.123893	0.42589	0.281654	0.869934	0.0439151	0.150361	-0.133689	0.464902
O95243 (MBD4)	Control	0.12443	-0.15919	0.408051	0.389857	0.999812	0.0412004	0.130177	-0.172678	0.422279
O95243 (MBD4)	Interaction	0.026568	-0.368408	0.421544	0.895113	0.977634	0.0351961	0.023091	-0.396429	0.438222
O95249 (GOSR1)	Pre-ETT	-0.0183844	-0.51116	0.474391	0.941709	0.999401	0.0571203	-0.022788	-0.482383	0.472848
O95249 (GOSR1)	Post-ETT	0.104165	-0.38861	0.596941	0.678649	0.935046	0.0497638	0.0836295	-0.378804	0.579798
O95249 (GOSR1)	Case	0.106862	-0.115609	0.329332	0.346474	0.89442	0.0374302	0.104733	-0.119546	0.32791
O95249 (GOSR1)	Control	-0.0156882	-0.245223	0.213846	0.893435	0.999812	0.0247177	-0.0147191	-0.248016	0.227198
O95249 (GOSR1)	Interaction	0.12255	-0.197105	0.442205	0.452404	0.926596	0.0414442	0.123632	-0.209992	0.450751
O95255 (ABCC6)	Pre-ETT	-0.139437	-0.699517	0.420644	0.625586	0.999401	0.0601235	-0.150637	-0.711175	0.42441
O95255 (ABCC6)	Post-ETT	-0.171582	-0.731664	0.388499	0.548213	0.905502	0.0598177	-0.168283	-0.751956	0.385217
O95255 (ABCC6)	Case	-0.0497334	-0.402364	0.302898	0.782222	0.97899	0.0351026	-0.0498276	-0.411766	0.321575
O95255 (ABCC6)	Control	-0.0175878	-0.381416	0.346241	0.924516	0.999812	0.0334274	-0.0153717	-0.384662	0.349681
O95255 (ABCC6)	Interaction	-0.0321456	-0.538821	0.47453	0.90104	0.979099	0.0403655	-0.0326958	-0.535184	0.476018
O95256 (IL18RAP)	Pre-ETT	-0.00970726	-0.535114	0.5157	0.971114	0.999401	0.0335114	0.00870926	-0.527025	0.527216
O95256 (IL18RAP)	Post-ETT	0.193799	-0.331608	0.719206	0.469716	0.885467	0.0448377	0.198886	-0.292662	0.709867
O95256 (IL18RAP)	Case	0.143701	-0.0689427	0.356344	0.185334	0.826931	0.0314905	0.142567	-0.0716022	0.36446
O95256 (IL18RAP)	Control	-0.0598052	-0.279201	0.15959	0.593156	0.999812	0.0164004	-0.0556783	-0.282544	0.172921
O95256 (IL18RAP)	Interaction	0.203506	-0.102029	0.509041	0.191736	0.926596	0.0398274	0.197367	-0.119744	0.507952
O95256 (IL18RAP)	Pre-ETT	-0.189436	-0.641745	0.262874	0.411721	0.999401	0.0713172	-0.182139	-0.635655	0.288999
O95256 (IL18RAP)	Post-ETT	-0.0870418	-0.539351	0.365268	0.706045	0.93918	0.0480108	-0.0808315	-0.524042	0.365193
O95256 (IL18RAP)	Case	0.204728	-0.0470662	0.456522	0.111025	0.811805	0.111296	0.205712	-0.0534695	0.446463
O95256 (IL18RAP)	Control	0.102334	-0.157455	0.362123	0.440084	0.999812	0.0411689	0.10117	-0.16425	0.377647
O95256 (IL18RAP)	Interaction	0.102394	-0.259394	0.464182	0.579092	0.926596	0.0438274	0.106435	-0.279612	0.475032
O95260 (ATE1)	Pre-ETT	-0.0515795	-0.593453	0.490294	0.852003	0.999401	0.052448	-0.0643521	-0.615615	0.490111
O95260 (ATE1)	Post-ETT	-0.296268	-0.838141	0.245605	0.283897	0.852853	0.0962596	-0.306419	-0.836811	0.225284
O95260 (ATE1)	Case	-0.10962	-0.577889	0.35865	0.646365	0.960564	0.0500194	-0.112276	-0.614298	0.373226
O95260 (ATE1)	Control	0.135069	-0.34807	0.618208	0.583734	0.999812	0.0554353	0.129324	-0.362539	0.626594
O95260 (ATE1)	Interaction	-0.244688	-0.917518	0.428141	0.475981	0.926596	0.0722687	-0.23734	-0.926129	0.42457
O95271 (TNKS)	Pre-ETT	0.301865	-1.00379	1.60752	0.650449	0.999401	0.0611831	0.30427	-0.992966	1.62046
O95271 (TNKS)	Post-ETT	0.427317	-0.878342	1.73298	0.521225	0.896164	0.0727394	0.443926	-0.842838	1.70595
O95271 (TNKS)	Case	0.033211	-0.351082	0.417504	0.865496	0.991043	0.0162591	0.0332112	-0.364052	0.426272
O95271 (TNKS)	Control	-0.092241	-0.488737	0.304255	0.648414	0.999812	0.0195967	-0.0937798	-0.499155	0.318694
O95271 (TNKS)	Interaction	0.125452	-0.426717	0.677621	0.656102	0.935227	0.0237205	0.126008	-0.461793	0.707655
O95274 (LYPD3)	Pre-ETT	-0.234765	-1.07053	0.601004	0.581944	0.999401	0.0607872	-0.212398	-1.05534	0.598756
O95274 (LYPD3)	Post-ETT	0.0336629	-0.802106	0.869432	0.937078	0.986227	0.0583209	0.065417	-0.795409	0.961033
O95274 (LYPD3)	Case	0.17193	-0.135455	0.479316	0.272961	0.866068	0.0355995	0.168049	-0.152726	0.496804
O95274 (LYPD3)	Control	-0.0964973	-0.413644	0.220649	0.550939	0.999812	0.0264204	-0.0986298	-0.425761	0.232926
O95274 (LYPD3)	Interaction	0.268428	-0.173237	0.710092	0.233577	0.926596	0.0525862	0.270462	-0.210281	0.737833
O95292 (VAPB)	Pre-ETT	0.372331	-0.481959	1.22662	0.392981	0.999401	0.083174	0.383386	-0.44632	1.24732
O95292 (VAPB)	Post-ETT	0.340083	-0.514208	1.19437	0.43525	0.885361	0.078571	0.36346	-0.457076	1.20887
O95292 (VAPB)	Case	-0.0558294	-0.31147	0.199811	0.668624	0.96145	0.0194548	-0.0545288	-0.331017	0.208138
O95292 (VAPB)	Control	-0.0235812	-0.287339	0.240177	0.860899	0.999812	0.0187321	-0.0254637	-0.294072	0.245865
O95292 (VAPB)	Interaction	-0.0322483	-0.399563	0.335066	0.863379	0.973342	0.0214769	-0.0255192	-0.408656	0.345872
O95295 (SNAPIN)	Pre-ETT	0.132267	-0.45452	0.719054	0.658639	0.999401	0.0534459	0.132154	-0.439455	0.720356
O95295 (SNAPIN)	Post-ETT	0.149443	-0.437344	0.73623	0.617664	0.920867	0.0507154	0.160589	-0.392805	0.729021
O95295 (SNAPIN)	Case	0.0293805	-0.169523	0.228284	0.77219	0.978916	0.0159266	0.0259704	-0.176893	0.243073
O95295 (SNAPIN)	Control	0.0122046	-0.193015	0.217424	0.907208	0.999812	0.016623	0.0103976	-0.195401	0.226963
O95295 (SNAPIN)	Interaction	0.0171759	-0.268617	0.302968	0.906232	0.979572	0.0201758	0.0176817	-0.280147	0.309119
O95297 (MPZL1)	Pre-ETT	0.346732	-0.363507	1.05697	0.33865	0.999401	0.0714192	0.33313	-0.37462	1.04125
O95297 (MPZL1)	Post-ETT	0.251568	-0.458671	0.961807	0.487542	0.888049	0.061505	0.261569	-0.475448	0.971504
O95297 (MPZL1)	Case	-0.0773439	-0.363546	0.208858	0.596344	0.954428	0.0213491	-0.0788299	-0.368146	0.216415
O95297 (MPZL1)	Control	0.0178199	-0.277471	0.31311	0.905847	0.999812	0.019783	0.0117864	-0.299668	0.317793
O95297 (MPZL1)	Interaction	-0.0951639	-0.506392	0.316064	0.650143	0.934774	0.0255711	-0.0853952	-0.515219	0.338189
O95319 (CELF2)	Pre-ETT	-0.068704	-0.665057	0.527649	0.821356	0.999401	0.055355	-0.0808025	-0.66413	0.520568
O95319 (CELF2)	Post-ETT	0.102007	-0.494346	0.69836	0.737433	0.944495	0.0555503	0.0823663	-0.529693	0.6984
O95319 (CELF2)	Case	-0.0243146	-0.424902	0.376273	0.905303	0.995009	0.0366641	-0.0256568	-0.415666	0.382743
O95319 (CELF2)	Control	-0.195026	-0.608333	0.218282	0.35505	0.999812	0.0566816	-0.196376	-0.621372	0.233016
O95319 (CELF2)	Interaction	0.170711	-0.40487	0.746292	0.561036	0.926596	0.0518649	0.174659	-0.445107	0.776361
O95336 (PGLS)	Pre-ETT	0.0491774	-0.498558	0.596913	0.860316	0.999401	0.0564112	0.0609991	-0.475522	0.600284
O95336 (PGLS)	Post-ETT	-0.193114	-0.740849	0.354621	0.489552	0.888049	0.0695656	-0.201833	-0.742703	0.341417
O95336 (PGLS)	Case	-0.0372303	-0.549772	0.475311	0.886789	0.993098	0.0485342	-0.0324132	-0.550894	0.452453
O95336 (PGLS)	Control	0.205061	-0.323756	0.733878	0.447242	0.999812	0.0667563	0.212598	-0.314276	0.73071
O95336 (PGLS)	Interaction	-0.242291	-0.978733	0.49415	0.519035	0.926596	0.0688648	-0.254938	-0.946323	0.468055
O95352 (ATG7)	Pre-ETT	0.130029	-0.456495	0.716554	0.663915	0.999401	0.0639067	0.127159	-0.468394	0.689978
O95352 (ATG7)	Post-ETT	0.134069	-0.452455	0.720593	0.654144	0.931913	0.0634173	0.117262	-0.48887	0.695684
O95352 (ATG7)	Case	-0.0215399	-0.159095	0.116015	0.758909	0.977604	0.0130332	-0.0219872	-0.160683	0.116255
O95352 (ATG7)	Control	-0.0255794	-0.167502	0.116343	0.723899	0.999812	0.0151355	-0.0255211	-0.167819	0.118038
O95352 (ATG7)	Interaction	0.00403946	-0.193605	0.201684	0.968047	0.993567	0.0172475	0.00456187	-0.197013	0.201814
O95363 (FARS2)	Pre-ETT	0.0938195	-0.465838	0.653477	0.742486	0.999401	0.0542777	0.0901064	-0.473409	0.633189
O95363 (FARS2)	Post-ETT	0.254105	-0.305553	0.813763	0.373522	0.873244	0.0789916	0.247824	-0.296405	0.797827
O95363 (FARS2)	Case	0.060873	-0.282063	0.403809	0.727912	0.970926	0.0369789	0.0565093	-0.296578	0.414688
O95363 (FARS2)	Control	-0.0994123	-0.453238	0.254414	0.581854	0.999812	0.0387022	-0.0977335	-0.470818	0.257449
O95363 (FARS2)	Interaction	0.160285	-0.33246	0.653031	0.523762	0.926596	0.0524922	0.154636	-0.362824	0.682592
O95365 (ZBTB7A)	Pre-ETT	-0.102497	-0.645752	0.440758	0.711539	0.999401	0.0603768	-0.0993708	-0.659689	0.453362
O95365 (ZBTB7A)	Post-ETT	0.0151206	-0.528134	0.558376	0.956495	0.990979	0.0546217	0.027667	-0.556311	0.598675
O95365 (ZBTB7A)	Case	-0.0259688	-0.306571	0.254633	0.856063	0.988834	0.0279148	-0.0257308	-0.310972	0.255179
O95365 (ZBTB7A)	Control	-0.143586	-0.433099	0.145926	0.331019	0.999812	0.0439946	-0.140153	-0.426752	0.159152
O95365 (ZBTB7A)	Interaction	0.117618	-0.285563	0.520798	0.567478	0.926596	0.0394573	0.119786	-0.283576	0.513719
O95379 (TNFAIP8)	Pre-ETT	-0.058793	-0.580466	0.46288	0.825178	0.999401	0.0498925	-0.0773361	-0.573907	0.456661
O95379 (TNFAIP8)	Post-ETT	-0.372296	-0.893969	0.149377	0.16189	0.841369	0.170082	-0.394366	-0.916041	0.121082
O95379 (TNFAIP8)	Case	-0.263708	-0.614864	0.0874482	0.141055	0.811805	0.10874	-0.26211	-0.617923	0.0968662
O95379 (TNFAIP8)	Control	0.0497945	-0.312512	0.412101	0.787643	0.999812	0.0381647	0.0474551	-0.302876	0.427907
O95379 (TNFAIP8)	Interaction	-0.313503	-0.818059	0.191054	0.223296	0.926596	0.092606	-0.309232	-0.822999	0.177766
O95388 (CCN4)	Pre-ETT	-0.566724	-1.14181	0.00835967	0.0534246	0.999401	0.265347	-0.553669	-1.14963	0.00454903
O95388 (CCN4)	Post-ETT	-0.600738	-1.17582	-0.0256548	0.0406189	0.841369	0.344901	-0.590195	-1.1474	-0.0332914
O95388 (CCN4)	Case	0.018032	-0.125102	0.161166	0.804973	0.983093	0.00981163	0.0174198	-0.133242	0.166363
O95388 (CCN4)	Control	0.0520465	-0.0956324	0.199725	0.489722	0.999812	0.0119613	0.0503004	-0.101512	0.205823
O95388 (CCN4)	Interaction	-0.0340145	-0.239675	0.171646	0.745816	0.947716	0.0127228	-0.0346513	-0.247238	0.180025
O95388 (CCN4)	Pre-ETT	0.352449	-0.178895	0.883792	0.193575	0.999401	0.0979082	0.334551	-0.177727	0.889497
O95388 (CCN4)	Post-ETT	0.154607	-0.376737	0.68595	0.568476	0.907436	0.0545892	0.153442	-0.392146	0.687564
O95388 (CCN4)	Case	-0.0509063	-0.410911	0.309098	0.781666	0.97899	0.0360666	-0.0474994	-0.407642	0.323568
O95388 (CCN4)	Control	0.146936	-0.2245	0.518372	0.438139	0.999812	0.0441227	0.147737	-0.237234	0.534875
O95388 (CCN4)	Interaction	-0.197842	-0.715112	0.319427	0.453475	0.926596	0.0535435	-0.201046	-0.761546	0.315414
O95389 (CCN6)	Pre-ETT	-0.0930757	-0.61905	0.432899	0.728717	0.999401	0.0601325	-0.103584	-0.626564	0.429956
O95389 (CCN6)	Post-ETT	0.0390591	-0.486915	0.565034	0.884278	0.975656	0.0465017	0.0387102	-0.513504	0.561148
O95389 (CCN6)	Case	0.0724175	-0.0494036	0.194239	0.243972	0.851384	0.0267139	0.0724206	-0.0553628	0.20069
O95389 (CCN6)	Control	-0.0597174	-0.185407	0.0659721	0.351742	0.999812	0.0202863	-0.0590176	-0.195007	0.0702779
O95389 (CCN6)	Interaction	0.132135	-0.0429029	0.307173	0.13899	0.926596	0.0475461	0.132467	-0.0418162	0.314672
O95390 (GDF11)	Pre-ETT	0.262641	-0.318807	0.844089	0.375985	0.999401	0.0597717	0.210764	-0.425371	0.788926
O95390 (GDF11)	Post-ETT	0.364991	-0.216456	0.946439	0.218575	0.843528	0.0703224	0.307666	-0.310415	0.911045
O95390 (GDF11)	Case	0.0409344	-0.0532442	0.135113	0.394275	0.904444	0.0106175	0.0391743	-0.0597977	0.142002
O95390 (GDF11)	Control	-0.0614164	-0.158586	0.0357527	0.215416	0.999812	0.0156097	-0.0615391	-0.170892	0.0417984
O95390 (GDF11)	Interaction	0.102351	-0.032969	0.237671	0.138222	0.926596	0.0249506	0.103008	-0.0495876	0.252139
O95390|O14793 (MSTN|GDF11)	Pre-ETT	-0.085388	-0.640853	0.470076	0.763191	0.999401	0.0445086	-0.0671777	-0.619991	0.474285
O95390|O14793 (MSTN|GDF11)	Post-ETT	0.0902576	-0.465207	0.645722	0.750125	0.946994	0.0484542	0.101004	-0.44834	0.662863
O95390|O14793 (MSTN|GDF11)	Case	0.111357	-0.0517115	0.274426	0.180756	0.826931	0.0337524	0.111825	-0.0565738	0.282879
O95390|O14793 (MSTN|GDF11)	Control	-0.0642884	-0.232535	0.103958	0.453907	0.999812	0.0185234	-0.0636292	-0.236627	0.106908
O95390|O14793 (MSTN|GDF11)	Interaction	0.175646	-0.0586584	0.40995	0.141756	0.926596	0.0503873	0.173321	-0.060905	0.413011
O95393 (BMP10)	Pre-ETT	-0.401866	-0.816462	0.0127293	0.0574611	0.999401	0.264688	-0.395034	-0.827843	0.0375383
O95393 (BMP10)	Post-ETT	-0.0659546	-0.48055	0.348641	0.755197	0.949086	0.0466824	-0.0696513	-0.487791	0.361495
O95393 (BMP10)	Case	0.113497	-0.146843	0.373837	0.392852	0.904156	0.0400079	0.113544	-0.162698	0.401643
O95393 (BMP10)	Control	-0.222415	-0.491022	0.0461917	0.104608	0.999812	0.100198	-0.222423	-0.516671	0.0664462
O95393 (BMP10)	Interaction	0.335912	-0.0381558	0.709979	0.0784005	0.926596	0.164768	0.340755	-0.0601808	0.729764
O95396 (MOCS3)	Pre-ETT	-0.062884	-0.56841	0.442642	0.807381	0.999401	0.0318381	-0.0641575	-0.552106	0.43363
O95396 (MOCS3)	Post-ETT	0.253887	-0.25164	0.759413	0.324949	0.868679	0.0569209	0.261094	-0.257525	0.765735
O95396 (MOCS3)	Case	0.350473	-0.00579133	0.706738	0.0538423	0.808661	0.157872	0.350653	-0.00413663	0.71985
O95396 (MOCS3)	Control	0.0337028	-0.333875	0.40128	0.857383	0.999812	0.0233734	0.0339124	-0.339436	0.412822
O95396 (MOCS3)	Interaction	0.316771	-0.195126	0.828667	0.225183	0.926596	0.0655004	0.314696	-0.219482	0.842108
O95399 (UTS2)	Pre-ETT	0.000451724	-0.555703	0.556606	0.99873	0.999503	0.0512296	0.00413751	-0.569664	0.556901
O95399 (UTS2)	Post-ETT	0.116811	-0.439343	0.672966	0.680589	0.935319	0.0547956	0.111984	-0.427767	0.654508
O95399 (UTS2)	Case	0.220229	-0.141978	0.582437	0.23338	0.844835	0.0727011	0.219256	-0.16117	0.588817
O95399 (UTS2)	Control	0.10387	-0.269839	0.477579	0.58592	0.999812	0.0419218	0.1058	-0.303095	0.495982
O95399 (UTS2)	Interaction	0.11636	-0.404075	0.636795	0.661233	0.936028	0.047359	0.115308	-0.417209	0.662714
O95407 (TNFRSF6B)	Pre-ETT	0.215474	-0.43626	0.867209	0.516987	0.999401	0.0676902	0.218933	-0.444848	0.866216
O95407 (TNFRSF6B)	Post-ETT	0.0915212	-0.560213	0.743256	0.783138	0.95765	0.0560182	0.106095	-0.561458	0.736999
O95407 (TNFRSF6B)	Case	-0.100479	-0.494157	0.293199	0.616904	0.95708	0.0350895	-0.0996217	-0.50959	0.294318
O95407 (TNFRSF6B)	Control	0.0234746	-0.382704	0.429653	0.909814	0.999812	0.0347425	0.023542	-0.390357	0.423392
O95407 (TNFRSF6B)	Interaction	-0.123953	-0.689607	0.4417	0.667565	0.936028	0.0443616	-0.117812	-0.685648	0.458749
O95428 (PAPLN)	Pre-ETT	0.288055	-0.285136	0.861245	0.324638	0.999401	0.0624242	0.30151	-0.302211	0.872959
O95428 (PAPLN)	Post-ETT	0.261506	-0.311684	0.834697	0.371218	0.873244	0.0554406	0.259885	-0.330458	0.860359
O95428 (PAPLN)	Case	0.000482244	-0.191818	0.192783	0.996078	0.999011	0.0125363	-0.000370742	-0.199655	0.197096
O95428 (PAPLN)	Control	0.0270306	-0.171376	0.225437	0.789452	0.999812	0.0135051	0.0254088	-0.184207	0.228256
O95428 (PAPLN)	Interaction	-0.0265483	-0.302854	0.249757	0.850626	0.970685	0.0173535	-0.0278369	-0.320264	0.270455
O95429 (BAG4)	Pre-ETT	-0.0984271	-0.548184	0.35133	0.667975	0.999401	0.0325509	-0.0941597	-0.560066	0.372657
O95429 (BAG4)	Post-ETT	-0.286707	-0.736465	0.16305	0.211511	0.841369	0.0640789	-0.278764	-0.752588	0.176775
O95429 (BAG4)	Case	-0.0750535	-0.30062	0.150513	0.514307	0.940933	0.01832	-0.0756352	-0.301674	0.146691
O95429 (BAG4)	Control	0.113227	-0.119502	0.345956	0.340307	0.999812	0.0237181	0.105833	-0.138992	0.353237
O95429 (BAG4)	Interaction	-0.18828	-0.512383	0.135823	0.254871	0.926596	0.0346053	-0.179979	-0.517136	0.161083
O95433 (AHSA1)	Pre-ETT	-0.00484682	-0.529167	0.519473	0.985545	0.999401	0.0340848	-0.0134854	-0.522244	0.504679
O95433 (AHSA1)	Post-ETT	-0.108685	-0.633004	0.415635	0.684541	0.936296	0.0366625	-0.114894	-0.616083	0.407995
O95433 (AHSA1)	Case	0.117487	-0.313601	0.548576	0.59323	0.953852	0.031825	0.10802	-0.331168	0.568858
O95433 (AHSA1)	Control	0.221325	-0.223452	0.666103	0.329414	0.999812	0.0480888	0.224451	-0.222225	0.667339
O95433 (AHSA1)	Interaction	-0.103838	-0.723245	0.515569	0.742481	0.947716	0.0380955	-0.110129	-0.725933	0.511047
O95445 (APOM)	Pre-ETT	-0.289013	-0.746894	0.168868	0.216042	0.999401	0.064562	-0.288089	-0.746066	0.186147
O95445 (APOM)	Post-ETT	-0.158996	-0.616877	0.298885	0.496136	0.891041	0.0398277	-0.162157	-0.628813	0.322165
O95445 (APOM)	Case	0.0578762	-0.276181	0.391933	0.734181	0.971796	0.0233382	0.0600579	-0.279048	0.404384
O95445 (APOM)	Control	-0.0721409	-0.416805	0.272524	0.681633	0.999812	0.0241501	-0.0754606	-0.427132	0.28959
O95445 (APOM)	Interaction	0.130017	-0.34997	0.610004	0.595483	0.926596	0.0328151	0.130107	-0.368756	0.627305
O95445 (APOM)	Pre-ETT	-0.0871863	-0.589629	0.415256	0.733779	0.999401	0.0330662	-0.0847195	-0.581457	0.422843
O95445 (APOM)	Post-ETT	-0.0675466	-0.569989	0.434896	0.792173	0.958645	0.0368085	-0.0702666	-0.579051	0.437147
O95445 (APOM)	Case	0.0239526	-0.1526	0.200506	0.790313	0.979387	0.0125906	0.0234366	-0.163005	0.203314
O95445 (APOM)	Control	0.00431292	-0.177846	0.186472	0.962987	0.999812	0.0124398	0.00508567	-0.178451	0.187657
O95445 (APOM)	Interaction	0.0196397	-0.234039	0.273318	0.879392	0.973468	0.0152767	0.0225017	-0.233775	0.27102
O95460 (MATN4)	Pre-ETT	-0.291757	-0.955325	0.37181	0.388821	0.999401	0.0770443	-0.284121	-0.973263	0.392953
O95460 (MATN4)	Post-ETT	-0.0469465	-0.710514	0.616621	0.889715	0.976857	0.056476	-0.0374384	-0.734592	0.627835
O95460 (MATN4)	Case	0.146432	-0.0916382	0.384502	0.227998	0.838423	0.0411021	0.143712	-0.106103	0.391891
O95460 (MATN4)	Control	-0.0983789	-0.344009	0.147251	0.432454	0.999812	0.0290631	-0.0990534	-0.35205	0.150826
O95460 (MATN4)	Interaction	0.244811	-0.0972584	0.58688	0.160706	0.926596	0.0638583	0.241891	-0.100814	0.583779
O95461 (LARGE1)	Pre-ETT	0.449579	-0.197181	1.09634	0.173066	0.999401	0.1199	0.448735	-0.196761	1.09619
O95461 (LARGE1)	Post-ETT	0.77813	0.13137	1.42489	0.0183701	0.841333	0.928536	0.781493	0.139599	1.43308
O95461 (LARGE1)	Case	0.267627	-0.0114125	0.546666	0.0601349	0.808661	0.129148	0.270407	-0.0170749	0.544353
O95461 (LARGE1)	Control	-0.060925	-0.348825	0.226975	0.678314	0.999812	0.0246942	-0.0620656	-0.357877	0.231298
O95461 (LARGE1)	Interaction	0.328552	-0.0723835	0.729487	0.108248	0.926596	0.106114	0.331162	-0.0881496	0.742721
O95467 (GNAS)	Pre-ETT	0.0175144	-0.418691	0.453719	0.937274	0.999401	0.0529216	0.0222909	-0.438274	0.474235
O95467 (GNAS)	Post-ETT	-0.122815	-0.55902	0.31339	0.581061	0.909631	0.0616648	-0.123453	-0.559602	0.295335
O95467 (GNAS)	Case	-0.148267	-0.308891	0.0123565	0.0704219	0.808661	0.0982229	-0.14736	-0.31691	0.0244298
O95467 (GNAS)	Control	-0.00793765	-0.173662	0.157787	0.925208	0.999812	0.0228628	-0.00779811	-0.176104	0.157719
O95467 (GNAS)	Interaction	-0.14033	-0.371121	0.0904614	0.233367	0.926596	0.0545869	-0.14312	-0.371215	0.0908051
O95475 (SIX6)	Pre-ETT	0.715611	-0.136154	1.56738	0.0996269	0.999401	0.192563	0.697865	-0.100345	1.53277
O95475 (SIX6)	Post-ETT	0.723306	-0.12846	1.57507	0.0960386	0.841369	0.238734	0.715468	-0.129434	1.55222
O95475 (SIX6)	Case	-0.00591166	-0.192748	0.180925	0.950551	0.995009	0.0131768	-0.00861117	-0.193918	0.1837
O95475 (SIX6)	Control	-0.0136059	-0.206375	0.179163	0.889974	0.999812	0.0131667	-0.0142832	-0.214851	0.183729
O95475 (SIX6)	Interaction	0.00769421	-0.26076	0.276149	0.955203	0.990315	0.0160483	0.0090799	-0.268191	0.292956
O95479 (H6PD)	Pre-ETT	0.2849	-0.275626	0.845425	0.319155	0.999401	0.096263	0.295099	-0.280542	0.857299
O95479 (H6PD)	Post-ETT	0.31144	-0.249085	0.871966	0.276154	0.852853	0.0987709	0.303806	-0.25001	0.828934
O95479 (H6PD)	Case	0.0262508	-0.0688556	0.121357	0.588521	0.952214	0.0110559	0.0277418	-0.0726428	0.127598
O95479 (H6PD)	Control	-0.000289764	-0.0984161	0.0978366	0.995382	0.999812	0.0094725	0.00102382	-0.105686	0.105799
O95479 (H6PD)	Interaction	0.0265406	-0.110112	0.163193	0.703454	0.940593	0.0128682	0.0259061	-0.121181	0.173843
O95498 (VNN2)	Pre-ETT	-0.0587367	-0.487162	0.369688	0.788153	0.999401	0.0524422	-0.0682743	-0.491806	0.379406
O95498 (VNN2)	Post-ETT	-0.0567242	-0.485149	0.371701	0.795247	0.958645	0.0500171	-0.0741383	-0.500555	0.377812
O95498 (VNN2)	Case	-0.00348496	-0.134295	0.127325	0.958356	0.995009	0.0151508	-0.00478189	-0.142977	0.134859
O95498 (VNN2)	Control	-0.00549742	-0.140461	0.129466	0.936369	0.999812	0.0156137	-0.00380241	-0.144336	0.133516
O95498 (VNN2)	Interaction	0.00201247	-0.18594	0.189965	0.983257	0.997661	0.0193642	0.00226196	-0.19667	0.197501
O95498 (VNN2)	Pre-ETT	-0.0705153	-0.568425	0.427395	0.781339	0.999401	0.0523433	-0.0799081	-0.571341	0.433696
O95498 (VNN2)	Post-ETT	-0.130763	-0.628673	0.367147	0.606739	0.919656	0.0673597	-0.15827	-0.653069	0.33043
O95498 (VNN2)	Case	-0.26197	-0.533011	0.00906982	0.0581749	0.808661	0.180689	-0.260285	-0.529307	0.0222199
O95498 (VNN2)	Control	-0.201723	-0.48137	0.0779241	0.157416	0.999812	0.0823433	-0.197235	-0.488395	0.0873
O95498 (VNN2)	Interaction	-0.0602477	-0.44969	0.329194	0.761729	0.95206	0.0384103	-0.0642222	-0.468598	0.322094
O95502 (NPTXR)	Pre-ETT	-0.132011	-0.578936	0.314915	0.56264	0.999401	0.0341867	-0.135219	-0.609625	0.310617
O95502 (NPTXR)	Post-ETT	-0.0270818	-0.474007	0.419843	0.905461	0.980445	0.0293362	-0.0344592	-0.508928	0.427951
O95502 (NPTXR)	Case	0.194828	0.00434039	0.385315	0.0450033	0.808661	0.0933739	0.197999	0.00229206	0.396207
O95502 (NPTXR)	Control	0.0898989	-0.106637	0.286435	0.369975	0.999812	0.0194301	0.0885336	-0.114194	0.294581
O95502 (NPTXR)	Interaction	0.104929	-0.168771	0.378629	0.452416	0.926596	0.0215286	0.105567	-0.177663	0.380569
O95502 (NPTXR)	Pre-ETT	-0.144043	-0.506087	0.218	0.435512	0.999401	0.0493622	-0.141556	-0.530935	0.26268
O95502 (NPTXR)	Post-ETT	-0.118281	-0.480325	0.243762	0.521959	0.896164	0.0466577	-0.120726	-0.487968	0.264799
O95502 (NPTXR)	Case	0.168673	-0.0103417	0.347688	0.0647853	0.808661	0.0987108	0.16909	-0.0233386	0.349221
O95502 (NPTXR)	Control	0.142911	-0.0417882	0.32761	0.129387	0.999812	0.0520978	0.143854	-0.06039	0.34787
O95502 (NPTXR)	Interaction	0.0257621	-0.231454	0.282978	0.844371	0.969268	0.026102	0.0241022	-0.257414	0.30689
O95544 (NADK)	Pre-ETT	-0.205868	-0.622078	0.210341	0.332321	0.999401	0.045284	-0.211064	-0.640546	0.200881
O95544 (NADK)	Post-ETT	-0.234567	-0.650777	0.181642	0.269334	0.851945	0.0495921	-0.231219	-0.65183	0.199554
O95544 (NADK)	Case	-0.0683266	-0.168966	0.032313	0.183299	0.826931	0.0163501	-0.0690128	-0.173565	0.0385784
O95544 (NADK)	Control	-0.0396274	-0.143463	0.0642079	0.454463	0.999812	0.00926215	-0.0397138	-0.153494	0.0713249
O95544 (NADK)	Interaction	-0.0286992	-0.173302	0.115904	0.697283	0.938567	0.00913529	-0.0291787	-0.182062	0.119549
O95571 (ETHE1)	Pre-ETT	-0.224794	-0.596878	0.14729	0.23637	0.999401	0.09829	-0.224252	-0.601044	0.151478
O95571 (ETHE1)	Post-ETT	-0.160073	-0.532157	0.212011	0.399123	0.877953	0.0787887	-0.168122	-0.536019	0.227864
O95571 (ETHE1)	Case	0.0237872	-0.051854	0.0994284	0.537658	0.942272	0.0124501	0.0244788	-0.0542672	0.100272
O95571 (ETHE1)	Control	-0.040934	-0.118977	0.0371091	0.303944	0.999812	0.0165154	-0.0409854	-0.124182	0.0403024
O95571 (ETHE1)	Interaction	0.0647212	-0.0439633	0.173406	0.243149	0.926596	0.0264465	0.066733	-0.0539403	0.179547
O95619 (YEATS4)	Pre-ETT	0.0105966	-0.654087	0.67528	0.975073	0.999401	0.0416874	0.0145706	-0.649448	0.643638
O95619 (YEATS4)	Post-ETT	0.21833	-0.446353	0.883014	0.519708	0.89602	0.0563121	0.22061	-0.455219	0.882168
O95619 (YEATS4)	Case	-0.0250849	-0.266051	0.215881	0.838326	0.988269	0.0159418	-0.027138	-0.261354	0.22167
O95619 (YEATS4)	Control	-0.232819	-0.481436	0.015799	0.0664445	0.999812	0.0718083	-0.227845	-0.483891	0.0306265
O95619 (YEATS4)	Interaction	0.207734	-0.138497	0.553964	0.239613	0.926596	0.035782	0.204772	-0.160362	0.566319
O95630 (STAMBP)	Pre-ETT	0.162117	-0.381834	0.706067	0.559127	0.999401	0.0642112	0.166121	-0.381931	0.7017
O95630 (STAMBP)	Post-ETT	-0.135336	-0.679286	0.408615	0.625804	0.920867	0.0573461	-0.135504	-0.683822	0.400697
O95630 (STAMBP)	Case	-0.0805668	-0.538729	0.377595	0.730354	0.970933	0.0483202	-0.0800914	-0.551456	0.397502
O95630 (STAMBP)	Control	0.216885	-0.255825	0.689596	0.368517	0.999812	0.0652772	0.22003	-0.2699	0.709271
O95630 (STAMBP)	Interaction	-0.297452	-0.955759	0.360855	0.375834	0.926596	0.0768739	-0.297601	-0.970729	0.395217
O95631 (NTN1)	Pre-ETT	-0.0296644	-0.624684	0.565355	0.92216	0.999401	0.0447659	-0.0300145	-0.661946	0.56518
O95631 (NTN1)	Post-ETT	0.195322	-0.399697	0.790341	0.519977	0.89602	0.0592641	0.18152	-0.417452	0.828177
O95631 (NTN1)	Case	-0.0154923	-0.229213	0.198229	0.887021	0.993098	0.0175447	-0.0202892	-0.237808	0.203832
O95631 (NTN1)	Control	-0.240479	-0.460986	-0.0199715	0.0325591	0.999812	0.162016	-0.239752	-0.472401	-0.0111544
O95631 (NTN1)	Interaction	0.224986	-0.0820967	0.53207	0.151008	0.926596	0.0648003	0.227462	-0.0940094	0.533882
O95631 (NTN1)	Pre-ETT	-0.0636893	-0.50388	0.376501	0.776733	0.999401	0.0565623	-0.0538241	-0.484867	0.372683
O95631 (NTN1)	Post-ETT	0.0698373	-0.370353	0.510028	0.755836	0.949086	0.0597381	0.0603251	-0.365732	0.476735
O95631 (NTN1)	Case	0.00389945	-0.0689838	0.0767827	0.916484	0.995009	0.00984642	0.00412854	-0.0700091	0.0810903
O95631 (NTN1)	Control	-0.129627	-0.204825	-0.0544296	0.000728488	0.999812	1.08031	-0.1301	-0.210623	-0.049728
O95631 (NTN1)	Interaction	0.133527	0.0288049	0.238248	0.0124518	0.926596	0.230861	0.133483	0.0196605	0.249964
O95633 (FSTL3)	Pre-ETT	-0.291539	-0.74757	0.164491	0.210205	0.999401	0.100271	-0.284149	-0.75643	0.184112
O95633 (FSTL3)	Post-ETT	-0.123456	-0.579487	0.332574	0.595696	0.916858	0.0441811	-0.115368	-0.58327	0.355159
O95633 (FSTL3)	Case	0.17227	-0.116631	0.461171	0.242518	0.851384	0.0537631	0.167394	-0.134828	0.469068
O95633 (FSTL3)	Control	0.00418693	-0.293888	0.302262	0.978036	0.999812	0.0272597	0.00758226	-0.307944	0.309381
O95633 (FSTL3)	Interaction	0.168083	-0.247022	0.583189	0.427415	0.926596	0.0450714	0.167667	-0.258877	0.60153
O95644 (NFATC1)	Pre-ETT	-0.186254	-0.620596	0.248087	0.400644	0.999401	0.039173	-0.182475	-0.626972	0.269105
O95644 (NFATC1)	Post-ETT	0.0832906	-0.351051	0.517632	0.707029	0.93918	0.0315817	0.0884969	-0.358534	0.551201
O95644 (NFATC1)	Case	0.242105	0.0157168	0.468493	0.0360792	0.808661	0.135145	0.241872	0.0143737	0.47605
O95644 (NFATC1)	Control	-0.0274401	-0.261017	0.206137	0.817896	0.999812	0.0155143	-0.0267664	-0.266087	0.221715
O95644 (NFATC1)	Interaction	0.269545	-0.0557389	0.594829	0.104351	0.926596	0.0711072	0.271758	-0.0750176	0.598368
O95661 (DIRAS3)	Pre-ETT	-0.373827	-1.07029	0.322639	0.292796	0.999401	0.0772337	-0.388335	-1.07605	0.308622
O95661 (DIRAS3)	Post-ETT	-0.346588	-1.04305	0.349878	0.329386	0.869013	0.0845512	-0.373688	-1.06336	0.356612
O95661 (DIRAS3)	Case	-0.0765773	-0.243837	0.0906819	0.369536	0.899492	0.0168579	-0.0780157	-0.252327	0.0985943
O95661 (DIRAS3)	Control	-0.103816	-0.276387	0.068754	0.238362	0.999812	0.0229315	-0.104881	-0.285829	0.0811233
O95661 (DIRAS3)	Interaction	0.027239	-0.213086	0.267564	0.824199	0.964194	0.0144829	0.0291923	-0.226092	0.285517
O95671 (ASMTL)	Pre-ETT	-0.175086	-0.55854	0.208369	0.370829	0.999401	0.0385814	-0.179341	-0.561575	0.201565
O95671 (ASMTL)	Post-ETT	-0.324905	-0.708359	0.05855	0.0967746	0.841369	0.111285	-0.316642	-0.705227	0.0761036
O95671 (ASMTL)	Case	-0.0900259	-0.191336	0.0112842	0.0815683	0.808661	0.0291254	-0.0908095	-0.190576	0.0174281
O95671 (ASMTL)	Control	0.0597931	-0.044734	0.16432	0.262217	0.999812	0.0138138	0.0597913	-0.0507715	0.164963
O95671 (ASMTL)	Interaction	-0.149819	-0.295386	-0.00425236	0.0436726	0.926596	0.0601586	-0.150412	-0.297218	0.00356204
O95672 (ECEL1)	Pre-ETT	-0.0200621	-0.562254	0.522129	0.942186	0.999401	0.0596818	-0.00436915	-0.548127	0.527718
O95672 (ECEL1)	Post-ETT	0.0715365	-0.470655	0.613728	0.795946	0.958645	0.054927	0.0633305	-0.47504	0.583132
O95672 (ECEL1)	Case	0.0606556	-0.0665052	0.187816	0.349839	0.89442	0.0201606	0.0617357	-0.0708458	0.193324
O95672 (ECEL1)	Control	-0.0309431	-0.162142	0.100256	0.643898	0.999812	0.0155523	-0.0290834	-0.16462	0.10878
O95672 (ECEL1)	Interaction	0.0915987	-0.0911114	0.274309	0.325806	0.926596	0.0273271	0.0892554	-0.10523	0.281394
O95684 (CEP43)	Pre-ETT	-0.0653535	-0.531339	0.400632	0.783408	0.999401	0.0305414	-0.0675294	-0.547093	0.393779
O95684 (CEP43)	Post-ETT	0.162619	-0.303367	0.628604	0.493986	0.889871	0.0396917	0.15692	-0.330197	0.640993
O95684 (CEP43)	Case	0.290359	0.0300088	0.550709	0.0288247	0.808661	0.164797	0.287069	0.0140841	0.548984
O95684 (CEP43)	Control	0.0623869	-0.20623	0.331004	0.648961	0.999812	0.0185929	0.0632175	-0.202773	0.335772
O95684 (CEP43)	Interaction	0.227972	-0.14611	0.602054	0.232308	0.926596	0.0438544	0.226458	-0.142275	0.614726
O95696 (BRD1)	Pre-ETT	-0.348296	-0.719605	0.0230141	0.0659912	0.999401	0.167699	-0.346898	-0.730356	0.0209965
O95696 (BRD1)	Post-ETT	-0.378774	-0.750084	-0.00746417	0.045569	0.841369	0.190211	-0.383997	-0.769274	-0.00403551
O95696 (BRD1)	Case	-0.0413396	-0.111579	0.0288998	0.248687	0.853745	0.00874688	-0.0420624	-0.116299	0.0338071
O95696 (BRD1)	Control	-0.0108613	-0.0833311	0.0616084	0.768951	0.999812	0.00502931	-0.0109544	-0.0865156	0.0625933
O95696 (BRD1)	Interaction	-0.0304783	-0.131401	0.0704446	0.553917	0.926596	0.00705995	-0.0290559	-0.135031	0.0757857
O95704 (APBB3)	Pre-ETT	0.0564806	-0.829906	0.942867	0.900611	0.999401	0.0599874	0.0753112	-0.836778	0.940896
O95704 (APBB3)	Post-ETT	0.207495	-0.678891	1.09388	0.64637	0.930456	0.0619279	0.175473	-0.693757	1.09993
O95704 (APBB3)	Case	0.0628063	-0.083042	0.208654	0.398661	0.904554	0.0138699	0.0613462	-0.0942978	0.215977
O95704 (APBB3)	Control	-0.0882084	-0.238688	0.0622711	0.250599	0.999812	0.0179726	-0.0892956	-0.2449	0.0746217
O95704 (APBB3)	Interaction	0.151015	-0.0585463	0.360576	0.157833	0.926596	0.0341629	0.150322	-0.0741703	0.379842
O95704 (APBB3)	Pre-ETT	0.938371	-0.239777	2.11652	0.118507	0.999401	0.245853	0.892202	-0.28864	2.04242
O95704 (APBB3)	Post-ETT	0.997708	-0.18044	2.17586	0.0969578	0.841369	0.359536	0.987612	-0.125597	2.14115
O95704 (APBB3)	Case	0.100671	-0.0739731	0.275314	0.258565	0.859081	0.0209624	0.100366	-0.091401	0.284365
O95704 (APBB3)	Control	0.0413333	-0.138856	0.221523	0.653004	0.999812	0.0135664	0.0395633	-0.154423	0.236421
O95704 (APBB3)	Interaction	0.0593372	-0.191598	0.310272	0.643034	0.934146	0.0169013	0.0606112	-0.21137	0.323312
O95711 (LY86)	Pre-ETT	0.0960799	-0.433163	0.625323	0.721978	0.999401	0.0581271	0.0971727	-0.428543	0.649682
O95711 (LY86)	Post-ETT	-0.128172	-0.657415	0.401072	0.635028	0.925258	0.0573447	-0.128922	-0.673335	0.396835
O95711 (LY86)	Case	-0.05586	-0.457257	0.345537	0.785041	0.97899	0.0405738	-0.0509412	-0.46538	0.358829
O95711 (LY86)	Control	0.168392	-0.245752	0.582535	0.425494	0.999812	0.055933	0.172024	-0.252836	0.584589
O95711 (LY86)	Interaction	-0.224252	-0.800996	0.352493	0.446013	0.926596	0.0649753	-0.227741	-0.817298	0.364348
O95715 (CXCL14)	Pre-ETT	0.172696	-0.376933	0.722326	0.538007	0.999401	0.0630994	0.163495	-0.419346	0.74671
O95715 (CXCL14)	Post-ETT	-0.0640317	-0.613661	0.485598	0.819385	0.96343	0.055834	-0.0737294	-0.601548	0.473545
O95715 (CXCL14)	Case	-0.195102	-0.481196	0.0909913	0.181352	0.826931	0.067587	-0.196443	-0.489213	0.0976628
O95715 (CXCL14)	Control	0.0416258	-0.253552	0.336804	0.782247	0.999812	0.0306679	0.0408616	-0.26087	0.341376
O95715 (CXCL14)	Interaction	-0.236728	-0.647799	0.174343	0.259022	0.926596	0.0617462	-0.231613	-0.64686	0.200803
O95716 (RAB3D)	Pre-ETT	-0.185174	-0.614855	0.244508	0.398302	0.999401	0.0389675	-0.187527	-0.612239	0.235818
O95716 (RAB3D)	Post-ETT	-0.11475	-0.544432	0.314931	0.600679	0.918615	0.0323286	-0.114058	-0.531163	0.323183
O95716 (RAB3D)	Case	0.0558292	-0.0304679	0.142126	0.204804	0.826931	0.0128709	0.055853	-0.0369593	0.146185
O95716 (RAB3D)	Control	-0.0145947	-0.103632	0.0744426	0.748006	0.999812	0.0060993	-0.0132186	-0.109448	0.0789863
O95716 (RAB3D)	Interaction	0.0704238	-0.0535714	0.194419	0.265634	0.926596	0.0130887	0.0696071	-0.0549446	0.196462
O95716 (RAB3D)	Pre-ETT	-0.0702704	-0.636749	0.496208	0.807905	0.999401	0.0396446	-0.0993372	-0.635304	0.478073
O95716 (RAB3D)	Post-ETT	-0.363475	-0.929953	0.203004	0.20854	0.841369	0.0942533	-0.380197	-0.95759	0.166933
O95716 (RAB3D)	Case	-0.103083	-0.463192	0.257027	0.574765	0.950871	0.0275001	-0.0953722	-0.474088	0.275108
O95716 (RAB3D)	Control	0.190122	-0.181422	0.561666	0.315896	0.999812	0.0434065	0.190021	-0.200659	0.580584
O95716 (RAB3D)	Interaction	-0.293204	-0.810624	0.224216	0.266721	0.926596	0.0572584	-0.298299	-0.8376	0.246303
O95716 (RAB3D)	Pre-ETT	-0.289794	-0.753612	0.174024	0.220731	0.999401	0.0656023	-0.295624	-0.780798	0.181869
O95716 (RAB3D)	Post-ETT	-0.405427	-0.869245	0.0583912	0.0866722	0.841369	0.133428	-0.414649	-0.874083	0.0581549
O95716 (RAB3D)	Case	-0.0315556	-0.284998	0.221887	0.807207	0.983093	0.0171783	-0.0296686	-0.291234	0.233655
O95716 (RAB3D)	Control	0.0840777	-0.177413	0.345568	0.528569	0.999812	0.0214839	0.0887344	-0.17858	0.350851
O95716 (RAB3D)	Interaction	-0.115633	-0.479791	0.248524	0.533705	0.926596	0.0247761	-0.117653	-0.498693	0.259411
O95721 (SNAP29)	Pre-ETT	0.264209	-0.251438	0.779857	0.315257	0.999401	0.0546162	0.269165	-0.266442	0.803459
O95721 (SNAP29)	Post-ETT	0.20008	-0.315568	0.715728	0.446956	0.885467	0.0491123	0.207049	-0.356849	0.738528
O95721 (SNAP29)	Case	-0.0684088	-0.245249	0.108432	0.448337	0.923785	0.016104	-0.0702633	-0.257077	0.120463
O95721 (SNAP29)	Control	-0.00427973	-0.186736	0.178176	0.963332	0.999812	0.0120562	-0.00519785	-0.192208	0.186911
O95721 (SNAP29)	Interaction	-0.0641291	-0.318221	0.189963	0.620836	0.93301	0.0161656	-0.0634596	-0.33798	0.196008
O95727 (CRTAM)	Pre-ETT	-0.47711	-1.0679	0.113682	0.113462	0.999401	0.168237	-0.478851	-1.09069	0.112752
O95727 (CRTAM)	Post-ETT	-0.3018	-0.892592	0.288992	0.316716	0.868008	0.0733531	-0.283442	-0.870092	0.30803
O95727 (CRTAM)	Case	0.0375919	-0.208202	0.283386	0.764362	0.977627	0.0212529	0.0365788	-0.218468	0.287723
O95727 (CRTAM)	Control	-0.137718	-0.391317	0.115882	0.287164	0.999812	0.0367851	-0.13921	-0.398432	0.122564
O95727 (CRTAM)	Interaction	0.175309	-0.177858	0.528477	0.330598	0.926596	0.042283	0.175322	-0.185936	0.554887
O95741 (CPNE6)	Pre-ETT	0.018441	-0.728975	0.765857	0.961431	0.999401	0.0508878	0.020435	-0.704783	0.77109
O95741 (CPNE6)	Post-ETT	0.106619	-0.640797	0.854035	0.779793	0.957093	0.053911	0.110559	-0.630646	0.858825
O95741 (CPNE6)	Case	0.162851	-0.124	0.449702	0.265832	0.862457	0.0396892	0.159899	-0.127294	0.463252
O95741 (CPNE6)	Control	0.074673	-0.221286	0.370632	0.620942	0.999812	0.0271883	0.0742007	-0.233581	0.375181
O95741 (CPNE6)	Interaction	0.0881779	-0.323981	0.500337	0.674984	0.936028	0.0301653	0.0895415	-0.314268	0.51335
O95747 (OXSR1)	Pre-ETT	0.238139	-0.301693	0.777971	0.387253	0.999401	0.0510083	0.234128	-0.299679	0.778355
O95747 (OXSR1)	Post-ETT	0.0096104	-0.530222	0.549443	0.972166	0.99501	0.0360447	0.0165665	-0.530237	0.555579
O95747 (OXSR1)	Case	-0.041509	-0.505431	0.422413	0.860792	0.990728	0.0309641	-0.0401599	-0.519141	0.432468
O95747 (OXSR1)	Control	0.18702	-0.291634	0.665674	0.443797	0.999812	0.0453206	0.17624	-0.28945	0.631587
O95747 (OXSR1)	Interaction	-0.228529	-0.895112	0.438055	0.501618	0.926596	0.0459798	-0.217925	-0.887893	0.443799
O95749 (GGPS1)	Pre-ETT	0.233142	-0.407209	0.873492	0.475479	0.999401	0.0504817	0.219968	-0.413245	0.853851
O95749 (GGPS1)	Post-ETT	0.0763609	-0.563989	0.716711	0.8152	0.961925	0.0443354	0.0792734	-0.562003	0.700026
O95749 (GGPS1)	Case	-0.061111	-0.287423	0.165201	0.596634	0.954428	0.0171451	-0.0595354	-0.293386	0.159954
O95749 (GGPS1)	Control	0.0956699	-0.137829	0.329169	0.42195	0.999812	0.0205829	0.0921706	-0.149964	0.334649
O95749 (GGPS1)	Interaction	-0.156781	-0.481956	0.168394	0.344668	0.926596	0.0283831	-0.148709	-0.498937	0.186452
O95750 (FGF19)	Pre-ETT	-0.216554	-0.758551	0.325443	0.433569	0.999401	0.0711057	-0.211087	-0.760941	0.355144
O95750 (FGF19)	Post-ETT	0.0367281	-0.505269	0.578725	0.894339	0.9777	0.0494431	0.0551003	-0.49236	0.59439
O95750 (FGF19)	Case	0.30005	-0.0176614	0.617761	0.064168	0.808661	0.165953	0.295952	-0.0275719	0.622505
O95750 (FGF19)	Control	0.0467684	-0.281032	0.374568	0.779757	0.999812	0.032062	0.0478125	-0.297858	0.381742
O95750 (FGF19)	Interaction	0.253282	-0.20322	0.709783	0.276837	0.926596	0.0724316	0.254537	-0.237544	0.738915
O95750 (FGF19)	Pre-ETT	-0.195687	-0.725308	0.333933	0.468956	0.999401	0.0692757	-0.184888	-0.688598	0.346013
O95750 (FGF19)	Post-ETT	0.0282572	-0.501363	0.557878	0.916716	0.981803	0.0512584	0.0356297	-0.482745	0.573706
O95750 (FGF19)	Case	0.269219	-0.0427851	0.581223	0.0907998	0.808661	0.125316	0.2693	-0.0509436	0.583397
O95750 (FGF19)	Control	0.0452741	-0.276637	0.367185	0.782815	0.999812	0.0323605	0.0481481	-0.267904	0.378309
O95750 (FGF19)	Interaction	0.223945	-0.224356	0.672245	0.327539	0.926596	0.0653879	0.2198	-0.239624	0.665076
O95751 (LDOC1)	Pre-ETT	0.415091	-0.118253	0.948435	0.127159	0.999401	0.148882	0.406219	-0.179933	0.987839
O95751 (LDOC1)	Post-ETT	0.443786	-0.0895585	0.97713	0.102922	0.841369	0.163732	0.428684	-0.142961	1.03777
O95751 (LDOC1)	Case	-0.0253447	-0.186293	0.135604	0.757598	0.97718	0.0145464	-0.0253406	-0.188958	0.145964
O95751 (LDOC1)	Control	-0.0540394	-0.220099	0.11202	0.523594	0.999812	0.018745	-0.0510081	-0.231052	0.126274
O95751 (LDOC1)	Interaction	0.0286947	-0.202563	0.259953	0.807855	0.959217	0.0206721	0.025886	-0.222517	0.277449
O95754 (SEMA4F)	Pre-ETT	0.431787	-0.154249	1.01782	0.148715	0.999401	0.162268	0.422079	-0.15529	1.01207
O95754 (SEMA4F)	Post-ETT	0.418778	-0.167258	1.00481	0.16134	0.841369	0.134385	0.391929	-0.210883	1.00757
O95754 (SEMA4F)	Case	-0.112087	-0.364489	0.140315	0.38409	0.901558	0.0333282	-0.109466	-0.372623	0.149176
O95754 (SEMA4F)	Control	-0.0990785	-0.359495	0.161338	0.455855	0.999812	0.0308783	-0.0995268	-0.377043	0.167874
O95754 (SEMA4F)	Interaction	-0.0130087	-0.375671	0.349653	0.943952	0.988193	0.0288664	-0.00704777	-0.386778	0.366617
O95786 (DDX58)	Pre-ETT	-0.112766	-0.739466	0.513935	0.724338	0.999401	0.0411814	-0.107936	-0.741229	0.491536
O95786 (DDX58)	Post-ETT	-0.0768128	-0.703513	0.549888	0.810154	0.96147	0.0466542	-0.0700932	-0.691767	0.535886
O95786 (DDX58)	Case	0.136148	-0.13244	0.404737	0.320461	0.889188	0.0290481	0.13666	-0.136488	0.413509
O95786 (DDX58)	Control	0.100196	-0.176922	0.377313	0.478541	0.999812	0.0229507	0.100307	-0.171967	0.381432
O95786 (DDX58)	Interaction	0.0359528	-0.349967	0.421873	0.855117	0.972452	0.0227458	0.035081	-0.355482	0.430971
O95793 (STAU1)	Pre-ETT	-0.349091	-0.740624	0.042441	0.080549	0.999401	0.119562	-0.347052	-0.739308	0.0427438
O95793 (STAU1)	Post-ETT	-0.362974	-0.754506	0.0285589	0.0692168	0.841369	0.145504	-0.36117	-0.75228	0.0378727
O95793 (STAU1)	Case	0.0226402	-0.130268	0.175548	0.771663	0.978916	0.0108038	0.0217752	-0.135592	0.184957
O95793 (STAU1)	Control	0.0365224	-0.121241	0.194286	0.65002	0.999812	0.0113971	0.0391605	-0.120726	0.202405
O95793 (STAU1)	Interaction	-0.0138822	-0.233587	0.205823	0.901441	0.979099	0.0130939	-0.0153612	-0.245438	0.207052
O95813 (CER1)	Pre-ETT	0.281632	-0.400366	0.963629	0.418303	0.999401	0.0800057	0.288171	-0.400534	0.964504
O95813 (CER1)	Post-ETT	0.331673	-0.350325	1.01367	0.340499	0.869013	0.0838358	0.324674	-0.364302	1.03277
O95813 (CER1)	Case	0.0504495	-0.276665	0.377564	0.762441	0.977627	0.0277976	0.0513652	-0.284131	0.381909
O95813 (CER1)	Control	0.000408347	-0.337093	0.33791	0.998108	0.999812	0.0289964	0.00306532	-0.354588	0.362704
O95813 (CER1)	Interaction	0.0500411	-0.419971	0.520053	0.834704	0.968848	0.0312837	0.0490691	-0.443335	0.522878
O95816 (BAG2)	Pre-ETT	-0.172923	-0.624985	0.279138	0.453418	0.999401	0.0404479	-0.187481	-0.659097	0.281225
O95816 (BAG2)	Post-ETT	-0.250912	-0.702973	0.20115	0.276659	0.852853	0.0540947	-0.246403	-0.697417	0.239628
O95816 (BAG2)	Case	0.074828	-0.189047	0.338703	0.578352	0.950871	0.0203748	0.0769564	-0.196267	0.336179
O95816 (BAG2)	Control	0.152816	-0.119438	0.425071	0.271277	0.999812	0.0331774	0.151312	-0.133842	0.42292
O95816 (BAG2)	Interaction	-0.0779884	-0.457136	0.301159	0.686836	0.936028	0.0242093	-0.0778823	-0.462428	0.327246
O95817 (BAG3)	Pre-ETT	-0.217449	-0.726006	0.291108	0.402007	0.999401	0.0699602	-0.202222	-0.695452	0.289174
O95817 (BAG3)	Post-ETT	-0.0759422	-0.584499	0.432615	0.769768	0.953352	0.058402	-0.0661822	-0.565306	0.44629
O95817 (BAG3)	Case	0.0450211	-0.18432	0.274362	0.70042	0.964754	0.0258082	0.0390424	-0.182266	0.276952
O95817 (BAG3)	Control	-0.0964857	-0.333109	0.140137	0.424176	0.999812	0.0356717	-0.0928492	-0.347291	0.154434
O95817 (BAG3)	Interaction	0.141507	-0.18802	0.471033	0.39998	0.926596	0.0446417	0.141747	-0.209299	0.466626
O95822 (MLYCD)	Pre-ETT	-0.0798058	-0.574929	0.415317	0.752068	0.999401	0.055954	-0.0801805	-0.594831	0.392014
O95822 (MLYCD)	Post-ETT	-0.170567	-0.665691	0.324556	0.499551	0.891432	0.0671672	-0.182891	-0.667607	0.314486
O95822 (MLYCD)	Case	-0.11683	-0.248317	0.0146566	0.0815977	0.808661	0.0640949	-0.115775	-0.249618	0.0183049
O95822 (MLYCD)	Control	-0.0260687	-0.161731	0.109593	0.706452	0.999812	0.0171245	-0.025026	-0.169935	0.11548
O95822 (MLYCD)	Interaction	-0.0907615	-0.279687	0.0981644	0.346406	0.926596	0.0293642	-0.0907751	-0.289675	0.107364
O95825 (CRYZL1)	Pre-ETT	0.259884	-0.23997	0.759738	0.308192	0.999401	0.0892948	0.258148	-0.242243	0.74837
O95825 (CRYZL1)	Post-ETT	0.338586	-0.161268	0.83844	0.184303	0.841369	0.112267	0.329026	-0.133952	0.816607
O95825 (CRYZL1)	Case	-0.0300779	-0.177307	0.117152	0.688857	0.962191	0.016979	-0.0291967	-0.180649	0.12137
O95825 (CRYZL1)	Control	-0.108781	-0.260685	0.043124	0.160452	0.999812	0.0411489	-0.108419	-0.266997	0.0435919
O95825 (CRYZL1)	Interaction	0.0787026	-0.132843	0.290248	0.465893	0.926596	0.0242558	0.0763176	-0.137079	0.297844
O95831 (AIFM1)	Pre-ETT	0.029524	-0.422991	0.482039	0.898247	0.999401	0.0482887	0.0429784	-0.413725	0.477103
O95831 (AIFM1)	Post-ETT	0.0643172	-0.388198	0.516832	0.780571	0.957315	0.0522441	0.065987	-0.37997	0.51918
O95831 (AIFM1)	Case	0.0647041	-0.112927	0.242335	0.475264	0.930369	0.0283487	0.0654137	-0.116728	0.251391
O95831 (AIFM1)	Control	0.029911	-0.15336	0.213182	0.749061	0.999812	0.0215051	0.0288905	-0.155035	0.216853
O95831 (AIFM1)	Interaction	0.0347932	-0.220434	0.290021	0.789325	0.955467	0.0268555	0.0335692	-0.236389	0.297221
O95832 (CLDN1)	Pre-ETT	0.0519049	-0.404326	0.508136	0.823549	0.999401	0.0536322	0.0398749	-0.424413	0.487681
O95832 (CLDN1)	Post-ETT	0.0789568	-0.377274	0.535187	0.734461	0.944316	0.0576251	0.079547	-0.37327	0.539815
O95832 (CLDN1)	Case	0.0652921	-0.0686485	0.199233	0.339363	0.893257	0.024886	0.0650681	-0.0726604	0.198263
O95832 (CLDN1)	Control	0.0382403	-0.0999535	0.176434	0.587577	0.999812	0.0193678	0.0378907	-0.105598	0.182623
O95832 (CLDN1)	Interaction	0.0270519	-0.1654	0.219504	0.782931	0.954943	0.0191907	0.0252331	-0.178527	0.23057
O95833 (CLIC3)	Pre-ETT	0.157346	-0.431347	0.746039	0.600376	0.999401	0.0596586	0.143517	-0.441545	0.739111
O95833 (CLIC3)	Post-ETT	0.191166	-0.397527	0.779859	0.524479	0.89728	0.0730558	0.193334	-0.43406	0.774061
O95833 (CLIC3)	Case	-0.0313974	-0.31074	0.247945	0.825642	0.986842	0.0263442	-0.0335976	-0.315761	0.245561
O95833 (CLIC3)	Control	-0.0652168	-0.35343	0.222996	0.657404	0.999812	0.032743	-0.0655614	-0.361913	0.228964
O95833 (CLIC3)	Interaction	0.0338194	-0.367552	0.435191	0.868829	0.973342	0.0351293	0.0346406	-0.377371	0.448593
O95834 (EML2)	Pre-ETT	0.283084	-0.284622	0.85079	0.328407	0.999401	0.0856766	0.283791	-0.272518	0.859245
O95834 (EML2)	Post-ETT	0.306141	-0.261565	0.873846	0.290544	0.85728	0.0942244	0.297196	-0.305606	0.88121
O95834 (EML2)	Case	0.0689981	-0.186574	0.324571	0.596708	0.954428	0.0260358	0.0711183	-0.188237	0.343318
O95834 (EML2)	Control	0.0459416	-0.217746	0.309629	0.732743	0.999812	0.0265494	0.0490588	-0.238448	0.325815
O95834 (EML2)	Interaction	0.0230566	-0.344161	0.390274	0.902059	0.979366	0.0308768	0.0192004	-0.351845	0.42234
O95841 (ANGPTL1)	Pre-ETT	0.527077	-0.0169865	1.07114	0.0575946	0.999401	0.201915	0.526574	-0.0439081	1.06856
O95841 (ANGPTL1)	Post-ETT	0.617381	0.0733174	1.16144	0.0261426	0.841369	0.399517	0.613086	0.0472453	1.19466
O95841 (ANGPTL1)	Case	-0.0116373	-0.210863	0.187588	0.908852	0.995009	0.0132474	-0.00915308	-0.214549	0.193535
O95841 (ANGPTL1)	Control	-0.101941	-0.307493	0.10361	0.331039	0.999812	0.0213301	-0.0999713	-0.315938	0.115494
O95841 (ANGPTL1)	Interaction	0.0903039	-0.195952	0.37656	0.536376	0.926596	0.020225	0.0880953	-0.207054	0.383174
O95841 (ANGPTL1)	Pre-ETT	0.108402	-0.553068	0.769872	0.74806	0.999401	0.0590731	0.102911	-0.52238	0.725229
O95841 (ANGPTL1)	Post-ETT	0.375023	-0.286447	1.03649	0.266478	0.851945	0.109695	0.371096	-0.236083	1.02616
O95841 (ANGPTL1)	Case	0.203939	0.0647835	0.343095	0.00407345	0.808661	0.659012	0.203808	0.0572609	0.346703
O95841 (ANGPTL1)	Control	-0.0626822	-0.206257	0.0808925	0.392171	0.999812	0.0188865	-0.0631431	-0.217601	0.0899444
O95841 (ANGPTL1)	Interaction	0.266622	0.0666765	0.466567	0.00896042	0.926596	0.447158	0.268955	0.0645893	0.480634
O95848 (NUDT14)	Pre-ETT	-0.104152	-0.520631	0.312327	0.624033	0.999401	0.029162	-0.0916726	-0.524007	0.329909
O95848 (NUDT14)	Post-ETT	0.143014	-0.273463	0.559492	0.500926	0.891606	0.0393604	0.157487	-0.280113	0.568642
O95848 (NUDT14)	Case	0.0914608	-0.0589416	0.241863	0.233313	0.844835	0.0189852	0.0914623	-0.0595176	0.241768
O95848 (NUDT14)	Control	-0.155706	-0.310883	-0.000528398	0.049225	0.999812	0.0690727	-0.156053	-0.325145	0.00572149
O95848 (NUDT14)	Interaction	0.247167	0.0310631	0.46327	0.0249812	0.926596	0.160472	0.250392	0.0256199	0.479199
O95861 (BPNT1)	Pre-ETT	-0.0861283	-0.638988	0.466732	0.76011	0.999401	0.0384759	-0.0863501	-0.67654	0.489364
O95861 (BPNT1)	Post-ETT	-0.466958	-1.01982	0.0859024	0.0978377	0.841369	0.160746	-0.447445	-1.01384	0.0885531
O95861 (BPNT1)	Case	-0.185645	-0.702488	0.331199	0.481434	0.931286	0.0431256	-0.186716	-0.704617	0.320968
O95861 (BPNT1)	Control	0.195185	-0.338071	0.72844	0.47313	0.999812	0.0420376	0.174314	-0.343822	0.722141
O95861 (BPNT1)	Interaction	-0.380829	-1.12345	0.361793	0.314848	0.926596	0.0683236	-0.365542	-1.10717	0.348671
O95866 (MPIG6B)	Pre-ETT	-0.348388	-0.883501	0.186725	0.20194	0.999401	0.123156	-0.35752	-0.88958	0.217717
O95866 (MPIG6B)	Post-ETT	-0.464054	-0.999167	0.071059	0.0891882	0.841369	0.230305	-0.473159	-1.01642	0.0807088
O95866 (MPIG6B)	Case	-0.0273656	-0.312007	0.257276	0.850538	0.988269	0.0279704	-0.0325568	-0.326215	0.262492
O95866 (MPIG6B)	Control	0.0883004	-0.20538	0.381981	0.55566	0.999812	0.0324924	0.0844697	-0.223427	0.401472
O95866 (MPIG6B)	Interaction	-0.115666	-0.524651	0.293319	0.579373	0.926596	0.0413079	-0.116016	-0.55067	0.308894
O95866 (MPIG6B)	Pre-ETT	0.254556	-0.250085	0.759197	0.322827	0.999401	0.0768274	0.244588	-0.243611	0.742217
O95866 (MPIG6B)	Post-ETT	0.268182	-0.236459	0.772822	0.297604	0.857973	0.0833313	0.263637	-0.235396	0.771074
O95866 (MPIG6B)	Case	-0.0356891	-0.204555	0.133177	0.678706	0.961634	0.0180732	-0.033423	-0.206165	0.129872
O95866 (MPIG6B)	Control	-0.0493144	-0.223542	0.124914	0.57906	0.999812	0.0206573	-0.0500457	-0.229769	0.126768
O95866 (MPIG6B)	Interaction	0.0136253	-0.229008	0.256259	0.912359	0.981503	0.0201897	0.015738	-0.233959	0.259234
O95867 (LY6G6C)	Pre-ETT	0.000973667	-0.549047	0.550994	0.997232	0.999401	0.0565073	0.00194214	-0.559438	0.54621
O95867 (LY6G6C)	Post-ETT	-0.205616	-0.755637	0.344405	0.463741	0.885467	0.0618761	-0.198591	-0.740102	0.339956
O95867 (LY6G6C)	Case	-0.162748	-0.533105	0.207609	0.389084	0.903188	0.0510094	-0.162769	-0.545848	0.20908
O95867 (LY6G6C)	Control	0.0438416	-0.338276	0.425959	0.822078	0.999812	0.0399742	0.0418512	-0.362445	0.425342
O95867 (LY6G6C)	Interaction	-0.20659	-0.738734	0.325555	0.446717	0.926596	0.0628292	-0.206703	-0.756783	0.340329
O95868 (LY6G6D)	Pre-ETT	0.74905	-0.102175	1.60028	0.0845809	0.999401	0.231984	0.731578	-0.0789029	1.53801
O95868 (LY6G6D)	Post-ETT	0.933475	0.0822494	1.7847	0.0316071	0.841369	0.572825	0.928742	0.0859112	1.77938
O95868 (LY6G6D)	Case	0.119917	-0.0572663	0.297099	0.184676	0.826931	0.0256138	0.11749	-0.0676562	0.312369
O95868 (LY6G6D)	Control	-0.0645081	-0.247317	0.118301	0.489179	0.999812	0.0145793	-0.06472	-0.258364	0.130294
O95868 (LY6G6D)	Interaction	0.184425	-0.0701591	0.439008	0.155657	0.926596	0.0396146	0.183853	-0.08663	0.443355
O95881 (TXNDC12)	Pre-ETT	-0.080222	-0.573961	0.413517	0.750142	0.999401	0.0343422	-0.0961128	-0.592118	0.396679
O95881 (TXNDC12)	Post-ETT	-0.254539	-0.748278	0.2392	0.312291	0.865513	0.0628137	-0.277107	-0.758118	0.224325
O95881 (TXNDC12)	Case	-0.118681	-0.420372	0.183011	0.440696	0.922562	0.0290336	-0.120303	-0.428224	0.193452
O95881 (TXNDC12)	Control	0.0556366	-0.255635	0.366908	0.726096	0.999812	0.0215478	0.0576936	-0.247196	0.375755
O95881 (TXNDC12)	Interaction	-0.174317	-0.6078	0.259166	0.430601	0.926596	0.0343132	-0.173027	-0.623423	0.27555
O95881 (TXNDC12)	Pre-ETT	-0.128586	-0.712046	0.454873	0.665779	0.999401	0.0602683	-0.120661	-0.713955	0.465853
O95881 (TXNDC12)	Post-ETT	-0.184574	-0.768034	0.398885	0.535242	0.903584	0.0639532	-0.190551	-0.761884	0.361807
O95881 (TXNDC12)	Case	-0.0651272	-0.15686	0.0266052	0.164069	0.826753	0.0197439	-0.0655327	-0.16322	0.0300401
O95881 (TXNDC12)	Control	-0.00913917	-0.103784	0.0855061	0.84989	0.999812	0.00915394	-0.0104596	-0.11305	0.0943299
O95881 (TXNDC12)	Interaction	-0.055988	-0.187793	0.0758169	0.405097	0.926596	0.0167552	-0.0555704	-0.197452	0.0916799
O95897 (OLFM2)	Pre-ETT	-0.281361	-0.755926	0.193204	0.245224	0.999401	0.0588975	-0.272869	-0.727964	0.211428
O95897 (OLFM2)	Post-ETT	-0.2593	-0.733865	0.215265	0.284207	0.852853	0.0560256	-0.256007	-0.723014	0.204574
O95897 (OLFM2)	Case	-0.117517	-0.280488	0.0454543	0.157564	0.819765	0.0278507	-0.117432	-0.284488	0.0562664
O95897 (OLFM2)	Control	-0.139578	-0.307724	0.0285683	0.103745	0.999812	0.0396809	-0.14085	-0.312184	0.0342166
O95897 (OLFM2)	Interaction	0.0220609	-0.212103	0.256225	0.853503	0.972452	0.0139375	0.0214164	-0.214931	0.26544
O95897 (OLFM2)	Pre-ETT	-0.311248	-0.771584	0.149088	0.185107	0.999401	0.121254	-0.316386	-0.801932	0.144557
O95897 (OLFM2)	Post-ETT	-0.198809	-0.659145	0.261528	0.397294	0.876944	0.063975	-0.189649	-0.679577	0.265439
O95897 (OLFM2)	Case	-0.116392	-0.293092	0.0603083	0.196696	0.826931	0.0428501	-0.116705	-0.298257	0.0670177
O95897 (OLFM2)	Control	-0.228831	-0.411142	-0.0465198	0.0138905	0.999812	0.39069	-0.230049	-0.413944	-0.0471151
O95897 (OLFM2)	Interaction	0.112439	-0.141451	0.366329	0.385394	0.926596	0.0346089	0.115322	-0.144263	0.373729
O95926 (SYF2)	Pre-ETT	0.00148733	-0.525601	0.528576	0.995587	0.999401	0.0334866	0.00874059	-0.527736	0.525698
O95926 (SYF2)	Post-ETT	-0.009546	-0.536635	0.517543	0.971684	0.994929	0.0356081	0.0038728	-0.51837	0.526527
O95926 (SYF2)	Case	-0.126395	-0.459087	0.206297	0.4565	0.924498	0.0280941	-0.125937	-0.466399	0.207268
O95926 (SYF2)	Control	-0.115362	-0.458618	0.227894	0.510084	0.999812	0.0283277	-0.11324	-0.469125	0.251327
O95926 (SYF2)	Interaction	-0.0110333	-0.489059	0.466992	0.963918	0.992906	0.0282198	-0.0161454	-0.509991	0.48458
O95931 (CBX7)	Pre-ETT	-0.0933877	-0.753141	0.566366	0.781449	0.999401	0.0442238	-0.103269	-0.773638	0.559509
O95931 (CBX7)	Post-ETT	-0.0455976	-0.705351	0.614156	0.892249	0.9777	0.0456311	-0.0353217	-0.693332	0.622418
O95931 (CBX7)	Case	-0.00528289	-0.256838	0.246272	0.967167	0.995009	0.0172235	-0.00840423	-0.262231	0.239543
O95931 (CBX7)	Control	-0.053073	-0.312616	0.20647	0.688578	0.999812	0.0181149	-0.0500729	-0.325607	0.220772
O95931 (CBX7)	Interaction	0.0477901	-0.313655	0.409235	0.795523	0.957212	0.0218755	0.0445872	-0.333682	0.409869
O95944 (NCR2)	Pre-ETT	0.163391	-0.309691	0.636473	0.498454	0.999401	0.0609055	0.164461	-0.31362	0.65265
O95944 (NCR2)	Post-ETT	0.137893	-0.335189	0.610975	0.567805	0.907436	0.0641992	0.15388	-0.327258	0.614725
O95944 (NCR2)	Case	-0.080535	-0.339662	0.178592	0.542429	0.943224	0.0337205	-0.0830815	-0.347321	0.189637
O95944 (NCR2)	Control	-0.0550369	-0.322392	0.212318	0.686601	0.999812	0.0324146	-0.0550073	-0.335394	0.230087
O95944 (NCR2)	Interaction	-0.0254981	-0.397823	0.346827	0.893224	0.977218	0.0381738	-0.0195802	-0.42382	0.361536
O95968 (SCGB1D1)	Pre-ETT	0.484762	-0.412406	1.38193	0.289592	0.999401	0.104652	0.492119	-0.376818	1.40407
O95968 (SCGB1D1)	Post-ETT	0.732029	-0.165139	1.6292	0.109776	0.841369	0.206403	0.734653	-0.17985	1.66392
O95968 (SCGB1D1)	Case	0.311184	0.0119683	0.610399	0.0415139	0.808661	0.162081	0.317704	0.00976534	0.615965
O95968 (SCGB1D1)	Control	0.0639162	-0.2448	0.372633	0.684898	0.999812	0.0234216	0.0679112	-0.272186	0.404375
O95968 (SCGB1D1)	Interaction	0.247267	-0.182658	0.677193	0.259635	0.926596	0.0471025	0.246989	-0.223599	0.709447
O95969 (SCGB1D2)	Pre-ETT	0.383301	-0.203681	0.970282	0.200594	0.999401	0.104923	0.388454	-0.217631	0.984388
O95969 (SCGB1D2)	Post-ETT	0.176826	-0.410155	0.763808	0.5549	0.90656	0.0571727	0.175663	-0.413457	0.771777
O95969 (SCGB1D2)	Case	-0.0500115	-0.508004	0.407981	0.830529	0.986842	0.0416299	-0.0508831	-0.516358	0.441774
O95969 (SCGB1D2)	Control	0.156463	-0.316073	0.628998	0.516358	0.999812	0.0510899	0.15697	-0.333464	0.638146
O95969 (SCGB1D2)	Interaction	-0.206474	-0.864538	0.451589	0.538582	0.926596	0.058082	-0.209236	-0.885098	0.493567
O95972 (BMP15)	Pre-ETT	-0.356532	-0.735234	0.0221711	0.0650058	0.999401	0.144544	-0.359102	-0.766662	0.0370948
O95972 (BMP15)	Post-ETT	-0.312195	-0.690898	0.0665074	0.106147	0.841369	0.0973426	-0.315509	-0.706523	0.0680155
O95972 (BMP15)	Case	0.0522144	-0.0364175	0.140846	0.248236	0.853745	0.0105589	0.0517355	-0.0416219	0.144708
O95972 (BMP15)	Control	0.00787815	-0.0835682	0.0993245	0.865913	0.999812	0.00608254	0.00851886	-0.0933463	0.10241
O95972 (BMP15)	Interaction	0.0443363	-0.0830139	0.171686	0.495017	0.926596	0.00905855	0.0442298	-0.0861443	0.175299
O95988 (TCL1B)	Pre-ETT	0.0183339	-0.347798	0.384466	0.921818	0.999401	0.0239688	0.0174709	-0.346512	0.409601
O95988 (TCL1B)	Post-ETT	-0.0381907	-0.404323	0.327941	0.838009	0.968235	0.0258226	-0.0469758	-0.430517	0.322
O95988 (TCL1B)	Case	-0.0526299	-0.293124	0.187864	0.667981	0.96145	0.0181644	-0.0520768	-0.303999	0.207585
O95988 (TCL1B)	Control	0.00389471	-0.244236	0.252025	0.975458	0.999812	0.0171392	0.00624861	-0.248063	0.256805
O95988 (TCL1B)	Interaction	-0.0565246	-0.402076	0.289027	0.748508	0.947761	0.0216158	-0.0564522	-0.410242	0.313241
O95990 (FAM107A)	Pre-ETT	0.866724	-0.0298661	1.76331	0.0581353	0.999401	0.347933	0.854801	-0.0309551	1.75738
O95990 (FAM107A)	Post-ETT	1.21244	0.315847	2.10903	0.0080394	0.822074	2.00932	1.188	0.324797	2.09264
O95990 (FAM107A)	Case	0.336386	0.0611288	0.611643	0.0166099	0.808661	0.246784	0.335014	0.0465466	0.622589
O95990 (FAM107A)	Control	-0.00932674	-0.293324	0.274671	0.948678	0.999812	0.0186915	-0.00539574	-0.301116	0.279649
O95990 (FAM107A)	Interaction	0.345713	-0.0497884	0.741214	0.0866702	0.926596	0.0793511	0.345523	-0.0744217	0.766683
O95994 (AGR2)	Pre-ETT	-0.0423003	-0.643739	0.559138	0.890361	0.999401	0.0537266	-0.0466664	-0.648296	0.566212
O95994 (AGR2)	Post-ETT	0.108376	-0.493062	0.709815	0.723956	0.943279	0.0565881	0.103633	-0.484648	0.696725
O95994 (AGR2)	Case	0.150065	-0.0505132	0.350642	0.142548	0.811805	0.052603	0.150325	-0.0532753	0.352388
O95994 (AGR2)	Control	-0.000612098	-0.207559	0.206335	0.995375	0.999812	0.0190343	-0.000316826	-0.211949	0.208976
O95994 (AGR2)	Interaction	0.150677	-0.137522	0.438875	0.305499	0.926596	0.0399832	0.151742	-0.138615	0.439398
O95997 (PTTG1)	Pre-ETT	0.455432	-0.0909393	1.0018	0.102313	0.999401	0.175683	0.479939	-0.0461979	0.98597
O95997 (PTTG1)	Post-ETT	0.450552	-0.0958196	0.996923	0.106043	0.841369	0.14653	0.453627	-0.0937452	1.00579
O95997 (PTTG1)	Case	-0.0413406	-0.191125	0.108443	0.58854	0.952214	0.0121977	-0.0425558	-0.200661	0.121537
O95997 (PTTG1)	Control	-0.0364603	-0.191001	0.11808	0.643788	0.999812	0.0120478	-0.0380025	-0.203066	0.124191
O95997 (PTTG1)	Interaction	-0.00488029	-0.220096	0.210336	0.96455	0.992906	0.0129978	-0.00443768	-0.227533	0.23282
O95998 (IL18BP)	Pre-ETT	-0.205493	-0.709267	0.29828	0.424009	0.999401	0.0694567	-0.206743	-0.724196	0.303453
O95998 (IL18BP)	Post-ETT	-0.0146237	-0.518397	0.48915	0.954629	0.990591	0.0484697	-0.0186864	-0.506975	0.503351
O95998 (IL18BP)	Case	0.118896	-0.159901	0.397693	0.40324	0.906591	0.039208	0.118136	-0.156834	0.407496
O95998 (IL18BP)	Control	-0.0719737	-0.359623	0.215676	0.623845	0.999812	0.0323636	-0.0757946	-0.365258	0.215539
O95998 (IL18BP)	Interaction	0.19087	-0.209717	0.591457	0.350369	0.926596	0.0516522	0.1934	-0.218172	0.612401
O95999 (BCL10)	Pre-ETT	-0.109358	-0.506399	0.287684	0.589311	0.999401	0.0584435	-0.104169	-0.486662	0.288961
O95999 (BCL10)	Post-ETT	-0.144901	-0.541943	0.25214	0.474428	0.885467	0.0728833	-0.148877	-0.52474	0.223176
O95999 (BCL10)	Case	-0.0366884	-0.118285	0.0449084	0.378177	0.901371	0.0171855	-0.0370749	-0.121162	0.0487721
O95999 (BCL10)	Control	-0.00114482	-0.0853326	0.083043	0.978737	0.999812	0.0124048	-0.000922953	-0.0900909	0.0858167
O95999 (BCL10)	Interaction	-0.0355436	-0.152785	0.0816982	0.552383	0.926596	0.017414	-0.0360699	-0.157342	0.0889864
O96000 (NDUFB10)	Pre-ETT	0.625913	-0.395402	1.64723	0.229688	0.999401	0.104964	0.633669	-0.409163	1.63058
O96000 (NDUFB10)	Post-ETT	0.530317	-0.490999	1.55163	0.308816	0.864272	0.0902263	0.547549	-0.479532	1.50146
O96000 (NDUFB10)	Case	-0.0883668	-0.307851	0.131118	0.430052	0.916631	0.0133707	-0.085413	-0.319246	0.139665
O96000 (NDUFB10)	Control	0.0072293	-0.219225	0.233683	0.950109	0.999812	0.0115736	0.00155103	-0.243517	0.244799
O96000 (NDUFB10)	Interaction	-0.0955961	-0.410961	0.219768	0.55243	0.926596	0.0169693	-0.0978134	-0.430469	0.238944
O96013 (PAK4)	Pre-ETT	-0.0618698	-0.530103	0.406364	0.795652	0.999401	0.033512	-0.0716186	-0.545598	0.416167
O96013 (PAK4)	Post-ETT	-0.381629	-0.849863	0.0866047	0.110166	0.841369	0.117016	-0.383597	-0.860508	0.110883
O96013 (PAK4)	Case	-0.138579	-0.395628	0.118469	0.29067	0.879287	0.030173	-0.140119	-0.398795	0.120276
O96013 (PAK4)	Control	0.18118	-0.0840307	0.44639	0.180584	0.999812	0.042803	0.179253	-0.105847	0.447436
O96013 (PAK4)	Interaction	-0.319759	-0.689097	0.0495785	0.089722	0.926596	0.085064	-0.316871	-0.706854	0.0510747
O96014 (WNT11)	Pre-ETT	0.221831	-0.307579	0.751241	0.411501	0.999401	0.0774778	0.222249	-0.328851	0.733133
O96014 (WNT11)	Post-ETT	0.285612	-0.243798	0.815023	0.290336	0.85728	0.100912	0.296378	-0.243432	0.808828
O96014 (WNT11)	Case	0.0977468	-0.0893435	0.284837	0.305836	0.884914	0.0323528	0.0993776	-0.0890405	0.289442
O96014 (WNT11)	Control	0.0339653	-0.159066	0.226996	0.730192	0.999812	0.0194636	0.0330313	-0.170899	0.230862
O96014 (WNT11)	Interaction	0.0637816	-0.205038	0.332601	0.641909	0.934146	0.0280919	0.0660207	-0.218658	0.339877
O96017 (CHEK2)	Pre-ETT	0.00944795	-0.507625	0.526521	0.971432	0.999401	0.0332953	0.0177796	-0.527959	0.52489
O96017 (CHEK2)	Post-ETT	0.016813	-0.50026	0.533886	0.949186	0.990547	0.0356032	0.0132131	-0.505984	0.534489
O96017 (CHEK2)	Case	0.062929	-0.292278	0.418136	0.728418	0.970933	0.0246611	0.0621724	-0.301577	0.433835
O96017 (CHEK2)	Control	0.055564	-0.310922	0.42205	0.766348	0.999812	0.0246135	0.053282	-0.313592	0.429692
O96017 (CHEK2)	Interaction	0.00736503	-0.503012	0.517742	0.977436	0.997023	0.0297481	0.0100118	-0.519069	0.52206
O96017 (CHEK2)	Pre-ETT	-0.161295	-0.638171	0.315581	0.507379	0.999401	0.064964	-0.151746	-0.588791	0.299627
O96017 (CHEK2)	Post-ETT	-0.150623	-0.627499	0.326253	0.535875	0.903584	0.0655611	-0.15318	-0.578618	0.295636
O96017 (CHEK2)	Case	-0.00274882	-0.0327944	0.0272967	0.857691	0.98909	0.00387303	-0.0026981	-0.0358134	0.0308649
O96017 (CHEK2)	Control	-0.0134208	-0.0444204	0.0175788	0.39614	0.999812	0.00563003	-0.0134485	-0.0488663	0.0219934
O96017 (CHEK2)	Interaction	0.010672	-0.0324988	0.0538427	0.628024	0.93301	0.00540181	0.0104059	-0.0375811	0.0597964
P00167 (CYB5A)	Pre-ETT	0.44677	-0.178675	1.07222	0.161499	0.999401	0.167343	0.455274	-0.174588	1.08889
P00167 (CYB5A)	Post-ETT	0.317808	-0.307638	0.943253	0.319291	0.868008	0.086174	0.300948	-0.320038	0.93425
P00167 (CYB5A)	Case	0.0875335	-0.20454	0.379607	0.556939	0.948407	0.0301275	0.0898544	-0.206045	0.387701
P00167 (CYB5A)	Control	0.216496	-0.0848519	0.517844	0.159105	0.999812	0.0679533	0.21601	-0.101721	0.528575
P00167 (CYB5A)	Interaction	-0.128963	-0.548626	0.290701	0.546977	0.926596	0.0383624	-0.12951	-0.555439	0.299367
P00325 (ADH1B)	Pre-ETT	0.258474	-0.245832	0.76278	0.315114	0.999401	0.0935749	0.27981	-0.222008	0.793288
P00325 (ADH1B)	Post-ETT	0.418408	-0.0858973	0.922714	0.103923	0.841369	0.233602	0.42961	-0.0988064	0.93515
P00325 (ADH1B)	Case	0.0910344	-0.129351	0.31142	0.418169	0.912995	0.0337608	0.0894265	-0.138729	0.312899
P00325 (ADH1B)	Control	-0.0689001	-0.296283	0.158483	0.552583	0.999812	0.0281414	-0.066355	-0.299682	0.170409
P00325 (ADH1B)	Interaction	0.159935	-0.156724	0.476593	0.322215	0.926596	0.0477333	0.158831	-0.155514	0.477737
P00326 (ADH1C)	Pre-ETT	0.368604	-0.170777	0.907984	0.180438	0.999401	0.0844	0.36775	-0.17646	0.918459
P00326 (ADH1C)	Post-ETT	0.726832	0.187452	1.26621	0.00826339	0.822074	1.26123	0.734891	0.211155	1.24714
P00326 (ADH1C)	Case	0.319187	0.102641	0.535733	0.00386508	0.808661	0.955724	0.317918	0.0979084	0.541124
P00326 (ADH1C)	Control	-0.0390417	-0.262464	0.18438	0.73198	0.999812	0.0162491	-0.0403174	-0.276415	0.192417
P00326 (ADH1C)	Interaction	0.358228	0.047086	0.669371	0.0240349	0.926596	0.200341	0.359129	0.0267746	0.691171
P00338 (LDHA)	Pre-ETT	-0.0740073	-0.544488	0.396474	0.75785	0.999401	0.0525881	-0.0779764	-0.542667	0.388562
P00338 (LDHA)	Post-ETT	-0.108972	-0.579453	0.361509	0.649855	0.931859	0.0516145	-0.109901	-0.567153	0.349355
P00338 (LDHA)	Case	-0.138541	-0.435477	0.158396	0.360479	0.897646	0.0484154	-0.142231	-0.433914	0.176381
P00338 (LDHA)	Control	-0.103576	-0.409941	0.20279	0.507573	0.999812	0.0396186	-0.101711	-0.432311	0.220396
P00338 (LDHA)	Interaction	-0.0349649	-0.461616	0.391687	0.87239	0.973468	0.0394639	-0.0458515	-0.494704	0.407365
P00367 (GLUD1)	Pre-ETT	0.557362	-0.544427	1.65915	0.321448	0.999401	0.078585	0.576658	-0.582419	1.67539
P00367 (GLUD1)	Post-ETT	0.512602	-0.589187	1.61439	0.36184	0.873184	0.074023	0.55647	-0.605183	1.72235
P00367 (GLUD1)	Case	-0.00121217	-0.189824	0.1874	0.98995	0.998376	0.00811014	-0.0019275	-0.202569	0.198793
P00367 (GLUD1)	Control	0.0435471	-0.151054	0.238149	0.660957	0.999812	0.00867337	0.039672	-0.165862	0.246064
P00367 (GLUD1)	Interaction	-0.0447592	-0.315765	0.226247	0.74616	0.947716	0.0112037	-0.0465296	-0.32608	0.245877
P00374 (DHFR)	Pre-ETT	-0.0313459	-0.532414	0.469722	0.902415	0.999401	0.0532408	-0.0400383	-0.576518	0.463439
P00374 (DHFR)	Post-ETT	-0.0120126	-0.513081	0.489055	0.962523	0.991491	0.0512019	-0.018881	-0.520902	0.502641
P00374 (DHFR)	Case	-0.0422111	-0.201882	0.11746	0.604359	0.954636	0.0196701	-0.0430382	-0.205377	0.124595
P00374 (DHFR)	Control	-0.0615444	-0.226286	0.103197	0.464042	0.999812	0.0235464	-0.0619949	-0.233582	0.105107
P00374 (DHFR)	Interaction	0.0193333	-0.210089	0.248755	0.868814	0.973342	0.0221201	0.0197251	-0.2239	0.25401
P00387 (CYB5R3)	Pre-ETT	0.202548	-0.422514	0.827611	0.525352	0.999401	0.0624502	0.194428	-0.452855	0.829167
P00387 (CYB5R3)	Post-ETT	0.611576	-0.0134861	1.23664	0.055152	0.841369	0.312627	0.584867	-0.0364369	1.21063
P00387 (CYB5R3)	Case	0.0276365	-0.440175	0.495448	0.907821	0.995009	0.0383089	0.0260868	-0.471205	0.49992
P00387 (CYB5R3)	Control	-0.381391	-0.864058	0.101275	0.12145	0.999812	0.129674	-0.382295	-0.870785	0.117599
P00387 (CYB5R3)	Interaction	0.409028	-0.263143	1.0812	0.232998	0.926596	0.0906723	0.413308	-0.288011	1.11806
P00390 (GSR)	Pre-ETT	-0.231598	-0.826313	0.363117	0.445306	0.999401	0.067513	-0.242299	-0.826031	0.372817
P00390 (GSR)	Post-ETT	0.108036	-0.486679	0.702751	0.721804	0.943279	0.0576459	0.101709	-0.51026	0.706885
P00390 (GSR)	Case	0.41155	-0.0513643	0.874465	0.0814228	0.808661	0.167808	0.414186	-0.0742792	0.899824
P00390 (GSR)	Control	0.0719157	-0.405698	0.54953	0.767904	0.999812	0.0455413	0.0638427	-0.408269	0.560847
P00390 (GSR)	Interaction	0.339635	-0.325501	1.00477	0.31692	0.926596	0.0876	0.352303	-0.351196	1.01131
P00441 (SOD1)	Pre-ETT	0.171083	-0.392004	0.734169	0.551511	0.999401	0.0601059	0.161174	-0.388685	0.741232
P00441 (SOD1)	Post-ETT	0.0167972	-0.546289	0.579884	0.953377	0.990591	0.052819	0.0106918	-0.543572	0.596355
P00441 (SOD1)	Case	0.0719758	-0.446833	0.590785	0.78569	0.97899	0.0506052	0.0760255	-0.442614	0.58328
P00441 (SOD1)	Control	0.226261	-0.309022	0.761545	0.407406	0.999812	0.0641516	0.216952	-0.290907	0.771905
P00441 (SOD1)	Interaction	-0.154286	-0.899733	0.591161	0.684996	0.936028	0.0658839	-0.144031	-0.913421	0.596971
P00450 (CP)	Pre-ETT	0.113524	-0.426507	0.653555	0.680325	0.999401	0.0582219	0.102657	-0.450777	0.621844
P00450 (CP)	Post-ETT	0.322351	-0.217681	0.862382	0.242032	0.843953	0.0996381	0.310705	-0.215937	0.835442
P00450 (CP)	Case	0.28564	-0.0536594	0.62494	0.0989428	0.810272	0.120161	0.283203	-0.0568326	0.616274
P00450 (CP)	Control	0.076814	-0.27326	0.426888	0.667152	0.999812	0.0393922	0.0761808	-0.288277	0.418788
P00450 (CP)	Interaction	0.208826	-0.278694	0.696346	0.401167	0.926596	0.0579303	0.208306	-0.274004	0.724991
P00451 (F8)	Pre-ETT	0.162938	-0.418083	0.743959	0.582567	0.999401	0.067897	0.167957	-0.42211	0.746203
P00451 (F8)	Post-ETT	0.289716	-0.291305	0.870737	0.32842	0.869013	0.0882416	0.293815	-0.287362	0.889044
P00451 (F8)	Case	-0.00859023	-0.22752	0.21034	0.9387	0.995009	0.0204193	-0.00898908	-0.232899	0.214067
P00451 (F8)	Control	-0.135368	-0.36125	0.0905133	0.240161	0.999812	0.044068	-0.133446	-0.36853	0.098038
P00451 (F8)	Interaction	0.126778	-0.187789	0.441346	0.429579	0.926596	0.0325584	0.124874	-0.193694	0.459399
P00480 (OTC)	Pre-ETT	0.115832	-0.465963	0.697626	0.696377	0.999401	0.0630187	0.12395	-0.450549	0.683661
P00480 (OTC)	Post-ETT	0.253764	-0.328031	0.835559	0.392614	0.876121	0.085809	0.262691	-0.298703	0.832857
P00480 (OTC)	Case	0.124056	-0.000114087	0.248226	0.0502109	0.808661	0.0954516	0.122514	-0.00102553	0.250592
P00480 (OTC)	Control	-0.0138768	-0.14199	0.114236	0.831875	0.999812	0.0125682	-0.0149184	-0.149154	0.115949
P00480 (OTC)	Interaction	0.137933	-0.04048	0.316345	0.129704	0.926596	0.0487069	0.139527	-0.0511271	0.327569
P00488|P05160 (F13B|F13A1)	Pre-ETT	0.0430936	-0.527452	0.613639	0.882313	0.999401	0.048335	0.0289759	-0.53419	0.591121
P00488|P05160 (F13B|F13A1)	Post-ETT	0.136223	-0.434322	0.706768	0.639813	0.927885	0.059776	0.131194	-0.453194	0.705702
P00488|P05160 (F13B|F13A1)	Case	0.0932763	-0.153008	0.339561	0.457903	0.925743	0.0290876	0.0902478	-0.1595	0.348692
P00488|P05160 (F13B|F13A1)	Control	0.000146767	-0.253959	0.254252	0.999097	0.999812	0.0223356	0.000618527	-0.263523	0.259418
P00488|P05160 (F13B|F13A1)	Interaction	0.0931295	-0.260743	0.447002	0.605988	0.930089	0.0302815	0.100457	-0.260427	0.451232
P00491 (PNP)	Pre-ETT	0.118863	-0.403673	0.641399	0.655714	0.999401	0.0370322	0.13217	-0.392248	0.63232
P00491 (PNP)	Post-ETT	-0.182345	-0.704881	0.340191	0.494006	0.889871	0.0442045	-0.179671	-0.723927	0.344126
P00491 (PNP)	Case	-0.0922352	-0.568141	0.383671	0.704049	0.964754	0.0331346	-0.0899825	-0.544386	0.372998
P00491 (PNP)	Control	0.208972	-0.282045	0.69999	0.404201	0.999812	0.0454185	0.210816	-0.265754	0.687763
P00491 (PNP)	Interaction	-0.301208	-0.985009	0.382594	0.387948	0.926596	0.0569744	-0.309664	-0.960094	0.365438
P00491 (PNP)	Pre-ETT	0.1266	-0.391977	0.645177	0.632306	0.999401	0.061715	0.129263	-0.388426	0.65433
P00491 (PNP)	Post-ETT	-0.157048	-0.675625	0.361529	0.552805	0.90656	0.0640369	-0.155446	-0.669353	0.368597
P00491 (PNP)	Case	-0.090579	-0.557707	0.376549	0.703909	0.964754	0.0515036	-0.0967688	-0.568855	0.365821
P00491 (PNP)	Control	0.193068	-0.288892	0.675029	0.432371	0.999812	0.068533	0.188739	-0.310042	0.682558
P00491 (PNP)	Interaction	-0.283647	-0.954836	0.387542	0.407507	0.926596	0.0853686	-0.280792	-0.950291	0.376324
P00492 (HPRT1)	Pre-ETT	0.118865	-0.401801	0.639532	0.654551	0.999401	0.0363458	0.123125	-0.416139	0.617207
P00492 (HPRT1)	Post-ETT	-0.0444085	-0.565075	0.476258	0.867237	0.97369	0.0343935	-0.0354372	-0.560293	0.503217
P00492 (HPRT1)	Case	0.0302834	-0.444122	0.504689	0.900434	0.995009	0.0314063	0.0211457	-0.441075	0.490848
P00492 (HPRT1)	Control	0.193557	-0.295912	0.683027	0.438308	0.999812	0.0423823	0.189842	-0.30331	0.69125
P00492 (HPRT1)	Interaction	-0.163274	-0.844919	0.518372	0.638735	0.93403	0.0402769	-0.155166	-0.842646	0.525987
P00505 (GOT2)	Pre-ETT	0.0904493	-0.482561	0.663459	0.757033	0.999401	0.0384092	0.0863848	-0.503228	0.653343
P00505 (GOT2)	Post-ETT	0.129778	-0.443232	0.702788	0.657113	0.931913	0.0426633	0.145195	-0.43845	0.722603
P00505 (GOT2)	Case	0.0554635	-0.230301	0.341228	0.703644	0.964754	0.0199394	0.050835	-0.243264	0.340769
P00505 (GOT2)	Control	0.0161344	-0.278704	0.310973	0.914587	0.999812	0.0197121	0.00853829	-0.29948	0.311652
P00505 (GOT2)	Interaction	0.0393291	-0.371269	0.449927	0.851085	0.970685	0.0258403	0.0479497	-0.38223	0.46254
P00505 (GOT2)	Pre-ETT	-0.0985424	-0.681404	0.484319	0.740369	0.999401	0.0584322	-0.0987189	-0.696571	0.469641
P00505 (GOT2)	Post-ETT	-0.0834141	-0.666276	0.499448	0.779099	0.957042	0.0626864	-0.101173	-0.685946	0.47804
P00505 (GOT2)	Case	0.00870814	-0.301585	0.319001	0.956135	0.995009	0.031827	0.00867642	-0.311966	0.303477
P00505 (GOT2)	Control	-0.00642021	-0.326566	0.313725	0.968647	0.999812	0.0304408	-0.00545057	-0.339609	0.322259
P00505 (GOT2)	Interaction	0.0151283	-0.430713	0.46097	0.946975	0.989451	0.0357158	0.0148929	-0.441104	0.476555
P00519 (ABL1)	Pre-ETT	-0.117135	-0.524987	0.290717	0.573501	0.999401	0.0623774	-0.122772	-0.522381	0.297309
P00519 (ABL1)	Post-ETT	-0.187143	-0.594995	0.220709	0.368477	0.873184	0.0805595	-0.185133	-0.60348	0.2348
P00519 (ABL1)	Case	-0.0645667	-0.228983	0.0998492	0.441487	0.923376	0.0280122	-0.0615355	-0.229997	0.106688
P00519 (ABL1)	Control	0.00544099	-0.164196	0.175078	0.949874	0.999812	0.0233463	0.00710344	-0.174107	0.192505
P00519 (ABL1)	Interaction	-0.0700077	-0.306248	0.166232	0.561362	0.926596	0.0337855	-0.0730771	-0.331185	0.170649
P00533 (EGFR)	Pre-ETT	-0.0362324	-0.492095	0.41963	0.876206	0.999401	0.0289566	-0.0428404	-0.50669	0.411404
P00533 (EGFR)	Post-ETT	-0.0639752	-0.519838	0.391887	0.783271	0.95765	0.0319603	-0.0728667	-0.559095	0.373017
P00533 (EGFR)	Case	-0.00653564	-0.070702	0.0576307	0.841769	0.988269	0.00463047	-0.00627454	-0.0770021	0.0637558
P00533 (EGFR)	Control	0.0212071	-0.0449968	0.087411	0.530112	0.999812	0.00560357	0.0207469	-0.0511407	0.0907312
P00533 (EGFR)	Interaction	-0.0277427	-0.11994	0.0644542	0.555347	0.926596	0.00673834	-0.0273776	-0.126711	0.0720361
P00533 (EGFR)	Pre-ETT	-0.7917	-1.85912	0.275717	0.14603	0.999401	0.156515	-0.781397	-1.8341	0.288671
P00533 (EGFR)	Post-ETT	0.322734	-0.744683	1.39015	0.553451	0.90656	0.0642706	0.285248	-0.796091	1.35793
P00533 (EGFR)	Case	0.873749	-0.117897	1.8654	0.0841777	0.808661	0.225569	0.860421	-0.109493	1.79765
P00533 (EGFR)	Control	-0.240685	-1.26382	0.782449	0.64475	0.999812	0.0507388	-0.225986	-1.2104	0.78167
P00533 (EGFR)	Interaction	1.11443	-0.310405	2.53927	0.12528	0.926596	0.206926	1.09561	-0.27347	2.46138
P00558 (PGK1)	Pre-ETT	0.0972609	-0.418635	0.613157	0.711749	0.999401	0.0558114	0.0927474	-0.421945	0.609768
P00558 (PGK1)	Post-ETT	-0.0484184	-0.564313	0.467477	0.854054	0.971897	0.0545552	-0.0474912	-0.562544	0.492082
P00558 (PGK1)	Case	-0.0179742	-0.396124	0.360176	0.925776	0.995009	0.0372655	-0.0244313	-0.418813	0.370279
P00558 (PGK1)	Control	0.127705	-0.262452	0.517862	0.521178	0.999812	0.0533288	0.132314	-0.273844	0.530769
P00558 (PGK1)	Interaction	-0.145679	-0.68902	0.397661	0.599235	0.927438	0.0567035	-0.151971	-0.709157	0.42115
P00568 (AK1)	Pre-ETT	0.221026	-0.304187	0.746239	0.409478	0.999401	0.0763196	0.228049	-0.273022	0.74854
P00568 (AK1)	Post-ETT	-0.0932684	-0.618481	0.431945	0.727799	0.94392	0.0569544	-0.0812843	-0.610406	0.440527
P00568 (AK1)	Case	-0.123854	-0.571846	0.324139	0.587916	0.952214	0.0507608	-0.120402	-0.577112	0.323519
P00568 (AK1)	Control	0.19044	-0.271778	0.652659	0.41936	0.999812	0.0626144	0.176274	-0.298127	0.665247
P00568 (AK1)	Interaction	-0.314294	-0.957989	0.329401	0.338576	0.926596	0.0847723	-0.308221	-0.987611	0.360241
P00734 (F2)	Pre-ETT	0.148223	-0.461988	0.758434	0.634014	0.999401	0.0593509	0.144834	-0.473165	0.736925
P00734 (F2)	Post-ETT	0.187039	-0.423173	0.79725	0.548001	0.905502	0.0567673	0.18067	-0.422616	0.780705
P00734 (F2)	Case	-0.222005	-0.668189	0.224179	0.329458	0.889692	0.0641498	-0.225868	-0.691677	0.23748
P00734 (F2)	Control	-0.26082	-0.721173	0.199532	0.266805	0.999812	0.0739573	-0.256737	-0.758856	0.215086
P00734 (F2)	Interaction	0.0388155	-0.602281	0.679912	0.905539	0.979572	0.0504777	0.0316769	-0.63248	0.709244
P00734 (F2)	Pre-ETT	0.235984	-0.277387	0.749355	0.367616	0.999401	0.0688454	0.220264	-0.298639	0.755055
P00734 (F2)	Post-ETT	0.63545	0.122079	1.14882	0.0152645	0.841333	0.834243	0.616491	0.106792	1.1608
P00734 (F2)	Case	0.403283	-0.0383166	0.844882	0.0734696	0.808661	0.207569	0.40192	-0.0629074	0.845592
P00734 (F2)	Control	0.00381672	-0.451805	0.459438	0.9869	0.999812	0.0419667	0.00512182	-0.463528	0.485409
P00734 (F2)	Interaction	0.399466	-0.235042	1.03397	0.217229	0.926596	0.113893	0.397952	-0.241723	1.03853
P00738 (HP)	Pre-ETT	0.11918	-0.434266	0.672627	0.67298	0.999401	0.0585681	0.106424	-0.432527	0.651301
P00738 (HP)	Post-ETT	-0.052807	-0.606254	0.500639	0.851653	0.971068	0.0527185	-0.0517431	-0.590711	0.509531
P00738 (HP)	Case	-0.160778	-0.582142	0.260585	0.454545	0.923785	0.0532003	-0.16141	-0.597897	0.261717
P00738 (HP)	Control	0.0112086	-0.423534	0.445952	0.959698	0.999812	0.0407442	0.000735705	-0.429138	0.439535
P00738 (HP)	Interaction	-0.171987	-0.777419	0.433445	0.577683	0.926596	0.0569629	-0.16073	-0.769773	0.447466
P00738 (HP)	Pre-ETT	0.10077	-0.435014	0.636554	0.712404	0.999401	0.0534367	0.0980236	-0.426361	0.660756
P00738 (HP)	Post-ETT	-0.117668	-0.653452	0.418116	0.666873	0.933308	0.0550838	-0.125424	-0.653856	0.408337
P00738 (HP)	Case	-0.181163	-0.600933	0.238607	0.397623	0.904554	0.0607266	-0.186769	-0.608812	0.237175
P00738 (HP)	Control	0.0372752	-0.395824	0.470374	0.866043	0.999812	0.0445214	0.0353485	-0.402296	0.503516
P00738 (HP)	Interaction	-0.218438	-0.821581	0.384705	0.477808	0.926596	0.0607529	-0.2088	-0.839049	0.400561
P00740 (F9)	Pre-ETT	0.0222631	-0.383842	0.428369	0.914434	0.999401	0.0449896	0.0203433	-0.393796	0.426055
P00740 (F9)	Post-ETT	0.0387581	-0.367347	0.444864	0.851617	0.971068	0.0472051	0.0331142	-0.381934	0.447831
P00740 (F9)	Case	-0.0252743	-0.164491	0.113942	0.721971	0.968517	0.0163195	-0.0255892	-0.16963	0.124918
P00740 (F9)	Control	-0.0417693	-0.185406	0.101868	0.568709	0.999812	0.0217209	-0.0436129	-0.196749	0.114376
P00740 (F9)	Interaction	0.016495	-0.183537	0.216527	0.871603	0.973468	0.0222441	0.0177954	-0.203921	0.236607
P00740 (F9)	Pre-ETT	-0.103986	-0.525311	0.317338	0.628574	0.999401	0.0524133	-0.106201	-0.534904	0.325044
P00740 (F9)	Post-ETT	-0.0363527	-0.457677	0.384972	0.86571	0.97369	0.0464969	-0.0322318	-0.464936	0.396511
P00740 (F9)	Case	0.047949	-0.134627	0.230525	0.606738	0.955529	0.0231179	0.0446756	-0.133163	0.230691
P00740 (F9)	Control	-0.0196846	-0.208058	0.168689	0.83772	0.999812	0.0219079	-0.0194433	-0.212169	0.175005
P00740 (F9)	Interaction	0.0676335	-0.1947	0.329967	0.613342	0.931542	0.0309106	0.0690299	-0.192667	0.337968
P00742 (F10)	Pre-ETT	-0.168325	-0.649094	0.312444	0.492577	0.999401	0.0805036	-0.196393	-0.674849	0.305102
P00742 (F10)	Post-ETT	-0.178634	-0.659402	0.302135	0.466465	0.885467	0.0732893	-0.190775	-0.666817	0.296501
P00742 (F10)	Case	-0.0554073	-0.279345	0.16853	0.627719	0.957861	0.0292863	-0.0539286	-0.282579	0.174855
P00742 (F10)	Control	-0.0450984	-0.276147	0.18595	0.702042	0.999812	0.0290783	-0.0408996	-0.2832	0.193226
P00742 (F10)	Interaction	-0.0103089	-0.332072	0.311454	0.94993	0.989451	0.031482	-0.0116093	-0.338764	0.323571
P00742 (F10)	Pre-ETT	-0.18138	-0.664404	0.301643	0.461739	0.999401	0.0746785	-0.201243	-0.698088	0.279132
P00742 (F10)	Post-ETT	-0.10434	-0.587364	0.378683	0.672017	0.933308	0.0721719	-0.12301	-0.598448	0.367549
P00742 (F10)	Case	-0.000847721	-0.20888	0.207185	0.993628	0.999011	0.0240841	-0.00155407	-0.207695	0.214066
P00742 (F10)	Control	-0.0778878	-0.292526	0.136751	0.476942	0.999812	0.0304962	-0.0768986	-0.297838	0.143203
P00742 (F10)	Interaction	0.0770401	-0.22187	0.37595	0.61345	0.931542	0.0321385	0.0772874	-0.236633	0.381874
P00746 (CFD)	Pre-ETT	0.0542508	-0.53881	0.647311	0.85771	0.999401	0.0530423	0.0439464	-0.54186	0.631163
P00746 (CFD)	Post-ETT	0.175974	-0.417086	0.769035	0.560859	0.907436	0.0627633	0.156162	-0.42953	0.758639
P00746 (CFD)	Case	0.0399759	-0.208951	0.288903	0.752947	0.975964	0.0224837	0.0372067	-0.21827	0.290426
P00746 (CFD)	Control	-0.0817478	-0.33858	0.175084	0.532731	0.999812	0.0297269	-0.0806322	-0.343498	0.182359
P00746 (CFD)	Interaction	0.121724	-0.235946	0.479393	0.504757	0.926596	0.0367133	0.120494	-0.250262	0.485861
P00746 (CFD)	Pre-ETT	-0.46714	-1.17229	0.238008	0.194143	0.999401	0.128091	-0.461172	-1.14477	0.240233
P00746 (CFD)	Post-ETT	0.329842	-0.375306	1.03499	0.359248	0.872943	0.0769386	0.325341	-0.362416	1.01754
P00746 (CFD)	Case	0.619382	0.0329362	1.20583	0.0384486	0.808661	0.355675	0.602413	-0.0203327	1.20605
P00746 (CFD)	Control	-0.1776	-0.782668	0.427467	0.565094	0.999812	0.0526291	-0.182977	-0.810107	0.448251
P00746 (CFD)	Interaction	0.796982	-0.0456475	1.63961	0.0637696	0.926596	0.308946	0.78961	-0.010828	1.64695
P00747 (PLG)	Pre-ETT	0.224387	-0.391247	0.84002	0.474999	0.999401	0.0610303	0.210555	-0.375142	0.822935
P00747 (PLG)	Post-ETT	0.411442	-0.204191	1.02707	0.190233	0.841369	0.108784	0.402134	-0.206199	1.02969
P00747 (PLG)	Case	-0.0471481	-0.443522	0.349226	0.815657	0.985237	0.0350275	-0.0500573	-0.43911	0.359824
P00747 (PLG)	Control	-0.234203	-0.643163	0.174757	0.261679	0.999812	0.0661431	-0.232795	-0.628671	0.193156
P00747 (PLG)	Interaction	0.187055	-0.382471	0.756582	0.51975	0.926596	0.0518938	0.185053	-0.391125	0.757167
P00747 (PLG)	Pre-ETT	0.164608	-0.394767	0.723982	0.564101	0.999401	0.0579816	0.148091	-0.393221	0.713291
P00747 (PLG)	Post-ETT	0.0238691	-0.535505	0.583244	0.933348	0.985283	0.0567438	0.0207492	-0.554185	0.569957
P00747 (PLG)	Case	0.0196802	-0.333684	0.373045	0.913077	0.995009	0.0348427	0.019103	-0.353383	0.39515
P00747 (PLG)	Control	0.160419	-0.204166	0.525004	0.388472	0.999812	0.0520156	0.161853	-0.206369	0.539324
P00747 (PLG)	Interaction	-0.140739	-0.648468	0.36699	0.586932	0.926596	0.050164	-0.140267	-0.663398	0.365422
P00747 (PLG)	Pre-ETT	0.128446	-0.482945	0.739837	0.680512	0.999401	0.0612017	0.130921	-0.465387	0.765175
P00747 (PLG)	Post-ETT	0.0438148	-0.567576	0.655206	0.888297	0.976273	0.0482851	0.0360684	-0.547947	0.635624
P00747 (PLG)	Case	-0.100093	-0.364452	0.164266	0.458033	0.925743	0.0289517	-0.1027	-0.37909	0.176504
P00747 (PLG)	Control	-0.0154619	-0.288216	0.257292	0.911532	0.999812	0.0212443	-0.0137086	-0.296621	0.256184
P00747 (PLG)	Interaction	-0.084631	-0.464473	0.295212	0.662336	0.936028	0.0306452	-0.0888958	-0.449141	0.30273
P00749 (PLAU)	Pre-ETT	-0.486048	-1.05823	0.0861338	0.0959288	0.999401	0.20694	-0.491439	-1.04972	0.114054
P00749 (PLAU)	Post-ETT	-0.486	-1.05818	0.0861816	0.0959615	0.841369	0.20865	-0.48449	-1.07131	0.0596834
P00749 (PLAU)	Case	-0.0950365	-0.313095	0.123022	0.392989	0.904172	0.0277589	-0.0964379	-0.324477	0.130051
P00749 (PLAU)	Control	-0.0950844	-0.320067	0.129899	0.407479	0.999812	0.0284473	-0.0946955	-0.330673	0.133301
P00749 (PLAU)	Interaction	4.78624e-05	-0.313268	0.313364	0.999761	0.999839	0.0236747	-0.00260506	-0.318623	0.325241
P00750 (PLAT)	Pre-ETT	0.249675	-0.239805	0.739155	0.317435	0.999401	0.0754275	0.267472	-0.241395	0.758454
P00750 (PLAT)	Post-ETT	0.490786	0.00130573	0.980266	0.049392	0.841369	0.248867	0.482268	-0.0239805	0.977099
P00750 (PLAT)	Case	0.0219763	-0.279111	0.323064	0.886245	0.993098	0.0264499	0.025547	-0.29957	0.336315
P00750 (PLAT)	Control	-0.219134	-0.529783	0.0915143	0.166795	0.999812	0.0661328	-0.218523	-0.524229	0.0876122
P00750 (PLAT)	Interaction	0.24111	-0.191505	0.673726	0.274679	0.926596	0.0566613	0.239962	-0.198623	0.65048
P00751 (CFB)	Pre-ETT	-0.507216	-1.23041	0.215974	0.169244	0.999401	0.116049	-0.504153	-1.23518	0.239034
P00751 (CFB)	Post-ETT	-0.139159	-0.862349	0.584031	0.706067	0.93918	0.04922	-0.132685	-0.870625	0.622246
P00751 (CFB)	Case	0.377239	-0.138687	0.893164	0.151829	0.819654	0.0958664	0.372764	-0.133836	0.892596
P00751 (CFB)	Control	0.00918166	-0.523127	0.54149	0.973031	0.999812	0.0357479	0.0189637	-0.529772	0.559022
P00751 (CFB)	Interaction	0.368057	-0.373247	1.10936	0.330493	0.926596	0.0646202	0.361019	-0.381046	1.15284
P00797 (REN)	Pre-ETT	0.00609892	-0.547885	0.560083	0.982785	0.999401	0.0500843	-0.00333525	-0.530537	0.538867
P00797 (REN)	Post-ETT	0.0996996	-0.454284	0.653684	0.72429	0.943279	0.0529521	0.0884838	-0.457355	0.652574
P00797 (REN)	Case	0.0245267	-0.140599	0.189652	0.770959	0.978916	0.0171464	0.024404	-0.150287	0.20013
P00797 (REN)	Control	-0.069074	-0.239443	0.101295	0.426821	0.999812	0.0217733	-0.0693594	-0.251798	0.108572
P00797 (REN)	Interaction	0.0936007	-0.143659	0.33086	0.439391	0.926596	0.0258596	0.0915615	-0.15113	0.340814
P00813 (ADA)	Pre-ETT	-0.0516934	-0.617402	0.514015	0.857861	0.999401	0.037395	-0.0554792	-0.617099	0.522413
P00813 (ADA)	Post-ETT	0.499076	-0.0666319	1.06478	0.0837894	0.841369	0.194583	0.494283	-0.0792722	1.05542
P00813 (ADA)	Case	0.527344	0.104992	0.949696	0.0143975	0.808661	0.450153	0.529734	0.0894708	0.955648
P00813 (ADA)	Control	-0.0234259	-0.459189	0.412337	0.916087	0.999812	0.0287282	-0.0204525	-0.474955	0.423199
P00813 (ADA)	Interaction	0.55077	-0.0560832	1.15762	0.0752675	0.926596	0.18546	0.550716	-0.0764097	1.182
P00915 (CA1)	Pre-ETT	0.109707	-0.380135	0.599548	0.660689	0.999401	0.0538158	0.119264	-0.363059	0.63053
P00915 (CA1)	Post-ETT	-0.0904014	-0.580243	0.39944	0.717564	0.94193	0.0562274	-0.0818227	-0.572915	0.438646
P00915 (CA1)	Case	-0.0634582	-0.452783	0.325866	0.749374	0.975123	0.0439282	-0.0693996	-0.45496	0.353109
P00915 (CA1)	Control	0.13665	-0.265037	0.538337	0.504925	0.999812	0.0535338	0.138841	-0.270891	0.531259
P00915 (CA1)	Interaction	-0.200108	-0.759506	0.359289	0.483228	0.926596	0.0753715	-0.20344	-0.775009	0.353004
P00918 (CA2)	Pre-ETT	-0.0939033	-0.509778	0.321972	0.658089	0.999401	0.0556606	-0.07427	-0.497492	0.320719
P00918 (CA2)	Post-ETT	-0.17796	-0.593835	0.237915	0.401637	0.877982	0.0828594	-0.172655	-0.585023	0.234089
P00918 (CA2)	Case	-0.0730507	-0.169988	0.0238865	0.139674	0.811805	0.0389277	-0.0731191	-0.173345	0.0266276
P00918 (CA2)	Control	0.0110059	-0.0890094	0.111021	0.829238	0.999812	0.013659	0.00971088	-0.0937067	0.114186
P00918 (CA2)	Interaction	-0.0840567	-0.22334	0.0552269	0.236879	0.926596	0.0323084	-0.083698	-0.229238	0.0585086
P00973 (OAS1)	Pre-ETT	0.307752	-0.539937	1.15544	0.476737	0.999401	0.0680515	0.311328	-0.496341	1.14086
P00973 (OAS1)	Post-ETT	0.351213	-0.496475	1.1989	0.416763	0.880428	0.0837494	0.36712	-0.461994	1.15816
P00973 (OAS1)	Case	-0.0166769	-0.106803	0.0734489	0.71685	0.96704	0.00665044	-0.0159535	-0.115451	0.078871
P00973 (OAS1)	Control	-0.0601385	-0.153126	0.0328491	0.204948	0.999812	0.0128765	-0.0603759	-0.163619	0.0409813
P00973 (OAS1)	Interaction	0.0434617	-0.0860349	0.172958	0.510664	0.926596	0.0102037	0.0453714	-0.0998427	0.182365
P00995 (SPINK1)	Pre-ETT	0.719433	-0.439946	1.87881	0.2239	0.999401	0.116186	0.757133	-0.393338	1.81846
P00995 (SPINK1)	Post-ETT	0.832547	-0.326832	1.99193	0.159295	0.841369	0.166998	0.814686	-0.33612	1.93082
P00995 (SPINK1)	Case	0.0383237	-0.133786	0.210433	0.662528	0.96145	0.0095616	0.039846	-0.142442	0.226591
P00995 (SPINK1)	Control	-0.0747906	-0.252365	0.102784	0.409091	0.999812	0.0116854	-0.0720859	-0.26846	0.123995
P00995 (SPINK1)	Interaction	0.113114	-0.13418	0.360409	0.369985	0.926596	0.0138942	0.111695	-0.154738	0.377734
P01008 (SERPINC1)	Pre-ETT	-0.480397	-1.4877	0.526907	0.349926	0.999401	0.0820932	-0.473922	-1.49125	0.545235
P01008 (SERPINC1)	Post-ETT	0.566989	-0.440316	1.57429	0.269932	0.851945	0.0889889	0.558859	-0.494365	1.58022
P01008 (SERPINC1)	Case	1.00079	0.0823557	1.91922	0.0327028	0.808661	0.460406	0.987458	0.0831898	1.8884
P01008 (SERPINC1)	Control	-0.0465981	-0.994194	0.900998	0.923218	0.999812	0.04624	-0.0448748	-1.01764	0.91417
P01008 (SERPINC1)	Interaction	1.04739	-0.272256	2.36703	0.119803	0.926596	0.179171	1.02498	-0.244047	2.39603
P01009 (SERPINA1)	Pre-ETT	0.343481	-0.266126	0.953089	0.269448	0.999401	0.0974359	0.344913	-0.259359	0.968134
P01009 (SERPINA1)	Post-ETT	0.554845	-0.0547626	1.16445	0.0744407	0.841369	0.242793	0.54381	-0.0790094	1.15358
P01009 (SERPINA1)	Case	0.151095	-0.00603637	0.308227	0.0594744	0.808661	0.0769377	0.15171	-0.0134702	0.314742
P01009 (SERPINA1)	Control	-0.0602684	-0.222389	0.101853	0.466237	0.999812	0.0162141	-0.0600191	-0.23091	0.111375
P01009 (SERPINA1)	Interaction	0.211363	-0.0144097	0.437137	0.0665247	0.926596	0.0830285	0.211552	-0.0236992	0.451092
P01011 (SERPINA3)	Pre-ETT	0.120996	-0.38275	0.624742	0.637806	0.999401	0.05248	0.117052	-0.392328	0.635721
P01011 (SERPINA3)	Post-ETT	0.167031	-0.336717	0.670778	0.515771	0.894932	0.0567596	0.149948	-0.383841	0.688246
P01011 (SERPINA3)	Case	0.177784	-0.242805	0.598374	0.407398	0.906632	0.0555692	0.182178	-0.243821	0.598235
P01011 (SERPINA3)	Control	0.131749	-0.302196	0.565694	0.551803	0.999812	0.052808	0.137316	-0.305921	0.582547
P01011 (SERPINA3)	Interaction	0.0460354	-0.558285	0.650356	0.881313	0.973468	0.0516144	0.0430386	-0.595748	0.668014
P01011 (KLK3|SERPINA3)	Pre-ETT	-0.360806	-0.82856	0.106947	0.130575	0.999401	0.135508	-0.344825	-0.828751	0.140148
P01011 (KLK3|SERPINA3)	Post-ETT	-0.316823	-0.784576	0.150931	0.18433	0.841369	0.115298	-0.313061	-0.795217	0.1762
P01011 (KLK3|SERPINA3)	Case	0.023374	-0.149232	0.19598	0.79069	0.979387	0.018662	0.0239853	-0.149652	0.199873
P01011 (KLK3|SERPINA3)	Control	-0.0206094	-0.198697	0.157478	0.820564	0.999812	0.0182165	-0.0204315	-0.196591	0.157985
P01011 (KLK3|SERPINA3)	Interaction	0.0439834	-0.204025	0.291992	0.728146	0.945132	0.0239584	0.043865	-0.205509	0.295532
P01019 (AGT)	Pre-ETT	0.142497	-0.33435	0.619344	0.558077	0.999401	0.0515429	0.133608	-0.344317	0.645112
P01019 (AGT)	Post-ETT	0.2114	-0.265447	0.688247	0.384898	0.874204	0.0657179	0.188122	-0.290985	0.66297
P01019 (AGT)	Case	0.0727646	-0.151892	0.297421	0.525547	0.941073	0.0261242	0.0713206	-0.152914	0.299942
P01019 (AGT)	Control	0.00386203	-0.227928	0.235653	0.973949	0.999812	0.0216014	0.00335639	-0.238262	0.243472
P01019 (AGT)	Interaction	0.0689026	-0.253894	0.391699	0.67568	0.936028	0.0342386	0.0686539	-0.259424	0.404007
P01023 (A2M)	Pre-ETT	0.534155	0.0198812	1.04843	0.0417771	0.999401	0.384271	0.534347	0.0105517	1.04599
P01023 (A2M)	Post-ETT	0.584876	0.070603	1.09915	0.0258112	0.841369	0.58312	0.589613	0.0718184	1.09839
P01023 (A2M)	Case	0.038931	-0.129141	0.207003	0.649835	0.960689	0.016684	0.0385662	-0.135815	0.218438
P01023 (A2M)	Control	-0.0117908	-0.1852	0.161618	0.893983	0.999812	0.0164354	-0.0103773	-0.191149	0.169312
P01023 (A2M)	Interaction	0.0507218	-0.190771	0.292215	0.680589	0.936028	0.0209192	0.0490273	-0.207387	0.299653
P01024 (C3)	Pre-ETT	-0.229955	-0.791824	0.331914	0.422466	0.999401	0.0671383	-0.233502	-0.806885	0.3277
P01024 (C3)	Post-ETT	-0.188304	-0.750173	0.373565	0.511271	0.89479	0.0614589	-0.190535	-0.762335	0.380945
P01024 (C3)	Case	0.334552	-0.148027	0.817131	0.174222	0.826931	0.100636	0.329448	-0.157474	0.831217
P01024 (C3)	Control	0.292901	-0.205002	0.790803	0.248916	0.999812	0.0801756	0.291725	-0.212962	0.789435
P01024 (C3)	Interaction	0.0416509	-0.651739	0.735041	0.90628	0.979572	0.0582588	0.0420832	-0.667432	0.746701
P01024 (C3)	Pre-ETT	-0.170078	-0.800432	0.460277	0.596928	0.999401	0.0606695	-0.179199	-0.817609	0.462506
P01024 (C3)	Post-ETT	0.0207663	-0.609588	0.651121	0.948517	0.990547	0.0480412	0.00883536	-0.602146	0.65524
P01024 (C3)	Case	0.426906	-0.138324	0.992136	0.138788	0.811805	0.136046	0.418866	-0.157065	0.969153
P01024 (C3)	Control	0.236062	-0.347116	0.81924	0.427565	0.999812	0.0640259	0.236144	-0.34461	0.820092
P01024 (C3)	Interaction	0.190844	-0.621302	1.00299	0.64511	0.934146	0.0629307	0.194715	-0.615225	1.04915
P01024 (C3)	Pre-ETT	-0.325573	-0.87466	0.223513	0.245181	0.999401	0.104885	-0.326976	-0.889714	0.228762
P01024 (C3)	Post-ETT	0.212563	-0.336524	0.761649	0.448007	0.885467	0.0658195	0.203377	-0.345157	0.765488
P01024 (C3)	Case	0.376705	-0.0077588	0.761169	0.0548061	0.808661	0.238233	0.379378	-0.00974003	0.780997
P01024 (C3)	Control	-0.16143	-0.558103	0.235242	0.425085	0.999812	0.0511602	-0.159868	-0.573822	0.240667
P01024 (C3)	Interaction	0.538136	-0.0142786	1.09055	0.0562229	0.926596	0.293181	0.534704	-0.0239353	1.09086
P01031 (C5)	Pre-ETT	-0.565876	-1.74197	0.610217	0.345663	0.999401	0.077904	-0.546468	-1.73392	0.640622
P01031 (C5)	Post-ETT	-0.150261	-1.32635	1.02583	0.802269	0.96016	0.0512764	-0.166791	-1.37559	1.09177
P01031 (C5)	Case	0.576458	-0.423261	1.57618	0.258411	0.859081	0.0900459	0.575852	-0.455445	1.60337
P01031 (C5)	Control	0.160844	-0.87062	1.19231	0.759885	0.999812	0.044177	0.156056	-0.851273	1.19528
P01031 (C5)	Interaction	0.415614	-1.02083	1.85205	0.570654	0.926596	0.0648927	0.399728	-1.06362	1.8626
P01031 (C5)	Pre-ETT	0.501321	-0.0469312	1.04957	0.0731028	0.999401	0.257147	0.501331	-0.0733139	1.08508
P01031 (C5)	Post-ETT	0.818974	0.270721	1.36723	0.00341399	0.800573	2.72714	0.8072	0.236918	1.3816
P01031 (C5)	Case	0.093196	-0.217642	0.404034	0.556775	0.948407	0.0313359	0.100707	-0.221208	0.417646
P01031 (C5)	Control	-0.224456	-0.545165	0.0962523	0.170147	0.999812	0.0724166	-0.221463	-0.550741	0.112255
P01031 (C5)	Interaction	0.317652	-0.128973	0.764278	0.163324	0.926596	0.0892796	0.308595	-0.148435	0.767938
P01031|P13671 (C6|C5)	Pre-ETT	-0.101201	-0.540394	0.337991	0.651538	0.999401	0.0454002	-0.0910417	-0.538994	0.336228
P01031|P13671 (C6|C5)	Post-ETT	-0.212632	-0.651824	0.226561	0.34267	0.869013	0.0641978	-0.201254	-0.654971	0.247855
P01031|P13671 (C6|C5)	Case	-0.125542	-0.403073	0.151988	0.375294	0.900008	0.0374426	-0.120329	-0.404328	0.175379
P01031|P13671 (C6|C5)	Control	-0.0141119	-0.300455	0.272231	0.923049	0.999812	0.0267684	-0.0140166	-0.303852	0.275659
P01031|P13671 (C6|C5)	Interaction	-0.111431	-0.510198	0.287337	0.583907	0.926596	0.0368842	-0.111114	-0.509672	0.304845
P01033 (TIMP1)	Pre-ETT	-0.39795	-0.946286	0.150386	0.154902	0.999401	0.10104	-0.404381	-0.976929	0.150542
P01033 (TIMP1)	Post-ETT	-0.285791	-0.834127	0.262544	0.307004	0.862755	0.0597897	-0.271503	-0.838344	0.262288
P01033 (TIMP1)	Case	-0.0122131	-0.317682	0.293255	0.93754	0.995009	0.0197999	-0.0124355	-0.321659	0.291991
P01033 (TIMP1)	Control	-0.124372	-0.43954	0.190797	0.439261	0.999812	0.0283745	-0.126342	-0.457615	0.209245
P01033 (TIMP1)	Interaction	0.112159	-0.326751	0.551069	0.616479	0.93301	0.0305791	0.114397	-0.333535	0.590452
P01033 (TIMP1)	Pre-ETT	-0.496106	-1.04962	0.0574124	0.0789739	0.999401	0.262392	-0.495341	-1.04684	0.0757764
P01033 (TIMP1)	Post-ETT	-0.503363	-1.05688	0.050156	0.0746896	0.841369	0.248269	-0.498873	-1.05856	0.0518332
P01033 (TIMP1)	Case	0.0407921	-0.123942	0.205526	0.62744	0.957861	0.0178407	0.0409439	-0.13382	0.214101
P01033 (TIMP1)	Control	0.0480485	-0.121917	0.218014	0.579529	0.999812	0.0191145	0.0456347	-0.128744	0.227112
P01033 (TIMP1)	Interaction	-0.00725641	-0.243954	0.229441	0.952087	0.989451	0.0203481	-0.00648379	-0.251025	0.238673
P01033 (TIMP1)	Pre-ETT	-0.729869	-1.35676	-0.102976	0.0224942	0.999401	0.775249	-0.734319	-1.35381	-0.107443
P01033 (TIMP1)	Post-ETT	-0.403317	-1.03021	0.223575	0.207323	0.841369	0.118707	-0.409038	-1.05047	0.229927
P01033 (TIMP1)	Case	0.273437	-0.0755326	0.622407	0.124602	0.811805	0.0888522	0.274678	-0.0974311	0.623798
P01033 (TIMP1)	Control	-0.0531144	-0.413165	0.306937	0.77248	0.999812	0.0317053	-0.0559259	-0.425109	0.303987
P01033 (TIMP1)	Interaction	0.326552	-0.174863	0.827966	0.201797	0.926596	0.0868099	0.323856	-0.160814	0.838857
P01034 (CST3)	Pre-ETT	-0.102009	-0.570844	0.366826	0.669781	0.999401	0.0510733	-0.0980242	-0.566742	0.367102
P01034 (CST3)	Post-ETT	-0.22256	-0.691395	0.246275	0.352157	0.869095	0.0766774	-0.210115	-0.690561	0.260673
P01034 (CST3)	Case	-0.108853	-0.315183	0.0974766	0.301128	0.883177	0.0381084	-0.108078	-0.309782	0.0952407
P01034 (CST3)	Control	0.0116979	-0.201184	0.22458	0.914234	0.999812	0.0234798	0.0115993	-0.210945	0.237185
P01034 (CST3)	Interaction	-0.120551	-0.417015	0.175912	0.425462	0.926596	0.0381543	-0.122611	-0.432911	0.194566
P01036 (CST4)	Pre-ETT	0.182986	-0.415981	0.781954	0.549323	0.999401	0.0415263	0.160163	-0.420323	0.782403
P01036 (CST4)	Post-ETT	0.341184	-0.257784	0.940152	0.264236	0.85174	0.0773885	0.344176	-0.266004	0.936185
P01036 (CST4)	Case	0.0923259	-0.0903484	0.275	0.321885	0.889692	0.0201232	0.092825	-0.0991478	0.278072
P01036 (CST4)	Control	-0.0658718	-0.254347	0.122603	0.49334	0.999812	0.0158625	-0.0687317	-0.265362	0.129333
P01036 (CST4)	Interaction	0.158198	-0.104276	0.420672	0.237482	0.926596	0.0305261	0.161547	-0.110026	0.435045
P01037 (CST1)	Pre-ETT	-0.257386	-0.791701	0.276929	0.345098	0.999401	0.0777114	-0.254084	-0.782515	0.273937
P01037 (CST1)	Post-ETT	-0.246632	-0.780947	0.287683	0.365629	0.873184	0.0798321	-0.240015	-0.771505	0.293244
P01037 (CST1)	Case	0.0810645	-0.0659074	0.228036	0.279676	0.869934	0.0259258	0.0799534	-0.0731139	0.234474
P01037 (CST1)	Control	0.0703105	-0.0813284	0.221949	0.363467	0.999812	0.0237356	0.0693036	-0.0900498	0.229286
P01037 (CST1)	Interaction	0.010754	-0.200421	0.221929	0.920495	0.9826	0.0198711	0.0111467	-0.216481	0.234112
P01042 (KNG1)	Pre-ETT	-0.298778	-0.82517	0.227613	0.265937	0.999401	0.0652469	-0.294456	-0.821874	0.241138
P01042 (KNG1)	Post-ETT	0.100135	-0.426257	0.626526	0.709266	0.93918	0.0404598	0.104336	-0.430502	0.661729
P01042 (KNG1)	Case	0.091068	-0.26464	0.446776	0.615816	0.95708	0.0259339	0.0849505	-0.27235	0.461836
P01042 (KNG1)	Control	-0.307845	-0.674848	0.0591579	0.100169	0.999812	0.0906724	-0.302979	-0.688387	0.068722
P01042 (KNG1)	Interaction	0.398913	-0.112183	0.910009	0.126076	0.926596	0.0899715	0.390131	-0.127313	0.948455
P01042 (KNG1)	Pre-ETT	-0.0246692	-0.618768	0.56943	0.935136	0.999401	0.0517434	-0.0303906	-0.655016	0.624864
P01042 (KNG1)	Post-ETT	0.334944	-0.259155	0.929043	0.269161	0.851945	0.0900017	0.32965	-0.301316	0.965154
P01042 (KNG1)	Case	0.423487	-0.0946449	0.941619	0.109168	0.811805	0.161928	0.411345	-0.100548	0.961135
P01042 (KNG1)	Control	0.063874	-0.470711	0.598459	0.814843	0.999812	0.0448861	0.0653772	-0.473744	0.60212
P01042 (KNG1)	Interaction	0.359613	-0.384861	1.10409	0.343768	0.926596	0.0824343	0.345917	-0.42119	1.11201
P01042 (KNG1)	Pre-ETT	-0.113939	-0.667089	0.43921	0.68642	0.999401	0.058181	-0.128599	-0.677429	0.438011
P01042 (KNG1)	Post-ETT	-0.121558	-0.674708	0.431592	0.666676	0.933308	0.0528365	-0.129843	-0.70021	0.436291
P01042 (KNG1)	Case	-0.153828	-0.472059	0.164404	0.343428	0.893937	0.0480123	-0.15757	-0.468961	0.172865
P01042 (KNG1)	Control	-0.146209	-0.474545	0.182128	0.382786	0.999812	0.0448019	-0.150322	-0.504129	0.197132
P01042 (KNG1)	Interaction	-0.00761892	-0.464867	0.449629	0.973947	0.99571	0.0394309	-0.00131136	-0.486194	0.481958
P01106 (MYC)	Pre-ETT	-0.36741	-0.802993	0.0681732	0.0982882	0.999401	0.249823	-0.366942	-0.790639	0.0696868
P01106 (MYC)	Post-ETT	-0.358708	-0.794291	0.0768756	0.106516	0.841369	0.239278	-0.362984	-0.784508	0.0718985
P01106 (MYC)	Case	-0.0283721	-0.115482	0.0587375	0.523232	0.941073	0.0135436	-0.0272507	-0.119223	0.0658289
P01106 (MYC)	Control	-0.0370746	-0.12695	0.0528011	0.418801	0.999812	0.0163973	-0.0379088	-0.136572	0.0594028
P01106 (MYC)	Interaction	0.00870247	-0.11646	0.133865	0.891604	0.976151	0.0139444	0.00988704	-0.124317	0.1366
P01112 (HRAS)	Pre-ETT	0.62088	0.0112693	1.23049	0.0459126	0.999401	0.358784	0.631378	-0.00781757	1.24968
P01112 (HRAS)	Post-ETT	0.224664	-0.384948	0.834275	0.4701	0.885467	0.0653775	0.227611	-0.373978	0.825349
P01112 (HRAS)	Case	-0.140485	-0.616386	0.335415	0.562873	0.95053	0.0444877	-0.138585	-0.61853	0.343261
P01112 (HRAS)	Control	0.255731	-0.235282	0.746745	0.307351	0.999812	0.07233	0.249248	-0.273961	0.764572
P01112 (HRAS)	Interaction	-0.396217	-1.08001	0.287578	0.256092	0.926596	0.0874286	-0.397625	-1.10965	0.315378
P01116 (KRAS)	Pre-ETT	0.0418467	-0.377428	0.461122	0.844909	0.999401	0.0497252	0.0326904	-0.427581	0.459248
P01116 (KRAS)	Post-ETT	-0.0010963	-0.420371	0.418179	0.995911	0.998634	0.0472147	-0.00839023	-0.436689	0.42528
P01116 (KRAS)	Case	-0.0796335	-0.332962	0.173695	0.53782	0.942272	0.0372447	-0.0777104	-0.336004	0.179731
P01116 (KRAS)	Control	-0.0366905	-0.298063	0.224682	0.783214	0.999812	0.0356396	-0.0403855	-0.307367	0.239055
P01116 (KRAS)	Interaction	-0.042943	-0.406936	0.32105	0.817135	0.962346	0.0383738	-0.0389645	-0.424398	0.333839
P01127 (PDGFB)	Pre-ETT	-0.374444	-0.912317	0.16343	0.172429	0.999401	0.163546	-0.37873	-0.913431	0.149955
P01127 (PDGFB)	Post-ETT	-0.486942	-1.02482	0.0509316	0.0760014	0.841369	0.262622	-0.487361	-1.01504	0.0607192
P01127 (PDGFB)	Case	-0.0529531	-0.265894	0.159988	0.625979	0.957861	0.0238692	-0.0519166	-0.276394	0.172949
P01127 (PDGFB)	Control	0.0595453	-0.160157	0.279248	0.595278	0.999812	0.0251675	0.061447	-0.169712	0.270992
P01127 (PDGFB)	Interaction	-0.112498	-0.418461	0.193464	0.471123	0.926596	0.0364357	-0.11293	-0.400119	0.187219
P01130 (LDLR)	Pre-ETT	-0.107851	-0.52649	0.310788	0.613606	0.999401	0.0595254	-0.106235	-0.493689	0.299736
P01130 (LDLR)	Post-ETT	-0.0904399	-0.509079	0.328199	0.671991	0.933308	0.0590183	-0.0843216	-0.479014	0.313776
P01130 (LDLR)	Case	0.00732063	-0.0309612	0.0456024	0.707806	0.964931	0.00746446	0.0125918	-0.0325424	0.0475947
P01130 (LDLR)	Control	-0.0100906	-0.049588	0.0294068	0.616568	0.999812	0.00645869	-0.00991706	-0.0548141	0.0339772
P01130 (LDLR)	Interaction	0.0174112	-0.0375937	0.0724161	0.534991	0.926596	0.00819549	0.0175173	-0.0424645	0.077848
P01133 (EGF)	Pre-ETT	0.385844	-0.345738	1.11743	0.301274	0.999401	0.0919656	0.379466	-0.345831	1.10683
P01133 (EGF)	Post-ETT	0.441789	-0.289793	1.17337	0.236577	0.843953	0.102902	0.454111	-0.247901	1.12319
P01133 (EGF)	Case	0.156624	-0.0958315	0.409079	0.223998	0.834501	0.0442947	0.158287	-0.100407	0.423128
P01133 (EGF)	Control	0.100679	-0.159793	0.361151	0.448706	0.999812	0.0264148	0.100334	-0.168601	0.364359
P01133 (EGF)	Interaction	0.0559453	-0.306793	0.418684	0.762434	0.95206	0.0239791	0.0525628	-0.304471	0.431091
P01133 (EGF)	Pre-ETT	0.540526	0.0559095	1.02514	0.0288096	0.999401	0.47326	0.532503	0.0396987	1.01771
P01133 (EGF)	Post-ETT	0.408719	-0.0758977	0.893335	0.0983296	0.841369	0.180079	0.404197	-0.0980245	0.887697
P01133 (EGF)	Case	-0.306117	-0.622573	0.0103388	0.0579692	0.808661	0.180786	-0.309871	-0.644298	0.00750376
P01133 (EGF)	Control	-0.17431	-0.500815	0.152195	0.295395	0.999812	0.0559031	-0.175856	-0.506468	0.178653
P01133 (EGF)	Interaction	-0.131807	-0.586505	0.32289	0.569932	0.926596	0.0478032	-0.126857	-0.615638	0.367182
P01137 (TGFB1)	Pre-ETT	-0.425343	-0.956413	0.105726	0.116469	0.999401	0.108708	-0.416782	-0.958112	0.102091
P01137 (TGFB1)	Post-ETT	-0.325511	-0.856581	0.205558	0.229623	0.843953	0.0740604	-0.32484	-0.857412	0.183229
P01137 (TGFB1)	Case	0.0699176	-0.135743	0.275578	0.505205	0.938468	0.0159614	0.0677941	-0.1439	0.281265
P01137 (TGFB1)	Control	-0.0299143	-0.242105	0.182277	0.782308	0.999812	0.0144186	-0.0277944	-0.250376	0.195791
P01137 (TGFB1)	Interaction	0.099832	-0.19567	0.395334	0.507874	0.926596	0.0203214	0.0988004	-0.201455	0.413363
P01137 (TGFB1)	Pre-ETT	0.23104	-0.983972	1.44605	0.709375	0.999401	0.0740296	0.184642	-1.00058	1.52858
P01137 (TGFB1)	Post-ETT	0.0407009	-1.17431	1.25571	0.947652	0.99043	0.082913	0.0330778	-1.19367	1.29375
P01137 (TGFB1)	Case	-0.278497	-0.719708	0.162715	0.216032	0.834501	0.0630911	-0.278904	-0.730799	0.167838
P01137 (TGFB1)	Control	-0.0881578	-0.54338	0.367064	0.704269	0.999812	0.0342926	-0.106576	-0.53609	0.380108
P01137 (TGFB1)	Interaction	-0.190339	-0.824291	0.443612	0.556221	0.926596	0.0404519	-0.170778	-0.814423	0.43598
P01137 (TGFB1)	Pre-ETT	-0.0503789	-1.21824	1.11748	0.93262	0.999401	0.0577846	-0.0606885	-1.21589	1.09042
P01137 (TGFB1)	Post-ETT	0.0523153	-1.11554	1.22017	0.930037	0.984616	0.0593784	0.0545933	-1.1015	1.23007
P01137 (TGFB1)	Case	0.203256	-0.0891142	0.495626	0.173019	0.826931	0.0338279	0.203811	-0.114537	0.525009
P01137 (TGFB1)	Control	0.100562	-0.201092	0.402216	0.513506	0.999812	0.018011	0.100375	-0.215863	0.411728
P01137 (TGFB1)	Interaction	0.102694	-0.317395	0.522784	0.631847	0.93301	0.019075	0.104109	-0.336807	0.543281
P01138 (NGF)	Pre-ETT	0.518994	-0.263798	1.30179	0.193785	0.999401	0.121442	0.502502	-0.293216	1.30317
P01138 (NGF)	Post-ETT	0.581121	-0.201671	1.36391	0.145664	0.841369	0.146105	0.573262	-0.183209	1.34796
P01138 (NGF)	Case	-0.0191754	-0.250559	0.212208	0.870969	0.991043	0.0162009	-0.0191959	-0.258459	0.222809
P01138 (NGF)	Control	-0.0813023	-0.320033	0.157429	0.504462	0.999812	0.0210375	-0.0787623	-0.316399	0.17058
P01138 (NGF)	Interaction	0.0621269	-0.270335	0.394589	0.714173	0.942271	0.0195102	0.0627247	-0.288779	0.400492
P01148 (GNRH1)	Pre-ETT	0.158885	-0.347648	0.665419	0.538696	0.999401	0.0598185	0.175025	-0.359327	0.668553
P01148 (GNRH1)	Post-ETT	0.182971	-0.323562	0.689504	0.478956	0.887184	0.0663989	0.183773	-0.313922	0.706312
P01148 (GNRH1)	Case	0.0307535	-0.196009	0.257516	0.790385	0.979387	0.0248421	0.0302862	-0.197773	0.262771
P01148 (GNRH1)	Control	0.00666795	-0.227295	0.240631	0.955454	0.999812	0.02437	0.00679427	-0.236349	0.242624
P01148 (GNRH1)	Interaction	0.0240856	-0.301737	0.349908	0.884801	0.974066	0.0304824	0.0258472	-0.32001	0.36156
P01160 (NPPA)	Pre-ETT	-0.382477	-0.910451	0.145496	0.155652	0.999401	0.185734	-0.409573	-0.913239	0.12329
P01160 (NPPA)	Post-ETT	-0.232537	-0.76051	0.295436	0.38801	0.875106	0.0771292	-0.257963	-0.770982	0.252328
P01160 (NPPA)	Case	-0.0792442	-0.393031	0.234543	0.62062	0.957369	0.0358583	-0.0802078	-0.404191	0.22962
P01160 (NPPA)	Control	-0.229185	-0.552936	0.0945664	0.1653	0.999812	0.0811079	-0.228407	-0.563018	0.0948493
P01160 (NPPA)	Interaction	0.149941	-0.300922	0.600803	0.514522	0.926596	0.0471601	0.155642	-0.332581	0.625945
P01178 (OXT)	Pre-ETT	-0.406889	-0.865325	0.0515464	0.0819317	0.999401	0.255084	-0.408186	-0.860974	0.0426111
P01178 (OXT)	Post-ETT	-0.336866	-0.795302	0.121569	0.149807	0.841369	0.150408	-0.3431	-0.791675	0.11339
P01178 (OXT)	Case	0.0181861	-0.0783876	0.11476	0.712063	0.965699	0.0105719	0.0161868	-0.0841606	0.123679
P01178 (OXT)	Control	-0.0518369	-0.151477	0.0478033	0.307893	0.999812	0.0144445	-0.0513253	-0.156064	0.045602
P01178 (OXT)	Interaction	0.070023	-0.0687381	0.208784	0.322635	0.926596	0.021257	0.0694419	-0.0751567	0.217489
P01178 (OXT)	Pre-ETT	-0.0545401	-0.476297	0.367217	0.799917	0.999401	0.0520905	-0.0677108	-0.51306	0.352216
P01178 (OXT)	Post-ETT	-0.0735735	-0.495331	0.348184	0.732421	0.94392	0.0500675	-0.0783946	-0.496189	0.321224
P01178 (OXT)	Case	-0.0182018	-0.128834	0.09243	0.747101	0.975123	0.0148572	-0.0185753	-0.132512	0.098397
P01178 (OXT)	Control	0.000831718	-0.113313	0.114977	0.988606	0.999812	0.0140744	0.0016257	-0.118478	0.119854
P01178 (OXT)	Interaction	-0.0190335	-0.177994	0.139927	0.814457	0.96056	0.0190896	-0.0200279	-0.190168	0.144731
P01189 (POMC)	Pre-ETT	-0.170214	-0.663817	0.32339	0.499122	0.999401	0.0702121	-0.169322	-0.656356	0.3082
P01189 (POMC)	Post-ETT	-0.0971264	-0.59073	0.396477	0.699747	0.93918	0.0611671	-0.0987925	-0.583635	0.397465
P01189 (POMC)	Case	0.00735372	-0.200118	0.214825	0.944616	0.995009	0.0241956	0.00661733	-0.198713	0.222471
P01189 (POMC)	Control	-0.0657334	-0.279793	0.148326	0.547264	0.999812	0.0289731	-0.0633393	-0.286176	0.150019
P01189 (POMC)	Interaction	0.0730871	-0.225017	0.371191	0.63085	0.93301	0.0309792	0.0683233	-0.244915	0.376184
P01189 (POMC)	Pre-ETT	-0.116755	-0.487296	0.253787	0.536859	0.999401	0.0631387	-0.114256	-0.496725	0.270594
P01189 (POMC)	Post-ETT	-0.218585	-0.589126	0.151957	0.247602	0.844907	0.110602	-0.224794	-0.610121	0.15414
P01189 (POMC)	Case	-0.110605	-0.209217	-0.011993	0.0279254	0.808661	0.140527	-0.110675	-0.213974	-0.00907938
P01189 (POMC)	Control	-0.00877525	-0.110518	0.092968	0.865761	0.999812	0.0159389	-0.0110943	-0.11599	0.0998587
P01189 (POMC)	Interaction	-0.10183	-0.24352	0.0398601	0.158957	0.926596	0.0456488	-0.10168	-0.251281	0.0439231
P01189 (POMC)	Pre-ETT	-0.0142809	-0.493182	0.46462	0.953393	0.999401	0.0481658	-0.00583783	-0.472563	0.493648
P01189 (POMC)	Post-ETT	-0.0891412	-0.568042	0.389759	0.715244	0.940813	0.0575059	-0.0863886	-0.543742	0.380083
P01189 (POMC)	Case	-0.301968	-0.504576	-0.0993605	0.00348747	0.808661	1.29577	-0.300063	-0.507903	-0.095021
P01189 (POMC)	Control	-0.227108	-0.436149	-0.018067	0.0332245	0.999812	0.245182	-0.227401	-0.431091	-0.0149046
P01189 (POMC)	Interaction	-0.0748602	-0.365975	0.216255	0.614258	0.931542	0.0306137	-0.075585	-0.373117	0.216449
P01210 (PENK)	Pre-ETT	-0.0398913	-0.611098	0.531316	0.891127	0.999401	0.0525871	-0.0273631	-0.61537	0.528307
P01210 (PENK)	Post-ETT	0.124661	-0.446546	0.695868	0.668836	0.933308	0.0561443	0.141032	-0.471421	0.693142
P01210 (PENK)	Case	0.0375739	-0.135271	0.210419	0.670059	0.96145	0.0186307	0.0376004	-0.148259	0.217414
P01210 (PENK)	Control	-0.126979	-0.305312	0.0513546	0.162849	0.999812	0.0410868	-0.129696	-0.314709	0.0570443
P01210 (PENK)	Interaction	0.164552	-0.083798	0.412903	0.194069	0.926596	0.0470297	0.166619	-0.0983222	0.433066
P01213 (PDYN)	Pre-ETT	-0.403417	-0.836081	0.0292457	0.0676275	0.999401	0.160342	-0.400544	-0.859012	0.0470281
P01213 (PDYN)	Post-ETT	-0.353832	-0.786495	0.0788311	0.108966	0.841369	0.110401	-0.352137	-0.806274	0.0742184
P01213 (PDYN)	Case	0.00513647	-0.18064	0.190913	0.956783	0.995009	0.0122618	0.00518476	-0.185384	0.19868
P01213 (PDYN)	Control	-0.0444489	-0.236124	0.147227	0.649463	0.999812	0.0160284	-0.045829	-0.244354	0.148325
P01213 (PDYN)	Interaction	0.0495854	-0.217346	0.316517	0.715795	0.942795	0.0167994	0.0497621	-0.227094	0.323557
P01215 (CGA)	Pre-ETT	0.00330907	-0.515665	0.522284	0.990029	0.999401	0.0325078	0.00122832	-0.53482	0.514478
P01215 (CGA)	Post-ETT	0.0858732	-0.433101	0.604848	0.745704	0.946184	0.0380532	0.0886388	-0.462074	0.629573
P01215 (CGA)	Case	0.0893081	-0.14784	0.326456	0.460449	0.926165	0.0205088	0.0873701	-0.152176	0.322299
P01215 (CGA)	Control	0.00674397	-0.237935	0.251423	0.956918	0.999812	0.0170264	0.0057314	-0.249793	0.257393
P01215 (CGA)	Interaction	0.0825642	-0.25818	0.423309	0.634851	0.933038	0.0223824	0.0840683	-0.264891	0.438801
P01225 (FSHB)	Pre-ETT	0.0399668	-0.494358	0.574292	0.883446	0.999401	0.0567435	0.0257395	-0.505486	0.553997
P01225 (FSHB)	Post-ETT	0.211292	-0.323033	0.745616	0.438315	0.885467	0.0696188	0.20406	-0.309559	0.717993
P01225 (FSHB)	Case	0.152119	-0.00648405	0.310722	0.0601304	0.808661	0.0935632	0.151978	-0.01276	0.315813
P01225 (FSHB)	Control	-0.0192058	-0.182845	0.144433	0.818065	0.999812	0.0186049	-0.0211584	-0.185993	0.152191
P01225 (FSHB)	Interaction	0.171325	-0.0565627	0.399212	0.140618	0.926596	0.0525525	0.172263	-0.0703538	0.407509
P01225|P01215 (FSHB|CGA)	Pre-ETT	-0.104687	-0.42904	0.219665	0.526998	0.999401	0.0426564	-0.103487	-0.415161	0.22789
P01225|P01215 (FSHB|CGA)	Post-ETT	-0.112611	-0.436963	0.211742	0.496205	0.891041	0.0418996	-0.111809	-0.432559	0.197532
P01225|P01215 (FSHB|CGA)	Case	0.0154792	-0.0273767	0.0583351	0.478993	0.931286	0.00581143	0.0154221	-0.0308586	0.0626589
P01225|P01215 (FSHB|CGA)	Control	0.0234025	-0.0208143	0.0676192	0.299575	0.999812	0.00835024	0.0232916	-0.024363	0.0701286
P01225|P01215 (FSHB|CGA)	Interaction	-0.00792328	-0.0695004	0.0536539	0.800892	0.957616	0.00628493	-0.00721705	-0.0729504	0.0594276
P01229 (LHB)	Pre-ETT	0.060653	-0.275456	0.396762	0.723573	0.999401	0.040429	0.0605651	-0.285775	0.431508
P01229 (LHB)	Post-ETT	0.255959	-0.08015	0.592068	0.135547	0.841369	0.103757	0.247519	-0.105462	0.614622
P01229 (LHB)	Case	0.12573	0.000305564	0.251154	0.0494445	0.808661	0.0837966	0.125247	-0.007592	0.256923
P01229 (LHB)	Control	-0.069576	-0.198983	0.0598311	0.291984	0.999812	0.0268628	-0.070667	-0.197151	0.0609569
P01229 (LHB)	Interaction	0.195306	0.0150908	0.375521	0.0336628	0.926596	0.178435	0.197765	0.0111795	0.375872
P01229|P01215 (LHB|CGA)	Pre-ETT	-0.3008	-0.678987	0.0773865	0.119019	0.999401	0.154876	-0.300008	-0.687237	0.110728
P01229|P01215 (LHB|CGA)	Post-ETT	-0.254004	-0.632191	0.124183	0.188046	0.841369	0.101281	-0.254961	-0.645277	0.120644
P01229|P01215 (LHB|CGA)	Case	0.103106	-0.0254107	0.231623	0.11585	0.811805	0.0484348	0.102288	-0.0278225	0.236577
P01229|P01215 (LHB|CGA)	Control	0.0563095	-0.0762883	0.188907	0.405225	0.999812	0.0218507	0.0552738	-0.0863755	0.193446
P01229|P01215 (LHB|CGA)	Interaction	0.0467966	-0.137862	0.231455	0.619401	0.93301	0.0198401	0.0510489	-0.137512	0.245646
P01236 (PRL)	Pre-ETT	0.325979	-0.31689	0.968848	0.320303	0.999401	0.0764609	0.346791	-0.316107	0.959735
P01236 (PRL)	Post-ETT	0.47503	-0.167839	1.1179	0.147544	0.841369	0.146547	0.49068	-0.136233	1.12049
P01236 (PRL)	Case	0.173475	-0.099289	0.44624	0.212574	0.832816	0.0375778	0.17293	-0.100928	0.453668
P01236 (PRL)	Control	0.0244243	-0.257002	0.30585	0.864931	0.999812	0.0193196	0.0278002	-0.253375	0.317252
P01236 (PRL)	Interaction	0.149051	-0.242868	0.540971	0.456033	0.926596	0.0302034	0.145488	-0.27114	0.540031
P01236 (PRL)	Pre-ETT	0.377213	-0.243694	0.998121	0.233765	0.999401	0.102612	0.383428	-0.224897	1.01753
P01236 (PRL)	Post-ETT	0.513971	-0.106936	1.13488	0.104716	0.841369	0.198293	0.518751	-0.0971067	1.11751
P01236 (PRL)	Case	0.0401993	-0.227228	0.307626	0.768285	0.978916	0.0222434	0.0422633	-0.21062	0.301875
P01236 (PRL)	Control	-0.0965584	-0.372477	0.179361	0.492781	0.999812	0.0268509	-0.0943675	-0.375983	0.175854
P01236 (PRL)	Interaction	0.136758	-0.247493	0.521008	0.485449	0.926596	0.0343938	0.13658	-0.246652	0.526083
P01241 (GH1)	Pre-ETT	0.215084	-0.278306	0.708474	0.392879	0.999401	0.0833921	0.216458	-0.280934	0.714502
P01241 (GH1)	Post-ETT	0.109968	-0.383422	0.603358	0.662227	0.932678	0.0583288	0.114207	-0.366305	0.612756
P01241 (GH1)	Case	-0.0810911	-0.302424	0.140242	0.472706	0.928116	0.0323889	-0.0777936	-0.299859	0.143704
P01241 (GH1)	Control	0.024025	-0.204337	0.252387	0.836635	0.999812	0.0271667	0.0202973	-0.218876	0.250622
P01241 (GH1)	Interaction	-0.105116	-0.423137	0.212905	0.517095	0.926596	0.0379784	-0.0973181	-0.411922	0.226872
P01242 (GH2)	Pre-ETT	-0.174084	-0.616538	0.26837	0.440618	0.999401	0.0381501	-0.1698	-0.631274	0.285139
P01242 (GH2)	Post-ETT	-0.350415	-0.792869	0.0920385	0.120601	0.841369	0.103465	-0.352785	-0.795033	0.0903649
P01242 (GH2)	Case	-0.0801602	-0.473839	0.313519	0.689831	0.962191	0.0271578	-0.0791232	-0.46661	0.298717
P01242 (GH2)	Control	0.0961711	-0.310009	0.502351	0.642605	0.999812	0.0302968	0.0940966	-0.327432	0.500469
P01242 (GH2)	Interaction	-0.176331	-0.741986	0.389323	0.541214	0.926596	0.0407489	-0.180952	-0.737097	0.424786
P01266 (TG)	Pre-ETT	-0.424687	-0.99947	0.150096	0.147575	0.999401	0.11473	-0.420745	-1.00909	0.150998
P01266 (TG)	Post-ETT	-0.50594	-1.08072	0.0688425	0.0844885	0.841369	0.245461	-0.51992	-1.10188	0.0431863
P01266 (TG)	Case	-0.101015	-0.308056	0.106025	0.338937	0.893257	0.0204387	-0.0979856	-0.310459	0.119628
P01266 (TG)	Control	-0.019762	-0.233377	0.193853	0.856116	0.999812	0.0142206	-0.0178151	-0.238461	0.204223
P01266 (TG)	Interaction	-0.0812532	-0.378738	0.216231	0.592419	0.926596	0.0203838	-0.0833249	-0.395855	0.226887
P01270 (PTH)	Pre-ETT	0.16879	-0.672458	1.01004	0.694133	0.999401	0.0551429	0.162507	-0.67836	0.987259
P01270 (PTH)	Post-ETT	0.245908	-0.59534	1.08716	0.566696	0.907436	0.0674155	0.251379	-0.591248	1.02667
P01270 (PTH)	Case	-0.0326981	-0.155719	0.0903226	0.602405	0.954428	0.00905489	-0.0365627	-0.161553	0.0941985
P01270 (PTH)	Control	-0.109816	-0.236743	0.0171111	0.089935	0.999812	0.0312241	-0.108197	-0.24994	0.024867
P01270 (PTH)	Interaction	0.0771179	-0.0996434	0.253879	0.392497	0.926596	0.0146218	0.0794845	-0.113247	0.270503
P01270 (PTH)	Pre-ETT	-0.304549	-0.761436	0.152338	0.191395	0.999401	0.113062	-0.301048	-0.778142	0.133634
P01270 (PTH)	Post-ETT	-0.17488	-0.631767	0.282007	0.453133	0.885467	0.0689654	-0.181426	-0.650531	0.276586
P01270 (PTH)	Case	0.0639901	-0.129802	0.257782	0.517515	0.940933	0.0279312	0.0686616	-0.135873	0.265593
P01270 (PTH)	Control	-0.0656797	-0.265625	0.134266	0.519689	0.999812	0.0301427	-0.0714509	-0.275563	0.139325
P01270 (PTH)	Interaction	0.12967	-0.148779	0.408118	0.361385	0.926596	0.0471202	0.134257	-0.154903	0.430352
P01275 (GCG)	Pre-ETT	0.132518	-0.440251	0.705287	0.650214	0.999401	0.0552002	0.134844	-0.439716	0.717068
P01275 (GCG)	Post-ETT	-0.0959866	-0.668756	0.476782	0.742566	0.946184	0.0542103	-0.101818	-0.694188	0.482367
P01275 (GCG)	Case	-0.314625	-0.704546	0.0752967	0.113768	0.811805	0.125627	-0.318573	-0.713291	0.0804627
P01275 (GCG)	Control	-0.0861203	-0.488423	0.316183	0.674803	0.999812	0.0395952	-0.0906793	-0.492883	0.319153
P01275 (GCG)	Interaction	-0.228505	-0.78876	0.331751	0.424066	0.926596	0.0711372	-0.219328	-0.802543	0.319926
P01282 (VIP)	Pre-ETT	0.170033	-0.412053	0.752118	0.566967	0.999401	0.0668208	0.168934	-0.409916	0.748586
P01282 (VIP)	Post-ETT	-0.0218126	-0.603898	0.560273	0.941451	0.987652	0.0587505	-0.0294197	-0.627409	0.584479
P01282 (VIP)	Case	0.0782623	-0.460031	0.616556	0.775676	0.978916	0.0499802	0.0830768	-0.4428	0.617684
P01282 (VIP)	Control	0.270108	-0.285279	0.825494	0.340482	0.999812	0.0814715	0.271739	-0.290918	0.826406
P01282 (VIP)	Interaction	-0.191845	-0.965288	0.581598	0.62686	0.93301	0.0670976	-0.188426	-0.956934	0.597472
P01286 (GHRH)	Pre-ETT	-0.0495411	-0.772654	0.673572	0.893182	0.999401	0.0453926	-0.0436583	-0.740757	0.753775
P01286 (GHRH)	Post-ETT	0.14819	-0.574923	0.871303	0.687932	0.937466	0.0539848	0.154718	-0.5398	0.848997
P01286 (GHRH)	Case	0.152175	-0.018211	0.322561	0.0800353	0.808661	0.0499867	0.14985	-0.0276787	0.3331
P01286 (GHRH)	Control	-0.0455564	-0.221353	0.13024	0.611516	0.999812	0.0135662	-0.0469715	-0.237435	0.140673
P01286 (GHRH)	Interaction	0.197731	-0.0470865	0.442549	0.113422	0.926596	0.053678	0.196214	-0.0580764	0.456344
P01286 (GHRH)	Pre-ETT	0.794505	0.0519994	1.53701	0.0359737	0.999401	0.505503	0.794221	0.0683484	1.54923
P01286 (GHRH)	Post-ETT	0.98291	0.240404	1.72542	0.0094715	0.822074	1.16435	0.971999	0.222839	1.73594
P01286 (GHRH)	Case	0.101555	-0.194753	0.397862	0.501745	0.937694	0.0236042	0.0982086	-0.207303	0.405603
P01286 (GHRH)	Control	-0.0868503	-0.392566	0.218866	0.577662	0.999812	0.0261804	-0.0838908	-0.417882	0.236718
P01286 (GHRH)	Interaction	0.188405	-0.237342	0.614151	0.385756	0.926596	0.0361327	0.188943	-0.246274	0.641296
P01298 (PPY)	Pre-ETT	-0.0135313	-0.589099	0.562037	0.963248	0.999401	0.0534287	-0.0145059	-0.619533	0.575644
P01298 (PPY)	Post-ETT	-0.0470437	-0.622612	0.528524	0.872726	0.97369	0.0502731	-0.0391137	-0.645243	0.518694
P01298 (PPY)	Case	0.135813	-0.112596	0.384222	0.283912	0.872776	0.0385068	0.133361	-0.110451	0.372541
P01298 (PPY)	Control	0.169325	-0.0869717	0.425622	0.195365	0.999812	0.0528103	0.165665	-0.101403	0.434225
P01298 (PPY)	Interaction	-0.0335124	-0.390437	0.323412	0.853994	0.972452	0.0311729	-0.0314043	-0.395021	0.349325
P01303 (NPY)	Pre-ETT	0.193393	-0.354763	0.741549	0.48926	0.999401	0.0664658	0.19022	-0.372538	0.73968
P01303 (NPY)	Post-ETT	0.187012	-0.361144	0.735168	0.503703	0.893242	0.0646427	0.189445	-0.378763	0.749824
P01303 (NPY)	Case	0.00861441	-0.188882	0.206111	0.931872	0.995009	0.0190458	0.0104134	-0.195142	0.207224
P01303 (NPY)	Control	0.0149946	-0.188773	0.218762	0.885321	0.999812	0.0177117	0.0146575	-0.182914	0.223644
P01303 (NPY)	Interaction	-0.00638014	-0.290151	0.277391	0.964851	0.992906	0.022029	-0.00527422	-0.288046	0.282169
P01308 (INS)	Pre-ETT	0.0871044	-0.376153	0.550362	0.712483	0.999401	0.064583	0.10561	-0.378528	0.563301
P01308 (INS)	Post-ETT	0.0238135	-0.439444	0.487071	0.919748	0.982192	0.060416	0.0437236	-0.402054	0.488945
P01308 (INS)	Case	-0.0844584	-0.235226	0.0663094	0.272227	0.865931	0.0342015	-0.0846952	-0.241424	0.0703493
P01308 (INS)	Control	-0.0211675	-0.176723	0.134388	0.789696	0.999812	0.0211443	-0.0222387	-0.181963	0.145189
P01308 (INS)	Interaction	-0.0632909	-0.279921	0.153339	0.566897	0.926596	0.0274016	-0.0634808	-0.295588	0.166782
P01344 (IGF2)	Pre-ETT	-0.122526	-0.608911	0.363859	0.621492	0.999401	0.0516428	-0.117101	-0.594874	0.366973
P01344 (IGF2)	Post-ETT	0.0527488	-0.433637	0.539134	0.831671	0.965461	0.0449793	0.0597555	-0.401041	0.525856
P01344 (IGF2)	Case	0.0405013	-0.141782	0.222785	0.663213	0.96145	0.0202123	0.0399085	-0.13978	0.228957
P01344 (IGF2)	Control	-0.134774	-0.322845	0.0532982	0.160163	0.999812	0.0569912	-0.136893	-0.324705	0.0569909
P01344 (IGF2)	Interaction	0.175275	-0.0866378	0.437187	0.189645	0.926596	0.0537052	0.178539	-0.0913033	0.443212
P01374 (LTA)	Pre-ETT	0.445402	-0.555606	1.44641	0.383158	0.999401	0.0772084	0.424744	-0.621002	1.41365
P01374 (LTA)	Post-ETT	0.510999	-0.490008	1.51201	0.317053	0.868008	0.0826003	0.495317	-0.472081	1.518
P01374 (LTA)	Case	0.00460804	-0.533432	0.542648	0.986607	0.998241	0.028627	0.00866987	-0.538009	0.574559
P01374 (LTA)	Control	-0.0609894	-0.616114	0.494135	0.829507	0.999812	0.0308287	-0.0707502	-0.63001	0.499479
P01374 (LTA)	Interaction	0.0655974	-0.707481	0.838676	0.867915	0.973342	0.0375033	0.0749146	-0.691462	0.861494
P01374|Q06643 (LTA|LTB)	Pre-ETT	-0.178395	-0.636824	0.280034	0.445638	0.999401	0.0572475	-0.171765	-0.628487	0.292817
P01374|Q06643 (LTA|LTB)	Post-ETT	-0.154016	-0.612446	0.304413	0.51023	0.89479	0.0578861	-0.160681	-0.635467	0.320669
P01374|Q06643 (LTA|LTB)	Case	-0.081179	-0.334763	0.172405	0.530372	0.941073	0.0305192	-0.081	-0.338282	0.178649
P01374|Q06643 (LTA|LTB)	Control	-0.105558	-0.367194	0.156078	0.429088	0.999812	0.0360644	-0.106904	-0.374373	0.165412
P01374|Q06643 (LTA|LTB)	Interaction	0.0243787	-0.339981	0.388738	0.895666	0.977634	0.0319111	0.0243528	-0.363547	0.398542
P01375 (TNF)	Pre-ETT	-0.170461	-0.596015	0.255094	0.432403	0.999401	0.0678615	-0.162882	-0.574486	0.228522
P01375 (TNF)	Post-ETT	-0.131947	-0.557501	0.293608	0.543385	0.905502	0.0655032	-0.134221	-0.570172	0.297948
P01375 (TNF)	Case	0.0389038	-0.0283841	0.106192	0.257134	0.859043	0.0181258	0.0387097	-0.0357356	0.107914
P01375 (TNF)	Control	0.00038976	-0.0690348	0.0698143	0.991221	0.999812	0.00947354	0.000578659	-0.077671	0.072329
P01375 (TNF)	Interaction	0.038514	-0.058168	0.135196	0.43494	0.926596	0.0151133	0.038834	-0.0658088	0.143988
P01375 (TNF)	Pre-ETT	-0.206333	-0.597499	0.184834	0.301209	0.999401	0.0954322	-0.211372	-0.60472	0.193284
P01375 (TNF)	Post-ETT	-0.138244	-0.529411	0.252922	0.48851	0.888049	0.0695343	-0.141481	-0.519485	0.25303
P01375 (TNF)	Case	0.00766314	-0.112728	0.128055	0.900717	0.995009	0.0172515	0.00807206	-0.109501	0.136493
P01375 (TNF)	Control	-0.0604257	-0.18464	0.0637886	0.340362	0.999812	0.0277775	-0.0600199	-0.189366	0.0703168
P01375 (TNF)	Interaction	0.0680888	-0.104895	0.241072	0.440428	0.926596	0.0277429	0.0693282	-0.107057	0.251345
P01562 (IFNA1)	Pre-ETT	-0.0446527	-0.521604	0.432299	0.854411	0.999401	0.0550545	-0.0361024	-0.516567	0.459927
P01562 (IFNA1)	Post-ETT	-0.0142388	-0.491191	0.462713	0.953341	0.990591	0.0517082	-0.0111652	-0.491295	0.460491
P01562 (IFNA1)	Case	0.0381578	-0.0999432	0.176259	0.588132	0.952214	0.0197887	0.0402629	-0.106127	0.178338
P01562 (IFNA1)	Control	0.007744	-0.134742	0.15023	0.915168	0.999812	0.0171766	0.00993992	-0.140806	0.160195
P01562 (IFNA1)	Interaction	0.0304138	-0.168016	0.228843	0.763865	0.952462	0.0218614	0.0306755	-0.184968	0.236907
P01563 (IFNA2)	Pre-ETT	0.0063111	-0.487091	0.499713	0.979999	0.999401	0.059001	0.0186024	-0.499964	0.51175
P01563 (IFNA2)	Post-ETT	0.17602	-0.317382	0.669423	0.484419	0.888049	0.0649485	0.174236	-0.311028	0.670447
P01563 (IFNA2)	Case	0.258883	-0.0581679	0.575933	0.109515	0.811805	0.130628	0.260588	-0.059885	0.58491
P01563 (IFNA2)	Control	0.0891735	-0.237945	0.416292	0.593139	0.999812	0.0434096	0.0933321	-0.244068	0.417675
P01563 (IFNA2)	Interaction	0.169709	-0.285842	0.625261	0.465295	0.926596	0.0594726	0.161128	-0.30913	0.639744
P01566 (IFNA10)	Pre-ETT	0.86123	0.171114	1.55135	0.0144477	0.999401	0.930135	0.844019	0.187204	1.5293
P01566 (IFNA10)	Post-ETT	0.887094	0.196978	1.57721	0.0117558	0.822074	1.23356	0.880795	0.203259	1.54003
P01566 (IFNA10)	Case	-0.0260698	-0.183596	0.131457	0.745663	0.975123	0.0111613	-0.0256083	-0.189907	0.130914
P01566 (IFNA10)	Control	-0.0519335	-0.214462	0.110595	0.531133	0.999812	0.0136466	-0.052568	-0.230153	0.126179
P01566 (IFNA10)	Interaction	0.0258637	-0.200477	0.252204	0.822786	0.963851	0.0141908	0.0224601	-0.22424	0.275448
P01566 (IFNA10)	Pre-ETT	0.25196	-0.62875	1.13267	0.574988	0.999401	0.0653574	0.283781	-0.57327	1.09477
P01566 (IFNA10)	Post-ETT	0.294753	-0.585954	1.17546	0.511852	0.89479	0.0628303	0.246941	-0.565224	1.10024
P01566 (IFNA10)	Case	-0.0120689	-0.130775	0.106637	0.842051	0.988269	0.0080246	-0.0101428	-0.136156	0.117509
P01566 (IFNA10)	Control	-0.0548621	-0.177338	0.0676134	0.379969	0.999812	0.0118094	-0.0546613	-0.180836	0.0740586
P01566 (IFNA10)	Interaction	0.0427932	-0.127769	0.213355	0.622899	0.93301	0.0103508	0.0413667	-0.127816	0.221013
P01567 (IFNA7)	Pre-ETT	0.358696	-0.275186	0.992578	0.267392	0.999401	0.111211	0.360365	-0.27172	0.951273
P01567 (IFNA7)	Post-ETT	0.291297	-0.342585	0.925179	0.367753	0.873184	0.0816137	0.297398	-0.330447	0.901596
P01567 (IFNA7)	Case	-0.133679	-0.297275	0.0299161	0.109255	0.811805	0.0483228	-0.133031	-0.307719	0.0364807
P01567 (IFNA7)	Control	-0.0662805	-0.235071	0.10251	0.441515	0.999812	0.0178284	-0.0635338	-0.243666	0.113919
P01567 (IFNA7)	Interaction	-0.0673989	-0.30246	0.167662	0.57413	0.926596	0.0201824	-0.0636395	-0.314652	0.180353
P01568 (IFNA21)	Pre-ETT	0.214775	-0.306716	0.736266	0.419548	0.999401	0.0769593	0.208997	-0.274846	0.694089
P01568 (IFNA21)	Post-ETT	0.193971	-0.32752	0.715462	0.465992	0.885467	0.0705584	0.189244	-0.369798	0.721866
P01568 (IFNA21)	Case	0.00656734	-0.126716	0.13985	0.923064	0.995009	0.0147066	0.00453953	-0.134818	0.141202
P01568 (IFNA21)	Control	0.0273713	-0.110144	0.164886	0.696451	0.999812	0.0159142	0.0277864	-0.121858	0.172495
P01568 (IFNA21)	Interaction	-0.020804	-0.212311	0.170702	0.831391	0.967591	0.0178478	-0.0199409	-0.217323	0.178414
P01569 (IFNA5)	Pre-ETT	0.20088	-0.331138	0.732897	0.459272	0.999401	0.0630863	0.200347	-0.360572	0.715741
P01569 (IFNA5)	Post-ETT	0.322924	-0.209093	0.854942	0.23418	0.843953	0.0986713	0.313223	-0.225773	0.874578
P01569 (IFNA5)	Case	0.238903	-0.119385	0.597192	0.191251	0.826931	0.077469	0.24892	-0.128367	0.603479
P01569 (IFNA5)	Control	0.116859	-0.252806	0.486524	0.53553	0.999812	0.0419641	0.115504	-0.2623	0.498304
P01569 (IFNA5)	Interaction	0.122044	-0.392759	0.636848	0.642184	0.934146	0.0505922	0.122012	-0.404672	0.655138
P01570 (IFNA14)	Pre-ETT	0.222741	-0.373209	0.81869	0.463832	0.999401	0.064422	0.222742	-0.32893	0.792642
P01570 (IFNA14)	Post-ETT	0.169647	-0.426303	0.765597	0.576888	0.908574	0.0645303	0.198121	-0.384979	0.806184
P01570 (IFNA14)	Case	-0.0273014	-0.225786	0.171183	0.787475	0.979239	0.0175471	-0.0241725	-0.230936	0.185038
P01570 (IFNA14)	Control	0.0257919	-0.178997	0.23058	0.805027	0.999812	0.019422	0.0231192	-0.192689	0.236495
P01570 (IFNA14)	Interaction	-0.0530933	-0.338286	0.2321	0.715202	0.942607	0.022879	-0.0445627	-0.353005	0.253831
P01574 (IFNB1)	Pre-ETT	-0.401848	-0.900383	0.0966862	0.114142	0.999401	0.197647	-0.395643	-0.904948	0.0834961
P01574 (IFNB1)	Post-ETT	-0.131022	-0.629557	0.367512	0.606478	0.919656	0.0590888	-0.132629	-0.647413	0.356531
P01574 (IFNB1)	Case	0.049853	-0.294014	0.39372	0.776295	0.978916	0.0414768	0.0578051	-0.286963	0.402965
P01574 (IFNB1)	Control	-0.220973	-0.57576	0.133813	0.222187	0.999812	0.0789676	-0.22268	-0.582771	0.145843
P01574 (IFNB1)	Interaction	0.270826	-0.223257	0.764909	0.282674	0.926596	0.0835089	0.273603	-0.222152	0.762273
P01574 (IFNB1)	Pre-ETT	0.0065827	-0.504438	0.517603	0.979858	0.999401	0.0536784	0.0194985	-0.492269	0.52493
P01574 (IFNB1)	Post-ETT	0.0819105	-0.42911	0.592931	0.7534	0.948029	0.0565802	0.084175	-0.412552	0.626405
P01574 (IFNB1)	Case	0.0830208	-0.175462	0.341504	0.529015	0.941073	0.0345753	0.0837323	-0.173077	0.333179
P01574 (IFNB1)	Control	0.00769298	-0.258998	0.274384	0.954914	0.999812	0.0298641	0.00733681	-0.268116	0.280985
P01574 (IFNB1)	Interaction	0.0753278	-0.296072	0.446727	0.690982	0.937235	0.0380035	0.0839673	-0.310285	0.454692
P01579 (IFNG)	Pre-ETT	0.100573	-0.328572	0.529718	0.645998	0.999401	0.0596911	0.0977317	-0.322461	0.527374
P01579 (IFNG)	Post-ETT	0.0732294	-0.355915	0.502374	0.738041	0.944784	0.053798	0.072029	-0.36576	0.497753
P01579 (IFNG)	Case	0.0480551	-0.127014	0.223124	0.59058	0.952214	0.022856	0.0455622	-0.129797	0.227552
P01579 (IFNG)	Control	0.0753984	-0.10523	0.256027	0.41328	0.999812	0.0318941	0.0767016	-0.123056	0.26651
P01579 (IFNG)	Interaction	-0.0273433	-0.27889	0.224203	0.831288	0.967591	0.0276319	-0.0291309	-0.294666	0.234458
P01579 (IFNG)	Pre-ETT	-0.0781882	-0.557603	0.401226	0.749232	0.999401	0.0574611	-0.0832548	-0.551787	0.412647
P01579 (IFNG)	Post-ETT	-0.180689	-0.660104	0.298726	0.460089	0.885467	0.0709713	-0.179068	-0.656952	0.299744
P01579 (IFNG)	Case	0.00256337	-0.366815	0.371942	0.989148	0.998316	0.0428919	0.00435332	-0.387866	0.37443
P01579 (IFNG)	Control	0.105064	-0.276044	0.486172	0.588973	0.999812	0.040469	0.101624	-0.289267	0.503516
P01579 (IFNG)	Interaction	-0.102501	-0.63324	0.428238	0.705041	0.941096	0.0541379	-0.095291	-0.66322	0.42896
P01583 (IL1A)	Pre-ETT	-0.100822	-0.527772	0.326129	0.643484	0.999401	0.0537225	-0.0886358	-0.517756	0.350536
P01583 (IL1A)	Post-ETT	-0.0586925	-0.485643	0.368258	0.787595	0.958065	0.0458078	-0.0640831	-0.483452	0.36084
P01583 (IL1A)	Case	0.00273892	-0.0771347	0.0826126	0.946416	0.995009	0.00944677	0.00310389	-0.0803504	0.087971
P01583 (IL1A)	Control	-0.0393903	-0.1218	0.0430196	0.348849	0.999812	0.0148774	-0.0393234	-0.131395	0.0499353
P01583 (IL1A)	Interaction	0.0421292	-0.0726366	0.156895	0.471845	0.926596	0.0155681	0.0430488	-0.0784194	0.160404
P01584 (IL1B)	Pre-ETT	-0.403839	-0.894297	0.0866193	0.106567	0.999401	0.227141	-0.416951	-0.917119	0.0764096
P01584 (IL1B)	Post-ETT	-0.0712808	-0.561739	0.419177	0.775758	0.955943	0.0511742	-0.0775396	-0.557926	0.405635
P01584 (IL1B)	Case	0.274353	0.035062	0.513644	0.0246306	0.808661	0.319544	0.270392	0.0296605	0.517366
P01584 (IL1B)	Control	-0.0582052	-0.305094	0.188684	0.644031	0.999812	0.0283198	-0.0543576	-0.310183	0.203247
P01584 (IL1B)	Interaction	0.332558	-0.0112651	0.676381	0.0579935	0.926596	0.182431	0.327611	-0.0231597	0.683058
P01588 (EPO)	Pre-ETT	0.784736	0.107644	1.46183	0.0231131	0.999401	0.766032	0.783313	0.129682	1.47395
P01588 (EPO)	Post-ETT	0.856458	0.179366	1.53355	0.0131688	0.841333	1.23884	0.852712	0.1981	1.5367
P01588 (EPO)	Case	0.108784	-0.10947	0.327038	0.328619	0.889692	0.0279682	0.108079	-0.11525	0.339742
P01588 (EPO)	Control	0.0370623	-0.188122	0.262247	0.747011	0.999812	0.0191844	0.0387088	-0.200199	0.272069
P01588 (EPO)	Interaction	0.0717214	-0.241875	0.385318	0.653969	0.935227	0.0237893	0.0683493	-0.262718	0.393392
P01589 (IL2RA)	Pre-ETT	0.693656	-0.0784323	1.46574	0.0782618	0.999401	0.256265	0.681003	-0.0883728	1.44528
P01589 (IL2RA)	Post-ETT	1.0326	0.260516	1.80469	0.00875979	0.822074	1.92773	1.04385	0.278725	1.76155
P01589 (IL2RA)	Case	0.0814609	-0.160965	0.323887	0.510155	0.940121	0.0204859	0.0813688	-0.171037	0.326132
P01589 (IL2RA)	Control	-0.257487	-0.507611	-0.00736344	0.0436263	0.999812	0.140122	-0.258219	-0.508876	-0.00697518
P01589 (IL2RA)	Interaction	0.338948	-0.00937947	0.687275	0.0564963	0.926596	0.132097	0.341932	-0.0154323	0.693395
P01591 (JCHAIN)	Pre-ETT	0.710399	-0.360967	1.78176	0.193735	0.999401	0.173394	0.721727	-0.329197	1.78194
P01591 (JCHAIN)	Post-ETT	0.85791	-0.213456	1.92928	0.116539	0.841369	0.254589	0.847317	-0.201201	1.88739
P01591 (JCHAIN)	Case	0.080698	-0.169075	0.330471	0.526579	0.941073	0.0195871	0.080454	-0.175711	0.339485
P01591 (JCHAIN)	Control	-0.0668131	-0.324517	0.190891	0.611351	0.999812	0.0196801	-0.064335	-0.328693	0.210616
P01591 (JCHAIN)	Interaction	0.147511	-0.211373	0.506395	0.420474	0.926596	0.0269082	0.141944	-0.228683	0.535842
P01602 (IGKV1-5)	Pre-ETT	0.520484	0.00955951	1.03141	0.0458648	0.999401	0.324819	0.521418	-0.00362856	1.05001
P01602 (IGKV1-5)	Post-ETT	0.660251	0.149326	1.17118	0.0113157	0.822074	1.37271	0.663825	0.157193	1.14919
P01602 (IGKV1-5)	Case	0.0489259	-0.188302	0.286154	0.686048	0.961634	0.0257515	0.0506901	-0.193592	0.294088
P01602 (IGKV1-5)	Control	-0.0908408	-0.335601	0.15392	0.466966	0.999812	0.0318525	-0.0951165	-0.341084	0.14749
P01602 (IGKV1-5)	Interaction	0.139767	-0.201092	0.480625	0.421588	0.926596	0.0414637	0.145563	-0.193445	0.508241
P01730 (CD4)	Pre-ETT	-0.209982	-0.637078	0.217115	0.335239	0.999401	0.0954969	-0.221734	-0.654716	0.228848
P01730 (CD4)	Post-ETT	-0.160995	-0.588091	0.266101	0.460021	0.885467	0.0726493	-0.148151	-0.57263	0.276463
P01730 (CD4)	Case	0.0402791	-0.106004	0.186562	0.58942	0.952214	0.0225379	0.0398514	-0.119473	0.192161
P01730 (CD4)	Control	-0.00870779	-0.159636	0.14222	0.909967	0.999812	0.0207157	-0.00766807	-0.162039	0.149667
P01730 (CD4)	Interaction	0.0489869	-0.161199	0.259172	0.647816	0.934146	0.0264695	0.0506655	-0.168872	0.262508
P01732 (CD8A)	Pre-ETT	0.0142219	-0.459061	0.487504	0.953035	0.999401	0.0301983	0.0139297	-0.4578	0.486111
P01732 (CD8A)	Post-ETT	0.0259817	-0.447301	0.499264	0.914316	0.981058	0.0307797	0.0217296	-0.44814	0.472293
P01732 (CD8A)	Case	-0.0312925	-0.212174	0.149589	0.734554	0.971796	0.013183	-0.0332946	-0.220345	0.148893
P01732 (CD8A)	Control	-0.0430523	-0.229677	0.143572	0.651166	0.999812	0.0132807	-0.0425236	-0.236287	0.142372
P01732 (CD8A)	Interaction	0.0117598	-0.248138	0.271657	0.929333	0.985706	0.0149443	0.00966069	-0.253601	0.272333
P01732 (CD8A)	Pre-ETT	-0.0742152	-0.553588	0.405158	0.761557	0.999401	0.0558313	-0.0917975	-0.566573	0.390147
P01732 (CD8A)	Post-ETT	0.0366683	-0.442705	0.516041	0.880826	0.974976	0.0518376	0.0228532	-0.446731	0.499694
P01732 (CD8A)	Case	0.0374955	-0.159746	0.234737	0.709454	0.965126	0.0240052	0.0361479	-0.159466	0.236713
P01732 (CD8A)	Control	-0.073388	-0.276892	0.130116	0.479688	0.999812	0.0301937	-0.0758452	-0.291699	0.13971
P01732 (CD8A)	Interaction	0.110884	-0.172521	0.394288	0.443173	0.926596	0.0373994	0.110831	-0.184895	0.415367
P01833 (PIGR)	Pre-ETT	-0.0137046	-0.484943	0.457534	0.954545	0.999401	0.0522534	-0.0217202	-0.483697	0.443525
P01833 (PIGR)	Post-ETT	-0.0409314	-0.51217	0.430307	0.864821	0.97369	0.048974	-0.0374189	-0.500996	0.422426
P01833 (PIGR)	Case	-0.0147812	-0.0770639	0.0475014	0.641825	0.959193	0.0081838	-0.0141379	-0.0820648	0.0511556
P01833 (PIGR)	Control	0.0124456	-0.0518148	0.076706	0.704246	0.999812	0.00780329	0.0120481	-0.053963	0.0800082
P01833 (PIGR)	Interaction	-0.0272268	-0.116717	0.0622635	0.550971	0.926596	0.0115388	-0.0272399	-0.119698	0.0664883
P01854 (IGHE|IGL|IGK)	Pre-ETT	-0.514328	-1.09521	0.0665517	0.0826682	0.999401	0.344676	-0.511771	-1.06001	0.0264395
P01854 (IGHE|IGL|IGK)	Post-ETT	-0.433028	-1.01391	0.147852	0.14399	0.841369	0.173227	-0.428077	-1.00728	0.137013
P01854 (IGHE|IGL|IGK)	Case	0.0355569	-0.00978116	0.080895	0.124263	0.811805	0.0130539	0.0356585	-0.0151653	0.0843883
P01854 (IGHE|IGL|IGK)	Control	-0.0457429	-0.0925207	0.00103481	0.055288	0.999812	0.0229442	-0.0452508	-0.0978929	0.0068019
P01854 (IGHE|IGL|IGK)	Interaction	0.0812999	0.0161562	0.146444	0.014443	0.926596	0.0801051	0.0794225	0.0114055	0.154505
P01857 (IGHG3|IGK|IGL|IGHG1|IGHG4|IGHG2)	Pre-ETT	-0.179506	-0.781957	0.422944	0.559226	0.999401	0.0617272	-0.191407	-0.83585	0.45812
P01857 (IGHG3|IGK|IGL|IGHG1|IGHG4|IGHG2)	Post-ETT	0.56187	-0.0405806	1.16432	0.0675582	0.841369	0.287843	0.556457	-0.0617908	1.17074
P01857 (IGHG3|IGK|IGL|IGHG1|IGHG4|IGHG2)	Case	0.65802	0.096748	1.21929	0.0215727	0.808661	0.63979	0.660751	0.0972301	1.20133
P01857 (IGHG3|IGK|IGL|IGHG1|IGHG4|IGHG2)	Control	-0.0833562	-0.662451	0.495738	0.77785	0.999812	0.0485374	-0.0886095	-0.661467	0.500793
P01857 (IGHG3|IGK|IGL|IGHG1|IGHG4|IGHG2)	Interaction	0.741376	-0.0650832	1.54784	0.0715784	0.926596	0.288448	0.742497	-0.0655885	1.52527
P01859 (IGHG2)	Pre-ETT	0.308496	-0.608347	1.22534	0.509587	0.999401	0.0731919	0.338631	-0.530658	1.18044
P01859 (IGHG2)	Post-ETT	0.350114	-0.566728	1.26696	0.454189	0.885467	0.0739336	0.356496	-0.51763	1.24146
P01859 (IGHG2)	Case	0.0179031	-0.0992071	0.135013	0.764461	0.977627	0.00770051	0.0191305	-0.103033	0.143817
P01859 (IGHG2)	Control	-0.0237152	-0.144544	0.0971137	0.700472	0.999812	0.00936884	-0.0230121	-0.155624	0.108806
P01859 (IGHG2)	Interaction	0.0416183	-0.126651	0.209887	0.627845	0.93301	0.0102857	0.0397881	-0.148719	0.214346
P01861 (IGHG4)	Pre-ETT	0.748202	-0.0890813	1.58549	0.0798707	0.999401	0.25773	0.731479	-0.0877508	1.57997
P01861 (IGHG4)	Post-ETT	0.287244	-0.55004	1.12453	0.501331	0.891723	0.0709069	0.276085	-0.549422	1.08313
P01861 (IGHG4)	Case	-0.307148	-0.605285	-0.00901022	0.0434667	0.808661	0.157486	-0.31049	-0.621538	-0.00514507
P01861 (IGHG4)	Control	0.153811	-0.153794	0.461415	0.327069	0.999812	0.0336415	0.156245	-0.177228	0.465259
P01861 (IGHG4)	Interaction	-0.460958	-0.889335	-0.0325817	0.0349415	0.926596	0.213857	-0.466059	-0.90791	-0.0169872
P01871 (IGHM|JCHAIN|IGL|IGK)	Pre-ETT	-0.0124611	-0.492326	0.467404	0.959408	0.999401	0.0464479	-0.00927268	-0.459698	0.451386
P01871 (IGHM|JCHAIN|IGL|IGK)	Post-ETT	-0.0147217	-0.494587	0.465143	0.952053	0.990591	0.0455745	-0.0076781	-0.470422	0.457757
P01871 (IGHM|JCHAIN|IGL|IGK)	Case	-0.0211632	-0.0823698	0.0400435	0.497969	0.936534	0.00822783	-0.0211092	-0.0863583	0.0449793
P01871 (IGHM|JCHAIN|IGL|IGK)	Control	-0.0189026	-0.0820528	0.0442476	0.557425	0.999812	0.00840563	-0.0196175	-0.0849046	0.0491423
P01871 (IGHM|JCHAIN|IGL|IGK)	Interaction	-0.0022606	-0.0902049	0.0856837	0.959819	0.992034	0.00807212	-0.00217393	-0.0938938	0.0903845
P01877|P01876 (IGHA2|IGHA1)	Pre-ETT	0.0591581	-0.388788	0.507104	0.795756	0.999401	0.0301463	0.0603132	-0.395854	0.502038
P01877|P01876 (IGHA2|IGHA1)	Post-ETT	0.0586251	-0.389321	0.506571	0.797556	0.958751	0.03083	0.0638386	-0.374268	0.519034
P01877|P01876 (IGHA2|IGHA1)	Case	-0.0195648	-0.0709059	0.0317764	0.45513	0.923785	0.00449757	-0.0195077	-0.0767488	0.0359918
P01877|P01876 (IGHA2|IGHA1)	Control	-0.0190318	-0.0720032	0.0339396	0.481319	0.999812	0.00467952	-0.0191551	-0.07656	0.0384001
P01877|P01876 (IGHA2|IGHA1)	Interaction	-0.000532989	-0.0743021	0.0732361	0.988702	0.997768	0.00447824	-0.000701178	-0.0805424	0.0803852
P01880 (IGHD|IGL|IGK)	Pre-ETT	-0.171897	-0.638912	0.295118	0.470655	0.999401	0.0581461	-0.161052	-0.589165	0.263599
P01880 (IGHD|IGL|IGK)	Post-ETT	-0.154273	-0.621292	0.312747	0.517345	0.89602	0.0687185	-0.141154	-0.592778	0.310353
P01880 (IGHD|IGL|IGK)	Case	0.00877071	-0.0103317	0.0278731	0.368172	0.899492	0.00348366	0.00869603	-0.0155265	0.0320568
P01880 (IGHD|IGL|IGK)	Control	-0.0088534	-0.0285623	0.0108555	0.378626	0.999812	0.00359948	-0.00912972	-0.032986	0.0146819
P01880 (IGHD|IGL|IGK)	Interaction	0.0176241	-0.00982298	0.0450712	0.208205	0.926596	0.00532595	0.0174683	-0.0161688	0.0508204
P01906 (HLA-DQA2)	Pre-ETT	0.56842	-0.492568	1.62941	0.293699	0.999401	0.093554	0.56536	-0.542151	1.66553
P01906 (HLA-DQA2)	Post-ETT	0.671196	-0.389792	1.73218	0.215012	0.841573	0.132412	0.65773	-0.353712	1.70043
P01906 (HLA-DQA2)	Case	0.0343058	-0.241749	0.310361	0.807566	0.983093	0.0153168	0.0368019	-0.259653	0.322145
P01906 (HLA-DQA2)	Control	-0.0684702	-0.353291	0.216351	0.637519	0.999812	0.0164351	-0.0666619	-0.360033	0.23028
P01906 (HLA-DQA2)	Interaction	0.102776	-0.293872	0.499424	0.611559	0.930877	0.0218004	0.10656	-0.308321	0.52348
P02008 (HBZ)	Pre-ETT	0.0593778	-0.386947	0.505703	0.794287	0.999401	0.0491034	0.0534136	-0.384516	0.511503
P02008 (HBZ)	Post-ETT	0.0345897	-0.411735	0.480915	0.87927	0.974879	0.0456625	0.0453549	-0.403164	0.492974
P02008 (HBZ)	Case	0.0854289	-0.186833	0.357691	0.538563	0.942272	0.033551	0.083222	-0.185164	0.372916
P02008 (HBZ)	Control	0.110217	-0.17069	0.391124	0.441885	0.999812	0.0426323	0.107419	-0.185511	0.382741
P02008 (HBZ)	Interaction	-0.0247881	-0.415985	0.366409	0.901163	0.979099	0.0382994	-0.0269364	-0.402964	0.386715
P02042 (HBD)	Pre-ETT	-0.144474	-0.67323	0.384281	0.592284	0.999401	0.0558377	-0.137915	-0.672776	0.400918
P02042 (HBD)	Post-ETT	0.00668252	-0.522073	0.535438	0.980238	0.996246	0.0495044	0.00941486	-0.529105	0.518572
P02042 (HBD)	Case	0.203821	-0.167151	0.574794	0.281546	0.869934	0.0671286	0.20896	-0.180346	0.582771
P02042 (HBD)	Control	0.0526648	-0.330088	0.435417	0.787406	0.999812	0.040245	0.0592067	-0.355131	0.449296
P02042 (HBD)	Interaction	0.151157	-0.381873	0.684186	0.578343	0.926596	0.0559404	0.150811	-0.41374	0.703822
P02100 (HBE1)	Pre-ETT	0.0241907	-0.341797	0.390178	0.896924	0.999401	0.0504684	0.0317413	-0.336829	0.387331
P02100 (HBE1)	Post-ETT	0.000307854	-0.365679	0.366295	0.998685	0.999832	0.050224	0.00552994	-0.351699	0.366815
P02100 (HBE1)	Case	-0.0245865	-0.0928806	0.0437076	0.480434	0.931286	0.0127894	-0.0242513	-0.0950134	0.0477584
P02100 (HBE1)	Control	-0.000703695	-0.0711664	0.069759	0.984383	0.999812	0.0107113	0.000407245	-0.0757188	0.0733722
P02100 (HBE1)	Interaction	-0.0238828	-0.122011	0.074245	0.633344	0.93301	0.0145587	-0.0233559	-0.126061	0.0806991
P02144 (MB)	Pre-ETT	-0.18074	-0.591077	0.229596	0.387971	0.999401	0.0598113	-0.164741	-0.564754	0.225317
P02144 (MB)	Post-ETT	-0.303982	-0.714318	0.106354	0.146512	0.841369	0.123506	-0.292237	-0.687262	0.142681
P02144 (MB)	Case	-0.168538	-0.405885	0.0688096	0.163998	0.826753	0.0702415	-0.163979	-0.405463	0.0696138
P02144 (MB)	Control	-0.0452963	-0.29018	0.199588	0.716952	0.999812	0.0273038	-0.0457731	-0.297057	0.206782
P02144 (MB)	Interaction	-0.123242	-0.464272	0.217789	0.478765	0.926596	0.0382325	-0.121612	-0.474026	0.217805
P02452 (COL1A1)	Pre-ETT	-0.0974517	-0.684114	0.48921	0.744747	0.999401	0.0386641	-0.0852961	-0.697801	0.516751
P02452 (COL1A1)	Post-ETT	-0.14963	-0.736292	0.437032	0.617149	0.920867	0.0465821	-0.1515	-0.786116	0.48221
P02452 (COL1A1)	Case	-0.06006	-0.214294	0.0941736	0.445328	0.923785	0.01393	-0.060279	-0.222068	0.0973815
P02452 (COL1A1)	Control	-0.00788173	-0.167013	0.151249	0.922666	0.999812	0.0114395	-0.00644773	-0.168807	0.159495
P02452 (COL1A1)	Interaction	-0.0521782	-0.273788	0.169431	0.644457	0.934146	0.0155535	-0.0533356	-0.289633	0.184
P02452 (COL1A1)	Pre-ETT	0.0331427	-0.475836	0.542122	0.898446	0.999401	0.0313971	0.0435383	-0.456718	0.521286
P02452 (COL1A1)	Post-ETT	0.186643	-0.322336	0.695623	0.472313	0.885467	0.0436943	0.19292	-0.298879	0.66295
P02452 (COL1A1)	Case	0.0519504	-0.13713	0.241031	0.590228	0.952214	0.0156018	0.0522862	-0.144225	0.247883
P02452 (COL1A1)	Control	-0.10155	-0.296635	0.0935345	0.307611	0.999812	0.0202193	-0.0989953	-0.297932	0.0980184
P02452 (COL1A1)	Interaction	0.153501	-0.118178	0.42518	0.268124	0.926596	0.0287057	0.150699	-0.121504	0.435393
P02458 (COL2A1)	Pre-ETT	0.168125	-0.466079	0.80233	0.603357	0.999401	0.0463515	0.154855	-0.488924	0.806077
P02458 (COL2A1)	Post-ETT	0.0184466	-0.615758	0.652651	0.954539	0.990591	0.0436663	0.00311435	-0.632194	0.640295
P02458 (COL2A1)	Case	-0.0986936	-0.26844	0.0710533	0.254472	0.857138	0.0216053	-0.100029	-0.275058	0.0770734
P02458 (COL2A1)	Control	0.0509853	-0.124152	0.226122	0.568286	0.999812	0.0144012	0.0524241	-0.132246	0.236681
P02458 (COL2A1)	Interaction	-0.149679	-0.393578	0.0942207	0.229049	0.926596	0.0297171	-0.153665	-0.409348	0.108219
P02458 (COL2A1)	Pre-ETT	-0.0922682	-0.531138	0.346602	0.680293	0.999401	0.0310877	-0.0935078	-0.520122	0.327259
P02458 (COL2A1)	Post-ETT	-0.120326	-0.559196	0.318544	0.591015	0.914292	0.031971	-0.108493	-0.545535	0.323622
P02458 (COL2A1)	Case	0.00425644	-0.0901794	0.0986923	0.929606	0.995009	0.00650687	0.00269649	-0.0962562	0.106736
P02458 (COL2A1)	Control	0.0323138	-0.0651207	0.129748	0.515682	0.999812	0.00793186	0.0318782	-0.066387	0.134431
P02458 (COL2A1)	Interaction	-0.0280574	-0.163747	0.107632	0.685276	0.936028	0.00880539	-0.0282416	-0.174074	0.113167
P02461 (COL3A1)	Pre-ETT	0.0861329	-0.491879	0.664144	0.770236	0.999401	0.0388688	0.0848746	-0.481656	0.685587
P02461 (COL3A1)	Post-ETT	0.108993	-0.469019	0.687004	0.711696	0.939357	0.0400641	0.0936967	-0.476562	0.702609
P02461 (COL3A1)	Case	-0.0675823	-0.325442	0.190278	0.607472	0.955529	0.0195751	-0.0688097	-0.336906	0.195528
P02461 (COL3A1)	Control	-0.0904419	-0.35649	0.175606	0.505231	0.999812	0.0216721	-0.0910404	-0.37012	0.171288
P02461 (COL3A1)	Interaction	0.0228596	-0.347644	0.393364	0.903749	0.979553	0.0219754	0.0217188	-0.355937	0.408956
P02489 (CRYAA)	Pre-ETT	-0.0798889	-0.507125	0.347348	0.713997	0.999401	0.0302973	-0.0789473	-0.484283	0.347596
P02489 (CRYAA)	Post-ETT	-0.085142	-0.512378	0.342094	0.696099	0.939023	0.0304051	-0.0844394	-0.486032	0.332682
P02489 (CRYAA)	Case	-0.0377413	-0.198319	0.122836	0.645043	0.960125	0.0123631	-0.0395092	-0.206244	0.129825
P02489 (CRYAA)	Control	-0.0324882	-0.198165	0.133188	0.700728	0.999812	0.0123802	-0.0334762	-0.211397	0.136777
P02489 (CRYAA)	Interaction	-0.00525305	-0.235977	0.225471	0.964407	0.992906	0.0147484	-0.00876805	-0.238088	0.241231
P02533 (KRT14)	Pre-ETT	-0.100687	-0.651563	0.450188	0.720167	0.999401	0.0378471	-0.0898226	-0.620312	0.466462
P02533 (KRT14)	Post-ETT	0.13513	-0.415745	0.686005	0.630673	0.922605	0.0404193	0.13697	-0.401001	0.67759
P02533 (KRT14)	Case	0.254973	0.0317482	0.478197	0.0251741	0.808661	0.181029	0.256275	0.0256797	0.481959
P02533 (KRT14)	Control	0.0191557	-0.211157	0.249468	0.870507	0.999812	0.0153268	0.0246874	-0.217414	0.26694
P02533 (KRT14)	Interaction	0.235817	-0.0849214	0.556556	0.149577	0.926596	0.0488401	0.230913	-0.111623	0.556795
P02538 (KRT6A)	Pre-ETT	-0.07827	-0.600114	0.443574	0.768781	0.999401	0.0342915	-0.0759596	-0.597837	0.445833
P02538 (KRT6A)	Post-ETT	-0.0353524	-0.557196	0.486491	0.894369	0.9777	0.0355746	-0.0397103	-0.564217	0.478133
P02538 (KRT6A)	Case	0.0539236	-0.0873457	0.195193	0.45438	0.923785	0.0119798	0.0529402	-0.0930042	0.212088
P02538 (KRT6A)	Control	0.011006	-0.134749	0.156761	0.882345	0.999812	0.00996496	0.0128083	-0.134522	0.160508
P02538 (KRT6A)	Interaction	0.0429176	-0.160064	0.245899	0.678577	0.936028	0.0127359	0.0428292	-0.159506	0.248426
P02647 (APOA1)	Pre-ETT	-0.0302447	-0.60015	0.53966	0.917158	0.999401	0.0491699	-0.0281449	-0.582695	0.513337
P02647 (APOA1)	Post-ETT	0.190513	-0.379392	0.760418	0.512343	0.89479	0.0648705	0.178199	-0.373047	0.720902
P02647 (APOA1)	Case	0.182042	-0.120942	0.485027	0.238954	0.849771	0.0539927	0.183499	-0.124592	0.491222
P02647 (APOA1)	Control	-0.038715	-0.351321	0.273891	0.808211	0.999812	0.0309412	-0.0437479	-0.354367	0.280348
P02647 (APOA1)	Interaction	0.220757	-0.214584	0.656099	0.320282	0.926596	0.0633896	0.225444	-0.219856	0.67194
P02649 (APOE)	Pre-ETT	0.054493	-0.484311	0.593297	0.842869	0.999401	0.0524101	0.0502443	-0.483919	0.620193
P02649 (APOE)	Post-ETT	0.43256	-0.106244	0.971365	0.115606	0.841369	0.17667	0.412876	-0.133647	0.961017
P02649 (APOE)	Case	0.269588	-0.0979507	0.637127	0.15054	0.819654	0.095242	0.271164	-0.103893	0.642689
P02649 (APOE)	Control	-0.108479	-0.487689	0.270731	0.575016	0.999812	0.0400276	-0.100772	-0.479127	0.277855
P02649 (APOE)	Interaction	0.378067	-0.150028	0.906163	0.160572	0.926596	0.120483	0.360694	-0.16554	0.893884
P02649 (APOE)	Pre-ETT	0.353022	-0.185914	0.891957	0.199196	0.999401	0.120457	0.352255	-0.181325	0.892993
P02649 (APOE)	Post-ETT	0.343621	-0.195315	0.882556	0.211425	0.841369	0.108635	0.338744	-0.186691	0.861318
P02649 (APOE)	Case	0.0518581	-0.278005	0.381721	0.757985	0.977317	0.0354743	0.0553005	-0.282922	0.396829
P02649 (APOE)	Control	0.0612591	-0.279078	0.401596	0.72425	0.999812	0.0359773	0.0640533	-0.286812	0.387484
P02649 (APOE)	Interaction	-0.00940103	-0.483362	0.46456	0.968989	0.993892	0.0444155	-0.009829	-0.488044	0.466745
P02649 (APOE)	Pre-ETT	0.0838274	-0.907801	1.07546	0.868404	0.999401	0.0525429	0.0650106	-0.918112	1.04814
P02649 (APOE)	Post-ETT	0.639026	-0.352602	1.63065	0.206574	0.841369	0.123125	0.652508	-0.330167	1.59296
P02649 (APOE)	Case	0.566459	-0.265725	1.39864	0.182162	0.826931	0.121333	0.568098	-0.29765	1.43631
P02649 (APOE)	Control	0.0112612	-0.847348	0.86987	0.979492	0.999812	0.0449672	0.0179471	-0.878741	0.875597
P02649 (APOE)	Interaction	0.555198	-0.640519	1.75092	0.362794	0.926596	0.0824241	0.5502	-0.621075	1.81834
P02649 (APOE)	Pre-ETT	0.515605	0.0409116	0.990299	0.0332639	0.999401	0.46525	0.501971	0.0324716	1.00314
P02649 (APOE)	Post-ETT	0.323639	-0.151055	0.798332	0.18146	0.841369	0.115801	0.315892	-0.16971	0.800741
P02649 (APOE)	Case	-0.0502096	-0.304861	0.204442	0.699166	0.964754	0.0301412	-0.0497085	-0.310805	0.213452
P02649 (APOE)	Control	0.141757	-0.12098	0.404494	0.290294	0.999812	0.0468558	0.137792	-0.133947	0.409766
P02649 (APOE)	Interaction	-0.191967	-0.55786	0.173927	0.303809	0.926596	0.0581641	-0.186039	-0.547873	0.193404
P02652 (APOA2)	Pre-ETT	-0.330206	-0.955654	0.295243	0.30078	0.999401	0.0871796	-0.329373	-0.965356	0.32225
P02652 (APOA2)	Post-ETT	0.227444	-0.398005	0.852893	0.476008	0.886065	0.0619005	0.220303	-0.431204	0.842654
P02652 (APOA2)	Case	0.328118	-0.0471372	0.703374	0.0865717	0.808661	0.142121	0.331896	-0.055765	0.712364
P02652 (APOA2)	Control	-0.229531	-0.616702	0.15764	0.245257	0.999812	0.0658756	-0.231494	-0.636477	0.164439
P02652 (APOA2)	Interaction	0.557649	0.0184663	1.09683	0.0426532	0.926596	0.297912	0.55951	0.0185635	1.11675
P02654 (APOC1)	Pre-ETT	-0.0387486	-0.671044	0.593547	0.904395	0.999401	0.0496591	-0.0393417	-0.679104	0.596602
P02654 (APOC1)	Post-ETT	0.237621	-0.394675	0.869916	0.461386	0.885467	0.0631068	0.241608	-0.411352	0.903812
P02654 (APOC1)	Case	0.348311	-0.16563	0.862252	0.184073	0.826931	0.0881312	0.35165	-0.180485	0.907823
P02654 (APOC1)	Control	0.0719415	-0.458319	0.602202	0.790307	0.999812	0.0464871	0.0711869	-0.477516	0.612801
P02654 (APOC1)	Interaction	0.276369	-0.462083	1.01482	0.463237	0.926596	0.0677179	0.279963	-0.444907	1.03144
P02655 (APOC2)	Pre-ETT	0.0257004	-0.380565	0.431966	0.901325	0.999401	0.0491381	0.0175498	-0.385158	0.404457
P02655 (APOC2)	Post-ETT	0.00892764	-0.397338	0.415193	0.965646	0.99228	0.0512318	-0.00404726	-0.38555	0.384127
P02655 (APOC2)	Case	-0.0283315	-0.0905384	0.0338753	0.372046	0.899492	0.0133341	-0.0286113	-0.0949563	0.0360854
P02655 (APOC2)	Control	-0.0115588	-0.0757409	0.0526234	0.724107	0.999812	0.00931442	-0.0116559	-0.0786374	0.0542963
P02655 (APOC2)	Interaction	-0.0167728	-0.106154	0.0726087	0.713026	0.941841	0.0113025	-0.0169599	-0.110738	0.0758189
P02656 (APOC3)	Pre-ETT	-0.284975	-0.869625	0.299676	0.339406	0.999401	0.0794141	-0.285192	-0.862047	0.319853
P02656 (APOC3)	Post-ETT	-0.0304515	-0.615102	0.554199	0.918689	0.982185	0.0542442	-0.0396452	-0.618105	0.549233
P02656 (APOC3)	Case	0.121198	-0.0509259	0.293322	0.167564	0.826931	0.0370418	0.119705	-0.0502156	0.30788
P02656 (APOC3)	Control	-0.133325	-0.310915	0.0442643	0.141172	0.999812	0.0477224	-0.129548	-0.314158	0.0542844
P02656 (APOC3)	Interaction	0.254523	0.00720832	0.501838	0.0436862	0.926596	0.140627	0.255266	-0.0116716	0.514421
P02671|P02675|P02679 (FGG|FGB|FGA)	Pre-ETT	0.012061	-1.13016	1.15428	0.983488	0.999401	0.0527394	-0.0015879	-1.13839	1.17324
P02671|P02675|P02679 (FGG|FGB|FGA)	Post-ETT	0.345827	-0.796391	1.48804	0.552904	0.90656	0.0637355	0.349947	-0.83247	1.50521
P02671|P02675|P02679 (FGG|FGB|FGA)	Case	0.514121	-0.448946	1.47719	0.295421	0.881828	0.0818899	0.491729	-0.471174	1.50007
P02671|P02675|P02679 (FGG|FGB|FGA)	Control	0.180356	-0.813292	1.174	0.722028	0.999812	0.0533112	0.183163	-0.812301	1.16851
P02671|P02675|P02679 (FGG|FGB|FGA)	Interaction	0.333766	-1.05001	1.71754	0.636397	0.933302	0.0614329	0.324306	-1.048	1.71172
P02675 (FGB)	Pre-ETT	0.622859	-0.224933	1.47065	0.149881	0.999401	0.150338	0.610938	-0.240017	1.42976
P02675 (FGB)	Post-ETT	0.643047	-0.204765	1.49086	0.137123	0.841369	0.149541	0.639735	-0.222781	1.51267
P02675 (FGB)	Case	0.094007	-0.215167	0.403181	0.551212	0.945362	0.0224342	0.099524	-0.218991	0.42574
P02675 (FGB)	Control	0.0738178	-0.245174	0.39281	0.650149	0.999812	0.0234758	0.0706405	-0.252319	0.39667
P02675 (FGB)	Interaction	0.0201892	-0.424046	0.464424	0.929023	0.985706	0.0222462	0.026495	-0.437743	0.467596
P02679 (FGG)	Pre-ETT	0.319389	-0.0696026	0.708381	0.107558	0.999401	0.147411	0.322508	-0.0812022	0.706476
P02679 (FGG)	Post-ETT	0.2061	-0.182891	0.595092	0.299059	0.858026	0.0773511	0.210612	-0.20182	0.608881
P02679 (FGG)	Case	0.0148069	-0.26229	0.291904	0.916588	0.995009	0.0331781	0.0184643	-0.268109	0.302114
P02679 (FGG)	Control	0.128096	-0.1578	0.413991	0.379856	0.999812	0.0492832	0.12516	-0.169261	0.415523
P02679 (FGG)	Interaction	-0.113289	-0.511433	0.284856	0.577055	0.926596	0.0454014	-0.112804	-0.521497	0.324867
P02679|P02675|P02671 (FGG|FGB|FGA)	Pre-ETT	0.279511	-0.126899	0.68592	0.177666	0.999401	0.115785	0.282157	-0.146937	0.698442
P02679|P02675|P02671 (FGG|FGB|FGA)	Post-ETT	0.0923681	-0.314041	0.498777	0.655989	0.931913	0.0528368	0.101334	-0.31817	0.512897
P02679|P02675|P02671 (FGG|FGB|FGA)	Case	-0.0384339	-0.32941	0.252543	0.795725	0.979946	0.0335224	-0.0407001	-0.340436	0.252699
P02679|P02675|P02671 (FGG|FGB|FGA)	Control	0.148709	-0.151508	0.448925	0.331625	0.999812	0.0535668	0.149987	-0.163407	0.458019
P02679|P02675|P02671 (FGG|FGB|FGA)	Interaction	-0.187142	-0.60523	0.230945	0.380318	0.926596	0.063168	-0.192774	-0.620511	0.236869
P02689 (PMP2)	Pre-ETT	-0.236539	-0.642247	0.169169	0.253157	0.999401	0.0492017	-0.241292	-0.61597	0.144721
P02689 (PMP2)	Post-ETT	-0.253395	-0.659103	0.152313	0.220898	0.843918	0.0597671	-0.254651	-0.644652	0.146227
P02689 (PMP2)	Case	-0.00971273	-0.0823065	0.062881	0.79314	0.979921	0.00496234	-0.0093702	-0.0863	0.064559
P02689 (PMP2)	Control	0.00714299	-0.067756	0.0820419	0.851724	0.999812	0.00536729	0.00749531	-0.0736819	0.0910232
P02689 (PMP2)	Interaction	-0.0168557	-0.121162	0.0874502	0.75145	0.948362	0.00705532	-0.0175661	-0.129402	0.0970222
P02741 (CRP)	Pre-ETT	-0.116289	-0.574275	0.341697	0.618722	0.999401	0.0442111	-0.11728	-0.574107	0.369157
P02741 (CRP)	Post-ETT	0.0250601	-0.432926	0.483046	0.914594	0.98119	0.0414768	0.0186959	-0.455357	0.468856
P02741 (CRP)	Case	0.166094	-0.0122015	0.344389	0.0678751	0.808661	0.0774372	0.166804	-0.0236418	0.352408
P02741 (CRP)	Control	0.0247444	-0.159212	0.208701	0.792058	0.999812	0.0162635	0.0272987	-0.17051	0.212754
P02741 (CRP)	Interaction	0.141349	-0.114833	0.397531	0.279512	0.926596	0.0364769	0.13988	-0.128127	0.403173
P02743 (APCS)	Pre-ETT	-0.232785	-1.05248	0.58691	0.577795	0.999401	0.0538859	-0.229662	-1.07531	0.630557
P02743 (APCS)	Post-ETT	0.320991	-0.498703	1.14069	0.442773	0.885467	0.0609042	0.305169	-0.489448	1.16963
P02743 (APCS)	Case	0.561725	-0.0893113	1.21276	0.0908196	0.808661	0.137987	0.552666	-0.12718	1.24362
P02743 (APCS)	Control	0.00794958	-0.66376	0.679659	0.981494	0.999812	0.0423993	0.00714939	-0.689866	0.728022
P02743 (APCS)	Interaction	0.553776	-0.381661	1.48921	0.24593	0.926596	0.0963414	0.566599	-0.413796	1.56526
P02745|P02746|P02747 (C1QC|C1QB|C1QA)	Pre-ETT	-0.415187	-1.00782	0.177442	0.169714	0.999401	0.112746	-0.419939	-1.02239	0.179995
P02745|P02746|P02747 (C1QC|C1QB|C1QA)	Post-ETT	0.465258	-0.127371	1.05789	0.123873	0.841369	0.146167	0.47384	-0.150632	1.09308
P02745|P02746|P02747 (C1QC|C1QB|C1QA)	Case	0.695188	0.142319	1.24806	0.0137205	0.808661	0.846011	0.698868	0.127037	1.25387
P02745|P02746|P02747 (C1QC|C1QB|C1QA)	Control	-0.185258	-0.755682	0.385167	0.524424	0.999812	0.0552501	-0.187956	-0.764306	0.3956
P02745|P02746|P02747 (C1QC|C1QB|C1QA)	Interaction	0.880446	0.0860605	1.67483	0.0298331	0.926596	0.657283	0.878234	0.0922364	1.67598
P02747 (C1QC)	Pre-ETT	0.141031	-0.356548	0.63861	0.578538	0.999401	0.0625277	0.146343	-0.337659	0.648267
P02747 (C1QC)	Post-ETT	0.223699	-0.27388	0.721278	0.378236	0.874204	0.0797679	0.230919	-0.271074	0.724258
P02747 (C1QC)	Case	0.067374	-0.0864864	0.221234	0.390755	0.903188	0.0232579	0.0667905	-0.0907247	0.225968
P02747 (C1QC)	Control	-0.015294	-0.17404	0.143452	0.850227	0.999812	0.017449	-0.0182155	-0.184532	0.154659
P02747 (C1QC)	Interaction	0.082668	-0.138405	0.303741	0.463614	0.926596	0.0265504	0.0841805	-0.154647	0.319989
P02748 (C9)	Pre-ETT	0.380572	-0.158631	0.919775	0.166557	0.999401	0.123964	0.374638	-0.135616	0.916264
P02748 (C9)	Post-ETT	0.534695	-0.00450751	1.0739	0.0519462	0.841369	0.414695	0.523392	0.00921857	1.04753
P02748 (C9)	Case	0.181919	-0.0416878	0.405525	0.110811	0.811805	0.0847838	0.183569	-0.0471542	0.405966
P02748 (C9)	Control	0.0277953	-0.202912	0.258502	0.813328	0.999812	0.0232924	0.0315407	-0.201695	0.26204
P02748 (C9)	Interaction	0.154123	-0.167164	0.475411	0.347112	0.926596	0.0463653	0.157114	-0.178396	0.477748
P02748 (C9)	Pre-ETT	0.352606	-0.104755	0.809968	0.130776	0.999401	0.137559	0.351426	-0.117648	0.831974
P02748 (C9)	Post-ETT	0.574006	0.116645	1.03137	0.0139002	0.841333	0.590779	0.563928	0.0791416	1.04779
P02748 (C9)	Case	0.248546	-0.0346933	0.531785	0.0854519	0.808661	0.127031	0.250234	-0.044928	0.546308
P02748 (C9)	Control	0.0271458	-0.265087	0.319379	0.855534	0.999812	0.0290641	0.0273724	-0.254277	0.335525
P02748 (C9)	Interaction	0.2214	-0.18557	0.62837	0.286306	0.926596	0.0595608	0.211981	-0.199195	0.622256
P02749 (APOH)	Pre-ETT	0.155122	-0.453348	0.763592	0.617308	0.999401	0.0601494	0.158533	-0.457262	0.742623
P02749 (APOH)	Post-ETT	0.279579	-0.328892	0.888049	0.367822	0.873184	0.0758498	0.277474	-0.301244	0.873555
P02749 (APOH)	Case	0.19386	-0.231243	0.618964	0.371427	0.899492	0.0564981	0.192158	-0.223964	0.633286
P02749 (APOH)	Control	0.0694036	-0.369199	0.508006	0.756454	0.999812	0.0402493	0.069474	-0.382742	0.491659
P02749 (APOH)	Interaction	0.124457	-0.48635	0.735263	0.689629	0.936503	0.0483001	0.13149	-0.485159	0.755155
P02751 (FN1)	Pre-ETT	0.279034	-0.230583	0.78865	0.283203	0.999401	0.0548647	0.272815	-0.232081	0.794543
P02751 (FN1)	Post-ETT	0.0648988	-0.444717	0.574515	0.802898	0.960418	0.0348734	0.0585448	-0.460109	0.58776
P02751 (FN1)	Case	-0.317848	-0.706745	0.0710484	0.109179	0.811805	0.0896806	-0.319992	-0.748116	0.0932714
P02751 (FN1)	Control	-0.103713	-0.504959	0.297532	0.61243	0.999812	0.0305456	-0.106508	-0.52308	0.312114
P02751 (FN1)	Interaction	-0.214135	-0.772918	0.344648	0.452598	0.926596	0.0463272	-0.216119	-0.779805	0.371029
P02751 (FN1)	Pre-ETT	0.235385	-0.255966	0.726737	0.347764	0.999401	0.0670236	0.228608	-0.268733	0.742757
P02751 (FN1)	Post-ETT	0.0922375	-0.399114	0.583589	0.712927	0.939668	0.0478532	0.0914185	-0.385607	0.607344
P02751 (FN1)	Case	-0.321576	-0.702393	0.059242	0.097912	0.810272	0.139308	-0.317664	-0.725228	0.0862265
P02751 (FN1)	Control	-0.178428	-0.571338	0.214482	0.373436	0.999812	0.0573975	-0.177478	-0.591725	0.22669
P02751 (FN1)	Interaction	-0.143148	-0.690323	0.404027	0.608125	0.930161	0.05701	-0.147157	-0.703542	0.433821
P02751 (FN1)	Pre-ETT	0.199684	-0.289148	0.688516	0.423346	0.999401	0.0672386	0.201438	-0.277594	0.724495
P02751 (FN1)	Post-ETT	0.068303	-0.420529	0.557135	0.784193	0.95765	0.051444	0.0724069	-0.43949	0.559783
P02751 (FN1)	Case	-0.301404	-0.675815	0.0730069	0.114614	0.811805	0.124767	-0.301277	-0.701568	0.097025
P02751 (FN1)	Control	-0.170023	-0.556323	0.216277	0.388334	0.999812	0.054466	-0.170534	-0.562153	0.212077
P02751 (FN1)	Interaction	-0.131381	-0.669351	0.406589	0.632183	0.93301	0.0556881	-0.133983	-0.683037	0.428748
P02751 (FN1)	Pre-ETT	0.259847	-0.247183	0.766878	0.315157	0.999401	0.0754637	0.25316	-0.242221	0.759587
P02751 (FN1)	Post-ETT	0.0569295	-0.450101	0.56396	0.82582	0.964586	0.0501075	0.0670102	-0.450008	0.583077
P02751 (FN1)	Case	-0.297262	-0.681598	0.0870741	0.12954	0.811805	0.123007	-0.290248	-0.684769	0.112613
P02751 (FN1)	Control	-0.0943441	-0.490884	0.302196	0.640993	0.999812	0.0432002	-0.0978564	-0.499312	0.30877
P02751 (FN1)	Interaction	-0.202918	-0.755148	0.349312	0.471407	0.926596	0.054609	-0.19747	-0.753658	0.337019
P02753 (RBP4)	Pre-ETT	-0.0692369	-0.640297	0.501824	0.812167	0.999401	0.0508476	-0.0502863	-0.652908	0.509394
P02753 (RBP4)	Post-ETT	-0.17203	-0.74309	0.39903	0.554901	0.90656	0.0670637	-0.175605	-0.766026	0.42013
P02753 (RBP4)	Case	-0.144547	-0.351591	0.0624963	0.171203	0.826931	0.0496737	-0.140404	-0.362126	0.0683859
P02753 (RBP4)	Control	-0.0417543	-0.255372	0.171864	0.701646	0.999812	0.0224304	-0.0422121	-0.265079	0.184376
P02753 (RBP4)	Interaction	-0.102793	-0.400282	0.194696	0.498255	0.926596	0.0318252	-0.101884	-0.429159	0.212708
P02753 (RBP4)	Pre-ETT	-0.213031	-0.844996	0.418935	0.508812	0.999401	0.0683587	-0.208015	-0.821009	0.438483
P02753 (RBP4)	Post-ETT	0.169562	-0.462404	0.801528	0.598974	0.918427	0.0635115	0.172405	-0.471141	0.798917
P02753 (RBP4)	Case	0.316898	-0.0377706	0.671567	0.0799051	0.808661	0.15225	0.319754	-0.0362675	0.692762
P02753 (RBP4)	Control	-0.0656947	-0.431625	0.300236	0.724938	0.999812	0.0347182	-0.0626899	-0.448226	0.332988
P02753 (RBP4)	Interaction	0.382593	-0.12701	0.892196	0.141163	0.926596	0.118575	0.372769	-0.144514	0.897852
P02760 (AMBP)	Pre-ETT	0.0115362	-0.465202	0.488275	0.962173	0.999401	0.031488	-0.00213477	-0.508225	0.4821
P02760 (AMBP)	Post-ETT	0.260627	-0.216111	0.737366	0.28395	0.852853	0.0549087	0.245827	-0.28825	0.758695
P02760 (AMBP)	Case	0.274554	-0.0224364	0.571544	0.0700021	0.808661	0.106221	0.274235	-0.0344524	0.565857
P02760 (AMBP)	Control	0.0254627	-0.280958	0.331883	0.870623	0.999812	0.0205654	0.025792	-0.282528	0.345942
P02760 (AMBP)	Interaction	0.249091	-0.177637	0.675819	0.252592	0.926596	0.0476131	0.252563	-0.200606	0.683432
P02765 (AHSG)	Pre-ETT	-0.261253	-0.839298	0.316793	0.375713	0.999401	0.0810126	-0.258985	-0.778004	0.290583
P02765 (AHSG)	Post-ETT	-0.23596	-0.814006	0.342086	0.423674	0.880553	0.0758676	-0.231662	-0.755105	0.26489
P02765 (AHSG)	Case	0.0107961	-0.0191861	0.0407783	0.480344	0.931286	0.0039486	0.0111888	-0.0228614	0.0441164
P02765 (AHSG)	Control	-0.0144966	-0.0454309	0.0164376	0.358362	0.999812	0.00512931	-0.0147095	-0.0516394	0.0212379
P02765 (AHSG)	Interaction	0.0252927	-0.017787	0.0683724	0.249847	0.926596	0.0070899	0.0259343	-0.023873	0.0770627
P02765 (AHSG)	Pre-ETT	0.0663526	-0.39528	0.527985	0.778162	0.999401	0.0503555	0.043432	-0.416283	0.509092
P02765 (AHSG)	Post-ETT	0.137476	-0.324157	0.599108	0.559433	0.90721	0.0574196	0.133365	-0.336716	0.599808
P02765 (AHSG)	Case	-0.000632181	-0.210753	0.209489	0.995295	0.999011	0.0225724	-0.00342432	-0.218782	0.216482
P02765 (AHSG)	Control	-0.0717553	-0.288549	0.145038	0.516521	0.999812	0.0273528	-0.0707974	-0.288124	0.149721
P02765 (AHSG)	Interaction	0.0711231	-0.230788	0.373034	0.644281	0.934146	0.0316213	0.0680588	-0.236644	0.377162
P02768 (ALB)	Pre-ETT	0.644934	-0.128181	1.41805	0.102048	0.999401	0.218753	0.632191	-0.125799	1.38491
P02768 (ALB)	Post-ETT	0.513752	-0.259363	1.28687	0.192766	0.841369	0.119842	0.521507	-0.26982	1.28336
P02768 (ALB)	Case	-0.0361088	-0.28527	0.213052	0.776379	0.978916	0.0170717	-0.0333272	-0.286292	0.224524
P02768 (ALB)	Control	0.0950733	-0.161999	0.352146	0.468541	0.999812	0.0214865	0.087887	-0.176907	0.353154
P02768 (ALB)	Interaction	-0.131182	-0.489187	0.226823	0.472646	0.926596	0.0244338	-0.124878	-0.49373	0.238083
P02771 (AFP)	Pre-ETT	-0.0198734	-0.524644	0.484897	0.938491	0.999401	0.050343	-0.0116801	-0.540859	0.501086
P02771 (AFP)	Post-ETT	0.0157496	-0.489021	0.52052	0.951237	0.990591	0.0526355	0.0197358	-0.495107	0.521543
P02771 (AFP)	Case	0.125965	-0.266533	0.518464	0.529339	0.941073	0.0522175	0.127986	-0.286301	0.537222
P02771 (AFP)	Control	0.0903423	-0.31462	0.495305	0.661934	0.999812	0.0448874	0.0965103	-0.313056	0.505212
P02771 (AFP)	Interaction	0.035623	-0.528336	0.599582	0.901471	0.979099	0.0500699	0.0234708	-0.533758	0.608388
P02774 (GC)	Pre-ETT	-0.0619282	-0.691692	0.567836	0.847167	0.999401	0.049814	-0.06661	-0.664425	0.553504
P02774 (GC)	Post-ETT	0.146953	-0.482811	0.776717	0.64742	0.93057	0.0521467	0.123281	-0.495963	0.746705
P02774 (GC)	Case	0.355598	-0.0817552	0.792952	0.111029	0.811805	0.129157	0.35591	-0.0840113	0.802369
P02774 (GC)	Control	0.146717	-0.304524	0.597958	0.523952	0.999812	0.0455114	0.150871	-0.311735	0.612844
P02774 (GC)	Interaction	0.208881	-0.419527	0.837289	0.514732	0.926596	0.0564854	0.206544	-0.436013	0.845591
P02775 (PPBP)	Pre-ETT	-0.505985	-1.26275	0.250782	0.19004	0.999401	0.12201	-0.503289	-1.26664	0.238922
P02775 (PPBP)	Post-ETT	-0.399894	-1.15666	0.356874	0.300346	0.858627	0.083509	-0.379829	-1.10946	0.321327
P02775 (PPBP)	Case	0.109883	-0.0698803	0.289646	0.230895	0.840839	0.0229927	0.110977	-0.0715581	0.297599
P02775 (PPBP)	Control	0.00379126	-0.18168	0.189263	0.968042	0.999812	0.0125281	0.00616994	-0.194595	0.2001
P02775 (PPBP)	Interaction	0.106092	-0.1522	0.364383	0.420794	0.926596	0.021816	0.106707	-0.170006	0.37169
P02775 (PPBP)	Pre-ETT	-0.436784	-0.942368	0.0688001	0.0904076	0.999401	0.14212	-0.446089	-0.943365	0.0711554
P02775 (PPBP)	Post-ETT	-0.420466	-0.926049	0.0851183	0.103103	0.841369	0.13055	-0.418621	-0.932417	0.0838405
P02775 (PPBP)	Case	0.0459817	-0.136939	0.228902	0.622234	0.957369	0.013724	0.0469636	-0.145863	0.226305
P02775 (PPBP)	Control	0.0296635	-0.159065	0.218392	0.758038	0.999812	0.0135598	0.0260801	-0.164588	0.218817
P02775 (PPBP)	Interaction	0.0163182	-0.246509	0.279146	0.903146	0.979553	0.0155655	0.0206355	-0.252013	0.286262
P02775 (PPBP)	Pre-ETT	-0.482092	-0.988814	0.0246305	0.0622242	0.999401	0.28669	-0.481624	-0.973183	0.0299441
P02775 (PPBP)	Post-ETT	-0.395213	-0.901935	0.11151	0.12635	0.841369	0.173427	-0.40091	-0.905223	0.105776
P02775 (PPBP)	Case	0.0935384	-0.10314	0.290217	0.351263	0.89442	0.0327883	0.0943552	-0.105222	0.293206
P02775 (PPBP)	Control	0.00665925	-0.196264	0.209583	0.948716	0.999812	0.024199	0.00533174	-0.197868	0.213552
P02775 (PPBP)	Interaction	0.0868791	-0.195716	0.369475	0.546803	0.926596	0.0303524	0.0866389	-0.199216	0.386599
P02775 (PPBP)	Pre-ETT	-0.457324	-0.961007	0.0463597	0.075147	0.999401	0.259466	-0.450578	-0.941406	0.0642028
P02775 (PPBP)	Post-ETT	-0.41838	-0.922063	0.0853038	0.10352	0.841369	0.205118	-0.405657	-0.919954	0.0949093
P02775 (PPBP)	Case	0.0634845	-0.122863	0.249832	0.504314	0.938217	0.0250992	0.063012	-0.136054	0.258241
P02775 (PPBP)	Control	0.0245404	-0.167724	0.216805	0.802457	0.999812	0.0208729	0.0248992	-0.169083	0.226619
P02775 (PPBP)	Interaction	0.038944	-0.228807	0.306695	0.775588	0.954136	0.0259229	0.0396456	-0.231614	0.318151
P02776 (PF4)	Pre-ETT	-0.415526	-0.935335	0.104283	0.117171	0.999401	0.157929	-0.401537	-0.928215	0.121194
P02776 (PF4)	Post-ETT	-0.572145	-1.09195	-0.0523364	0.0309822	0.841369	0.508031	-0.557671	-1.09748	-0.0254984
P02776 (PF4)	Case	-0.136033	-0.356489	0.0844226	0.226508	0.836001	0.0432298	-0.13628	-0.365278	0.085388
P02776 (PF4)	Control	0.0205861	-0.20687	0.248042	0.859204	0.999812	0.0229056	0.0240521	-0.21721	0.267934
P02776 (PF4)	Interaction	-0.156619	-0.47338	0.160141	0.332502	0.926596	0.0453747	-0.15842	-0.496938	0.168898
P02778 (CXCL10)	Pre-ETT	0.509719	-0.155848	1.17529	0.13335	0.999401	0.175018	0.531375	-0.142022	1.20813
P02778 (CXCL10)	Post-ETT	0.547108	-0.118459	1.21268	0.107152	0.841369	0.221562	0.573576	-0.116306	1.19869
P02778 (CXCL10)	Case	0.139756	-0.255062	0.534574	0.48782	0.93258	0.0361363	0.143828	-0.258844	0.54007
P02778 (CXCL10)	Control	0.102366	-0.304988	0.509721	0.622344	0.999812	0.0365154	0.10753	-0.311614	0.522221
P02778 (CXCL10)	Interaction	0.0373896	-0.529901	0.60468	0.897216	0.97794	0.0355709	0.0277589	-0.553156	0.604454
P02786 (TFRC)	Pre-ETT	-0.0441396	-0.486175	0.397896	0.844835	0.999401	0.0557365	-0.0425995	-0.497549	0.389624
P02786 (TFRC)	Post-ETT	-0.0762465	-0.518282	0.365789	0.735308	0.944495	0.0551618	-0.0775698	-0.531011	0.356934
P02786 (TFRC)	Case	-0.00972913	-0.130788	0.11133	0.874838	0.992288	0.0144382	-0.010263	-0.135773	0.119436
P02786 (TFRC)	Control	0.0223777	-0.102525	0.147281	0.725476	0.999812	0.0164749	0.0234785	-0.106697	0.152175
P02786 (TFRC)	Interaction	-0.0321069	-0.206049	0.141835	0.717519	0.943114	0.0201213	-0.0344486	-0.215053	0.143124
P02786 (TFRC)	Pre-ETT	0.273961	-0.225363	0.773285	0.282214	0.999401	0.0881295	0.25502	-0.229676	0.776176
P02786 (TFRC)	Post-ETT	0.302338	-0.196986	0.801662	0.235327	0.843953	0.106325	0.294743	-0.208395	0.807413
P02786 (TFRC)	Case	-0.0232687	-0.1378	0.0912626	0.690486	0.962191	0.0145437	-0.0257355	-0.13963	0.099777
P02786 (TFRC)	Control	-0.0516459	-0.169814	0.0665222	0.39166	0.999812	0.0190183	-0.0516625	-0.171826	0.0763455
P02786 (TFRC)	Interaction	0.0283772	-0.136186	0.192941	0.735382	0.947287	0.0176428	0.0267146	-0.148798	0.198082
P02787 (TF)	Pre-ETT	0.0912744	-0.474674	0.657223	0.751929	0.999401	0.0524371	0.0892495	-0.49674	0.697813
P02787 (TF)	Post-ETT	0.175489	-0.390459	0.741437	0.543357	0.905502	0.0539503	0.163934	-0.418282	0.75125
P02787 (TF)	Case	0.215065	-0.298651	0.728781	0.411914	0.907852	0.0641953	0.22406	-0.29763	0.736196
P02787 (TF)	Control	0.130851	-0.399178	0.660879	0.628481	0.999812	0.0520463	0.138119	-0.401841	0.672076
P02787 (TF)	Interaction	0.0842144	-0.653915	0.822344	0.823056	0.963852	0.0589108	0.0808124	-0.673495	0.811609
P02788 (LTF)	Pre-ETT	0.00588297	-0.383902	0.395668	0.976401	0.999401	0.0250563	-0.00246555	-0.407708	0.396068
P02788 (LTF)	Post-ETT	0.0245497	-0.365236	0.414335	0.901756	0.979479	0.0264804	0.017728	-0.384382	0.417276
P02788 (LTF)	Case	-0.0080299	-0.0860808	0.070021	0.840197	0.988269	0.0053102	-0.00734622	-0.0900276	0.0744365
P02788 (LTF)	Control	-0.0266967	-0.107226	0.0538326	0.515849	0.999812	0.00670254	-0.027392	-0.113594	0.057127
P02788 (LTF)	Interaction	0.0186668	-0.0934801	0.130814	0.744247	0.947716	0.00729583	0.0195618	-0.101757	0.145194
P02788 (LTF)	Pre-ETT	-0.285994	-0.800295	0.228307	0.275755	0.999401	0.0863488	-0.281884	-0.801103	0.235868
P02788 (LTF)	Post-ETT	-0.344492	-0.858793	0.169809	0.189239	0.841369	0.126926	-0.33738	-0.846234	0.180867
P02788 (LTF)	Case	-0.0606453	-0.312181	0.190891	0.636537	0.958114	0.0294417	-0.0652016	-0.309467	0.193611
P02788 (LTF)	Control	-0.00214796	-0.261671	0.257375	0.987058	0.999812	0.0270882	-0.000547051	-0.270953	0.265419
P02788 (LTF)	Interaction	-0.0584973	-0.419915	0.30292	0.751069	0.948362	0.0371663	-0.0618218	-0.434854	0.321148
P02790 (HPX)	Pre-ETT	0.180529	-0.177585	0.538642	0.323134	0.999401	0.042723	0.19483	-0.174955	0.546976
P02790 (HPX)	Post-ETT	0.0933519	-0.264762	0.451465	0.609409	0.919656	0.0276299	0.0998003	-0.257802	0.466447
P02790 (HPX)	Case	0.00304751	-0.105627	0.111722	0.956168	0.995009	0.00712212	0.00375749	-0.106169	0.115892
P02790 (HPX)	Control	0.0902243	-0.0219009	0.202349	0.114765	0.999812	0.0207434	0.0896132	-0.0231215	0.208678
P02790 (HPX)	Interaction	-0.0871768	-0.243325	0.0689711	0.27385	0.926596	0.0162154	-0.0876708	-0.25435	0.073004
P02790 (HPX)	Pre-ETT	0.269042	-0.110116	0.6482	0.164302	0.999401	0.076041	0.286423	-0.0977018	0.670334
P02790 (HPX)	Post-ETT	0.103898	-0.27526	0.483056	0.591214	0.914292	0.0306697	0.114383	-0.274115	0.497019
P02790 (HPX)	Case	-0.0353402	-0.195688	0.125007	0.665762	0.96145	0.0112585	-0.0333272	-0.200636	0.13357
P02790 (HPX)	Control	0.129803	-0.0356357	0.295243	0.124101	0.999812	0.0350575	0.126152	-0.0362966	0.295638
P02790 (HPX)	Interaction	-0.165144	-0.395538	0.0652504	0.160058	0.926596	0.0355808	-0.162353	-0.400906	0.0741736
P02790 (HPX)	Pre-ETT	0.647877	0.16821	1.12754	0.00811415	0.886013	2.71224	0.645928	0.19481	1.10776
P02790 (HPX)	Post-ETT	0.581292	0.101624	1.06096	0.017539	0.841333	1.29107	0.567403	0.127447	1.01956
P02790 (HPX)	Case	-0.0406069	-0.0940385	0.0128246	0.136347	0.811805	0.0181871	-0.0408032	-0.0980639	0.0161349
P02790 (HPX)	Control	0.0259786	-0.0291496	0.0811068	0.355687	0.999812	0.00889085	0.0259383	-0.0313163	0.0841072
P02790 (HPX)	Interaction	-0.0665856	-0.143358	0.0101871	0.0891512	0.926596	0.0310129	-0.0653817	-0.151034	0.0147618
P02792 (FTL)	Pre-ETT	-0.43569	-1.07078	0.1994	0.178757	0.999401	0.102409	-0.41711	-0.996833	0.192855
P02792 (FTL)	Post-ETT	-0.436405	-1.07149	0.198685	0.178046	0.841369	0.0913506	-0.42829	-1.04837	0.1763
P02792 (FTL)	Case	0.0418941	-0.0313465	0.115135	0.26224	0.862457	0.00953201	0.0425976	-0.0368431	0.118821
P02792 (FTL)	Control	0.0426085	-0.0329577	0.118175	0.2691	0.999812	0.00928269	0.0428171	-0.0413873	0.125111
P02792 (FTL)	Interaction	-0.000714405	-0.10595	0.104521	0.989384	0.997768	0.00637582	0.000128154	-0.113301	0.113902
P02794 (FTH1)	Pre-ETT	-0.178502	-0.613213	0.256209	0.420933	0.999401	0.0641427	-0.182132	-0.627678	0.256868
P02794 (FTH1)	Post-ETT	0.0596073	-0.375104	0.494318	0.788123	0.958372	0.0502445	0.0571054	-0.382028	0.504257
P02794 (FTH1)	Case	0.149433	-0.0669545	0.36582	0.175892	0.826931	0.06109	0.149178	-0.0688689	0.376749
P02794 (FTH1)	Control	-0.0886763	-0.311935	0.134582	0.436286	0.999812	0.0316014	-0.0884697	-0.318838	0.139039
P02794 (FTH1)	Interaction	0.238109	-0.0728053	0.549024	0.133353	0.926596	0.0822978	0.237829	-0.0904123	0.560475
P02794|P02792 (FTL|FTH1)	Pre-ETT	-0.496105	-1.13276	0.140547	0.12669	0.999401	0.173766	-0.480797	-1.10881	0.116649
P02794|P02792 (FTL|FTH1)	Post-ETT	-0.443385	-1.08004	0.193268	0.172259	0.841369	0.121744	-0.434326	-1.08914	0.206217
P02794|P02792 (FTL|FTH1)	Case	0.0843846	-0.00861167	0.177381	0.0753272	0.808661	0.0299556	0.0838733	-0.0134454	0.18391
P02794|P02792 (FTL|FTH1)	Control	0.0316636	-0.0642856	0.127613	0.517764	0.999812	0.00966398	0.0316626	-0.0727611	0.130853
P02794|P02792 (FTL|FTH1)	Interaction	0.0527209	-0.0809	0.186342	0.439336	0.926596	0.0124965	0.0533481	-0.0889939	0.192835
P02808 (STATH)	Pre-ETT	0.290491	-0.322481	0.903462	0.352973	0.999401	0.0552648	0.245156	-0.350971	0.864558
P02808 (STATH)	Post-ETT	0.301485	-0.311486	0.914457	0.335049	0.869013	0.0606325	0.279841	-0.300888	0.849309
P02808 (STATH)	Case	0.0287948	-0.0237622	0.0813518	0.282904	0.872057	0.00604441	0.0278843	-0.0299931	0.0847768
P02808 (STATH)	Control	0.0178002	-0.0364257	0.0720261	0.519979	0.999812	0.00455495	0.0168958	-0.0417287	0.0806834
P02808 (STATH)	Interaction	0.0109946	-0.0645216	0.0865107	0.775372	0.954136	0.00489598	0.0114081	-0.0759642	0.0974843
P02818 (BGLAP)	Pre-ETT	0.0439247	-0.464079	0.551929	0.865428	0.999401	0.0336449	0.0335701	-0.454725	0.53802
P02818 (BGLAP)	Post-ETT	-0.0429565	-0.550961	0.465048	0.868367	0.97369	0.0337492	-0.0451146	-0.53302	0.457901
P02818 (BGLAP)	Case	-0.013279	-0.0969229	0.0703648	0.755681	0.976695	0.0060464	-0.0129525	-0.103465	0.0747908
P02818 (BGLAP)	Control	0.0736022	-0.0126977	0.159902	0.0946061	0.999812	0.0214722	0.0744557	-0.0200119	0.166908
P02818 (BGLAP)	Interaction	-0.0868812	-0.207064	0.0333018	0.15652	0.926596	0.0183453	-0.0871971	-0.217336	0.0399151
P02818 (BGLAP)	Pre-ETT	-0.0754087	-0.498835	0.348018	0.727049	0.999401	0.049318	-0.0739815	-0.514189	0.375673
P02818 (BGLAP)	Post-ETT	0.0574093	-0.366017	0.480836	0.790442	0.958645	0.0490154	0.0551888	-0.392047	0.51398
P02818 (BGLAP)	Case	-0.00361696	-0.290944	0.28371	0.980316	0.99802	0.033466	-0.00216922	-0.303037	0.297774
P02818 (BGLAP)	Control	-0.136435	-0.432886	0.160016	0.367041	0.999812	0.0478716	-0.137343	-0.441952	0.169041
P02818 (BGLAP)	Interaction	0.132818	-0.280026	0.545662	0.528335	0.926596	0.0468312	0.130713	-0.294507	0.566452
P03950 (ANG)	Pre-ETT	0.253281	-0.354163	0.860726	0.413797	0.999401	0.0786073	0.251111	-0.363971	0.864386
P03950 (ANG)	Post-ETT	0.306399	-0.301046	0.913844	0.32285	0.868008	0.0852086	0.290518	-0.326501	0.883955
P03950 (ANG)	Case	-0.262366	-0.454936	-0.0697966	0.00757724	0.808661	0.433437	-0.26308	-0.454399	-0.0594931
P03950 (ANG)	Control	-0.315484	-0.514169	-0.116799	0.00185727	0.999812	1.45774	-0.315255	-0.523005	-0.110573
P03950 (ANG)	Interaction	0.0531177	-0.223575	0.32981	0.706722	0.941096	0.023089	0.0542775	-0.236411	0.354193
P03951 (F11)	Pre-ETT	-0.408165	-1.21165	0.395318	0.319419	0.999401	0.0911745	-0.419491	-1.19533	0.387061
P03951 (F11)	Post-ETT	-0.296217	-1.0997	0.507266	0.469943	0.885467	0.0647686	-0.272651	-1.11734	0.511489
P03951 (F11)	Case	0.137202	-0.240322	0.514726	0.476278	0.931286	0.0328406	0.13654	-0.259024	0.52672
P03951 (F11)	Control	0.0252532	-0.364259	0.414765	0.898885	0.999812	0.0242826	0.0250217	-0.360651	0.437886
P03951 (F11)	Interaction	0.111949	-0.430494	0.654391	0.685849	0.936028	0.0343344	0.105293	-0.423455	0.659509
P03952 (KLKB1)	Pre-ETT	-0.250781	-0.74254	0.240978	0.317544	0.999401	0.0773528	-0.24271	-0.721899	0.221866
P03952 (KLKB1)	Post-ETT	-0.126819	-0.618577	0.36494	0.613242	0.919933	0.0594441	-0.11636	-0.589405	0.370633
P03952 (KLKB1)	Case	0.0698805	-0.135836	0.275597	0.505547	0.938468	0.0280637	0.0685807	-0.150114	0.290691
P03952 (KLKB1)	Control	-0.0540818	-0.26633	0.158167	0.617493	0.999812	0.0262657	-0.0541498	-0.27747	0.162647
P03952 (KLKB1)	Interaction	0.123962	-0.17162	0.419544	0.41109	0.926596	0.0376117	0.120829	-0.185473	0.422051
P03956 (MMP1)	Pre-ETT	-0.342866	-0.926843	0.241111	0.249839	0.999401	0.0980316	-0.33489	-0.910011	0.225393
P03956 (MMP1)	Post-ETT	-0.443412	-1.02739	0.140565	0.1367	0.841369	0.167019	-0.44387	-1.04468	0.133411
P03956 (MMP1)	Case	-0.0386091	-0.170279	0.0930611	0.565486	0.95053	0.0161146	-0.0403595	-0.175411	0.0975003
P03956 (MMP1)	Control	0.0619365	-0.0739147	0.197788	0.371549	0.999812	0.0204344	0.0630587	-0.0821388	0.207381
P03956 (MMP1)	Interaction	-0.100546	-0.289735	0.0886437	0.297582	0.926596	0.0297667	-0.103618	-0.308356	0.0950975
P03971 (AMH)	Pre-ETT	0.187837	-0.21106	0.586733	0.356045	0.999401	0.0957429	0.200246	-0.207079	0.585249
P03971 (AMH)	Post-ETT	0.119113	-0.279783	0.51801	0.558374	0.907185	0.0666675	0.122928	-0.275088	0.48362
P03971 (AMH)	Case	-0.0381833	-0.111807	0.0354398	0.309391	0.884962	0.0176263	-0.0386253	-0.117257	0.0408466
P03971 (AMH)	Control	0.03054	-0.045421	0.106501	0.430697	0.999812	0.0147059	0.0311135	-0.0510675	0.113931
P03971 (AMH)	Interaction	-0.0687233	-0.174508	0.0370615	0.202914	0.926596	0.0286549	-0.067994	-0.181951	0.0419813
P03973 (SLPI)	Pre-ETT	-0.20797	-0.746296	0.330355	0.448937	0.999401	0.0656444	-0.18597	-0.745662	0.369598
P03973 (SLPI)	Post-ETT	-0.178421	-0.716746	0.359904	0.515948	0.894932	0.0581062	-0.152848	-0.682525	0.381642
P03973 (SLPI)	Case	-0.0961962	-0.377192	0.1848	0.502237	0.937728	0.0349584	-0.101926	-0.395216	0.203446
P03973 (SLPI)	Control	-0.125745	-0.415664	0.164173	0.395276	0.999812	0.0367152	-0.123209	-0.42249	0.178978
P03973 (SLPI)	Interaction	0.0295492	-0.374198	0.433296	0.885939	0.974066	0.0366558	0.023606	-0.404989	0.454906
P04003 (C4BPA)	Pre-ETT	-0.196863	-0.701139	0.307413	0.444185	0.999401	0.0653791	-0.189234	-0.701737	0.319358
P04003 (C4BPA)	Post-ETT	-0.205405	-0.709681	0.298871	0.424671	0.880553	0.0600696	-0.18339	-0.731869	0.318958
P04003 (C4BPA)	Case	-0.0242986	-0.183983	0.135386	0.76552	0.977627	0.016593	-0.0261447	-0.190362	0.137538
P04003 (C4BPA)	Control	-0.0157569	-0.180512	0.148998	0.85131	0.999812	0.0172354	-0.0159632	-0.189273	0.156646
P04003 (C4BPA)	Interaction	-0.00854166	-0.237983	0.2209	0.941833	0.987821	0.0215859	-0.00829256	-0.247099	0.242828
P04004 (VTN)	Pre-ETT	0.0630017	-0.492862	0.618866	0.824203	0.999401	0.0345271	0.0626459	-0.474032	0.634043
P04004 (VTN)	Post-ETT	-0.0244375	-0.580302	0.531427	0.931334	0.984616	0.0351922	-0.0305445	-0.576113	0.485039
P04004 (VTN)	Case	-0.0653831	-0.128821	-0.00194494	0.0433778	0.808661	0.0248648	-0.0652885	-0.131359	0.00390159
P04004 (VTN)	Control	0.0220561	-0.0433965	0.0875087	0.508955	0.999812	0.00552048	0.0216874	-0.0488428	0.0921969
P04004 (VTN)	Interaction	-0.0874392	-0.17859	0.00371146	0.0600865	0.926596	0.029094	-0.086972	-0.18818	0.0101783
P04004 (VTN)	Pre-ETT	0.303205	-0.199491	0.8059	0.237139	0.999401	0.108947	0.306982	-0.213636	0.824387
P04004 (VTN)	Post-ETT	0.118695	-0.384	0.621391	0.643521	0.929206	0.0531554	0.107229	-0.402255	0.605324
P04004 (VTN)	Case	0.00652103	-0.302912	0.315954	0.967053	0.995009	0.0313675	0.00810683	-0.301018	0.326845
P04004 (VTN)	Control	0.191031	-0.128228	0.51029	0.240893	0.999812	0.0628	0.190687	-0.150695	0.526465
P04004 (VTN)	Interaction	-0.18451	-0.629116	0.260097	0.416003	0.926596	0.056879	-0.1826	-0.637004	0.300981
P04035 (HMGCR)	Pre-ETT	-0.129358	-0.558263	0.299548	0.554437	0.999401	0.0643667	-0.127576	-0.556904	0.307818
P04035 (HMGCR)	Post-ETT	-0.122375	-0.551281	0.30653	0.576014	0.908574	0.0620357	-0.118421	-0.543281	0.307542
P04035 (HMGCR)	Case	-0.048876	-0.144342	0.0465897	0.315643	0.887574	0.0210555	-0.048727	-0.152228	0.0521778
P04035 (HMGCR)	Control	-0.0558584	-0.154355	0.0426387	0.266349	0.999812	0.0238644	-0.0562044	-0.16114	0.0526646
P04035 (HMGCR)	Interaction	0.00698243	-0.130187	0.144152	0.920527	0.9826	0.0168185	0.00627029	-0.139872	0.152667
P04040 (CAT)	Pre-ETT	0.144957	-0.328962	0.618877	0.548844	0.999401	0.0608144	0.143433	-0.355721	0.620507
P04040 (CAT)	Post-ETT	-0.111254	-0.585173	0.362666	0.64544	0.930314	0.0639457	-0.119361	-0.588239	0.366057
P04040 (CAT)	Case	-0.0710516	-0.476774	0.33467	0.731421	0.970933	0.0402348	-0.0695035	-0.476736	0.328634
P04040 (CAT)	Control	0.18516	-0.233445	0.603765	0.385974	0.999812	0.0629901	0.179302	-0.235507	0.609806
P04040 (CAT)	Interaction	-0.256211	-0.83917	0.326747	0.389014	0.926596	0.0774458	-0.249726	-0.850203	0.328314
P04049 (RAF1)	Pre-ETT	-0.0254692	-0.464733	0.413795	0.909522	0.999401	0.0563663	-0.0351656	-0.468447	0.401918
P04049 (RAF1)	Post-ETT	-0.267493	-0.706757	0.171771	0.23266	0.843953	0.120894	-0.273573	-0.729549	0.195977
P04049 (RAF1)	Case	-0.0727795	-0.304233	0.158674	0.537696	0.942272	0.0349289	-0.0728732	-0.309852	0.16705
P04049 (RAF1)	Control	0.169245	-0.0695586	0.408048	0.164813	0.999812	0.0817134	0.167144	-0.0752966	0.40724
P04049 (RAF1)	Interaction	-0.242024	-0.574586	0.0905383	0.15376	0.926596	0.100663	-0.242304	-0.577153	0.0935142
P04054 (PLA2G1B)	Pre-ETT	-0.199381	-0.606687	0.207926	0.337346	0.999401	0.0852056	-0.196064	-0.606775	0.207946
P04054 (PLA2G1B)	Post-ETT	-0.071689	-0.478996	0.335618	0.730118	0.94392	0.0592354	-0.0855061	-0.477548	0.313151
P04054 (PLA2G1B)	Case	0.0772368	-0.0558196	0.210293	0.255236	0.857443	0.0353399	0.0766604	-0.0630356	0.214598
P04054 (PLA2G1B)	Control	-0.0504547	-0.187736	0.0868268	0.471316	0.999812	0.0238777	-0.0519544	-0.193044	0.0918525
P04054 (PLA2G1B)	Interaction	0.127692	-0.0634896	0.318873	0.190508	0.926596	0.0579857	0.125764	-0.0705013	0.3232
P04062 (GBA)	Pre-ETT	0.239321	-0.321103	0.799744	0.402607	0.999401	0.071246	0.23756	-0.310397	0.804708
P04062 (GBA)	Post-ETT	0.578514	0.0180904	1.13894	0.0430493	0.841369	0.479775	0.566193	0.0346536	1.12471
P04062 (GBA)	Case	0.10484	-0.242325	0.452005	0.553926	0.946155	0.0387897	0.105794	-0.238168	0.466496
P04062 (GBA)	Control	-0.234353	-0.592542	0.123836	0.19972	0.999812	0.0744135	-0.232397	-0.602549	0.11386
P04062 (GBA)	Interaction	0.339193	-0.159628	0.838015	0.182613	0.926596	0.104797	0.334556	-0.147757	0.845422
P04066 (FUCA1)	Pre-ETT	-0.214842	-0.796065	0.36638	0.468772	0.999401	0.0719833	-0.227229	-0.781252	0.339578
P04066 (FUCA1)	Post-ETT	-0.125392	-0.706614	0.455831	0.672413	0.933308	0.0780237	-0.205608	-0.641251	0.424478
P04066 (FUCA1)	Case	0.0263672	-0.0599826	0.112717	0.549519	0.945344	0.0104983	0.0267962	-0.0658348	0.119351
P04066 (FUCA1)	Control	-0.0630832	-0.152175	0.0260085	0.165201	0.999812	0.0212036	-0.0626239	-0.161208	0.0350027
P04066 (FUCA1)	Interaction	0.0894503	-0.0346207	0.213521	0.157639	0.926596	0.0262273	0.0897502	-0.0479714	0.227695
P04070 (PROC)	Pre-ETT	1.70303	0.466816	2.93924	0.00693223	0.886013	2.0363	1.67724	0.46424	2.90506
P04070 (PROC)	Post-ETT	1.68291	0.446702	2.91913	0.00762608	0.822074	1.80638	1.67247	0.399603	2.85449
P04070 (PROC)	Case	-0.0395835	-0.245141	0.165974	0.705859	0.964754	0.00967749	-0.0413398	-0.262117	0.179046
P04070 (PROC)	Control	-0.0194687	-0.231557	0.19262	0.857219	0.999812	0.00936759	-0.0205387	-0.251051	0.200175
P04070 (PROC)	Interaction	-0.0201148	-0.315474	0.275244	0.893814	0.977226	0.0106694	-0.0168376	-0.340727	0.291385
P04075 (ALDOA)	Pre-ETT	-0.266313	-0.838995	0.30637	0.362066	0.999401	0.0775695	-0.268004	-0.847553	0.310442
P04075 (ALDOA)	Post-ETT	-0.456844	-1.02953	0.115838	0.117931	0.841369	0.181127	-0.454566	-1.02852	0.0819235
P04075 (ALDOA)	Case	-0.107528	-0.609295	0.394238	0.674472	0.961634	0.0485907	-0.102967	-0.615862	0.382947
P04075 (ALDOA)	Control	0.0830035	-0.434696	0.600703	0.753336	0.999812	0.0514025	0.079745	-0.427991	0.612807
P04075 (ALDOA)	Interaction	-0.190532	-0.911491	0.530428	0.604479	0.929527	0.0738986	-0.192435	-0.922172	0.520023
P04080 (CSTB)	Pre-ETT	0.114005	-0.335349	0.563359	0.619005	0.999401	0.0480426	0.10879	-0.3585	0.579004
P04080 (CSTB)	Post-ETT	0.177674	-0.271679	0.627028	0.438358	0.885467	0.0598209	0.168561	-0.288617	0.630739
P04080 (CSTB)	Case	0.187248	-0.169516	0.544012	0.303625	0.884013	0.0541738	0.1819	-0.16682	0.552292
P04080 (CSTB)	Control	0.123579	-0.244514	0.491671	0.510529	0.999812	0.0455408	0.123897	-0.260894	0.49613
P04080 (CSTB)	Interaction	0.0636692	-0.448944	0.576283	0.807667	0.959217	0.0467438	0.0677979	-0.465345	0.610895
P04083 (ANXA1)	Pre-ETT	-0.141472	-0.627286	0.344341	0.568165	0.999401	0.060446	-0.14533	-0.641619	0.347127
P04083 (ANXA1)	Post-ETT	-0.22831	-0.714124	0.257503	0.357002	0.872181	0.0807425	-0.241708	-0.71766	0.26069
P04083 (ANXA1)	Case	0.06053	-0.283714	0.404774	0.730373	0.970933	0.0374781	0.0585894	-0.303628	0.398762
P04083 (ANXA1)	Control	0.147368	-0.207807	0.502543	0.416091	0.999812	0.0521755	0.147427	-0.220002	0.503643
P04083 (ANXA1)	Interaction	-0.0868379	-0.581462	0.407786	0.730773	0.945233	0.045621	-0.0891114	-0.590259	0.41516
P04085 (PDGFA)	Pre-ETT	-0.389511	-0.887833	0.108811	0.125523	0.999401	0.170264	-0.37753	-0.853894	0.134768
P04085 (PDGFA)	Post-ETT	-0.385891	-0.884212	0.112431	0.129075	0.841369	0.141899	-0.381579	-0.863795	0.119595
P04085 (PDGFA)	Case	0.0201263	-0.171196	0.211448	0.83665	0.988269	0.0203018	0.0198521	-0.175856	0.216803
P04085 (PDGFA)	Control	0.0165062	-0.180891	0.213904	0.869818	0.999812	0.021862	0.0209075	-0.184547	0.221916
P04085 (PDGFA)	Interaction	0.00362012	-0.27128	0.27852	0.979408	0.997077	0.0259225	-0.00207994	-0.291867	0.281695
P04090 (RLN2)	Pre-ETT	0.110375	-0.546633	0.767383	0.741954	0.999401	0.0534076	0.0915567	-0.563416	0.783158
P04090 (RLN2)	Post-ETT	0.40063	-0.256378	1.05764	0.23203	0.843953	0.109069	0.393997	-0.247546	1.07001
P04090 (RLN2)	Case	0.254235	0.0214679	0.487003	0.0322958	0.808661	0.185228	0.251345	0.0173842	0.491778
P04090 (RLN2)	Control	-0.0360195	-0.276178	0.204139	0.768789	0.999812	0.0191782	-0.0329534	-0.282172	0.207399
P04090 (RLN2)	Interaction	0.290255	-0.0441953	0.624705	0.088949	0.926596	0.093318	0.289557	-0.0541154	0.627475
P04114 (APOB)	Pre-ETT	0.475741	-0.11299	1.06447	0.113238	0.999401	0.205176	0.483108	-0.0856648	1.03167
P04114 (APOB)	Post-ETT	0.462143	-0.126588	1.05087	0.123917	0.841369	0.170794	0.46731	-0.110096	1.05052
P04114 (APOB)	Case	0.0220722	-0.155827	0.199972	0.80787	0.983093	0.0171985	0.0226788	-0.157397	0.215934
P04114 (APOB)	Control	0.0356697	-0.147879	0.219218	0.703287	0.999812	0.0182093	0.0360671	-0.148967	0.227905
P04114 (APOB)	Interaction	-0.0135975	-0.269211	0.242016	0.916962	0.981622	0.0216399	-0.0135891	-0.274252	0.244548
P04118 (CLPS)	Pre-ETT	-0.079525	-0.542443	0.383393	0.73634	0.999401	0.054136	-0.0852046	-0.538269	0.39244
P04118 (CLPS)	Post-ETT	-0.00843811	-0.471356	0.45448	0.971501	0.994929	0.0542252	-0.00863892	-0.459114	0.451287
P04118 (CLPS)	Case	-0.0282135	-0.156765	0.100338	0.667082	0.96145	0.0145677	-0.0286036	-0.161635	0.101464
P04118 (CLPS)	Control	-0.0993003	-0.231934	0.0333336	0.142271	0.999812	0.050866	-0.100675	-0.24303	0.039837
P04118 (CLPS)	Interaction	0.0710869	-0.113622	0.255796	0.450663	0.926596	0.0253661	0.0746952	-0.127612	0.261037
P04141 (CSF2)	Pre-ETT	0.238743	-0.283934	0.761421	0.370652	0.999401	0.0753393	0.228344	-0.280905	0.745179
P04141 (CSF2)	Post-ETT	0.259287	-0.263391	0.781965	0.330907	0.869013	0.087836	0.254195	-0.249843	0.780628
P04141 (CSF2)	Case	0.0764991	-0.0154909	0.168489	0.10312	0.810272	0.0368416	0.0760788	-0.020502	0.174672
P04141 (CSF2)	Control	0.0559551	-0.0389561	0.150866	0.247885	0.999812	0.0177971	0.0550735	-0.0397301	0.157302
P04141 (CSF2)	Interaction	0.020544	-0.111631	0.152719	0.760642	0.95206	0.0122081	0.0194707	-0.12066	0.15951
P04150 (NR3C1)	Pre-ETT	-0.215269	-0.795355	0.364818	0.467019	0.999401	0.0706236	-0.212966	-0.794307	0.387867
P04150 (NR3C1)	Post-ETT	-0.33348	-0.913566	0.246607	0.259851	0.851342	0.104247	-0.330513	-0.893578	0.239806
P04150 (NR3C1)	Case	0.0266814	-0.429485	0.482848	0.908731	0.995009	0.0396701	0.0198946	-0.454595	0.496076
P04150 (NR3C1)	Control	0.144892	-0.325759	0.615544	0.546253	0.999812	0.0558104	0.147221	-0.333351	0.622217
P04150 (NR3C1)	Interaction	-0.118211	-0.77365	0.537229	0.723723	0.943979	0.056806	-0.12051	-0.793655	0.558363
P04156 (PRNP)	Pre-ETT	-0.0817915	-0.647625	0.484042	0.776936	0.999401	0.0506478	-0.0848398	-0.651829	0.486831
P04156 (PRNP)	Post-ETT	0.167841	-0.397992	0.733674	0.560986	0.907436	0.0564961	0.153042	-0.372639	0.708074
P04156 (PRNP)	Case	0.257366	-0.115003	0.629735	0.175531	0.826931	0.0879231	0.25475	-0.133686	0.64682
P04156 (PRNP)	Control	0.00773353	-0.37646	0.391927	0.96853	0.999812	0.0353197	0.00965165	-0.373514	0.41217
P04156 (PRNP)	Interaction	0.249633	-0.285403	0.784669	0.360473	0.926596	0.0690947	0.249688	-0.298224	0.807144
P04179 (SOD2)	Pre-ETT	-0.0174215	-0.596026	0.561183	0.952941	0.999401	0.0459815	-0.0155978	-0.610835	0.5826
P04179 (SOD2)	Post-ETT	0.337599	-0.241005	0.916204	0.252797	0.84577	0.0985033	0.33292	-0.229344	0.90609
P04179 (SOD2)	Case	0.345193	-0.0108936	0.701279	0.0574327	0.808661	0.195545	0.347762	-0.0253742	0.714257
P04179 (SOD2)	Control	-0.00982805	-0.377222	0.357565	0.958186	0.999812	0.0303353	-0.00540142	-0.398359	0.38726
P04179 (SOD2)	Interaction	0.355021	-0.156619	0.866661	0.173831	0.926596	0.0960857	0.352965	-0.178179	0.891806
P04180 (LCAT)	Pre-ETT	0.310303	-0.472121	1.09273	0.436978	0.999401	0.0729165	0.315455	-0.44705	1.09596
P04180 (LCAT)	Post-ETT	0.193184	-0.58924	0.975608	0.62844	0.922115	0.0587781	0.188409	-0.578211	0.92665
P04180 (LCAT)	Case	-0.0760487	-0.181327	0.0292291	0.156833	0.819654	0.0206383	-0.0744003	-0.188452	0.0363092
P04180 (LCAT)	Control	0.0410706	-0.0675502	0.149691	0.458644	0.999812	0.0103919	0.0406358	-0.0719112	0.151939
P04180 (LCAT)	Interaction	-0.117119	-0.268387	0.0341483	0.129139	0.926596	0.0298053	-0.114647	-0.279027	0.0406723
P04181 (OAT)	Pre-ETT	0.0444686	-0.374589	0.463526	0.835242	0.999401	0.0514167	0.0422104	-0.347641	0.433183
P04181 (OAT)	Post-ETT	0.0552695	-0.363788	0.474328	0.796021	0.958645	0.0531252	0.0601102	-0.333943	0.458895
P04181 (OAT)	Case	-0.00235404	-0.0568424	0.0521343	0.932519	0.995009	0.00718432	-0.0034943	-0.0597378	0.0542722
P04181 (OAT)	Control	-0.0131549	-0.0693735	0.0430637	0.646504	0.999812	0.00824541	-0.0130399	-0.0737044	0.0463349
P04181 (OAT)	Interaction	0.0108009	-0.0674903	0.0890921	0.786858	0.954943	0.00937137	0.00950427	-0.0747142	0.0957762
P04183 (TK1)	Pre-ETT	0.00364046	-0.519081	0.526362	0.989109	0.999401	0.0509383	0.0143111	-0.527908	0.516255
P04183 (TK1)	Post-ETT	0.238009	-0.284712	0.76073	0.372166	0.873244	0.0779146	0.242612	-0.278037	0.756225
P04183 (TK1)	Case	0.373945	-0.0205155	0.768406	0.063165	0.808661	0.229316	0.377826	-0.0294808	0.784668
P04183 (TK1)	Control	0.139577	-0.26741	0.546563	0.501473	0.999812	0.0523694	0.145135	-0.254268	0.544195
P04183 (TK1)	Interaction	0.234368	-0.332409	0.801146	0.417673	0.926596	0.0645814	0.222843	-0.335917	0.78518
P04196 (HRG)	Pre-ETT	0.515988	0.0292386	1.00274	0.0377373	0.999401	0.543654	0.510568	0.0230182	0.989947
P04196 (HRG)	Post-ETT	0.511317	0.024568	0.998067	0.0395047	0.841369	0.469174	0.513697	0.0244933	1.00783
P04196 (HRG)	Case	0.0910105	-0.0673701	0.249391	0.260056	0.861182	0.0325985	0.0912863	-0.0725321	0.25789
P04196 (HRG)	Control	0.0956811	-0.0677288	0.259091	0.251128	0.999812	0.0365654	0.0957317	-0.0775597	0.266311
P04196 (HRG)	Interaction	-0.00467053	-0.232239	0.222897	0.967913	0.993567	0.0237807	-0.0107468	-0.244825	0.230653
P04216 (THY1)	Pre-ETT	-0.458654	-0.976783	0.0594756	0.0827441	0.999401	0.148993	-0.455904	-1.01337	0.077065
P04216 (THY1)	Post-ETT	-0.389868	-0.907997	0.128261	0.140271	0.841369	0.107195	-0.377181	-0.872587	0.122269
P04216 (THY1)	Case	0.256935	-0.0324636	0.546333	0.081841	0.808661	0.0920545	0.262185	-0.0388881	0.541188
P04216 (THY1)	Control	0.188149	-0.110439	0.486737	0.216819	0.999812	0.0419279	0.185063	-0.133387	0.510933
P04216 (THY1)	Interaction	0.0687856	-0.347034	0.484606	0.745771	0.947716	0.0258028	0.0756301	-0.344728	0.520844
P04217 (A1BG)	Pre-ETT	-0.0287038	-0.565444	0.508036	0.916523	0.999401	0.0347874	-0.022464	-0.588821	0.530636
P04217 (A1BG)	Post-ETT	0.235709	-0.301032	0.772449	0.389395	0.875583	0.0530418	0.235765	-0.308025	0.769514
P04217 (A1BG)	Case	0.307797	-0.0110245	0.626618	0.0584656	0.808661	0.12443	0.308963	-0.0247655	0.658101
P04217 (A1BG)	Control	0.0433841	-0.285561	0.372329	0.796023	0.999812	0.0225809	0.0429877	-0.310273	0.381825
P04217 (A1BG)	Interaction	0.264413	-0.193683	0.722508	0.257933	0.926596	0.0446789	0.270759	-0.197032	0.747673
P04233 (CD74)	Pre-ETT	-0.0551004	-0.482649	0.372449	0.800585	0.999401	0.0603411	-0.0624303	-0.475353	0.345409
P04233 (CD74)	Post-ETT	0.0100989	-0.41745	0.437648	0.963075	0.991491	0.054966	-0.000553198	-0.417006	0.444744
P04233 (CD74)	Case	0.0171641	-0.0473021	0.0816302	0.601783	0.954428	0.0102936	0.0164771	-0.0535414	0.0854599
P04233 (CD74)	Control	-0.0480352	-0.114548	0.018478	0.156932	0.999812	0.0227244	-0.0470398	-0.115115	0.0225028
P04233 (CD74)	Interaction	0.0651992	-0.0274285	0.157827	0.167713	0.926596	0.0253966	0.0637468	-0.0346373	0.162173
P04233 (CD74)	Pre-ETT	1.01252	-0.905419	2.93045	0.300807	0.999401	0.0946376	0.954598	-0.866479	2.77364
P04233 (CD74)	Post-ETT	1.06156	-0.856372	2.9795	0.277999	0.852853	0.0970164	1.06328	-0.736099	2.88165
P04233 (CD74)	Case	0.0920364	-0.109054	0.293127	0.369693	0.899492	0.00901218	0.0941314	-0.124327	0.306799
P04233 (CD74)	Control	0.0429894	-0.164486	0.250465	0.684663	0.999812	0.00697959	0.0471583	-0.186043	0.266876
P04233 (CD74)	Interaction	0.049047	-0.239888	0.337982	0.739357	0.947716	0.00793967	0.0507657	-0.254824	0.364205
P04264 (KRT1)	Pre-ETT	0.338953	-0.251042	0.928948	0.260164	0.999401	0.105179	0.358378	-0.249477	0.937383
P04264 (KRT1)	Post-ETT	0.101175	-0.48882	0.69117	0.736792	0.944495	0.0587616	0.105074	-0.476562	0.691316
P04264 (KRT1)	Case	-0.452314	-0.746275	-0.158353	0.00256328	0.808661	1.6823	-0.454484	-0.750633	-0.148362
P04264 (KRT1)	Control	-0.214536	-0.517832	0.0887593	0.16563	0.999812	0.0750033	-0.21776	-0.536214	0.114653
P04264 (KRT1)	Interaction	-0.237778	-0.660153	0.184598	0.269868	0.926596	0.0617108	-0.241884	-0.660715	0.202756
P04275 (VWF)	Pre-ETT	-0.053332	-0.839151	0.732487	0.894178	0.999401	0.0552121	-0.0554383	-0.849297	0.720885
P04275 (VWF)	Post-ETT	-0.232373	-1.01819	0.553446	0.5622	0.907436	0.0618958	-0.230607	-1.04152	0.539808
P04275 (VWF)	Case	-0.134661	-0.454928	0.185606	0.409884	0.906989	0.0303926	-0.136609	-0.473489	0.208442
P04275 (VWF)	Control	0.0443792	-0.286057	0.374816	0.792371	0.999812	0.0243912	0.0449045	-0.307682	0.395311
P04275 (VWF)	Interaction	-0.179041	-0.639214	0.281133	0.445721	0.926596	0.0387927	-0.179474	-0.660829	0.299135
P04278 (SHBG)	Pre-ETT	0.369492	-0.040997	0.779981	0.0776958	0.999401	0.24397	0.362951	-0.0191438	0.783674
P04278 (SHBG)	Post-ETT	0.370951	-0.039538	0.78144	0.0765305	0.841369	0.242207	0.372886	-0.0206872	0.775195
P04278 (SHBG)	Case	0.0467613	-0.0205462	0.114069	0.173303	0.826931	0.0162597	0.0461485	-0.0251334	0.115751
P04278 (SHBG)	Control	0.0453023	-0.0241425	0.114747	0.201045	0.999812	0.0164212	0.0449858	-0.0278853	0.116128
P04278 (SHBG)	Interaction	0.00145904	-0.0952513	0.0981694	0.976411	0.996533	0.00916077	0.00366333	-0.098648	0.10141
P04278 (SHBG)	Pre-ETT	0.425392	0.0299544	0.82083	0.0349937	0.999401	0.473482	0.426921	0.0534011	0.816096
P04278 (SHBG)	Post-ETT	0.486656	0.0912177	0.882094	0.0158619	0.841333	0.852308	0.476351	0.0922071	0.888715
P04278 (SHBG)	Case	0.0316789	-0.105219	0.168577	0.650157	0.960689	0.0149967	0.0305604	-0.110689	0.17742
P04278 (SHBG)	Control	-0.0295844	-0.17083	0.111661	0.681422	0.999812	0.0174608	-0.0307561	-0.178731	0.114806
P04278 (SHBG)	Interaction	0.0612633	-0.135438	0.257965	0.541572	0.926596	0.0234812	0.0639291	-0.151851	0.276162
P04279 (SEMG1)	Pre-ETT	-0.374942	-1.12616	0.37628	0.327957	0.999401	0.0909752	-0.397907	-1.15076	0.363232
P04279 (SEMG1)	Post-ETT	-0.359759	-1.11098	0.391463	0.347924	0.869013	0.0806713	-0.364413	-1.10841	0.436065
P04279 (SEMG1)	Case	0.0384288	-0.178331	0.255188	0.728233	0.97093	0.0172885	0.0403328	-0.19634	0.266442
P04279 (SEMG1)	Control	0.0232459	-0.200396	0.246888	0.83857	0.999812	0.0156928	0.0255258	-0.208726	0.246888
P04279 (SEMG1)	Interaction	0.0151829	-0.296266	0.326632	0.923881	0.983304	0.0181415	0.0125099	-0.297944	0.326996
P04424 (ASL)	Pre-ETT	0.320687	-0.242082	0.883456	0.264053	0.999401	0.0997869	0.328177	-0.235436	0.889078
P04424 (ASL)	Post-ETT	0.34388	-0.218889	0.906649	0.231058	0.843953	0.105665	0.345895	-0.227123	0.907968
P04424 (ASL)	Case	0.0907648	-0.108117	0.289647	0.371065	0.899492	0.0257364	0.0876262	-0.120828	0.290067
P04424 (ASL)	Control	0.0675719	-0.137625	0.272769	0.518655	0.999812	0.0261889	0.0673349	-0.140395	0.278105
P04424 (ASL)	Interaction	0.023193	-0.262569	0.308955	0.87361	0.973468	0.022438	0.0235657	-0.27892	0.316025
P04626 (ERBB2)	Pre-ETT	0.319884	-0.514856	1.15462	0.452601	0.999401	0.0769016	0.32586	-0.463647	1.12328
P04626 (ERBB2)	Post-ETT	0.320709	-0.514031	1.15545	0.451437	0.885467	0.0807283	0.338099	-0.465746	1.13616
P04626 (ERBB2)	Case	0.0553111	-0.0698473	0.18047	0.3864	0.902395	0.0115534	0.0552249	-0.0816952	0.189199
P04626 (ERBB2)	Control	0.0544866	-0.0746462	0.183619	0.408242	0.999812	0.0133385	0.0550735	-0.084274	0.186816
P04626 (ERBB2)	Interaction	0.000824543	-0.179008	0.180658	0.99283	0.997768	0.0107129	0.00365746	-0.1905	0.197123
P04629 (NTRK1)	Pre-ETT	-0.222934	-0.730233	0.284364	0.389065	0.999401	0.0720166	-0.219945	-0.755247	0.321202
P04629 (NTRK1)	Post-ETT	-0.079824	-0.587122	0.427474	0.757776	0.949482	0.0528525	-0.0849508	-0.58485	0.447073
P04629 (NTRK1)	Case	0.254515	-0.10811	0.617139	0.168934	0.826931	0.0966039	0.25456	-0.110262	0.637954
P04629 (NTRK1)	Control	0.111404	-0.262735	0.485543	0.559488	0.999812	0.0435964	0.109794	-0.27677	0.490503
P04629 (NTRK1)	Interaction	0.14311	-0.377924	0.664144	0.590345	0.926596	0.0473402	0.143029	-0.382506	0.680963
P04632 (CAPNS1)	Pre-ETT	-0.0495744	-0.649792	0.550643	0.871399	0.999401	0.0389346	-0.0655259	-0.675114	0.526235
P04632 (CAPNS1)	Post-ETT	-0.432216	-1.03243	0.168002	0.158137	0.841369	0.128188	-0.443305	-1.03391	0.180868
P04632 (CAPNS1)	Case	-0.0992604	-0.530253	0.331732	0.651707	0.960689	0.0312615	-0.0997985	-0.541596	0.353191
P04632 (CAPNS1)	Control	0.283381	-0.161297	0.728059	0.211654	0.999812	0.0601293	0.281184	-0.182784	0.735776
P04632 (CAPNS1)	Interaction	-0.382641	-1.00191	0.236627	0.225877	0.926596	0.0718659	-0.385714	-1.02563	0.290996
P04632|P07384 (CAPNS1|CAPN1)	Pre-ETT	-0.222774	-0.824922	0.379373	0.468378	0.999401	0.0705615	-0.237487	-0.840188	0.366359
P04632|P07384 (CAPNS1|CAPN1)	Post-ETT	-0.257745	-0.859893	0.344402	0.401497	0.877953	0.0796836	-0.26976	-0.855136	0.322286
P04632|P07384 (CAPNS1|CAPN1)	Case	0.0193338	-0.470969	0.509637	0.938396	0.995009	0.041974	0.0109279	-0.470013	0.504965
P04632|P07384 (CAPNS1|CAPN1)	Control	0.0543048	-0.451567	0.560177	0.833356	0.999812	0.0478415	0.0513962	-0.463613	0.577825
P04632|P07384 (CAPNS1|CAPN1)	Interaction	-0.034971	-0.739459	0.669518	0.922494	0.983239	0.0562564	-0.0271614	-0.752449	0.684656
P04637 (TP53)	Pre-ETT	0.100866	-0.678995	0.880727	0.799883	0.999401	0.0593156	0.0877532	-0.729217	0.880954
P04637 (TP53)	Post-ETT	0.250953	-0.528909	1.03081	0.528237	0.898353	0.0679991	0.238394	-0.566281	0.990058
P04637 (TP53)	Case	0.168636	-0.0619823	0.399255	0.151803	0.819654	0.0447864	0.171109	-0.0726229	0.392922
P04637 (TP53)	Control	0.0185497	-0.219392	0.256491	0.878559	0.999812	0.0193625	0.0187425	-0.231067	0.275528
P04637 (TP53)	Interaction	0.150087	-0.181276	0.481449	0.37468	0.926596	0.0326077	0.145355	-0.209198	0.502137
P04637 (TP53)	Pre-ETT	-0.125096	-0.672318	0.422125	0.654115	0.999401	0.0556463	-0.11988	-0.651522	0.432308
P04637 (TP53)	Post-ETT	0.0543934	-0.492828	0.601615	0.845535	0.969744	0.0539659	0.0555798	-0.503389	0.614834
P04637 (TP53)	Case	0.344691	0.00511687	0.684266	0.0466463	0.808661	0.238465	0.3385	0.000354527	0.687217
P04637 (TP53)	Control	0.165202	-0.185156	0.515559	0.355399	0.999812	0.0553493	0.16684	-0.194427	0.528712
P04637 (TP53)	Interaction	0.17949	-0.308425	0.667404	0.470901	0.926596	0.0543997	0.175859	-0.343065	0.668684
P04745 (AMY1A)	Pre-ETT	-0.459582	-0.987778	0.0686135	0.0881271	0.999401	0.22517	-0.451827	-0.965016	0.0370336
P04745 (AMY1A)	Post-ETT	-0.40885	-0.937045	0.119346	0.129239	0.841369	0.175947	-0.408321	-0.919783	0.08553
P04745 (AMY1A)	Case	0.0149355	-0.0986208	0.128492	0.796574	0.980057	0.0117445	0.0134448	-0.104863	0.13199
P04745 (AMY1A)	Control	-0.0357969	-0.152959	0.0813652	0.549284	0.999812	0.0123241	-0.034957	-0.157106	0.0909516
P04745 (AMY1A)	Interaction	0.0507324	-0.11243	0.213895	0.542249	0.926596	0.017106	0.0511	-0.117075	0.223002
P04746 (AMY2A)	Pre-ETT	-0.0117401	-0.476009	0.452529	0.960471	0.999401	0.0302188	-0.0126617	-0.450188	0.440838
P04746 (AMY2A)	Post-ETT	0.0144891	-0.44978	0.478758	0.951226	0.990591	0.0287532	0.0193928	-0.465358	0.48361
P04746 (AMY2A)	Case	-0.022794	-0.188592	0.143004	0.787578	0.979239	0.0115532	-0.0218454	-0.193845	0.165575
P04746 (AMY2A)	Control	-0.0490232	-0.220086	0.12204	0.57433	0.999812	0.0131894	-0.0489588	-0.225987	0.127998
P04746 (AMY2A)	Interaction	0.0262292	-0.211996	0.264455	0.829146	0.965974	0.0141998	0.0243523	-0.218256	0.277016
P04792 (HSPB1)	Pre-ETT	-0.0517145	-0.555796	0.452367	0.840639	0.999401	0.0335818	-0.061088	-0.565015	0.462844
P04792 (HSPB1)	Post-ETT	-0.344112	-0.848193	0.159969	0.180905	0.841369	0.0879523	-0.348971	-0.861328	0.147548
P04792 (HSPB1)	Case	-0.123758	-0.383989	0.136474	0.351287	0.89442	0.0265733	-0.124658	-0.387321	0.142161
P04792 (HSPB1)	Control	0.16864	-0.0998552	0.437134	0.218308	0.999812	0.0395718	0.168784	-0.107991	0.456471
P04792 (HSPB1)	Interaction	-0.292397	-0.666309	0.0815143	0.125354	0.926596	0.0756829	-0.294247	-0.677207	0.0882853
P04818 (TYMS)	Pre-ETT	-0.0467557	-0.532586	0.439074	0.850387	0.999401	0.0567787	-0.0584768	-0.526797	0.449384
P04818 (TYMS)	Post-ETT	-0.000656249	-0.486486	0.485174	0.997888	0.999322	0.0520085	-0.000591711	-0.481158	0.485678
P04818 (TYMS)	Case	0.0192364	-0.184285	0.222758	0.853032	0.988459	0.0219232	0.0188274	-0.19256	0.234936
P04818 (TYMS)	Control	-0.0268631	-0.236847	0.183121	0.802018	0.999812	0.0249055	-0.0252299	-0.248103	0.198694
P04818 (TYMS)	Interaction	0.0460995	-0.246329	0.338528	0.75734	0.950923	0.0318168	0.046591	-0.273438	0.35064
P04843 (RPN1)	Pre-ETT	0.671171	0.0497199	1.29262	0.0342791	0.999401	0.453251	0.675258	0.0563252	1.29286
P04843 (RPN1)	Post-ETT	0.700493	0.0790421	1.32194	0.0271572	0.841369	0.644136	0.698819	0.106429	1.31527
P04843 (RPN1)	Case	0.0336068	-0.210639	0.277852	0.787406	0.979239	0.016401	0.0299312	-0.212614	0.282746
P04843 (RPN1)	Control	0.00428463	-0.247717	0.256286	0.973416	0.999812	0.0171063	0.0032624	-0.259123	0.263642
P04843 (RPN1)	Interaction	0.0293222	-0.32162	0.380264	0.86992	0.973468	0.0203063	0.034317	-0.332448	0.388276
P04843 (RPN1)	Pre-ETT	0.405796	0.100333	0.71126	0.00922144	0.886013	0.85972	0.401346	0.0954981	0.715848
P04843 (RPN1)	Post-ETT	0.475247	0.169784	0.780711	0.00229332	0.800573	1.93944	0.475348	0.144845	0.793799
P04843 (RPN1)	Case	0.0580759	-0.0389629	0.155115	0.240795	0.850102	0.019979	0.0592966	-0.0436227	0.162023
P04843 (RPN1)	Control	-0.0113751	-0.111495	0.0887451	0.823784	0.999812	0.0119337	-0.0112159	-0.114297	0.0961142
P04843 (RPN1)	Interaction	0.0694511	-0.0699785	0.208881	0.328928	0.926596	0.0209063	0.0693454	-0.0748236	0.217812
P04844 (RPN2)	Pre-ETT	-0.000756704	-0.607365	0.605851	0.998049	0.999401	0.0391099	-0.00698193	-0.607363	0.603324
P04844 (RPN2)	Post-ETT	0.461374	-0.145234	1.06798	0.136038	0.841369	0.11852	0.449679	-0.159312	1.07738
P04844 (RPN2)	Case	0.541091	0.16213	0.920052	0.00513417	0.808661	1.19845	0.536576	0.166634	0.923897
P04844 (RPN2)	Control	0.0789604	-0.312034	0.469955	0.692245	0.999812	0.0275822	0.0798187	-0.317521	0.515036
P04844 (RPN2)	Interaction	0.462131	-0.0823761	1.00664	0.0962225	0.926596	0.125886	0.453347	-0.111454	1.0184
P05000 (IFNW1)	Pre-ETT	-0.159097	-0.627906	0.309713	0.505961	0.999401	0.0652788	-0.14565	-0.607966	0.313677
P05000 (IFNW1)	Post-ETT	0.0327118	-0.436098	0.501521	0.891221	0.977287	0.053968	0.0452773	-0.392087	0.531482
P05000 (IFNW1)	Case	0.0652274	-0.134317	0.264772	0.521733	0.941073	0.0299926	0.0633138	-0.139195	0.271786
P05000 (IFNW1)	Control	-0.126581	-0.332462	0.0792996	0.228188	0.999812	0.0512441	-0.125268	-0.337497	0.0913264
P05000 (IFNW1)	Interaction	0.191808	-0.0949053	0.478522	0.189792	0.926596	0.0759896	0.189426	-0.0973651	0.477941
P05013 (IFNA6)	Pre-ETT	0.857336	0.0280255	1.68665	0.0427444	0.999401	0.447354	0.86164	0.00668798	1.66264
P05013 (IFNA6)	Post-ETT	0.912003	0.0826926	1.74131	0.0311308	0.841369	0.546812	0.929916	0.0559012	1.73214
P05013 (IFNA6)	Case	-0.158252	-0.472318	0.155813	0.323352	0.889692	0.0322156	-0.158172	-0.485588	0.157182
P05013 (IFNA6)	Control	-0.212919	-0.536958	0.111119	0.197796	0.999812	0.0446291	-0.210735	-0.544099	0.119557
P05013 (IFNA6)	Interaction	0.0546671	-0.396596	0.50593	0.812319	0.959501	0.0248376	0.0515849	-0.408515	0.509208
P05014 (IFNA4)	Pre-ETT	-0.181791	-0.566979	0.203396	0.354958	0.999401	0.0816927	-0.182739	-0.557676	0.193532
P05014 (IFNA4)	Post-ETT	-0.178999	-0.564187	0.206188	0.362396	0.873184	0.0789913	-0.183574	-0.55922	0.185031
P05014 (IFNA4)	Case	-0.0330289	-0.0904479	0.0243902	0.259565	0.860976	0.0156894	-0.0337231	-0.0917	0.0271649
P05014 (IFNA4)	Control	-0.0358206	-0.095063	0.0234217	0.235985	0.999812	0.0167894	-0.0366383	-0.100972	0.0293506
P05014 (IFNA4)	Interaction	0.00279175	-0.0797104	0.0852939	0.947121	0.989451	0.0113852	0.00396679	-0.0881152	0.0903662
P05014 (IFNA4)	Pre-ETT	0.004078	-0.606572	0.614728	0.989557	0.999401	0.0511417	-0.0048742	-0.647642	0.622666
P05014 (IFNA4)	Post-ETT	0.202262	-0.408388	0.812912	0.516217	0.895127	0.0659021	0.194659	-0.479406	0.846604
P05014 (IFNA4)	Case	0.202093	-0.102838	0.507024	0.193956	0.826931	0.0524107	0.20189	-0.115382	0.519002
P05014 (IFNA4)	Control	0.0039089	-0.310705	0.318523	0.980572	0.999812	0.0258083	0.00499291	-0.32173	0.309878
P05014 (IFNA4)	Interaction	0.198184	-0.239954	0.636322	0.375318	0.926596	0.0436746	0.192605	-0.237109	0.641327
P05015 (IFNA16)	Pre-ETT	1.12508	-0.183252	2.43341	0.0919035	0.999401	0.195396	1.08434	-0.233724	2.39143
P05015 (IFNA16)	Post-ETT	1.18658	-0.121753	2.4949	0.0754746	0.841369	0.276463	1.15884	-0.130365	2.45795
P05015 (IFNA16)	Case	-0.00440275	-0.243801	0.234996	0.971246	0.996264	0.0101658	-0.00427655	-0.26359	0.260089
P05015 (IFNA16)	Control	-0.0659008	-0.312901	0.1811	0.601025	0.999812	0.0107986	-0.0641923	-0.320276	0.188617
P05015 (IFNA16)	Interaction	0.0614981	-0.28248	0.405476	0.72603	0.943979	0.0128556	0.0595536	-0.290155	0.424595
P05019 (IGF1)	Pre-ETT	-0.509755	-1.11725	0.0977415	0.100048	0.999401	0.201529	-0.511971	-1.11117	0.112052
P05019 (IGF1)	Post-ETT	0.114625	-0.492872	0.722121	0.711521	0.939305	0.0504972	0.111791	-0.489082	0.744273
P05019 (IGF1)	Case	0.437939	0.0719214	0.803958	0.0190225	0.808661	0.38644	0.437954	0.0664315	0.809365
P05019 (IGF1)	Control	-0.18644	-0.564081	0.1912	0.333229	0.999812	0.0456223	-0.184332	-0.553912	0.217494
P05019 (IGF1)	Interaction	0.62438	0.0984694	1.15029	0.0199684	0.926596	0.426953	0.619164	0.0669309	1.13858
P05019 (IGF1)	Pre-ETT	0.371809	-0.394585	1.1382	0.341677	0.999401	0.0826822	0.359866	-0.408843	1.15451
P05019 (IGF1)	Post-ETT	0.510905	-0.255489	1.2773	0.191355	0.841369	0.124961	0.50139	-0.236064	1.24401
P05019 (IGF1)	Case	-0.011328	-0.242902	0.220246	0.923619	0.995009	0.0152684	-0.0110889	-0.247069	0.233628
P05019 (IGF1)	Control	-0.150424	-0.389352	0.0885035	0.21722	0.999812	0.0344663	-0.149035	-0.398471	0.100367
P05019 (IGF1)	Interaction	0.139096	-0.193639	0.471832	0.412593	0.926596	0.02967	0.135439	-0.21395	0.491799
P05060 (CHGB)	Pre-ETT	-0.0900788	-0.569713	0.389555	0.712802	0.999401	0.0456372	-0.0770612	-0.55971	0.373811
P05060 (CHGB)	Post-ETT	0.0586799	-0.420954	0.538314	0.810495	0.96147	0.0441134	0.0653385	-0.409271	0.535084
P05060 (CHGB)	Case	0.0529612	-0.150502	0.256424	0.609927	0.956426	0.0213897	0.0538861	-0.145319	0.256911
P05060 (CHGB)	Control	-0.0957974	-0.305721	0.114126	0.371099	0.999812	0.0307083	-0.0973909	-0.306702	0.11986
P05060 (CHGB)	Interaction	0.148759	-0.143586	0.441103	0.318608	0.926596	0.0403228	0.152644	-0.145853	0.44774
P05062 (ALDOB)	Pre-ETT	-0.225173	-0.814546	0.364199	0.453968	0.999401	0.0632431	-0.230962	-0.785232	0.343493
P05062 (ALDOB)	Post-ETT	-0.123129	-0.712502	0.466243	0.682196	0.935319	0.0499155	-0.113173	-0.688388	0.483748
P05062 (ALDOB)	Case	0.0777652	-0.0459613	0.201492	0.217991	0.834501	0.0223526	0.0765018	-0.0523168	0.207013
P05062 (ALDOB)	Control	-0.0242788	-0.151934	0.103376	0.709322	0.999812	0.0126005	-0.0249554	-0.162376	0.113938
P05062 (ALDOB)	Interaction	0.102044	-0.0757314	0.279819	0.260576	0.926596	0.0227177	0.10025	-0.0913168	0.292536
P05067 (APP)	Pre-ETT	-0.386089	-0.873587	0.101409	0.120601	0.999401	0.164172	-0.373824	-0.861202	0.0939484
P05067 (APP)	Post-ETT	-0.388394	-0.875892	0.0991046	0.118401	0.841369	0.198755	-0.382639	-0.852867	0.0909709
P05067 (APP)	Case	0.0652012	-0.0895425	0.219945	0.4089	0.906632	0.0239203	0.0620733	-0.0976901	0.226659
P05067 (APP)	Control	0.0675055	-0.0921519	0.227163	0.407273	0.999812	0.0230703	0.0692438	-0.0941592	0.230211
P05067 (APP)	Interaction	-0.00230432	-0.224647	0.220038	0.983794	0.997661	0.0211123	-0.00216765	-0.229786	0.22037
P05089 (ARG1)	Pre-ETT	0.415974	-0.216143	1.04809	0.197126	0.999401	0.158174	0.424206	-0.221752	1.09026
P05089 (ARG1)	Post-ETT	0.300356	-0.331761	0.932472	0.351702	0.869095	0.0784226	0.29794	-0.305729	0.941997
P05089 (ARG1)	Case	0.0495907	-0.304861	0.404042	0.783919	0.97899	0.0314601	0.0470301	-0.324898	0.407558
P05089 (ARG1)	Control	0.165209	-0.200497	0.530916	0.37593	0.999812	0.0434685	0.169173	-0.199328	0.544756
P05089 (ARG1)	Interaction	-0.115619	-0.624909	0.393672	0.656357	0.935227	0.0411013	-0.115127	-0.635415	0.397728
P05090 (APOD)	Pre-ETT	0.0026078	-0.554629	0.559845	0.992682	0.999401	0.0549395	-0.00539969	-0.540222	0.539627
P05090 (APOD)	Post-ETT	0.146335	-0.410902	0.703572	0.60676	0.919656	0.0586378	0.152793	-0.419794	0.706714
P05090 (APOD)	Case	0.240586	-0.192129	0.673301	0.275835	0.869424	0.0744166	0.243787	-0.204978	0.69836
P05090 (APOD)	Control	0.0968584	-0.349597	0.543314	0.670681	0.999812	0.0453348	0.092527	-0.357864	0.548516
P05090 (APOD)	Interaction	0.143727	-0.478016	0.765471	0.65049	0.934947	0.0565741	0.135813	-0.486907	0.796225
P05090 (APOD)	Pre-ETT	-0.13053	-0.620048	0.358988	0.601235	0.999401	0.0537918	-0.115529	-0.602947	0.347728
P05090 (APOD)	Post-ETT	-0.333518	-0.823036	0.156001	0.181759	0.841369	0.121294	-0.320385	-0.812926	0.15938
P05090 (APOD)	Case	-0.100582	-0.391648	0.190483	0.498219	0.936534	0.038018	-0.101117	-0.393258	0.200125
P05090 (APOD)	Control	0.102405	-0.197903	0.402713	0.50391	0.999812	0.0403108	0.101844	-0.1987	0.408668
P05090 (APOD)	Interaction	-0.202988	-0.621203	0.215228	0.341452	0.926596	0.0610418	-0.206088	-0.636504	0.212215
P05091 (ALDH2)	Pre-ETT	0.532315	-0.141718	1.20635	0.121653	0.999401	0.182028	0.528645	-0.151097	1.21049
P05091 (ALDH2)	Post-ETT	0.711269	0.037236	1.3853	0.0386175	0.841369	0.508871	0.708376	0.0511486	1.3637
P05091 (ALDH2)	Case	0.345943	-0.0525751	0.744462	0.0888692	0.808661	0.122096	0.346241	-0.0588939	0.754759
P05091 (ALDH2)	Control	0.166989	-0.244184	0.578162	0.426033	0.999812	0.0436785	0.172436	-0.239097	0.573086
P05091 (ALDH2)	Interaction	0.178954	-0.393654	0.751562	0.540183	0.926596	0.0464571	0.17755	-0.40336	0.753267
P05107 (ITGB2)	Pre-ETT	0.448328	-0.211523	1.10818	0.182967	0.999401	0.0916883	0.428871	-0.215865	1.08145
P05107 (ITGB2)	Post-ETT	0.586303	-0.0735488	1.24615	0.0815958	0.841369	0.221476	0.582462	-0.065611	1.23281
P05107 (ITGB2)	Case	0.142154	-0.0497464	0.334054	0.146535	0.817991	0.0385119	0.143401	-0.0490893	0.34031
P05107 (ITGB2)	Control	0.004179	-0.193815	0.202173	0.967002	0.999812	0.0132475	0.00294952	-0.204733	0.214887
P05107 (ITGB2)	Interaction	0.137975	-0.137755	0.413705	0.326711	0.926596	0.0268991	0.142921	-0.151112	0.428997
P05109 (S100A8)	Pre-ETT	0.362497	-0.128686	0.853679	0.148045	0.999401	0.154243	0.368562	-0.115621	0.895853
P05109 (S100A8)	Post-ETT	0.416663	-0.0745196	0.907845	0.0963909	0.841369	0.196726	0.422986	-0.07882	0.915579
P05109 (S100A8)	Case	0.0326201	-0.120284	0.185525	0.675851	0.961634	0.0172615	0.0333334	-0.122747	0.188173
P05109 (S100A8)	Control	-0.0215458	-0.179306	0.136214	0.788946	0.999812	0.0158906	-0.0198605	-0.18174	0.141177
P05109 (S100A8)	Interaction	0.0541659	-0.165534	0.273866	0.62894	0.93301	0.0216904	0.0517507	-0.175324	0.268726
P05111 (INHA)	Pre-ETT	0.187538	-0.581019	0.956095	0.632468	0.999401	0.0583884	0.210388	-0.547134	0.983023
P05111 (INHA)	Post-ETT	0.184455	-0.584102	0.953012	0.638073	0.927175	0.055652	0.202871	-0.55439	0.955417
P05111 (INHA)	Case	0.173025	-0.0740613	0.420111	0.169912	0.826931	0.0383052	0.16925	-0.0847988	0.425825
P05111 (INHA)	Control	0.176108	-0.0788245	0.43104	0.175753	0.999812	0.0419819	0.177412	-0.0869617	0.43664
P05111 (INHA)	Interaction	-0.00308284	-0.358107	0.351941	0.986421	0.997768	0.0214053	-0.00461014	-0.381025	0.369833
P05111|P08476 (INHBA|INHA)	Pre-ETT	0.0699695	-0.41204	0.551979	0.776018	0.999401	0.0485627	0.0629772	-0.400077	0.541575
P05111|P08476 (INHBA|INHA)	Post-ETT	0.142029	-0.339981	0.624038	0.563587	0.907436	0.0552846	0.142423	-0.341702	0.613266
P05111|P08476 (INHBA|INHA)	Case	0.045142	-0.0638367	0.154121	0.416865	0.912862	0.0145973	0.044631	-0.0712432	0.162426
P05111|P08476 (INHBA|INHA)	Control	-0.0269172	-0.139356	0.0855219	0.638924	0.999812	0.0127226	-0.0272738	-0.141999	0.0857493
P05111|P08476 (INHBA|INHA)	Interaction	0.0720592	-0.0845259	0.228644	0.367078	0.926596	0.019987	0.0732044	-0.0856495	0.230269
P05112 (IL4)	Pre-ETT	-0.0178995	-0.584475	0.548676	0.950627	0.999401	0.035998	-0.0102398	-0.575338	0.54004
P05112 (IL4)	Post-ETT	0.27515	-0.291425	0.841725	0.341183	0.869013	0.0600589	0.291712	-0.263355	0.838017
P05112 (IL4)	Case	0.351948	-0.0528441	0.75674	0.0883628	0.808661	0.117159	0.350292	-0.0520328	0.754588
P05112 (IL4)	Control	0.0588982	-0.358747	0.476544	0.782239	0.999812	0.0283465	0.0578226	-0.353465	0.477817
P05112 (IL4)	Interaction	0.29305	-0.288573	0.874672	0.323385	0.926596	0.0566818	0.296297	-0.288128	0.88248
P05112 (IL4)	Pre-ETT	0.296771	-0.255842	0.849383	0.292541	0.999401	0.0921589	0.306857	-0.267112	0.867416
P05112 (IL4)	Post-ETT	0.240232	-0.312381	0.792844	0.394195	0.876255	0.0787454	0.254955	-0.309241	0.825685
P05112 (IL4)	Case	0.1032	-0.199902	0.406301	0.504564	0.938433	0.0343812	0.100008	-0.214249	0.413957
P05112 (IL4)	Control	0.159739	-0.152988	0.472465	0.316761	0.999812	0.0433798	0.158591	-0.157681	0.486524
P05112 (IL4)	Interaction	-0.056539	-0.492048	0.37897	0.79915	0.957212	0.0377186	-0.0550055	-0.50748	0.385009
P05113 (IL5)	Pre-ETT	-0.148401	-0.558933	0.26213	0.478635	0.999401	0.032848	-0.14517	-0.548724	0.253
P05113 (IL5)	Post-ETT	-0.179577	-0.590108	0.230954	0.391258	0.876121	0.0395191	-0.180622	-0.597085	0.205436
P05113 (IL5)	Case	-0.0501763	-0.158838	0.0584859	0.365444	0.899492	0.0109769	-0.051471	-0.163883	0.0601585
P05113 (IL5)	Control	-0.019001	-0.131114	0.0931116	0.739755	0.999812	0.00757205	-0.01783	-0.135132	0.103082
P05113 (IL5)	Interaction	-0.0311753	-0.187306	0.124955	0.695535	0.937906	0.00942152	-0.0313484	-0.196178	0.128605
P05113 (IL5)	Pre-ETT	-0.146666	-0.723953	0.430622	0.61852	0.999401	0.0653802	-0.14769	-0.744235	0.442934
P05113 (IL5)	Post-ETT	0.378657	-0.198631	0.955944	0.198587	0.841369	0.114619	0.371836	-0.197925	0.958063
P05113 (IL5)	Case	0.339164	-0.0249525	0.703281	0.0679031	0.808661	0.153081	0.340836	-0.0280774	0.722815
P05113 (IL5)	Control	-0.186159	-0.561837	0.18952	0.331442	0.999812	0.0552697	-0.186271	-0.556458	0.183884
P05113 (IL5)	Interaction	0.525323	0.00214451	1.0485	0.0490683	0.926596	0.322264	0.52385	-0.00915517	1.05127
P05114 (HMGN1)	Pre-ETT	0.391738	-0.0463873	0.829864	0.0796965	0.999401	0.200155	0.388088	-0.0714501	0.862341
P05114 (HMGN1)	Post-ETT	0.368493	-0.0696327	0.806619	0.0992581	0.841369	0.176671	0.362536	-0.088546	0.797102
P05114 (HMGN1)	Case	-0.093411	-0.294666	0.107844	0.362979	0.899368	0.0327256	-0.0921595	-0.303134	0.115943
P05114 (HMGN1)	Control	-0.0701656	-0.277811	0.13748	0.507784	0.999812	0.0272597	-0.0720901	-0.29315	0.148857
P05114 (HMGN1)	Interaction	-0.0232454	-0.312417	0.265926	0.874808	0.973468	0.0280443	-0.0186595	-0.330005	0.274737
P05120 (SERPINB2)	Pre-ETT	-0.740708	-1.36144	-0.119975	0.0193465	0.999401	0.677078	-0.758379	-1.36423	-0.12315
P05120 (SERPINB2)	Post-ETT	-0.568756	-1.18949	0.0519769	0.0725189	0.841369	0.236532	-0.570159	-1.17302	0.0428941
P05120 (SERPINB2)	Case	0.103799	-0.179962	0.387559	0.473406	0.928783	0.025057	0.105703	-0.190839	0.408074
P05120 (SERPINB2)	Control	-0.0681535	-0.360924	0.224617	0.648206	0.999812	0.0222541	-0.0703504	-0.373721	0.230094
P05120 (SERPINB2)	Interaction	0.171952	-0.235767	0.579671	0.408464	0.926596	0.0341633	0.176034	-0.235194	0.604885
P05121 (SERPINE1)	Pre-ETT	-0.0581461	-0.50792	0.391628	0.799973	0.999401	0.0530146	-0.0564453	-0.517872	0.398011
P05121 (SERPINE1)	Post-ETT	-0.122362	-0.572135	0.327412	0.593888	0.915297	0.0516871	-0.10871	-0.589659	0.324288
P05121 (SERPINE1)	Case	-0.0672782	-0.215154	0.0805974	0.372546	0.899492	0.0229137	-0.0652415	-0.226692	0.0856239
P05121 (SERPINE1)	Control	-0.0030628	-0.155634	0.149508	0.968615	0.999812	0.0151838	-0.00438381	-0.157591	0.158098
P05121 (SERPINE1)	Interaction	-0.0642154	-0.276689	0.148259	0.553613	0.926596	0.0232622	-0.060844	-0.288544	0.160768
P05129 (PRKCG)	Pre-ETT	-0.239091	-0.96051	0.482328	0.515972	0.999401	0.0622029	-0.213389	-0.952839	0.495811
P05129 (PRKCG)	Post-ETT	-0.332505	-1.05392	0.388914	0.366337	0.873184	0.0926178	-0.340031	-1.04163	0.392095
P05129 (PRKCG)	Case	0.109336	-0.131072	0.349745	0.372725	0.899492	0.0268893	0.11277	-0.145491	0.358683
P05129 (PRKCG)	Control	0.20275	-0.0452917	0.450793	0.109138	0.999812	0.0546895	0.201397	-0.0617522	0.450773
P05129 (PRKCG)	Interaction	-0.093414	-0.438843	0.252015	0.59609	0.926596	0.0254934	-0.0855123	-0.453038	0.272456
P05154 (SERPINA5)	Pre-ETT	-0.370309	-1.29268	0.552061	0.431354	0.999401	0.0693501	-0.359982	-1.28451	0.580336
P05154 (SERPINA5)	Post-ETT	0.0469698	-0.8754	0.96934	0.920497	0.982192	0.0520567	0.0422842	-0.895008	1.00965
P05154 (SERPINA5)	Case	0.618158	-0.242634	1.47895	0.159278	0.822181	0.143565	0.618313	-0.240272	1.49559
P05154 (SERPINA5)	Control	0.200879	-0.687246	1.08901	0.65754	0.999812	0.0534716	0.190547	-0.718571	1.07137
P05154 (SERPINA5)	Interaction	0.417278	-0.819545	1.6541	0.508451	0.926596	0.0729748	0.421048	-0.817147	1.59916
P05155 (SERPING1)	Pre-ETT	-0.368653	-1.12156	0.384255	0.337219	0.999401	0.0749683	-0.363334	-1.13811	0.389623
P05155 (SERPING1)	Post-ETT	0.0329414	-0.719966	0.785849	0.931663	0.984616	0.051486	0.0340476	-0.755412	0.751177
P05155 (SERPING1)	Case	0.434177	-0.0524712	0.920825	0.0803537	0.808661	0.166177	0.436647	-0.0254623	0.932585
P05155 (SERPING1)	Control	0.0325826	-0.469518	0.534684	0.898792	0.999812	0.0332735	0.0264162	-0.472689	0.54025
P05155 (SERPING1)	Interaction	0.401594	-0.297642	1.10083	0.260305	0.926596	0.0782141	0.405098	-0.300612	1.10073
P05155 (SERPING1)	Pre-ETT	-0.232889	-0.726213	0.260435	0.354829	0.999401	0.0803036	-0.22404	-0.713884	0.268677
P05155 (SERPING1)	Post-ETT	-0.0720935	-0.565417	0.42123	0.774552	0.955553	0.0538849	-0.0676304	-0.558649	0.411433
P05155 (SERPING1)	Case	0.0432693	-0.147225	0.233764	0.656182	0.96145	0.024833	0.041827	-0.154683	0.238942
P05155 (SERPING1)	Control	-0.117526	-0.31407	0.0790168	0.241199	0.999812	0.0423163	-0.116768	-0.320812	0.0815765
P05155 (SERPING1)	Interaction	0.160796	-0.112914	0.434506	0.249562	0.926596	0.0491679	0.161224	-0.111085	0.442706
P05156 (CFI)	Pre-ETT	-0.567846	-1.28999	0.154292	0.123269	0.999401	0.169197	-0.564358	-1.26871	0.17207
P05156 (CFI)	Post-ETT	-0.0494141	-0.771553	0.672725	0.893311	0.9777	0.0447711	-0.0384317	-0.761763	0.662208
P05156 (CFI)	Case	0.520692	-0.0229067	1.06429	0.060467	0.808661	0.197523	0.518821	-0.0319924	1.07504
P05156 (CFI)	Control	0.00226002	-0.5586	0.56312	0.993699	0.999812	0.0403652	0.00742009	-0.583991	0.614518
P05156 (CFI)	Interaction	0.518432	-0.262634	1.2995	0.193284	0.926596	0.104837	0.516785	-0.29876	1.3184
P05160 (F13B)	Pre-ETT	0.192322	-0.367237	0.751881	0.500536	0.999401	0.0593075	0.18592	-0.35909	0.745894
P05160 (F13B)	Post-ETT	0.561695	0.00213585	1.12125	0.0491319	0.841369	0.377159	0.558318	-0.00667086	1.09047
P05160 (F13B)	Case	0.20444	-0.102274	0.511154	0.191413	0.826931	0.0645731	0.20075	-0.120243	0.537558
P05160 (F13B)	Control	-0.164933	-0.481386	0.151521	0.307011	0.999812	0.0504304	-0.167092	-0.496908	0.151803
P05160 (F13B)	Interaction	0.369373	-0.0713276	0.810073	0.100436	0.926596	0.148525	0.373566	-0.0836374	0.814384
P05161 (ISG15)	Pre-ETT	0.0620524	-0.394017	0.518122	0.789723	0.999401	0.0302722	0.0605125	-0.42054	0.528395
P05161 (ISG15)	Post-ETT	0.102904	-0.353166	0.558974	0.658322	0.93201	0.0343702	0.102728	-0.384155	0.569892
P05161 (ISG15)	Case	0.122647	-0.161307	0.406601	0.39724	0.904554	0.0278954	0.125237	-0.172833	0.413541
P05161 (ISG15)	Control	0.0817954	-0.211175	0.374766	0.584235	0.999812	0.0224374	0.0825177	-0.220889	0.379137
P05161 (ISG15)	Interaction	0.0408518	-0.367145	0.448849	0.844417	0.969268	0.0234013	0.045686	-0.380389	0.455191
P05161 (ISG15)	Pre-ETT	0.0977649	-0.352593	0.548123	0.670491	0.999401	0.052766	0.0972258	-0.374682	0.587499
P05161 (ISG15)	Post-ETT	0.0343484	-0.41601	0.484706	0.881171	0.974976	0.0460094	0.0392249	-0.436422	0.477017
P05161 (ISG15)	Case	0.0426387	-0.280424	0.365701	0.795881	0.979946	0.034847	0.0442017	-0.301137	0.3824
P05161 (ISG15)	Control	0.106055	-0.227265	0.439376	0.532879	0.999812	0.0443647	0.109429	-0.238559	0.459459
P05161 (ISG15)	Interaction	-0.0634165	-0.527606	0.400773	0.788879	0.955433	0.0486812	-0.0683392	-0.549114	0.397449
P05162 (LGALS2)	Pre-ETT	-0.0566665	-0.559585	0.446252	0.825217	0.999401	0.0467826	-0.0511574	-0.590068	0.479366
P05162 (LGALS2)	Post-ETT	-0.0611336	-0.564052	0.441785	0.811688	0.961925	0.0549847	-0.0706241	-0.583133	0.463082
P05162 (LGALS2)	Case	-0.0618894	-0.205683	0.0819038	0.398904	0.904554	0.0199834	-0.0618236	-0.209147	0.0921468
P05162 (LGALS2)	Control	-0.0574224	-0.205782	0.0909369	0.44809	0.999812	0.0196645	-0.0572529	-0.208461	0.0921965
P05162 (LGALS2)	Interaction	-0.00446703	-0.211075	0.202141	0.966199	0.992986	0.0181674	-0.00397304	-0.211651	0.203113
P05164 (MPO)	Pre-ETT	0.131356	-0.333296	0.596007	0.579527	0.999401	0.0583391	0.135492	-0.332302	0.597122
P05164 (MPO)	Post-ETT	0.177435	-0.287216	0.642087	0.454191	0.885467	0.066586	0.178513	-0.288432	0.65524
P05164 (MPO)	Case	0.0105939	-0.0868835	0.108071	0.83132	0.987298	0.0116894	0.0117976	-0.0937236	0.117843
P05164 (MPO)	Control	-0.0354859	-0.136059	0.0650867	0.489219	0.999812	0.0143252	-0.035922	-0.141456	0.0760349
P05164 (MPO)	Interaction	0.0460798	-0.0939798	0.186139	0.519037	0.926596	0.0170912	0.0467914	-0.10564	0.195328
P05186 (ALPL)	Pre-ETT	0.273736	-0.154387	0.70186	0.210142	0.999401	0.0901573	0.258263	-0.208646	0.722049
P05186 (ALPL)	Post-ETT	0.0774288	-0.350694	0.505552	0.722985	0.943279	0.048384	0.0690803	-0.396036	0.507377
P05186 (ALPL)	Case	-0.0887294	-0.28152	0.104062	0.367032	0.899492	0.0300675	-0.0860633	-0.294514	0.110285
P05186 (ALPL)	Control	0.107578	-0.0913347	0.306491	0.289141	0.999812	0.0395012	0.108828	-0.0883512	0.319012
P05186 (ALPL)	Interaction	-0.196308	-0.473318	0.0807028	0.164845	0.926596	0.07359	-0.197904	-0.486738	0.0803638
P05187 (ALPP)	Pre-ETT	-0.122907	-0.534975	0.289162	0.558821	0.999401	0.0596046	-0.121566	-0.532418	0.299951
P05187 (ALPP)	Post-ETT	-0.156274	-0.568343	0.255794	0.457298	0.885467	0.0640661	-0.155517	-0.556728	0.278267
P05187 (ALPP)	Case	-0.0172283	-0.102645	0.0681887	0.692608	0.962854	0.0118257	-0.0180108	-0.105367	0.0713008
P05187 (ALPP)	Control	0.0161393	-0.07199	0.104269	0.719646	0.999812	0.0128015	0.0175796	-0.0744866	0.106521
P05187 (ALPP)	Interaction	-0.0333676	-0.156098	0.0893631	0.594125	0.926596	0.017726	-0.034788	-0.163007	0.0928799
P05198 (EIF2S1)	Pre-ETT	0.0154695	-0.53243	0.563369	0.955869	0.999401	0.035271	0.00862044	-0.545372	0.559558
P05198 (EIF2S1)	Post-ETT	-0.253072	-0.800971	0.294828	0.365308	0.873184	0.058915	-0.254736	-0.808516	0.274848
P05198 (EIF2S1)	Case	-0.097718	-0.57848	0.383044	0.690354	0.962191	0.0343479	-0.0948397	-0.580026	0.398864
P05198 (EIF2S1)	Control	0.170823	-0.325205	0.666852	0.499691	0.999812	0.0407646	0.166285	-0.339732	0.677972
P05198 (EIF2S1)	Interaction	-0.268541	-0.959321	0.422238	0.446097	0.926596	0.0537777	-0.26534	-0.974939	0.434424
P05230 (FGF1)	Pre-ETT	0.169577	-0.495256	0.83441	0.617129	0.999401	0.0642826	0.193615	-0.460706	0.838386
P05230 (FGF1)	Post-ETT	0.385872	-0.278961	1.05071	0.255299	0.848037	0.0999856	0.374788	-0.278991	1.04675
P05230 (FGF1)	Case	0.285329	-0.00409978	0.574759	0.0533347	0.808661	0.151875	0.286814	-0.00385223	0.57563
P05230 (FGF1)	Control	0.0690346	-0.229585	0.367654	0.650475	0.999812	0.0282297	0.0705749	-0.228781	0.384848
P05230 (FGF1)	Interaction	0.216295	-0.199569	0.632159	0.308015	0.926596	0.0502182	0.209354	-0.216944	0.633458
P05231 (IL6)	Pre-ETT	0.827615	0.0658196	1.58941	0.033229	0.999401	0.443096	0.807302	0.0175454	1.58099
P05231 (IL6)	Post-ETT	0.658464	-0.103331	1.42026	0.0902441	0.841369	0.200293	0.641801	-0.106487	1.44348
P05231 (IL6)	Case	-0.00523227	-0.39003	0.379565	0.978738	0.997611	0.0277185	-0.00984565	-0.395897	0.40642
P05231 (IL6)	Control	0.163918	-0.233098	0.560934	0.418388	0.999812	0.039318	0.163148	-0.258796	0.575435
P05231 (IL6)	Interaction	-0.169151	-0.722044	0.383742	0.548755	0.926596	0.0427056	-0.169458	-0.719919	0.415275
P05231 (IL6)	Pre-ETT	0.154424	-0.387384	0.696231	0.57642	0.999401	0.0629874	0.158585	-0.3595	0.708728
P05231 (IL6)	Post-ETT	0.196858	-0.34495	0.738666	0.476388	0.886065	0.0714133	0.208596	-0.321508	0.748634
P05231 (IL6)	Case	-0.0158289	-0.227805	0.196147	0.88364	0.993098	0.0224364	-0.0186879	-0.239193	0.200617
P05231 (IL6)	Control	-0.0582631	-0.27697	0.160444	0.601579	0.999812	0.0265208	-0.0584135	-0.283038	0.170249
P05231 (IL6)	Interaction	0.0424342	-0.262141	0.34701	0.784802	0.954943	0.0303665	0.0383132	-0.279565	0.352069
P05231|P08887 (IL6R|IL6)	Pre-ETT	-0.504506	-0.923532	-0.0854788	0.0182856	0.999401	0.828496	-0.505262	-0.935378	-0.0765267
P05231|P08887 (IL6R|IL6)	Post-ETT	-0.442235	-0.861261	-0.0232078	0.0385914	0.841369	0.443512	-0.451447	-0.878647	-0.0136221
P05231|P08887 (IL6R|IL6)	Case	-0.0540237	-0.250134	0.142086	0.58925	0.952214	0.0296966	-0.0535602	-0.252798	0.149975
P05231|P08887 (IL6R|IL6)	Control	-0.116295	-0.318632	0.0860428	0.259953	0.999812	0.0488809	-0.12026	-0.321347	0.0940577
P05231|P08887 (IL6R|IL6)	Interaction	0.062271	-0.219509	0.34405	0.664916	0.936028	0.0355882	0.0680189	-0.229972	0.351337
P05305 (EDN1)	Pre-ETT	0.525714	-0.367487	1.41892	0.248671	0.999401	0.0890607	0.529247	-0.401887	1.46672
P05305 (EDN1)	Post-ETT	0.261798	-0.631403	1.155	0.565652	0.907436	0.0550607	0.258219	-0.644226	1.20003
P05305 (EDN1)	Case	-0.202552	-0.54668	0.141576	0.248655	0.853745	0.0336166	-0.202142	-0.552523	0.151385
P05305 (EDN1)	Control	0.0613646	-0.293691	0.41642	0.734804	0.999812	0.0200135	0.0636379	-0.316725	0.439813
P05305 (EDN1)	Interaction	-0.263916	-0.758374	0.230541	0.295502	0.926596	0.0422372	-0.269028	-0.78673	0.256914
P05362 (ICAM1)	Pre-ETT	-0.689566	-1.21153	-0.167598	0.00961751	0.886013	2.02629	-0.675836	-1.17333	-0.189547
P05362 (ICAM1)	Post-ETT	-0.645572	-1.16754	-0.123604	0.0153468	0.841333	1.2428	-0.642047	-1.14806	-0.155434
P05362 (ICAM1)	Case	0.0344706	-0.0325211	0.101462	0.313214	0.885426	0.0107848	0.0339341	-0.0382357	0.104741
P05362 (ICAM1)	Control	-0.00952361	-0.0786426	0.0595954	0.787118	0.999812	0.00758715	-0.00957331	-0.0830662	0.0634744
P05362 (ICAM1)	Interaction	0.0439943	-0.0522624	0.140251	0.370357	0.926596	0.0128873	0.0445077	-0.0553594	0.145705
P05387 (RPLP2)	Pre-ETT	0.346292	-0.654284	1.34687	0.497563	0.999401	0.0823543	0.34325	-0.678699	1.33169
P05387 (RPLP2)	Post-ETT	0.51106	-0.489516	1.51164	0.316787	0.868008	0.109473	0.5075	-0.504102	1.50217
P05387 (RPLP2)	Case	0.110524	-0.113314	0.334362	0.33316	0.890259	0.0235736	0.110131	-0.131631	0.34401
P05387 (RPLP2)	Control	-0.0542439	-0.285189	0.176701	0.645264	0.999812	0.0167856	-0.0535407	-0.285553	0.179712
P05387 (RPLP2)	Interaction	0.164768	-0.156851	0.486387	0.315329	0.926596	0.0315045	0.164833	-0.174069	0.497033
P05408 (SCG5)	Pre-ETT	-0.0240815	-0.581015	0.532852	0.932462	0.999401	0.0361282	-0.0260107	-0.626373	0.534831
P05408 (SCG5)	Post-ETT	0.159193	-0.397741	0.716126	0.575321	0.908429	0.0438241	0.156618	-0.414375	0.734074
P05408 (SCG5)	Case	0.23811	-0.133039	0.609259	0.208605	0.832203	0.0552244	0.247507	-0.13599	0.614129
P05408 (SCG5)	Control	0.0548357	-0.328099	0.43777	0.778968	0.999812	0.0254568	0.0523787	-0.339267	0.443373
P05408 (SCG5)	Interaction	0.183274	-0.350008	0.716557	0.500576	0.926596	0.0385323	0.183773	-0.336399	0.74702
P05412 (JUN)	Pre-ETT	0.0595631	-0.451784	0.57091	0.819411	0.999401	0.055108	0.0639737	-0.439678	0.566426
P05412 (JUN)	Post-ETT	0.332009	-0.179338	0.843356	0.20317	0.841369	0.117703	0.333059	-0.196548	0.849806
P05412 (JUN)	Case	0.305668	-0.020771	0.632107	0.0664681	0.808661	0.158145	0.302695	-0.0316788	0.647262
P05412 (JUN)	Control	0.0332222	-0.303583	0.370027	0.846701	0.999812	0.035577	0.0383525	-0.305066	0.377765
P05412 (JUN)	Interaction	0.272446	-0.196596	0.741488	0.254929	0.926596	0.0848794	0.266133	-0.210323	0.746931
P05413 (FABP3)	Pre-ETT	0.19265	-0.387524	0.772823	0.515165	0.999401	0.0680949	0.189691	-0.400391	0.769624
P05413 (FABP3)	Post-ETT	0.0872737	-0.4929	0.667448	0.768123	0.951992	0.052408	0.0769976	-0.508939	0.660465
P05413 (FABP3)	Case	0.0111014	-0.35125	0.373453	0.952118	0.995009	0.0310491	0.00804608	-0.372274	0.38196
P05413 (FABP3)	Control	0.116477	-0.25738	0.490335	0.54144	0.999812	0.0380733	0.115557	-0.272205	0.512954
P05413 (FABP3)	Interaction	-0.105376	-0.626018	0.415266	0.691597	0.937235	0.0434277	-0.102711	-0.659769	0.447312
P05413 (FABP3)	Pre-ETT	0.23653	-0.234902	0.707962	0.325427	0.999401	0.0515393	0.219095	-0.22816	0.704979
P05413 (FABP3)	Post-ETT	0.149553	-0.321879	0.620985	0.534099	0.9028	0.0380669	0.13443	-0.332763	0.607765
P05413 (FABP3)	Case	-0.0482673	-0.231018	0.134484	0.604698	0.954938	0.016262	-0.0502663	-0.231585	0.133717
P05413 (FABP3)	Control	0.0387099	-0.149844	0.227264	0.687405	0.999812	0.0165062	0.0393299	-0.153686	0.23587
P05413 (FABP3)	Interaction	-0.0869772	-0.349562	0.175607	0.516203	0.926596	0.0216623	-0.0819569	-0.346293	0.184061
P05451 (REG1A)	Pre-ETT	0.0379911	-0.468557	0.54454	0.883134	0.999401	0.03224	0.0360688	-0.456415	0.543594
P05451 (REG1A)	Post-ETT	0.257239	-0.249309	0.763788	0.319579	0.868008	0.0566395	0.262746	-0.231913	0.791179
P05451 (REG1A)	Case	0.0946247	-0.156914	0.346163	0.460936	0.926165	0.022692	0.0963453	-0.163611	0.355196
P05451 (REG1A)	Control	-0.124623	-0.384149	0.134902	0.346619	0.999812	0.0253834	-0.121826	-0.395551	0.150826
P05451 (REG1A)	Interaction	0.219248	-0.142173	0.580669	0.234452	0.926596	0.0390934	0.211246	-0.156684	0.59569
P05455 (SSB)	Pre-ETT	0.551128	-0.15098	1.25324	0.123927	0.999401	0.138468	0.550664	-0.251488	1.26338
P05455 (SSB)	Post-ETT	0.465018	-0.237091	1.16713	0.194248	0.841369	0.112343	0.464252	-0.284133	1.20781
P05455 (SSB)	Case	0.113593	-0.299772	0.526958	0.590164	0.952214	0.0308531	0.115347	-0.308527	0.529156
P05455 (SSB)	Control	0.199704	-0.226787	0.626195	0.35875	0.999812	0.0431663	0.197489	-0.239748	0.648855
P05455 (SSB)	Interaction	-0.0861108	-0.680051	0.50783	0.776288	0.954136	0.0368788	-0.0830305	-0.686541	0.532452
P05455 (SSB)	Pre-ETT	-0.199696	-0.600759	0.201367	0.329114	0.999401	0.0416483	-0.199229	-0.61606	0.194159
P05455 (SSB)	Post-ETT	-0.246674	-0.647737	0.15439	0.22802	0.843953	0.0608966	-0.25905	-0.653005	0.140448
P05455 (SSB)	Case	-0.0669285	-0.181141	0.0472843	0.250747	0.855753	0.0146087	-0.0672145	-0.189176	0.053794
P05455 (SSB)	Control	-0.0199514	-0.137791	0.0978881	0.740009	0.999812	0.00852684	-0.0208543	-0.142877	0.102333
P05455 (SSB)	Interaction	-0.0469771	-0.211083	0.117129	0.574756	0.926596	0.0112162	-0.0469227	-0.221628	0.128222
P05543 (SERPINA7)	Pre-ETT	0.0285866	-0.726767	0.78394	0.940871	0.999401	0.0501937	0.0299284	-0.737976	0.787373
P05543 (SERPINA7)	Post-ETT	0.520149	-0.235205	1.2755	0.177124	0.841369	0.129241	0.514005	-0.244938	1.27175
P05543 (SERPINA7)	Case	0.52259	-0.0597929	1.10497	0.0786224	0.808661	0.181142	0.521846	-0.0942717	1.11093
P05543 (SERPINA7)	Control	0.0310274	-0.569848	0.631903	0.919386	0.999812	0.0395082	0.0291759	-0.577239	0.640695
P05543 (SERPINA7)	Interaction	0.491562	-0.34523	1.32835	0.249586	0.926596	0.0949323	0.499487	-0.354586	1.34042
P05546 (SERPIND1)	Pre-ETT	0.127763	-0.394686	0.650213	0.631724	0.999401	0.0564745	0.130981	-0.357457	0.664173
P05546 (SERPIND1)	Post-ETT	0.0723286	-0.450121	0.594778	0.78613	0.95765	0.0501656	0.0701739	-0.439865	0.619227
P05546 (SERPIND1)	Case	-0.0741195	-0.258276	0.110037	0.430201	0.916631	0.0247011	-0.0752627	-0.273439	0.117329
P05546 (SERPIND1)	Control	-0.018685	-0.208689	0.171319	0.847161	0.999812	0.0207234	-0.0206783	-0.210484	0.16705
P05546 (SERPIND1)	Interaction	-0.0554345	-0.320039	0.20917	0.681357	0.936028	0.0236488	-0.0545281	-0.312476	0.21254
P05556 (ITGB1)	Pre-ETT	-0.248367	-0.800261	0.303527	0.377757	0.999401	0.0807848	-0.253207	-0.806712	0.307934
P05556 (ITGB1)	Post-ETT	-0.116597	-0.668491	0.435297	0.67882	0.935046	0.0605792	-0.117026	-0.67991	0.419505
P05556 (ITGB1)	Case	0.254369	-0.263081	0.771819	0.335305	0.892332	0.0759685	0.245099	-0.277048	0.759616
P05556 (ITGB1)	Control	0.122598	-0.411282	0.656479	0.652653	0.999812	0.0555062	0.112407	-0.419957	0.630472
P05556 (ITGB1)	Interaction	0.131771	-0.611723	0.875265	0.728315	0.945132	0.0636726	0.150826	-0.57284	0.875003
P05556|P06756 (ITGB1|ITGAV)	Pre-ETT	-0.011628	-0.662466	0.63921	0.972066	0.999401	0.0430399	-0.0234827	-0.647428	0.615601
P05556|P06756 (ITGB1|ITGAV)	Post-ETT	0.0953925	-0.555445	0.74623	0.773906	0.955553	0.0436709	0.10379	-0.503471	0.729927
P05556|P06756 (ITGB1|ITGAV)	Case	0.0364453	-0.0608397	0.13373	0.462797	0.926165	0.00858036	0.0368789	-0.0642347	0.139387
P05556|P06756 (ITGB1|ITGAV)	Control	-0.0705751	-0.170949	0.0297991	0.168175	0.999812	0.0188787	-0.0728832	-0.174371	0.0329609
P05556|P06756 (ITGB1|ITGAV)	Interaction	0.10702	-0.0327628	0.246804	0.133464	0.926596	0.0237303	0.109174	-0.0360789	0.25038
P05556|P08648 (ITGB1|ITGA5)	Pre-ETT	0.224076	-0.317098	0.765251	0.417059	0.999401	0.0466297	0.217525	-0.294855	0.765713
P05556|P08648 (ITGB1|ITGA5)	Post-ETT	0.349711	-0.191464	0.890885	0.205319	0.841369	0.0829591	0.349695	-0.194183	0.890715
P05556|P08648 (ITGB1|ITGA5)	Case	0.106067	-0.209514	0.421649	0.51006	0.940121	0.0257749	0.108882	-0.213448	0.429639
P05556|P08648 (ITGB1|ITGA5)	Control	-0.0195672	-0.34517	0.306035	0.906238	0.999812	0.0210365	-0.0177726	-0.339632	0.312741
P05556|P08648 (ITGB1|ITGA5)	Interaction	0.125634	-0.327807	0.579075	0.587099	0.926596	0.0306963	0.127353	-0.344003	0.573275
P05556|P17301 (ITGB1|ITGA2)	Pre-ETT	-0.0580149	-0.412229	0.296199	0.748201	0.999401	0.0230445	-0.0522715	-0.410376	0.298397
P05556|P17301 (ITGB1|ITGA2)	Post-ETT	-0.0173877	-0.371602	0.336826	0.923353	0.982703	0.0265062	-0.0322047	-0.375048	0.33715
P05556|P17301 (ITGB1|ITGA2)	Case	-0.00300803	-0.0665663	0.0605502	0.926095	0.995009	0.00429926	-0.00294124	-0.0683445	0.0617977
P05556|P17301 (ITGB1|ITGA2)	Control	-0.0436352	-0.109212	0.0219413	0.192173	0.999812	0.0097998	-0.0433955	-0.114078	0.0294003
P05556|P17301 (ITGB1|ITGA2)	Interaction	0.0406272	-0.050696	0.13195	0.383245	0.926596	0.0077926	0.0408086	-0.0574141	0.139906
P05556|Q9UKX5 (ITGB1|ITGA11)	Pre-ETT	-0.625707	-1.12886	-0.122558	0.0147942	0.999401	0.487533	-0.620773	-1.1475	-0.0894482
P05556|Q9UKX5 (ITGB1|ITGA11)	Post-ETT	-0.44328	-0.946429	0.0598685	0.0842122	0.841369	0.145493	-0.443346	-0.945393	0.0823749
P05556|Q9UKX5 (ITGB1|ITGA11)	Case	0.13631	-0.0736488	0.346269	0.203212	0.826931	0.0318897	0.135381	-0.0834505	0.354994
P05556|Q9UKX5 (ITGB1|ITGA11)	Control	-0.0461169	-0.262743	0.170509	0.676494	0.999812	0.0152978	-0.0420408	-0.273681	0.174132
P05556|Q9UKX5 (ITGB1|ITGA11)	Interaction	0.182427	-0.119251	0.484105	0.235936	0.926596	0.0364145	0.180612	-0.132899	0.494873
P05771 (PRKCB)	Pre-ETT	-0.131532	-0.629773	0.366709	0.604866	0.999401	0.0610954	-0.143121	-0.634517	0.345697
P05771 (PRKCB)	Post-ETT	-0.328911	-0.827152	0.169331	0.195715	0.841369	0.122223	-0.349871	-0.825665	0.170888
P05771 (PRKCB)	Case	0.0352503	-0.27663	0.347131	0.824684	0.986842	0.0343506	0.0314642	-0.288189	0.352259
P05771 (PRKCB)	Control	0.232629	-0.089155	0.554413	0.156504	0.999812	0.100884	0.233769	-0.105132	0.585759
P05771 (PRKCB)	Interaction	-0.197379	-0.645502	0.250745	0.387985	0.926596	0.0617936	-0.198903	-0.683439	0.267494
P05783 (KRT18)	Pre-ETT	-0.309942	-0.685328	0.0654438	0.105605	0.999401	0.142995	-0.305956	-0.716666	0.0948452
P05783 (KRT18)	Post-ETT	-0.31489	-0.690276	0.0604959	0.100155	0.841369	0.178684	-0.31451	-0.718833	0.0891306
P05783 (KRT18)	Case	0.088342	-0.11983	0.296514	0.40555	0.906632	0.0400314	0.0879416	-0.132246	0.301478
P05783 (KRT18)	Control	0.0932898	-0.121492	0.308072	0.394601	0.999812	0.0400008	0.0925619	-0.129986	0.320536
P05783 (KRT18)	Interaction	-0.00494788	-0.304058	0.294162	0.974136	0.99571	0.033989	-0.00577972	-0.324204	0.298343
P05937 (CALB1)	Pre-ETT	-0.0804235	-0.48164	0.320793	0.694413	0.999401	0.0586453	-0.0892111	-0.471245	0.303268
P05937 (CALB1)	Post-ETT	0.0168577	-0.384359	0.418074	0.934368	0.985562	0.0505769	0.0130015	-0.376342	0.415243
P05937 (CALB1)	Case	0.0548153	-0.0180681	0.127699	0.14046	0.811805	0.0293076	0.0534092	-0.0239664	0.131347
P05937 (CALB1)	Control	-0.0424659	-0.117664	0.0327317	0.268364	0.999812	0.0174925	-0.040942	-0.125191	0.0364001
P05937 (CALB1)	Interaction	0.0972811	-0.00744068	0.202003	0.0686517	0.926596	0.0645053	0.0963495	-0.0102716	0.209594
P06126 (CD1A)	Pre-ETT	0.116173	-0.472038	0.704384	0.698685	0.999401	0.0403833	0.117134	-0.484855	0.700129
P06126 (CD1A)	Post-ETT	0.218689	-0.369522	0.806901	0.466192	0.885467	0.0517723	0.217471	-0.369119	0.857609
P06126 (CD1A)	Case	0.128051	-0.0862614	0.342364	0.24157	0.85064	0.0279248	0.125987	-0.0812125	0.34948
P06126 (CD1A)	Control	0.0255345	-0.195583	0.246652	0.820941	0.999812	0.0155162	0.0244997	-0.203984	0.255258
P06126 (CD1A)	Interaction	0.102517	-0.205417	0.41045	0.514074	0.926596	0.0227317	0.105564	-0.212951	0.421448
P06127 (CD5)	Pre-ETT	-0.0197933	-0.469571	0.429984	0.931266	0.999401	0.0553262	-0.0264766	-0.456594	0.427294
P06127 (CD5)	Post-ETT	0.0414346	-0.408343	0.491212	0.856715	0.973179	0.0541396	0.0480171	-0.401904	0.505545
P06127 (CD5)	Case	-0.00411769	-0.178785	0.17055	0.963147	0.995009	0.0217467	-0.00415033	-0.179538	0.170201
P06127 (CD5)	Control	-0.0653456	-0.245559	0.114868	0.47728	0.999812	0.0285271	-0.0657793	-0.242839	0.119036
P06127 (CD5)	Interaction	0.0612279	-0.189742	0.312197	0.632534	0.93301	0.0281339	0.058428	-0.203935	0.324868
P06127 (CD5)	Pre-ETT	-3.87297e-06	-0.472127	0.472119	0.999987	0.999987	0.0472795	-0.022019	-0.467222	0.457736
P06127 (CD5)	Post-ETT	0.23885	-0.233273	0.710973	0.321413	0.868008	0.0808273	0.232272	-0.234252	0.695119
P06127 (CD5)	Case	0.132666	-0.0723204	0.337653	0.204627	0.826931	0.0496815	0.132538	-0.0815843	0.352435
P06127 (CD5)	Control	-0.106188	-0.317684	0.105308	0.325086	0.999812	0.0366994	-0.106034	-0.327495	0.11801
P06127 (CD5)	Interaction	0.238854	-0.0556794	0.533388	0.111959	0.926596	0.105085	0.237606	-0.0655599	0.544061
P06213 (INSR)	Pre-ETT	-0.325531	-0.91196	0.260898	0.2766	0.999401	0.0843635	-0.315193	-0.935545	0.275568
P06213 (INSR)	Post-ETT	-0.126233	-0.712662	0.460197	0.673102	0.933308	0.0572497	-0.128749	-0.702824	0.476519
P06213 (INSR)	Case	0.065925	-0.170474	0.302324	0.584669	0.951333	0.0249316	0.0644955	-0.186112	0.316109
P06213 (INSR)	Control	-0.133373	-0.377279	0.110533	0.283832	0.999812	0.0406245	-0.132833	-0.387307	0.113953
P06213 (INSR)	Interaction	0.199298	-0.14037	0.538967	0.250146	0.926596	0.0484073	0.193261	-0.143408	0.537103
P06239 (LCK)	Pre-ETT	0.423936	-0.672476	1.52035	0.44855	0.999401	0.0731246	0.417167	-0.652435	1.46422
P06239 (LCK)	Post-ETT	0.500858	-0.595554	1.59727	0.370604	0.873244	0.0959247	0.555062	-0.518028	1.59844
P06239 (LCK)	Case	0.105483	-0.0451716	0.256138	0.169971	0.826931	0.0190595	0.104981	-0.0494871	0.259625
P06239 (LCK)	Control	0.0285612	-0.126878	0.184	0.718746	0.999812	0.00897132	0.0277655	-0.136923	0.198189
P06239 (LCK)	Interaction	0.076922	-0.139545	0.293389	0.48613	0.926596	0.0134819	0.0767599	-0.153044	0.313557
P06239 (LCK)	Pre-ETT	-0.106815	-0.564797	0.351167	0.647583	0.999401	0.0611539	-0.115138	-0.596209	0.339416
P06239 (LCK)	Post-ETT	-0.179765	-0.637747	0.278217	0.441706	0.885467	0.0709618	-0.176591	-0.639167	0.272931
P06239 (LCK)	Case	-0.0447357	-0.174551	0.0850797	0.499407	0.937346	0.0190888	-0.044232	-0.177162	0.0873392
P06239 (LCK)	Control	0.0282141	-0.105723	0.162152	0.679702	0.999812	0.0179318	0.0295337	-0.110882	0.164084
P06239 (LCK)	Interaction	-0.0729498	-0.259474	0.113574	0.443353	0.926596	0.0254162	-0.0723665	-0.260889	0.123297
P06241 (FYN)	Pre-ETT	0.00277442	-0.500267	0.505816	0.991375	0.999401	0.0517531	-0.000251426	-0.509655	0.469797
P06241 (FYN)	Post-ETT	-0.427671	-0.930713	0.0753706	0.095653	0.841369	0.241417	-0.431628	-0.932532	0.0621354
P06241 (FYN)	Case	-0.0623052	-0.365951	0.24134	0.687562	0.961778	0.0328429	-0.0654726	-0.37377	0.246201
P06241 (FYN)	Control	0.368141	0.0548533	0.681428	0.0212714	0.999812	0.428375	0.370049	0.0435861	0.685882
P06241 (FYN)	Interaction	-0.430446	-0.866736	0.00584475	0.0531491	0.926596	0.282085	-0.43818	-0.876127	0.0147513
P06276 (BCHE)	Pre-ETT	0.192835	-0.378734	0.764404	0.508453	0.999401	0.0709164	0.208536	-0.365309	0.756508
P06276 (BCHE)	Post-ETT	-0.0579676	-0.629537	0.513601	0.842438	0.969744	0.0565564	-0.049782	-0.616	0.505145
P06276 (BCHE)	Case	-0.142661	-0.304583	0.0192611	0.0841998	0.808661	0.0691962	-0.14097	-0.311104	0.0330864
P06276 (BCHE)	Control	0.108142	-0.0589223	0.275205	0.204549	0.999812	0.0409223	0.111068	-0.0737569	0.286591
P06276 (BCHE)	Interaction	-0.250803	-0.483459	-0.018146	0.0346152	0.926596	0.166108	-0.252311	-0.498839	-0.00336419
P06276 (BCHE)	Pre-ETT	0.238541	-0.481091	0.958174	0.515897	0.999401	0.0652317	0.256339	-0.473933	0.989214
P06276 (BCHE)	Post-ETT	0.383542	-0.33609	1.10317	0.296208	0.85728	0.0847306	0.368431	-0.343546	1.06773
P06276 (BCHE)	Case	0.0130847	-0.303351	0.329521	0.935406	0.995009	0.0245997	0.0129075	-0.305553	0.318263
P06276 (BCHE)	Control	-0.131916	-0.4584	0.194569	0.428406	0.999812	0.0334248	-0.133157	-0.469262	0.201718
P06276 (BCHE)	Interaction	0.145	-0.309669	0.599669	0.531932	0.926596	0.0377493	0.140634	-0.349888	0.60462
P06280 (GLA)	Pre-ETT	0.291973	-0.336085	0.92003	0.362215	0.999401	0.0799579	0.265084	-0.379066	0.922261
P06280 (GLA)	Post-ETT	0.387584	-0.240473	1.01564	0.226461	0.843953	0.114701	0.377374	-0.246937	0.979633
P06280 (GLA)	Case	-0.0587882	-0.246339	0.128762	0.53898	0.942337	0.0211189	-0.0621359	-0.250465	0.136382
P06280 (GLA)	Control	-0.1544	-0.347906	0.0391062	0.117848	0.999812	0.0549382	-0.154128	-0.345471	0.0512323
P06280 (GLA)	Interaction	0.0956117	-0.173869	0.365093	0.486808	0.926596	0.0263297	0.0943953	-0.179222	0.368978
P06307 (CCK)	Pre-ETT	0.0772232	-0.427798	0.582244	0.764406	0.999401	0.052429	0.0831872	-0.42727	0.59496
P06307 (CCK)	Post-ETT	0.117018	-0.388003	0.622039	0.649727	0.931859	0.0594008	0.120979	-0.405469	0.653247
P06307 (CCK)	Case	-0.0776918	-0.379636	0.224252	0.614044	0.95708	0.0331046	-0.074748	-0.382304	0.235838
P06307 (CCK)	Control	-0.117487	-0.429019	0.194045	0.459814	0.999812	0.039939	-0.122866	-0.430659	0.204422
P06307 (CCK)	Interaction	0.0397948	-0.394051	0.473641	0.857326	0.972452	0.0384802	0.041154	-0.394052	0.48862
P06396 (GSN)	Pre-ETT	-0.285522	-0.79868	0.227635	0.27548	0.999401	0.0603734	-0.293566	-0.82517	0.230164
P06396 (GSN)	Post-ETT	0.121061	-0.392096	0.634218	0.643806	0.929206	0.0409722	0.130666	-0.403384	0.655751
P06396 (GSN)	Case	0.370582	-0.0344863	0.77565	0.0729572	0.808661	0.131159	0.364297	-0.0624512	0.787939
P06396 (GSN)	Control	-0.0360015	-0.453932	0.381929	0.865926	0.999812	0.0288777	-0.0425537	-0.464709	0.393555
P06396 (GSN)	Interaction	0.406584	-0.175436	0.988603	0.170943	0.926596	0.0870581	0.408229	-0.175146	1.00734
P06396 (GSN)	Pre-ETT	-0.61576	-1.03136	-0.200159	0.00368536	0.886013	2.47074	-0.611537	-1.03132	-0.187492
P06396 (GSN)	Post-ETT	-0.616205	-1.03181	-0.200604	0.00366074	0.800573	2.36496	-0.610169	-1.05311	-0.175974
P06396 (GSN)	Case	-0.196951	-0.579519	0.185616	0.312966	0.885426	0.0740013	-0.198966	-0.5692	0.18241
P06396 (GSN)	Control	-0.196507	-0.591222	0.198209	0.329186	0.999812	0.0696065	-0.19924	-0.586701	0.212383
P06396 (GSN)	Interaction	-0.000444736	-0.550134	0.549245	0.998735	0.999839	0.0518518	-0.00101139	-0.547693	0.542195
P06400 (RB1)	Pre-ETT	-0.0313175	-0.586446	0.523811	0.911956	0.999401	0.052591	-0.0319963	-0.582057	0.545337
P06400 (RB1)	Post-ETT	0.336323	-0.218806	0.891452	0.235055	0.843953	0.114382	0.336979	-0.217462	0.880121
P06400 (RB1)	Case	0.301476	-0.0334583	0.636411	0.0777028	0.808661	0.160188	0.298607	-0.0359939	0.63618
P06400 (RB1)	Control	-0.0661643	-0.411734	0.279406	0.707465	0.999812	0.0363206	-0.0675155	-0.41176	0.28484
P06400 (RB1)	Interaction	0.367641	-0.113608	0.848889	0.134321	0.926596	0.142682	0.368098	-0.120823	0.847328
P06401 (PGR)	Pre-ETT	-0.056448	-0.622519	0.509623	0.845044	0.999401	0.0564837	-0.0580644	-0.656881	0.524261
P06401 (PGR)	Post-ETT	-0.156531	-0.722603	0.40954	0.587836	0.913768	0.0569814	-0.162664	-0.724987	0.405721
P06401 (PGR)	Case	-0.189762	-0.558041	0.178517	0.31254	0.885426	0.0587493	-0.189199	-0.57002	0.19018
P06401 (PGR)	Control	-0.089679	-0.469652	0.290294	0.643666	0.999812	0.0397327	-0.0869297	-0.477962	0.305254
P06401 (PGR)	Interaction	-0.100083	-0.629242	0.429075	0.71086	0.941841	0.0450638	-0.0969055	-0.637329	0.440782
P06493|P14635 (CCNB1|CDK1)	Pre-ETT	0.188949	-0.389563	0.767462	0.522076	0.999401	0.0634618	0.200769	-0.393687	0.788303
P06493|P14635 (CCNB1|CDK1)	Post-ETT	0.0586068	-0.519906	0.637119	0.84261	0.969744	0.0490513	0.0524264	-0.542575	0.630453
P06493|P14635 (CCNB1|CDK1)	Case	0.1808	-0.351755	0.713356	0.505795	0.938468	0.0615307	0.180453	-0.358613	0.718173
P06493|P14635 (CCNB1|CDK1)	Control	0.311143	-0.238323	0.860609	0.267061	0.999812	0.0926367	0.303148	-0.231662	0.850845
P06493|P14635 (CCNB1|CDK1)	Interaction	-0.130343	-0.895541	0.634856	0.738487	0.947716	0.0608117	-0.117604	-0.89749	0.632948
P06576 (ATP5F1B)	Pre-ETT	0.0728556	-0.489037	0.634748	0.799394	0.999401	0.0542337	0.068396	-0.497147	0.630328
P06576 (ATP5F1B)	Post-ETT	0.422433	-0.13946	0.984325	0.140614	0.841369	0.153057	0.431347	-0.126362	0.98289
P06576 (ATP5F1B)	Case	0.432878	-0.0160207	0.881776	0.0587559	0.808661	0.251704	0.433589	-0.0325067	0.898202
P06576 (ATP5F1B)	Control	0.0833006	-0.379852	0.546453	0.724455	0.999812	0.043919	0.0764018	-0.378727	0.539564
P06576 (ATP5F1B)	Interaction	0.349577	-0.295419	0.994573	0.288114	0.926596	0.0853349	0.359344	-0.27549	0.99985
P06681 (C2)	Pre-ETT	-0.391629	-1.11566	0.332404	0.289079	0.999401	0.096324	-0.400799	-1.11728	0.334253
P06681 (C2)	Post-ETT	-0.345166	-1.0692	0.378868	0.350115	0.869013	0.0889169	-0.359528	-1.11331	0.374431
P06681 (C2)	Case	-0.140384	-0.517115	0.236348	0.465174	0.926165	0.032355	-0.133622	-0.534667	0.252467
P06681 (C2)	Control	-0.186847	-0.575541	0.201847	0.346109	0.999812	0.0473229	-0.181291	-0.593474	0.215775
P06681 (C2)	Interaction	0.0464634	-0.49484	0.587767	0.866398	0.973342	0.0388776	0.0493342	-0.497841	0.60958
P06702 (S100A9)	Pre-ETT	-0.274687	-0.8144	0.265025	0.318509	0.999401	0.0725809	-0.254767	-0.806988	0.30315
P06702 (S100A9)	Post-ETT	-0.00292175	-0.542634	0.536791	0.991534	0.997834	0.0458298	0.00453365	-0.580672	0.57879
P06702 (S100A9)	Case	-0.0876951	-0.45556	0.280169	0.640332	0.959193	0.0338939	-0.0869908	-0.467073	0.271518
P06702 (S100A9)	Control	-0.359461	-0.739006	0.0200849	0.0634185	0.999812	0.185897	-0.350809	-0.736847	0.0292503
P06702 (S100A9)	Interaction	0.271765	-0.256798	0.800329	0.313583	0.926596	0.066643	0.260575	-0.261463	0.794417
P06702 (S100A9)	Pre-ETT	0.219224	-0.699053	1.1375	0.639849	0.999401	0.0596311	0.228172	-0.675688	1.09439
P06702 (S100A9)	Post-ETT	0.439881	-0.478396	1.35816	0.347793	0.869013	0.0900243	0.480276	-0.434003	1.41267
P06702 (S100A9)	Case	0.224071	-0.132199	0.580342	0.217691	0.834501	0.044771	0.226628	-0.143802	0.579522
P06702 (S100A9)	Control	0.00341427	-0.36417	0.370998	0.985475	0.999812	0.0218235	0.00440606	-0.377472	0.384576
P06702 (S100A9)	Interaction	0.220657	-0.291248	0.732562	0.398198	0.926596	0.0424554	0.226686	-0.306587	0.752009
P06702|P05109 (S100A9|S100A8)	Pre-ETT	-0.136853	-0.654583	0.380878	0.604402	0.999401	0.0388171	-0.154639	-0.642847	0.359655
P06702|P05109 (S100A9|S100A8)	Post-ETT	-0.0129737	-0.530704	0.504757	0.960828	0.991491	0.0341822	-0.0112147	-0.522929	0.500903
P06702|P05109 (S100A9|S100A8)	Case	0.00604553	-0.182607	0.194698	0.949919	0.995009	0.0130112	0.00538771	-0.185438	0.198204
P06702|P05109 (S100A9|S100A8)	Control	-0.117833	-0.312476	0.0768096	0.235414	0.999812	0.0280081	-0.122883	-0.321526	0.0856896
P06702|P05109 (S100A9|S100A8)	Interaction	0.123879	-0.147185	0.394943	0.370401	0.926596	0.0257208	0.132287	-0.158814	0.404584
P06703 (S100A6)	Pre-ETT	0.0731146	-0.430804	0.577033	0.776123	0.999401	0.0577648	0.0775536	-0.404428	0.585756
P06703 (S100A6)	Post-ETT	-0.222166	-0.726085	0.281752	0.387531	0.874631	0.075777	-0.212703	-0.731721	0.287342
P06703 (S100A6)	Case	-0.091363	-0.531645	0.348919	0.684219	0.961634	0.0513987	-0.0911139	-0.532586	0.360928
P06703 (S100A6)	Control	0.203918	-0.250344	0.65818	0.378954	0.999812	0.0763037	0.205261	-0.265626	0.64771
P06703 (S100A6)	Interaction	-0.295281	-0.927896	0.337334	0.360277	0.926596	0.0891704	-0.294459	-0.91968	0.332158
P06727 (APOA4)	Pre-ETT	-0.158852	-0.685107	0.367403	0.554104	0.999401	0.0614693	-0.150105	-0.670929	0.354856
P06727 (APOA4)	Post-ETT	-0.0776218	-0.603877	0.448633	0.772511	0.955053	0.0519123	-0.0710723	-0.583026	0.441652
P06727 (APOA4)	Case	-0.099667	-0.297951	0.0986172	0.32454	0.889692	0.0341262	-0.102329	-0.300049	0.10241
P06727 (APOA4)	Control	-0.180897	-0.385478	0.0236834	0.0830837	0.999812	0.0965648	-0.181137	-0.391205	0.0304439
P06727 (APOA4)	Interaction	0.0812301	-0.203673	0.366133	0.576288	0.926596	0.0295793	0.0765305	-0.210192	0.368053
P06729 (CD2)	Pre-ETT	-0.0288188	-0.430795	0.373157	0.888253	0.999401	0.0457931	-0.0302235	-0.446342	0.393139
P06729 (CD2)	Post-ETT	-0.222052	-0.624028	0.179924	0.278948	0.852853	0.0716442	-0.211369	-0.639154	0.192136
P06729 (CD2)	Case	-0.124463	-0.496747	0.247821	0.5123	0.940933	0.0485162	-0.129399	-0.492196	0.258474
P06729 (CD2)	Control	0.06877	-0.315335	0.452875	0.725655	0.999812	0.0423591	0.0651027	-0.320625	0.464566
P06729 (CD2)	Interaction	-0.193233	-0.728146	0.34168	0.478932	0.926596	0.0606134	-0.195653	-0.73033	0.331991
P06730 (EIF4E)	Pre-ETT	0.0397405	-0.485202	0.564683	0.882044	0.999401	0.0343867	0.0510128	-0.486869	0.54395
P06730 (EIF4E)	Post-ETT	-0.105857	-0.630799	0.419086	0.69267	0.938375	0.037832	-0.106013	-0.635445	0.416177
P06730 (EIF4E)	Case	-0.0616374	-0.511853	0.388579	0.788444	0.979387	0.0298469	-0.0555952	-0.534119	0.383468
P06730 (EIF4E)	Control	0.0839598	-0.380552	0.548472	0.723144	0.999812	0.0328847	0.0820721	-0.393145	0.56376
P06730 (EIF4E)	Interaction	-0.145597	-0.792487	0.501292	0.659116	0.936028	0.0437465	-0.156607	-0.776135	0.517473
P06732 (CKM)	Pre-ETT	-0.432375	-0.855425	-0.00932423	0.0451599	0.999401	0.367345	-0.433561	-0.894667	0.00600369
P06732 (CKM)	Post-ETT	-0.289642	-0.712693	0.133408	0.179631	0.841369	0.11214	-0.289259	-0.769299	0.160138
P06732 (CKM)	Case	-0.0320059	-0.158777	0.0947653	0.620719	0.957369	0.0160706	-0.0347443	-0.163917	0.100384
P06732 (CKM)	Control	-0.174738	-0.305535	-0.0439417	0.00883372	0.999812	0.345499	-0.175787	-0.309672	-0.0363979
P06732 (CKM)	Interaction	0.142733	-0.0394177	0.324883	0.124582	0.926596	0.0504843	0.144104	-0.0474651	0.336485
P06732|P12277 (CKM|CKB)	Pre-ETT	-0.339053	-0.848256	0.17015	0.191878	0.999401	0.103522	-0.350395	-0.929458	0.197919
P06732|P12277 (CKM|CKB)	Post-ETT	-0.428408	-0.937611	0.0807946	0.099152	0.841369	0.14696	-0.445708	-1.00563	0.121551
P06732|P12277 (CKM|CKB)	Case	-0.171614	-0.397202	0.0539729	0.135953	0.811805	0.0619721	-0.169832	-0.404902	0.0671181
P06732|P12277 (CKM|CKB)	Control	-0.0822593	-0.31501	0.150491	0.488501	0.999812	0.0252858	-0.0810843	-0.316163	0.158764
P06732|P12277 (CKM|CKB)	Interaction	-0.0893551	-0.413488	0.234778	0.588983	0.926596	0.0269356	-0.0846331	-0.414088	0.255312
P06734 (FCER2)	Pre-ETT	-0.377653	-0.872153	0.116846	0.134435	0.999401	0.156558	-0.383303	-0.897672	0.143299
P06734 (FCER2)	Post-ETT	-0.113071	-0.60757	0.381429	0.654038	0.931913	0.0546824	-0.11821	-0.621737	0.385781
P06734 (FCER2)	Case	0.199301	0.0397657	0.358836	0.0143451	0.808661	0.312308	0.199328	0.0382115	0.367059
P06734 (FCER2)	Control	-0.0652818	-0.229883	0.099319	0.436961	0.999812	0.0209513	-0.064334	-0.233823	0.107065
P06734 (FCER2)	Interaction	0.264582	0.0353559	0.493809	0.0236808	0.926596	0.216471	0.262822	0.0197318	0.499043
P06737 (PYGL)	Pre-ETT	0.0584882	-0.48478	0.601756	0.83288	0.999401	0.0500399	0.0296646	-0.508557	0.572472
P06737 (PYGL)	Post-ETT	0.097054	-0.446214	0.640322	0.72623	0.943387	0.0558212	0.0915964	-0.456081	0.648538
P06737 (PYGL)	Case	-0.0127482	-0.252491	0.226995	0.916995	0.995009	0.024376	-0.0148813	-0.262564	0.250572
P06737 (PYGL)	Control	-0.0513139	-0.29867	0.196042	0.684306	0.999812	0.0251389	-0.0506683	-0.302851	0.214197
P06737 (PYGL)	Interaction	0.0385658	-0.305907	0.383039	0.826316	0.965061	0.0300531	0.0407937	-0.308653	0.386612
P06744 (GPI)	Pre-ETT	-0.0204536	-0.537644	0.496737	0.938217	0.999401	0.0492952	-0.0264515	-0.563154	0.506274
P06744 (GPI)	Post-ETT	-0.141524	-0.658715	0.375666	0.591734	0.914292	0.0667584	-0.157662	-0.68916	0.354545
P06744 (GPI)	Case	-0.05926	-0.448175	0.329655	0.765211	0.977627	0.0419148	-0.0572448	-0.470265	0.338806
P06744 (GPI)	Control	0.0618108	-0.339454	0.463075	0.762718	0.999812	0.0397074	0.0586972	-0.337115	0.476819
P06744 (GPI)	Interaction	-0.121071	-0.67988	0.437739	0.671097	0.936028	0.0516007	-0.118395	-0.685471	0.433879
P06746 (POLB)	Pre-ETT	0.548415	-0.174859	1.27169	0.137247	0.999401	0.151488	0.543386	-0.183471	1.24445
P06746 (POLB)	Post-ETT	0.223332	-0.499942	0.946606	0.545049	0.905502	0.0553306	0.217874	-0.507306	0.934157
P06746 (POLB)	Case	-0.278367	-0.666075	0.10934	0.159362	0.822181	0.0679374	-0.282339	-0.689646	0.129295
P06746 (POLB)	Control	0.0467158	-0.353303	0.446735	0.818953	0.999812	0.0271836	0.0436876	-0.35928	0.449483
P06746 (POLB)	Interaction	-0.325083	-0.882158	0.231992	0.25273	0.926596	0.0619349	-0.322684	-0.890164	0.242407
P06748 (NPM1)	Pre-ETT	-0.000874602	-0.572186	0.570437	0.997606	0.999401	0.049844	-0.00680162	-0.575107	0.543412
P06748 (NPM1)	Post-ETT	-0.172053	-0.743364	0.399258	0.555022	0.90656	0.0643669	-0.175295	-0.765557	0.394793
P06748 (NPM1)	Case	-0.191656	-0.361663	-0.0216498	0.0271357	0.808661	0.167356	-0.193341	-0.364681	-0.00816555
P06748 (NPM1)	Control	-0.0204778	-0.195883	0.154927	0.81901	0.999812	0.0166283	-0.0196747	-0.201335	0.161583
P06748 (NPM1)	Interaction	-0.171178	-0.415451	0.073094	0.169603	0.926596	0.0490306	-0.167568	-0.431184	0.0878116
P06748 (NPM1)	Pre-ETT	-0.299066	-0.759995	0.161863	0.203484	0.999401	0.124565	-0.299394	-0.75998	0.153809
P06748 (NPM1)	Post-ETT	-0.21815	-0.679079	0.24278	0.353607	0.870465	0.0936186	-0.230417	-0.692879	0.22651
P06748 (NPM1)	Case	0.101389	-0.134576	0.337354	0.399702	0.904554	0.04367	0.103594	-0.141889	0.348465
P06748 (NPM1)	Control	0.0204729	-0.222985	0.263931	0.869088	0.999812	0.0286278	0.0188649	-0.227925	0.266469
P06748 (NPM1)	Interaction	0.0809161	-0.258129	0.419961	0.639954	0.934146	0.0405581	0.0858172	-0.259308	0.417653
P06753 (TPM3)	Pre-ETT	-0.230263	-0.660954	0.200428	0.294699	0.999401	0.048949	-0.236523	-0.64828	0.173655
P06753 (TPM3)	Post-ETT	-0.148255	-0.578946	0.282436	0.499885	0.891432	0.0373644	-0.153681	-0.583354	0.295033
P06753 (TPM3)	Case	0.106669	-0.0438936	0.257231	0.164962	0.826931	0.0243365	0.107284	-0.0411564	0.260836
P06753 (TPM3)	Control	0.0246606	-0.130683	0.180004	0.755692	0.999812	0.0109342	0.0228481	-0.145583	0.185482
P06753 (TPM3)	Interaction	0.0820082	-0.134326	0.298343	0.457491	0.926596	0.0170999	0.084129	-0.146705	0.313642
P06753 (TPM3)	Pre-ETT	0.0780362	-0.439531	0.595603	0.767601	0.999401	0.0604654	0.0770271	-0.42641	0.606199
P06753 (TPM3)	Post-ETT	0.261289	-0.256277	0.778856	0.322432	0.868008	0.0893068	0.258503	-0.233817	0.783575
P06753 (TPM3)	Case	0.209305	-0.0521276	0.470737	0.11661	0.811805	0.0883592	0.204981	-0.0644099	0.473273
P06753 (TPM3)	Control	0.0260514	-0.243682	0.295785	0.84986	0.999812	0.0269846	0.0301423	-0.243303	0.290233
P06753 (TPM3)	Interaction	0.183253	-0.192384	0.55889	0.33899	0.926596	0.0515496	0.178406	-0.203062	0.548971
P06756|P18564 (ITGAV|ITGB6)	Pre-ETT	-0.295606	-0.855565	0.264354	0.300821	0.999401	0.0997673	-0.303114	-0.842971	0.236123
P06756|P18564 (ITGAV|ITGB6)	Post-ETT	-0.210492	-0.770452	0.349467	0.461267	0.885467	0.0684913	-0.214922	-0.765807	0.318921
P06756|P18564 (ITGAV|ITGB6)	Case	-0.0219083	-0.158051	0.114234	0.752457	0.975786	0.0138651	-0.0218958	-0.16178	0.117103
P06756|P18564 (ITGAV|ITGB6)	Control	-0.107021	-0.247487	0.0334442	0.135357	0.999812	0.0435077	-0.108887	-0.2594	0.0383841
P06756|P18564 (ITGAV|ITGB6)	Interaction	0.0851131	-0.110502	0.280728	0.393776	0.926596	0.0237904	0.087764	-0.119634	0.292195
P06756|P26012 (ITGAV|ITGB8)	Pre-ETT	0.0330759	-0.19946	0.265612	0.78041	0.999401	0.0325148	0.0279444	-0.229238	0.288662
P06756|P26012 (ITGAV|ITGB8)	Post-ETT	0.03315	-0.199386	0.265686	0.779931	0.957094	0.0333733	0.0265069	-0.225324	0.276693
P06756|P26012 (ITGAV|ITGB8)	Case	-0.0312837	-0.0965578	0.0339903	0.347552	0.89442	0.0146347	-0.0310054	-0.103528	0.0375124
P06756|P26012 (ITGAV|ITGB8)	Control	-0.0313578	-0.0987046	0.0359889	0.361456	0.999812	0.0140033	-0.0312713	-0.10117	0.0411775
P06756|P26012 (ITGAV|ITGB8)	Interaction	7.40909e-05	-0.0937144	0.0938626	0.998765	0.999839	0.0115238	-0.000884803	-0.10281	0.104917
P06850 (CRH)	Pre-ETT	0.135853	-0.482334	0.754039	0.66667	0.999401	0.0408576	0.132691	-0.467049	0.707268
P06850 (CRH)	Post-ETT	0.162848	-0.455338	0.781035	0.605637	0.919656	0.0466593	0.179048	-0.38759	0.759452
P06850 (CRH)	Case	0.00850802	-0.0285467	0.0455627	0.652695	0.960689	0.00288324	0.00845342	-0.032279	0.0486127
P06850 (CRH)	Control	-0.0184876	-0.0567189	0.0197437	0.34324	0.999812	0.00386544	-0.0188147	-0.0647388	0.0248944
P06850 (CRH)	Interaction	0.0269956	-0.0262462	0.0802374	0.320331	0.926596	0.00536624	0.0276406	-0.03542	0.0878961
P06850 (CRH)	Pre-ETT	0.234121	-0.35379	0.822033	0.435092	0.999401	0.0709239	0.243618	-0.363301	0.862806
P06850 (CRH)	Post-ETT	0.21657	-0.371341	0.804482	0.470297	0.885467	0.070906	0.214565	-0.374445	0.838777
P06850 (CRH)	Case	-0.0363429	-0.184446	0.11176	0.630549	0.957997	0.0151526	-0.0356361	-0.186935	0.118906
P06850 (CRH)	Control	-0.018792	-0.171598	0.134014	0.809528	0.999812	0.0150064	-0.0178805	-0.182102	0.146113
P06850 (CRH)	Interaction	-0.0175509	-0.230352	0.19525	0.871582	0.973468	0.0169901	-0.0178507	-0.241009	0.212386
P06858 (LPL)	Pre-ETT	-0.137824	-0.537786	0.262138	0.499429	0.999401	0.0698278	-0.142503	-0.539535	0.257087
P06858 (LPL)	Post-ETT	-0.0627096	-0.462672	0.337253	0.758615	0.949482	0.0555267	-0.0602068	-0.467828	0.347036
P06858 (LPL)	Case	0.0274725	-0.0744613	0.129406	0.597336	0.954428	0.0159094	0.027417	-0.0755247	0.131853
P06858 (LPL)	Control	-0.0476419	-0.152813	0.0575286	0.374617	0.999812	0.0203767	-0.0483535	-0.156374	0.059879
P06858 (LPL)	Interaction	0.0751144	-0.0713483	0.221577	0.31481	0.926596	0.0287614	0.0772698	-0.0736212	0.223356
P06865 (HEXA)	Pre-ETT	0.0989387	-0.396676	0.594553	0.695602	0.999401	0.0587194	0.105616	-0.394401	0.588391
P06865 (HEXA)	Post-ETT	0.18712	-0.308494	0.682735	0.459307	0.885467	0.0704201	0.18801	-0.308601	0.681269
P06865 (HEXA)	Case	0.0752749	-0.251923	0.402473	0.652056	0.960689	0.0413702	0.0780196	-0.260266	0.394818
P06865 (HEXA)	Control	-0.0129066	-0.350494	0.324681	0.940268	0.999812	0.0376249	-0.0183094	-0.350693	0.335412
P06865 (HEXA)	Interaction	0.0881815	-0.381951	0.558314	0.713152	0.941841	0.047134	0.090906	-0.386446	0.562074
P07093 (SERPINE2)	Pre-ETT	-0.10418	-0.533619	0.325259	0.634447	0.999401	0.0614613	-0.103613	-0.52998	0.327252
P07093 (SERPINE2)	Post-ETT	-0.242086	-0.671525	0.187353	0.269211	0.851945	0.0912092	-0.243056	-0.681852	0.176543
P07093 (SERPINE2)	Case	-0.0318437	-0.183772	0.120084	0.681217	0.961634	0.0210189	-0.0299192	-0.181701	0.121018
P07093 (SERPINE2)	Control	0.106062	-0.05069	0.262815	0.184787	0.999812	0.0445584	0.103783	-0.0583641	0.274715
P07093 (SERPINE2)	Interaction	-0.137906	-0.356203	0.0803907	0.215649	0.926596	0.0478326	-0.137838	-0.356783	0.0872187
P07108 (DBI)	Pre-ETT	0.160951	-0.31403	0.635932	0.506595	0.999401	0.0619416	0.166309	-0.325028	0.6373
P07108 (DBI)	Post-ETT	-0.118575	-0.593556	0.356406	0.624639	0.920867	0.0537893	-0.12323	-0.612736	0.35728
P07108 (DBI)	Case	-0.131463	-0.481942	0.219016	0.462233	0.926165	0.0482356	-0.136933	-0.502171	0.220765
P07108 (DBI)	Control	0.148062	-0.213546	0.50967	0.422253	0.999812	0.0496281	0.148794	-0.205553	0.523946
P07108 (DBI)	Interaction	-0.279526	-0.783109	0.224057	0.276628	0.926596	0.0852581	-0.278746	-0.812293	0.215992
P07148 (FABP1)	Pre-ETT	0.0879895	-0.521568	0.697547	0.777238	0.999401	0.0516342	0.073077	-0.527705	0.664799
P07148 (FABP1)	Post-ETT	0.503973	-0.105584	1.11353	0.105131	0.841369	0.184857	0.487446	-0.110618	1.08086
P07148 (FABP1)	Case	0.224554	-0.166929	0.616037	0.260914	0.861182	0.0630876	0.225667	-0.186538	0.619637
P07148 (FABP1)	Control	-0.19143	-0.595344	0.212484	0.352941	0.999812	0.0554707	-0.196423	-0.602713	0.224084
P07148 (FABP1)	Interaction	0.415984	-0.146515	0.978483	0.147212	0.926596	0.136025	0.425875	-0.171891	1.00236
P07195 (LDHB)	Pre-ETT	-0.0450359	-0.56076	0.470689	0.864102	0.999401	0.0514835	-0.0484395	-0.586354	0.458551
P07195 (LDHB)	Post-ETT	-0.341822	-0.857546	0.173903	0.193923	0.841369	0.132801	-0.354017	-0.867895	0.154214
P07195 (LDHB)	Case	-0.132292	-0.57132	0.306736	0.554792	0.946937	0.0486287	-0.134628	-0.5932	0.325511
P07195 (LDHB)	Control	0.164494	-0.288475	0.617463	0.476618	0.999812	0.0594977	0.163109	-0.293767	0.629665
P07195 (LDHB)	Interaction	-0.296786	-0.9276	0.334028	0.356463	0.926596	0.0885914	-0.288268	-0.942955	0.341142
P07196 (NEFL)	Pre-ETT	0.260521	-0.293623	0.814664	0.35682	0.999401	0.0537984	0.256373	-0.284668	0.830569
P07196 (NEFL)	Post-ETT	0.346307	-0.207836	0.900451	0.220627	0.843918	0.0790284	0.335556	-0.196979	0.861898
P07196 (NEFL)	Case	-0.0734629	-0.247661	0.100735	0.408488	0.906632	0.016742	-0.0769834	-0.255048	0.104892
P07196 (NEFL)	Control	-0.15925	-0.338979	0.0204801	0.082453	0.999812	0.0441284	-0.159439	-0.351388	0.033441
P07196 (NEFL)	Interaction	0.0857866	-0.164509	0.336082	0.501736	0.926596	0.0186597	0.0835811	-0.182334	0.353838
P07202 (TPO)	Pre-ETT	0.00504722	-0.515099	0.525193	0.984826	0.999401	0.0548125	0.0139878	-0.506201	0.522975
P07202 (TPO)	Post-ETT	0.314766	-0.20538	0.834912	0.235594	0.843953	0.107077	0.305955	-0.231808	0.81828
P07202 (TPO)	Case	0.355899	0.00925645	0.702542	0.0441882	0.808661	0.241127	0.351331	-0.0151984	0.714455
P07202 (TPO)	Control	0.0461804	-0.31147	0.40383	0.800211	0.999812	0.0371623	0.0549267	-0.315635	0.413372
P07202 (TPO)	Interaction	0.309719	-0.188352	0.80779	0.222929	0.926596	0.0906444	0.295252	-0.20986	0.829336
P07203 (GPX1)	Pre-ETT	0.155694	-0.354964	0.666352	0.550126	0.999401	0.0595917	0.175362	-0.333086	0.665626
P07203 (GPX1)	Post-ETT	-0.0142371	-0.524895	0.496421	0.956422	0.990979	0.0517755	0.0124001	-0.509687	0.499957
P07203 (GPX1)	Case	0.0440371	-0.387156	0.47523	0.841349	0.988269	0.0484227	0.0525615	-0.403891	0.48525
P07203 (GPX1)	Control	0.213968	-0.230917	0.658853	0.345861	0.999812	0.0720733	0.213963	-0.230756	0.664348
P07203 (GPX1)	Interaction	-0.169931	-0.789487	0.449625	0.59087	0.926596	0.0630931	-0.16333	-0.788212	0.476697
P07205 (PGK2)	Pre-ETT	0.730493	-0.0919017	1.55289	0.0816941	0.999401	0.272304	0.72022	-0.0910095	1.55143
P07205 (PGK2)	Post-ETT	0.70116	-0.121235	1.52355	0.0947155	0.841369	0.218465	0.689405	-0.125617	1.51222
P07205 (PGK2)	Case	-0.143266	-0.365363	0.0788308	0.206123	0.828796	0.031597	-0.143054	-0.379738	0.0904952
P07205 (PGK2)	Control	-0.113933	-0.343082	0.115217	0.329813	0.999812	0.0235387	-0.111788	-0.359583	0.11923
P07205 (PGK2)	Interaction	-0.0293335	-0.348452	0.289785	0.857027	0.972452	0.0186835	-0.0265286	-0.359072	0.312576
P07225 (PROS1)	Pre-ETT	-0.194318	-0.667556	0.27892	0.420942	0.999401	0.0663563	-0.193621	-0.675684	0.297133
P07225 (PROS1)	Post-ETT	-0.106552	-0.57979	0.366686	0.659	0.93201	0.050376	-0.110599	-0.611892	0.386622
P07225 (PROS1)	Case	-0.0984522	-0.392557	0.195653	0.511759	0.940767	0.0388303	-0.0985056	-0.399911	0.203705
P07225 (PROS1)	Control	-0.186219	-0.489662	0.117225	0.229054	0.999812	0.0629681	-0.18175	-0.500822	0.118034
P07225 (PROS1)	Interaction	0.0877664	-0.334816	0.510349	0.683959	0.936028	0.0410653	0.0809792	-0.340159	0.508915
P07237 (P4HB)	Pre-ETT	-0.0176219	-0.590256	0.555013	0.951905	0.999401	0.0366687	-0.0253211	-0.593292	0.556306
P07237 (P4HB)	Post-ETT	-0.0627904	-0.635425	0.509844	0.829835	0.965418	0.0384152	-0.0517315	-0.653531	0.522118
P07237 (P4HB)	Case	0.0332693	-0.151667	0.218205	0.724396	0.969122	0.0132774	0.0317848	-0.170859	0.222233
P07237 (P4HB)	Control	0.0784378	-0.112371	0.269246	0.420413	0.999812	0.0177821	0.0806324	-0.113829	0.281742
P07237 (P4HB)	Interaction	-0.0451685	-0.310893	0.220556	0.739013	0.947716	0.0159532	-0.0454875	-0.326495	0.226842
P07237 (P4HB)	Pre-ETT	0.0174405	-0.511855	0.546736	0.948507	0.999401	0.0475768	0.0223578	-0.526523	0.546816
P07237 (P4HB)	Post-ETT	0.45966	-0.0696355	0.988955	0.0887355	0.841369	0.244312	0.459372	-0.0602761	0.972791
P07237 (P4HB)	Case	0.299131	0.00289823	0.595364	0.0478003	0.808661	0.25983	0.30339	0.0227794	0.611287
P07237 (P4HB)	Control	-0.143088	-0.448728	0.162552	0.358841	0.999812	0.0466066	-0.146321	-0.464706	0.175588
P07237 (P4HB)	Interaction	0.442219	0.0165791	0.86786	0.0417196	0.926596	0.277318	0.439184	0.000677195	0.889967
P07288 (KLK3)	Pre-ETT	0.266868	-0.215649	0.749384	0.278362	0.999401	0.0536515	0.263556	-0.189531	0.735318
P07288 (KLK3)	Post-ETT	0.245206	-0.23731	0.727723	0.319241	0.868008	0.053613	0.250467	-0.221662	0.725026
P07288 (KLK3)	Case	0.00941626	-0.0662865	0.085119	0.807394	0.983093	0.00511242	0.00800291	-0.0698966	0.0884367
P07288 (KLK3)	Control	0.031078	-0.0470286	0.109185	0.435477	0.999812	0.00699861	0.0304032	-0.0511418	0.112154
P07288 (KLK3)	Interaction	-0.0216617	-0.130435	0.0871112	0.6963	0.938297	0.00714075	-0.022221	-0.140914	0.0929162
P07288 (KLK3)	Pre-ETT	0.26696	-0.134083	0.668003	0.192003	0.999401	0.0563724	0.264395	-0.10786	0.652632
P07288 (KLK3)	Post-ETT	0.316121	-0.084922	0.717164	0.122362	0.841369	0.0996266	0.311598	-0.0773162	0.702371
P07288 (KLK3)	Case	0.0464038	0.00593157	0.086876	0.0246263	0.808661	0.0234876	0.04565	0.000212307	0.0904869
P07288 (KLK3)	Control	-0.00275768	-0.044515	0.0389997	0.897012	0.999812	0.00298264	-0.00336279	-0.0475741	0.0424922
P07288 (KLK3)	Interaction	0.0491615	-0.00899073	0.107314	0.0975316	0.926596	0.0116777	0.04953	-0.0129436	0.112258
P07288 (KLK3)	Pre-ETT	0.12673	-0.277614	0.531073	0.539021	0.999401	0.0445254	0.127669	-0.287892	0.540667
P07288 (KLK3)	Post-ETT	0.14876	-0.255583	0.553103	0.47086	0.885467	0.0424604	0.148719	-0.246598	0.56423
P07288 (KLK3)	Case	0.0620237	-0.0488539	0.172901	0.272912	0.866068	0.0160296	0.059509	-0.0582414	0.179476
P07288 (KLK3)	Control	0.0399934	-0.074405	0.154392	0.493219	0.999812	0.0123678	0.0388172	-0.0816267	0.155815
P07288 (KLK3)	Interaction	0.0220303	-0.137283	0.181344	0.786369	0.954943	0.0129708	0.0239591	-0.144496	0.190761
P07288 (KLK3)	Pre-ETT	0.173366	-0.13974	0.486473	0.277821	0.999401	0.0447544	0.174279	-0.138174	0.495268
P07288 (KLK3)	Post-ETT	0.178925	-0.134182	0.492031	0.262705	0.851342	0.0500799	0.171182	-0.134604	0.48869
P07288 (KLK3)	Case	0.0435657	-0.02496	0.112091	0.212742	0.832816	0.0121426	0.043344	-0.0250348	0.114989
P07288 (KLK3)	Control	0.0380073	-0.0326943	0.108709	0.292055	0.999812	0.0106321	0.0379456	-0.0381368	0.110849
P07288 (KLK3)	Interaction	0.00555835	-0.0929022	0.104019	0.911898	0.981503	0.00809304	0.0063869	-0.0975759	0.110157
P07306 (ASGR1)	Pre-ETT	0.0736903	-0.428703	0.576084	0.773741	0.999401	0.0519059	0.0782584	-0.428164	0.584659
P07306 (ASGR1)	Post-ETT	0.378045	-0.124349	0.880439	0.140253	0.841369	0.147473	0.379333	-0.13971	0.900865
P07306 (ASGR1)	Case	0.271705	-0.00404186	0.547453	0.053454	0.808661	0.172771	0.273685	-0.00877605	0.561622
P07306 (ASGR1)	Control	-0.0326492	-0.317152	0.251854	0.822039	0.999812	0.0278644	-0.03275	-0.311141	0.255131
P07306 (ASGR1)	Interaction	0.304355	-0.0918507	0.70056	0.132172	0.926596	0.0993244	0.305333	-0.109737	0.70647
P07307 (ASGR2)	Pre-ETT	0.0531337	-0.389962	0.496229	0.814187	0.999401	0.0541192	0.0413275	-0.378912	0.474958
P07307 (ASGR2)	Post-ETT	0.120518	-0.322578	0.563613	0.593971	0.915297	0.0554696	0.113361	-0.313801	0.524863
P07307 (ASGR2)	Case	0.0227509	-0.0414333	0.0869352	0.487221	0.93258	0.0101177	0.0226339	-0.044275	0.0885859
P07307 (ASGR2)	Control	-0.0446329	-0.110855	0.0215894	0.186505	0.999812	0.0185271	-0.0444375	-0.112615	0.0268255
P07307 (ASGR2)	Interaction	0.0673838	-0.0248388	0.159606	0.152122	0.926596	0.0240954	0.0676367	-0.0305925	0.165148
P07311 (ACYP1)	Pre-ETT	0.117603	-0.400573	0.635779	0.656446	0.999401	0.0590628	0.118899	-0.396495	0.639239
P07311 (ACYP1)	Post-ETT	-0.0299447	-0.54812	0.488231	0.909821	0.980847	0.0523667	-0.0306743	-0.55241	0.481172
P07311 (ACYP1)	Case	0.0394425	-0.42526	0.504145	0.867877	0.991043	0.0475607	0.033499	-0.433426	0.5154
P07311 (ACYP1)	Control	0.18699	-0.292468	0.666448	0.444634	0.999812	0.0675978	0.182917	-0.291579	0.643004
P07311 (ACYP1)	Interaction	-0.147548	-0.815252	0.520156	0.664936	0.936028	0.0637191	-0.143788	-0.815111	0.516236
P07315 (CRYGC)	Pre-ETT	0.198077	-0.351707	0.74786	0.480102	0.999401	0.0455303	0.195409	-0.366801	0.740895
P07315 (CRYGC)	Post-ETT	0.371696	-0.178088	0.92148	0.185143	0.841369	0.103009	0.377817	-0.175751	0.894195
P07315 (CRYGC)	Case	0.164586	-0.142923	0.472094	0.29417	0.881828	0.0352932	0.162823	-0.166285	0.472232
P07315 (CRYGC)	Control	-0.00903347	-0.326307	0.30824	0.955498	0.999812	0.0219008	-0.0129777	-0.333934	0.308544
P07315 (CRYGC)	Interaction	0.173619	-0.268222	0.615461	0.441207	0.926596	0.0360227	0.180269	-0.290613	0.622047
P07320 (CRYGD)	Pre-ETT	0.619944	0.0872755	1.15261	0.0225428	0.999401	0.508547	0.608702	0.0927603	1.15427
P07320 (CRYGD)	Post-ETT	0.348562	-0.184106	0.88123	0.199653	0.841369	0.0865542	0.356908	-0.208293	0.876338
P07320 (CRYGD)	Case	-0.30947	-0.649131	0.0301908	0.0741394	0.808661	0.112167	-0.306885	-0.64773	0.0367385
P07320 (CRYGD)	Control	-0.0380889	-0.388536	0.312358	0.83131	0.999812	0.0242812	-0.0365738	-0.422686	0.318746
P07320 (CRYGD)	Interaction	-0.271381	-0.759421	0.216658	0.275772	0.926596	0.0523863	-0.272346	-0.764125	0.264962
P07327 (ADH1A)	Pre-ETT	0.421974	-0.144152	0.9881	0.144043	0.999401	0.114953	0.428531	-0.155927	0.991847
P07327 (ADH1A)	Post-ETT	0.839683	0.273557	1.40581	0.00364873	0.800573	2.98114	0.844024	0.283945	1.38081
P07327 (ADH1A)	Case	0.321711	0.0810715	0.56235	0.00878583	0.808661	0.429204	0.319102	0.0758521	0.565498
P07327 (ADH1A)	Control	-0.0959984	-0.344279	0.152282	0.448555	0.999812	0.0214784	-0.0938827	-0.361587	0.164448
P07327 (ADH1A)	Interaction	0.417709	0.0719485	0.763469	0.0178938	0.926596	0.270899	0.414855	0.0461054	0.78119
P07333 (CSF1R)	Pre-ETT	-0.143295	-0.660474	0.373883	0.587096	0.999401	0.0596669	-0.13786	-0.637454	0.364409
P07333 (CSF1R)	Post-ETT	-0.108247	-0.625426	0.408932	0.68164	0.935319	0.0556673	-0.104106	-0.566345	0.426123
P07333 (CSF1R)	Case	-0.0574554	-0.175873	0.0609626	0.341626	0.893257	0.021585	-0.0582787	-0.177132	0.0652693
P07333 (CSF1R)	Control	-0.0925037	-0.214682	0.0296746	0.137828	0.999812	0.0366811	-0.0906395	-0.220183	0.0396307
P07333 (CSF1R)	Interaction	0.0350483	-0.1351	0.205196	0.686413	0.936028	0.0169879	0.0340795	-0.144271	0.21616
P07333 (CSF1R)	Pre-ETT	-0.141958	-0.652306	0.368389	0.585627	0.999401	0.0647448	-0.137075	-0.638027	0.395929
P07333 (CSF1R)	Post-ETT	0.0455792	-0.464768	0.555927	0.861045	0.973464	0.0539344	0.047613	-0.448904	0.548391
P07333 (CSF1R)	Case	0.0968801	-0.0741831	0.267943	0.266996	0.863431	0.0362413	0.097223	-0.0741761	0.278597
P07333 (CSF1R)	Control	-0.0906574	-0.267153	0.0858377	0.314058	0.999812	0.030903	-0.0880292	-0.267509	0.0974421
P07333 (CSF1R)	Interaction	0.187538	-0.0582533	0.433328	0.134798	0.926596	0.066926	0.183182	-0.0707646	0.442405
P07339 (CTSD)	Pre-ETT	0.558848	-0.140371	1.25807	0.117233	0.999401	0.177117	0.542068	-0.163297	1.27308
P07339 (CTSD)	Post-ETT	0.420886	-0.278333	1.12011	0.238089	0.843953	0.103694	0.410663	-0.265027	1.10416
P07339 (CTSD)	Case	-0.0716597	-0.583495	0.440176	0.783773	0.97899	0.0396935	-0.0681132	-0.574058	0.468115
P07339 (CTSD)	Control	0.0663022	-0.461786	0.59439	0.805623	0.999812	0.0404446	0.0753344	-0.487333	0.623631
P07339 (CTSD)	Interaction	-0.137962	-0.873389	0.597465	0.713113	0.941841	0.0539448	-0.13904	-0.893701	0.646511
P07355 (ANXA2)	Pre-ETT	-0.0722269	-0.567044	0.42259	0.774809	0.999401	0.0533256	-0.0758748	-0.5551	0.418559
P07355 (ANXA2)	Post-ETT	-0.147425	-0.642242	0.347392	0.559255	0.90721	0.0649039	-0.14673	-0.641314	0.352341
P07355 (ANXA2)	Case	0.0765051	-0.321871	0.474881	0.706622	0.964754	0.0493846	0.0795842	-0.337154	0.48634
P07355 (ANXA2)	Control	0.151703	-0.259323	0.562729	0.469439	0.999812	0.0591209	0.156214	-0.276345	0.575015
P07355 (ANXA2)	Interaction	-0.0751981	-0.647601	0.497205	0.796804	0.957212	0.0567425	-0.0749577	-0.694213	0.489655
P07355 (ANXA2)	Pre-ETT	0.246163	-0.300458	0.792784	0.37743	0.999401	0.0802383	0.247771	-0.296309	0.817795
P07355 (ANXA2)	Post-ETT	-0.251921	-0.798542	0.2947	0.366373	0.873184	0.0827848	-0.240429	-0.79548	0.298721
P07355 (ANXA2)	Case	-0.118303	-0.577205	0.340599	0.613369	0.95708	0.0535694	-0.116983	-0.60869	0.381406
P07355 (ANXA2)	Control	0.379781	-0.0936935	0.853256	0.115924	0.999812	0.158587	0.377967	-0.112809	0.870725
P07355 (ANXA2)	Interaction	-0.498084	-1.15746	0.161287	0.138728	0.926596	0.169152	-0.495943	-1.17099	0.195102
P07357|P07358|P07360 (C8G|C8B|C8A)	Pre-ETT	-0.143654	-0.75517	0.467863	0.645213	0.999401	0.0596736	-0.160995	-0.757516	0.456646
P07357|P07358|P07360 (C8G|C8B|C8A)	Post-ETT	0.226363	-0.385153	0.837879	0.468138	0.885467	0.0660471	0.218858	-0.414233	0.82516
P07357|P07358|P07360 (C8G|C8B|C8A)	Case	0.417117	0.0248145	0.80942	0.0371658	0.808661	0.327006	0.409487	0.0192966	0.811282
P07357|P07358|P07360 (C8G|C8B|C8A)	Control	0.0471012	-0.357659	0.451861	0.819586	0.999812	0.0378116	0.0445497	-0.35679	0.451659
P07357|P07358|P07360 (C8G|C8B|C8A)	Interaction	0.370016	-0.193661	0.933694	0.198239	0.926596	0.0900356	0.374069	-0.189749	0.943107
P07359 (GP1BA)	Pre-ETT	-0.12933	-0.633335	0.374676	0.615011	0.999401	0.0551286	-0.134298	-0.63922	0.388448
P07359 (GP1BA)	Post-ETT	-0.0120624	-0.516068	0.491944	0.962587	0.991491	0.0459867	-0.0207582	-0.526761	0.498718
P07359 (GP1BA)	Case	0.0160187	-0.200704	0.232741	0.884815	0.993098	0.0219296	0.0190525	-0.211808	0.241584
P07359 (GP1BA)	Control	-0.101248	-0.324853	0.122356	0.374823	0.999812	0.0303588	-0.10441	-0.335082	0.129299
P07359 (GP1BA)	Interaction	0.117267	-0.194129	0.428663	0.460457	0.926596	0.0341877	0.117975	-0.198703	0.43999
P07360 (C8G)	Pre-ETT	-0.167591	-1.15162	0.816443	0.73853	0.999401	0.0557262	-0.174211	-1.1692	0.84889
P07360 (C8G)	Post-ETT	0.323047	-0.660986	1.30708	0.519943	0.89602	0.0583003	0.320597	-0.682896	1.2849
P07360 (C8G)	Case	0.259572	-0.0601296	0.579274	0.111535	0.811805	0.0554684	0.256931	-0.0738073	0.582923
P07360 (C8G)	Control	-0.231065	-0.560919	0.0987881	0.169761	0.999812	0.0374962	-0.230976	-0.569043	0.104053
P07360 (C8G)	Interaction	0.490638	0.0312766	0.949999	0.0363124	0.926596	0.18868	0.487452	0.0166621	0.956231
P07451 (CA3)	Pre-ETT	0.321951	-0.219706	0.863607	0.244032	0.999401	0.118416	0.328885	-0.211139	0.87126
P07451 (CA3)	Post-ETT	0.0955977	-0.446059	0.637254	0.729405	0.94392	0.0570702	0.0954462	-0.462967	0.639294
P07451 (CA3)	Case	0.0200961	-0.439282	0.479474	0.931672	0.995009	0.0445288	0.0292494	-0.45316	0.4934
P07451 (CA3)	Control	0.246449	-0.227516	0.720415	0.308142	0.999812	0.079956	0.250244	-0.225532	0.736339
P07451 (CA3)	Interaction	-0.226353	-0.886408	0.433701	0.501499	0.926596	0.066599	-0.22481	-0.893223	0.414051
P07477 (PRSS1)	Pre-ETT	-0.274524	-0.777562	0.228514	0.284792	0.999401	0.0815946	-0.269388	-0.79314	0.252928
P07477 (PRSS1)	Post-ETT	-0.295037	-0.798075	0.208001	0.250334	0.844907	0.0906591	-0.296148	-0.819488	0.200125
P07477 (PRSS1)	Case	0.00998204	-0.170714	0.190678	0.913779	0.995009	0.017448	0.00891359	-0.179496	0.195366
P07477 (PRSS1)	Control	0.0304945	-0.155939	0.216928	0.748524	0.999812	0.0176246	0.0287029	-0.1693	0.227743
P07477 (PRSS1)	Interaction	-0.0205124	-0.280144	0.239119	0.876941	0.973468	0.0216452	-0.0189111	-0.290162	0.253607
P07478 (PRSS2)	Pre-ETT	-0.271782	-0.730814	0.18725	0.245866	0.999401	0.102004	-0.281446	-0.710427	0.167238
P07478 (PRSS2)	Post-ETT	-0.227386	-0.686418	0.231645	0.331603	0.869013	0.0854346	-0.233699	-0.700025	0.240009
P07478 (PRSS2)	Case	0.0599395	-0.106157	0.226036	0.479383	0.931286	0.0237754	0.0574996	-0.112172	0.235358
P07478 (PRSS2)	Control	0.0155439	-0.155827	0.186914	0.858899	0.999812	0.0198192	0.012332	-0.172129	0.201489
P07478 (PRSS2)	Interaction	0.0443956	-0.194259	0.28305	0.715409	0.942652	0.0247914	0.0497048	-0.205445	0.29828
P07492 (GRP)	Pre-ETT	-0.383131	-0.905941	0.139679	0.150911	0.999401	0.151608	-0.377099	-0.902462	0.156609
P07492 (GRP)	Post-ETT	-0.385697	-0.908506	0.137113	0.148194	0.841369	0.145766	-0.372376	-0.909215	0.153149
P07492 (GRP)	Case	-0.0578958	-0.224196	0.108404	0.495021	0.935886	0.0215237	-0.0575913	-0.220433	0.117017
P07492 (GRP)	Control	-0.0553301	-0.226911	0.116251	0.527364	0.999812	0.0218288	-0.056238	-0.226388	0.119539
P07492 (GRP)	Interaction	-0.00256578	-0.241513	0.236381	0.983209	0.997661	0.0213472	-0.00124116	-0.238311	0.250532
P07492 (GRP)	Pre-ETT	1.02474	-0.0980938	2.14758	0.0736572	0.999401	0.304387	1.04451	-0.0607744	2.11529
P07492 (GRP)	Post-ETT	1.31376	0.190927	2.4366	0.0218345	0.841369	0.768215	1.32282	0.195446	2.44477
P07492 (GRP)	Case	0.151879	-0.0264529	0.33021	0.0950714	0.808661	0.0336303	0.151551	-0.036917	0.33643
P07492 (GRP)	Control	-0.137143	-0.321137	0.0468514	0.144046	0.999812	0.0263962	-0.14028	-0.334112	0.0553902
P07492 (GRP)	Interaction	0.289021	0.0327871	0.545255	0.0270527	0.926596	0.122757	0.291598	0.0252698	0.551007
P07585 (DCN)	Pre-ETT	0.101094	-0.427675	0.629862	0.707869	0.999401	0.0538837	0.10543	-0.428578	0.634041
P07585 (DCN)	Post-ETT	0.0505866	-0.478182	0.579355	0.851263	0.971068	0.0539557	0.0600971	-0.463309	0.605551
P07585 (DCN)	Case	0.0877122	-0.359993	0.535418	0.700989	0.964754	0.0479878	0.0897955	-0.360756	0.563566
P07585 (DCN)	Control	0.138219	-0.323703	0.600141	0.557558	0.999812	0.0535748	0.136846	-0.325926	0.613823
P07585 (DCN)	Interaction	-0.0505069	-0.693789	0.592776	0.8777	0.973468	0.0563833	-0.0493243	-0.711183	0.609653
P07602 (PSAP)	Pre-ETT	0.168455	-0.390324	0.727235	0.554607	0.999401	0.0622621	0.16023	-0.428953	0.739728
P07602 (PSAP)	Post-ETT	0.0724057	-0.486374	0.631185	0.79952	0.959506	0.0563692	0.0781387	-0.491666	0.626107
P07602 (PSAP)	Case	0.00487885	-0.268083	0.27784	0.972054	0.996397	0.0266147	0.00908723	-0.271184	0.281201
P07602 (PSAP)	Control	0.100929	-0.180701	0.382558	0.482429	0.999812	0.0350992	0.098186	-0.185917	0.393889
P07602 (PSAP)	Interaction	-0.0960497	-0.488252	0.296153	0.631233	0.93301	0.0357661	-0.0907748	-0.5019	0.313769
P07686 (HEXB)	Pre-ETT	0.730561	0.177219	1.2839	0.00966236	0.886013	1.12751	0.719929	0.153103	1.27098
P07686 (HEXB)	Post-ETT	0.686198	0.132856	1.23954	0.015076	0.841333	0.862226	0.676942	0.116258	1.19487
P07686 (HEXB)	Case	-0.114381	-0.275923	0.0471611	0.165208	0.826931	0.037362	-0.114184	-0.277309	0.042041
P07686 (HEXB)	Control	-0.0700178	-0.236689	0.0966539	0.410298	0.999812	0.021738	-0.0702702	-0.242665	0.106419
P07686 (HEXB)	Interaction	-0.0443632	-0.276474	0.187747	0.707953	0.941096	0.0220417	-0.0452631	-0.285011	0.195524
P07686 (HEXB)	Pre-ETT	-0.414509	-1.07186	0.242845	0.216497	0.999401	0.112228	-0.417483	-1.10075	0.251854
P07686 (HEXB)	Post-ETT	-0.60791	-1.26526	0.0494442	0.0699026	0.841369	0.239313	-0.604059	-1.26217	0.0438336
P07686 (HEXB)	Case	-0.134762	-0.335654	0.0661304	0.188585	0.826931	0.0380344	-0.134732	-0.33968	0.0704323
P07686 (HEXB)	Control	0.0586395	-0.148632	0.265911	0.579238	0.999812	0.0188693	0.0588323	-0.161459	0.27665
P07686 (HEXB)	Interaction	-0.193401	-0.482052	0.095249	0.189111	0.926596	0.0454101	-0.19461	-0.503818	0.112284
P07737 (PFN1)	Pre-ETT	-0.067307	-0.576976	0.442362	0.795764	0.999401	0.0554678	-0.0851486	-0.584699	0.434573
P07737 (PFN1)	Post-ETT	-0.363502	-0.873171	0.146167	0.162153	0.841369	0.162286	-0.374605	-0.860321	0.138589
P07737 (PFN1)	Case	-0.0937854	-0.399358	0.211788	0.547477	0.944236	0.038892	-0.0954083	-0.410151	0.21058
P07737 (PFN1)	Control	0.20241	-0.112867	0.517686	0.208279	0.999812	0.0685551	0.202351	-0.121962	0.537247
P07737 (PFN1)	Interaction	-0.296195	-0.735255	0.142865	0.186097	0.926596	0.0985041	-0.300861	-0.744981	0.153223
P07738 (BPGM)	Pre-ETT	0.241558	-0.268202	0.751317	0.353013	0.999401	0.082163	0.244568	-0.260099	0.733448
P07738 (BPGM)	Post-ETT	0.0402352	-0.469524	0.549994	0.877058	0.974773	0.0496873	0.0497939	-0.460084	0.557851
P07738 (BPGM)	Case	-0.00243435	-0.437633	0.432765	0.991253	0.998723	0.043624	-0.00517134	-0.433921	0.428904
P07738 (BPGM)	Control	0.198888	-0.25013	0.647907	0.385314	0.999812	0.0663443	0.19031	-0.276561	0.636758
P07738 (BPGM)	Interaction	-0.201323	-0.826635	0.42399	0.528027	0.926596	0.0714893	-0.186131	-0.808319	0.429428
P07766 (CD3E)	Pre-ETT	-0.130116	-0.565221	0.304988	0.557795	0.999401	0.0596584	-0.131206	-0.567897	0.295083
P07766 (CD3E)	Post-ETT	-0.0511496	-0.486254	0.383955	0.817775	0.963094	0.0553077	-0.0565597	-0.505677	0.395775
P07766 (CD3E)	Case	0.0788309	-0.11488	0.272541	0.425096	0.914137	0.0306458	0.0774046	-0.127211	0.278452
P07766 (CD3E)	Control	-0.000135912	-0.199998	0.199726	0.998937	0.999812	0.0240122	0.00473465	-0.207256	0.205848
P07766 (CD3E)	Interaction	0.0789668	-0.199365	0.357298	0.578163	0.926596	0.0347109	0.0789549	-0.23003	0.370674
P07766 (CD3E)	Pre-ETT	-0.0314988	-0.564692	0.501694	0.907822	0.999401	0.0542286	-0.02624	-0.559327	0.488132
P07766 (CD3E)	Post-ETT	0.232366	-0.300827	0.765559	0.39302	0.876255	0.0725827	0.220693	-0.281249	0.752716
P07766 (CD3E)	Case	0.180592	-0.248285	0.609469	0.409199	0.906632	0.0613553	0.186977	-0.261492	0.640178
P07766 (CD3E)	Control	-0.0832725	-0.525768	0.359223	0.712245	0.999812	0.0444834	-0.0769036	-0.538354	0.366846
P07766 (CD3E)	Interaction	0.263865	-0.352363	0.880093	0.401333	0.926596	0.0747406	0.256536	-0.365777	0.878583
P07858 (CTSB)	Pre-ETT	0.378028	-0.157628	0.913684	0.166602	0.999401	0.140465	0.383769	-0.164794	0.929497
P07858 (CTSB)	Post-ETT	0.346228	-0.189428	0.881884	0.20521	0.841369	0.129502	0.356044	-0.166036	0.870674
P07858 (CTSB)	Case	-0.0312342	-0.157572	0.0951036	0.627991	0.957861	0.0158676	-0.0325745	-0.162312	0.0998737
P07858 (CTSB)	Control	0.000566368	-0.129783	0.130916	0.993205	0.999812	0.0125056	0.000132754	-0.136781	0.136259
P07858 (CTSB)	Interaction	-0.0318005	-0.213328	0.149727	0.731333	0.945233	0.0163216	-0.0338704	-0.216242	0.160669
P07858 (CTSB)	Pre-ETT	0.489835	-0.0488686	1.02854	0.0747223	0.999401	0.245773	0.486288	-0.0549685	1.016
P07858 (CTSB)	Post-ETT	0.522962	-0.0157415	1.06166	0.0570808	0.841369	0.365365	0.529423	0.00808156	1.07103
P07858 (CTSB)	Case	0.0568672	-0.117102	0.230837	0.521735	0.941073	0.0180564	0.0550535	-0.120299	0.236065
P07858 (CTSB)	Control	0.0237401	-0.155754	0.203234	0.79546	0.999812	0.0167152	0.0220193	-0.164156	0.207329
P07858 (CTSB)	Interaction	0.0331271	-0.21684	0.283094	0.795059	0.957212	0.0203366	0.0317251	-0.222425	0.299481
P07864 (LDHC)	Pre-ETT	0.556465	-0.1521	1.26503	0.123746	0.999401	0.186384	0.543052	-0.0980144	1.2507
P07864 (LDHC)	Post-ETT	0.539434	-0.169131	1.248	0.135665	0.841369	0.183962	0.527338	-0.189862	1.22156
P07864 (LDHC)	Case	-0.034462	-0.147603	0.0786794	0.550514	0.945362	0.0108501	-0.0363476	-0.154057	0.0791748
P07864 (LDHC)	Control	-0.0174313	-0.134165	0.0993028	0.769773	0.999812	0.0100695	-0.0188877	-0.138861	0.107393
P07864 (LDHC)	Interaction	-0.0170307	-0.179597	0.145536	0.837315	0.969187	0.0104209	-0.0171119	-0.187744	0.161115
P07900 (HSP90AA1)	Pre-ETT	-0.0265729	-0.553602	0.500456	0.92128	0.999401	0.0552887	-0.0300614	-0.555701	0.494274
P07900 (HSP90AA1)	Post-ETT	-0.337613	-0.864642	0.189416	0.209281	0.841369	0.117948	-0.33407	-0.860309	0.181609
P07900 (HSP90AA1)	Case	-0.127189	-0.56076	0.306382	0.56532	0.95053	0.0499668	-0.128192	-0.572913	0.312566
P07900 (HSP90AA1)	Control	0.183851	-0.263487	0.63119	0.420517	0.999812	0.059466	0.179414	-0.280514	0.660752
P07900 (HSP90AA1)	Interaction	-0.31104	-0.934014	0.311933	0.327789	0.926596	0.0847393	-0.306402	-0.936055	0.348237
P07910 (HNRNPC)	Pre-ETT	0.0797455	-0.528592	0.688083	0.797235	0.999401	0.0390775	0.0720458	-0.519927	0.723611
P07910 (HNRNPC)	Post-ETT	0.25531	-0.353027	0.863648	0.410753	0.880356	0.0579703	0.265364	-0.346373	0.893239
P07910 (HNRNPC)	Case	0.24448	-0.0205233	0.509483	0.0705794	0.808661	0.0843062	0.244162	-0.0390393	0.513522
P07910 (HNRNPC)	Control	0.0689151	-0.204503	0.342333	0.6213	0.999812	0.0200472	0.0730301	-0.210279	0.358537
P07910 (HNRNPC)	Interaction	0.175565	-0.205203	0.556333	0.366153	0.926596	0.0331784	0.170139	-0.220522	0.563507
P07911 (UMOD)	Pre-ETT	0.115804	-0.269397	0.501005	0.555707	0.999401	0.0578153	0.117488	-0.265644	0.487166
P07911 (UMOD)	Post-ETT	0.185159	-0.200042	0.57036	0.346131	0.869013	0.0793701	0.177956	-0.192237	0.554916
P07911 (UMOD)	Case	0.0309135	-0.0496182	0.111445	0.45183	0.923785	0.0147263	0.0311211	-0.0545587	0.114677
P07911 (UMOD)	Control	-0.0384415	-0.12153	0.0446474	0.364519	0.999812	0.0161495	-0.0380314	-0.127181	0.0470419
P07911 (UMOD)	Interaction	0.0693551	-0.0463563	0.185066	0.24009	0.926596	0.025231	0.068147	-0.0529589	0.191806
P07947 (YES1)	Pre-ETT	-0.0173312	-0.535732	0.501069	0.947755	0.999401	0.0532722	-0.0149128	-0.531625	0.510243
P07947 (YES1)	Post-ETT	0.0983397	-0.420061	0.61674	0.71004	0.93918	0.0587083	0.101098	-0.430232	0.617394
P07947 (YES1)	Case	0.184337	-0.119283	0.487957	0.234064	0.845177	0.0639552	0.1913	-0.122382	0.504123
P07947 (YES1)	Control	0.0686662	-0.244595	0.381927	0.667472	0.999812	0.0364074	0.0744621	-0.250787	0.386492
P07947 (YES1)	Interaction	0.115671	-0.320583	0.551925	0.603289	0.928927	0.042814	0.10665	-0.321558	0.572324
P07948 (LYN)	Pre-ETT	0.0200922	-0.484723	0.524907	0.937821	0.999401	0.0536627	0.0035867	-0.496719	0.490087
P07948 (LYN)	Post-ETT	-0.195997	-0.700812	0.308818	0.446677	0.885467	0.0806866	-0.23051	-0.756103	0.282405
P07948 (LYN)	Case	0.00504807	-0.310315	0.320411	0.974972	0.996897	0.0342892	0.0105217	-0.322547	0.334687
P07948 (LYN)	Control	0.221137	-0.104239	0.546514	0.18284	0.999812	0.081281	0.220162	-0.107532	0.550047
P07948 (LYN)	Interaction	-0.216089	-0.669216	0.237037	0.349954	0.926596	0.0616792	-0.217874	-0.679648	0.23594
P07948 (LYN)	Pre-ETT	0.0211693	-0.481134	0.523473	0.934168	0.999401	0.0552343	0.00424099	-0.512401	0.507523
P07948 (LYN)	Post-ETT	-0.230527	-0.732831	0.271777	0.368384	0.873184	0.0887623	-0.255308	-0.746566	0.259889
P07948 (LYN)	Case	-0.0507425	-0.360727	0.259242	0.748336	0.975123	0.0354061	-0.0510615	-0.372249	0.279805
P07948 (LYN)	Control	0.200954	-0.118874	0.520781	0.218142	0.999812	0.0726941	0.198148	-0.124967	0.522406
P07948 (LYN)	Interaction	-0.251696	-0.697095	0.193702	0.268042	0.926596	0.0764796	-0.25149	-0.700644	0.213861
P07949 (RET)	Pre-ETT	-0.033277	-0.573066	0.506512	0.903827	0.999401	0.0412248	-0.0269734	-0.506602	0.483453
P07949 (RET)	Post-ETT	0.0171055	-0.522684	0.556895	0.950475	0.990591	0.0449303	0.0242497	-0.481398	0.53607
P07949 (RET)	Case	0.00501027	-0.0614555	0.071476	0.882544	0.993098	0.00667068	0.00592113	-0.0643109	0.0764821
P07949 (RET)	Control	-0.0453722	-0.113949	0.0232041	0.194709	0.999812	0.0139268	-0.0459156	-0.121423	0.0294771
P07949 (RET)	Interaction	0.0503825	-0.0451183	0.145883	0.301136	0.926596	0.0135054	0.0499009	-0.055497	0.15534
P07951 (TPM2)	Pre-ETT	-0.0938322	-0.660464	0.472799	0.745512	0.999401	0.0522789	-0.088116	-0.654333	0.453586
P07951 (TPM2)	Post-ETT	0.167957	-0.398674	0.734589	0.561267	0.907436	0.0597378	0.176185	-0.392189	0.720199
P07951 (TPM2)	Case	0.341725	-0.0559421	0.739393	0.0921344	0.808661	0.157421	0.346838	-0.0691009	0.7394
P07951 (TPM2)	Control	0.0799358	-0.330359	0.490231	0.702572	0.999812	0.0375426	0.0788571	-0.335759	0.520743
P07951 (TPM2)	Interaction	0.26179	-0.309596	0.833175	0.369191	0.926596	0.0700503	0.265208	-0.327559	0.829985
P07954 (FH)	Pre-ETT	0.0296974	-0.466365	0.52576	0.906594	0.999401	0.0511834	0.0352198	-0.481069	0.54167
P07954 (FH)	Post-ETT	-0.0843972	-0.58046	0.411665	0.738789	0.945048	0.0571419	-0.0732532	-0.55844	0.425121
P07954 (FH)	Case	0.0066697	-0.348664	0.362003	0.970653	0.996264	0.039337	0.00647374	-0.352864	0.374297
P07954 (FH)	Control	0.120764	-0.245853	0.487381	0.518528	0.999812	0.0517922	0.131109	-0.264914	0.502383
P07954 (FH)	Interaction	-0.114095	-0.624653	0.396464	0.661391	0.936028	0.0529569	-0.11994	-0.646423	0.410788
P07988 (SFTPB)	Pre-ETT	0.185017	-0.349181	0.719216	0.497249	0.999401	0.0413138	0.179685	-0.350825	0.694143
P07988 (SFTPB)	Post-ETT	0.436772	-0.0974267	0.97097	0.109044	0.841369	0.127414	0.427006	-0.105882	0.980059
P07988 (SFTPB)	Case	0.188808	-0.0251565	0.402773	0.0837152	0.808661	0.0639377	0.189437	-0.0335655	0.410249
P07988 (SFTPB)	Control	-0.0629463	-0.283705	0.157812	0.57626	0.999812	0.0169891	-0.0648601	-0.291314	0.155931
P07988 (SFTPB)	Interaction	0.251754	-0.055679	0.559188	0.108495	0.926596	0.0670134	0.252184	-0.0516488	0.584921
P07992 (ERCC1)	Pre-ETT	-0.0845595	-0.499444	0.330325	0.689547	0.999401	0.029763	-0.0916849	-0.507116	0.338046
P07992 (ERCC1)	Post-ETT	-0.0524862	-0.46737	0.362398	0.804172	0.960779	0.026644	-0.048883	-0.439047	0.354697
P07992 (ERCC1)	Case	0.0219062	-0.0486359	0.0924482	0.542758	0.943224	0.00565906	0.0222448	-0.0519843	0.097302
P07992 (ERCC1)	Control	-0.0101672	-0.0829492	0.0626149	0.784243	0.999812	0.00526048	-0.0104306	-0.0871351	0.07032
P07992 (ERCC1)	Interaction	0.0320733	-0.0692845	0.133431	0.535123	0.926596	0.0072948	0.0317825	-0.076813	0.141248
P07996 (THBS1)	Pre-ETT	-0.290151	-0.758724	0.178422	0.224879	0.999401	0.104514	-0.293103	-0.756501	0.186675
P07996 (THBS1)	Post-ETT	-0.393259	-0.861832	0.0753138	0.0999825	0.841369	0.187288	-0.381194	-0.830194	0.0860013
P07996 (THBS1)	Case	-0.025687	-0.200709	0.149335	0.773613	0.978916	0.0197579	-0.0254494	-0.209022	0.161009
P07996 (THBS1)	Control	0.0774207	-0.103159	0.258001	0.400738	0.999812	0.0291641	0.0795822	-0.111722	0.261837
P07996 (THBS1)	Interaction	-0.103108	-0.354587	0.148372	0.421631	0.926596	0.0336985	-0.103896	-0.367103	0.162443
P07998 (RNASE1)	Pre-ETT	0.0170833	-0.438213	0.472379	0.941376	0.999401	0.047844	0.0256022	-0.442066	0.4851
P07998 (RNASE1)	Post-ETT	0.00271806	-0.452578	0.458014	0.990664	0.997607	0.0473052	0.0143628	-0.43168	0.445557
P07998 (RNASE1)	Case	-0.0251298	-0.206764	0.156505	0.786262	0.979046	0.019641	-0.024229	-0.216383	0.157927
P07998 (RNASE1)	Control	-0.0107645	-0.198167	0.176638	0.910362	0.999812	0.0195483	-0.0125221	-0.206397	0.184203
P07998 (RNASE1)	Interaction	-0.0143653	-0.275346	0.246615	0.914088	0.981622	0.0229197	-0.0160508	-0.293375	0.25489
P08069 (IGF1R)	Pre-ETT	-0.486872	-0.981638	0.00789324	0.0537686	0.999401	0.317335	-0.489561	-0.984138	0.00926336
P08069 (IGF1R)	Post-ETT	-0.142178	-0.636944	0.352588	0.573283	0.908429	0.0569538	-0.14449	-0.650232	0.34979
P08069 (IGF1R)	Case	0.172089	-0.163874	0.508051	0.315406	0.887389	0.054552	0.173561	-0.174575	0.51654
P08069 (IGF1R)	Control	-0.172606	-0.519237	0.174025	0.329079	0.999812	0.050992	-0.163156	-0.5342	0.202018
P08069 (IGF1R)	Interaction	0.344695	-0.138031	0.82742	0.161654	0.926596	0.101914	0.341927	-0.1766	0.835421
P08118 (MSMB)	Pre-ETT	-0.195206	-0.620541	0.230129	0.368376	0.999401	0.0447974	-0.217229	-0.675077	0.228113
P08118 (MSMB)	Post-ETT	-0.166618	-0.591953	0.258718	0.442617	0.885467	0.0435673	-0.196098	-0.649088	0.245228
P08118 (MSMB)	Case	-0.00282548	-0.0863205	0.0806695	0.947119	0.995009	0.00559654	-0.00232751	-0.0927828	0.0824856
P08118 (MSMB)	Control	-0.0314139	-0.11756	0.0547324	0.474784	0.999812	0.00735253	-0.0315847	-0.122506	0.056351
P08118 (MSMB)	Interaction	0.0285885	-0.0913807	0.148558	0.64046	0.934146	0.00766012	0.029095	-0.0988354	0.157342
P08133 (ANXA6)	Pre-ETT	-0.336131	-0.834516	0.162255	0.186209	0.999401	0.128835	-0.334153	-0.821989	0.162517
P08133 (ANXA6)	Post-ETT	-0.533278	-1.03166	-0.0348925	0.0359774	0.841369	0.500035	-0.51806	-1.02113	-0.0281037
P08133 (ANXA6)	Case	-0.0832933	-0.25873	0.0921439	0.35209	0.89442	0.0288497	-0.0826946	-0.269685	0.097043
P08133 (ANXA6)	Control	0.113854	-0.0671542	0.294862	0.217645	0.999812	0.0392362	0.113702	-0.0700659	0.295431
P08133 (ANXA6)	Interaction	-0.197147	-0.449223	0.0549285	0.125306	0.926596	0.0733109	-0.197405	-0.45027	0.0671715
P08134 (RHOC)	Pre-ETT	-0.0969188	-0.535116	0.341278	0.664653	0.999401	0.0312031	-0.0805684	-0.515693	0.386403
P08134 (RHOC)	Post-ETT	-0.406937	-0.845133	0.0312592	0.0687365	0.841369	0.129565	-0.388084	-0.83272	0.0762038
P08134 (RHOC)	Case	-0.172074	-0.465131	0.120982	0.2498	0.854977	0.0362033	-0.171127	-0.465136	0.130118
P08134 (RHOC)	Control	0.137942	-0.164419	0.440304	0.371232	0.999812	0.029567	0.140003	-0.15787	0.454162
P08134 (RHOC)	Interaction	-0.310017	-0.731092	0.111058	0.149014	0.926596	0.0722121	-0.315583	-0.740577	0.0976656
P08138 (NGFR)	Pre-ETT	-0.50886	-1.04311	0.0253919	0.061928	0.999401	0.311324	-0.515834	-1.05708	0.0455816
P08138 (NGFR)	Post-ETT	-0.213065	-0.747317	0.321187	0.434419	0.885359	0.0726057	-0.217387	-0.738839	0.313675
P08138 (NGFR)	Case	0.203107	-0.0732874	0.479501	0.149791	0.819654	0.0840083	0.206027	-0.085093	0.495957
P08138 (NGFR)	Control	-0.0926883	-0.377859	0.192483	0.524098	0.999812	0.0312501	-0.0880321	-0.377771	0.201221
P08138 (NGFR)	Interaction	0.295795	-0.10134	0.69293	0.144338	0.926596	0.0997835	0.29535	-0.113738	0.70362
P08174 (CD55)	Pre-ETT	-0.577149	-1.1734	0.0191048	0.0578063	0.999401	0.30098	-0.573265	-1.18164	0.0369134
P08174 (CD55)	Post-ETT	-0.0691345	-0.665389	0.52712	0.820226	0.963756	0.0488477	-0.0713437	-0.665317	0.523376
P08174 (CD55)	Case	0.345412	-0.0952839	0.786109	0.12449	0.811805	0.103123	0.339185	-0.116276	0.786766
P08174 (CD55)	Control	-0.162603	-0.617293	0.292088	0.483362	0.999812	0.0477881	-0.162405	-0.624002	0.298443
P08174 (CD55)	Interaction	0.508015	-0.125196	1.14123	0.115847	0.926596	0.181048	0.503192	-0.149841	1.15955
P08185 (SERPINA6)	Pre-ETT	-0.0784297	-0.465916	0.309057	0.691582	0.999401	0.0595838	-0.0916883	-0.500473	0.312941
P08185 (SERPINA6)	Post-ETT	-0.0345345	-0.422021	0.352952	0.861331	0.973464	0.0554906	-0.0481678	-0.446831	0.317735
P08185 (SERPINA6)	Case	0.0548358	-0.0594404	0.169112	0.346964	0.89442	0.0241119	0.055218	-0.061101	0.169618
P08185 (SERPINA6)	Control	0.0109406	-0.106964	0.128845	0.855686	0.999812	0.0166865	0.0102849	-0.114496	0.13769
P08185 (SERPINA6)	Interaction	0.0438952	-0.120301	0.208092	0.600303	0.92802	0.0230569	0.0453389	-0.132984	0.20983
P08195 (SLC3A2)	Pre-ETT	-0.226426	-0.685688	0.232836	0.333892	0.999401	0.0800886	-0.229007	-0.723586	0.243804
P08195 (SLC3A2)	Post-ETT	-0.0267011	-0.485963	0.432561	0.909277	0.980847	0.0487868	-0.0401675	-0.523324	0.433767
P08195 (SLC3A2)	Case	0.137398	-0.0665657	0.341362	0.186731	0.826931	0.0483263	0.138712	-0.077227	0.350584
P08195 (SLC3A2)	Control	-0.0623264	-0.272767	0.148114	0.561588	0.999812	0.0243309	-0.0583446	-0.283456	0.152698
P08195 (SLC3A2)	Interaction	0.199725	-0.0933395	0.492789	0.181639	0.926596	0.0530116	0.195527	-0.0989471	0.502995
P08195 (SLC3A2)	Pre-ETT	-0.250953	-0.677977	0.176071	0.249391	0.999401	0.106917	-0.244392	-0.636132	0.173242
P08195 (SLC3A2)	Post-ETT	-0.20517	-0.632194	0.221855	0.346351	0.869013	0.0886393	-0.201613	-0.61677	0.232338
P08195 (SLC3A2)	Case	0.0164487	-0.0299346	0.062832	0.487021	0.93258	0.00827766	0.0167145	-0.0342327	0.065652
P08195 (SLC3A2)	Control	-0.0293348	-0.0771909	0.0185214	0.22959	0.999812	0.012486	-0.0288387	-0.0793614	0.0220777
P08195 (SLC3A2)	Interaction	0.0457835	-0.020862	0.112429	0.178161	0.926596	0.0181691	0.0451686	-0.0252177	0.116887
P08217 (CELA2A)	Pre-ETT	-0.323096	-0.825213	0.17902	0.207246	0.999401	0.114198	-0.327743	-0.815684	0.196426
P08217 (CELA2A)	Post-ETT	-0.21078	-0.712897	0.291337	0.410645	0.880356	0.0711361	-0.21848	-0.713634	0.318835
P08217 (CELA2A)	Case	0.0171869	-0.161937	0.19631	0.850831	0.988269	0.0195109	0.0207564	-0.162805	0.194858
P08217 (CELA2A)	Control	-0.0951297	-0.279941	0.0896816	0.313036	0.999812	0.0314693	-0.0959338	-0.287224	0.0926615
P08217 (CELA2A)	Interaction	0.112317	-0.145056	0.369689	0.392372	0.926596	0.0344741	0.112118	-0.164847	0.374982
P08235 (NR3C2)	Pre-ETT	-0.314777	-0.727372	0.0978169	0.134836	0.999401	0.0898524	-0.317781	-0.719984	0.0782178
P08235 (NR3C2)	Post-ETT	-0.283402	-0.695996	0.129193	0.178221	0.841369	0.0723644	-0.285857	-0.705873	0.124695
P08235 (NR3C2)	Case	0.046378	-0.0436909	0.136447	0.31287	0.885426	0.00946678	0.0484764	-0.04422	0.137664
P08235 (NR3C2)	Control	0.0150021	-0.0779269	0.107931	0.751692	0.999812	0.00668829	0.0156349	-0.0836743	0.108648
P08235 (NR3C2)	Interaction	0.0313759	-0.098039	0.160791	0.634657	0.933038	0.00853018	0.0310594	-0.104746	0.171774
P08236 (GUSB)	Pre-ETT	0.700067	0.166608	1.23353	0.0101085	0.897008	1.32003	0.70907	0.178901	1.22732
P08236 (GUSB)	Post-ETT	0.680545	0.147074	1.21402	0.0124084	0.839552	1.33249	0.683394	0.178847	1.22737
P08236 (GUSB)	Case	-0.0450294	-0.124629	0.0345699	0.267537	0.863631	0.0124721	-0.0461313	-0.129987	0.040465
P08236 (GUSB)	Control	-0.0255072	-0.107635	0.0566203	0.542706	0.999812	0.00900077	-0.0265706	-0.111574	0.0635141
P08236 (GUSB)	Interaction	-0.0195222	-0.133895	0.0948502	0.737968	0.947716	0.00943042	-0.0186924	-0.14295	0.101859
P08237 (PFKM)	Pre-ETT	0.199696	-0.344392	0.743785	0.471917	0.999401	0.0685849	0.198868	-0.349744	0.732528
P08237 (PFKM)	Post-ETT	-0.0487504	-0.592839	0.495338	0.860598	0.973464	0.0521108	-0.0434286	-0.585404	0.482232
P08237 (PFKM)	Case	0.010834	-0.486467	0.508135	0.965941	0.995009	0.0499782	0.0161443	-0.488137	0.511351
P08237 (PFKM)	Control	0.259281	-0.253811	0.772373	0.321965	0.999812	0.0748506	0.253313	-0.245033	0.767848
P08237 (PFKM)	Interaction	-0.248447	-0.96299	0.466096	0.495568	0.926596	0.0767445	-0.242165	-0.939785	0.483224
P08238 (HSP90AB1)	Pre-ETT	-0.00847051	-0.521399	0.504458	0.974179	0.999401	0.0498306	-0.00606567	-0.541106	0.496505
P08238 (HSP90AB1)	Post-ETT	-0.26907	-0.781998	0.243858	0.303879	0.860277	0.0885129	-0.278856	-0.785636	0.251459
P08238 (HSP90AB1)	Case	-0.106506	-0.514532	0.301521	0.608929	0.955853	0.0476355	-0.102103	-0.52297	0.330595
P08238 (HSP90AB1)	Control	0.154094	-0.266888	0.575077	0.473119	0.999812	0.055201	0.162434	-0.279432	0.58419
P08238 (HSP90AB1)	Interaction	-0.2606	-0.846869	0.32567	0.383637	0.926596	0.0805166	-0.270294	-0.857741	0.344548
P08243 (ASNS)	Pre-ETT	0.0913471	-0.43628	0.618974	0.734365	0.999401	0.0604705	0.0927568	-0.452472	0.618596
P08243 (ASNS)	Post-ETT	0.217265	-0.310362	0.744892	0.419626	0.880428	0.073435	0.21992	-0.301902	0.72331
P08243 (ASNS)	Case	0.198815	-0.139372	0.537002	0.249226	0.854331	0.0662666	0.203388	-0.138883	0.540632
P08243 (ASNS)	Control	0.0728968	-0.276029	0.421823	0.682194	0.999812	0.0409023	0.0719564	-0.297216	0.424595
P08243 (ASNS)	Interaction	0.125918	-0.360004	0.61184	0.611531	0.930877	0.0492428	0.138198	-0.38229	0.63919
P08246 (ELANE)	Pre-ETT	-0.292976	-0.832592	0.246639	0.287268	0.999401	0.0578767	-0.290563	-0.835902	0.242951
P08246 (ELANE)	Post-ETT	0.109635	-0.429981	0.64925	0.690476	0.93775	0.0394849	0.102695	-0.467419	0.644799
P08246 (ELANE)	Case	0.365387	0.112007	0.618768	0.00470796	0.808661	0.918025	0.363617	0.111775	0.621723
P08246 (ELANE)	Control	-0.0372237	-0.29865	0.224203	0.780189	0.999812	0.0181419	-0.0372031	-0.315662	0.228906
P08246 (ELANE)	Interaction	0.402611	0.038543	0.766679	0.0301998	0.926596	0.210522	0.403521	0.0271525	0.786389
P08253 (MMP2)	Pre-ETT	-0.393299	-0.901164	0.114567	0.129058	0.999401	0.172017	-0.399114	-0.928272	0.109636
P08253 (MMP2)	Post-ETT	-0.0665829	-0.574448	0.441283	0.797211	0.958751	0.0480635	-0.0676097	-0.574656	0.418932
P08253 (MMP2)	Case	0.130052	-0.149192	0.409295	0.361342	0.898782	0.0392773	0.126446	-0.157042	0.422023
P08253 (MMP2)	Control	-0.196664	-0.484775	0.0914465	0.180939	0.999812	0.0722066	-0.197221	-0.490318	0.100114
P08253 (MMP2)	Interaction	0.326716	-0.0745133	0.727945	0.110495	0.926596	0.111107	0.333855	-0.0930601	0.731412
P08254 (MMP3)	Pre-ETT	0.497199	-0.011989	1.00639	0.0556436	0.999401	0.346485	0.495754	-0.013317	1.00247
P08254 (MMP3)	Post-ETT	0.403188	-0.106	0.912376	0.120675	0.841369	0.155888	0.404451	-0.114198	0.925493
P08254 (MMP3)	Case	-0.195451	-0.579208	0.188307	0.31817	0.888392	0.056677	-0.193617	-0.588512	0.189803
P08254 (MMP3)	Control	-0.10144	-0.497383	0.294504	0.615571	0.999812	0.046647	-0.102439	-0.505599	0.298717
P08254 (MMP3)	Interaction	-0.0940113	-0.64541	0.457388	0.738254	0.947716	0.0516292	-0.0961842	-0.651496	0.478373
P08263 (GSTA1)	Pre-ETT	0.614543	0.0810189	1.14807	0.0239708	0.999401	0.514899	0.60555	0.0894651	1.14366
P08263 (GSTA1)	Post-ETT	0.618462	0.0849376	1.15199	0.023087	0.841369	0.539794	0.60537	0.0888069	1.14925
P08263 (GSTA1)	Case	0.177742	-0.0846776	0.440162	0.184336	0.826931	0.0411479	0.173693	-0.0879683	0.456772
P08263 (GSTA1)	Control	0.173823	-0.0969291	0.444576	0.208284	0.999812	0.039522	0.169745	-0.11384	0.448957
P08263 (GSTA1)	Interaction	0.00391874	-0.373137	0.380974	0.983748	0.997661	0.0223815	0.00881281	-0.369313	0.409313
P08263 (GSTA1)	Pre-ETT	0.658664	-0.0125841	1.32991	0.0544524	0.999401	0.248736	0.642461	-0.0435638	1.32618
P08263 (GSTA1)	Post-ETT	0.996656	0.325408	1.6679	0.00361295	0.800573	1.85007	0.998559	0.310436	1.67959
P08263 (GSTA1)	Case	0.263837	0.0169403	0.510735	0.0362206	0.808661	0.162756	0.262842	0.0194956	0.517728
P08263 (GSTA1)	Control	-0.0741543	-0.328891	0.180583	0.568306	0.999812	0.0223289	-0.0753495	-0.339621	0.191973
P08263 (GSTA1)	Interaction	0.337992	-0.0167606	0.692744	0.0618508	0.926596	0.113535	0.338843	-0.0364748	0.69929
P08294 (SOD3)	Pre-ETT	-0.160345	-0.494497	0.173807	0.34696	0.999401	0.0801827	-0.179795	-0.521949	0.177103
P08294 (SOD3)	Post-ETT	-0.14501	-0.479162	0.189142	0.395016	0.876255	0.0649088	-0.146255	-0.498313	0.196103
P08294 (SOD3)	Case	-0.011702	-0.0686182	0.0452142	0.68697	0.961731	0.00898356	-0.012149	-0.070908	0.0482556
P08294 (SOD3)	Control	-0.0270369	-0.0857604	0.0316866	0.366852	0.999812	0.0128993	-0.0269829	-0.0897081	0.0370127
P08294 (SOD3)	Interaction	0.0153349	-0.0664447	0.0971145	0.71323	0.941841	0.0111684	0.0159239	-0.0718155	0.101953
P08294 (SOD3)	Pre-ETT	-0.238927	-0.611625	0.133771	0.208941	0.999401	0.0973339	-0.23459	-0.627538	0.139398
P08294 (SOD3)	Post-ETT	-0.0950418	-0.46774	0.277656	0.617208	0.920867	0.049175	-0.0857695	-0.472022	0.297292
P08294 (SOD3)	Case	0.0921244	-0.0361932	0.220442	0.159387	0.822181	0.0436116	0.0931159	-0.0378824	0.222394
P08294 (SOD3)	Control	-0.0517608	-0.184153	0.0806314	0.44351	0.999812	0.0256115	-0.0508402	-0.191999	0.0862037
P08294 (SOD3)	Interaction	0.143885	-0.040487	0.328257	0.126124	0.926596	0.0641399	0.139915	-0.0437434	0.340379
P08311 (CTSG)	Pre-ETT	-0.240594	-0.606107	0.124918	0.197008	0.999401	0.125912	-0.251019	-0.650423	0.111841
P08311 (CTSG)	Post-ETT	-0.191325	-0.556837	0.174188	0.304925	0.86054	0.0867501	-0.203565	-0.578476	0.170708
P08311 (CTSG)	Case	0.0249812	-0.0708438	0.120806	0.609382	0.956053	0.0145397	0.0253425	-0.0698662	0.125045
P08311 (CTSG)	Control	-0.0242881	-0.123156	0.0745797	0.630168	0.999812	0.0160133	-0.0250447	-0.130519	0.0769351
P08311 (CTSG)	Interaction	0.0492694	-0.0884161	0.186955	0.483083	0.926596	0.0211555	0.0504031	-0.0914511	0.190979
P08319 (ADH4)	Pre-ETT	0.192853	-0.350187	0.735893	0.486396	0.999401	0.0601041	0.183781	-0.359112	0.727796
P08319 (ADH4)	Post-ETT	0.380482	-0.162558	0.923522	0.169674	0.841369	0.134369	0.378319	-0.15564	0.904099
P08319 (ADH4)	Case	0.143996	-0.0185018	0.306494	0.0824216	0.808661	0.0620123	0.143698	-0.0258548	0.312057
P08319 (ADH4)	Control	-0.0436329	-0.211291	0.124025	0.609995	0.999812	0.0179159	-0.0425034	-0.207493	0.134647
P08319 (ADH4)	Interaction	0.187629	-0.0458549	0.421112	0.115248	0.926596	0.0597886	0.185517	-0.0609262	0.422214
P08397 (HMBS)	Pre-ETT	0.25633	-0.217695	0.730355	0.289211	0.999401	0.0552522	0.263562	-0.200784	0.726627
P08397 (HMBS)	Post-ETT	0.0330036	-0.441022	0.507029	0.891457	0.977287	0.0317945	0.0403665	-0.42901	0.516201
P08397 (HMBS)	Case	-0.0971397	-0.466518	0.272238	0.606249	0.955529	0.0285279	-0.0960351	-0.493128	0.307894
P08397 (HMBS)	Control	0.126187	-0.254921	0.507294	0.516368	0.999812	0.0313965	0.122519	-0.275908	0.519624
P08397 (HMBS)	Interaction	-0.223326	-0.754064	0.307412	0.409529	0.926596	0.0433614	-0.221304	-0.802356	0.330403
P08473 (MME)	Pre-ETT	0.436486	-0.815591	1.68856	0.494441	0.999401	0.0683871	0.44657	-0.856385	1.74473
P08473 (MME)	Post-ETT	0.693746	-0.558331	1.94582	0.277493	0.852853	0.0957313	0.69557	-0.606734	2.00637
P08473 (MME)	Case	0.294493	-0.0931655	0.682152	0.136506	0.811805	0.0514599	0.292932	-0.130412	0.723747
P08473 (MME)	Control	0.0372334	-0.362735	0.437202	0.855226	0.999812	0.016792	0.0371831	-0.361278	0.431598
P08473 (MME)	Interaction	0.25726	-0.299745	0.814264	0.365341	0.926596	0.0289186	0.253725	-0.315445	0.827653
P08476 (INHBA)	Pre-ETT	0.0948443	-0.445181	0.63487	0.730675	0.999401	0.038129	0.0982245	-0.449165	0.639656
P08476 (INHBA)	Post-ETT	-0.072552	-0.612577	0.467473	0.792304	0.958645	0.0397488	-0.0957437	-0.634993	0.454816
P08476 (INHBA)	Case	-0.0270742	-0.291052	0.236903	0.840684	0.988269	0.0174935	-0.0270291	-0.292308	0.227902
P08476 (INHBA)	Control	0.140322	-0.132038	0.412682	0.312596	0.999812	0.0292933	0.14386	-0.129723	0.411335
P08476 (INHBA)	Interaction	-0.167396	-0.54669	0.211898	0.387037	0.926596	0.0339183	-0.172909	-0.550523	0.216281
P08476 (INHBA)	Pre-ETT	-0.0802485	-0.62178	0.461283	0.771477	0.999401	0.0346682	-0.0886774	-0.604727	0.441863
P08476 (INHBA)	Post-ETT	-0.182896	-0.724427	0.358636	0.508001	0.894351	0.0459652	-0.189879	-0.728406	0.369104
P08476 (INHBA)	Case	0.0501881	-0.210577	0.310953	0.706007	0.964754	0.0181322	0.0494394	-0.211873	0.311776
P08476 (INHBA)	Control	0.152835	-0.11621	0.421881	0.265543	0.999812	0.0306227	0.143222	-0.117337	0.422544
P08476 (INHBA)	Interaction	-0.102647	-0.477326	0.272032	0.591301	0.926596	0.0257801	-0.0959227	-0.470525	0.286869
P08476 (INHBA)	Pre-ETT	-0.0800643	-0.599947	0.439819	0.762772	0.999401	0.0488988	-0.0832435	-0.60672	0.438146
P08476 (INHBA)	Post-ETT	-0.206989	-0.726872	0.312894	0.435185	0.885361	0.0583606	-0.193375	-0.712007	0.316656
P08476 (INHBA)	Case	-0.00737404	-0.268123	0.253375	0.955797	0.995009	0.025747	-0.0053784	-0.26772	0.268342
P08476 (INHBA)	Control	0.11955	-0.149478	0.388579	0.383773	0.999812	0.0384523	0.120795	-0.157661	0.385355
P08476 (INHBA)	Interaction	-0.126924	-0.501579	0.24773	0.506696	0.926596	0.0437148	-0.129853	-0.510429	0.271145
P08476|P09529 (INHBA|INHBB)	Pre-ETT	-0.19035	-0.643373	0.262673	0.410205	0.999401	0.0726755	-0.191342	-0.623961	0.251818
P08476|P09529 (INHBA|INHBB)	Post-ETT	-0.21481	-0.667833	0.238213	0.352705	0.869144	0.0818785	-0.205908	-0.656554	0.263659
P08476|P09529 (INHBA|INHBB)	Case	0.025191	-0.116446	0.166828	0.727396	0.970717	0.0201644	0.0271632	-0.129175	0.172542
P08476|P09529 (INHBA|INHBB)	Control	0.049651	-0.0964836	0.195786	0.505462	0.999812	0.0223038	0.049285	-0.0987913	0.202012
P08476|P09529 (INHBA|INHBB)	Interaction	-0.0244599	-0.22797	0.17905	0.813768	0.960072	0.0231181	-0.0272005	-0.226605	0.179952
P08476|P55103 (INHBA|INHBC)	Pre-ETT	0.0124413	-0.400768	0.425651	0.952942	0.999401	0.0529337	0.00240869	-0.413617	0.441535
P08476|P55103 (INHBA|INHBC)	Post-ETT	-0.133936	-0.547145	0.279273	0.525235	0.89728	0.0618316	-0.144768	-0.558239	0.284263
P08476|P55103 (INHBA|INHBC)	Case	-0.070666	-0.209071	0.067739	0.316969	0.888392	0.027082	-0.0685729	-0.217287	0.0774227
P08476|P55103 (INHBA|INHBC)	Control	0.0757114	-0.0670885	0.218511	0.298731	0.999812	0.026239	0.0750955	-0.0751771	0.228374
P08476|P55103 (INHBA|INHBC)	Interaction	-0.146377	-0.345244	0.0524888	0.149119	0.926596	0.0571156	-0.146345	-0.352403	0.0731571
P08493 (MGP)	Pre-ETT	0.201485	-0.375197	0.778168	0.493479	0.999401	0.071184	0.199298	-0.372912	0.781499
P08493 (MGP)	Post-ETT	0.207641	-0.369042	0.784324	0.48037	0.887614	0.0687943	0.209342	-0.350354	0.779066
P08493 (MGP)	Case	-0.129745	-0.379532	0.120041	0.308651	0.884962	0.0379966	-0.128498	-0.396568	0.134383
P08493 (MGP)	Control	-0.135901	-0.393619	0.121817	0.301352	0.999812	0.0427372	-0.132228	-0.384021	0.144393
P08493 (MGP)	Interaction	0.00615554	-0.352748	0.365059	0.973184	0.99571	0.0280679	0.00264876	-0.365554	0.366741
P08567 (PLEK)	Pre-ETT	-0.109403	-0.628115	0.40931	0.679328	0.999401	0.0600511	-0.114649	-0.6374	0.393874
P08567 (PLEK)	Post-ETT	-0.298406	-0.817118	0.220306	0.259518	0.851342	0.101543	-0.296351	-0.818444	0.21252
P08567 (PLEK)	Case	0.00205795	-0.308117	0.312232	0.989625	0.998376	0.0308291	0.00235287	-0.327535	0.319337
P08567 (PLEK)	Control	0.191061	-0.128962	0.511085	0.241944	0.999812	0.0611284	0.192772	-0.132723	0.516138
P08567 (PLEK)	Interaction	-0.189003	-0.634675	0.256669	0.405864	0.926596	0.0532647	-0.186103	-0.635174	0.290772
P08571 (CD14)	Pre-ETT	-0.255492	-0.726374	0.21539	0.287582	0.999401	0.0578031	-0.273717	-0.75687	0.199861
P08571 (CD14)	Post-ETT	0.00795311	-0.462929	0.478835	0.973592	0.99522	0.0297113	0.0113783	-0.447772	0.511918
P08571 (CD14)	Case	0.200618	-0.10229	0.503526	0.194254	0.826931	0.0464838	0.193584	-0.120462	0.503316
P08571 (CD14)	Control	-0.062827	-0.375353	0.249699	0.693573	0.999812	0.0235118	-0.0671572	-0.39319	0.252868
P08571 (CD14)	Interaction	0.263445	-0.171786	0.698676	0.235478	0.926596	0.0535403	0.274989	-0.173298	0.722749
P08571 (CD14)	Pre-ETT	-0.255505	-0.690478	0.179469	0.249614	0.999401	0.09838	-0.25952	-0.693413	0.183169
P08571 (CD14)	Post-ETT	-0.0403174	-0.475291	0.394656	0.855843	0.973091	0.0502842	-0.0437263	-0.484414	0.414513
P08571 (CD14)	Case	0.0775611	-0.324622	0.479745	0.705446	0.964754	0.0470746	0.0733378	-0.305828	0.477907
P08571 (CD14)	Control	-0.137626	-0.55258	0.277328	0.515658	0.999812	0.0582908	-0.137954	-0.540499	0.275092
P08571 (CD14)	Interaction	0.215187	-0.362687	0.793061	0.465485	0.926596	0.0656095	0.210533	-0.377675	0.779179
P08579 (SNRPB2)	Pre-ETT	-0.108862	-0.732303	0.514578	0.73217	0.999401	0.0426471	-0.111868	-0.733458	0.516191
P08579 (SNRPB2)	Post-ETT	-0.268104	-0.891544	0.355337	0.399306	0.877953	0.0575486	-0.252821	-0.889525	0.365184
P08579 (SNRPB2)	Case	-0.280384	-0.678917	0.118149	0.167922	0.826931	0.0687866	-0.283475	-0.690109	0.140748
P08579 (SNRPB2)	Control	-0.121143	-0.532331	0.290046	0.563645	0.999812	0.0326644	-0.123362	-0.536526	0.316205
P08579 (SNRPB2)	Interaction	-0.159241	-0.731871	0.413388	0.585725	0.926596	0.038496	-0.162806	-0.74522	0.434434
P08581 (MET)	Pre-ETT	0.036437	-0.492528	0.565402	0.892604	0.999401	0.0554223	0.0279036	-0.501144	0.528174
P08581 (MET)	Post-ETT	0.111744	-0.417221	0.640709	0.678842	0.935046	0.0591836	0.111558	-0.417566	0.634908
P08581 (MET)	Case	-0.0277873	-0.166128	0.110553	0.693816	0.962997	0.0152483	-0.0277061	-0.178306	0.116256
P08581 (MET)	Control	-0.103095	-0.245828	0.0396389	0.156876	0.999812	0.0385398	-0.0995774	-0.246935	0.0368631
P08581 (MET)	Interaction	0.0753073	-0.123466	0.274081	0.457754	0.926596	0.0231662	0.0740822	-0.129059	0.268588
P08581 (MET)	Pre-ETT	0.0223029	-0.467293	0.511899	0.928856	0.999401	0.0510828	0.0129766	-0.474826	0.482537
P08581 (MET)	Post-ETT	-0.0617475	-0.551344	0.427849	0.804762	0.960779	0.0548691	-0.0747722	-0.556411	0.404084
P08581 (MET)	Case	-0.0332355	-0.183125	0.116654	0.663861	0.96145	0.0177182	-0.0322741	-0.184448	0.117664
P08581 (MET)	Control	0.0508149	-0.103834	0.205464	0.519569	0.999812	0.022916	0.0492038	-0.111942	0.213334
P08581 (MET)	Interaction	-0.0840504	-0.299418	0.131317	0.444328	0.926596	0.0269307	-0.0829009	-0.316701	0.149498
P08590 (MYL3)	Pre-ETT	-0.184837	-0.545685	0.17601	0.3154	0.999401	0.0357617	-0.169533	-0.582699	0.21737
P08590 (MYL3)	Post-ETT	-0.200696	-0.561543	0.160152	0.275673	0.852853	0.0443936	-0.197348	-0.579993	0.208456
P08590 (MYL3)	Case	-0.0821945	-0.191513	0.0271239	0.140573	0.811805	0.0196375	-0.0821987	-0.196429	0.0296394
P08590 (MYL3)	Control	-0.066336	-0.179126	0.0464538	0.249021	0.999812	0.0155073	-0.0664887	-0.189544	0.0534295
P08590 (MYL3)	Interaction	-0.0158585	-0.172932	0.141215	0.843137	0.969268	0.00968955	-0.0156914	-0.178682	0.149462
P08603 (CFH)	Pre-ETT	0.25735	-0.329577	0.844277	0.390128	0.999401	0.0715625	0.256969	-0.311912	0.850904
P08603 (CFH)	Post-ETT	0.307551	-0.279376	0.894478	0.304408	0.860277	0.0931889	0.319904	-0.286567	0.887591
P08603 (CFH)	Case	0.103291	-0.281059	0.487642	0.598384	0.954428	0.0375433	0.101246	-0.282684	0.492665
P08603 (CFH)	Control	0.0530896	-0.343465	0.449645	0.793018	0.999812	0.0363199	0.053031	-0.364001	0.47515
P08603 (CFH)	Interaction	0.0502016	-0.502049	0.602453	0.858591	0.972651	0.045735	0.0613777	-0.517661	0.645685
P08620 (FGF4)	Pre-ETT	-0.00904888	-0.432162	0.414064	0.966565	0.999401	0.0490498	-0.00831024	-0.437101	0.434156
P08620 (FGF4)	Post-ETT	-0.13261	-0.555723	0.290503	0.539028	0.905317	0.0629194	-0.137495	-0.552647	0.288856
P08620 (FGF4)	Case	-0.0728369	-0.27018	0.124506	0.469435	0.927836	0.0319095	-0.0705128	-0.272197	0.118149
P08620 (FGF4)	Control	0.0507243	-0.152885	0.254334	0.625354	0.999812	0.0315671	0.0493241	-0.171526	0.259568
P08620 (FGF4)	Interaction	-0.123561	-0.407112	0.15999	0.39306	0.926596	0.0426551	-0.119904	-0.414098	0.182773
P08631 (HCK)	Pre-ETT	-0.488142	-0.935133	-0.0411506	0.0323224	0.999401	0.5737	-0.470899	-0.930642	-0.0346579
P08631 (HCK)	Post-ETT	-0.276223	-0.723215	0.170768	0.225826	0.843953	0.095006	-0.268789	-0.741889	0.200609
P08631 (HCK)	Case	0.160415	-0.0676711	0.388501	0.168061	0.826931	0.0782302	0.162624	-0.0696028	0.393999
P08631 (HCK)	Control	-0.051504	-0.286833	0.183825	0.667954	0.999812	0.0329004	-0.0525907	-0.28598	0.191671
P08631 (HCK)	Interaction	0.211919	-0.115805	0.539643	0.205016	0.926596	0.0781549	0.212603	-0.129049	0.552914
P08637 (FCGR3A)	Pre-ETT	-0.305799	-0.886853	0.275254	0.302307	0.999401	0.102325	-0.309034	-0.831428	0.201209
P08637 (FCGR3A)	Post-ETT	-0.319792	-0.900846	0.261262	0.280723	0.852853	0.116494	-0.325699	-0.823074	0.166348
P08637 (FCGR3A)	Case	-0.00580391	-0.0234009	0.0117931	0.517994	0.940933	0.00219144	-0.00603065	-0.0281973	0.0155295
P08637 (FCGR3A)	Control	0.00818879	-0.00996701	0.0263446	0.376696	0.999812	0.00275425	0.00843343	-0.0154293	0.0319883
P08637 (FCGR3A)	Interaction	-0.0139927	-0.0392769	0.0112915	0.278064	0.926596	0.00416068	-0.014419	-0.0473116	0.0183869
P08648 (ITGA5)	Pre-ETT	-0.227708	-0.719779	0.264363	0.364417	0.999401	0.0802765	-0.232848	-0.73267	0.253647
P08648 (ITGA5)	Post-ETT	-0.00348675	-0.495558	0.488584	0.988919	0.997036	0.0547799	-0.0200236	-0.496742	0.47809
P08648 (ITGA5)	Case	0.350228	0.0192765	0.68118	0.0380679	0.808661	0.328949	0.356372	0.0113342	0.694403
P08648 (ITGA5)	Control	0.126007	-0.215453	0.467468	0.469512	0.999812	0.0481531	0.118822	-0.240808	0.480452
P08648 (ITGA5)	Interaction	0.224221	-0.251304	0.699746	0.355399	0.926596	0.0769326	0.229503	-0.248406	0.722863
P08648|P05556 (ITGA5|ITGB1)	Pre-ETT	0.14668	-0.4193	0.71266	0.611491	0.999401	0.0396257	0.144969	-0.434676	0.705974
P08648|P05556 (ITGA5|ITGB1)	Post-ETT	0.191122	-0.374858	0.757102	0.50807	0.894351	0.0467997	0.185002	-0.415188	0.787173
P08648|P05556 (ITGA5|ITGB1)	Case	0.0898538	-0.296057	0.475764	0.648138	0.960689	0.02796	0.0862575	-0.293125	0.48201
P08648|P05556 (ITGA5|ITGB1)	Control	0.045412	-0.352753	0.443577	0.823115	0.999812	0.0285115	0.049253	-0.354521	0.439048
P08648|P05556 (ITGA5|ITGB1)	Interaction	0.0444418	-0.510051	0.598934	0.875175	0.973468	0.0317796	0.0438878	-0.530091	0.603324
P08670 (VIM)	Pre-ETT	0.255288	-0.29799	0.808566	0.365812	0.999401	0.0540465	0.251284	-0.3206	0.81648
P08670 (VIM)	Post-ETT	0.0736587	-0.479619	0.626937	0.794144	0.958645	0.0387772	0.0807842	-0.503217	0.65396
P08670 (VIM)	Case	-0.0938323	-0.558068	0.370404	0.691993	0.962191	0.031436	-0.0869329	-0.558649	0.402744
P08670 (VIM)	Control	0.0877968	-0.391181	0.566774	0.719399	0.999812	0.0338973	0.0901121	-0.414944	0.591193
P08670 (VIM)	Interaction	-0.181629	-0.848663	0.485405	0.593559	0.926596	0.0442249	-0.171264	-0.845006	0.496234
P08684 (CYP3A4)	Pre-ETT	0.236191	-0.262248	0.73463	0.353018	0.999401	0.0758237	0.240207	-0.275191	0.744251
P08684 (CYP3A4)	Post-ETT	0.150018	-0.348421	0.648457	0.555256	0.90656	0.0572377	0.143116	-0.359771	0.664582
P08684 (CYP3A4)	Case	-0.0735176	-0.34008	0.193045	0.588813	0.952214	0.030668	-0.0771798	-0.354471	0.195315
P08684 (CYP3A4)	Control	0.0126552	-0.262371	0.287682	0.928139	0.999812	0.0258712	0.0118401	-0.272344	0.302339
P08684 (CYP3A4)	Interaction	-0.0861729	-0.469181	0.296835	0.659233	0.936028	0.0360478	-0.0910915	-0.469659	0.308523
P08684 (CYP3A4)	Pre-ETT	-0.101947	-0.588249	0.384355	0.681159	0.999401	0.0533094	-0.096168	-0.59679	0.399424
P08684 (CYP3A4)	Post-ETT	0.050704	-0.435598	0.537006	0.838077	0.968235	0.0537952	0.0484045	-0.460596	0.538346
P08684 (CYP3A4)	Case	0.179465	-0.119582	0.478511	0.239507	0.849771	0.0627498	0.17849	-0.118413	0.485224
P08684 (CYP3A4)	Control	0.0268134	-0.281729	0.335355	0.864752	0.999812	0.0356197	0.0261084	-0.272976	0.345061
P08684 (CYP3A4)	Interaction	0.152651	-0.277031	0.582333	0.486237	0.926596	0.0502411	0.148126	-0.300876	0.586829
P08697 (SERPINF2)	Pre-ETT	-0.248973	-0.822513	0.324567	0.39487	0.999401	0.0755396	-0.246629	-0.834278	0.332917
P08697 (SERPINF2)	Post-ETT	-0.205864	-0.779404	0.367676	0.481743	0.887614	0.0641133	-0.193709	-0.768468	0.364972
P08697 (SERPINF2)	Case	-0.00790066	-0.349274	0.333473	0.96382	0.995009	0.0333316	-0.0130925	-0.360517	0.328742
P08697 (SERPINF2)	Control	-0.0510094	-0.403223	0.301204	0.776523	0.999812	0.0366924	-0.0489836	-0.390749	0.304334
P08697 (SERPINF2)	Interaction	0.0431088	-0.447391	0.533609	0.863236	0.973342	0.0392759	0.0423557	-0.455702	0.541924
P08700 (IL3)	Pre-ETT	-0.114565	-0.633958	0.404828	0.665511	0.999401	0.0612006	-0.0998553	-0.641361	0.434726
P08700 (IL3)	Post-ETT	0.107171	-0.412222	0.626564	0.685907	0.936306	0.0593373	0.102167	-0.405364	0.634422
P08700 (IL3)	Case	0.0505935	-0.280887	0.382075	0.764828	0.977627	0.0382674	0.0476685	-0.29315	0.374364
P08700 (IL3)	Control	-0.171142	-0.513149	0.170865	0.326703	0.999812	0.0588837	-0.168047	-0.512259	0.173632
P08700 (IL3)	Interaction	0.221736	-0.25455	0.698022	0.361524	0.926596	0.0657231	0.213984	-0.262116	0.679413
P08709 (F7)	Pre-ETT	-0.0985461	-0.626906	0.429814	0.714694	0.999401	0.0494135	-0.100381	-0.63399	0.412331
P08709 (F7)	Post-ETT	0.295745	-0.232615	0.824105	0.27261	0.852853	0.0857514	0.293124	-0.206837	0.827674
P08709 (F7)	Case	0.223129	0.0314037	0.414854	0.0225486	0.808661	0.278101	0.222497	0.02785	0.413275
P08709 (F7)	Control	-0.171162	-0.368975	0.0266517	0.0899058	0.999812	0.0838494	-0.174008	-0.371709	0.0235015
P08709 (F7)	Interaction	0.394291	0.118812	0.66977	0.00502731	0.926596	0.957215	0.397676	0.113247	0.682401
P08727 (KRT19)	Pre-ETT	0.166083	-0.324698	0.656864	0.507162	0.999401	0.0395898	0.166308	-0.325443	0.653687
P08727 (KRT19)	Post-ETT	0.163989	-0.326792	0.65477	0.512532	0.89479	0.0411298	0.166437	-0.330587	0.640156
P08727 (KRT19)	Case	-0.0300923	-0.23432	0.174136	0.772739	0.978916	0.0143864	-0.030735	-0.242362	0.186189
P08727 (KRT19)	Control	-0.0279982	-0.238711	0.182715	0.794534	0.999812	0.0141962	-0.0264924	-0.235562	0.178649
P08727 (KRT19)	Interaction	-0.00209409	-0.295537	0.291349	0.98884	0.997768	0.0169067	-6.78917e-05	-0.296271	0.294886
P08729 (KRT7)	Pre-ETT	0.264387	-0.247403	0.776177	0.311298	0.999401	0.0974221	0.28669	-0.231944	0.764679
P08729 (KRT7)	Post-ETT	0.367604	-0.144187	0.879395	0.159196	0.841369	0.153388	0.368571	-0.127364	0.879637
P08729 (KRT7)	Case	0.138611	-0.184283	0.461505	0.400142	0.904554	0.0477621	0.137501	-0.189356	0.487907
P08729 (KRT7)	Control	0.0353938	-0.297754	0.368541	0.835051	0.999812	0.0355261	0.0350104	-0.306371	0.369502
P08729 (KRT7)	Interaction	0.103217	-0.360731	0.567165	0.662804	0.936028	0.0468934	0.104982	-0.370402	0.57615
P08754 (GNAI3)	Pre-ETT	-0.40941	-0.973681	0.154861	0.155008	0.999401	0.107357	-0.424345	-0.991283	0.143047
P08754 (GNAI3)	Post-ETT	-0.242247	-0.806518	0.322024	0.400106	0.877953	0.0541183	-0.259986	-0.805181	0.304988
P08754 (GNAI3)	Case	0.260772	-0.104878	0.626423	0.162175	0.824686	0.063749	0.261052	-0.10844	0.619048
P08754 (GNAI3)	Control	0.0936094	-0.283652	0.470871	0.626738	0.999812	0.0276966	0.0917785	-0.29087	0.466954
P08754 (GNAI3)	Interaction	0.167163	-0.358219	0.692545	0.532884	0.926596	0.037362	0.166823	-0.367646	0.718919
P08758 (ANXA5)	Pre-ETT	-0.0858273	-0.447175	0.275521	0.641552	0.999401	0.04743	-0.0681755	-0.419934	0.26658
P08758 (ANXA5)	Post-ETT	-0.0917555	-0.453104	0.269593	0.618706	0.920867	0.0512225	-0.0863791	-0.444911	0.251428
P08758 (ANXA5)	Case	-0.019601	-0.0447267	0.0055246	0.126262	0.811805	0.0100087	-0.0198348	-0.0470476	0.00795329
P08758 (ANXA5)	Control	-0.0136729	-0.0395964	0.0122506	0.301253	0.999812	0.00567698	-0.0135921	-0.0433321	0.0159146
P08758 (ANXA5)	Interaction	-0.00592812	-0.0420297	0.0301735	0.747575	0.947761	0.00492419	-0.00591161	-0.0476449	0.0340137
P08779 (KRT16)	Pre-ETT	0.0333758	-0.528775	0.595526	0.907362	0.999401	0.035869	0.0182967	-0.550923	0.582528
P08779 (KRT16)	Post-ETT	0.25555	-0.3066	0.817701	0.372936	0.873244	0.0542916	0.237033	-0.336594	0.778714
P08779 (KRT16)	Case	0.22085	-0.126126	0.567826	0.212208	0.832816	0.049783	0.22172	-0.135455	0.589582
P08779 (KRT16)	Control	-0.00132398	-0.359318	0.35667	0.994216	0.999812	0.0226272	-0.00649016	-0.361303	0.362666
P08779 (KRT16)	Interaction	0.222174	-0.276376	0.720724	0.382423	0.926596	0.0420459	0.219528	-0.277337	0.708676
P08833 (IGFBP1)	Pre-ETT	-0.0719465	-0.507762	0.363869	0.746271	0.999401	0.0302683	-0.0727613	-0.505523	0.354422
P08833 (IGFBP1)	Post-ETT	-0.0669693	-0.502785	0.368847	0.76328	0.950214	0.0309663	-0.0683729	-0.503383	0.378276
P08833 (IGFBP1)	Case	0.0131924	-0.203301	0.229686	0.904932	0.995009	0.0142761	0.0120024	-0.206796	0.232677
P08833 (IGFBP1)	Control	0.0082151	-0.215153	0.231583	0.942535	0.999812	0.0145066	0.00260461	-0.22693	0.223965
P08833 (IGFBP1)	Interaction	0.00497726	-0.306089	0.316044	0.974982	0.995991	0.0174621	0.00795283	-0.30994	0.334386
P08833 (IGFBP1)	Pre-ETT	-0.15607	-0.63782	0.325681	0.525457	0.999401	0.0504287	-0.153793	-0.642782	0.334839
P08833 (IGFBP1)	Post-ETT	-0.0990415	-0.580792	0.382709	0.68699	0.936732	0.0418929	-0.106558	-0.587463	0.392311
P08833 (IGFBP1)	Case	0.0051863	-0.272812	0.283185	0.970832	0.996264	0.0240146	0.00524833	-0.293134	0.283692
P08833 (IGFBP1)	Control	-0.0518417	-0.338668	0.234985	0.723152	0.999812	0.0259022	-0.0463031	-0.340007	0.247851
P08833 (IGFBP1)	Interaction	0.057028	-0.342412	0.456468	0.779613	0.954687	0.0321344	0.0530563	-0.361365	0.475542
P08861 (CELA3B)	Pre-ETT	1.26824	-1.10302	3.63951	0.294517	0.999401	0.0956484	1.25532	-1.07027	3.56643
P08861 (CELA3B)	Post-ETT	1.49341	-0.877877	3.86469	0.217068	0.843528	0.140993	1.57338	-0.685484	3.77867
P08861 (CELA3B)	Case	0.102418	-0.265529	0.470365	0.58537	0.951973	0.00975125	0.103639	-0.302786	0.513512
P08861 (CELA3B)	Control	-0.122743	-0.502377	0.25689	0.526278	0.999812	0.0123217	-0.119865	-0.534975	0.293177
P08861 (CELA3B)	Interaction	0.225162	-0.303524	0.753847	0.40387	0.926596	0.0166093	0.225921	-0.36063	0.7908
P08865 (RPSA)	Pre-ETT	-0.261355	-0.585506	0.0627946	0.114043	0.999401	0.0822198	-0.27629	-0.63506	0.0588569
P08865 (RPSA)	Post-ETT	-0.187861	-0.512011	0.13629	0.256001	0.848751	0.0438366	-0.199703	-0.55681	0.137364
P08865 (RPSA)	Case	0.0464183	-0.0182249	0.111062	0.159312	0.822181	0.010828	0.0454486	-0.0218923	0.116577
P08865 (RPSA)	Control	-0.0270766	-0.0937725	0.0396193	0.426213	0.999812	0.0060868	-0.0268772	-0.100846	0.0462764
P08865 (RPSA)	Interaction	0.0734949	-0.0193872	0.166377	0.120935	0.926596	0.0171767	0.0735029	-0.0275802	0.175188
P08887 (IL6R)	Pre-ETT	0.163073	-0.374757	0.700903	0.55233	0.999401	0.039003	0.138058	-0.38266	0.666681
P08887 (IL6R)	Post-ETT	0.261437	-0.276393	0.799267	0.340727	0.869013	0.0534982	0.260186	-0.265666	0.767005
P08887 (IL6R)	Case	0.0302286	-0.147753	0.20821	0.739223	0.973204	0.0126051	0.0307533	-0.154519	0.21937
P08887 (IL6R)	Control	-0.068135	-0.251768	0.115498	0.46709	0.999812	0.0158236	-0.0696172	-0.260554	0.116649
P08887 (IL6R)	Interaction	0.0983636	-0.157368	0.354095	0.450926	0.926596	0.0199423	0.0989151	-0.16009	0.364221
P08887 (IL6R)	Pre-ETT	0.0556497	-0.463879	0.575178	0.833712	0.999401	0.0512874	0.0539707	-0.446588	0.574499
P08887 (IL6R)	Post-ETT	0.0628818	-0.456646	0.58241	0.812481	0.961925	0.0541634	0.0623287	-0.441993	0.588716
P08887 (IL6R)	Case	-0.0107684	-0.150521	0.128984	0.879959	0.992507	0.0159089	-0.00983099	-0.158474	0.135743
P08887 (IL6R)	Control	-0.0180005	-0.162191	0.12619	0.806705	0.999812	0.01675	-0.0183474	-0.166312	0.129497
P08887 (IL6R)	Interaction	0.00723215	-0.19357	0.208035	0.943724	0.988193	0.0180071	0.00900657	-0.201755	0.211249
P08887 (IL6R)	Pre-ETT	0.101757	-0.44297	0.646483	0.714269	0.999401	0.05413	0.0921602	-0.411773	0.652345
P08887 (IL6R)	Post-ETT	0.271119	-0.273607	0.815846	0.32931	0.869013	0.0833251	0.256644	-0.295689	0.805429
P08887 (IL6R)	Case	0.0757939	-0.0960106	0.247598	0.387223	0.902395	0.024817	0.0762302	-0.0999358	0.245954
P08887 (IL6R)	Control	-0.0935684	-0.270828	0.0836915	0.300862	0.999812	0.0297637	-0.0924262	-0.28684	0.0915473
P08887 (IL6R)	Interaction	0.169362	-0.0774936	0.416218	0.178726	0.926596	0.0529304	0.167605	-0.0845011	0.431502
P08922 (ROS1)	Pre-ETT	0.198069	-0.627356	1.02349	0.638132	0.999401	0.0570377	0.206185	-0.661913	1.05095
P08922 (ROS1)	Post-ETT	0.277524	-0.547901	1.10295	0.50991	0.89479	0.0647517	0.28507	-0.567787	1.13005
P08922 (ROS1)	Case	0.0848051	-0.211966	0.381576	0.575426	0.950871	0.0211848	0.0861203	-0.228432	0.408868
P08922 (ROS1)	Control	0.00534986	-0.300845	0.311544	0.972682	0.999812	0.0192437	0.00900051	-0.318778	0.322102
P08922 (ROS1)	Interaction	0.0794552	-0.346958	0.505868	0.714956	0.942607	0.0251922	0.0712862	-0.367562	0.515287
P08949 (NMB)	Pre-ETT	0.378198	-0.688754	1.44515	0.487219	0.999401	0.0618855	0.411391	-0.621854	1.48562
P08949 (NMB)	Post-ETT	0.447561	-0.619391	1.51451	0.410987	0.880356	0.0624156	0.448695	-0.561559	1.55751
P08949 (NMB)	Case	-0.0285897	-0.315538	0.258359	0.845175	0.988269	0.0125489	-0.0281086	-0.328153	0.283301
P08949 (NMB)	Control	-0.0979527	-0.394013	0.198107	0.516686	0.999812	0.0168537	-0.0993759	-0.417783	0.222295
P08949 (NMB)	Interaction	0.0693631	-0.342936	0.481663	0.741601	0.947716	0.0173187	0.0738164	-0.366481	0.490911
P08962 (CD63)	Pre-ETT	0.172727	-0.537309	0.882764	0.63351	0.999401	0.0537873	0.120303	-0.679521	0.86257
P08962 (CD63)	Post-ETT	0.251614	-0.458423	0.96165	0.487339	0.888049	0.0571489	0.199379	-0.562618	0.998652
P08962 (CD63)	Case	0.0593385	-0.0162362	0.134913	0.123831	0.811805	0.0145401	0.059506	-0.0257943	0.145136
P08962 (CD63)	Control	-0.0195477	-0.0975223	0.0584268	0.623178	0.999812	0.00616815	-0.0196643	-0.109577	0.0674647
P08962 (CD63)	Interaction	0.0788863	-0.0297028	0.187475	0.154491	0.926596	0.0150581	0.0780125	-0.0464235	0.201289
P09012 (SNRPA)	Pre-ETT	-0.0168426	-0.576162	0.542477	0.952937	0.999401	0.0368932	-0.0284662	-0.621756	0.536052
P09012 (SNRPA)	Post-ETT	-0.313334	-0.872654	0.245985	0.272212	0.852853	0.071958	-0.32952	-0.881276	0.247754
P09012 (SNRPA)	Case	-0.249072	-0.613296	0.115151	0.180145	0.826931	0.0585716	-0.250684	-0.624831	0.127674
P09012 (SNRPA)	Control	0.0474196	-0.328369	0.423209	0.804659	0.999812	0.0257169	0.050638	-0.33495	0.421151
P09012 (SNRPA)	Interaction	-0.296492	-0.819823	0.22684	0.266822	0.926596	0.0549347	-0.297435	-0.838956	0.236454
P09016 (HOXD4)	Pre-ETT	-0.0100702	-0.486545	0.466404	0.966958	0.999401	0.0306981	-0.00576534	-0.471057	0.446038
P09016 (HOXD4)	Post-ETT	0.149829	-0.326646	0.626303	0.537686	0.904876	0.0403932	0.158584	-0.342098	0.62729
P09016 (HOXD4)	Case	0.143105	-0.0542411	0.340451	0.155241	0.819654	0.0363738	0.144011	-0.0620097	0.355149
P09016 (HOXD4)	Control	-0.0167941	-0.220406	0.186818	0.871574	0.999812	0.0131921	-0.0188155	-0.225142	0.197118
P09016 (HOXD4)	Interaction	0.159899	-0.123656	0.443454	0.269056	0.926596	0.0310426	0.160383	-0.133938	0.446515
P09038 (FGF2)	Pre-ETT	-0.0479832	-0.444729	0.348763	0.812625	0.999401	0.0493473	-0.0467039	-0.457468	0.365643
P09038 (FGF2)	Post-ETT	-0.0683639	-0.46511	0.328382	0.735571	0.944495	0.0516519	-0.0704631	-0.503209	0.349993
P09038 (FGF2)	Case	0.0193487	-0.102388	0.141085	0.755409	0.976695	0.0164265	0.0195057	-0.108234	0.15109
P09038 (FGF2)	Control	0.0397294	-0.0858728	0.165332	0.535285	0.999812	0.0200242	0.0420205	-0.0916039	0.175628
P09038 (FGF2)	Interaction	-0.0203807	-0.195297	0.154536	0.81936	0.963103	0.0189535	-0.0214905	-0.208521	0.160094
P09104 (ENO2)	Pre-ETT	-0.440098	-1.00205	0.121853	0.124792	0.999401	0.119273	-0.439491	-0.988915	0.135381
P09104 (ENO2)	Post-ETT	-0.462435	-1.02439	0.0995159	0.106772	0.841369	0.135066	-0.449152	-0.99708	0.0932411
P09104 (ENO2)	Case	0.162619	-0.298524	0.623761	0.48946	0.93258	0.0387164	0.165164	-0.322368	0.650545
P09104 (ENO2)	Control	0.184956	-0.29083	0.660741	0.446113	0.999812	0.0427986	0.1857	-0.318787	0.693343
P09104 (ENO2)	Interaction	-0.0223368	-0.684926	0.640252	0.94732	0.989451	0.0401789	-0.0279213	-0.715251	0.643761
P09105 (HBQ1)	Pre-ETT	-0.122552	-0.571432	0.326328	0.592578	0.999401	0.0323814	-0.115517	-0.575808	0.335776
P09105 (HBQ1)	Post-ETT	0.0201884	-0.428691	0.469068	0.929758	0.984616	0.0295649	0.0282775	-0.423589	0.462978
P09105 (HBQ1)	Case	0.21231	-0.129252	0.553872	0.223115	0.834501	0.0435657	0.209355	-0.137177	0.555954
P09105 (HBQ1)	Control	0.0695696	-0.282838	0.421977	0.698815	0.999812	0.0263999	0.06968	-0.298612	0.440162
P09105 (HBQ1)	Interaction	0.14274	-0.34803	0.633511	0.56864	0.926596	0.0335489	0.144396	-0.370119	0.650821
P09105 (HBQ1)	Pre-ETT	0.164625	-0.299219	0.62847	0.486667	0.999401	0.0717298	0.166417	-0.281873	0.631989
P09105 (HBQ1)	Post-ETT	0.319975	-0.143869	0.78382	0.17636	0.841369	0.138044	0.327977	-0.15794	0.806519
P09105 (HBQ1)	Case	0.042717	-0.0570797	0.142514	0.401501	0.904935	0.0161257	0.0426094	-0.0596896	0.144887
P09105 (HBQ1)	Control	-0.112633	-0.215599	-0.00966753	0.0320339	0.999812	0.117254	-0.113628	-0.218619	-0.00591978
P09105 (HBQ1)	Interaction	0.15535	0.0119581	0.298742	0.0337192	0.926596	0.138077	0.156107	0.00560655	0.308851
P09132 (SRP19)	Pre-ETT	0.487727	-0.493686	1.46914	0.330041	0.999401	0.0998034	0.474871	-0.484944	1.42736
P09132 (SRP19)	Post-ETT	0.511361	-0.470052	1.49277	0.307145	0.862755	0.109224	0.506743	-0.494009	1.51233
P09132 (SRP19)	Case	0.094828	-0.139691	0.329347	0.428061	0.916319	0.0210354	0.0912023	-0.158605	0.336144
P09132 (SRP19)	Control	0.0711943	-0.170771	0.31316	0.564151	0.999812	0.0194675	0.072131	-0.189136	0.332733
P09132 (SRP19)	Interaction	0.0236337	-0.313333	0.3606	0.890663	0.976011	0.0208407	0.0218876	-0.344712	0.373937
P09210 (GSTA2)	Pre-ETT	0.46921	-0.227889	1.16631	0.187092	0.999401	0.102477	0.461726	-0.214664	1.15892
P09210 (GSTA2)	Post-ETT	0.760798	0.0636993	1.4579	0.0324307	0.841369	0.525301	0.751487	0.0590334	1.43941
P09210 (GSTA2)	Case	0.137339	-0.0908096	0.365488	0.238062	0.848188	0.0290855	0.132788	-0.110727	0.370022
P09210 (GSTA2)	Control	-0.154249	-0.389642	0.081145	0.199029	0.999812	0.0354238	-0.149489	-0.394325	0.0866335
P09210 (GSTA2)	Interaction	0.291588	-0.0362262	0.619402	0.0812687	0.926596	0.0881177	0.28631	-0.0492316	0.634691
P09211 (GSTP1)	Pre-ETT	1.03707	-0.343371	2.41751	0.140902	0.999401	0.155865	1.0342	-0.415448	2.35735
P09211 (GSTP1)	Post-ETT	0.960839	-0.4196	2.34128	0.172501	0.841369	0.144253	0.953835	-0.285965	2.31246
P09211 (GSTP1)	Case	-0.0680111	-0.215104	0.079082	0.364817	0.899492	0.00855648	-0.0654229	-0.229013	0.10125
P09211 (GSTP1)	Control	0.00821765	-0.143546	0.159982	0.915481	0.999812	0.00700372	0.00888103	-0.163276	0.175569
P09211 (GSTP1)	Interaction	-0.0762288	-0.287578	0.135121	0.479621	0.926596	0.00954861	-0.0768755	-0.318821	0.158396
P09228 (CST2)	Pre-ETT	-0.577822	-1.17095	0.0153049	0.0562118	0.999401	0.33694	-0.560619	-1.13452	0.00921773
P09228 (CST2)	Post-ETT	-0.343423	-0.936549	0.249704	0.256448	0.848751	0.0963024	-0.332712	-0.952466	0.244158
P09228 (CST2)	Case	0.146112	-0.022118	0.314342	0.0887032	0.808661	0.0700385	0.148667	-0.0247916	0.314088
P09228 (CST2)	Control	-0.0882872	-0.261859	0.0852846	0.318796	0.999812	0.0266388	-0.087209	-0.264091	0.101702
P09228 (CST2)	Interaction	0.234399	-0.00732068	0.476119	0.0573538	0.926596	0.116196	0.232391	-0.0308931	0.484098
P09234 (SNRPC)	Pre-ETT	-0.176336	-0.528227	0.175555	0.326023	0.999401	0.0350878	-0.16741	-0.523573	0.200502
P09234 (SNRPC)	Post-ETT	-0.173203	-0.525094	0.178688	0.334692	0.869013	0.0364131	-0.164852	-0.5292	0.206452
P09234 (SNRPC)	Case	-0.000129966	-0.0308029	0.0305429	0.993374	0.999011	0.00234628	-0.000440317	-0.0347364	0.0349814
P09234 (SNRPC)	Control	-0.00326286	-0.0349097	0.028384	0.839857	0.999812	0.00246898	-0.00303071	-0.0391627	0.0326458
P09234 (SNRPC)	Interaction	0.00313289	-0.0409392	0.047205	0.889193	0.975258	0.00283192	0.00288165	-0.0468947	0.0520736
P09237 (MMP7)	Pre-ETT	-0.0486646	-0.52935	0.432021	0.842711	0.999401	0.0506648	-0.0512079	-0.575454	0.464173
P09237 (MMP7)	Post-ETT	0.270855	-0.209831	0.751541	0.269423	0.851945	0.071573	0.258965	-0.237775	0.770065
P09237 (MMP7)	Case	0.139303	-0.104656	0.383263	0.263072	0.862457	0.0466042	0.139559	-0.116453	0.393668
P09237 (MMP7)	Control	-0.180216	-0.431922	0.0714899	0.16053	0.999812	0.063775	-0.178112	-0.437402	0.0825677
P09237 (MMP7)	Interaction	0.319519	-0.0310118	0.670051	0.074008	0.926596	0.134381	0.320869	-0.0391802	0.673874
P09237 (MMP7)	Pre-ETT	0.0235994	-0.453829	0.501028	0.92282	0.999401	0.0547229	0.00735457	-0.469323	0.470165
P09237 (MMP7)	Post-ETT	0.185118	-0.292311	0.662546	0.447282	0.885467	0.0735538	0.17124	-0.331905	0.645145
P09237 (MMP7)	Case	0.0745979	-0.182128	0.331323	0.569006	0.950871	0.0366344	0.0776281	-0.187116	0.324648
P09237 (MMP7)	Control	-0.0869203	-0.351798	0.177957	0.520115	0.999812	0.039547	-0.0828634	-0.35283	0.189852
P09237 (MMP7)	Interaction	0.161518	-0.207356	0.530392	0.390779	0.926596	0.0518679	0.159981	-0.221014	0.52784
P09238 (MMP10)	Pre-ETT	-0.169197	-0.762036	0.423641	0.575904	0.999401	0.0508338	-0.151489	-0.762291	0.408496
P09238 (MMP10)	Post-ETT	-0.0636191	-0.656458	0.529219	0.833411	0.96607	0.0386186	-0.0551177	-0.655477	0.535554
P09238 (MMP10)	Case	0.0747984	-0.0929632	0.24256	0.382188	0.901558	0.0166348	0.0755401	-0.105256	0.245288
P09238 (MMP10)	Control	-0.03078	-0.203869	0.142309	0.727437	0.999812	0.0137776	-0.0330644	-0.207862	0.149325
P09238 (MMP10)	Interaction	0.105578	-0.135469	0.346625	0.390637	0.926596	0.0206823	0.106317	-0.144143	0.349375
P09238 (MMP10)	Pre-ETT	-0.15899	-0.789833	0.471853	0.621331	0.999401	0.0585481	-0.145353	-0.801903	0.485334
P09238 (MMP10)	Post-ETT	-0.236908	-0.867752	0.393935	0.461701	0.885467	0.0671094	-0.227453	-0.866815	0.420823
P09238 (MMP10)	Case	-0.0252718	-0.189153	0.138609	0.762467	0.977627	0.0126413	-0.0244173	-0.196676	0.149212
P09238 (MMP10)	Control	0.0526464	-0.116438	0.221731	0.541692	0.999812	0.0182396	0.0526453	-0.132454	0.231295
P09238 (MMP10)	Interaction	-0.0779182	-0.313389	0.157553	0.516624	0.926596	0.0233487	-0.0790647	-0.329228	0.178284
P09326 (CD48)	Pre-ETT	-0.572352	-1.08604	-0.0586598	0.0289786	0.999401	0.45518	-0.566801	-1.07981	-0.03156
P09326 (CD48)	Post-ETT	-0.198411	-0.712104	0.315282	0.449034	0.885467	0.0631101	-0.19905	-0.718536	0.33091
P09326 (CD48)	Case	0.275626	-0.0639156	0.615167	0.111605	0.811805	0.121358	0.280493	-0.0674417	0.629296
P09326 (CD48)	Control	-0.0983156	-0.448639	0.252008	0.582286	0.999812	0.0375249	-0.0914314	-0.460207	0.274136
P09326 (CD48)	Interaction	0.373941	-0.113926	0.861809	0.133026	0.926596	0.115922	0.367116	-0.130436	0.876766
P09327 (VIL1)	Pre-ETT	-0.224237	-0.659343	0.210869	0.312452	0.999401	0.0712894	-0.184234	-0.64436	0.265418
P09327 (VIL1)	Post-ETT	-0.444691	-0.879797	-0.0095845	0.0451625	0.841369	0.300069	-0.427267	-0.869202	0.0360911
P09327 (VIL1)	Case	-0.0679603	-0.307117	0.171196	0.577557	0.950871	0.031282	-0.0688401	-0.311675	0.176585
P09327 (VIL1)	Control	0.152494	-0.0942568	0.399244	0.225791	0.999812	0.0605255	0.153946	-0.106245	0.412848
P09327 (VIL1)	Interaction	-0.220454	-0.564084	0.123176	0.208607	0.926596	0.0712132	-0.226007	-0.593203	0.132572
P09341 (CXCL1)	Pre-ETT	-0.152109	-0.55839	0.254171	0.46307	0.999401	0.0690643	-0.162539	-0.585086	0.233138
P09341 (CXCL1)	Post-ETT	-0.122851	-0.529132	0.28343	0.553413	0.90656	0.0628849	-0.133292	-0.538964	0.254362
P09341 (CXCL1)	Case	0.0252943	-0.0662531	0.116842	0.58814	0.952214	0.0136453	0.0240406	-0.0719808	0.125647
P09341 (CXCL1)	Control	-0.00396398	-0.0984184	0.0904904	0.934445	0.999812	0.0128441	-0.0042749	-0.103553	0.0958851
P09341 (CXCL1)	Interaction	0.0292583	-0.102281	0.160798	0.662869	0.936028	0.0178076	0.029937	-0.108101	0.1666
P09382 (LGALS1)	Pre-ETT	-0.106767	-0.577646	0.364113	0.656754	0.999401	0.0587346	-0.122724	-0.590713	0.348972
P09382 (LGALS1)	Post-ETT	-0.000880654	-0.471761	0.469999	0.997075	0.999226	0.0521298	-0.0121862	-0.475641	0.460362
P09382 (LGALS1)	Case	0.118664	-0.0434515	0.28078	0.15139	0.819654	0.0522413	0.117407	-0.0478639	0.286133
P09382 (LGALS1)	Control	0.0127784	-0.154485	0.180042	0.880974	0.999812	0.0210046	0.0115591	-0.159824	0.183929
P09382 (LGALS1)	Interaction	0.105886	-0.127049	0.338821	0.372958	0.926596	0.0374596	0.108426	-0.130709	0.354559
P09417 (QDPR)	Pre-ETT	0.103637	-0.426153	0.633427	0.701419	0.999401	0.0363047	0.113456	-0.435571	0.614976
P09417 (QDPR)	Post-ETT	-0.105654	-0.635444	0.424137	0.695896	0.939023	0.0362891	-0.108503	-0.637843	0.431045
P09417 (QDPR)	Case	0.0283939	-0.410853	0.467641	0.899181	0.995009	0.0317548	0.0218379	-0.437919	0.496348
P09417 (QDPR)	Control	0.237684	-0.215511	0.69088	0.303983	0.999812	0.0519819	0.237417	-0.236919	0.682424
P09417 (QDPR)	Interaction	-0.209291	-0.84042	0.421839	0.515725	0.926596	0.0457633	-0.208472	-0.85243	0.462766
P09429 (HMGB1)	Pre-ETT	-0.11634	-0.70579	0.473111	0.698877	0.999401	0.0599581	-0.11761	-0.726431	0.474536
P09429 (HMGB1)	Post-ETT	-0.109462	-0.698913	0.479988	0.715881	0.940813	0.0555053	-0.11332	-0.68587	0.473607
P09429 (HMGB1)	Case	0.165689	-0.211253	0.54263	0.38895	0.903188	0.0482533	0.165309	-0.220446	0.55589
P09429 (HMGB1)	Control	0.158811	-0.2301	0.547722	0.423509	0.999812	0.0468858	0.157662	-0.231045	0.557441
P09429 (HMGB1)	Interaction	0.00687729	-0.534728	0.548483	0.980145	0.997172	0.0437246	0.000224057	-0.536582	0.558651
P09455 (RBP1)	Pre-ETT	0.590195	-0.147741	1.32813	0.116983	0.999401	0.172153	0.588039	-0.103815	1.30686
P09455 (RBP1)	Post-ETT	0.549596	-0.18834	1.28753	0.144364	0.841369	0.172058	0.566118	-0.169456	1.27377
P09455 (RBP1)	Case	-0.0596803	-0.424016	0.304655	0.74817	0.975123	0.0248177	-0.0565162	-0.436384	0.309589
P09455 (RBP1)	Control	-0.0190812	-0.394986	0.356824	0.92075	0.999812	0.0252739	-0.0159072	-0.401113	0.368014
P09455 (RBP1)	Interaction	-0.0405992	-0.564092	0.482894	0.879184	0.973468	0.0302441	-0.0421396	-0.578216	0.491856
P09455 (RBP1)	Pre-ETT	0.660917	0.0786545	1.24318	0.0260998	0.999401	0.513415	0.659915	0.0836172	1.24312
P09455 (RBP1)	Post-ETT	0.318135	-0.264127	0.900398	0.284223	0.852853	0.0731573	0.32508	-0.27086	0.923505
P09455 (RBP1)	Case	-0.212792	-0.584677	0.159094	0.262081	0.862457	0.0453858	-0.206422	-0.594019	0.174764
P09455 (RBP1)	Control	0.12999	-0.253704	0.513684	0.506685	0.999812	0.032024	0.134967	-0.259753	0.515947
P09455 (RBP1)	Interaction	-0.342782	-0.877123	0.191559	0.208636	0.926596	0.0698247	-0.342989	-0.884925	0.196033
P09466 (PAEP)	Pre-ETT	0.337481	-0.304695	0.979657	0.303003	0.999401	0.0875265	0.333928	-0.339087	0.967311
P09466 (PAEP)	Post-ETT	0.263328	-0.378848	0.905505	0.421573	0.880428	0.0687828	0.242496	-0.415153	0.909282
P09466 (PAEP)	Case	0.160633	-0.291078	0.612344	0.485812	0.93258	0.0440276	0.161047	-0.29629	0.630524
P09466 (PAEP)	Control	0.234786	-0.231269	0.70084	0.323457	0.999812	0.0624859	0.233749	-0.270421	0.717104
P09466 (PAEP)	Interaction	-0.0741525	-0.72319	0.574885	0.822815	0.963851	0.0490123	-0.0771011	-0.731395	0.626893
P09467 (FBP1)	Pre-ETT	-0.0292241	-0.443392	0.384944	0.890006	0.999401	0.0478302	-0.0183565	-0.442314	0.415576
P09467 (FBP1)	Post-ETT	0.0390227	-0.375145	0.453191	0.85349	0.971661	0.0485406	0.0567837	-0.394837	0.492676
P09467 (FBP1)	Case	0.0483294	-0.0506992	0.147358	0.338804	0.893257	0.0180452	0.0484748	-0.0575028	0.153241
P09467 (FBP1)	Control	-0.0199173	-0.122091	0.0822558	0.70241	0.999812	0.0127695	-0.0190583	-0.132291	0.0872663
P09467 (FBP1)	Interaction	0.0682468	-0.0740418	0.210535	0.347182	0.926596	0.0227876	0.0682801	-0.087824	0.226349
P09486 (SPARC)	Pre-ETT	-0.611861	-1.04693	-0.176796	0.00584363	0.886013	2.96415	-0.606702	-1.02701	-0.174794
P09486 (SPARC)	Post-ETT	-0.495867	-0.930932	-0.0608026	0.025491	0.841369	0.883142	-0.491886	-0.927711	-0.0768856
P09486 (SPARC)	Case	0.109717	-0.0342844	0.253718	0.135351	0.811805	0.0518205	0.108904	-0.040998	0.259081
P09486 (SPARC)	Control	-0.00627659	-0.15485	0.142297	0.934011	0.999812	0.0181423	-0.00645628	-0.159811	0.14472
P09486 (SPARC)	Interaction	0.115993	-0.0909136	0.3229	0.271869	0.926596	0.0409577	0.116613	-0.0944136	0.3355
P09486 (SPARC)	Pre-ETT	-0.455835	-0.935607	0.0239377	0.0625786	0.999401	0.282189	-0.446155	-0.928165	0.0506908
P09486 (SPARC)	Post-ETT	-0.40099	-0.880763	0.0787822	0.101396	0.841369	0.219875	-0.39941	-0.886193	0.0739469
P09486 (SPARC)	Case	0.0713728	-0.0695678	0.212313	0.320938	0.88931	0.0264194	0.0697262	-0.0815726	0.213855
P09486 (SPARC)	Control	0.0165284	-0.128888	0.161944	0.823711	0.999812	0.0165933	0.0172582	-0.149262	0.177126
P09486 (SPARC)	Interaction	0.0548445	-0.147665	0.257354	0.595553	0.926596	0.0220066	0.0517108	-0.161373	0.283664
P09488 (GSTM1)	Pre-ETT	-0.196185	-0.625286	0.232917	0.370203	0.999401	0.0702462	-0.201566	-0.661231	0.259527
P09488 (GSTM1)	Post-ETT	-0.0890452	-0.518147	0.340056	0.684211	0.936296	0.0475131	-0.0919796	-0.546676	0.352247
P09488 (GSTM1)	Case	0.189792	0.0158304	0.363754	0.0324909	0.808661	0.158542	0.188392	0.00451462	0.368299
P09488 (GSTM1)	Control	0.0826529	-0.0968329	0.262139	0.366759	0.999812	0.032681	0.0853714	-0.0920383	0.271341
P09488 (GSTM1)	Interaction	0.107139	-0.142816	0.357095	0.400849	0.926596	0.0357534	0.107885	-0.15359	0.347845
P09488 (GSTM1)	Pre-ETT	0.172138	-0.461544	0.805819	0.594437	0.999401	0.0678427	0.181877	-0.488913	0.823785
P09488 (GSTM1)	Post-ETT	0.383335	-0.250346	1.01702	0.235761	0.843953	0.118031	0.391168	-0.244081	1.01265
P09488 (GSTM1)	Case	0.262333	-0.0159652	0.540632	0.0646709	0.808661	0.131917	0.263967	-0.0158466	0.547145
P09488 (GSTM1)	Control	0.0511353	-0.236	0.338271	0.727055	0.999812	0.0274119	0.0511006	-0.244791	0.347414
P09488 (GSTM1)	Interaction	0.211198	-0.188673	0.611069	0.300583	0.926596	0.0484647	0.219407	-0.187768	0.636567
P09493 (TPM1)	Pre-ETT	0.45879	-0.033374	0.950955	0.0676911	0.999401	0.324741	0.456661	-0.0314825	0.972937
P09493 (TPM1)	Post-ETT	0.512196	0.0200315	1.00436	0.0413766	0.841369	0.41301	0.510333	0.0100322	1.01903
P09493 (TPM1)	Case	0.0129153	-0.137952	0.163783	0.866751	0.991043	0.0162594	0.0151647	-0.135597	0.168984
P09493 (TPM1)	Control	-0.0404901	-0.196148	0.115168	0.610171	0.999812	0.0175441	-0.0407034	-0.196558	0.121945
P09493 (TPM1)	Interaction	0.0534054	-0.163368	0.270179	0.62919	0.93301	0.0237549	0.0526709	-0.172453	0.277817
P09496 (CLTA)	Pre-ETT	0.103124	-0.46681	0.673057	0.722863	0.999401	0.03957	0.104906	-0.46768	0.679198
P09496 (CLTA)	Post-ETT	-0.0490286	-0.618962	0.520905	0.866106	0.97369	0.040144	-0.0438405	-0.636982	0.512326
P09496 (CLTA)	Case	0.0665451	-0.423798	0.556888	0.790247	0.979387	0.0337772	0.0609379	-0.431792	0.546343
P09496 (CLTA)	Control	0.218697	-0.287216	0.72461	0.396852	0.999812	0.0512113	0.228087	-0.300809	0.739511
P09496 (CLTA)	Interaction	-0.152152	-0.856698	0.552393	0.672099	0.936028	0.0446805	-0.162573	-0.856711	0.557859
P09525 (ANXA4)	Pre-ETT	-0.254881	-0.716794	0.207031	0.279475	0.999401	0.0530365	-0.243573	-0.698886	0.212365
P09525 (ANXA4)	Post-ETT	-0.390191	-0.852104	0.0717213	0.0977948	0.841369	0.123476	-0.379538	-0.851492	0.0848878
P09525 (ANXA4)	Case	-0.04561	-0.370728	0.279508	0.783349	0.97899	0.0219189	-0.0493324	-0.369828	0.269374
P09525 (ANXA4)	Control	0.0896998	-0.245742	0.425142	0.600203	0.999812	0.0253249	0.0908182	-0.243191	0.441509
P09525 (ANXA4)	Interaction	-0.13531	-0.602454	0.331834	0.570232	0.926596	0.031346	-0.132047	-0.62594	0.344232
P09529 (INHBB)	Pre-ETT	-0.184505	-0.699706	0.330697	0.482738	0.999401	0.040884	-0.181168	-0.672422	0.324567
P09529 (INHBB)	Post-ETT	0.0836844	-0.431517	0.598886	0.750214	0.946994	0.0355892	0.0921667	-0.424764	0.609566
P09529 (INHBB)	Case	0.237468	0.0532143	0.421722	0.0115363	0.808661	0.31486	0.239469	0.05383	0.425726
P09529 (INHBB)	Control	-0.0307211	-0.220826	0.159383	0.751447	0.999812	0.0133273	-0.027592	-0.2258	0.16743
P09529 (INHBB)	Interaction	0.268189	0.00344554	0.532933	0.047092	0.926596	0.104252	0.264387	-0.00742166	0.536768
P09529 (INHBB)	Pre-ETT	0.0955852	-0.469656	0.660827	0.740312	0.999401	0.0412439	0.0953464	-0.482226	0.646347
P09529 (INHBB)	Post-ETT	0.0769554	-0.488286	0.642197	0.789591	0.958419	0.0374457	0.0702138	-0.513888	0.666806
P09529 (INHBB)	Case	-0.013594	-0.178172	0.150985	0.871392	0.991043	0.0108096	-0.0125574	-0.182179	0.156943
P09529 (INHBB)	Control	0.0050358	-0.164769	0.17484	0.953649	0.999812	0.0116007	0.00184122	-0.173033	0.181164
P09529 (INHBB)	Interaction	-0.0186298	-0.255103	0.217844	0.877287	0.973468	0.0145932	-0.0134694	-0.273231	0.235329
P09529|P08476 (INHBB|INHBA)	Pre-ETT	-0.0397185	-0.604982	0.525545	0.890464	0.999401	0.0481252	-0.035447	-0.605464	0.539332
P09529|P08476 (INHBB|INHBA)	Post-ETT	-0.27015	-0.835414	0.295113	0.34891	0.869013	0.0873339	-0.281519	-0.841574	0.277465
P09529|P08476 (INHBB|INHBA)	Case	0.0176648	-0.494082	0.529412	0.94606	0.995009	0.0471199	0.0191443	-0.500268	0.509722
P09529|P08476 (INHBB|INHBA)	Control	0.248097	-0.2799	0.776093	0.357075	0.999812	0.0756469	0.261222	-0.264369	0.779809
P09529|P08476 (INHBB|INHBA)	Interaction	-0.230432	-0.965731	0.504868	0.539068	0.926596	0.0746936	-0.238992	-0.993368	0.491109
P09543 (CNP)	Pre-ETT	0.111905	-0.456757	0.680567	0.699723	0.999401	0.0571589	0.113246	-0.468999	0.688629
P09543 (CNP)	Post-ETT	-0.231029	-0.799691	0.337633	0.425875	0.880553	0.0783603	-0.23244	-0.814134	0.362098
P09543 (CNP)	Case	-0.105173	-0.6128	0.402454	0.684687	0.961634	0.0511103	-0.101805	-0.594744	0.390719
P09543 (CNP)	Control	0.237761	-0.285984	0.761507	0.373599	0.999812	0.0714265	0.241732	-0.276557	0.770451
P09543 (CNP)	Interaction	-0.342934	-1.07231	0.386445	0.356778	0.926596	0.0903157	-0.339448	-1.09581	0.407132
P09564 (CD7)	Pre-ETT	-0.488314	-0.952948	-0.0236809	0.0394122	0.999401	0.415967	-0.486603	-0.954794	-0.0208589
P09564 (CD7)	Post-ETT	-0.269065	-0.733698	0.195569	0.256377	0.848751	0.0784391	-0.271718	-0.710043	0.198999
P09564 (CD7)	Case	0.19077	-0.0369438	0.418484	0.100593	0.810272	0.112367	0.193151	-0.0516656	0.427011
P09564 (CD7)	Control	-0.0284795	-0.263424	0.206465	0.812205	0.999812	0.0264513	-0.0265193	-0.262862	0.207307
P09564 (CD7)	Interaction	0.21925	-0.10794	0.546439	0.189057	0.926596	0.0722095	0.220744	-0.113143	0.558145
P09601 (HMOX1)	Pre-ETT	-0.129998	-0.597469	0.337473	0.585725	0.999401	0.060254	-0.133723	-0.630322	0.364272
P09601 (HMOX1)	Post-ETT	0.0353131	-0.432158	0.502784	0.882298	0.975656	0.0498125	0.0373114	-0.414973	0.521663
P09601 (HMOX1)	Case	0.0781973	-0.102736	0.259131	0.396953	0.904554	0.0262459	0.0768535	-0.109971	0.260569
P09601 (HMOX1)	Control	-0.0871137	-0.273792	0.0995649	0.360392	0.999812	0.0301851	-0.0867389	-0.274889	0.107439
P09601 (HMOX1)	Interaction	0.165311	-0.0946615	0.425284	0.212654	0.926596	0.0451822	0.167958	-0.102196	0.424754
P09603 (CSF1)	Pre-ETT	-0.330767	-0.786941	0.125407	0.155274	0.999401	0.080006	-0.327978	-0.801856	0.135791
P09603 (CSF1)	Post-ETT	-0.366335	-0.822509	0.0898395	0.115495	0.841369	0.10822	-0.358377	-0.812574	0.0840495
P09603 (CSF1)	Case	0.107625	-0.0950256	0.310276	0.297916	0.881828	0.0223833	0.106425	-0.0953239	0.322222
P09603 (CSF1)	Control	0.143193	-0.0658927	0.352279	0.179503	0.999812	0.0355296	0.145994	-0.0753469	0.358928
P09603 (CSF1)	Interaction	-0.0355678	-0.326745	0.25561	0.810785	0.959315	0.0180723	-0.039196	-0.334879	0.267973
P09619 (PDGFRB)	Pre-ETT	-0.0125597	-0.550699	0.52558	0.963515	0.999401	0.0557522	-0.0155127	-0.56298	0.520411
P09619 (PDGFRB)	Post-ETT	0.059106	-0.479033	0.597245	0.829556	0.965418	0.0550018	0.0757127	-0.449084	0.580215
P09619 (PDGFRB)	Case	0.0744884	0.00618981	0.142787	0.0325498	0.808661	0.0572933	0.074401	-0.000791221	0.147354
P09619 (PDGFRB)	Control	0.00282277	-0.0676446	0.0732901	0.937421	0.999812	0.00735422	0.00342868	-0.0728202	0.0801486
P09619 (PDGFRB)	Interaction	0.0716657	-0.0264687	0.1698	0.152337	0.926596	0.023133	0.0706971	-0.0347006	0.177031
P09622 (DLD)	Pre-ETT	-0.0230962	-0.509129	0.462937	0.925794	0.999401	0.0359868	0.00956701	-0.533625	0.514696
P09622 (DLD)	Post-ETT	0.00895928	-0.477074	0.494992	0.97118	0.994929	0.0345996	-0.00129848	-0.496831	0.490251
P09622 (DLD)	Case	-0.0125431	-0.132532	0.107446	0.837661	0.988269	0.00867611	-0.0144603	-0.144504	0.120009
P09622 (DLD)	Control	-0.0445986	-0.168398	0.0792005	0.48014	0.999812	0.00882139	-0.0392446	-0.17599	0.0868876
P09622 (DLD)	Interaction	0.0320555	-0.14035	0.204461	0.715546	0.942654	0.0113011	0.0213503	-0.160795	0.21214
P09622 (DLD)	Pre-ETT	-0.0393292	-0.520276	0.441618	0.872664	0.999401	0.0489716	-0.0393738	-0.537252	0.428246
P09622 (DLD)	Post-ETT	-0.0413216	-0.522268	0.439625	0.866273	0.97369	0.0469762	-0.0476603	-0.55389	0.446504
P09622 (DLD)	Case	-0.010439	-0.117855	0.0969771	0.848937	0.988269	0.011622	-0.0110275	-0.125179	0.101416
P09622 (DLD)	Control	-0.00844665	-0.119274	0.10238	0.881255	0.999812	0.0123817	-0.00990843	-0.123285	0.108743
P09622 (DLD)	Interaction	-0.00199234	-0.156332	0.152348	0.979815	0.997077	0.0151054	-0.00153898	-0.167425	0.164592
P09651 (HNRNPA1)	Pre-ETT	0.0504383	-0.472526	0.573403	0.850068	0.999401	0.0518961	0.0372262	-0.495661	0.601103
P09651 (HNRNPA1)	Post-ETT	-0.23472	-0.757685	0.288244	0.379031	0.874204	0.0762338	-0.236326	-0.783493	0.303795
P09651 (HNRNPA1)	Case	-0.132743	-0.594902	0.329417	0.573472	0.950871	0.0533401	-0.124454	-0.588752	0.32524
P09651 (HNRNPA1)	Control	0.152416	-0.324419	0.629251	0.530997	0.999812	0.0563385	0.142166	-0.330658	0.652098
P09651 (HNRNPA1)	Interaction	-0.285158	-0.949209	0.378892	0.399982	0.926596	0.0844998	-0.279399	-0.968221	0.388612
P09651 (HNRNPA1)	Pre-ETT	0.118856	-0.424285	0.661997	0.667996	0.999401	0.0386897	0.113845	-0.458273	0.673201
P09651 (HNRNPA1)	Post-ETT	-0.105734	-0.648875	0.437407	0.702795	0.93918	0.0387051	-0.106	-0.636237	0.447001
P09651 (HNRNPA1)	Case	-0.0479222	-0.546341	0.450497	0.850526	0.988269	0.0331856	-0.0439496	-0.534922	0.442976
P09651 (HNRNPA1)	Control	0.176668	-0.337578	0.690914	0.50073	0.999812	0.0417936	0.170814	-0.345052	0.683803
P09651 (HNRNPA1)	Interaction	-0.22459	-0.94074	0.491559	0.538779	0.926596	0.0494143	-0.21579	-0.919366	0.493174
P09661 (SNRPA1)	Pre-ETT	-0.102824	-0.502775	0.297126	0.614337	0.999401	0.0277735	-0.10857	-0.481311	0.260314
P09661 (SNRPA1)	Post-ETT	-0.118074	-0.518024	0.281877	0.562843	0.907436	0.0329857	-0.132804	-0.519798	0.257936
P09661 (SNRPA1)	Case	-0.0374743	-0.0883409	0.0133923	0.148756	0.819654	0.00965613	-0.0379266	-0.0937295	0.0175751
P09661 (SNRPA1)	Control	-0.0222248	-0.0747066	0.0302571	0.406541	0.999812	0.00489916	-0.0226969	-0.0786796	0.0346011
P09661 (SNRPA1)	Interaction	-0.0152495	-0.0883369	0.0578378	0.682581	0.936028	0.00466613	-0.0143492	-0.0969991	0.0634301
P09668 (CTSH)	Pre-ETT	0.365855	-0.2629	0.994609	0.254099	0.999401	0.0990367	0.369021	-0.280949	0.994696
P09668 (CTSH)	Post-ETT	0.420186	-0.208569	1.04894	0.19026	0.841369	0.112094	0.402534	-0.19224	1.00128
P09668 (CTSH)	Case	-0.0200003	-0.229315	0.189314	0.851443	0.988269	0.0160535	-0.0159638	-0.240213	0.205613
P09668 (CTSH)	Control	-0.0743313	-0.290292	0.14163	0.499931	0.999812	0.021289	-0.076031	-0.294376	0.154041
P09668 (CTSH)	Interaction	0.054331	-0.246421	0.355083	0.723287	0.943979	0.0217455	0.0529721	-0.260116	0.369563
P09668 (CTSH)	Pre-ETT	0.0497004	-0.552236	0.651637	0.87144	0.999401	0.0559419	0.0464012	-0.561422	0.628872
P09668 (CTSH)	Post-ETT	0.210359	-0.391578	0.812296	0.493376	0.889871	0.0742084	0.194148	-0.414551	0.8024
P09668 (CTSH)	Case	0.0905461	-0.0927885	0.273881	0.333046	0.890259	0.027843	0.0870408	-0.0967346	0.282117
P09668 (CTSH)	Control	-0.0701125	-0.259269	0.119044	0.467545	0.999812	0.0225818	-0.0681292	-0.265052	0.118597
P09668 (CTSH)	Interaction	0.160659	-0.102764	0.424082	0.231946	0.926596	0.0441089	0.160047	-0.102886	0.427312
P09669 (COX6C)	Pre-ETT	-0.161483	-0.664897	0.341931	0.52954	0.999401	0.0704915	-0.173031	-0.657989	0.325961
P09669 (COX6C)	Post-ETT	0.20063	-0.302784	0.704043	0.434732	0.885359	0.0713872	0.196692	-0.311544	0.67385
P09669 (COX6C)	Case	0.192304	-0.0466063	0.431214	0.114654	0.811805	0.0931056	0.195392	-0.0485698	0.428795
P09669 (COX6C)	Control	-0.169808	-0.416305	0.0766879	0.176953	0.999812	0.0627589	-0.168876	-0.422199	0.0816042
P09669 (COX6C)	Interaction	0.362112	0.0188362	0.705388	0.038686	0.926596	0.253118	0.357527	-0.00370246	0.718007
P09681 (GIP)	Pre-ETT	1.26259	0.204466	2.32072	0.0193512	0.999401	0.908144	1.24911	0.145674	2.35011
P09681 (GIP)	Post-ETT	0.828017	-0.23011	1.88614	0.125096	0.841369	0.210094	0.806535	-0.301959	1.85848
P09681 (GIP)	Case	-0.189762	-0.617617	0.238093	0.384693	0.901873	0.041496	-0.191722	-0.615028	0.243717
P09681 (GIP)	Control	0.244814	-0.196627	0.686255	0.277057	0.999812	0.0511995	0.239077	-0.208853	0.684539
P09681 (GIP)	Interaction	-0.434576	-1.04934	0.180184	0.165898	0.926596	0.0932726	-0.434791	-1.05566	0.194558
P09681 (GIP)	Pre-ETT	0.301327	-0.539127	1.14178	0.48224	0.999401	0.0687585	0.297303	-0.529212	1.17899
P09681 (GIP)	Post-ETT	0.375564	-0.464891	1.21602	0.381125	0.874204	0.0917681	0.387185	-0.458921	1.22582
P09681 (GIP)	Case	0.0927519	-0.128221	0.313725	0.410689	0.906989	0.0213067	0.0930511	-0.12551	0.323599
P09681 (GIP)	Control	0.0185158	-0.209474	0.246506	0.873531	0.999812	0.0170053	0.0233942	-0.214593	0.257108
P09681 (GIP)	Interaction	0.0742361	-0.243267	0.391739	0.646763	0.934146	0.0213035	0.0701914	-0.268738	0.407181
P09683 (SCT)	Pre-ETT	-0.245118	-0.707394	0.217159	0.298688	0.999401	0.0930267	-0.243634	-0.70873	0.207332
P09683 (SCT)	Post-ETT	-0.196443	-0.658719	0.265834	0.404913	0.878247	0.0805429	-0.195605	-0.657142	0.260278
P09683 (SCT)	Case	0.025099	-0.064138	0.114336	0.581453	0.950877	0.0128977	0.0250525	-0.0711559	0.125776
P09683 (SCT)	Control	-0.0235759	-0.115647	0.0684946	0.615755	0.999812	0.0116553	-0.0232876	-0.118565	0.0727066
P09683 (SCT)	Interaction	0.0486749	-0.0795445	0.176894	0.456849	0.926596	0.0185943	0.0478941	-0.0846779	0.176233
P09693 (CD3G)	Pre-ETT	1.49179	-0.376882	3.36046	0.11766	0.999401	0.224072	1.50228	-0.189173	3.25627
P09693 (CD3G)	Post-ETT	1.46399	-0.404681	3.33267	0.124658	0.841369	0.195974	1.46313	-0.329491	3.20313
P09693 (CD3G)	Case	-0.0862434	-0.259115	0.0866279	0.328172	0.889692	0.00815645	-0.0851775	-0.268915	0.104281
P09693 (CD3G)	Control	-0.0584443	-0.236805	0.119916	0.520723	0.999812	0.00660844	-0.0584584	-0.255479	0.138052
P09693 (CD3G)	Interaction	-0.0277991	-0.276188	0.22059	0.826374	0.965061	0.00688566	-0.0238814	-0.300652	0.245464
P09758 (TACSTD2)	Pre-ETT	0.407942	-0.289627	1.10551	0.251714	0.999401	0.0822912	0.388615	-0.284616	1.08248
P09758 (TACSTD2)	Post-ETT	0.425067	-0.272502	1.12264	0.232355	0.843953	0.0912159	0.425051	-0.246947	1.11587
P09758 (TACSTD2)	Case	-0.0927023	-0.408098	0.222693	0.564561	0.95053	0.0249649	-0.0956098	-0.42196	0.222351
P09758 (TACSTD2)	Control	-0.109828	-0.435238	0.215583	0.508293	0.999812	0.0285182	-0.117542	-0.449126	0.244175
P09758 (TACSTD2)	Interaction	0.0171255	-0.436048	0.470299	0.940957	0.98758	0.0271624	0.0204523	-0.44512	0.499065
P09758 (TACSTD2)	Pre-ETT	-0.0885341	-0.535902	0.358834	0.698107	0.999401	0.0572272	-0.0736666	-0.504839	0.359254
P09758 (TACSTD2)	Post-ETT	-0.137013	-0.584382	0.310355	0.548327	0.905502	0.0638012	-0.118829	-0.550527	0.311384
P09758 (TACSTD2)	Case	0.061589	-0.181385	0.304563	0.619322	0.957369	0.031505	0.0583109	-0.178531	0.314516
P09758 (TACSTD2)	Control	0.110068	-0.140621	0.360758	0.389488	0.999812	0.0499347	0.112652	-0.152627	0.367913
P09758 (TACSTD2)	Interaction	-0.0484794	-0.397595	0.300636	0.785493	0.954943	0.040656	-0.045691	-0.416495	0.316965
P09769 (FGR)	Pre-ETT	-0.211595	-0.639731	0.216541	0.332714	0.999401	0.0900596	-0.200244	-0.638621	0.188651
P09769 (FGR)	Post-ETT	-0.159234	-0.58737	0.268902	0.466028	0.885467	0.0663556	-0.142355	-0.558156	0.250574
P09769 (FGR)	Case	0.0906611	-0.0962801	0.277602	0.341845	0.893257	0.0387249	0.089382	-0.114057	0.280192
P09769 (FGR)	Control	0.0382999	-0.154578	0.231177	0.697134	0.999812	0.0281873	0.0383617	-0.161686	0.240111
P09769 (FGR)	Interaction	0.0523613	-0.216244	0.320966	0.702409	0.940386	0.0319819	0.0515656	-0.222437	0.336892
P09848 (LCT)	Pre-ETT	-0.0681351	-0.577834	0.441564	0.79332	0.999401	0.0510661	-0.0626027	-0.529947	0.41606
P09848 (LCT)	Post-ETT	-0.0627208	-0.57242	0.446978	0.809414	0.96147	0.0554951	-0.0574181	-0.568387	0.426966
P09848 (LCT)	Case	-0.0621928	-0.160995	0.0366093	0.217302	0.834501	0.0246008	-0.0638913	-0.164101	0.0396227
P09848 (LCT)	Control	-0.0676071	-0.169546	0.0343324	0.193648	0.999812	0.0254653	-0.0680534	-0.175768	0.0395707
P09848 (LCT)	Interaction	0.0054143	-0.136549	0.147377	0.940413	0.987276	0.012737	0.00630134	-0.149381	0.153577
P09871 (C1S)	Pre-ETT	-0.13337	-0.753644	0.486904	0.673444	0.999401	0.0593475	-0.145302	-0.77002	0.471912
P09871 (C1S)	Post-ETT	0.0154109	-0.604863	0.635685	0.961162	0.991491	0.0547786	0.0170553	-0.634181	0.647967
P09871 (C1S)	Case	0.171934	-0.103293	0.44716	0.220806	0.834501	0.052271	0.169189	-0.113447	0.445056
P09871 (C1S)	Control	0.0231528	-0.260813	0.307118	0.873036	0.999812	0.0235794	0.0227261	-0.270265	0.306233
P09871 (C1S)	Interaction	0.148781	-0.246676	0.544237	0.460886	0.926596	0.0399056	0.1562	-0.248963	0.558062
P09871 (C1S)	Pre-ETT	-0.104274	-0.680909	0.472362	0.723022	0.999401	0.0580809	-0.103251	-0.679476	0.480387
P09871 (C1S)	Post-ETT	0.145027	-0.431608	0.721662	0.622053	0.920867	0.0632511	0.146805	-0.423078	0.714724
P09871 (C1S)	Case	0.148593	-0.144574	0.44176	0.320506	0.889188	0.0486386	0.150719	-0.159488	0.453485
P09871 (C1S)	Control	-0.100708	-0.403184	0.201769	0.514042	0.999812	0.0353128	-0.102989	-0.418619	0.203126
P09871 (C1S)	Interaction	0.249301	-0.171934	0.670536	0.24606	0.926596	0.0692267	0.25275	-0.195765	0.664813
P09874 (PARP1)	Pre-ETT	-0.184725	-0.841538	0.472089	0.581478	0.999401	0.0490822	-0.161378	-0.832814	0.525726
P09874 (PARP1)	Post-ETT	-0.0625964	-0.71941	0.594217	0.851825	0.971105	0.0449534	-0.0598396	-0.702078	0.627977
P09874 (PARP1)	Case	-0.0140827	-0.283427	0.255262	0.918378	0.995009	0.0184208	-0.0156467	-0.290791	0.275265
P09874 (PARP1)	Control	-0.136211	-0.414108	0.141686	0.336716	0.999812	0.0301361	-0.139541	-0.418809	0.158646
P09874 (PARP1)	Interaction	0.122128	-0.264877	0.509134	0.536239	0.926596	0.0260668	0.117628	-0.275197	0.536174
P09874 (PARP1)	Pre-ETT	-0.0553251	-0.664725	0.554075	0.858772	0.999401	0.0501408	-0.060209	-0.693156	0.57814
P09874 (PARP1)	Post-ETT	-0.357522	-0.966922	0.251878	0.250197	0.844907	0.0972706	-0.357787	-1.00586	0.266128
P09874 (PARP1)	Case	-0.459599	-0.82622	-0.0929778	0.0140093	0.808661	0.665913	-0.455134	-0.839595	-0.09842
P09874 (PARP1)	Control	-0.157402	-0.535665	0.220861	0.414743	0.999812	0.0417156	-0.156228	-0.538424	0.252415
P09874 (PARP1)	Interaction	-0.302197	-0.828974	0.22458	0.260853	0.926596	0.0568227	-0.294515	-0.849568	0.225715
P09913 (IFIT2)	Pre-ETT	0.534865	-0.365749	1.43548	0.244424	0.999401	0.114825	0.547104	-0.325108	1.46136
P09913 (IFIT2)	Post-ETT	0.889096	-0.0115183	1.78971	0.0530029	0.841369	0.404015	0.89551	-0.0060301	1.7561
P09913 (IFIT2)	Case	0.22004	0.0163605	0.42372	0.0342262	0.808661	0.113056	0.220449	0.0082796	0.435538
P09913 (IFIT2)	Control	-0.13419	-0.344338	0.0759571	0.210737	0.999812	0.0295677	-0.130909	-0.351157	0.0829685
P09913 (IFIT2)	Interaction	0.354231	0.0615749	0.646887	0.0176758	0.926596	0.250612	0.355063	0.0527073	0.649679
P09917 (ALOX5)	Pre-ETT	-0.0757317	-0.538094	0.386631	0.748189	0.999401	0.0536453	-0.0528886	-0.52791	0.401151
P09917 (ALOX5)	Post-ETT	0.0822036	-0.380159	0.544566	0.727493	0.94392	0.0593255	0.101525	-0.368826	0.548417
P09917 (ALOX5)	Case	0.0502132	-0.28108	0.381507	0.766416	0.978045	0.0412185	0.053241	-0.283533	0.390505
P09917 (ALOX5)	Control	-0.107722	-0.449535	0.234091	0.536786	0.999812	0.0455029	-0.103467	-0.4738	0.224148
P09917 (ALOX5)	Interaction	0.157935	-0.318081	0.633952	0.515507	0.926596	0.060165	0.160174	-0.328334	0.670253
P09919 (CSF3)	Pre-ETT	-0.0058532	-0.42468	0.412973	0.978148	0.999401	0.0513548	0.000919668	-0.412717	0.390473
P09919 (CSF3)	Post-ETT	0.085909	-0.332917	0.504735	0.687666	0.937395	0.0578399	0.0775427	-0.346128	0.505454
P09919 (CSF3)	Case	0.0850204	-0.00327807	0.173319	0.0591334	0.808661	0.0624519	0.0841177	-0.00683679	0.179706
P09919 (CSF3)	Control	-0.00674178	-0.0978441	0.0843606	0.884678	0.999812	0.0116632	-0.00793528	-0.103102	0.0869604
P09919 (CSF3)	Interaction	0.0917622	-0.0351088	0.218633	0.156312	0.926596	0.0413428	0.0908403	-0.0395545	0.225536
P09919 (CSF3)	Pre-ETT	-0.145994	-0.496721	0.204733	0.414583	0.999401	0.0683823	-0.159827	-0.535437	0.19873
P09919 (CSF3)	Post-ETT	-0.121156	-0.471883	0.229571	0.498371	0.891432	0.0680072	-0.142528	-0.499198	0.217173
P09919 (CSF3)	Case	-0.0064736	-0.0959171	0.0829699	0.887194	0.993098	0.0128845	-0.00631297	-0.0978885	0.0836464
P09919 (CSF3)	Control	-0.0313112	-0.123595	0.0609725	0.506049	0.999812	0.0156115	-0.0311687	-0.130366	0.0665567
P09919 (CSF3)	Interaction	0.0248376	-0.103679	0.153354	0.704843	0.941096	0.0165659	0.0258891	-0.110349	0.158696
P09923 (ALPI)	Pre-ETT	0.112222	-0.456487	0.680931	0.698939	0.999401	0.0390583	0.116798	-0.421859	0.676216
P09923 (ALPI)	Post-ETT	0.152135	-0.416574	0.720844	0.600065	0.918554	0.0434822	0.174105	-0.380475	0.738953
P09923 (ALPI)	Case	0.127646	-0.128718	0.384011	0.329123	0.889692	0.0272323	0.130006	-0.136866	0.390474
P09923 (ALPI)	Control	0.0877331	-0.176772	0.352238	0.51563	0.999812	0.0216396	0.0806574	-0.207755	0.365486
P09923 (ALPI)	Interaction	0.039913	-0.328442	0.408269	0.831817	0.967591	0.0229918	0.0527574	-0.335207	0.44749
P09923 (ALPI)	Pre-ETT	0.0743848	-0.472273	0.621042	0.789703	0.999401	0.0342851	0.0691226	-0.43522	0.610508
P09923 (ALPI)	Post-ETT	0.128969	-0.417689	0.675626	0.643795	0.929206	0.0388925	0.130748	-0.417365	0.689236
P09923 (ALPI)	Case	0.0516747	-0.127754	0.231103	0.57244	0.950871	0.0142861	0.0516789	-0.12934	0.236249
P09923 (ALPI)	Control	-0.00290903	-0.188035	0.182217	0.97543	0.999812	0.0124011	-0.000865114	-0.202183	0.20895
P09923 (ALPI)	Interaction	0.0545838	-0.203227	0.312394	0.678168	0.936028	0.0180837	0.0524309	-0.227506	0.328686
P09972 (ALDOC)	Pre-ETT	-0.23441	-0.666274	0.197454	0.2874	0.999401	0.0865121	-0.233588	-0.670513	0.231123
P09972 (ALDOC)	Post-ETT	-0.171826	-0.60369	0.260038	0.435502	0.885361	0.0647382	-0.166561	-0.646374	0.296273
P09972 (ALDOC)	Case	0.00668996	-0.104948	0.118328	0.906502	0.995009	0.013163	0.00661386	-0.112769	0.126641
P09972 (ALDOC)	Control	-0.0558946	-0.171077	0.0592881	0.341549	0.999812	0.0198787	-0.0548653	-0.176565	0.0640143
P09972 (ALDOC)	Interaction	0.0625845	-0.0978213	0.22299	0.444446	0.926596	0.0203326	0.0633162	-0.104485	0.227948
P0C024 (NUDT7)	Pre-ETT	-0.0413987	-0.555112	0.472315	0.874498	0.999401	0.0561223	-0.0351855	-0.559487	0.478495
P0C024 (NUDT7)	Post-ETT	0.0176333	-0.49608	0.531347	0.946362	0.990238	0.0512339	0.0237868	-0.498351	0.517439
P0C024 (NUDT7)	Case	-0.0609576	-0.184635	0.06272	0.334035	0.891609	0.0231341	-0.0631141	-0.194593	0.0682171
P0C024 (NUDT7)	Control	-0.11999	-0.247595	0.0076152	0.0653294	0.999812	0.0551503	-0.119545	-0.247463	0.0112937
P0C024 (NUDT7)	Interaction	0.059032	-0.118673	0.236737	0.514994	0.926596	0.0207961	0.0574231	-0.123618	0.236409
P0C0L4|P0C0L5 (C4B|C4A)	Pre-ETT	-0.0752398	-0.565304	0.414824	0.76348	0.999401	0.0554061	-0.0777589	-0.577664	0.409941
P0C0L4|P0C0L5 (C4B|C4A)	Post-ETT	-0.0985091	-0.588573	0.391555	0.693597	0.938375	0.0500297	-0.0858634	-0.587942	0.389148
P0C0L4|P0C0L5 (C4B|C4A)	Case	-0.00171588	-0.239528	0.236096	0.988717	0.998316	0.0250897	-0.00621309	-0.246477	0.242759
P0C0L4|P0C0L5 (C4B|C4A)	Control	0.0215534	-0.22381	0.266917	0.863305	0.999812	0.0278037	0.0212819	-0.222249	0.255756
P0C0L4|P0C0L5 (C4B|C4A)	Interaction	-0.0232693	-0.364968	0.318429	0.893821	0.977226	0.0334507	-0.0211875	-0.366616	0.324027
P0C0L5|P0C0L4 (C4B|C4A)	Pre-ETT	0.206601	-0.314581	0.727783	0.43719	0.999401	0.0460298	0.209915	-0.326725	0.720903
P0C0L5|P0C0L4 (C4B|C4A)	Post-ETT	0.414708	-0.106475	0.93589	0.118865	0.841369	0.124432	0.413293	-0.140101	0.938379
P0C0L5|P0C0L4 (C4B|C4A)	Case	0.245264	-0.0654974	0.556026	0.121894	0.811805	0.0652678	0.243506	-0.0786309	0.562376
P0C0L5|P0C0L4 (C4B|C4A)	Control	0.037158	-0.283472	0.357788	0.820314	0.999812	0.0211288	0.0351694	-0.277837	0.361278
P0C0L5|P0C0L4 (C4B|C4A)	Interaction	0.208106	-0.238409	0.654622	0.360993	0.926596	0.0408868	0.211083	-0.240274	0.63744
P0C0P6 (NPS)	Pre-ETT	-0.412908	-1.09501	0.269194	0.235442	0.999401	0.100009	-0.40869	-1.08744	0.266506
P0C0P6 (NPS)	Post-ETT	-0.656769	-1.33887	0.0253331	0.0591373	0.841369	0.293629	-0.646552	-1.31926	0.0307494
P0C0P6 (NPS)	Case	-0.0797813	-0.336378	0.176815	0.542264	0.943224	0.0231526	-0.0782159	-0.351828	0.182241
P0C0P6 (NPS)	Control	0.16408	-0.100665	0.428824	0.224474	0.999812	0.0417687	0.166209	-0.118568	0.440637
P0C0P6 (NPS)	Interaction	-0.243861	-0.61255	0.124828	0.194847	0.926596	0.0609327	-0.239773	-0.635623	0.137982
P0C0S5 (H2AZ1)	Pre-ETT	0.578162	-0.359595	1.51592	0.226897	0.999401	0.107681	0.574727	-0.444413	1.54163
P0C0S5 (H2AZ1)	Post-ETT	0.40834	-0.529418	1.3461	0.393409	0.876255	0.0665258	0.384295	-0.601631	1.3949
P0C0S5 (H2AZ1)	Case	-0.160032	-0.4626	0.142536	0.2999	0.883172	0.0250324	-0.158398	-0.483021	0.14357
P0C0S5 (H2AZ1)	Control	0.00979109	-0.302385	0.321967	0.950983	0.999812	0.017041	0.00956891	-0.302076	0.337291
P0C0S5 (H2AZ1)	Interaction	-0.169823	-0.604565	0.26492	0.443904	0.926596	0.0277707	-0.177992	-0.609012	0.266955
P0C0S8 (H2AC11|H2AC13|H2AC17|H2AC15|H2AC16)	Pre-ETT	-0.186757	-0.682611	0.309097	0.460396	0.999401	0.0405655	-0.182328	-0.656604	0.315892
P0C0S8 (H2AC11|H2AC13|H2AC17|H2AC15|H2AC16)	Post-ETT	-0.0365047	-0.532359	0.459349	0.88527	0.975849	0.03463	-0.052256	-0.547111	0.439847
P0C0S8 (H2AC11|H2AC13|H2AC17|H2AC15|H2AC16)	Case	-0.0852552	-0.358035	0.187524	0.540159	0.943132	0.0219701	-0.0896022	-0.359899	0.185514
P0C0S8 (H2AC11|H2AC13|H2AC17|H2AC15|H2AC16)	Control	-0.235508	-0.516949	0.0459339	0.100989	0.999812	0.0742135	-0.229717	-0.516763	0.0644961
P0C0S8 (H2AC11|H2AC13|H2AC17|H2AC15|H2AC16)	Interaction	0.150252	-0.241689	0.542194	0.452436	0.926596	0.0302673	0.143681	-0.254809	0.543887
P0C1S8 (WEE2)	Pre-ETT	-0.241912	-0.617122	0.133297	0.20635	0.999401	0.109157	-0.235891	-0.618926	0.141651
P0C1S8 (WEE2)	Post-ETT	-0.295373	-0.670581	0.079835	0.122847	0.841369	0.176319	-0.279601	-0.670185	0.0768765
P0C1S8 (WEE2)	Case	-0.0181152	-0.132979	0.0967482	0.75724	0.976906	0.0165906	-0.0195727	-0.136745	0.0951259
P0C1S8 (WEE2)	Control	0.0353458	-0.0831645	0.153856	0.558843	0.999812	0.0213328	0.0374768	-0.0899013	0.157606
P0C1S8 (WEE2)	Interaction	-0.053461	-0.218501	0.111579	0.525503	0.926596	0.0281058	-0.0564141	-0.226891	0.124286
P0C2L3 (FAM163B)	Pre-ETT	0.409194	-0.271674	1.09006	0.23883	0.999401	0.083567	0.403804	-0.278884	1.09553
P0C2L3 (FAM163B)	Post-ETT	0.0925802	-0.588288	0.773448	0.789851	0.958419	0.0464563	0.11084	-0.546961	0.768973
P0C2L3 (FAM163B)	Case	-0.277581	-0.659423	0.104262	0.154216	0.819654	0.0678118	-0.27989	-0.680686	0.129989
P0C2L3 (FAM163B)	Control	0.0390331	-0.354935	0.433001	0.846029	0.999812	0.0264285	0.0354096	-0.365032	0.428367
P0C2L3 (FAM163B)	Interaction	-0.316614	-0.865262	0.232034	0.258032	0.926596	0.0607238	-0.317162	-0.874993	0.259007
P0C6S8 (LINGO3)	Pre-ETT	-0.00490262	-0.47793	0.468125	0.983793	0.999401	0.0297791	-0.00729485	-0.503452	0.467767
P0C6S8 (LINGO3)	Post-ETT	0.0341335	-0.438894	0.507161	0.88753	0.976273	0.0321067	0.0350274	-0.449615	0.507645
P0C6S8 (LINGO3)	Case	0.0679095	-0.0886717	0.224491	0.395303	0.904463	0.0150098	0.0676764	-0.0987129	0.230535
P0C6S8 (LINGO3)	Control	0.0288734	-0.13268	0.190427	0.726119	0.999812	0.0114221	0.0296635	-0.132768	0.19463
P0C6S8 (LINGO3)	Interaction	0.0390361	-0.185946	0.264019	0.733805	0.94661	0.0141695	0.0393179	-0.19763	0.273119
P0C7L1 (SPINK8)	Pre-ETT	0.338985	-0.339598	1.01757	0.327532	0.999401	0.0753442	0.294379	-0.441865	1.02487
P0C7L1 (SPINK8)	Post-ETT	0.268239	-0.410345	0.946822	0.438483	0.885467	0.0687012	0.238927	-0.471302	0.947494
P0C7L1 (SPINK8)	Case	-0.098663	-0.239086	0.0417596	0.168481	0.826931	0.0237712	-0.102614	-0.247126	0.0506483
P0C7L1 (SPINK8)	Control	-0.0279164	-0.172798	0.116965	0.705688	0.999812	0.0123842	-0.0279492	-0.181222	0.125147
P0C7L1 (SPINK8)	Interaction	-0.0707466	-0.272512	0.131019	0.491932	0.926596	0.0172661	-0.0723977	-0.28164	0.141351
P0C7M6 (IQCF3)	Pre-ETT	0.297252	-0.239923	0.834428	0.278113	0.999401	0.0589945	0.286197	-0.252769	0.836116
P0C7M6 (IQCF3)	Post-ETT	0.456699	-0.0804768	0.993875	0.0956472	0.841369	0.159206	0.456082	-0.0523278	0.978578
P0C7M6 (IQCF3)	Case	0.0921084	-0.18792	0.372137	0.519134	0.940933	0.0218252	0.086944	-0.187768	0.377163
P0C7M6 (IQCF3)	Control	-0.0673383	-0.356259	0.221582	0.64781	0.999812	0.0220914	-0.0720953	-0.37559	0.236993
P0C7M6 (IQCF3)	Interaction	0.159447	-0.24291	0.561803	0.437337	0.926596	0.0318537	0.166247	-0.249369	0.582944
P0C7M8 (CLEC2L)	Pre-ETT	0.978656	0.0248591	1.93245	0.0443205	0.999401	0.434005	0.984651	0.0476023	1.94535
P0C7M8 (CLEC2L)	Post-ETT	0.981742	0.0279456	1.93554	0.0436549	0.841369	0.504788	0.960906	0.0868752	1.93271
P0C7M8 (CLEC2L)	Case	-0.0400436	-0.225761	0.145673	0.672587	0.961634	0.0109946	-0.0426567	-0.231894	0.151928
P0C7M8 (CLEC2L)	Control	-0.0431302	-0.234744	0.148484	0.659093	0.999812	0.0109614	-0.0425939	-0.23681	0.148694
P0C7M8 (CLEC2L)	Interaction	0.00308653	-0.263759	0.269933	0.981913	0.997661	0.0127441	0.00483263	-0.27105	0.28125
P0C862 (C1QTNF9)	Pre-ETT	0.0985603	-0.452182	0.649302	0.725773	0.999401	0.0380051	0.117649	-0.420265	0.659563
P0C862 (C1QTNF9)	Post-ETT	0.149261	-0.401481	0.700003	0.59529	0.916683	0.042127	0.149151	-0.384961	0.702074
P0C862 (C1QTNF9)	Case	-0.0264894	-0.181074	0.128095	0.736979	0.972728	0.0110951	-0.0246513	-0.186226	0.135437
P0C862 (C1QTNF9)	Control	-0.0771903	-0.236683	0.0823027	0.34284	0.999812	0.0162205	-0.0755414	-0.246485	0.088758
P0C862 (C1QTNF9)	Interaction	0.0507009	-0.171412	0.272814	0.654591	0.935227	0.0156358	0.0541966	-0.182121	0.275002
P0C862 (C1QTNF9)	Pre-ETT	0.0301059	-0.506719	0.566931	0.912475	0.999401	0.0508948	0.0303357	-0.519734	0.569211
P0C862 (C1QTNF9)	Post-ETT	0.15261	-0.384215	0.689436	0.577401	0.908574	0.0581052	0.149351	-0.357976	0.689864
P0C862 (C1QTNF9)	Case	0.280887	-0.0827629	0.644538	0.130052	0.811805	0.110971	0.277102	-0.0856741	0.650505
P0C862 (C1QTNF9)	Control	0.158383	-0.216815	0.53358	0.408031	0.999812	0.0506484	0.163203	-0.227682	0.547817
P0C862 (C1QTNF9)	Interaction	0.122504	-0.400004	0.645013	0.645859	0.934146	0.0521969	0.123867	-0.426539	0.651523
P0C8F1 (PATE4)	Pre-ETT	-0.463973	-0.865732	-0.0622134	0.0236068	0.999401	0.66005	-0.461179	-0.844789	-0.0485808
P0C8F1 (PATE4)	Post-ETT	-0.481976	-0.883735	-0.0802161	0.0187082	0.841333	1.14463	-0.485414	-0.867412	-0.0976293
P0C8F1 (PATE4)	Case	-0.0783007	-0.18136	0.0247583	0.136457	0.811805	0.0351046	-0.0787037	-0.183513	0.0301217
P0C8F1 (PATE4)	Control	-0.060298	-0.166629	0.0460335	0.266376	0.999812	0.0231643	-0.0593223	-0.174312	0.0508458
P0C8F1 (PATE4)	Interaction	-0.0180027	-0.166082	0.130077	0.811663	0.959456	0.0169008	-0.017203	-0.179694	0.141504
P0CAP1 (MYZAP)	Pre-ETT	-0.129769	-0.842642	0.583104	0.721253	0.999401	0.0471715	-0.11235	-0.835663	0.570841
P0CAP1 (MYZAP)	Post-ETT	-0.0479197	-0.760793	0.664953	0.895182	0.9777	0.0516118	-0.0464757	-0.736273	0.683482
P0CAP1 (MYZAP)	Case	0.0710295	-0.180668	0.322727	0.580191	0.950877	0.0207829	0.0724118	-0.189462	0.341191
P0CAP1 (MYZAP)	Control	-0.0108197	-0.27051	0.24887	0.934918	0.999812	0.0173118	-0.00855628	-0.280965	0.263588
P0CAP1 (MYZAP)	Interaction	0.0818492	-0.2798	0.443499	0.657344	0.935685	0.0229586	0.0791735	-0.28372	0.438659
P0CAP1 (MYZAP)	Pre-ETT	-0.0564952	-0.406522	0.293532	0.751742	0.999401	0.0445608	-0.0519894	-0.391131	0.288907
P0CAP1 (MYZAP)	Post-ETT	-0.101768	-0.451794	0.248259	0.568784	0.907436	0.0517148	-0.0970947	-0.422837	0.233878
P0CAP1 (MYZAP)	Case	-0.0312042	-0.0808556	0.0184472	0.218034	0.834501	0.01455	-0.0312638	-0.0839299	0.021557
P0CAP1 (MYZAP)	Control	0.014068	-0.03716	0.065296	0.590414	0.999812	0.00839641	0.0131284	-0.0404035	0.0692497
P0CAP1 (MYZAP)	Interaction	-0.0452723	-0.116614	0.026069	0.213585	0.926596	0.0167736	-0.0443873	-0.121041	0.0319176
P0CAP1 (MYZAP)	Pre-ETT	0.538745	-0.0748232	1.15231	0.0852597	0.999401	0.229066	0.531339	-0.0903032	1.16186
P0CAP1 (MYZAP)	Post-ETT	0.63292	0.0193511	1.24649	0.0431992	0.841369	0.359871	0.62167	0.000567297	1.23457
P0CAP1 (MYZAP)	Case	0.0535712	-0.0612899	0.168432	0.36065	0.897646	0.0141588	0.0535925	-0.0649688	0.179475
P0CAP1 (MYZAP)	Control	-0.0406031	-0.159112	0.0779054	0.50189	0.999812	0.0121654	-0.0406367	-0.164941	0.0859157
P0CAP1 (MYZAP)	Interaction	0.0941743	-0.0708631	0.259212	0.263395	0.926596	0.0225432	0.0977881	-0.0814077	0.261664
P0CAP2 (POLR2M)	Pre-ETT	0.033266	-0.274298	0.34083	0.832116	0.999401	0.0201245	0.032768	-0.286384	0.353356
P0CAP2 (POLR2M)	Post-ETT	-0.0245766	-0.33214	0.282987	0.875548	0.974773	0.0222213	-0.03223	-0.374496	0.28711
P0CAP2 (POLR2M)	Case	0.026112	-0.18606	0.238284	0.80939	0.983718	0.0145765	0.0219225	-0.196612	0.244687
P0CAP2 (POLR2M)	Control	0.0839546	-0.134955	0.302864	0.452249	0.999812	0.0202132	0.085421	-0.149264	0.317934
P0CAP2 (POLR2M)	Interaction	-0.0578426	-0.362701	0.247016	0.709986	0.941841	0.0196442	-0.0572361	-0.387776	0.266633
P0CG13 (CHTF8)	Pre-ETT	-0.126835	-0.60088	0.347211	0.599997	0.999401	0.0633328	-0.130629	-0.604988	0.344753
P0CG13 (CHTF8)	Post-ETT	-0.0509418	-0.524987	0.423104	0.833183	0.965995	0.0556727	-0.0446482	-0.490235	0.443435
P0CG13 (CHTF8)	Case	0.0264819	-0.0520779	0.105042	0.508812	0.938818	0.0112609	0.0268815	-0.0569412	0.107836
P0CG13 (CHTF8)	Control	-0.0494112	-0.130465	0.0316432	0.232163	0.999812	0.0201361	-0.0501084	-0.136869	0.037693
P0CG13 (CHTF8)	Interaction	0.075893	-0.036985	0.188771	0.18758	0.926596	0.0262787	0.0773323	-0.0413771	0.199378
P0CG29 (GSTT2)	Pre-ETT	-0.103596	-0.507813	0.30062	0.615444	0.999401	0.0557892	-0.0929107	-0.481589	0.291649
P0CG29 (GSTT2)	Post-ETT	-0.0963592	-0.500576	0.307857	0.640338	0.928337	0.052322	-0.0918385	-0.482087	0.292201
P0CG29 (GSTT2)	Case	0.0073283	-0.0724715	0.0871281	0.85716	0.988834	0.0109886	0.00701584	-0.0751464	0.0885604
P0CG29 (GSTT2)	Control	9.12922e-05	-0.0822424	0.082425	0.998266	0.999812	0.0109937	-0.000423269	-0.0845586	0.0849797
P0CG29 (GSTT2)	Interaction	0.00723701	-0.107423	0.121897	0.901547	0.979099	0.0143389	0.00741354	-0.113267	0.126232
P0CG30 (GSTT2B)	Pre-ETT	-0.228336	-0.657505	0.200832	0.297047	0.999401	0.0482762	-0.229679	-0.65225	0.204042
P0CG30 (GSTT2B)	Post-ETT	-0.261761	-0.690929	0.167407	0.231918	0.843953	0.058592	-0.252357	-0.687253	0.173587
P0CG30 (GSTT2B)	Case	-0.0764535	-0.259681	0.106774	0.413462	0.909381	0.0172267	-0.0760562	-0.262288	0.110872
P0CG30 (GSTT2B)	Control	-0.0430289	-0.232074	0.146016	0.655517	0.999812	0.0142562	-0.0419794	-0.240377	0.169106
P0CG30 (GSTT2B)	Interaction	-0.0334246	-0.296693	0.229844	0.803487	0.957732	0.0157143	-0.036029	-0.323214	0.250592
P0CG32 (ZCCHC18)	Pre-ETT	-0.426518	-0.919677	0.0666407	0.0900539	0.999401	0.139507	-0.434977	-0.926238	0.0948251
P0CG32 (ZCCHC18)	Post-ETT	-0.32226	-0.815419	0.170899	0.200279	0.841369	0.0745304	-0.322008	-0.842539	0.205818
P0CG32 (ZCCHC18)	Case	0.15922	-0.137508	0.455948	0.292941	0.880172	0.0350698	0.156422	-0.145646	0.470662
P0CG32 (ZCCHC18)	Control	0.0549617	-0.251188	0.361112	0.724941	0.999812	0.0204165	0.0523934	-0.249473	0.370343
P0CG32 (ZCCHC18)	Interaction	0.104259	-0.322092	0.530609	0.631737	0.93301	0.0280247	0.109622	-0.335953	0.538332
P0CG37 (CFC1)	Pre-ETT	0.352562	-0.247358	0.952481	0.249389	0.999401	0.103213	0.359687	-0.248002	0.971383
P0CG37 (CFC1)	Post-ETT	0.0714852	-0.528434	0.671405	0.815338	0.961925	0.0538748	0.0836508	-0.530825	0.696492
P0CG37 (CFC1)	Case	0.046785	-0.485635	0.579205	0.863259	0.990924	0.043943	0.0556122	-0.486008	0.595239
P0CG37 (CFC1)	Control	0.327862	-0.221465	0.877189	0.242085	0.999812	0.0983461	0.322234	-0.21387	0.885484
P0CG37 (CFC1)	Interaction	-0.281077	-1.04608	0.483928	0.471447	0.926596	0.0741701	-0.28216	-1.0358	0.492213
P0CG47 (UBB)	Pre-ETT	0.161858	-0.375403	0.69912	0.554876	0.999401	0.0616377	0.16975	-0.34888	0.706274
P0CG47 (UBB)	Post-ETT	-0.0649394	-0.602201	0.472322	0.812732	0.961925	0.0562815	-0.0525495	-0.574673	0.473878
P0CG47 (UBB)	Case	-0.0209979	-0.475517	0.433521	0.927853	0.995009	0.0441973	-0.025801	-0.498655	0.455335
P0CG47 (UBB)	Control	0.2058	-0.263152	0.674752	0.389717	0.999812	0.0670846	0.20555	-0.263409	0.666271
P0CG47 (UBB)	Interaction	-0.226798	-0.87987	0.426275	0.496091	0.926596	0.0682131	-0.222208	-0.867648	0.424663
P0CG47 (UBB)	Pre-ETT	0.0599957	-0.421859	0.54185	0.807204	0.999401	0.0497605	0.0654129	-0.399926	0.572346
P0CG47 (UBB)	Post-ETT	-0.0802706	-0.562125	0.401584	0.744043	0.946184	0.0531913	-0.0766526	-0.557884	0.3949
P0CG47 (UBB)	Case	0.00113132	-0.411047	0.41331	0.995708	0.999011	0.0442892	0.00387536	-0.410055	0.426242
P0CG47 (UBB)	Control	0.141398	-0.283869	0.566664	0.514613	0.999812	0.0582014	0.144321	-0.287425	0.586828
P0CG47 (UBB)	Interaction	-0.140266	-0.732502	0.451969	0.642503	0.934146	0.0632424	-0.143023	-0.732462	0.466403
P0CG48 (UBC)	Pre-ETT	0.179886	-0.358333	0.718106	0.512423	0.999401	0.059439	0.169867	-0.345172	0.725547
P0CG48 (UBC)	Post-ETT	-0.0475303	-0.58575	0.490689	0.862585	0.97369	0.0550694	-0.0273303	-0.569624	0.502808
P0CG48 (UBC)	Case	0.0275914	-0.459943	0.515126	0.911678	0.995009	0.0453026	0.0301242	-0.440517	0.499714
P0CG48 (UBC)	Control	0.255008	-0.248007	0.758023	0.320407	0.999812	0.0769138	0.247344	-0.247242	0.744113
P0CG48 (UBC)	Interaction	-0.227417	-0.927926	0.473092	0.524586	0.926596	0.0658415	-0.215311	-0.910036	0.454811
P0CG48 (UBC)	Pre-ETT	-0.677487	-1.44422	0.0892431	0.0833029	0.999401	0.254009	-0.686529	-1.41554	0.0673044
P0CG48 (UBC)	Post-ETT	-0.674576	-1.44131	0.092154	0.0846367	0.841369	0.239501	-0.678576	-1.46423	0.0867076
P0CG48 (UBC)	Case	0.00331905	-0.300254	0.306892	0.982904	0.998241	0.0237413	0.00368556	-0.301165	0.305397
P0CG48 (UBC)	Control	0.000408145	-0.312805	0.313621	0.997962	0.999812	0.0231092	0.000397211	-0.31142	0.318533
P0CG48 (UBC)	Interaction	0.00291091	-0.433276	0.439098	0.989564	0.997768	0.0289262	0.00421962	-0.456495	0.436513
P0CL80 (GAGE12F)	Pre-ETT	-0.435533	-0.912644	0.0415784	0.0735889	0.999401	0.15052	-0.425998	-0.924334	0.0473809
P0CL80 (GAGE12F)	Post-ETT	-0.189292	-0.666403	0.287819	0.4368	0.885467	0.0443591	-0.190949	-0.672045	0.298079
P0CL80 (GAGE12F)	Case	0.161111	-0.16151	0.483731	0.327694	0.889692	0.0321362	0.157066	-0.174613	0.49276
P0CL80 (GAGE12F)	Control	-0.0851302	-0.417995	0.247735	0.616188	0.999812	0.0246344	-0.0827775	-0.426557	0.254282
P0CL80 (GAGE12F)	Interaction	0.246241	-0.217314	0.709796	0.297813	0.926596	0.045986	0.241352	-0.235074	0.711654
P0DI81 (TRAPPC2)	Pre-ETT	-0.164653	-0.688241	0.358935	0.537662	0.999401	0.0430509	-0.182839	-0.699479	0.326431
P0DI81 (TRAPPC2)	Post-ETT	-0.418071	-0.941659	0.105517	0.117588	0.841369	0.134002	-0.43856	-0.981579	0.0933881
P0DI81 (TRAPPC2)	Case	-0.0992408	-0.430581	0.232099	0.55718	0.948407	0.0255889	-0.101846	-0.43244	0.22967
P0DI81 (TRAPPC2)	Control	0.154177	-0.187684	0.496038	0.376735	0.999812	0.0341099	0.159177	-0.183212	0.507745
P0DI81 (TRAPPC2)	Interaction	-0.253418	-0.729501	0.222666	0.296817	0.926596	0.0495264	-0.259521	-0.74524	0.219463
P0DJ93 (SMIM13)	Pre-ETT	-0.0416827	-0.578983	0.495618	0.879147	0.999401	0.0350214	-0.0510955	-0.577842	0.484544
P0DJ93 (SMIM13)	Post-ETT	0.156504	-0.380797	0.693804	0.568072	0.907436	0.0422708	0.151489	-0.356782	0.676394
P0DJ93 (SMIM13)	Case	0.136054	-0.187198	0.459307	0.409409	0.906632	0.0292516	0.133132	-0.189445	0.464116
P0DJ93 (SMIM13)	Control	-0.0621319	-0.395649	0.271385	0.715016	0.999812	0.0237782	-0.0629433	-0.400141	0.274973
P0DJ93 (SMIM13)	Interaction	0.198186	-0.266276	0.662649	0.402976	0.926596	0.0385795	0.200553	-0.273267	0.668812
P0DJD7 (PGA4)	Pre-ETT	0.397968	-0.315578	1.11151	0.274334	0.999401	0.0817263	0.389824	-0.329963	1.13156
P0DJD7 (PGA4)	Post-ETT	0.287171	-0.426375	1.00072	0.430229	0.883611	0.0719962	0.299657	-0.390319	0.997067
P0DJD7 (PGA4)	Case	-0.00772605	-0.169313	0.153861	0.925337	0.995009	0.0107672	-0.00928175	-0.17834	0.160393
P0DJD7 (PGA4)	Control	0.103071	-0.0636468	0.269789	0.225619	0.999812	0.0220366	0.103896	-0.0734192	0.272953
P0DJD7 (PGA4)	Interaction	-0.110797	-0.342972	0.121378	0.349622	0.926596	0.02131	-0.110156	-0.356293	0.138206
P0DJI8 (SAA1)	Pre-ETT	0.328722	-0.185409	0.842853	0.210151	0.999401	0.101505	0.330804	-0.175683	0.845029
P0DJI8 (SAA1)	Post-ETT	0.319559	-0.194572	0.83369	0.22314	0.843918	0.0814067	0.323871	-0.194499	0.818286
P0DJI8 (SAA1)	Case	0.0216665	-0.240948	0.284281	0.87154	0.991043	0.0254374	0.028598	-0.243325	0.29308
P0DJI8 (SAA1)	Control	0.0308295	-0.240124	0.301783	0.823529	0.999812	0.0258167	0.0332172	-0.263548	0.320536
P0DJI8 (SAA1)	Interaction	-0.00916302	-0.386498	0.368172	0.962039	0.992811	0.0307491	-0.0150457	-0.407366	0.393693
P0DJI8 (SAA1)	Pre-ETT	-0.0492803	-0.605221	0.506661	0.862072	0.999401	0.0545012	-0.0376744	-0.615513	0.505665
P0DJI8 (SAA1)	Post-ETT	-0.051109	-0.60705	0.504832	0.857008	0.973287	0.0598233	-0.0435696	-0.597222	0.495066
P0DJI8 (SAA1)	Case	0.000405408	-0.0941192	0.09493	0.993293	0.999011	0.010016	0.00129621	-0.104243	0.104237
P0DJI8 (SAA1)	Control	0.00223404	-0.0952921	0.0997602	0.964189	0.999812	0.00983384	0.00114198	-0.105129	0.108919
P0DJI8 (SAA1)	Interaction	-0.00182863	-0.137646	0.133988	0.978947	0.997077	0.0126885	-0.000491761	-0.148901	0.146057
P0DJI9 (SAA2)	Pre-ETT	0.392792	-0.275946	1.06153	0.249646	0.999401	0.0900344	0.398179	-0.262064	1.04589
P0DJI9 (SAA2)	Post-ETT	0.452902	-0.215836	1.12164	0.184382	0.841369	0.109069	0.450309	-0.193243	1.1153
P0DJI9 (SAA2)	Case	0.193459	-0.292686	0.679605	0.435415	0.920355	0.0443703	0.197532	-0.315084	0.698471
P0DJI9 (SAA2)	Control	0.133349	-0.368233	0.634932	0.602318	0.999812	0.0386948	0.13493	-0.389216	0.647768
P0DJI9 (SAA2)	Interaction	0.0601103	-0.638404	0.758625	0.866061	0.973342	0.0392784	0.045068	-0.658179	0.775176
P0DML2|P0DML3 (CSH1|CSH2)	Pre-ETT	0.523341	0.0330791	1.0136	0.03642	0.999401	0.260917	0.513801	0.0254683	1.03231
P0DML2|P0DML3 (CSH1|CSH2)	Post-ETT	0.10557	-0.384692	0.595833	0.67299	0.933308	0.038728	0.103872	-0.456386	0.620303
P0DML2|P0DML3 (CSH1|CSH2)	Case	-0.100655	-0.375149	0.173839	0.472323	0.928001	0.0228931	-0.0988403	-0.371758	0.169938
P0DML2|P0DML3 (CSH1|CSH2)	Control	0.317116	0.033906	0.600326	0.0281915	0.999812	0.194135	0.311047	0.0103982	0.595988
P0DML2|P0DML3 (CSH1|CSH2)	Interaction	-0.417771	-0.812175	-0.0233666	0.0378863	0.926596	0.181982	-0.413938	-0.792264	0.00548001
P0DML3|P0DML2 (CSH2|CSH1)	Pre-ETT	-0.0400878	-0.588987	0.508812	0.886178	0.999401	0.0539384	-0.0393044	-0.626176	0.514684
P0DML3|P0DML2 (CSH2|CSH1)	Post-ETT	0.035308	-0.513591	0.584207	0.899673	0.978481	0.0548722	0.026895	-0.537593	0.589764
P0DML3|P0DML2 (CSH2|CSH1)	Case	0.132933	-0.113897	0.379763	0.29117	0.879287	0.0393983	0.128167	-0.12161	0.378207
P0DML3|P0DML2 (CSH2|CSH1)	Control	0.0575373	-0.197131	0.312205	0.657899	0.999812	0.0287679	0.0586587	-0.199721	0.319974
P0DML3|P0DML2 (CSH2|CSH1)	Interaction	0.0753957	-0.27926	0.430052	0.676923	0.936028	0.0357262	0.0691048	-0.289446	0.427958
P0DMV8 (HSPA1A)	Pre-ETT	0.195592	-0.239989	0.631172	0.378808	0.999401	0.0682865	0.196565	-0.231473	0.648543
P0DMV8 (HSPA1A)	Post-ETT	0.268879	-0.166701	0.70446	0.226331	0.843953	0.0939449	0.271048	-0.168747	0.709651
P0DMV8 (HSPA1A)	Case	0.0481998	-0.129595	0.225994	0.595181	0.954179	0.020119	0.0471685	-0.138907	0.230022
P0DMV8 (HSPA1A)	Control	-0.0250879	-0.208528	0.158352	0.78866	0.999812	0.019925	-0.0275231	-0.213071	0.160797
P0DMV8 (HSPA1A)	Interaction	0.0732878	-0.182175	0.328751	0.573926	0.926596	0.0265642	0.0723662	-0.178526	0.320982
P0DMV9 (HSPA1B)	Pre-ETT	0.326747	-0.151309	0.804803	0.180369	0.999401	0.0715835	0.315657	-0.171446	0.798304
P0DMV9 (HSPA1B)	Post-ETT	0.452838	-0.025218	0.930893	0.0633718	0.841369	0.185464	0.442519	-0.0289274	0.925655
P0DMV9 (HSPA1B)	Case	0.163856	-0.0989915	0.426704	0.221776	0.834501	0.0350561	0.162726	-0.10079	0.428157
P0DMV9 (HSPA1B)	Control	0.0377658	-0.233429	0.30896	0.7849	0.999812	0.018553	0.0288592	-0.247059	0.319915
P0DMV9 (HSPA1B)	Interaction	0.126091	-0.25158	0.503762	0.51288	0.926596	0.028582	0.134968	-0.255105	0.522536
P0DN86 (CGB3)	Pre-ETT	0.660953	-0.166802	1.48871	0.117581	0.999401	0.169772	0.631872	-0.18938	1.46552
P0DN86 (CGB3)	Post-ETT	0.861758	0.0340011	1.68952	0.0413033	0.841369	0.441762	0.846172	0.0292811	1.68252
P0DN86 (CGB3)	Case	0.04719	-0.18786	0.28224	0.693955	0.962997	0.0172823	0.0476834	-0.20109	0.298245
P0DN86 (CGB3)	Control	-0.153615	-0.396129	0.0888989	0.214423	0.999812	0.0312077	-0.156416	-0.408271	0.100906
P0DN86 (CGB3)	Interaction	0.200805	-0.136925	0.538535	0.243881	0.926596	0.0390801	0.201934	-0.151339	0.551185
P0DN87|P0DN86|P01215 (CGB7|CGB3|CGA)	Pre-ETT	-0.123706	-0.452205	0.204794	0.460466	0.999401	0.049215	-0.137514	-0.496461	0.226044
P0DN87|P0DN86|P01215 (CGB7|CGB3|CGA)	Post-ETT	-0.110382	-0.438882	0.218117	0.510161	0.89479	0.0409259	-0.1179	-0.473398	0.224801
P0DN87|P0DN86|P01215 (CGB7|CGB3|CGA)	Case	-0.00352342	-0.0481749	0.0411281	0.87709	0.992499	0.0048873	-0.0028449	-0.0495821	0.0455098
P0DN87|P0DN86|P01215 (CGB7|CGB3|CGA)	Control	-0.0168468	-0.0629161	0.0292225	0.473543	0.999812	0.00576804	-0.0167058	-0.0683661	0.035783
P0DN87|P0DN86|P01215 (CGB7|CGB3|CGA)	Interaction	0.0133234	-0.0508338	0.0774805	0.683992	0.936028	0.00587308	0.0139497	-0.0566414	0.0858164
P0DP42 (TMEM225B)	Pre-ETT	-0.150709	-0.587108	0.28569	0.498491	0.999401	0.0667226	-0.135513	-0.575899	0.292818
P0DP42 (TMEM225B)	Post-ETT	-0.134245	-0.570645	0.302154	0.546558	0.905502	0.0626417	-0.134693	-0.552491	0.300563
P0DP42 (TMEM225B)	Case	0.0497877	-0.110566	0.210142	0.542828	0.943224	0.0257384	0.0518664	-0.112012	0.214326
P0DP42 (TMEM225B)	Control	0.0333241	-0.132122	0.19877	0.693008	0.999812	0.0220124	0.0362266	-0.138882	0.202348
P0DP42 (TMEM225B)	Interaction	0.0164636	-0.21394	0.246867	0.88862	0.975075	0.0244838	0.0147242	-0.215185	0.254258
P0DPA2 (VSIG8)	Pre-ETT	0.162332	-0.520064	0.844728	0.641038	0.999401	0.0472557	0.148187	-0.548114	0.875324
P0DPA2 (VSIG8)	Post-ETT	0.423887	-0.258509	1.10628	0.223422	0.843918	0.0917888	0.421192	-0.241088	1.08905
P0DPA2 (VSIG8)	Case	0.239788	-0.0222967	0.501872	0.0729376	0.808661	0.0772314	0.242645	-0.036132	0.512295
P0DPA2 (VSIG8)	Control	-0.0217665	-0.292173	0.24864	0.87464	0.999812	0.0184421	-0.0251684	-0.288013	0.245713
P0DPA2 (VSIG8)	Interaction	0.261554	-0.11502	0.638128	0.173413	0.926596	0.0581631	0.267623	-0.129511	0.635251
P0DPI2 (GATD3)	Pre-ETT	0.0660398	-0.436094	0.568173	0.796583	0.999401	0.0471235	0.0641337	-0.432661	0.58345
P0DPI2 (GATD3)	Post-ETT	0.280425	-0.221708	0.782559	0.273702	0.852853	0.0820571	0.272913	-0.245184	0.790112
P0DPI2 (GATD3)	Case	0.392641	0.0045328	0.780749	0.0473836	0.808661	0.279817	0.389878	-0.00631683	0.790481
P0DPI2 (GATD3)	Control	0.178255	-0.222177	0.578687	0.38294	0.999812	0.0562679	0.179592	-0.220924	0.580613
P0DPI2 (GATD3)	Interaction	0.214386	-0.343264	0.772035	0.451151	0.926596	0.0573828	0.206993	-0.356302	0.783443
P0DTE4 (UGT2A1)	Pre-ETT	-0.261177	-0.728238	0.205884	0.27308	0.999401	0.093293	-0.253591	-0.711086	0.202633
P0DTE4 (UGT2A1)	Post-ETT	-0.281063	-0.748124	0.185998	0.23822	0.843953	0.112487	-0.286036	-0.742129	0.185649
P0DTE4 (UGT2A1)	Case	0.049558	-0.108713	0.207829	0.539409	0.942612	0.0219618	0.0503861	-0.108413	0.208834
P0DTE4 (UGT2A1)	Control	0.0694442	-0.0938522	0.232741	0.404561	0.999812	0.0252766	0.068839	-0.0950426	0.240732
P0DTE4 (UGT2A1)	Interaction	-0.0198862	-0.247296	0.207524	0.863916	0.973342	0.023575	-0.0194053	-0.258224	0.208142
P10082 (PYY)	Pre-ETT	0.321692	-0.213314	0.856697	0.238597	0.999401	0.116129	0.318199	-0.237742	0.868618
P10082 (PYY)	Post-ETT	0.503478	-0.0315273	1.03848	0.0651153	0.841369	0.297821	0.489328	-0.0115195	1.0163
P10082 (PYY)	Case	-0.0760984	-0.360591	0.208394	0.600092	0.954428	0.032753	-0.0730875	-0.374425	0.222479
P10082 (PYY)	Control	-0.257885	-0.551411	0.0356409	0.0850734	0.999812	0.139249	-0.257146	-0.560301	0.0543365
P10082 (PYY)	Interaction	0.181787	-0.226984	0.590557	0.383412	0.926596	0.0558767	0.177415	-0.251304	0.592333
P10092 (CALCB)	Pre-ETT	-0.250343	-0.678634	0.177947	0.251947	0.999401	0.0498886	-0.242008	-0.655103	0.156457
P10092 (CALCB)	Post-ETT	-0.0526645	-0.480955	0.375626	0.809551	0.96147	0.0281317	-0.0430903	-0.462099	0.369377
P10092 (CALCB)	Case	0.0568146	-0.111385	0.225014	0.507947	0.938721	0.013853	0.0559575	-0.122776	0.231387
P10092 (CALCB)	Control	-0.140864	-0.314405	0.0326767	0.111629	0.999812	0.0360739	-0.142288	-0.321074	0.0390966
P10092 (CALCB)	Interaction	0.197679	-0.0439978	0.439355	0.108902	0.926596	0.0487091	0.196799	-0.0576441	0.45455
P10114 (RAP2A)	Pre-ETT	-0.172103	-0.698248	0.354042	0.521452	0.999401	0.0672438	-0.167146	-0.642412	0.329696
P10114 (RAP2A)	Post-ETT	-0.12424	-0.650385	0.401905	0.643499	0.929206	0.0574471	-0.133108	-0.59884	0.34339
P10114 (RAP2A)	Case	0.0183574	-0.0232275	0.0599422	0.386922	0.902395	0.00663533	0.0191691	-0.0258413	0.0637757
P10114 (RAP2A)	Control	-0.0295055	-0.0724109	0.0133999	0.177709	0.999812	0.0118493	-0.0296831	-0.0761443	0.0179942
P10114 (RAP2A)	Interaction	0.0478629	-0.0118881	0.107614	0.116413	0.926596	0.0167125	0.0479631	-0.0190337	0.114316
P10124 (SRGN)	Pre-ETT	-0.137977	-0.655654	0.379701	0.6014	0.999401	0.03852	-0.138845	-0.646167	0.382009
P10124 (SRGN)	Post-ETT	-0.412438	-0.930116	0.10524	0.118402	0.841369	0.132096	-0.412147	-0.936217	0.0976773
P10124 (SRGN)	Case	-0.0550684	-0.293649	0.183512	0.650987	0.960689	0.0173444	-0.0543559	-0.292035	0.1805
P10124 (SRGN)	Control	0.219393	-0.026764	0.465549	0.0806612	0.999812	0.0790976	0.215932	-0.0379884	0.474673
P10124 (SRGN)	Interaction	-0.274461	-0.617264	0.0683419	0.116596	0.926596	0.0703924	-0.270768	-0.636161	0.0885648
P10144 (GZMB)	Pre-ETT	0.0928204	-0.484593	0.670234	0.75271	0.999401	0.0377833	0.090405	-0.468188	0.65395
P10144 (GZMB)	Post-ETT	0.0493254	-0.528088	0.626739	0.867032	0.97369	0.0391493	0.0739244	-0.490172	0.638414
P10144 (GZMB)	Case	-0.0608166	-0.256874	0.135241	0.543203	0.943275	0.0155145	-0.0613215	-0.256867	0.142863
P10144 (GZMB)	Control	-0.0173216	-0.219605	0.184961	0.866715	0.999812	0.0136098	-0.0154491	-0.225736	0.182429
P10144 (GZMB)	Interaction	-0.043495	-0.325198	0.238208	0.762181	0.95206	0.0172694	-0.0453713	-0.3318	0.244042
P10144 (GZMB)	Pre-ETT	0.0817907	-0.472703	0.636284	0.772501	0.999401	0.0600221	0.106918	-0.431873	0.638579
P10144 (GZMB)	Post-ETT	-0.0645003	-0.618994	0.489993	0.819655	0.96343	0.0569837	-0.0465971	-0.573244	0.510872
P10144 (GZMB)	Case	-0.0919448	-0.269702	0.0858121	0.310682	0.885177	0.0328585	-0.0911097	-0.268594	0.0914194
P10144 (GZMB)	Control	0.0543462	-0.129055	0.237748	0.561386	0.999812	0.0213262	0.0560526	-0.130724	0.24672
P10144 (GZMB)	Interaction	-0.146291	-0.4017	0.109118	0.261602	0.926596	0.0428163	-0.148168	-0.412355	0.117355
P10145 (CXCL8)	Pre-ETT	-0.10307	-0.461542	0.255403	0.573069	0.999401	0.0537475	-0.116715	-0.529953	0.259252
P10145 (CXCL8)	Post-ETT	-0.164713	-0.523186	0.193759	0.367813	0.873184	0.0745482	-0.177918	-0.588891	0.194868
P10145 (CXCL8)	Case	0.0219561	-0.131816	0.175729	0.779593	0.978916	0.0192697	0.0197522	-0.139892	0.182902
P10145 (CXCL8)	Control	0.0835998	-0.0750555	0.242255	0.301717	0.999812	0.0344134	0.0818425	-0.083934	0.257712
P10145 (CXCL8)	Interaction	-0.0616437	-0.28259	0.159303	0.584498	0.926596	0.0273111	-0.061055	-0.300321	0.177346
P10147 (CCL3)	Pre-ETT	-0.0692982	-0.485405	0.346809	0.744113	0.999401	0.051026	-0.0844562	-0.52517	0.361581
P10147 (CCL3)	Post-ETT	0.0430895	-0.373017	0.459196	0.839165	0.968235	0.0535972	0.0173832	-0.42902	0.463504
P10147 (CCL3)	Case	0.0643839	-0.0187421	0.14751	0.128999	0.811805	0.0265253	0.0647144	-0.0234264	0.15384
P10147 (CCL3)	Control	-0.0480037	-0.133769	0.0377618	0.272637	0.999812	0.0173842	-0.0476939	-0.136773	0.043071
P10147 (CCL3)	Interaction	0.112388	-0.00705128	0.231827	0.0651461	0.926596	0.054692	0.111634	-0.0141871	0.234499
P10153 (RNASE2)	Pre-ETT	-0.192966	-0.734099	0.348168	0.484606	0.999401	0.0713487	-0.203761	-0.70872	0.331091
P10153 (RNASE2)	Post-ETT	-0.135323	-0.676456	0.405811	0.624039	0.920867	0.0606363	-0.14237	-0.640211	0.389462
P10153 (RNASE2)	Case	0.0390514	-0.0972186	0.175321	0.574338	0.950871	0.0169714	0.04069	-0.103152	0.176835
P10153 (RNASE2)	Control	-0.0185914	-0.159189	0.122006	0.795505	0.999812	0.0149065	-0.0174291	-0.165678	0.126988
P10153 (RNASE2)	Interaction	0.0576428	-0.138156	0.253441	0.563932	0.926596	0.0199176	0.0570357	-0.151198	0.257686
P10242 (MYB)	Pre-ETT	-0.082749	-0.527075	0.361577	0.715101	0.999401	0.0596148	-0.0791339	-0.533422	0.356903
P10242 (MYB)	Post-ETT	-0.143917	-0.588243	0.300408	0.525537	0.89728	0.0632441	-0.139183	-0.608832	0.317186
P10242 (MYB)	Case	-0.0587777	-0.256813	0.139258	0.560752	0.949436	0.0288047	-0.0571987	-0.265495	0.144806
P10242 (MYB)	Control	0.0023908	-0.201933	0.206715	0.981703	0.999812	0.0269194	0.00362648	-0.209571	0.216389
P10242 (MYB)	Interaction	-0.0611685	-0.345714	0.223377	0.673513	0.936028	0.0336116	-0.0655281	-0.354131	0.244468
P10301 (RRAS)	Pre-ETT	-0.0515822	-0.624435	0.52127	0.859914	0.999401	0.0384073	-0.0564905	-0.652925	0.550023
P10301 (RRAS)	Post-ETT	-0.0168575	-0.58971	0.555995	0.954006	0.990591	0.0384666	-0.0145305	-0.589159	0.571308
P10301 (RRAS)	Case	0.197859	-0.124267	0.519984	0.228642	0.838824	0.0439739	0.193747	-0.118293	0.51694
P10301 (RRAS)	Control	0.163134	-0.16922	0.495488	0.336032	0.999812	0.0346688	0.16091	-0.196283	0.511307
P10301 (RRAS)	Interaction	0.0347247	-0.428119	0.497569	0.883096	0.97353	0.0265044	0.0397658	-0.42588	0.526485
P10321 (HLA-C)	Pre-ETT	0.159382	-0.334461	0.653224	0.527025	0.999401	0.0595197	0.151459	-0.318159	0.632644
P10321 (HLA-C)	Post-ETT	0.259368	-0.234475	0.753211	0.303301	0.860069	0.0864743	0.255621	-0.200066	0.741911
P10321 (HLA-C)	Case	0.0531433	-0.00668521	0.112972	0.0816908	0.808661	0.0268502	0.0520448	-0.0114371	0.117835
P10321 (HLA-C)	Control	-0.046843	-0.108571	0.0148853	0.136927	0.999812	0.0190553	-0.0468006	-0.114715	0.0213007
P10321 (HLA-C)	Interaction	0.0999864	0.0140221	0.185951	0.0226275	0.926596	0.0866925	0.100786	0.00670033	0.194953
P10398 (ARAF)	Pre-ETT	0.426252	-0.288261	1.14077	0.242306	0.999401	0.0867358	0.400506	-0.324224	1.15298
P10398 (ARAF)	Post-ETT	0.400723	-0.313791	1.11524	0.271675	0.852853	0.094125	0.411705	-0.315916	1.1481
P10398 (ARAF)	Case	0.192678	-0.103304	0.488661	0.201993	0.826931	0.0455872	0.195714	-0.102556	0.50211
P10398 (ARAF)	Control	0.218208	-0.0871732	0.523589	0.16137	0.999812	0.053089	0.21874	-0.0861297	0.543233
P10398 (ARAF)	Interaction	-0.0255297	-0.45081	0.399751	0.906339	0.979572	0.0256523	-0.0263132	-0.472251	0.413991
P10415 (BCL2)	Pre-ETT	0.381578	-0.348283	1.11144	0.305511	0.999401	0.0799534	0.376404	-0.39896	1.1251
P10415 (BCL2)	Post-ETT	0.374752	-0.355109	1.10461	0.314244	0.866253	0.075463	0.374664	-0.383797	1.16818
P10415 (BCL2)	Case	0.192595	-0.28431	0.6695	0.428641	0.916319	0.0388257	0.186287	-0.307409	0.69868
P10415 (BCL2)	Control	0.199421	-0.292628	0.69147	0.426992	0.999812	0.0416426	0.19803	-0.308154	0.732465
P10415 (BCL2)	Interaction	-0.00682606	-0.692064	0.678412	0.984423	0.997661	0.0378183	-0.0007528	-0.722973	0.706861
P10451 (SPP1)	Pre-ETT	0.0440683	-0.428627	0.516763	0.855015	0.999401	0.0557255	0.045266	-0.405852	0.521036
P10451 (SPP1)	Post-ETT	0.00182392	-0.470871	0.474519	0.993966	0.998104	0.0522446	8.47684e-05	-0.466179	0.469906
P10451 (SPP1)	Case	-0.000874459	-0.0913394	0.0895905	0.984885	0.998241	0.0114259	-0.000723355	-0.0961565	0.0955219
P10451 (SPP1)	Control	0.0413699	-0.0519677	0.134708	0.385004	0.999812	0.0162427	0.0409798	-0.0548433	0.139731
P10451 (SPP1)	Interaction	-0.0422444	-0.172228	0.0877396	0.524136	0.926596	0.0158613	-0.041762	-0.173842	0.0973203
P10515 (DLAT)	Pre-ETT	0.227083	-0.3615	0.815666	0.449541	0.999401	0.079415	0.228442	-0.383491	0.812769
P10515 (DLAT)	Post-ETT	-0.0566335	-0.645217	0.53195	0.850416	0.971068	0.0520254	-0.0592872	-0.643449	0.519547
P10515 (DLAT)	Case	-0.220694	-0.564876	0.123488	0.208842	0.832203	0.0688444	-0.218935	-0.573869	0.114999
P10515 (DLAT)	Control	0.0630225	-0.292089	0.418134	0.72796	0.999812	0.0355726	0.063609	-0.309455	0.427177
P10515 (DLAT)	Interaction	-0.283717	-0.778252	0.210819	0.260827	0.926596	0.073321	-0.285549	-0.80219	0.213363
P10523 (SAG)	Pre-ETT	-0.132828	-0.509985	0.244329	0.490027	0.999401	0.0653374	-0.136161	-0.501692	0.225934
P10523 (SAG)	Post-ETT	-0.1298	-0.506957	0.247357	0.499975	0.891432	0.0666926	-0.134908	-0.523519	0.235088
P10523 (SAG)	Case	0.00798379	-0.0560721	0.0720397	0.80701	0.983093	0.00940983	0.0080473	-0.059318	0.0768442
P10523 (SAG)	Control	0.00495569	-0.0611342	0.0710456	0.883159	0.999812	0.0102378	0.00455556	-0.0640023	0.0765507
P10523 (SAG)	Interaction	0.0030281	-0.0890101	0.0950663	0.948585	0.989451	0.0115277	0.00396691	-0.0942076	0.104633
P10599 (TXN)	Pre-ETT	0.241823	-0.181839	0.665485	0.263254	0.999401	0.0863541	0.230496	-0.23441	0.684494
P10599 (TXN)	Post-ETT	0.403141	-0.0205203	0.826803	0.0621769	0.841369	0.212472	0.383387	-0.0674945	0.843015
P10599 (TXN)	Case	0.0702398	-0.103271	0.243751	0.427532	0.916319	0.0272023	0.0736372	-0.108933	0.246271
P10599 (TXN)	Control	-0.0910784	-0.270099	0.0879425	0.318692	0.999812	0.0323422	-0.0904679	-0.274963	0.0934138
P10599 (TXN)	Interaction	0.161318	-0.08799	0.410627	0.204719	0.926596	0.0612685	0.165897	-0.0935476	0.407889
P10600 (TGFB3)	Pre-ETT	0.140523	-0.230041	0.511088	0.457332	0.999401	0.0522089	0.137602	-0.253137	0.518669
P10600 (TGFB3)	Post-ETT	0.461808	0.0912431	0.832372	0.0145835	0.841333	0.62768	0.453483	0.0665123	0.837751
P10600 (TGFB3)	Case	0.265833	0.0301759	0.501491	0.0270402	0.808661	0.307453	0.266113	0.0314826	0.502135
P10600 (TGFB3)	Control	-0.0554506	-0.298591	0.18769	0.654883	0.999812	0.0295072	-0.0560066	-0.307031	0.187003
P10600 (TGFB3)	Interaction	0.321284	-0.0173187	0.659887	0.0629256	0.926596	0.174424	0.321388	-0.0355922	0.671107
P10606 (COX5B)	Pre-ETT	0.897908	-0.249327	2.04514	0.125028	0.999401	0.175992	0.902259	-0.181625	2.00196
P10606 (COX5B)	Post-ETT	0.997141	-0.150093	2.14438	0.0884668	0.841369	0.233927	1.00423	-0.119831	2.13962
P10606 (COX5B)	Case	0.0826541	-0.0641573	0.229465	0.269832	0.865006	0.0111016	0.0818015	-0.0751847	0.245687
P10606 (COX5B)	Control	-0.0165797	-0.168053	0.134893	0.830133	0.999812	0.00703972	-0.0176247	-0.183012	0.140712
P10606 (COX5B)	Interaction	0.0992338	-0.111711	0.310179	0.35652	0.926596	0.0131058	0.0993655	-0.127187	0.325079
P10636 (MAPT)	Pre-ETT	-0.175976	-0.691764	0.339812	0.503688	0.999401	0.0689825	-0.171219	-0.708225	0.343994
P10636 (MAPT)	Post-ETT	-0.208233	-0.724021	0.307555	0.428785	0.882016	0.0728412	-0.2149	-0.707425	0.313121
P10636 (MAPT)	Case	-0.00376751	-0.174262	0.166727	0.965454	0.995009	0.0198316	-0.0046867	-0.180314	0.170122
P10636 (MAPT)	Control	0.0284895	-0.147419	0.204398	0.750919	0.999812	0.0201804	0.0285917	-0.152756	0.210293
P10636 (MAPT)	Interaction	-0.032257	-0.277231	0.212717	0.796347	0.957212	0.0245608	-0.0328924	-0.281069	0.225065
P10643 (C7)	Pre-ETT	-0.208614	-0.702745	0.285517	0.407974	0.999401	0.062498	-0.203919	-0.70111	0.306093
P10643 (C7)	Post-ETT	-0.216582	-0.710714	0.277549	0.390302	0.876121	0.0683154	-0.215257	-0.695782	0.28841
P10643 (C7)	Case	0.0511886	-0.0830126	0.18539	0.454706	0.923785	0.0179001	0.0515419	-0.0919467	0.191196
P10643 (C7)	Control	0.0591567	-0.079306	0.197619	0.402383	0.999812	0.0179732	0.0595716	-0.0890531	0.199519
P10643 (C7)	Interaction	-0.00796807	-0.200794	0.184858	0.935449	0.98706	0.0160632	-0.00810144	-0.208142	0.190566
P10643 (C7)	Pre-ETT	-0.148068	-0.648035	0.3519	0.56161	0.999401	0.0576348	-0.155258	-0.673179	0.348206
P10643 (C7)	Post-ETT	0.265013	-0.234955	0.76498	0.298852	0.857973	0.0740136	0.265848	-0.227918	0.779862
P10643 (C7)	Case	0.24294	-0.138397	0.624277	0.211796	0.832816	0.0782667	0.243709	-0.158157	0.632341
P10643 (C7)	Control	-0.17014	-0.563586	0.223306	0.396684	0.999812	0.0526638	-0.171263	-0.559632	0.225369
P10643 (C7)	Interaction	0.41308	-0.134841	0.961002	0.139508	0.926596	0.122292	0.422438	-0.128825	0.962517
P10644 (PRKAR1A)	Pre-ETT	0.426768	-0.380717	1.23425	0.300263	0.999401	0.091178	0.411693	-0.395509	1.19905
P10644 (PRKAR1A)	Post-ETT	0.596439	-0.211045	1.40392	0.1477	0.841369	0.16002	0.594539	-0.205822	1.40285
P10644 (PRKAR1A)	Case	0.227623	0.0329517	0.422294	0.0219216	0.808661	0.179115	0.226739	0.0232501	0.429262
P10644 (PRKAR1A)	Control	0.0579514	-0.142901	0.258804	0.571732	0.999812	0.0160562	0.0569744	-0.152333	0.271426
P10644 (PRKAR1A)	Interaction	0.169671	-0.11004	0.449383	0.234478	0.926596	0.0332995	0.170467	-0.111891	0.470854
P10645 (CHGA)	Pre-ETT	0.353928	-0.261383	0.96924	0.259584	0.999401	0.0698554	0.334284	-0.261595	0.977938
P10645 (CHGA)	Post-ETT	0.578284	-0.0370279	1.1936	0.0654725	0.841369	0.25859	0.588085	-0.0146439	1.17018
P10645 (CHGA)	Case	0.148546	-0.0763898	0.373482	0.195546	0.826931	0.0351579	0.15093	-0.086961	0.385681
P10645 (CHGA)	Control	-0.0758094	-0.307888	0.156269	0.522023	0.999812	0.0189901	-0.0770603	-0.323153	0.156549
P10645 (CHGA)	Interaction	0.224356	-0.0988419	0.547553	0.173654	0.926596	0.047556	0.229131	-0.113238	0.563688
P10645 (CHGA)	Pre-ETT	0.254764	-0.316506	0.826034	0.382081	0.999401	0.0707972	0.259601	-0.319322	0.851956
P10645 (CHGA)	Post-ETT	0.683652	0.112383	1.25492	0.0189997	0.841369	0.742838	0.689871	0.108067	1.29726
P10645 (CHGA)	Case	0.265172	-0.102827	0.633171	0.15786	0.819765	0.0932993	0.269368	-0.106686	0.644999
P10645 (CHGA)	Control	-0.163716	-0.543401	0.215968	0.398045	0.999812	0.044497	-0.162296	-0.55656	0.228106
P10645 (CHGA)	Interaction	0.428888	-0.0998685	0.957645	0.111885	0.926596	0.133482	0.42732	-0.135586	0.990349
P10646 (TFPI)	Pre-ETT	-0.32363	-0.779806	0.132546	0.164384	0.999401	0.150016	-0.328749	-0.762496	0.122
P10646 (TFPI)	Post-ETT	-0.107982	-0.564159	0.348194	0.642685	0.929206	0.0506212	-0.105215	-0.552215	0.350286
P10646 (TFPI)	Case	0.090989	-0.0532138	0.235192	0.2162	0.834501	0.0329894	0.0906737	-0.0563366	0.235449
P10646 (TFPI)	Control	-0.124658	-0.27344	0.0241233	0.100553	0.999812	0.0517867	-0.125709	-0.284461	0.029454
P10646 (TFPI)	Interaction	0.215647	0.00845078	0.422844	0.0413599	0.926596	0.152993	0.216817	-0.00268013	0.436304
P10696 (ALPG)	Pre-ETT	-0.030834	-0.511194	0.449526	0.899883	0.999401	0.057312	-0.0357352	-0.497062	0.441753
P10696 (ALPG)	Post-ETT	-0.013623	-0.493983	0.466737	0.955673	0.990979	0.0577767	-0.0144141	-0.472171	0.480827
P10696 (ALPG)	Case	0.051904	-0.0307993	0.134607	0.218674	0.834501	0.0198705	0.0512747	-0.0342001	0.134525
P10696 (ALPG)	Control	0.034693	-0.0506364	0.120022	0.425522	0.999812	0.0132616	0.0344111	-0.0566752	0.124722
P10696 (ALPG)	Interaction	0.017211	-0.101621	0.136043	0.776508	0.954239	0.0131964	0.016744	-0.106872	0.145487
P10696 (ALPG)	Pre-ETT	-0.167009	-0.604618	0.2706	0.45446	0.999401	0.0707536	-0.170066	-0.614435	0.262906
P10696 (ALPG)	Post-ETT	-0.227569	-0.665178	0.21004	0.308092	0.863673	0.10223	-0.22748	-0.66658	0.210552
P10696 (ALPG)	Case	-0.0601684	-0.164064	0.0437277	0.256352	0.857665	0.02162	-0.0613382	-0.164562	0.0444409
P10696 (ALPG)	Control	0.000391149	-0.106804	0.107586	0.994294	0.999812	0.0143411	0.00204944	-0.109203	0.111128
P10696 (ALPG)	Interaction	-0.0605595	-0.209842	0.0887228	0.426555	0.926596	0.0209203	-0.0626402	-0.210663	0.0906216
P10720 (PF4V1)	Pre-ETT	0.00350746	-0.43886	0.445875	0.987601	0.999401	0.0456902	-0.00289108	-0.464397	0.480463
P10720 (PF4V1)	Post-ETT	0.0322784	-0.410089	0.474646	0.88628	0.97624	0.0460773	0.0313446	-0.409013	0.472958
P10720 (PF4V1)	Case	-0.0056957	-0.185259	0.173867	0.950428	0.995009	0.0199568	-0.00400658	-0.191511	0.17624
P10720 (PF4V1)	Control	-0.0344667	-0.219731	0.150798	0.715386	0.999812	0.0252981	-0.0389413	-0.236485	0.162895
P10720 (PF4V1)	Interaction	0.028771	-0.229233	0.286775	0.82699	0.965538	0.0252184	0.0345863	-0.251123	0.298481
P10721 (KIT)	Pre-ETT	-0.429439	-0.923438	0.0645598	0.0884147	0.999401	0.22394	-0.429876	-0.929964	0.0721781
P10721 (KIT)	Post-ETT	0.0322452	-0.461753	0.526244	0.898201	0.977751	0.0507812	0.0324601	-0.474425	0.519621
P10721 (KIT)	Case	0.349508	0.0597077	0.639307	0.0180897	0.808661	0.480538	0.351294	0.055019	0.635662
P10721 (KIT)	Control	-0.112177	-0.411179	0.186826	0.462145	0.999812	0.0420439	-0.116176	-0.420761	0.195932
P10721 (KIT)	Interaction	0.461684	0.0452874	0.878081	0.0297705	0.926596	0.414419	0.462757	0.0342296	0.882118
P10746 (UROS)	Pre-ETT	0.166149	-0.318642	0.650939	0.50176	0.999401	0.0404508	0.171678	-0.322179	0.64947
P10746 (UROS)	Post-ETT	-0.0426534	-0.527444	0.442137	0.863089	0.97369	0.0341527	-0.0365886	-0.527056	0.429434
P10746 (UROS)	Case	-0.0370173	-0.475358	0.401323	0.868538	0.991043	0.0287745	-0.036813	-0.468645	0.397907
P10746 (UROS)	Control	0.171785	-0.280475	0.624044	0.456594	0.999812	0.0400436	0.17737	-0.279646	0.611545
P10746 (UROS)	Interaction	-0.208802	-0.838628	0.421024	0.515838	0.926596	0.0453432	-0.219012	-0.83235	0.41145
P10747 (CD28)	Pre-ETT	-0.416398	-0.881014	0.0482184	0.0789934	0.999401	0.245016	-0.414323	-0.893723	0.0580893
P10747 (CD28)	Post-ETT	-0.194241	-0.658858	0.270375	0.412559	0.880356	0.0670455	-0.188362	-0.648094	0.278586
P10747 (CD28)	Case	0.0837694	-0.164103	0.331642	0.507729	0.938721	0.0310364	0.0805381	-0.181628	0.341815
P10747 (CD28)	Control	-0.138387	-0.39413	0.117356	0.288885	0.999812	0.0455856	-0.137354	-0.390859	0.124144
P10747 (CD28)	Interaction	0.222157	-0.133997	0.57831	0.221496	0.926596	0.0619656	0.218069	-0.124494	0.567438
P10767 (FGF6)	Pre-ETT	-0.0185048	-0.589528	0.552519	0.949356	0.999401	0.0505563	-0.0149284	-0.583354	0.563722
P10767 (FGF6)	Post-ETT	-0.236097	-0.80712	0.334927	0.417727	0.880428	0.0715001	-0.224713	-0.809899	0.311119
P10767 (FGF6)	Case	0.0175605	-0.467176	0.502297	0.943395	0.995009	0.0467834	0.0204573	-0.464538	0.520851
P10767 (FGF6)	Control	0.235152	-0.264976	0.735281	0.356767	0.999812	0.0717245	0.232771	-0.277945	0.738452
P10767 (FGF6)	Interaction	-0.217592	-0.914081	0.478898	0.540328	0.926596	0.0677364	-0.21636	-0.915605	0.490528
P10768 (ESD)	Pre-ETT	0.301102	-0.284239	0.886442	0.313352	0.999401	0.0789123	0.298542	-0.282865	0.899268
P10768 (ESD)	Post-ETT	0.34195	-0.24339	0.927291	0.252212	0.844907	0.0913935	0.337389	-0.268145	0.917433
P10768 (ESD)	Case	0.318956	-0.231518	0.86943	0.256106	0.857665	0.0952794	0.315367	-0.22135	0.852597
P10768 (ESD)	Control	0.278108	-0.289846	0.846061	0.337193	0.999812	0.0782931	0.282299	-0.270672	0.839158
P10768 (ESD)	Interaction	0.0408487	-0.750096	0.831793	0.919373	0.9826	0.0600833	0.0303545	-0.752718	0.83198
P10809 (HSPD1)	Pre-ETT	-0.0339537	-0.529361	0.461453	0.893142	0.999401	0.0547237	-0.0552517	-0.55007	0.46238
P10809 (HSPD1)	Post-ETT	-0.147988	-0.643395	0.347419	0.558225	0.907185	0.0707222	-0.165906	-0.670192	0.335746
P10809 (HSPD1)	Case	-0.0289889	-0.355015	0.297037	0.861652	0.990828	0.0369123	-0.025514	-0.369485	0.303977
P10809 (HSPD1)	Control	0.0850452	-0.251333	0.421424	0.620226	0.999812	0.0431309	0.0818686	-0.270702	0.426109
P10809 (HSPD1)	Interaction	-0.114034	-0.582482	0.354414	0.633281	0.93301	0.0492628	-0.113173	-0.599593	0.382956
P10827 (THRA)	Pre-ETT	-0.325229	-0.755623	0.105165	0.138592	0.999401	0.158048	-0.332069	-0.772879	0.122072
P10827 (THRA)	Post-ETT	-0.122551	-0.552945	0.307844	0.576789	0.908574	0.0587345	-0.128925	-0.552163	0.306219
P10827 (THRA)	Case	0.224364	-0.0199409	0.468668	0.0718629	0.808661	0.134876	0.222106	-0.0271673	0.475268
P10827 (THRA)	Control	0.0216857	-0.230377	0.273748	0.866094	0.999812	0.0288351	0.0254619	-0.246929	0.276322
P10827 (THRA)	Interaction	0.202678	-0.148349	0.553705	0.257779	0.926596	0.0690315	0.203653	-0.158705	0.572114
P10828 (THRB)	Pre-ETT	0.309247	-0.283475	0.901969	0.306501	0.999401	0.0648965	0.311798	-0.272329	0.928867
P10828 (THRB)	Post-ETT	0.164779	-0.427943	0.757502	0.585837	0.911584	0.0473156	0.171735	-0.422098	0.736707
P10828 (THRB)	Case	-0.0949854	-0.37297	0.182999	0.503044	0.937728	0.0225958	-0.0923141	-0.395079	0.187431
P10828 (THRB)	Control	0.0494819	-0.237329	0.336293	0.735257	0.999812	0.0178105	0.0493043	-0.249786	0.337037
P10828 (THRB)	Interaction	-0.144467	-0.543887	0.254952	0.478383	0.926596	0.0302753	-0.149002	-0.547271	0.276104
P10909 (CLU)	Pre-ETT	0.183779	-0.413492	0.781051	0.546457	0.999401	0.0644336	0.188823	-0.42052	0.77744
P10909 (CLU)	Post-ETT	0.208233	-0.389039	0.805504	0.494403	0.889871	0.0624969	0.211689	-0.390769	0.822527
P10909 (CLU)	Case	0.167724	-0.379288	0.714736	0.547865	0.944236	0.0576261	0.16028	-0.385098	0.738754
P10909 (CLU)	Control	0.143271	-0.421111	0.707652	0.618804	0.999812	0.0546029	0.147706	-0.409249	0.727115
P10909 (CLU)	Interaction	0.0244534	-0.761516	0.810423	0.951376	0.989451	0.0582798	0.0287509	-0.753872	0.843464
P10912 (GHR)	Pre-ETT	-0.279823	-0.750502	0.190857	0.243932	0.999401	0.0988559	-0.279754	-0.703388	0.199321
P10912 (GHR)	Post-ETT	-0.251698	-0.722378	0.218981	0.294591	0.85728	0.0749578	-0.248541	-0.724562	0.225326
P10912 (GHR)	Case	-0.0246215	-0.0902957	0.0410527	0.462462	0.926165	0.00896215	-0.0248172	-0.0948077	0.0443557
P10912 (GHR)	Control	-0.052746	-0.120506	0.0150136	0.127087	0.999812	0.0205198	-0.0521879	-0.12438	0.0192466
P10912 (GHR)	Interaction	0.0281245	-0.066239	0.122488	0.559116	0.926596	0.00924783	0.028102	-0.0671045	0.12893
P10914 (IRF1)	Pre-ETT	-0.158369	-0.56157	0.244832	0.441399	0.999401	0.068777	-0.162342	-0.580904	0.262446
P10914 (IRF1)	Post-ETT	-0.13043	-0.533631	0.27277	0.526065	0.89728	0.0628454	-0.133382	-0.550378	0.285126
P10914 (IRF1)	Case	0.0712007	-0.0325004	0.174902	0.178399	0.826931	0.0324634	0.0722669	-0.0387767	0.183601
P10914 (IRF1)	Control	0.0432622	-0.0637318	0.150256	0.428071	0.999812	0.0200997	0.0434079	-0.0710424	0.158194
P10914 (IRF1)	Interaction	0.0279385	-0.121064	0.176941	0.713246	0.941841	0.0177429	0.0290487	-0.130351	0.183466
P10914 (IRF1)	Pre-ETT	0.0475256	-0.447544	0.542595	0.850757	0.999401	0.0325913	0.057258	-0.452737	0.543735
P10914 (IRF1)	Post-ETT	0.295962	-0.199108	0.791031	0.241316	0.843953	0.0655551	0.29737	-0.179971	0.792647
P10914 (IRF1)	Case	0.249053	0.0436262	0.45448	0.017492	0.808661	0.205141	0.250295	0.0351551	0.464816
P10914 (IRF1)	Control	0.000616701	-0.211333	0.212566	0.99545	0.999812	0.0147009	-0.00111047	-0.22122	0.220083
P10914 (IRF1)	Interaction	0.248436	-0.0467296	0.543602	0.0990106	0.926596	0.0653092	0.249283	-0.0537261	0.559708
P10915 (HAPLN1)	Pre-ETT	0.120202	-0.371916	0.612321	0.63213	0.999401	0.0608478	0.125548	-0.352094	0.604853
P10915 (HAPLN1)	Post-ETT	0.167459	-0.324659	0.659577	0.50481	0.893555	0.0691131	0.172999	-0.326605	0.674016
P10915 (HAPLN1)	Case	0.0174463	-0.128001	0.162894	0.814134	0.98459	0.0168229	0.014403	-0.129164	0.16555
P10915 (HAPLN1)	Control	-0.0298103	-0.179877	0.120256	0.697023	0.999812	0.0206025	-0.0325354	-0.189289	0.120166
P10915 (HAPLN1)	Interaction	0.0472566	-0.161729	0.256242	0.657625	0.935685	0.0228536	0.0494383	-0.171089	0.256843
P10966 (CD8B)	Pre-ETT	-0.0203193	-0.546318	0.505679	0.939647	0.999401	0.0540758	-0.0189584	-0.550361	0.511704
P10966 (CD8B)	Post-ETT	0.189634	-0.336365	0.715632	0.47981	0.887184	0.0712959	0.196055	-0.306241	0.737224
P10966 (CD8B)	Case	0.285512	-0.0516533	0.622678	0.0969747	0.808661	0.144382	0.285909	-0.0452554	0.646132
P10966 (CD8B)	Control	0.0755596	-0.272312	0.423432	0.670316	0.999812	0.0380545	0.0702839	-0.285255	0.42978
P10966 (CD8B)	Interaction	0.209953	-0.274501	0.694407	0.395653	0.926596	0.0642947	0.213231	-0.268128	0.704168
P10966|P01732 (CD8B|CD8A)	Pre-ETT	-0.0157849	-0.585584	0.554014	0.956699	0.999401	0.0381416	-0.0145727	-0.62817	0.586298
P10966|P01732 (CD8B|CD8A)	Post-ETT	0.0710702	-0.498729	0.640869	0.806872	0.96147	0.0410244	0.0881168	-0.5109	0.64289
P10966|P01732 (CD8B|CD8A)	Case	-0.0275639	-0.304525	0.249397	0.845346	0.988269	0.0183516	-0.0272415	-0.313158	0.256855
P10966|P01732 (CD8B|CD8A)	Control	-0.114419	-0.400175	0.171337	0.432579	0.999812	0.0256756	-0.113848	-0.412021	0.189221
P10966|P01732 (CD8B|CD8A)	Interaction	0.0868551	-0.311095	0.484805	0.668815	0.936028	0.0258276	0.0856608	-0.33632	0.496124
P10997 (IAPP)	Pre-ETT	0.562724	-0.116758	1.24221	0.104552	0.999401	0.169241	0.556243	-0.131836	1.2363
P10997 (IAPP)	Post-ETT	0.630598	-0.0488841	1.31008	0.0689179	0.841369	0.270497	0.648185	-0.0430424	1.28652
P10997 (IAPP)	Case	-0.0729822	-0.318874	0.172909	0.560749	0.949436	0.0186967	-0.0723364	-0.316913	0.177245
P10997 (IAPP)	Control	-0.140856	-0.394556	0.112843	0.276511	0.999812	0.028473	-0.139897	-0.405857	0.115252
P10997 (IAPP)	Interaction	0.0678741	-0.285433	0.421182	0.706523	0.941096	0.0233276	0.0717335	-0.290327	0.439734
P11047|P07942|P24043 (LAMC1|LAMB1|LAMA2)	Pre-ETT	-0.355718	-0.884243	0.172807	0.187125	0.999401	0.0748803	-0.343942	-0.882298	0.183736
P11047|P07942|P24043 (LAMC1|LAMB1|LAMA2)	Post-ETT	3.24002e-07	-0.528525	0.528526	0.999999	0.999999	0.0339788	-0.00826234	-0.519153	0.510212
P11047|P07942|P24043 (LAMC1|LAMB1|LAMA2)	Case	0.240335	-0.0805569	0.561227	0.142122	0.811805	0.0613216	0.236862	-0.105618	0.558778
P11047|P07942|P24043 (LAMC1|LAMB1|LAMA2)	Control	-0.115383	-0.446465	0.215698	0.494571	0.999812	0.0273156	-0.123242	-0.45082	0.220567
P11047|P07942|P24043 (LAMC1|LAMB1|LAMA2)	Interaction	0.355718	-0.105353	0.816789	0.130503	0.926596	0.0844722	0.355193	-0.123775	0.822398
P11049 (CD37)	Pre-ETT	-0.0752823	-0.505521	0.354957	0.731636	0.999401	0.0303663	-0.0838058	-0.543699	0.363651
P11049 (CD37)	Post-ETT	0.162293	-0.267946	0.592532	0.459707	0.885467	0.0388039	0.153902	-0.312159	0.624391
P11049 (CD37)	Case	0.188328	0.00701378	0.369643	0.0417723	0.808661	0.0876676	0.186325	-0.00254376	0.373672
P11049 (CD37)	Control	-0.0492467	-0.236319	0.137825	0.605882	0.999812	0.01431	-0.0495195	-0.245005	0.146473
P11049 (CD37)	Interaction	0.237575	-0.0229454	0.498096	0.0738826	0.926596	0.0732906	0.238077	-0.0354568	0.50712
P11086 (PNMT)	Pre-ETT	0.807945	0.0617681	1.55412	0.0338202	0.999401	0.483294	0.803442	0.0325309	1.57319
P11086 (PNMT)	Post-ETT	1.00865	0.262473	1.75483	0.00806359	0.822074	1.09785	1.0067	0.190814	1.79137
P11086 (PNMT)	Case	0.151506	-0.0649471	0.367959	0.170103	0.826931	0.034986	0.147529	-0.0870766	0.392499
P11086 (PNMT)	Control	-0.049199	-0.272525	0.174127	0.6659	0.999812	0.016334	-0.0497085	-0.280471	0.184161
P11086 (PNMT)	Interaction	0.200705	-0.110304	0.511714	0.205931	0.926596	0.0381734	0.200212	-0.129962	0.519848
P11142 (HSPA8)	Pre-ETT	0.361311	-0.16252	0.885142	0.176413	0.999401	0.108358	0.343209	-0.175919	0.872004
P11142 (HSPA8)	Post-ETT	0.457609	-0.0662215	0.98144	0.0868617	0.841369	0.232738	0.465295	-0.0776386	1.00484
P11142 (HSPA8)	Case	0.141219	-0.177393	0.45983	0.385001	0.901873	0.0428824	0.142957	-0.176563	0.466702
P11142 (HSPA8)	Control	0.0449206	-0.283808	0.373649	0.788831	0.999812	0.0301521	0.0445063	-0.300217	0.38134
P11142 (HSPA8)	Interaction	0.096298	-0.361496	0.554092	0.680132	0.936028	0.0370167	0.104303	-0.356913	0.569452
P11171 (EPB41)	Pre-ETT	0.134413	-0.45602	0.724847	0.65546	0.999401	0.0613031	0.141567	-0.443651	0.755114
P11171 (EPB41)	Post-ETT	-0.307074	-0.897507	0.283359	0.30804	0.863673	0.0878612	-0.295585	-0.88609	0.302824
P11171 (EPB41)	Case	-0.202702	-0.713804	0.3084	0.436971	0.92065	0.0636162	-0.196173	-0.733849	0.305811
P11171 (EPB41)	Control	0.238785	-0.288545	0.766115	0.374804	0.999812	0.0735609	0.23747	-0.280708	0.758733
P11171 (EPB41)	Interaction	-0.441487	-1.17586	0.292884	0.238683	0.926596	0.117744	-0.447405	-1.19809	0.321169
P11177 (PDHB)	Pre-ETT	0.472914	-0.0113258	0.957154	0.0556045	0.999401	0.305835	0.475029	-0.0173402	0.969167
P11177 (PDHB)	Post-ETT	0.348324	-0.135916	0.832564	0.158586	0.841369	0.116913	0.336851	-0.137144	0.828987
P11177 (PDHB)	Case	-0.062795	-0.438174	0.312584	0.743009	0.973925	0.0366755	-0.0646817	-0.439049	0.330516
P11177 (PDHB)	Control	0.0617955	-0.325504	0.449095	0.754492	0.999812	0.0396901	0.0609104	-0.342864	0.473823
P11177 (PDHB)	Interaction	-0.124591	-0.663952	0.414771	0.650733	0.935042	0.0494444	-0.120198	-0.670423	0.431948
P11182 (DBT)	Pre-ETT	0.219576	-0.360269	0.799421	0.457966	0.999401	0.0728759	0.230759	-0.384536	0.818957
P11182 (DBT)	Post-ETT	-0.043014	-0.622859	0.536831	0.8844	0.975656	0.0507315	-0.0474764	-0.616479	0.511787
P11182 (DBT)	Case	-0.229337	-0.580925	0.122251	0.201087	0.826931	0.0837355	-0.232217	-0.589754	0.119074
P11182 (DBT)	Control	0.0332534	-0.329499	0.396006	0.857412	0.999812	0.0368588	0.0386288	-0.32483	0.40679
P11182 (DBT)	Interaction	-0.26259	-0.767767	0.242587	0.308304	0.926596	0.0731202	-0.267423	-0.783455	0.279569
P11215 (ITGAM)	Pre-ETT	0.176874	-0.445627	0.799375	0.577601	0.999401	0.0617951	0.169271	-0.407782	0.785996
P11215 (ITGAM)	Post-ETT	0.238398	-0.384103	0.860899	0.452892	0.885467	0.0714062	0.216565	-0.407033	0.839831
P11215 (ITGAM)	Case	0.102481	0.00465351	0.200309	0.0400536	0.808661	0.0713103	0.101555	-0.000505336	0.202358
P11215 (ITGAM)	Control	0.0409575	-0.0599768	0.141892	0.426426	0.999812	0.0126284	0.0389891	-0.0654142	0.146742
P11215 (ITGAM)	Interaction	0.0615239	-0.0790394	0.202087	0.390966	0.926596	0.0155893	0.0602338	-0.0795623	0.208228
P11216 (PYGB)	Pre-ETT	-0.00532073	-0.524114	0.513473	0.983963	0.999401	0.0548235	-0.0271856	-0.559215	0.505461
P11216 (PYGB)	Post-ETT	-0.0872168	-0.60601	0.431577	0.741779	0.946184	0.0565124	-0.0872022	-0.58358	0.414514
P11216 (PYGB)	Case	0.0604217	-0.262884	0.383727	0.714147	0.965824	0.0372449	0.0606162	-0.266768	0.386955
P11216 (PYGB)	Control	0.142318	-0.191254	0.475889	0.403034	0.999812	0.046554	0.142098	-0.191001	0.491952
P11216 (PYGB)	Interaction	-0.081896	-0.546435	0.382643	0.729694	0.945233	0.0445348	-0.0780249	-0.568337	0.414767
P11226 (MBL2)	Pre-ETT	0.169573	-0.383269	0.722415	0.547721	0.999401	0.0632814	0.15471	-0.396171	0.697693
P11226 (MBL2)	Post-ETT	0.170798	-0.382044	0.723641	0.544832	0.905502	0.0669387	0.175058	-0.365914	0.720889
P11226 (MBL2)	Case	-0.0606536	-0.247271	0.125964	0.524113	0.941073	0.021122	-0.0576534	-0.25062	0.124777
P11226 (MBL2)	Control	-0.0618789	-0.254422	0.130665	0.528769	0.999812	0.021949	-0.0606044	-0.262216	0.128564
P11226 (MBL2)	Interaction	0.0012253	-0.266915	0.269365	0.992854	0.997768	0.0233798	0.0037812	-0.281246	0.276399
P11233 (RALA)	Pre-ETT	-0.19204	-0.716749	0.33267	0.473169	0.999401	0.0694418	-0.189637	-0.707754	0.341031
P11233 (RALA)	Post-ETT	-0.405067	-0.929777	0.119642	0.130264	0.841369	0.180952	-0.41428	-0.938473	0.0951378
P11233 (RALA)	Case	-0.0962272	-0.444461	0.252007	0.588097	0.952214	0.0419109	-0.0989742	-0.450378	0.261345
P11233 (RALA)	Control	0.1168	-0.242492	0.476092	0.524025	0.999812	0.0450059	0.119699	-0.256813	0.479204
P11233 (RALA)	Interaction	-0.213027	-0.713385	0.28733	0.404025	0.926596	0.0613664	-0.205897	-0.730963	0.306174
P11234 (RALB)	Pre-ETT	-0.347213	-0.879563	0.185137	0.201129	0.999401	0.076658	-0.346265	-0.885195	0.201729
P11234 (RALB)	Post-ETT	-0.521509	-1.05386	0.0108411	0.0548516	0.841369	0.252174	-0.521411	-1.05065	-0.00183198
P11234 (RALB)	Case	0.0394675	-0.344837	0.423772	0.840475	0.988269	0.0266704	0.0430979	-0.355398	0.449932
P11234 (RALB)	Control	0.213763	-0.182744	0.61027	0.290672	0.999812	0.0451564	0.21379	-0.20101	0.648209
P11234 (RALB)	Interaction	-0.174296	-0.72648	0.377888	0.536141	0.926596	0.0404208	-0.183218	-0.765552	0.398231
P11279 (LAMP1)	Pre-ETT	-0.23068	-0.609289	0.147929	0.232411	0.999401	0.0525845	-0.236704	-0.574029	0.130347
P11279 (LAMP1)	Post-ETT	-0.224935	-0.603543	0.153674	0.24425	0.843953	0.0475504	-0.218677	-0.601169	0.157876
P11279 (LAMP1)	Case	0.00442866	-0.0185052	0.0273625	0.705074	0.964754	0.00178062	0.00416941	-0.0220691	0.0318548
P11279 (LAMP1)	Control	-0.00131665	-0.0249787	0.0223454	0.913155	0.999812	0.00177757	-0.000949012	-0.0294782	0.0253461
P11279 (LAMP1)	Interaction	0.0057453	-0.027207	0.0386976	0.732559	0.945233	0.00239281	0.00630526	-0.033779	0.0426974
P11309 (PIM1)	Pre-ETT	-0.228127	-0.791922	0.335667	0.427744	0.999401	0.0734836	-0.233101	-0.804155	0.327396
P11309 (PIM1)	Post-ETT	-0.0726607	-0.636455	0.491134	0.80058	0.959831	0.0584475	-0.0819852	-0.611781	0.493594
P11309 (PIM1)	Case	-0.0354696	-0.394915	0.323976	0.846641	0.988269	0.033113	-0.0390037	-0.410351	0.336192
P11309 (PIM1)	Control	-0.190936	-0.561796	0.179923	0.312934	0.999812	0.0591856	-0.191575	-0.560567	0.189173
P11309 (PIM1)	Interaction	0.155467	-0.361	0.671934	0.555198	0.926596	0.0508043	0.149095	-0.374645	0.671771
P11310 (ACADM)	Pre-ETT	-0.103931	-0.598081	0.39022	0.680176	0.999401	0.0583178	-0.11978	-0.622267	0.366618
P11310 (ACADM)	Post-ETT	-0.40215	-0.8963	0.0920009	0.110699	0.841369	0.209902	-0.413906	-0.897317	0.0875925
P11310 (ACADM)	Case	-0.225621	-0.560475	0.109232	0.186633	0.826931	0.0851266	-0.223194	-0.562998	0.122042
P11310 (ACADM)	Control	0.0725978	-0.272889	0.418084	0.680448	0.999812	0.0388935	0.0724134	-0.285604	0.416397
P11310 (ACADM)	Interaction	-0.298219	-0.779351	0.182913	0.224427	0.926596	0.086786	-0.294708	-0.778974	0.196509
P11362 (FGFR1)	Pre-ETT	-0.354315	-0.723247	0.0146171	0.0597939	0.999401	0.309226	-0.353499	-0.719399	0.0023038
P11362 (FGFR1)	Post-ETT	-0.311666	-0.680599	0.0572657	0.0977749	0.841369	0.185582	-0.317617	-0.6916	0.0593439
P11362 (FGFR1)	Case	-0.148642	-0.451243	0.15396	0.335669	0.892332	0.0540284	-0.149291	-0.454221	0.164036
P11362 (FGFR1)	Control	-0.19129	-0.5035	0.12092	0.229804	0.999812	0.0644836	-0.195542	-0.512881	0.12165
P11362 (FGFR1)	Interaction	0.0426486	-0.392142	0.477439	0.847544	0.970047	0.0434957	0.0421493	-0.401749	0.482455
P11387 (TOP1)	Pre-ETT	0.178375	-0.365712	0.722461	0.52051	0.999401	0.0623628	0.167637	-0.386045	0.713114
P11387 (TOP1)	Post-ETT	0.11037	-0.433717	0.654456	0.690937	0.93775	0.0541853	0.107882	-0.446156	0.646804
P11387 (TOP1)	Case	0.115994	-0.391786	0.623774	0.654354	0.961029	0.046666	0.11841	-0.39299	0.63798
P11387 (TOP1)	Control	0.183999	-0.339905	0.707903	0.491229	0.999812	0.0585926	0.176104	-0.335322	0.692645
P11387 (TOP1)	Interaction	-0.0680053	-0.797605	0.661595	0.855044	0.972452	0.0556429	-0.0552826	-0.779897	0.661211
P11413 (G6PD)	Pre-ETT	0.0786889	-0.35141	0.508788	0.719905	0.999401	0.056811	0.0750047	-0.348845	0.501315
P11413 (G6PD)	Post-ETT	-0.126039	-0.556138	0.30406	0.565724	0.907436	0.0592791	-0.119832	-0.535466	0.316771
P11413 (G6PD)	Case	-0.079388	-0.358574	0.199798	0.577305	0.950871	0.0431724	-0.0825202	-0.359923	0.213777
P11413 (G6PD)	Control	0.12534	-0.162712	0.413391	0.39375	0.999812	0.0505638	0.12331	-0.176559	0.420911
P11413 (G6PD)	Interaction	-0.204728	-0.605874	0.196419	0.317175	0.926596	0.0624566	-0.203833	-0.608362	0.204128
P11441 (UBL4A)	Pre-ETT	-0.00523652	-0.508916	0.498443	0.983743	0.999401	0.032097	-0.000212564	-0.500912	0.494698
P11441 (UBL4A)	Post-ETT	-0.261161	-0.764841	0.242519	0.309509	0.864808	0.0571838	-0.266745	-0.771268	0.229906
P11441 (UBL4A)	Case	0.0385077	-0.416075	0.49309	0.868134	0.991043	0.0298173	0.034644	-0.413526	0.482646
P11441 (UBL4A)	Control	0.294432	-0.174585	0.763449	0.218549	0.999812	0.0658277	0.293336	-0.168053	0.759862
P11441 (UBL4A)	Interaction	-0.255924	-0.909087	0.397239	0.442511	0.926596	0.0508492	-0.252208	-0.91135	0.395806
P11464 (PSG1)	Pre-ETT	0.0054762	-0.469139	0.480091	0.981958	0.999401	0.0306973	0.00243336	-0.509734	0.477549
P11464 (PSG1)	Post-ETT	-0.129926	-0.604541	0.344689	0.591586	0.914292	0.0386841	-0.142007	-0.637672	0.352925
P11464 (PSG1)	Case	-0.155769	-0.335138	0.0236008	0.0887406	0.808661	0.0508312	-0.155045	-0.333359	0.0264064
P11464 (PSG1)	Control	-0.0203669	-0.205432	0.164698	0.829222	0.999812	0.0131596	-0.0199867	-0.219735	0.178329
P11464 (PSG1)	Interaction	-0.135402	-0.393128	0.122324	0.303146	0.926596	0.0256319	-0.13636	-0.411694	0.144705
P11465 (PSG2)	Pre-ETT	0.450157	-0.553685	1.454	0.379448	0.999401	0.0829215	0.442168	-0.568852	1.43711
P11465 (PSG2)	Post-ETT	0.752553	-0.251289	1.75639	0.141743	0.841369	0.162535	0.758502	-0.271149	1.7872
P11465 (PSG2)	Case	0.280937	-0.025283	0.587157	0.0721548	0.808661	0.0767753	0.283002	-0.0496188	0.597058
P11465 (PSG2)	Control	-0.0214593	-0.337403	0.294484	0.894096	0.999812	0.0193888	-0.0199625	-0.350434	0.303993
P11465 (PSG2)	Interaction	0.302396	-0.137593	0.742386	0.177966	0.926596	0.0503547	0.299257	-0.165048	0.767691
P11473 (VDR)	Pre-ETT	-0.0184262	-0.850575	0.813723	0.965383	0.999401	0.0509289	-0.00387242	-0.833182	0.854635
P11473 (VDR)	Post-ETT	0.0942036	-0.737945	0.926353	0.824409	0.963769	0.0491361	0.0884928	-0.748872	0.915555
P11473 (VDR)	Case	0.21941	-0.095485	0.534306	0.172049	0.826931	0.0453097	0.211541	-0.116596	0.554375
P11473 (VDR)	Control	0.106781	-0.218114	0.431675	0.519468	0.999812	0.023778	0.102812	-0.237785	0.444822
P11473 (VDR)	Interaction	0.11263	-0.339825	0.565085	0.625624	0.93301	0.0266939	0.117224	-0.358562	0.581186
P11474 (ESRRA)	Pre-ETT	-0.0315532	-0.67267	0.609564	0.923154	0.999401	0.0542163	-0.0199943	-0.669094	0.627562
P11474 (ESRRA)	Post-ETT	0.00537123	-0.635746	0.646488	0.986899	0.997036	0.0529826	0.0342704	-0.615256	0.652391
P11474 (ESRRA)	Case	0.0728355	-0.263972	0.409643	0.671677	0.961634	0.0314283	0.0759664	-0.273824	0.424368
P11474 (ESRRA)	Control	0.0359111	-0.311591	0.383413	0.839492	0.999812	0.0316179	0.0290826	-0.317076	0.38447
P11474 (ESRRA)	Interaction	0.0369245	-0.447015	0.520864	0.881124	0.973468	0.0356709	0.0555636	-0.433487	0.532394
P11487 (FGF3)	Pre-ETT	0.194577	-0.350858	0.740012	0.484431	0.999401	0.0662401	0.19807	-0.339936	0.761022
P11487 (FGF3)	Post-ETT	-0.0139097	-0.559345	0.531525	0.960136	0.991328	0.0577627	-0.00889378	-0.560265	0.560868
P11487 (FGF3)	Case	-0.267756	-0.66618	0.130669	0.187782	0.826931	0.0821524	-0.263908	-0.680762	0.1416
P11487 (FGF3)	Control	-0.059269	-0.470345	0.351807	0.777493	0.999812	0.0445135	-0.0564206	-0.469981	0.375122
P11487 (FGF3)	Interaction	-0.208487	-0.78096	0.363986	0.475356	0.926596	0.067816	-0.212036	-0.793253	0.392548
P11498 (PC)	Pre-ETT	0.249072	-0.301744	0.799888	0.375472	0.999401	0.0749661	0.237009	-0.306218	0.78747
P11498 (PC)	Post-ETT	0.353535	-0.197281	0.904351	0.208399	0.841369	0.123787	0.35072	-0.219989	0.900729
P11498 (PC)	Case	0.0925282	-0.202108	0.387164	0.538217	0.942272	0.0335101	0.0912917	-0.197496	0.400981
P11498 (PC)	Control	-0.0119348	-0.315927	0.292057	0.938664	0.999812	0.0294039	-0.0132949	-0.3406	0.311269
P11498 (PC)	Interaction	0.104463	-0.318883	0.527809	0.628647	0.93301	0.0421441	0.107686	-0.321031	0.544648
P11586 (MTHFD1)	Pre-ETT	0.553692	-0.00295787	1.11034	0.0512299	0.999401	0.268182	0.540533	0.000479062	1.11781
P11586 (MTHFD1)	Post-ETT	0.334317	-0.222333	0.890967	0.239144	0.843953	0.0717688	0.329561	-0.207749	0.889163
P11586 (MTHFD1)	Case	-0.0591367	-0.44087	0.322596	0.761409	0.977627	0.0274696	-0.0608727	-0.446711	0.320902
P11586 (MTHFD1)	Control	0.160238	-0.233616	0.554093	0.425216	0.999812	0.0323863	0.156232	-0.256087	0.568177
P11586 (MTHFD1)	Interaction	-0.219375	-0.767865	0.329115	0.433093	0.926596	0.0430156	-0.21048	-0.793077	0.350252
P11597 (CETP)	Pre-ETT	0.846626	0.0564118	1.63684	0.0357392	0.999401	0.3829	0.83346	0.0379368	1.69916
P11597 (CETP)	Post-ETT	0.93191	0.141695	1.72212	0.0208102	0.841369	0.49958	0.913376	0.0501153	1.73488
P11597 (CETP)	Case	0.017409	-0.171378	0.206196	0.856573	0.988834	0.0113514	0.0166652	-0.181414	0.210322
P11597 (CETP)	Control	-0.0678745	-0.262657	0.126908	0.494622	0.999812	0.0149584	-0.0688476	-0.269429	0.135903
P11597 (CETP)	Interaction	0.0852835	-0.185974	0.356541	0.537754	0.926596	0.0176045	0.0843409	-0.205523	0.360068
P11717 (IGF2R)	Pre-ETT	-0.113777	-0.574813	0.347259	0.628606	0.999401	0.0344283	-0.106104	-0.603456	0.392981
P11717 (IGF2R)	Post-ETT	0.0880252	-0.373011	0.549061	0.708245	0.93918	0.0339192	0.0793826	-0.429264	0.610449
P11717 (IGF2R)	Case	0.0721173	-0.155375	0.29961	0.534385	0.941688	0.018347	0.0747709	-0.158655	0.299312
P11717 (IGF2R)	Control	-0.129685	-0.364401	0.105032	0.278847	0.999812	0.0300005	-0.127882	-0.375633	0.124864
P11717 (IGF2R)	Interaction	0.201802	-0.125069	0.528673	0.226266	0.926596	0.0388062	0.200317	-0.148995	0.54654
P11717 (IGF2R)	Pre-ETT	-0.38374	-0.885654	0.118173	0.134004	0.999401	0.123916	-0.374489	-0.902595	0.150806
P11717 (IGF2R)	Post-ETT	0.0564009	-0.445513	0.558314	0.825681	0.964586	0.0462802	0.0610879	-0.480845	0.615634
P11717 (IGF2R)	Case	0.229129	-0.0272496	0.485508	0.0798347	0.808661	0.107581	0.231492	-0.0387956	0.494375
P11717 (IGF2R)	Control	-0.211012	-0.475532	0.0535076	0.117935	0.999812	0.0830918	-0.211539	-0.483088	0.0730534
P11717 (IGF2R)	Interaction	0.440141	0.0717654	0.808517	0.0191912	0.926596	0.410848	0.440448	0.0524192	0.807918
P11766 (ADH5)	Pre-ETT	0.0414588	-0.446937	0.529854	0.86786	0.999401	0.0318455	0.0361377	-0.432099	0.516116
P11766 (ADH5)	Post-ETT	-0.142046	-0.630441	0.34635	0.568652	0.907436	0.0397144	-0.150103	-0.647285	0.346781
P11766 (ADH5)	Case	-0.00557283	-0.415029	0.403884	0.978718	0.997611	0.0284408	-0.00404331	-0.418015	0.40241
P11766 (ADH5)	Control	0.177931	-0.244527	0.60039	0.409088	0.999812	0.0379688	0.173161	-0.25028	0.612968
P11766 (ADH5)	Interaction	-0.183504	-0.771829	0.40482	0.54098	0.926596	0.0399645	-0.175726	-0.764918	0.405653
P11844 (CRYGA)	Pre-ETT	0.721419	0.0763742	1.36646	0.0283776	0.999401	0.612624	0.748846	0.0859204	1.39043
P11844 (CRYGA)	Post-ETT	0.81228	0.167235	1.45732	0.013583	0.841333	1.00657	0.801566	0.183906	1.46241
P11844 (CRYGA)	Case	-0.0292382	-0.240364	0.181888	0.786061	0.979046	0.0158246	-0.0300017	-0.251137	0.187433
P11844 (CRYGA)	Control	-0.120099	-0.337929	0.0977308	0.279869	0.999812	0.0292088	-0.121751	-0.343107	0.110194
P11844 (CRYGA)	Interaction	0.0908609	-0.212494	0.394215	0.55717	0.926596	0.0244598	0.0946505	-0.243931	0.414893
P11908 (PRPS2)	Pre-ETT	0.0593179	-0.418991	0.537627	0.807954	0.999401	0.0323425	0.050739	-0.431145	0.54205
P11908 (PRPS2)	Post-ETT	-0.161336	-0.639644	0.316973	0.508545	0.894511	0.0409546	-0.171682	-0.65406	0.31826
P11908 (PRPS2)	Case	0.00206265	-0.442044	0.446169	0.992737	0.999011	0.0289498	0.00316319	-0.446544	0.473945
P11908 (PRPS2)	Control	0.222716	-0.235493	0.680925	0.340764	0.999812	0.0473994	0.221324	-0.246625	0.698491
P11908 (PRPS2)	Interaction	-0.220654	-0.858765	0.417458	0.497937	0.926596	0.0473692	-0.220663	-0.882013	0.453267
P11912 (CD79A)	Pre-ETT	0.67587	-0.411521	1.76326	0.223141	0.999401	0.104461	0.664406	-0.45003	1.7434
P11912 (CD79A)	Post-ETT	0.702213	-0.385177	1.7896	0.20562	0.841369	0.114926	0.692809	-0.376722	1.82535
P11912 (CD79A)	Case	0.0564017	-0.100803	0.213606	0.481935	0.931286	0.010025	0.0569862	-0.108349	0.214512
P11912 (CD79A)	Control	0.0300577	-0.132139	0.192254	0.716445	0.999812	0.00868165	0.0299219	-0.139277	0.199389
P11912 (CD79A)	Interaction	0.026344	-0.199534	0.252222	0.819189	0.963103	0.00998298	0.027544	-0.207687	0.263973
P11912 (CD79A)	Pre-ETT	-0.120929	-0.515953	0.274095	0.548504	0.999401	0.0611125	-0.120348	-0.536217	0.259696
P11912 (CD79A)	Post-ETT	-0.100234	-0.495259	0.29479	0.618959	0.920867	0.0565473	-0.0982434	-0.509253	0.296752
P11912 (CD79A)	Case	-0.00452576	-0.130547	0.121495	0.943885	0.995009	0.0180481	-0.00314021	-0.134051	0.123782
P11912 (CD79A)	Control	-0.0252201	-0.155243	0.104803	0.703821	0.999812	0.0177399	-0.0249562	-0.159132	0.11497
P11912 (CD79A)	Interaction	0.0206943	-0.160378	0.201767	0.822758	0.963851	0.0221992	0.018445	-0.180208	0.213582
P11926 (ODC1)	Pre-ETT	0.143103	-0.182611	0.468817	0.389177	0.999401	0.0587087	0.111616	-0.281429	0.468655
P11926 (ODC1)	Post-ETT	0.217467	-0.108247	0.543181	0.190671	0.841369	0.0832297	0.190752	-0.204234	0.561384
P11926 (ODC1)	Case	-0.000756883	-0.146787	0.145273	0.991895	0.998918	0.0182054	4.8796e-05	-0.148252	0.148583
P11926 (ODC1)	Control	-0.0751214	-0.225788	0.0755454	0.328458	0.999812	0.0320387	-0.0760245	-0.223107	0.0803472
P11926 (ODC1)	Interaction	0.0743646	-0.135457	0.284186	0.487277	0.926596	0.0307653	0.0753135	-0.141951	0.282831
P12004 (PCNA)	Pre-ETT	0.0929837	-0.429346	0.615314	0.727159	0.999401	0.060709	0.0919339	-0.43034	0.635613
P12004 (PCNA)	Post-ETT	-0.0680424	-0.590372	0.454287	0.798477	0.95908	0.0572666	-0.0818709	-0.596721	0.44427
P12004 (PCNA)	Case	-0.142806	-0.393629	0.108016	0.26446	0.862457	0.0490883	-0.141125	-0.397188	0.121836
P12004 (PCNA)	Control	0.0182198	-0.240567	0.277007	0.890248	0.999812	0.029906	0.0133045	-0.250436	0.289631
P12004 (PCNA)	Interaction	-0.161026	-0.521418	0.199366	0.381178	0.926596	0.0505344	-0.15435	-0.539226	0.221635
P12004 (PCNA)	Pre-ETT	0.46988	-0.164827	1.10459	0.146785	0.999401	0.125296	0.458852	-0.181034	1.14705
P12004 (PCNA)	Post-ETT	0.468511	-0.166197	1.10322	0.147966	0.841369	0.128632	0.448073	-0.217306	1.13442
P12004 (PCNA)	Case	0.00513005	-0.195838	0.206098	0.960097	0.995009	0.0160773	0.00425992	-0.204757	0.215898
P12004 (PCNA)	Control	0.00649955	-0.20085	0.213849	0.951011	0.999812	0.0162527	0.00642424	-0.202486	0.225535
P12004 (PCNA)	Interaction	-0.00136951	-0.290129	0.28739	0.992583	0.997768	0.0203824	-0.00395386	-0.30171	0.286871
P12034 (FGF5)	Pre-ETT	-0.413389	-0.939556	0.112778	0.123593	0.999401	0.175173	-0.421567	-0.937402	0.102251
P12034 (FGF5)	Post-ETT	-0.0982049	-0.624372	0.427962	0.714505	0.940217	0.0567071	-0.10638	-0.629147	0.429842
P12034 (FGF5)	Case	0.171688	0.00994262	0.333434	0.0374848	0.808661	0.13661	0.173475	0.00728433	0.339416
P12034 (FGF5)	Control	-0.143495	-0.310377	0.0233861	0.0919303	0.999812	0.0647582	-0.141922	-0.315543	0.0358781
P12034 (FGF5)	Interaction	0.315184	0.0827808	0.547587	0.00785841	0.926596	0.570112	0.312812	0.0746292	0.555231
P12036 (NEFH)	Pre-ETT	-0.207846	-0.683663	0.267972	0.391916	0.999401	0.0636347	-0.183178	-0.645307	0.250691
P12036 (NEFH)	Post-ETT	-0.073438	-0.549255	0.402379	0.762269	0.950214	0.0555692	-0.0434654	-0.527838	0.41491
P12036 (NEFH)	Case	0.110495	-0.0982187	0.319209	0.299445	0.882754	0.0409207	0.111071	-0.108709	0.313904
P12036 (NEFH)	Control	-0.0239124	-0.239254	0.191429	0.827708	0.999812	0.0264302	-0.0200698	-0.240829	0.187819
P12036 (NEFH)	Interaction	0.134408	-0.165481	0.434297	0.379706	0.926596	0.0416894	0.12884	-0.165721	0.436242
P12081 (HARS1)	Pre-ETT	-0.002762	-0.535319	0.529795	0.99189	0.999401	0.0342442	-0.0201927	-0.55234	0.514437
P12081 (HARS1)	Post-ETT	-0.312031	-0.844588	0.220526	0.250818	0.844907	0.0781584	-0.321362	-0.881476	0.232603
P12081 (HARS1)	Case	-0.12282	-0.534073	0.288432	0.558318	0.948431	0.0325825	-0.122846	-0.538874	0.310142
P12081 (HARS1)	Control	0.186449	-0.237863	0.61076	0.389107	0.999812	0.0405712	0.188886	-0.255738	0.63182
P12081 (HARS1)	Interaction	-0.309269	-0.900174	0.281636	0.304982	0.926596	0.0642247	-0.315377	-0.925385	0.310699
P12104 (FABP2)	Pre-ETT	-0.195516	-0.650353	0.259322	0.399504	0.999401	0.0421326	-0.186813	-0.647975	0.294025
P12104 (FABP2)	Post-ETT	-0.0697149	-0.524552	0.385123	0.763863	0.950261	0.031918	-0.0659983	-0.543484	0.421274
P12104 (FABP2)	Case	0.00497115	-0.168626	0.178568	0.955242	0.995009	0.011897	0.00389603	-0.175768	0.184767
P12104 (FABP2)	Control	-0.12083	-0.299939	0.0582795	0.186095	0.999812	0.0291301	-0.117792	-0.301407	0.0673128
P12104 (FABP2)	Interaction	0.125801	-0.12363	0.375232	0.322903	0.926596	0.0227618	0.120557	-0.129368	0.378352
P12109 (COL6A1)	Pre-ETT	0.374908	-0.113507	0.863322	0.13246	0.999401	0.0905569	0.362013	-0.127946	0.854001
P12109 (COL6A1)	Post-ETT	0.349247	-0.139167	0.837662	0.161065	0.841369	0.0921328	0.349662	-0.147118	0.862312
P12109 (COL6A1)	Case	-0.112452	-0.41728	0.192377	0.469659	0.927836	0.0257575	-0.10853	-0.413767	0.193152
P12109 (COL6A1)	Control	-0.0867911	-0.401299	0.227717	0.588598	0.999812	0.0232618	-0.0839633	-0.425164	0.244298
P12109 (COL6A1)	Interaction	-0.0256604	-0.46365	0.41233	0.908581	0.980475	0.0249596	-0.0172219	-0.481712	0.445432
P12109 (COL6A1)	Pre-ETT	0.212496	-0.276584	0.701575	0.394455	0.999401	0.0386436	0.210388	-0.258363	0.704515
P12109 (COL6A1)	Post-ETT	0.303422	-0.185658	0.792502	0.224005	0.843953	0.0714148	0.30291	-0.174172	0.757035
P12109 (COL6A1)	Case	0.0510784	-0.0418719	0.144029	0.28146	0.869934	0.0109771	0.0502269	-0.0476083	0.146637
P12109 (COL6A1)	Control	-0.0398479	-0.13575	0.056054	0.415428	0.999812	0.00892841	-0.0409969	-0.142314	0.0600829
P12109 (COL6A1)	Interaction	0.0909262	-0.0426287	0.224481	0.182081	0.926596	0.0188591	0.0903661	-0.0442027	0.235425
P12110 (COL6A2)	Pre-ETT	-0.0676026	-0.244179	0.108974	0.453028	0.999401	0.0157678	-0.0722041	-0.258502	0.120582
P12110 (COL6A2)	Post-ETT	0.00704589	-0.169531	0.183622	0.937663	0.98635	0.0119081	0.00522934	-0.173429	0.185294
P12110 (COL6A2)	Case	0.0168929	-0.0804662	0.114252	0.733799	0.971796	0.00713688	0.0165977	-0.0918884	0.123909
P12110 (COL6A2)	Control	-0.0577555	-0.158206	0.0426951	0.259781	0.999812	0.0136061	-0.0588642	-0.16123	0.0481211
P12110 (COL6A2)	Interaction	0.0746485	-0.0652412	0.214538	0.295615	0.926596	0.0133129	0.0736767	-0.0703221	0.223618
P12111 (COL6A3)	Pre-ETT	-0.217107	-0.774897	0.340682	0.445539	0.999401	0.0465302	-0.204461	-0.755659	0.363479
P12111 (COL6A3)	Post-ETT	-0.0841883	-0.641978	0.473602	0.767367	0.951562	0.0382595	-0.0697514	-0.636048	0.487078
P12111 (COL6A3)	Case	0.0385728	-0.217022	0.294168	0.767394	0.978421	0.0174746	0.036929	-0.236048	0.300588
P12111 (COL6A3)	Control	-0.0943463	-0.358057	0.169365	0.483175	0.999812	0.0221469	-0.0967406	-0.355331	0.168126
P12111 (COL6A3)	Interaction	0.132919	-0.23433	0.500169	0.478093	0.926596	0.0270195	0.131347	-0.225757	0.498986
P12259 (F5)	Pre-ETT	0.224508	-0.328224	0.77724	0.425976	0.999401	0.0744741	0.23239	-0.369665	0.790139
P12259 (F5)	Post-ETT	0.174379	-0.378352	0.727111	0.536349	0.903947	0.0594195	0.17246	-0.36279	0.717794
P12259 (F5)	Case	0.0592343	-0.342006	0.460475	0.772317	0.978916	0.0395967	0.0562123	-0.366026	0.482836
P12259 (F5)	Control	0.109363	-0.304619	0.523344	0.604619	0.999812	0.0428693	0.10843	-0.310583	0.533505
P12259 (F5)	Interaction	-0.0501285	-0.626648	0.526391	0.86468	0.973342	0.0492785	-0.0543733	-0.64126	0.546352
P12268 (IMPDH2)	Pre-ETT	0.11799	-0.470836	0.706817	0.69451	0.999401	0.0537599	0.1208	-0.487867	0.683174
P12268 (IMPDH2)	Post-ETT	0.138705	-0.450121	0.727532	0.644301	0.929206	0.0612305	0.145883	-0.447347	0.713663
P12268 (IMPDH2)	Case	0.0705781	-0.421868	0.563024	0.778784	0.978916	0.0449977	0.0754233	-0.430442	0.576605
P12268 (IMPDH2)	Control	0.049863	-0.45822	0.557946	0.847468	0.999812	0.0469163	0.0482241	-0.47823	0.575478
P12268 (IMPDH2)	Interaction	0.0207151	-0.686853	0.728283	0.954242	0.990073	0.0550911	0.0266563	-0.72917	0.766698
P12271 (RLBP1)	Pre-ETT	-0.210435	-0.590236	0.169366	0.277501	0.999401	0.0480065	-0.207891	-0.575708	0.12997
P12271 (RLBP1)	Post-ETT	-0.192565	-0.572366	0.187236	0.320353	0.868008	0.0417868	-0.194101	-0.54649	0.161491
P12271 (RLBP1)	Case	0.0210948	-0.0141118	0.0563015	0.240253	0.849832	0.00430466	0.0210175	-0.0186698	0.0593009
P12271 (RLBP1)	Control	0.00322514	-0.0330995	0.0395498	0.861851	0.999812	0.00251996	0.00312484	-0.0362623	0.0419959
P12271 (RLBP1)	Interaction	0.0178697	-0.0327168	0.0684561	0.488712	0.926596	0.00380371	0.0177741	-0.0379784	0.0739187
P12272 (PTHLH)	Pre-ETT	0.112014	-0.507556	0.731584	0.723078	0.999401	0.0575891	0.121319	-0.495098	0.706751
P12272 (PTHLH)	Post-ETT	0.184414	-0.435153	0.803982	0.559635	0.90721	0.068445	0.185049	-0.432049	0.796007
P12272 (PTHLH)	Case	0.0195155	-0.0561998	0.0952308	0.613434	0.95708	0.00856741	0.0187986	-0.0605175	0.0980652
P12272 (PTHLH)	Control	-0.0528845	-0.131004	0.0252351	0.184564	0.999812	0.0175486	-0.0535772	-0.134118	0.0333234
P12272 (PTHLH)	Interaction	0.0724	-0.036391	0.181191	0.192115	0.926596	0.0234901	0.0732808	-0.043685	0.185762
P12273 (PIP)	Pre-ETT	0.141908	-0.353959	0.637775	0.574862	0.999401	0.0619974	0.152031	-0.33505	0.628251
P12273 (PIP)	Post-ETT	0.0738534	-0.422014	0.569721	0.770353	0.953847	0.0503994	0.0678322	-0.430178	0.566308
P12273 (PIP)	Case	-0.119706	-0.346474	0.107063	0.300847	0.883177	0.0428533	-0.1211	-0.343138	0.11392
P12273 (PIP)	Control	-0.0516512	-0.28562	0.182318	0.665245	0.999812	0.0289478	-0.0500549	-0.294252	0.190113
P12273 (PIP)	Interaction	-0.0680546	-0.393885	0.257776	0.68227	0.936028	0.0342736	-0.0674229	-0.405418	0.25556
P12277 (CKB)	Pre-ETT	-0.142723	-0.613563	0.328117	0.552437	0.999401	0.0657404	-0.142437	-0.594963	0.312948
P12277 (CKB)	Post-ETT	-0.116322	-0.587162	0.354518	0.628235	0.922115	0.0594613	-0.120049	-0.587638	0.343521
P12277 (CKB)	Case	0.0123815	-0.0568239	0.0815868	0.725847	0.96979	0.00832489	0.0124724	-0.0591219	0.0848925
P12277 (CKB)	Control	-0.0140193	-0.0854222	0.0573835	0.70037	0.999812	0.00915133	-0.0146274	-0.0885746	0.060764
P12277 (CKB)	Interaction	0.0264008	-0.0730364	0.125838	0.602802	0.9287	0.0121727	0.0258193	-0.076485	0.128753
P12314 (FCGR1A)	Pre-ETT	-0.112055	-1.02497	0.800864	0.809886	0.999401	0.060114	-0.130392	-1.00267	0.738883
P12314 (FCGR1A)	Post-ETT	-0.163876	-1.0768	0.749043	0.724967	0.943279	0.0595518	-0.167192	-1.03107	0.673047
P12314 (FCGR1A)	Case	-0.122671	-0.282587	0.0372457	0.132717	0.811805	0.0302407	-0.123674	-0.291612	0.0417208
P12314 (FCGR1A)	Control	-0.0708501	-0.235845	0.0941444	0.399998	0.999812	0.0150606	-0.0706211	-0.246717	0.109395
P12314 (FCGR1A)	Interaction	-0.0518207	-0.281596	0.177954	0.65847	0.936028	0.0138624	-0.0482948	-0.303847	0.194409
P12318 (FCGR2A)	Pre-ETT	0.324011	-0.161935	0.809957	0.191269	0.999401	0.146039	0.334311	-0.127048	0.785926
P12318 (FCGR2A)	Post-ETT	0.325484	-0.160462	0.81143	0.189259	0.841369	0.145957	0.328499	-0.1178	0.759239
P12318 (FCGR2A)	Case	-0.00319447	-0.0300269	0.0236379	0.815498	0.985237	0.00360537	-0.00313304	-0.0350981	0.028174
P12318 (FCGR2A)	Control	-0.00466741	-0.0323518	0.023017	0.74107	0.999812	0.00346356	-0.0048768	-0.0363085	0.0276567
P12318 (FCGR2A)	Interaction	0.00147294	-0.037081	0.0400269	0.94031	0.987276	0.00400864	0.00133736	-0.0423875	0.0442438
P12429 (ANXA3)	Pre-ETT	-0.25651	-0.675106	0.162087	0.229736	0.999401	0.114354	-0.264812	-0.688447	0.157805
P12429 (ANXA3)	Post-ETT	-0.245594	-0.664191	0.173002	0.250173	0.844907	0.102293	-0.243366	-0.657743	0.195847
P12429 (ANXA3)	Case	0.0154432	-0.110387	0.141273	0.809906	0.983949	0.0149	0.0156782	-0.1089	0.147027
P12429 (ANXA3)	Control	0.0045276	-0.125298	0.134353	0.945505	0.999812	0.0156472	0.00332336	-0.125817	0.1379
P12429 (ANXA3)	Interaction	0.0109156	-0.169882	0.191714	0.905805	0.979572	0.020449	0.0146064	-0.180806	0.193128
P12532 (CKMT1A)	Pre-ETT	0.248113	-0.201726	0.697952	0.279681	0.999401	0.0523371	0.24104	-0.209279	0.708169
P12532 (CKMT1A)	Post-ETT	0.473403	0.0235634	0.923242	0.0391477	0.841369	0.247032	0.47221	0.00141392	0.934639
P12532 (CKMT1A)	Case	0.00955695	-0.236414	0.255528	0.939298	0.995009	0.016987	0.0169999	-0.249978	0.266666
P12532 (CKMT1A)	Control	-0.215733	-0.469514	0.0380488	0.0956912	0.999812	0.0722797	-0.214902	-0.486331	0.0441373
P12532 (CKMT1A)	Interaction	0.22529	-0.128132	0.578711	0.211524	0.926596	0.0449879	0.22281	-0.142948	0.600072
P12544 (GZMA)	Pre-ETT	-0.205178	-0.622081	0.211725	0.334749	0.999401	0.0422821	-0.214952	-0.627043	0.188464
P12544 (GZMA)	Post-ETT	-0.189641	-0.606544	0.227262	0.372634	0.873244	0.0434376	-0.193436	-0.613446	0.226916
P12544 (GZMA)	Case	0.0516605	-0.125232	0.228553	0.567053	0.950871	0.0140817	0.0564593	-0.121494	0.225664
P12544 (GZMA)	Control	0.0361239	-0.146385	0.218633	0.698065	0.999812	0.0132995	0.0354188	-0.158498	0.225568
P12544 (GZMA)	Interaction	0.0155366	-0.23863	0.269703	0.904635	0.979553	0.0162031	0.0173722	-0.250111	0.276522
P12544 (GZMA)	Pre-ETT	0.0995559	-0.455399	0.65451	0.725133	0.999401	0.0549264	0.0976255	-0.447767	0.670606
P12544 (GZMA)	Post-ETT	0.285639	-0.269316	0.840593	0.313067	0.865513	0.0887795	0.280136	-0.263398	0.831968
P12544 (GZMA)	Case	0.181401	-0.0672843	0.430087	0.15281	0.819654	0.0646416	0.178794	-0.0749664	0.430367
P12544 (GZMA)	Control	-0.00468164	-0.261264	0.251901	0.971472	0.999812	0.0278788	-0.00838268	-0.280027	0.262359
P12544 (GZMA)	Interaction	0.186083	-0.171239	0.543405	0.3074	0.926596	0.0533638	0.194169	-0.184852	0.576744
P12643 (BMP2)	Pre-ETT	0.173472	-0.427332	0.774276	0.571458	0.999401	0.0455519	0.178092	-0.4061	0.782492
P12643 (BMP2)	Post-ETT	0.20029	-0.400513	0.801094	0.513502	0.89479	0.0506987	0.216576	-0.34707	0.803961
P12643 (BMP2)	Case	0.0167945	-0.125853	0.159442	0.817505	0.985734	0.00947773	0.0155283	-0.130745	0.161238
P12643 (BMP2)	Control	-0.0100239	-0.157201	0.137153	0.893807	0.999812	0.0100614	-0.00910862	-0.164972	0.145137
P12643 (BMP2)	Interaction	0.0268184	-0.178144	0.231781	0.797601	0.957212	0.0125369	0.0272152	-0.18784	0.241318
P12644 (BMP4)	Pre-ETT	-0.481665	-0.952261	-0.01107	0.0448489	0.999401	0.185052	-0.474312	-0.950489	0.00374659
P12644 (BMP4)	Post-ETT	-0.36192	-0.832515	0.108675	0.131722	0.841369	0.0972429	-0.361441	-0.847972	0.115991
P12644 (BMP4)	Case	0.0674371	-0.107077	0.241951	0.448819	0.923785	0.0146704	0.0647644	-0.117467	0.243224
P12644 (BMP4)	Control	-0.0523082	-0.232363	0.127747	0.56909	0.999812	0.0146203	-0.0517048	-0.241839	0.137318
P12644 (BMP4)	Interaction	0.119745	-0.131004	0.370494	0.349282	0.926596	0.0220421	0.115243	-0.152708	0.387988
P12644 (BMP4)	Pre-ETT	-0.0670196	-0.493918	0.359878	0.758311	0.999401	0.0489293	-0.0589415	-0.513354	0.381683
P12644 (BMP4)	Post-ETT	-0.1498	-0.576698	0.277098	0.491605	0.88867	0.0642389	-0.14748	-0.591949	0.276438
P12644 (BMP4)	Case	-0.0346557	-0.18265	0.113338	0.64626	0.960564	0.0196812	-0.034382	-0.183641	0.114468
P12644 (BMP4)	Control	0.0481248	-0.104569	0.200818	0.536756	0.999812	0.0229531	0.0484704	-0.110445	0.202775
P12644 (BMP4)	Interaction	-0.0827804	-0.295425	0.129864	0.445465	0.926596	0.0287349	-0.0822447	-0.301266	0.128204
P12645 (BMP3)	Pre-ETT	-0.244429	-0.576279	0.0874199	0.148839	0.999401	0.0707486	-0.267436	-0.62515	0.0882799
P12645 (BMP3)	Post-ETT	-0.177131	-0.50898	0.154718	0.295484	0.85728	0.0438547	-0.190625	-0.551827	0.160921
P12645 (BMP3)	Case	0.0739251	-0.0054325	0.153283	0.0678815	0.808661	0.029047	0.0737636	-0.00890832	0.155297
P12645 (BMP3)	Control	0.00662651	-0.075251	0.088504	0.873965	0.999812	0.00572232	0.0075716	-0.0823334	0.0926489
P12645 (BMP3)	Interaction	0.0672986	-0.0467258	0.181323	0.247356	0.926596	0.0126594	0.065872	-0.0534908	0.188733
P12645 (BMP3)	Pre-ETT	0.771655	-0.440353	1.98366	0.212082	0.999401	0.156028	0.761681	-0.397463	1.94837
P12645 (BMP3)	Post-ETT	1.28762	0.0756173	2.49963	0.03732	0.841369	0.691744	1.26608	0.0598911	2.42741
P12645 (BMP3)	Case	0.346472	-0.126257	0.819201	0.150862	0.819654	0.0788829	0.339484	-0.147426	0.823732
P12645 (BMP3)	Control	-0.169498	-0.657238	0.318242	0.495794	0.999812	0.0445287	-0.168553	-0.690881	0.333493
P12645 (BMP3)	Interaction	0.51597	-0.163267	1.19521	0.136526	0.926596	0.11584	0.510965	-0.202103	1.21084
P12724 (RNASE3)	Pre-ETT	-0.471864	-0.99743	0.0537018	0.0784592	0.999401	0.181476	-0.46386	-1.00253	0.0290903
P12724 (RNASE3)	Post-ETT	-0.23927	-0.764836	0.286296	0.372234	0.873244	0.0500613	-0.230617	-0.773528	0.259054
P12724 (RNASE3)	Case	0.108796	-0.0450471	0.262638	0.165728	0.826931	0.0264021	0.108646	-0.0441732	0.26646
P12724 (RNASE3)	Control	-0.123798	-0.282526	0.0349295	0.12635	0.999812	0.0323395	-0.124143	-0.286032	0.0423129
P12724 (RNASE3)	Interaction	0.232594	0.0115462	0.453641	0.0391753	0.926596	0.0934505	0.234444	0.00170604	0.458948
P12724 (RNASE3)	Pre-ETT	-0.280843	-0.784387	0.222702	0.274335	0.999401	0.105834	-0.280383	-0.762944	0.212409
P12724 (RNASE3)	Post-ETT	-0.204437	-0.707981	0.299108	0.426186	0.880553	0.0702694	-0.205703	-0.718718	0.28636
P12724 (RNASE3)	Case	0.0269983	-0.116566	0.170562	0.712437	0.965699	0.0159224	0.0266595	-0.116901	0.180308
P12724 (RNASE3)	Control	-0.0494079	-0.197531	0.098715	0.513263	0.999812	0.0198155	-0.0485255	-0.202079	0.106756
P12724 (RNASE3)	Interaction	0.0764062	-0.129873	0.282685	0.467854	0.926596	0.0255633	0.0744377	-0.140806	0.290026
P12757 (SKIL)	Pre-ETT	0.191578	-0.331622	0.714778	0.472959	0.999401	0.0481162	0.191451	-0.338817	0.707866
P12757 (SKIL)	Post-ETT	0.160938	-0.362262	0.684138	0.546581	0.905502	0.0431136	0.163136	-0.396466	0.705056
P12757 (SKIL)	Case	0.225783	-0.255046	0.706611	0.357395	0.897642	0.0478662	0.22036	-0.256654	0.68904
P12757 (SKIL)	Control	0.256423	-0.239674	0.75252	0.311028	0.999812	0.0546026	0.255568	-0.230689	0.75855
P12757 (SKIL)	Interaction	-0.0306401	-0.721515	0.660235	0.930732	0.986291	0.0393421	-0.0368324	-0.740537	0.633603
P12814 (ACTN1)	Pre-ETT	-0.045526	-0.564629	0.473577	0.863523	0.999401	0.0513056	-0.0788417	-0.59886	0.457028
P12814 (ACTN1)	Post-ETT	-0.294962	-0.814066	0.224141	0.265416	0.851945	0.105525	-0.303554	-0.835934	0.225694
P12814 (ACTN1)	Case	-0.0798964	-0.395963	0.23617	0.620285	0.957369	0.0378135	-0.0729228	-0.398147	0.249194
P12814 (ACTN1)	Control	0.16954	-0.156563	0.495643	0.308213	0.999812	0.0596184	0.168265	-0.161608	0.511049
P12814 (ACTN1)	Interaction	-0.249436	-0.703574	0.204702	0.281697	0.926596	0.0706825	-0.248027	-0.712239	0.209471
P12821 (ACE)	Pre-ETT	-0.498916	-0.976656	-0.0211747	0.0406743	0.999401	0.40783	-0.500669	-0.949439	-0.0311576
P12821 (ACE)	Post-ETT	-0.490222	-0.967963	-0.012481	0.0443077	0.841369	0.376788	-0.495566	-0.978339	-0.00563609
P12821 (ACE)	Case	0.0196598	-0.180061	0.219381	0.847013	0.988269	0.0193508	0.0195864	-0.184066	0.220057
P12821 (ACE)	Control	0.0109661	-0.195097	0.217029	0.916929	0.999812	0.0214739	0.0110903	-0.198486	0.227539
P12821 (ACE)	Interaction	0.00869374	-0.278274	0.295662	0.952651	0.989451	0.0248019	0.00741399	-0.283239	0.292395
P12829 (MYL4)	Pre-ETT	0.771452	0.140211	1.40269	0.0166062	0.999401	0.729443	0.752624	0.138402	1.40703
P12829 (MYL4)	Post-ETT	0.782771	0.151531	1.41401	0.0150798	0.841333	0.735573	0.769374	0.113254	1.41164
P12829 (MYL4)	Case	0.0220586	-0.226169	0.270287	0.861731	0.990828	0.0160698	0.02444	-0.234344	0.282201
P12829 (MYL4)	Control	0.0107393	-0.245371	0.266849	0.934499	0.999812	0.0171001	0.012039	-0.242152	0.26992
P12829 (MYL4)	Interaction	0.0113193	-0.345345	0.367984	0.950402	0.989451	0.0225554	0.00675223	-0.358231	0.3785
P12830 (CDH1)	Pre-ETT	0.156578	-0.19098	0.504136	0.377245	0.999401	0.0332708	0.150343	-0.238142	0.5083
P12830 (CDH1)	Post-ETT	0.361368	0.0138098	0.708926	0.0415658	0.841369	0.146879	0.348125	-0.041876	0.709215
P12830 (CDH1)	Case	0.140876	-0.101247	0.382999	0.254129	0.857138	0.0294653	0.136296	-0.121999	0.394398
P12830 (CDH1)	Control	-0.0639134	-0.313725	0.185898	0.616055	0.999812	0.0183283	-0.0656568	-0.316062	0.19482
P12830 (CDH1)	Interaction	0.204789	-0.143103	0.552682	0.248604	0.926596	0.0390998	0.204898	-0.15087	0.561868
P12830 (CDH1)	Pre-ETT	0.960996	-0.300645	2.22264	0.13546	0.999401	0.160243	0.953466	-0.386299	2.30762
P12830 (CDH1)	Post-ETT	1.35204	0.0904031	2.61368	0.0356932	0.841369	0.474513	1.38215	0.0118029	2.77924
P12830 (CDH1)	Case	0.280207	0.00392391	0.55649	0.0468338	0.808661	0.0817972	0.281499	-0.00081153	0.575729
P12830 (CDH1)	Control	-0.110841	-0.395897	0.174215	0.445994	0.999812	0.0160006	-0.115435	-0.433525	0.204197
P12830 (CDH1)	Interaction	0.391048	-0.00592722	0.788023	0.0535202	0.926596	0.0759561	0.392208	-0.0502819	0.839428
P12872 (MLN)	Pre-ETT	-0.107515	-0.537722	0.322692	0.624258	0.999401	0.0530361	-0.0950962	-0.498485	0.333144
P12872 (MLN)	Post-ETT	0.00775901	-0.422448	0.437966	0.971801	0.994929	0.0431594	0.0105151	-0.407233	0.446504
P12872 (MLN)	Case	0.112569	-0.0593267	0.284465	0.19931	0.826931	0.0416017	0.114222	-0.0686683	0.285434
P12872 (MLN)	Control	-0.00270498	-0.180059	0.174649	0.976152	0.999812	0.0192603	0.000942464	-0.185653	0.174232
P12872 (MLN)	Interaction	0.115274	-0.131713	0.362261	0.360319	0.926596	0.0339709	0.112464	-0.141249	0.370637
P12931 (SRC)	Pre-ETT	-0.0436122	-0.553913	0.466688	0.866972	0.999401	0.0337333	-0.0535454	-0.582694	0.454224
P12931 (SRC)	Post-ETT	-0.404269	-0.91457	0.106031	0.12049	0.841369	0.124832	-0.420285	-0.92583	0.106456
P12931 (SRC)	Case	-0.256104	-0.590556	0.0783481	0.133401	0.811805	0.0655467	-0.254937	-0.596375	0.0788094
P12931 (SRC)	Control	0.104553	-0.240519	0.449625	0.552613	0.999812	0.0273862	0.102223	-0.256459	0.462687
P12931 (SRC)	Interaction	-0.360657	-0.841212	0.119898	0.141303	0.926596	0.0797055	-0.363378	-0.861937	0.136396
P12956 (XRCC6)	Pre-ETT	0.646562	-0.018721	1.31185	0.0568047	0.999401	0.339403	0.649677	-0.0164419	1.3242
P12956 (XRCC6)	Post-ETT	0.443792	-0.221491	1.10908	0.191064	0.841369	0.107716	0.430398	-0.260863	1.1353
P12956 (XRCC6)	Case	-0.0657408	-0.420087	0.288605	0.716137	0.966826	0.0282334	-0.0708158	-0.422672	0.289246
P12956 (XRCC6)	Control	0.137029	-0.228568	0.502627	0.462576	0.999812	0.0374449	0.136214	-0.219852	0.523138
P12956 (XRCC6)	Interaction	-0.20277	-0.711909	0.306369	0.435052	0.926596	0.044414	-0.199355	-0.736864	0.326885
P13051 (UNG)	Pre-ETT	-0.217396	-0.544081	0.109289	0.192138	0.999401	0.094266	-0.215938	-0.548291	0.143663
P13051 (UNG)	Post-ETT	-0.239304	-0.565989	0.0873811	0.151083	0.841369	0.123633	-0.234465	-0.578888	0.126772
P13051 (UNG)	Case	-0.100222	-0.184659	-0.0157847	0.0199993	0.808661	0.140597	-0.0991466	-0.18483	-0.0122888
P13051 (UNG)	Control	-0.0783136	-0.165432	0.00880448	0.0780891	0.999812	0.0540004	-0.0793592	-0.170363	0.00995915
P13051 (UNG)	Interaction	-0.021908	-0.143231	0.0994146	0.723396	0.943979	0.0149088	-0.0214661	-0.14413	0.101763
P13224 (GP1BB)	Pre-ETT	-0.0852137	-0.693558	0.523131	0.783669	0.999401	0.0570978	-0.0956048	-0.704712	0.517362
P13224 (GP1BB)	Post-ETT	-0.184201	-0.792546	0.424144	0.552874	0.90656	0.0575642	-0.175339	-0.778655	0.414777
P13224 (GP1BB)	Case	-0.0392167	-0.2083	0.129866	0.649405	0.960689	0.0171932	-0.0413014	-0.219931	0.132041
P13224 (GP1BB)	Control	0.0597706	-0.114681	0.234223	0.501889	0.999812	0.0200838	0.0592501	-0.123789	0.235772
P13224 (GP1BB)	Interaction	-0.0989873	-0.341933	0.143958	0.424534	0.926596	0.0267752	-0.0974417	-0.348775	0.15185
P13232 (IL7)	Pre-ETT	-0.375124	-0.879365	0.129116	0.144814	0.999401	0.10533	-0.391621	-0.889832	0.106816
P13232 (IL7)	Post-ETT	-0.322085	-0.826325	0.182155	0.210594	0.841369	0.0717774	-0.329675	-0.84924	0.174772
P13232 (IL7)	Case	-0.0105603	-0.219244	0.198123	0.920993	0.995009	0.0131029	-0.00814436	-0.230577	0.213306
P13232 (IL7)	Control	-0.0635997	-0.27891	0.15171	0.562625	0.999812	0.0169972	-0.0651196	-0.289	0.155979
P13232 (IL7)	Interaction	0.0530394	-0.246806	0.352885	0.728819	0.945132	0.0193594	0.0615051	-0.262434	0.365136
P13232 (IL7)	Pre-ETT	-0.139969	-0.535523	0.255584	0.487967	0.999401	0.0705173	-0.135929	-0.521116	0.249856
P13232 (IL7)	Post-ETT	-0.136214	-0.531769	0.259342	0.499718	0.891432	0.0720226	-0.140118	-0.540814	0.241958
P13232 (IL7)	Case	0.00626335	-0.0569586	0.0694853	0.846041	0.988269	0.00948505	0.00742922	-0.0617996	0.0740455
P13232 (IL7)	Control	0.00250724	-0.0627222	0.0677367	0.939948	0.999812	0.00979112	0.00149067	-0.0681255	0.0718525
P13232 (IL7)	Interaction	0.00375612	-0.0870838	0.094596	0.935408	0.98706	0.0116404	0.0041909	-0.0952676	0.0980684
P13385 (TDGF1)	Pre-ETT	-0.29512	-0.801641	0.211401	0.253473	0.999401	0.102016	-0.289574	-0.787612	0.180128
P13385 (TDGF1)	Post-ETT	-0.265422	-0.771944	0.241099	0.304401	0.860277	0.0912683	-0.267744	-0.75102	0.227232
P13385 (TDGF1)	Case	0.00503549	-0.0390213	0.0490923	0.822746	0.986842	0.00532935	0.00536249	-0.0419566	0.052149
P13385 (TDGF1)	Control	-0.0246614	-0.0701172	0.0207944	0.287623	0.999812	0.00874977	-0.0255287	-0.0753305	0.0252447
P13385 (TDGF1)	Interaction	0.0296969	-0.0336058	0.0929997	0.35785	0.926596	0.00945149	0.0303387	-0.0375797	0.0980309
P13497 (BMP1)	Pre-ETT	0.448126	-0.053587	0.949838	0.0800107	0.999401	0.259975	0.444922	-0.0524336	0.957022
P13497 (BMP1)	Post-ETT	0.590644	0.0889321	1.09236	0.0210335	0.841369	0.800668	0.589478	0.0884963	1.09752
P13497 (BMP1)	Case	-0.0996934	-0.481402	0.282015	0.608723	0.955853	0.0481108	-0.100398	-0.471862	0.280674
P13497 (BMP1)	Control	-0.242212	-0.636041	0.151616	0.228043	0.999812	0.0829667	-0.24427	-0.644709	0.153653
P13497 (BMP1)	Interaction	0.142519	-0.405935	0.690973	0.610537	0.930424	0.055533	0.142276	-0.413754	0.692489
P13500 (CCL2)	Pre-ETT	0.124928	-0.698684	0.948541	0.766242	0.999401	0.0526524	0.149376	-0.666382	0.929613
P13500 (CCL2)	Post-ETT	0.0703461	-0.753266	0.893958	0.867052	0.97369	0.0496266	0.0747986	-0.707224	0.876099
P13500 (CCL2)	Case	0.0121994	-0.252352	0.27675	0.927984	0.995009	0.0161175	0.0121102	-0.262104	0.285952
P13500 (CCL2)	Control	0.0667818	-0.20617	0.339733	0.631558	0.999812	0.0179191	0.0654728	-0.210331	0.338038
P13500 (CCL2)	Interaction	-0.0545823	-0.4347	0.325536	0.778375	0.954687	0.0200727	-0.0512468	-0.436317	0.332572
P13501 (CCL5)	Pre-ETT	-0.359225	-0.852155	0.133704	0.153196	0.999401	0.125887	-0.360129	-0.872187	0.160027
P13501 (CCL5)	Post-ETT	-0.192398	-0.685328	0.300531	0.444268	0.885467	0.063251	-0.194689	-0.672327	0.302849
P13501 (CCL5)	Case	0.0766611	-0.124227	0.277549	0.454494	0.923785	0.0259949	0.0749542	-0.133394	0.284694
P13501 (CCL5)	Control	-0.0901657	-0.297433	0.117101	0.393865	0.999812	0.0287928	-0.0886326	-0.305549	0.12566
P13501 (CCL5)	Interaction	0.166827	-0.121817	0.455471	0.2573	0.926596	0.04622	0.164528	-0.136056	0.464641
P13501 (CCL5)	Pre-ETT	-0.263531	-0.727347	0.200285	0.265446	0.999401	0.0918707	-0.258118	-0.732478	0.217301
P13501 (CCL5)	Post-ETT	-0.204636	-0.668453	0.25918	0.387182	0.874631	0.0676869	-0.203874	-0.688766	0.267814
P13501 (CCL5)	Case	0.0313869	-0.142356	0.205129	0.723286	0.968562	0.0195067	0.0325951	-0.142971	0.212748
P13501 (CCL5)	Control	-0.0275078	-0.206767	0.151752	0.763596	0.999812	0.0203208	-0.0278114	-0.217392	0.159383
P13501 (CCL5)	Interaction	0.0588947	-0.190746	0.308535	0.643801	0.934146	0.0270348	0.0582852	-0.19889	0.313298
P13569 (CFTR)	Pre-ETT	-0.32388	-0.751688	0.103928	0.137855	0.999401	0.154176	-0.319606	-0.71355	0.07044
P13569 (CFTR)	Post-ETT	-0.293735	-0.721543	0.134073	0.178393	0.841369	0.138469	-0.293618	-0.692143	0.126002
P13569 (CFTR)	Case	0.00748231	-0.0136339	0.0285985	0.487373	0.93258	0.00353003	0.00774906	-0.0166519	0.0318473
P13569 (CFTR)	Control	-0.0226625	-0.0444492	-0.000875785	0.0414749	0.999812	0.0154689	-0.0225074	-0.0482543	0.00273304
P13569 (CFTR)	Interaction	0.0301448	-0.000195831	0.0604854	0.0514972	0.926596	0.0144296	0.0300179	-0.00431457	0.0652916
P13591 (NCAM1)	Pre-ETT	-0.417614	-0.940712	0.105485	0.117646	0.999401	0.105309	-0.407312	-0.939821	0.116748
P13591 (NCAM1)	Post-ETT	0.151901	-0.371197	0.675	0.569255	0.90745	0.0416402	0.159951	-0.340225	0.687974
P13591 (NCAM1)	Case	0.347605	0.0126044	0.682606	0.0419811	0.808661	0.167122	0.34907	0.00872273	0.684497
P13591 (NCAM1)	Control	-0.22191	-0.567549	0.123729	0.208264	0.999812	0.0485449	-0.216796	-0.566257	0.12327
P13591 (NCAM1)	Interaction	0.569515	0.0881718	1.05086	0.0203957	0.926596	0.439408	0.559605	0.0852464	1.04643
P13591 (NCAM1)	Pre-ETT	-0.121697	-0.611866	0.368473	0.626536	0.999401	0.0483524	-0.117884	-0.587755	0.392103
P13591 (NCAM1)	Post-ETT	-0.00900222	-0.499172	0.481167	0.971286	0.994929	0.0424034	-0.010937	-0.499803	0.491535
P13591 (NCAM1)	Case	-0.0258035	-0.225104	0.173497	0.799683	0.980792	0.0189216	-0.027494	-0.226352	0.180303
P13591 (NCAM1)	Control	-0.138498	-0.344127	0.0671311	0.186802	0.999812	0.0448474	-0.139951	-0.346123	0.0727919
P13591 (NCAM1)	Interaction	0.112694	-0.173669	0.399057	0.440519	0.926596	0.02974	0.109948	-0.171596	0.394426
P13598 (ICAM2)	Pre-ETT	-0.947214	-1.63523	-0.2592	0.0069683	0.886013	1.73289	-0.966327	-1.62397	-0.271733
P13598 (ICAM2)	Post-ETT	-0.42597	-1.11398	0.262043	0.224949	0.843953	0.100392	-0.427557	-1.11004	0.270822
P13598 (ICAM2)	Case	0.334275	-0.0781122	0.746661	0.112124	0.811805	0.101992	0.339165	-0.092254	0.752538
P13598 (ICAM2)	Control	-0.186969	-0.612451	0.238513	0.389093	0.999812	0.0405119	-0.187215	-0.615822	0.236959
P13598 (ICAM2)	Interaction	0.521243	-0.0712915	1.11378	0.084681	0.926596	0.161179	0.524876	-0.0937992	1.11697
P13598 (ICAM2)	Pre-ETT	-0.463808	-0.98547	0.0578544	0.0814042	0.999401	0.251959	-0.468626	-0.979971	0.0718804
P13598 (ICAM2)	Post-ETT	-0.350264	-0.871926	0.171398	0.188175	0.841369	0.127953	-0.351301	-0.877591	0.16622
P13598 (ICAM2)	Case	0.172469	-0.186069	0.531006	0.345779	0.89442	0.0523277	0.176465	-0.204868	0.530966
P13598 (ICAM2)	Control	0.0589251	-0.310997	0.428848	0.754886	0.999812	0.0427271	0.0608792	-0.313546	0.443098
P13598 (ICAM2)	Interaction	0.113544	-0.401618	0.628706	0.665754	0.936028	0.0491546	0.112254	-0.425178	0.630335
P13611 (VCAN)	Pre-ETT	0.226306	-0.245716	0.698329	0.347379	0.999401	0.0816527	0.229086	-0.234963	0.672631
P13611 (VCAN)	Post-ETT	0.281458	-0.190565	0.75348	0.242529	0.843953	0.100259	0.274504	-0.183309	0.734702
P13611 (VCAN)	Case	0.0530202	-0.0464304	0.152471	0.296061	0.881828	0.0180437	0.0536674	-0.0444453	0.156165
P13611 (VCAN)	Control	-0.00213123	-0.10474	0.100477	0.967528	0.999812	0.0115961	-0.00265304	-0.109771	0.108007
P13611 (VCAN)	Interaction	0.0551514	-0.0877434	0.198046	0.449371	0.926596	0.0179857	0.0538673	-0.0995342	0.204208
P13612|P05556 (ITGA4|ITGB1)	Pre-ETT	-0.30331	-0.879279	0.27266	0.302011	0.999401	0.0623099	-0.300245	-0.860289	0.251319
P13612|P05556 (ITGA4|ITGB1)	Post-ETT	-0.154115	-0.730085	0.421854	0.599974	0.918554	0.0427266	-0.147977	-0.715723	0.427065
P13612|P05556 (ITGA4|ITGB1)	Case	0.0539007	-0.0608127	0.168614	0.357085	0.897642	0.0115247	0.0526948	-0.0616887	0.172987
P13612|P05556 (ITGA4|ITGB1)	Control	-0.0952938	-0.21365	0.0230622	0.114553	0.999812	0.0259087	-0.0957154	-0.222582	0.0305968
P13612|P05556 (ITGA4|ITGB1)	Interaction	0.149195	-0.0156306	0.31402	0.0760469	0.926596	0.0372501	0.151969	-0.0248587	0.333069
P13647 (KRT5)	Pre-ETT	0.216459	-0.357971	0.790889	0.460173	0.999401	0.0514274	0.236859	-0.339001	0.802392
P13647 (KRT5)	Post-ETT	0.0448939	-0.529536	0.619324	0.878257	0.974879	0.0360335	0.0449656	-0.503407	0.595471
P13647 (KRT5)	Case	-0.370291	-0.636419	-0.104163	0.00638946	0.808661	0.647149	-0.371491	-0.639008	-0.0968155
P13647 (KRT5)	Control	-0.198725	-0.473304	0.0758532	0.15604	0.999812	0.0524972	-0.198131	-0.483793	0.0707066
P13647 (KRT5)	Interaction	-0.171565	-0.553949	0.210819	0.379194	0.926596	0.0348667	-0.175003	-0.558345	0.23225
P13667 (PDIA4)	Pre-ETT	0.0520817	-0.488159	0.592323	0.850132	0.999401	0.0347106	0.0465119	-0.504381	0.602247
P13667 (PDIA4)	Post-ETT	-0.159584	-0.699825	0.380656	0.562614	0.907436	0.0451856	-0.17682	-0.73111	0.369798
P13667 (PDIA4)	Case	-0.111791	-0.427919	0.204337	0.488251	0.93258	0.0264821	-0.11325	-0.433912	0.203513
P13667 (PDIA4)	Control	0.0998751	-0.226292	0.426042	0.548401	0.999812	0.0251212	0.0999307	-0.216077	0.426755
P13667 (PDIA4)	Interaction	-0.211666	-0.665893	0.242561	0.36107	0.926596	0.04015	-0.208444	-0.669825	0.226712
P13667 (PDIA4)	Pre-ETT	-0.448469	-0.895511	-0.00142738	0.049273	0.999401	0.416213	-0.447594	-0.879112	-0.0109987
P13667 (PDIA4)	Post-ETT	-0.293545	-0.740586	0.153497	0.198099	0.841369	0.132391	-0.300202	-0.733509	0.170388
P13667 (PDIA4)	Case	0.122165	-0.0999728	0.344303	0.281084	0.869934	0.0504653	0.127466	-0.0976219	0.347516
P13667 (PDIA4)	Control	-0.0327593	-0.261951	0.196433	0.779366	0.999812	0.0291842	-0.0361949	-0.264968	0.198749
P13667 (PDIA4)	Interaction	0.154925	-0.164253	0.474102	0.341431	0.926596	0.0527532	0.153445	-0.165975	0.501698
P13667 (PDIA4)	Pre-ETT	0.147261	-0.438359	0.732881	0.622113	0.999401	0.0413993	0.132525	-0.481901	0.731624
P13667 (PDIA4)	Post-ETT	0.262246	-0.323374	0.847866	0.380111	0.874204	0.0573881	0.235517	-0.411845	0.833275
P13667 (PDIA4)	Case	-0.0146129	-0.163669	0.134443	0.847626	0.988269	0.0100742	-0.0167139	-0.168262	0.136528
P13667 (PDIA4)	Control	-0.129598	-0.283387	0.0241909	0.0986034	0.999812	0.0378377	-0.128317	-0.289247	0.0333955
P13667 (PDIA4)	Interaction	0.114985	-0.0991846	0.329154	0.292671	0.926596	0.0210583	0.115025	-0.108621	0.345943
P13671 (C6)	Pre-ETT	-0.225478	-0.850196	0.399239	0.479314	0.999401	0.0671268	-0.239258	-0.858979	0.416906
P13671 (C6)	Post-ETT	0.348889	-0.275829	0.973606	0.273696	0.852853	0.0854864	0.348367	-0.287343	0.963728
P13671 (C6)	Case	0.543113	0.0644365	1.02179	0.0261618	0.808661	0.345375	0.549544	0.0274301	1.05508
P13671 (C6)	Control	-0.0312539	-0.52513	0.462623	0.90129	0.999812	0.0438645	-0.0380065	-0.574014	0.487458
P13671 (C6)	Interaction	0.574367	-0.113416	1.26215	0.10168	0.926596	0.197466	0.589798	-0.118068	1.31971
P13674 (P4HA1)	Pre-ETT	0.0530352	-0.551621	0.657692	0.863508	0.999401	0.0398948	0.0560472	-0.550281	0.634568
P13674 (P4HA1)	Post-ETT	-0.221406	-0.826063	0.38325	0.472956	0.885467	0.0518855	-0.219516	-0.811729	0.398148
P13674 (P4HA1)	Case	-0.224915	-0.700483	0.250653	0.353955	0.89442	0.0494262	-0.230642	-0.717756	0.257652
P13674 (P4HA1)	Control	0.0495263	-0.441143	0.540196	0.843177	0.999812	0.0332387	0.0463559	-0.449464	0.550662
P13674 (P4HA1)	Interaction	-0.274442	-0.957758	0.408875	0.431175	0.926596	0.0550892	-0.285157	-0.985735	0.413108
P13686 (ACP5)	Pre-ETT	-0.0344135	-0.573253	0.504426	0.900385	0.999401	0.050547	-0.0251595	-0.583481	0.509249
P13686 (ACP5)	Post-ETT	0.335644	-0.203195	0.874484	0.222137	0.843918	0.118266	0.345174	-0.204403	0.890208
P13686 (ACP5)	Case	0.177887	-0.0229542	0.378728	0.082571	0.808661	0.0803853	0.177737	-0.0313492	0.384915
P13686 (ACP5)	Control	-0.192171	-0.399389	0.0150478	0.0691198	0.999812	0.0964214	-0.192998	-0.406538	0.0209956
P13686 (ACP5)	Interaction	0.370058	0.0814808	0.658635	0.0119585	0.926596	0.543509	0.374856	0.0730327	0.665329
P13693 (TPT1)	Pre-ETT	0.171733	-0.301702	0.645168	0.477113	0.999401	0.0402636	0.181756	-0.289656	0.658929
P13693 (TPT1)	Post-ETT	0.424669	-0.0487662	0.898104	0.0787343	0.841369	0.177554	0.422014	-0.0133035	0.89987
P13693 (TPT1)	Case	0.302894	-0.0902313	0.696019	0.131016	0.811805	0.084009	0.297912	-0.097157	0.691884
P13693 (TPT1)	Control	0.0499576	-0.355651	0.455566	0.809243	0.999812	0.0277874	0.0489673	-0.369876	0.471741
P13693 (TPT1)	Interaction	0.252936	-0.311923	0.817795	0.380136	0.926596	0.0507848	0.256173	-0.326366	0.813146
P13693 (TPT1)	Pre-ETT	0.00816846	-0.533756	0.550093	0.976432	0.999401	0.0515514	-0.00488766	-0.521227	0.528589
P13693 (TPT1)	Post-ETT	-0.284623	-0.826547	0.257301	0.303296	0.860069	0.100612	-0.303887	-0.85462	0.232249
P13693 (TPT1)	Case	-0.0969657	-0.559642	0.365711	0.681248	0.961634	0.0491324	-0.0856326	-0.551871	0.375056
P13693 (TPT1)	Control	0.195826	-0.281542	0.673194	0.421387	0.999812	0.0587464	0.20531	-0.276336	0.678574
P13693 (TPT1)	Interaction	-0.292792	-0.957585	0.372001	0.388018	0.926596	0.0873861	-0.298916	-0.947472	0.361836
P13716 (ALAD)	Pre-ETT	0.325079	-0.110546	0.760705	0.143578	0.999401	0.15127	0.329756	-0.140481	0.784389
P13716 (ALAD)	Post-ETT	0.160508	-0.275118	0.596134	0.470198	0.885467	0.0653371	0.159707	-0.288435	0.604858
P13716 (ALAD)	Case	-0.0751762	-0.387016	0.236663	0.636573	0.958114	0.0411581	-0.0763825	-0.404569	0.242696
P13716 (ALAD)	Control	0.089395	-0.232346	0.411136	0.586049	0.999812	0.0437324	0.0842095	-0.248584	0.426877
P13716 (ALAD)	Interaction	-0.164571	-0.612635	0.283493	0.471597	0.926596	0.0527927	-0.160483	-0.628173	0.291421
P13725 (OSM)	Pre-ETT	-0.0187199	-0.523172	0.485732	0.942019	0.999401	0.047086	-0.0236391	-0.535341	0.479256
P13725 (OSM)	Post-ETT	-0.0961364	-0.600589	0.408316	0.70876	0.93918	0.0567105	-0.0959541	-0.635946	0.435635
P13725 (OSM)	Case	-0.0469084	-0.261247	0.16743	0.667966	0.96145	0.0242697	-0.0441008	-0.255061	0.177024
P13725 (OSM)	Control	0.0305082	-0.190637	0.251653	0.786862	0.999812	0.0256543	0.0323468	-0.202491	0.24594
P13725 (OSM)	Interaction	-0.0774165	-0.385388	0.230555	0.622233	0.93301	0.0317542	-0.0779843	-0.390392	0.23944
P13725 (OSM)	Pre-ETT	-0.136534	-0.617491	0.344422	0.57794	0.999401	0.0563245	-0.142759	-0.635741	0.350642
P13725 (OSM)	Post-ETT	0.078415	-0.402542	0.559372	0.749308	0.946994	0.0595972	0.0764112	-0.438405	0.554008
P13725 (OSM)	Case	0.293404	-0.0507707	0.637579	0.094753	0.808661	0.124568	0.296591	-0.0503063	0.655725
P13725 (OSM)	Control	0.0784549	-0.276649	0.433559	0.664997	0.999812	0.0396079	0.082485	-0.286677	0.441936
P13725 (OSM)	Interaction	0.214949	-0.279576	0.709475	0.394262	0.926596	0.0688036	0.221221	-0.314339	0.727249
P13727 (PRG2)	Pre-ETT	-0.203239	-0.679767	0.273289	0.403197	0.999401	0.0745255	-0.200602	-0.66143	0.273149
P13727 (PRG2)	Post-ETT	-0.0820338	-0.558562	0.394494	0.735811	0.944495	0.0519559	-0.0837555	-0.560527	0.386364
P13727 (PRG2)	Case	0.0620205	-0.0798833	0.203924	0.391654	0.903188	0.0219474	0.0621289	-0.0795824	0.209999
P13727 (PRG2)	Control	-0.0591849	-0.205595	0.0872249	0.428187	0.999812	0.0230636	-0.0573743	-0.202743	0.0906944
P13727 (PRG2)	Interaction	0.121205	-0.082688	0.325099	0.243974	0.926596	0.0396286	0.117449	-0.0879022	0.326635
P13747 (HLA-E)	Pre-ETT	0.28759	-0.221315	0.796494	0.268032	0.999401	0.0867019	0.267759	-0.217122	0.79686
P13747 (HLA-E)	Post-ETT	0.495529	-0.0133759	1.00443	0.0563332	0.841369	0.329686	0.495339	-0.0308933	1.01573
P13747 (HLA-E)	Case	0.277995	-0.103327	0.659317	0.153041	0.819654	0.0982482	0.274278	-0.108745	0.675634
P13747 (HLA-E)	Control	0.0700562	-0.323374	0.463487	0.727089	0.999812	0.038705	0.0675791	-0.318057	0.458647
P13747 (HLA-E)	Interaction	0.207939	-0.339961	0.755838	0.45697	0.926596	0.0607078	0.206851	-0.343388	0.753275
P13796 (LCP1)	Pre-ETT	-0.326985	-0.797682	0.143713	0.17334	0.999401	0.0728554	-0.330741	-0.819393	0.154431
P13796 (LCP1)	Post-ETT	0.153212	-0.317485	0.62391	0.523494	0.89728	0.0384589	0.142671	-0.354018	0.638101
P13796 (LCP1)	Case	0.276973	0.00428391	0.549662	0.0465079	0.808661	0.124058	0.273402	-0.00188766	0.565732
P13796 (LCP1)	Control	-0.203224	-0.484572	0.0781241	0.156856	0.999812	0.0462513	-0.19724	-0.498049	0.100118
P13796 (LCP1)	Interaction	0.480197	0.0883857	0.872008	0.0163014	0.926596	0.315853	0.475082	0.0619975	0.885865
P13796 (LCP1)	Pre-ETT	-0.333193	-0.791527	0.125141	0.154207	0.999401	0.125628	-0.324924	-0.793483	0.144035
P13796 (LCP1)	Post-ETT	-0.0374907	-0.495825	0.420843	0.872629	0.97369	0.0444221	-0.0391841	-0.50701	0.436807
P13796 (LCP1)	Case	0.0858821	-0.143485	0.315249	0.463027	0.926165	0.030621	0.0886166	-0.149401	0.319799
P13796 (LCP1)	Control	-0.20982	-0.44647	0.0268295	0.0822533	0.999812	0.106824	-0.205604	-0.447016	0.0241441
P13796 (LCP1)	Interaction	0.295703	-0.0338612	0.625266	0.0786478	0.926596	0.144271	0.289804	-0.0362706	0.621683
P13797 (PLS3)	Pre-ETT	-0.429494	-0.855989	-0.00299783	0.0484113	0.999401	0.381757	-0.427681	-0.848477	-0.00701614
P13797 (PLS3)	Post-ETT	-0.260579	-0.687075	0.165917	0.231115	0.843953	0.110202	-0.260757	-0.673465	0.156421
P13797 (PLS3)	Case	0.0909419	-0.0646044	0.246488	0.25183	0.855753	0.0323428	0.0930343	-0.0649266	0.251085
P13797 (PLS3)	Control	-0.0779728	-0.238458	0.0825127	0.340965	0.999812	0.0328146	-0.0818375	-0.243785	0.0870386
P13797 (PLS3)	Interaction	0.168915	-0.0545808	0.39241	0.138523	0.926596	0.0726054	0.172045	-0.0596698	0.38724
P13804 (ETFA)	Pre-ETT	0.414295	-0.177905	1.00649	0.170324	0.999401	0.146419	0.422627	-0.162959	1.02628
P13804 (ETFA)	Post-ETT	0.435522	-0.156678	1.02772	0.149467	0.841369	0.17139	0.446259	-0.151487	1.032
P13804 (ETFA)	Case	0.0792956	-0.303159	0.46175	0.684473	0.961634	0.0353581	0.0655408	-0.32074	0.477599
P13804 (ETFA)	Control	0.0580685	-0.33653	0.452667	0.773021	0.999812	0.0375767	0.0622827	-0.338143	0.472499
P13804 (ETFA)	Interaction	0.0212271	-0.528299	0.570754	0.93965	0.987276	0.0432672	0.0181467	-0.543951	0.568385
P13861 (PRKAR2A)	Pre-ETT	-0.32421	-0.715659	0.0672388	0.104525	0.999401	0.114016	-0.33822	-0.682718	0.0255702
P13861 (PRKAR2A)	Post-ETT	-0.285507	-0.676955	0.105942	0.152855	0.841369	0.0757443	-0.283442	-0.645014	0.0768274
P13861 (PRKAR2A)	Case	0.0181258	-0.0179404	0.054192	0.324614	0.889692	0.00384119	0.0180588	-0.0219651	0.056759
P13861 (PRKAR2A)	Control	-0.0205776	-0.0577892	0.016634	0.278437	0.999812	0.00439998	-0.0206667	-0.061856	0.0194643
P13861 (PRKAR2A)	Interaction	0.0387034	-0.0131183	0.090525	0.143245	0.926596	0.00842268	0.0392561	-0.0187454	0.0935927
P13928 (ANXA8)	Pre-ETT	0.108431	-0.382532	0.599394	0.665112	0.999401	0.0342227	0.104261	-0.38588	0.612528
P13928 (ANXA8)	Post-ETT	0.0485963	-0.442367	0.53956	0.846176	0.969744	0.0323652	0.0482999	-0.438558	0.537786
P13928 (ANXA8)	Case	0.00567683	-0.201199	0.212553	0.957108	0.995009	0.0140654	0.00551495	-0.21389	0.220754
P13928 (ANXA8)	Control	0.0655118	-0.147934	0.278957	0.547465	0.999812	0.0170555	0.0672941	-0.152759	0.289049
P13928 (ANXA8)	Interaction	-0.059835	-0.357084	0.237414	0.693187	0.937235	0.0188	-0.0617087	-0.373629	0.23919
P13929 (ENO3)	Pre-ETT	-0.397398	-0.79973	0.00493395	0.0528765	0.999401	0.31463	-0.381599	-0.782976	0.0186119
P13929 (ENO3)	Post-ETT	-0.305087	-0.707419	0.0972447	0.137217	0.841369	0.163843	-0.30089	-0.679566	0.0859022
P13929 (ENO3)	Case	0.0961838	-0.0306311	0.222999	0.137134	0.811805	0.0492019	0.0966975	-0.0277819	0.222649
P13929 (ENO3)	Control	0.00387306	-0.126969	0.134715	0.953735	0.999812	0.0176212	0.00459856	-0.127665	0.139963
P13929 (ENO3)	Interaction	0.0923107	-0.0899023	0.274524	0.320742	0.926596	0.0343594	0.0904996	-0.0958281	0.280815
P13942 (COL11A2)	Pre-ETT	-0.351916	-0.826965	0.123134	0.146519	0.999401	0.0964317	-0.363999	-0.866171	0.135119
P13942 (COL11A2)	Post-ETT	-0.220351	-0.695401	0.254699	0.363284	0.873184	0.0499604	-0.228733	-0.714279	0.275363
P13942 (COL11A2)	Case	-0.0306259	-0.189923	0.128671	0.70631	0.964754	0.0115734	-0.0305687	-0.199402	0.14226
P13942 (COL11A2)	Control	-0.162191	-0.326546	0.0021645	0.0530944	0.999812	0.0677234	-0.164611	-0.327545	0.00847027
P13942 (COL11A2)	Interaction	0.131565	-0.0973198	0.36045	0.25991	0.926596	0.0250392	0.134095	-0.0996408	0.370732
P13984 (GTF2F2)	Pre-ETT	0.744656	0.084538	1.40477	0.0270381	0.999401	0.522255	0.743547	0.085761	1.42062
P13984 (GTF2F2)	Post-ETT	0.911175	0.251057	1.57129	0.00682265	0.822074	1.90323	0.904539	0.26851	1.51671
P13984 (GTF2F2)	Case	0.0758555	-0.290991	0.442702	0.685275	0.961634	0.0265511	0.0814078	-0.300864	0.445551
P13984 (GTF2F2)	Control	-0.0906631	-0.469158	0.287832	0.638726	0.999812	0.0280525	-0.0822255	-0.468122	0.306622
P13984 (GTF2F2)	Interaction	0.166519	-0.360582	0.693619	0.535797	0.926596	0.0377692	0.158652	-0.377267	0.701113
P13987 (CD59)	Pre-ETT	-0.199687	-0.560185	0.160811	0.277628	0.999401	0.121536	-0.244594	-0.607065	0.11997
P13987 (CD59)	Post-ETT	-0.18201	-0.542508	0.178488	0.322391	0.868008	0.101305	-0.213581	-0.578377	0.142158
P13987 (CD59)	Case	0.0161143	-0.0140791	0.0463076	0.295543	0.881828	0.00727412	0.0166838	-0.0188687	0.0518215
P13987 (CD59)	Control	-0.00156299	-0.0327151	0.0295891	0.921664	0.999812	0.00520968	-0.00135349	-0.0368423	0.0342071
P13987 (CD59)	Interaction	0.0176773	-0.0257058	0.0610603	0.424508	0.926596	0.00813058	0.0181457	-0.0329842	0.0665527
P13987 (CD59)	Pre-ETT	-0.235384	-0.798776	0.328008	0.412861	0.999401	0.0489665	-0.228358	-0.818535	0.338431
P13987 (CD59)	Post-ETT	0.0652793	-0.498112	0.628671	0.820348	0.963756	0.040272	0.0634794	-0.509347	0.637123
P13987 (CD59)	Case	0.184741	-0.108522	0.478004	0.21695	0.834501	0.0414077	0.180848	-0.116627	0.475206
P13987 (CD59)	Control	-0.115922	-0.418498	0.186653	0.452713	0.999812	0.0255016	-0.107486	-0.425165	0.191114
P13987 (CD59)	Interaction	0.300663	-0.120709	0.722036	0.161963	0.926596	0.0606692	0.299783	-0.123158	0.727622
P13995 (MTHFD2)	Pre-ETT	-0.0249358	-0.507205	0.457334	0.91928	0.999401	0.0554042	-0.0384674	-0.506801	0.449896
P13995 (MTHFD2)	Post-ETT	-0.352814	-0.835084	0.129455	0.151614	0.841369	0.142272	-0.364863	-0.84841	0.115637
P13995 (MTHFD2)	Case	-0.231319	-0.527002	0.0643632	0.125196	0.811805	0.106313	-0.231824	-0.533895	0.0605033
P13995 (MTHFD2)	Control	0.096559	-0.208513	0.401631	0.535025	0.999812	0.0379514	0.0995057	-0.232774	0.422292
P13995 (MTHFD2)	Interaction	-0.327878	-0.752727	0.0969708	0.13038	0.926596	0.134088	-0.323766	-0.781718	0.132248
P14061 (HSD17B1)	Pre-ETT	0.148431	-0.377119	0.673981	0.579885	0.999401	0.0704574	0.167704	-0.34774	0.684959
P14061 (HSD17B1)	Post-ETT	0.370406	-0.155144	0.895957	0.167163	0.841369	0.15403	0.385358	-0.150448	0.891674
P14061 (HSD17B1)	Case	0.133936	-0.115003	0.382875	0.291646	0.879287	0.0443142	0.136458	-0.115315	0.389898
P14061 (HSD17B1)	Control	-0.088039	-0.344883	0.168805	0.501697	0.999812	0.0367298	-0.0906076	-0.346177	0.18066
P14061 (HSD17B1)	Interaction	0.221975	-0.135711	0.579662	0.22386	0.926596	0.072594	0.224514	-0.159656	0.582016
P14091 (CTSE)	Pre-ETT	0.136676	-0.292663	0.566015	0.53267	0.999401	0.0314715	0.126178	-0.278091	0.563477
P14091 (CTSE)	Post-ETT	-0.00432078	-0.43366	0.425019	0.984263	0.99682	0.0269804	-0.00102801	-0.422835	0.407938
P14091 (CTSE)	Case	-0.0710843	-0.158249	0.0160802	0.109957	0.811805	0.0176251	-0.0705812	-0.169592	0.0230657
P14091 (CTSE)	Control	0.0699124	-0.0200199	0.159845	0.127595	0.999812	0.0180651	0.0692185	-0.0226923	0.162051
P14091 (CTSE)	Interaction	-0.140997	-0.266238	-0.0157551	0.0273474	0.926596	0.0784138	-0.140842	-0.269831	-0.00933606
P14136 (GFAP)	Pre-ETT	0.273412	-0.622984	1.16981	0.549964	0.999401	0.0658579	0.272861	-0.581387	1.14344
P14136 (GFAP)	Post-ETT	0.2593	-0.637096	1.1557	0.570743	0.907912	0.068252	0.249583	-0.651515	1.16761
P14136 (GFAP)	Case	-0.00372273	-0.124212	0.116767	0.951712	0.995009	0.00802552	-0.0020515	-0.132559	0.122458
P14136 (GFAP)	Control	0.0103893	-0.113926	0.134705	0.869889	0.999812	0.00877258	0.00907553	-0.122374	0.143738
P14136 (GFAP)	Interaction	-0.0141121	-0.187236	0.159012	0.873066	0.973468	0.00985142	-0.0132995	-0.202572	0.17121
P14136 (GFAP)	Pre-ETT	-0.147818	-0.547158	0.251523	0.468152	0.999401	0.0685639	-0.133559	-0.515883	0.251674
P14136 (GFAP)	Post-ETT	-0.151737	-0.551077	0.247604	0.456439	0.885467	0.071085	-0.145036	-0.533501	0.258978
P14136 (GFAP)	Case	-0.0105481	-0.0453053	0.0242091	0.55197	0.945362	0.00610049	-0.0105363	-0.0499022	0.0285574
P14136 (GFAP)	Control	-0.00662911	-0.04249	0.0292318	0.717119	0.999812	0.00521613	-0.0064659	-0.048813	0.0345033
P14136 (GFAP)	Interaction	-0.00391902	-0.0538596	0.0460216	0.877763	0.973468	0.00665321	-0.00434598	-0.0599081	0.0523164
P14138 (EDN3)	Pre-ETT	-0.105223	-0.570209	0.359763	0.657384	0.999401	0.0334552	-0.116896	-0.577031	0.345997
P14138 (EDN3)	Post-ETT	-0.212912	-0.677898	0.252074	0.369481	0.873184	0.0459571	-0.211238	-0.678097	0.254028
P14138 (EDN3)	Case	0.00164136	-0.190568	0.19385	0.986646	0.998241	0.0136227	0.00373956	-0.192815	0.188808
P14138 (EDN3)	Control	0.10933	-0.0889822	0.307643	0.279905	0.999812	0.0227764	0.105758	-0.0940018	0.309752
P14138 (EDN3)	Interaction	-0.107689	-0.383863	0.168485	0.444718	0.926596	0.020817	-0.101557	-0.40239	0.181282
P14138 (EDN3)	Pre-ETT	-0.0496766	-0.599827	0.500473	0.859526	0.999401	0.0505518	-0.0489139	-0.574993	0.496788
P14138 (EDN3)	Post-ETT	0.234064	-0.316086	0.784214	0.40435	0.878247	0.0711843	0.227463	-0.299911	0.782946
P14138 (EDN3)	Case	0.38349	-0.014985	0.781965	0.0592602	0.808661	0.229205	0.380782	-0.029811	0.800731
P14138 (EDN3)	Control	0.0997495	-0.311379	0.510878	0.634407	0.999812	0.0475763	0.098334	-0.340654	0.531948
P14138 (EDN3)	Interaction	0.283741	-0.288805	0.856287	0.331392	0.926596	0.0788097	0.279113	-0.329437	0.875543
P14174 (MIF)	Pre-ETT	-0.00634032	-0.46025	0.44757	0.978159	0.999401	0.051018	-0.00277707	-0.457791	0.448163
P14174 (MIF)	Post-ETT	-0.122533	-0.576443	0.331377	0.596741	0.916858	0.0593904	-0.123182	-0.610246	0.355026
P14174 (MIF)	Case	0.0637354	-0.275114	0.402585	0.712384	0.965699	0.0414919	0.062665	-0.280394	0.422687
P14174 (MIF)	Control	0.179928	-0.169681	0.529538	0.313116	0.999812	0.0632114	0.1735	-0.188019	0.541957
P14174 (MIF)	Interaction	-0.116193	-0.603067	0.370681	0.639965	0.934146	0.0547229	-0.111701	-0.632895	0.396608
P14174 (MIF)	Pre-ETT	-0.331932	-0.806506	0.142641	0.170418	0.999401	0.127038	-0.336463	-0.808164	0.151975
P14174 (MIF)	Post-ETT	-0.464257	-0.938831	0.0103172	0.0551929	0.841369	0.352453	-0.460274	-0.94778	0.00248279
P14174 (MIF)	Case	0.0933573	-0.321141	0.507856	0.658893	0.96145	0.0458897	0.0942183	-0.327437	0.523165
P14174 (MIF)	Control	0.225681	-0.201979	0.653342	0.300998	0.999812	0.0772076	0.224725	-0.219439	0.672039
P14174 (MIF)	Interaction	-0.132324	-0.727894	0.463245	0.663224	0.936028	0.0608734	-0.127561	-0.733752	0.489341
P14207 (FOLR2)	Pre-ETT	-0.143354	-0.6822	0.395492	0.60207	0.999401	0.054895	-0.149926	-0.689489	0.389769
P14207 (FOLR2)	Post-ETT	-0.109334	-0.64818	0.429512	0.690863	0.93775	0.0559146	-0.122349	-0.699103	0.444403
P14207 (FOLR2)	Case	0.0754345	-0.111313	0.262182	0.428533	0.916319	0.0232661	0.0763294	-0.127891	0.270126
P14207 (FOLR2)	Control	0.0414145	-0.151263	0.234092	0.673552	0.999812	0.01981	0.0387109	-0.169295	0.242775
P14207 (FOLR2)	Interaction	0.03402	-0.234307	0.302347	0.803751	0.957732	0.0208867	0.0401568	-0.242338	0.308988
P14210 (HGF)	Pre-ETT	0.140895	-0.405748	0.687539	0.613437	0.999401	0.0582701	0.135724	-0.439827	0.693574
P14210 (HGF)	Post-ETT	0.0775812	-0.469062	0.624225	0.780887	0.957424	0.0502468	0.0777294	-0.453545	0.618888
P14210 (HGF)	Case	-0.039921	-0.228692	0.14885	0.678515	0.961634	0.0198094	-0.0392177	-0.234132	0.159542
P14210 (HGF)	Control	0.0233932	-0.171372	0.218159	0.81389	0.999812	0.0192564	0.0232014	-0.17684	0.224715
P14210 (HGF)	Interaction	-0.0633142	-0.334549	0.20792	0.647302	0.934146	0.0247094	-0.0612822	-0.343703	0.210283
P14314 (PRKCSH)	Pre-ETT	0.0253185	-0.449807	0.500444	0.916818	0.999401	0.0438791	0.0180984	-0.452328	0.495305
P14314 (PRKCSH)	Post-ETT	0.338888	-0.136237	0.814013	0.162124	0.841369	0.102647	0.333231	-0.109387	0.807182
P14314 (PRKCSH)	Case	0.103175	-0.246777	0.453127	0.563367	0.95053	0.0412319	0.103359	-0.250184	0.485312
P14314 (PRKCSH)	Control	-0.210395	-0.571459	0.15067	0.253419	0.999812	0.0676563	-0.203876	-0.579707	0.147487
P14314 (PRKCSH)	Interaction	0.313569	-0.189256	0.816395	0.221609	0.926596	0.0817053	0.304078	-0.202254	0.819626
P14316 (IRF2)	Pre-ETT	0.0109257	-0.165722	0.187573	0.903513	0.999401	0.0114255	0.00813342	-0.18091	0.195271
P14316 (IRF2)	Post-ETT	0.0465166	-0.130131	0.223164	0.605772	0.919656	0.0136998	0.0446502	-0.144204	0.224513
P14316 (IRF2)	Case	0.021297	-0.0211964	0.0637904	0.325951	0.889692	0.00460472	0.0215115	-0.0254564	0.0678359
P14316 (IRF2)	Control	-0.0142939	-0.0581366	0.0295489	0.522823	0.999812	0.00377453	-0.0142614	-0.0638449	0.0353484
P14316 (IRF2)	Interaction	0.0355909	-0.0254655	0.0966472	0.253246	0.926596	0.00684094	0.0344748	-0.0344892	0.104409
P14317 (HCLS1)	Pre-ETT	-0.140602	-0.702505	0.421302	0.62383	0.999401	0.0625518	-0.156577	-0.707154	0.38772
P14317 (HCLS1)	Post-ETT	-0.388525	-0.950428	0.173379	0.175352	0.841369	0.145107	-0.388165	-0.947203	0.176283
P14317 (HCLS1)	Case	-0.17063	-0.571566	0.230305	0.404211	0.906632	0.0567106	-0.165514	-0.579775	0.234863
P14317 (HCLS1)	Control	0.0772927	-0.336374	0.490959	0.714204	0.999812	0.040762	0.0711721	-0.353071	0.502758
P14317 (HCLS1)	Interaction	-0.247923	-0.824004	0.328157	0.398952	0.926596	0.06826	-0.241151	-0.835462	0.345054
P14324 (FDPS)	Pre-ETT	0.0818196	-0.441211	0.60485	0.759145	0.999401	0.0352825	0.0869901	-0.439966	0.632096
P14324 (FDPS)	Post-ETT	-0.0869618	-0.609993	0.436069	0.74452	0.946184	0.0365576	-0.0824793	-0.615198	0.432693
P14324 (FDPS)	Case	-0.15461	-0.57318	0.263959	0.469086	0.927836	0.0371365	-0.162031	-0.588519	0.261518
P14324 (FDPS)	Control	0.0141713	-0.417689	0.446032	0.948719	0.999812	0.0287811	0.0214412	-0.431142	0.447711
P14324 (FDPS)	Interaction	-0.168781	-0.7702	0.432637	0.58229	0.926596	0.0406471	-0.167981	-0.795325	0.461958
P14373 (TRIM27)	Pre-ETT	-0.024158	-0.612657	0.564341	0.935874	0.999401	0.0371979	-0.0200952	-0.614948	0.575099
P14373 (TRIM27)	Post-ETT	0.154105	-0.434395	0.742604	0.607785	0.919656	0.0439346	0.155309	-0.411212	0.777987
P14373 (TRIM27)	Case	0.00592812	-0.250528	0.262385	0.963864	0.995009	0.0171134	0.00822827	-0.257597	0.273182
P14373 (TRIM27)	Control	-0.172335	-0.436935	0.0922653	0.201768	0.999812	0.0393055	-0.17411	-0.451884	0.0955107
P14373 (TRIM27)	Interaction	0.178263	-0.190225	0.54675	0.343043	0.926596	0.0336179	0.177798	-0.204652	0.554089
P14384 (CPM)	Pre-ETT	0.390075	-0.156207	0.936357	0.161657	0.999401	0.141485	0.389006	-0.167244	0.943458
P14384 (CPM)	Post-ETT	0.388553	-0.157729	0.934835	0.163299	0.841369	0.126496	0.39351	-0.158584	0.954239
P14384 (CPM)	Case	0.000696131	-0.205505	0.206897	0.994721	0.999011	0.0186937	-0.00193243	-0.213854	0.207922
P14384 (CPM)	Control	0.00221797	-0.210531	0.214967	0.983698	0.999812	0.0184846	-0.000380477	-0.22326	0.222417
P14384 (CPM)	Interaction	-0.00152184	-0.2978	0.294756	0.991968	0.997768	0.0219518	-0.00241334	-0.314808	0.318834
P14384 (CPM)	Pre-ETT	0.136137	-0.407514	0.679788	0.623568	0.999401	0.056936	0.120957	-0.432986	0.670967
P14384 (CPM)	Post-ETT	0.326436	-0.217215	0.870087	0.23925	0.843953	0.0978211	0.339195	-0.224393	0.872478
P14384 (CPM)	Case	0.0418511	-0.148707	0.232409	0.666865	0.96145	0.0186908	0.0390672	-0.165719	0.230355
P14384 (CPM)	Control	-0.148448	-0.345057	0.0481605	0.138911	0.999812	0.0518496	-0.151175	-0.347897	0.0467195
P14384 (CPM)	Interaction	0.190299	-0.0835022	0.464101	0.173126	0.926596	0.0568164	0.190224	-0.0861164	0.468162
P14415 (ATP1B2)	Pre-ETT	-0.0491465	-0.409284	0.310992	0.789109	0.999401	0.0360674	-0.0475788	-0.416489	0.303246
P14415 (ATP1B2)	Post-ETT	0.0247794	-0.335359	0.384917	0.892726	0.9777	0.0364283	0.0251938	-0.334479	0.402178
P14415 (ATP1B2)	Case	0.00831816	-0.175315	0.191952	0.929255	0.995009	0.0180592	0.00833597	-0.178172	0.201793
P14415 (ATP1B2)	Control	-0.0656077	-0.255072	0.123857	0.497331	0.999812	0.0246668	-0.0646833	-0.256865	0.132306
P14415 (ATP1B2)	Interaction	0.0739259	-0.189927	0.337778	0.582909	0.926596	0.0261552	0.0728285	-0.195734	0.339666
P14543 (NID1)	Pre-ETT	-0.248074	-0.751958	0.25581	0.334576	0.999401	0.0814888	-0.234961	-0.785453	0.298826
P14543 (NID1)	Post-ETT	-0.331041	-0.834925	0.172843	0.197866	0.841369	0.127735	-0.335129	-0.861582	0.172717
P14543 (NID1)	Case	0.0492741	-0.147518	0.246066	0.623604	0.957369	0.0240393	0.0513871	-0.152221	0.25374
P14543 (NID1)	Control	0.132241	-0.0708	0.335282	0.201769	0.999812	0.0490332	0.132449	-0.0695807	0.346731
P14543 (NID1)	Interaction	-0.0829668	-0.365726	0.199792	0.56523	0.926596	0.0341641	-0.0866574	-0.370138	0.214181
P14550 (AKR1A1)	Pre-ETT	0.254488	-0.266209	0.775186	0.338102	0.999401	0.089344	0.258463	-0.256624	0.769956
P14550 (AKR1A1)	Post-ETT	0.126913	-0.393785	0.64761	0.632854	0.924019	0.0625306	0.135931	-0.363189	0.623496
P14550 (AKR1A1)	Case	0.044089	-0.382794	0.470972	0.839582	0.988269	0.0477912	0.0427024	-0.397677	0.492313
P14550 (AKR1A1)	Control	0.171665	-0.268774	0.612103	0.444919	0.999812	0.0559749	0.161427	-0.272132	0.596818
P14550 (AKR1A1)	Interaction	-0.127576	-0.740939	0.485788	0.683524	0.936028	0.0561011	-0.120165	-0.714867	0.484581
P14555 (PLA2G2A)	Pre-ETT	0.0657942	-0.400305	0.531893	0.782036	0.999401	0.0445794	0.0660998	-0.387682	0.527601
P14555 (PLA2G2A)	Post-ETT	0.146444	-0.319655	0.612543	0.538024	0.904876	0.0515765	0.140832	-0.329797	0.600175
P14555 (PLA2G2A)	Case	0.0741913	-0.0698384	0.218221	0.312687	0.885426	0.0230283	0.0735156	-0.073922	0.221761
P14555 (PLA2G2A)	Control	-0.0064589	-0.155062	0.142144	0.932112	0.999812	0.0151514	-0.00464686	-0.155596	0.149125
P14555 (PLA2G2A)	Interaction	0.0806502	-0.126298	0.287598	0.444973	0.926596	0.02318	0.0778882	-0.134642	0.293904
P14598 (NCF1)	Pre-ETT	-0.317685	-0.855134	0.219763	0.246646	0.999401	0.113183	-0.310685	-0.850516	0.242925
P14598 (NCF1)	Post-ETT	-0.129272	-0.66672	0.408176	0.637335	0.926875	0.0617285	-0.138592	-0.666762	0.381917
P14598 (NCF1)	Case	-0.0905065	-0.365257	0.184244	0.518514	0.940933	0.0371127	-0.0941171	-0.367273	0.187448
P14598 (NCF1)	Control	-0.27892	-0.562395	0.00455548	0.053797	0.999812	0.169061	-0.275056	-0.562724	0.0177116
P14598 (NCF1)	Interaction	0.188413	-0.20636	0.583187	0.349566	0.926596	0.0532361	0.184453	-0.230658	0.585968
P14616 (INSRR)	Pre-ETT	0.569674	-0.102512	1.24186	0.0967018	0.999401	0.187341	0.551442	-0.127776	1.2695
P14616 (INSRR)	Post-ETT	0.705589	0.0334037	1.37778	0.0396513	0.841369	0.381434	0.693063	-0.0217449	1.36349
P14616 (INSRR)	Case	0.0602046	-0.179696	0.300105	0.622814	0.957369	0.021414	0.0554816	-0.183918	0.307285
P14616 (INSRR)	Control	-0.0757113	-0.323229	0.171807	0.548827	0.999812	0.0234909	-0.0773833	-0.322872	0.172111
P14616 (INSRR)	Interaction	0.135916	-0.208783	0.480615	0.439628	0.926596	0.0303944	0.134168	-0.218332	0.487762
P14621 (ACYP2)	Pre-ETT	-0.166554	-0.620674	0.287567	0.47224	0.999401	0.0626624	-0.161308	-0.614405	0.295442
P14621 (ACYP2)	Post-ETT	-0.344403	-0.798524	0.109717	0.137165	0.841369	0.135956	-0.336215	-0.804273	0.133224
P14621 (ACYP2)	Case	-0.092455	-0.383815	0.198905	0.533981	0.941609	0.0378798	-0.0932948	-0.390148	0.206272
P14621 (ACYP2)	Control	0.0853947	-0.215217	0.386007	0.577687	0.999812	0.0362542	0.0860306	-0.223646	0.373006
P14621 (ACYP2)	Interaction	-0.17785	-0.596488	0.240789	0.405043	0.926596	0.0517838	-0.171825	-0.598478	0.234297
P14625 (HSP90B1)	Pre-ETT	0.0655428	-0.478202	0.609288	0.813236	0.999401	0.0539326	0.0571567	-0.49708	0.598568
P14625 (HSP90B1)	Post-ETT	0.0168013	-0.526943	0.560546	0.951708	0.990591	0.0509847	0.0137172	-0.508822	0.575743
P14625 (HSP90B1)	Case	-0.0248885	-0.204534	0.154757	0.785977	0.979046	0.0178026	-0.0223789	-0.209087	0.16167
P14625 (HSP90B1)	Control	0.0238529	-0.161497	0.209203	0.800863	0.999812	0.0193594	0.0255392	-0.169944	0.213394
P14625 (HSP90B1)	Interaction	-0.0487414	-0.306864	0.209381	0.711307	0.941841	0.0241231	-0.0469507	-0.320879	0.216807
P14635 (CCNB1)	Pre-ETT	0.319715	-0.662963	1.30239	0.523684	0.999401	0.0645633	0.322744	-0.637107	1.3046
P14635 (CCNB1)	Post-ETT	0.371129	-0.611549	1.35381	0.459166	0.885467	0.0752254	0.371038	-0.61439	1.40575
P14635 (CCNB1)	Case	0.039825	-0.317829	0.397478	0.827239	0.986842	0.0214042	0.0428586	-0.329551	0.399946
P14635 (CCNB1)	Control	-0.0115886	-0.380599	0.357422	0.95092	0.999812	0.0209661	-0.0125348	-0.394977	0.370382
P14635 (CCNB1)	Interaction	0.0514135	-0.462478	0.565305	0.84454	0.969268	0.0276461	0.054824	-0.475027	0.590525
P14649 (MYL6B)	Pre-ETT	-0.0634947	-0.531484	0.404495	0.790301	0.999401	0.0300091	-0.0645267	-0.521517	0.390522
P14649 (MYL6B)	Post-ETT	-0.0544827	-0.522472	0.413507	0.819509	0.96343	0.0306828	-0.0498968	-0.498086	0.412888
P14649 (MYL6B)	Case	-0.1183	-0.242009	0.00540846	0.0608924	0.808661	0.046233	-0.118152	-0.245867	0.00965992
P14649 (MYL6B)	Control	-0.127312	-0.254949	0.000324664	0.0505856	0.999812	0.0605365	-0.126413	-0.262348	0.00535447
P14649 (MYL6B)	Interaction	0.00901204	-0.168738	0.186762	0.920843	0.9826	0.0102884	0.00473587	-0.179835	0.198428
P14649 (MYL6B)	Pre-ETT	-0.00181745	-0.449753	0.446118	0.993655	0.999401	0.0306384	-0.0123181	-0.450368	0.453562
P14649 (MYL6B)	Post-ETT	0.126692	-0.321244	0.574628	0.579341	0.908574	0.0342038	0.116365	-0.336019	0.578528
P14649 (MYL6B)	Case	-0.0172305	-0.234268	0.199807	0.876348	0.992499	0.01478	-0.0188453	-0.234188	0.213023
P14649 (MYL6B)	Control	-0.14574	-0.36967	0.0781889	0.202094	0.999812	0.0320015	-0.147292	-0.371029	0.0810937
P14649 (MYL6B)	Interaction	0.12851	-0.183339	0.440358	0.419273	0.926596	0.0260682	0.130604	-0.204049	0.442537
P14735 (IDE)	Pre-ETT	0.0832029	-0.438555	0.604961	0.754624	0.999401	0.0589767	0.0830813	-0.437994	0.616618
P14735 (IDE)	Post-ETT	-0.00286675	-0.524624	0.518891	0.991408	0.997834	0.0460879	0.00522982	-0.532763	0.519937
P14735 (IDE)	Case	0.213189	-0.266171	0.692548	0.383389	0.901558	0.0662447	0.207102	-0.266015	0.67282
P14735 (IDE)	Control	0.299259	-0.195322	0.793839	0.235652	0.999812	0.0932711	0.297482	-0.188074	0.783391
P14735 (IDE)	Interaction	-0.0860697	-0.774834	0.602694	0.806517	0.959217	0.0602148	-0.0740894	-0.766698	0.585917
P14778 (IL1R1)	Pre-ETT	-0.572597	-1.14963	0.0044417	0.0517897	0.999401	0.234078	-0.550263	-1.16756	0.0687915
P14778 (IL1R1)	Post-ETT	-0.14311	-0.720148	0.433929	0.626907	0.921586	0.0486328	-0.133092	-0.733807	0.480822
P14778 (IL1R1)	Case	0.228958	-0.124282	0.582199	0.203949	0.826931	0.0606424	0.219907	-0.124539	0.609144
P14778 (IL1R1)	Control	-0.200528	-0.564986	0.163929	0.280858	0.999812	0.0490701	-0.195011	-0.579853	0.168964
P14778 (IL1R1)	Interaction	0.429487	-0.0780644	0.937038	0.0972146	0.926596	0.144785	0.427023	-0.103423	0.94496
P14780 (MMP9)	Pre-ETT	-0.0433388	-0.540819	0.454141	0.864424	0.999401	0.0539297	-0.0392292	-0.5365	0.452955
P14780 (MMP9)	Post-ETT	-0.128084	-0.625564	0.369395	0.613822	0.919933	0.0576564	-0.126163	-0.62154	0.364032
P14780 (MMP9)	Case	-0.0863616	-0.373141	0.200417	0.555036	0.947122	0.0382397	-0.0888982	-0.373341	0.196232
P14780 (MMP9)	Control	-0.001616	-0.297501	0.294269	0.991459	0.999812	0.0319789	0.00309382	-0.305326	0.301922
P14780 (MMP9)	Interaction	-0.0847457	-0.496802	0.327311	0.686877	0.936028	0.0384516	-0.0856574	-0.518371	0.335237
P14784 (IL2RB)	Pre-ETT	-0.36588	-0.832084	0.100324	0.124002	0.999401	0.187815	-0.372452	-0.837281	0.0897977
P14784 (IL2RB)	Post-ETT	-0.173447	-0.639651	0.292757	0.465887	0.885467	0.0636132	-0.170717	-0.618155	0.300208
P14784 (IL2RB)	Case	0.0896638	-0.0861012	0.265429	0.317385	0.888392	0.0314116	0.0867559	-0.0853099	0.259889
P14784 (IL2RB)	Control	-0.102769	-0.284116	0.078577	0.266691	0.999812	0.0390982	-0.102134	-0.288877	0.0832986
P14784 (IL2RB)	Interaction	0.192433	-0.0601136	0.44498	0.135323	0.926596	0.0763112	0.194562	-0.065104	0.446052
P14859 (POU2F1)	Pre-ETT	-0.281883	-0.66692	0.103155	0.151323	0.999401	0.0702139	-0.268583	-0.629926	0.106724
P14859 (POU2F1)	Post-ETT	-0.255476	-0.640514	0.129561	0.193444	0.841369	0.0618118	-0.241115	-0.619182	0.135329
P14859 (POU2F1)	Case	0.00908268	-0.0437391	0.0619044	0.736106	0.972587	0.00368187	0.00887335	-0.0461876	0.0636914
P14859 (POU2F1)	Control	-0.0173234	-0.0718225	0.0371756	0.53328	0.999812	0.00453618	-0.0179861	-0.0744009	0.0427768
P14859 (POU2F1)	Interaction	0.0264061	-0.0494904	0.102303	0.495292	0.926596	0.00582626	0.0267245	-0.0543077	0.104897
P14902 (IDO1)	Pre-ETT	0.0403541	-0.500337	0.581045	0.8837	0.999401	0.0501831	0.0490845	-0.513347	0.600027
P14902 (IDO1)	Post-ETT	0.15408	-0.386611	0.694771	0.576484	0.908574	0.063911	0.163479	-0.389639	0.695011
P14902 (IDO1)	Case	0.0577397	-0.109644	0.225123	0.498977	0.937045	0.0198611	0.0605253	-0.10782	0.22677
P14902 (IDO1)	Control	-0.055986	-0.228684	0.116712	0.525175	0.999812	0.0221188	-0.0585925	-0.241808	0.122598
P14902 (IDO1)	Interaction	0.113726	-0.126778	0.354229	0.354031	0.926596	0.0345007	0.119108	-0.143283	0.37307
P14920 (DAO)	Pre-ETT	0.172689	-0.353778	0.699156	0.52029	0.999401	0.0636099	0.182939	-0.351485	0.713302
P14920 (DAO)	Post-ETT	0.232776	-0.293691	0.759243	0.386165	0.874204	0.0739618	0.236315	-0.276412	0.761594
P14920 (DAO)	Case	0.0627014	-0.0856397	0.211043	0.407418	0.906632	0.0204983	0.0642339	-0.0959194	0.217351
P14920 (DAO)	Control	0.0026145	-0.150437	0.155666	0.973291	0.999812	0.0152504	0.00596307	-0.160116	0.162242
P14920 (DAO)	Interaction	0.0600869	-0.153056	0.27323	0.580584	0.926596	0.0190174	0.0595967	-0.156267	0.282456
P14923 (JUP)	Pre-ETT	0.662693	-0.159519	1.48491	0.114174	0.999401	0.150859	0.612226	-0.30469	1.51716
P14923 (JUP)	Post-ETT	0.795518	-0.0266945	1.61773	0.0579164	0.841369	0.23112	0.745958	-0.160951	1.6215
P14923 (JUP)	Case	0.0833447	-0.0174003	0.18409	0.104922	0.810272	0.0224808	0.0830014	-0.0324736	0.192246
P14923 (JUP)	Control	-0.0494797	-0.153424	0.0544644	0.350827	0.999812	0.0105832	-0.0483708	-0.160451	0.0606303
P14923 (JUP)	Interaction	0.132824	-0.0119303	0.277579	0.0721092	0.926596	0.0380812	0.132639	-0.0283833	0.290335
P14923 (JUP)	Pre-ETT	0.0325317	-0.431702	0.496765	0.890757	0.999401	0.0318001	0.0333799	-0.451346	0.495911
P14923 (JUP)	Post-ETT	0.0459697	-0.418264	0.510203	0.846112	0.969744	0.0303545	0.038966	-0.414215	0.499889
P14923 (JUP)	Case	0.112622	-0.0901048	0.315349	0.276229	0.869934	0.026958	0.117001	-0.103173	0.32201
P14923 (JUP)	Control	0.0991839	-0.10998	0.308348	0.352682	0.999812	0.0203395	0.0963878	-0.107783	0.324852
P14923 (JUP)	Interaction	0.013438	-0.277848	0.304724	0.927954	0.985659	0.017664	0.0129274	-0.29155	0.315822
P14927 (UQCRB)	Pre-ETT	-0.127905	-0.449538	0.193728	0.435729	0.999401	0.0695794	-0.151579	-0.536307	0.21251
P14927 (UQCRB)	Post-ETT	0.0205571	-0.301076	0.34219	0.900309	0.978678	0.0463272	-0.00766666	-0.387856	0.35081
P14927 (UQCRB)	Case	0.112869	-0.0154093	0.241147	0.084613	0.808661	0.0742669	0.112434	-0.0210605	0.245504
P14927 (UQCRB)	Control	-0.0355929	-0.167944	0.0967586	0.598133	0.999812	0.0226439	-0.0358365	-0.172205	0.101289
P14927 (UQCRB)	Interaction	0.148462	-0.0358537	0.332777	0.114404	0.926596	0.0766717	0.150503	-0.0370525	0.343278
P15018 (LIF)	Pre-ETT	-0.0689129	-0.607779	0.469953	0.802084	0.999401	0.057447	-0.0741952	-0.608436	0.483372
P15018 (LIF)	Post-ETT	-0.117752	-0.656618	0.421114	0.668441	0.933308	0.0578245	-0.116947	-0.656169	0.447631
P15018 (LIF)	Case	-0.0709073	-0.491319	0.349505	0.740969	0.973753	0.0455138	-0.0703235	-0.496721	0.35454
P15018 (LIF)	Control	-0.0220681	-0.45583	0.411694	0.92057	0.999812	0.0431299	-0.0155046	-0.473089	0.441275
P15018 (LIF)	Interaction	-0.0488391	-0.652905	0.555227	0.874091	0.973468	0.055473	-0.0554365	-0.694905	0.572595
P15036 (ETS2)	Pre-ETT	-0.167657	-0.642591	0.307277	0.489007	0.999401	0.0391017	-0.16997	-0.618407	0.324021
P15036 (ETS2)	Post-ETT	-0.0710243	-0.545958	0.40391	0.769443	0.953119	0.0333081	-0.0786147	-0.53964	0.410575
P15036 (ETS2)	Case	0.0174125	-0.152753	0.187578	0.841046	0.988269	0.0113967	0.0151134	-0.154731	0.197017
P15036 (ETS2)	Control	-0.07922	-0.254789	0.0963491	0.376496	0.999812	0.016819	-0.0783025	-0.26675	0.106809
P15036 (ETS2)	Interaction	0.0966324	-0.147869	0.341134	0.438563	0.926596	0.0189988	0.0972711	-0.151327	0.360648
P15056 (BRAF)	Pre-ETT	-0.489095	-1.00968	0.0314894	0.0655617	0.999401	0.263465	-0.482092	-1.01698	0.0254379
P15056 (BRAF)	Post-ETT	-0.179858	-0.700442	0.340726	0.498309	0.891432	0.061427	-0.178008	-0.70726	0.344634
P15056 (BRAF)	Case	0.347596	-0.0672566	0.762448	0.100546	0.810272	0.131849	0.338982	-0.0807796	0.787848
P15056 (BRAF)	Control	0.0383586	-0.389667	0.466384	0.860571	0.999812	0.0403782	0.0395422	-0.405032	0.469851
P15056 (BRAF)	Interaction	0.309237	-0.28684	0.905314	0.309247	0.926596	0.0900203	0.308969	-0.295746	0.92284
P15085 (CPA1)	Pre-ETT	-0.284385	-0.802721	0.233952	0.282227	0.999401	0.0573102	-0.281931	-0.815924	0.220605
P15085 (CPA1)	Post-ETT	-0.0874072	-0.605744	0.43093	0.741015	0.946184	0.0383417	-0.0942412	-0.618929	0.468396
P15085 (CPA1)	Case	0.178716	-0.185965	0.543396	0.336802	0.893142	0.041176	0.1837	-0.214258	0.564519
P15085 (CPA1)	Control	-0.0182617	-0.394522	0.357999	0.924214	0.999812	0.0249874	-0.0189463	-0.412449	0.382775
P15085 (CPA1)	Interaction	0.196977	-0.327011	0.720966	0.461251	0.926596	0.0410428	0.200856	-0.343279	0.744334
P15085 (CPA1)	Pre-ETT	-0.308877	-0.693347	0.0755937	0.115349	0.999401	0.208209	-0.309146	-0.677135	0.0693195
P15085 (CPA1)	Post-ETT	-0.276848	-0.661319	0.107622	0.158149	0.841369	0.161864	-0.27698	-0.644873	0.101301
P15085 (CPA1)	Case	0.0329032	-0.028336	0.0941425	0.292309	0.879287	0.0160678	0.0329205	-0.0338631	0.101394
P15085 (CPA1)	Control	0.000874633	-0.0623092	0.0640585	0.978355	0.999812	0.00899315	0.00136152	-0.0662688	0.066786
P15085 (CPA1)	Interaction	0.0320286	-0.0559626	0.12002	0.475584	0.926596	0.0142329	0.0308611	-0.0599265	0.122839
P15086 (CPB1)	Pre-ETT	-0.424422	-0.951045	0.102201	0.114199	0.999401	0.114823	-0.407804	-0.919978	0.112856
P15086 (CPB1)	Post-ETT	-0.418757	-0.94538	0.107866	0.119112	0.841369	0.126631	-0.411021	-0.90762	0.107685
P15086 (CPB1)	Case	0.0884519	-0.0579147	0.234818	0.236239	0.846427	0.0189824	0.0871801	-0.0601826	0.240662
P15086 (CPB1)	Control	0.0827869	-0.0682274	0.233801	0.282615	0.999812	0.0172503	0.0802007	-0.0783248	0.239433
P15086 (CPB1)	Interaction	0.00566499	-0.204641	0.215971	0.957895	0.991731	0.01204	0.00922095	-0.210633	0.226388
P15086 (CPB1)	Pre-ETT	-0.498456	-1.03377	0.0368595	0.0679996	0.999401	0.317298	-0.498527	-1.01107	0.0176998
P15086 (CPB1)	Post-ETT	-0.286759	-0.822074	0.248556	0.293756	0.85728	0.083447	-0.273054	-0.798766	0.269657
P15086 (CPB1)	Case	0.211382	0.00306722	0.419697	0.0467208	0.808661	0.143647	0.21052	-0.00386473	0.420851
P15086 (CPB1)	Control	-0.000314888	-0.215244	0.214615	0.997709	0.999812	0.0196282	-0.00161604	-0.218664	0.223798
P15086 (CPB1)	Interaction	0.211697	-0.0876186	0.511012	0.165679	0.926596	0.069069	0.210854	-0.0913268	0.508319
P15090 (FABP4)	Pre-ETT	-0.063487	-0.576849	0.449875	0.80848	0.999401	0.0369382	-0.0514006	-0.553843	0.447903
P15090 (FABP4)	Post-ETT	0.0515974	-0.461765	0.56496	0.843833	0.969744	0.0348197	0.0338395	-0.485532	0.562022
P15090 (FABP4)	Case	0.101512	-0.176315	0.379339	0.473913	0.929029	0.0241445	0.0996013	-0.181216	0.388927
P15090 (FABP4)	Control	-0.0135725	-0.300222	0.273077	0.926061	0.999812	0.0197129	-0.0117893	-0.307283	0.278594
P15090 (FABP4)	Interaction	0.115084	-0.284109	0.514278	0.572045	0.926596	0.0266798	0.112603	-0.298019	0.526513
P15104 (GLUL)	Pre-ETT	0.465388	-0.0878047	1.01858	0.099174	0.999401	0.201709	0.463379	-0.0897298	1.01499
P15104 (GLUL)	Post-ETT	0.41874	-0.134453	0.971933	0.137916	0.841369	0.161526	0.408082	-0.134462	0.97752
P15104 (GLUL)	Case	0.0955166	-0.33413	0.525163	0.663034	0.96145	0.0428057	0.0900733	-0.343181	0.560135
P15104 (GLUL)	Control	0.142164	-0.301125	0.585454	0.529633	0.999812	0.0492581	0.141977	-0.322328	0.603825
P15104 (GLUL)	Interaction	-0.0466479	-0.663983	0.570687	0.882263	0.97353	0.0508412	-0.0362625	-0.689374	0.555154
P15121 (AKR1B1)	Pre-ETT	-0.0179967	-0.581818	0.545825	0.950117	0.999401	0.0528002	-0.0145813	-0.596115	0.52495
P15121 (AKR1B1)	Post-ETT	-0.343585	-0.907407	0.220236	0.232331	0.843953	0.114494	-0.344329	-0.925214	0.216691
P15121 (AKR1B1)	Case	-0.0628586	-0.513245	0.387527	0.784435	0.97899	0.0449342	-0.0682963	-0.533253	0.408806
P15121 (AKR1B1)	Control	0.26273	-0.201958	0.727417	0.267799	0.999812	0.0806723	0.250759	-0.232933	0.723395
P15121 (AKR1B1)	Interaction	-0.325588	-0.972722	0.321545	0.324082	0.926596	0.0915016	-0.31962	-0.968608	0.319817
P15151 (PVR)	Pre-ETT	0.0226866	-0.475402	0.520775	0.928866	0.999401	0.0539072	0.01754	-0.488087	0.515783
P15151 (PVR)	Post-ETT	0.0283091	-0.46978	0.526398	0.911303	0.981058	0.05474	0.0171552	-0.506875	0.531868
P15151 (PVR)	Case	-0.0149143	-0.142038	0.11221	0.818134	0.985734	0.0147246	-0.0147154	-0.148961	0.121358
P15151 (PVR)	Control	-0.0205368	-0.151697	0.110624	0.75893	0.999812	0.0144756	-0.022818	-0.158965	0.117129
P15151 (PVR)	Interaction	0.00562248	-0.177035	0.18828	0.951892	0.989451	0.0178489	0.00365669	-0.184301	0.1942
P15169 (CPN1)	Pre-ETT	-0.284461	-0.765788	0.196867	0.246732	0.999401	0.108071	-0.289733	-0.759429	0.179946
P15169 (CPN1)	Post-ETT	-0.121946	-0.603274	0.359381	0.619497	0.920867	0.0577679	-0.124142	-0.599968	0.359925
P15169 (CPN1)	Case	0.25459	-0.109099	0.618278	0.170059	0.826931	0.0957245	0.252249	-0.129825	0.639556
P15169 (CPN1)	Control	0.0920749	-0.283162	0.467312	0.630565	0.999812	0.0431211	0.093894	-0.294463	0.463582
P15169 (CPN1)	Interaction	0.162515	-0.360049	0.685078	0.542167	0.926596	0.0612627	0.171414	-0.367908	0.695775
P15248 (IL9)	Pre-ETT	0.215418	-0.454502	0.885338	0.528537	0.999401	0.0655512	0.207849	-0.442917	0.865497
P15248 (IL9)	Post-ETT	0.309538	-0.360381	0.979458	0.365144	0.873184	0.0826188	0.309883	-0.366892	0.973689
P15248 (IL9)	Case	-0.014183	-0.186934	0.158568	0.872161	0.991149	0.0140479	-0.0114067	-0.183611	0.157146
P15248 (IL9)	Control	-0.108303	-0.28654	0.0699332	0.233673	0.999812	0.0304114	-0.111161	-0.286392	0.0769607
P15248 (IL9)	Interaction	0.0941205	-0.154096	0.342337	0.457364	0.926596	0.0242148	0.0985072	-0.170409	0.350212
P15259 (PGAM2)	Pre-ETT	-0.0350517	-0.519802	0.449698	0.887299	0.999401	0.0525603	-0.0448189	-0.53936	0.449007
P15259 (PGAM2)	Post-ETT	-0.196838	-0.681588	0.287912	0.42611	0.880553	0.0747847	-0.197564	-0.67938	0.290123
P15259 (PGAM2)	Case	-0.283217	-0.560787	-0.00564714	0.0455176	0.808661	0.205394	-0.281757	-0.574081	0.00956247
P15259 (PGAM2)	Control	-0.121431	-0.407815	0.164953	0.405944	0.999812	0.0438441	-0.121707	-0.413145	0.169278
P15259 (PGAM2)	Interaction	-0.161786	-0.560611	0.237038	0.42657	0.926596	0.0498857	-0.158278	-0.562827	0.238931
P15260 (IFNGR1)	Pre-ETT	-0.0949002	-0.545859	0.356058	0.680005	0.999401	0.0551811	-0.0949931	-0.539682	0.353062
P15260 (IFNGR1)	Post-ETT	-0.0315923	-0.482551	0.419366	0.890788	0.977161	0.0441625	-0.0370867	-0.478113	0.419038
P15260 (IFNGR1)	Case	0.0616884	-0.0739309	0.197308	0.372651	0.899492	0.0227392	0.0609371	-0.0730895	0.201649
P15260 (IFNGR1)	Control	-0.00161943	-0.141545	0.138306	0.981903	0.999812	0.0168025	0.000583001	-0.142184	0.151068
P15260 (IFNGR1)	Interaction	0.0633078	-0.131556	0.258171	0.524282	0.926596	0.0245279	0.0616447	-0.144225	0.263651
P15289 (ARSA)	Pre-ETT	0.427017	-0.204987	1.05902	0.185416	0.999401	0.131311	0.423313	-0.245925	1.04196
P15289 (ARSA)	Post-ETT	0.622701	-0.00930275	1.2547	0.0534689	0.841369	0.340499	0.618578	-0.0186519	1.29118
P15289 (ARSA)	Case	0.136926	-0.170001	0.443852	0.381913	0.901558	0.039744	0.144	-0.167856	0.447151
P15289 (ARSA)	Control	-0.0587583	-0.375431	0.257915	0.716105	0.999812	0.0324557	-0.0621099	-0.400521	0.269114
P15289 (ARSA)	Interaction	0.195684	-0.245321	0.636689	0.384475	0.926596	0.0435002	0.194928	-0.248935	0.672108
P15289 (ARSA)	Pre-ETT	-0.464584	-0.824388	-0.104779	0.0113826	0.947161	1.29856	-0.4701	-0.818281	-0.105461
P15289 (ARSA)	Post-ETT	-0.423112	-0.782917	-0.0633081	0.0211765	0.841369	0.674493	-0.428656	-0.775256	-0.05763
P15289 (ARSA)	Case	0.0419351	-0.0190349	0.102905	0.177639	0.826931	0.0203781	0.0407492	-0.0236709	0.106865
P15289 (ARSA)	Control	0.000463814	-0.0624422	0.0633698	0.98847	0.999812	0.00929356	0.00047194	-0.0653634	0.0659372
P15289 (ARSA)	Interaction	0.0414713	-0.046133	0.129076	0.353494	0.926596	0.0176858	0.0425802	-0.0508573	0.131019
P15291 (B4GALT1)	Pre-ETT	-0.334402	-0.867422	0.198618	0.218837	0.999401	0.123943	-0.336303	-0.866108	0.196736
P15291 (B4GALT1)	Post-ETT	0.172393	-0.360627	0.705413	0.526144	0.89728	0.0624916	0.171284	-0.366521	0.706641
P15291 (B4GALT1)	Case	0.460242	0.162502	0.757982	0.00244808	0.808661	2.01617	0.458554	0.149177	0.757154
P15291 (B4GALT1)	Control	-0.0465524	-0.353746	0.260642	0.766455	0.999812	0.0325139	-0.0450581	-0.361918	0.271232
P15291 (B4GALT1)	Interaction	0.506794	0.0789895	0.934599	0.020241	0.926596	0.517463	0.506153	0.0621522	0.941731
P15309 (ACP3)	Pre-ETT	0.396277	-0.839784	1.63234	0.52977	0.999401	0.0976018	0.418185	-0.765422	1.62699
P15309 (ACP3)	Post-ETT	0.620847	-0.615214	1.85691	0.324895	0.868679	0.134519	0.648547	-0.530773	1.90601
P15309 (ACP3)	Case	-0.0273122	-0.375669	0.321045	0.877872	0.992499	0.0246321	-0.0239902	-0.394307	0.352434
P15309 (ACP3)	Control	-0.251883	-0.611301	0.107536	0.169581	0.999812	0.062932	-0.256183	-0.644388	0.139369
P15309 (ACP3)	Interaction	0.22457	-0.275964	0.725105	0.379206	0.926596	0.0432005	0.225344	-0.317979	0.770284
P15311 (EZR)	Pre-ETT	-0.224831	-0.746799	0.297137	0.39854	0.999401	0.0759426	-0.236236	-0.756278	0.304897
P15311 (EZR)	Post-ETT	-0.483723	-1.00569	0.0382452	0.0693159	0.841369	0.262679	-0.489968	-1.01448	0.050163
P15311 (EZR)	Case	-0.0773549	-0.461151	0.306442	0.692818	0.962953	0.0384113	-0.0684481	-0.46139	0.32676
P15311 (EZR)	Control	0.181536	-0.214447	0.57752	0.368901	0.999812	0.0576589	0.18452	-0.211037	0.58464
P15311 (EZR)	Interaction	-0.258891	-0.810346	0.292564	0.357498	0.926596	0.0745136	-0.262296	-0.827332	0.281531
P15328 (FOLR1)	Pre-ETT	-0.20584	-0.682856	0.271176	0.39769	0.999401	0.0775937	-0.20279	-0.707785	0.299684
P15328 (FOLR1)	Post-ETT	-0.0935632	-0.57058	0.383453	0.700658	0.93918	0.0563038	-0.106438	-0.609329	0.386382
P15328 (FOLR1)	Case	0.0430399	-0.319285	0.405365	0.815901	0.985237	0.0401818	0.0390948	-0.333764	0.40722
P15328 (FOLR1)	Control	-0.0692367	-0.443067	0.304593	0.716603	0.999812	0.0435116	-0.0671477	-0.468888	0.322051
P15328 (FOLR1)	Interaction	0.112277	-0.408327	0.63288	0.672516	0.936028	0.0526774	0.106693	-0.426941	0.651243
P15408 (FOSL2)	Pre-ETT	-0.218526	-0.650539	0.213487	0.321484	0.999401	0.0779176	-0.192784	-0.640188	0.205264
P15408 (FOSL2)	Post-ETT	-0.196046	-0.628059	0.235967	0.373775	0.873244	0.0832758	-0.191407	-0.598605	0.266168
P15408 (FOSL2)	Case	-0.0266966	-0.14193	0.0885367	0.649776	0.960689	0.016012	-0.0276739	-0.141249	0.0894845
P15408 (FOSL2)	Control	-0.0491767	-0.168069	0.0697158	0.417546	0.999812	0.0201015	-0.0480203	-0.172285	0.0822577
P15408 (FOSL2)	Interaction	0.02248	-0.143092	0.188052	0.790156	0.955774	0.0207256	0.021792	-0.154224	0.198748
P15428 (HPGD)	Pre-ETT	0.254549	-0.237706	0.746803	0.310816	0.999401	0.0891864	0.260399	-0.247045	0.756922
P15428 (HPGD)	Post-ETT	0.109404	-0.382851	0.601659	0.663124	0.933211	0.0564077	0.110958	-0.381326	0.585234
P15428 (HPGD)	Case	-0.0125774	-0.389637	0.364482	0.947873	0.995009	0.0435392	-0.013417	-0.400812	0.363592
P15428 (HPGD)	Control	0.132567	-0.256465	0.521599	0.504211	0.999812	0.0507491	0.131273	-0.280834	0.550228
P15428 (HPGD)	Interaction	-0.145144	-0.686919	0.39663	0.599524	0.927438	0.0559436	-0.145302	-0.725225	0.41407
P15498 (VAV1)	Pre-ETT	0.00471097	-0.528263	0.537685	0.986178	0.999401	0.0562374	-0.0228957	-0.546306	0.530214
P15498 (VAV1)	Post-ETT	-0.343733	-0.876707	0.189241	0.206213	0.841369	0.131725	-0.363246	-0.889043	0.194443
P15498 (VAV1)	Case	-0.0672198	-0.438184	0.303745	0.722476	0.968517	0.0398593	-0.0647855	-0.439386	0.316209
P15498 (VAV1)	Control	0.281224	-0.10152	0.663968	0.14984	0.999812	0.103807	0.272978	-0.127804	0.65885
P15498 (VAV1)	Interaction	-0.348444	-0.881461	0.184574	0.2001	0.926596	0.100387	-0.346718	-0.896632	0.205742
P15509 (CSF2RA)	Pre-ETT	-0.0458889	-0.546019	0.454241	0.857282	0.999401	0.0530651	-0.0244067	-0.541626	0.465749
P15509 (CSF2RA)	Post-ETT	0.0428891	-0.457241	0.543019	0.866521	0.97369	0.0580119	0.0455564	-0.454673	0.537361
P15509 (CSF2RA)	Case	0.0193832	-0.169406	0.208172	0.840517	0.988269	0.0204833	0.020782	-0.176533	0.221281
P15509 (CSF2RA)	Control	-0.0693949	-0.264179	0.125389	0.485008	0.999812	0.027861	-0.0701434	-0.26429	0.137546
P15509 (CSF2RA)	Interaction	0.0887781	-0.182482	0.360038	0.521225	0.926596	0.0323381	0.0875756	-0.202693	0.370345
P15514 (AREG)	Pre-ETT	0.0901911	-0.460881	0.641263	0.748379	0.999401	0.0579196	0.0879605	-0.476107	0.637725
P15514 (AREG)	Post-ETT	-0.161356	-0.712428	0.389716	0.566046	0.907436	0.0558971	-0.156104	-0.740452	0.402939
P15514 (AREG)	Case	-0.0307735	-0.548487	0.48694	0.907254	0.995009	0.0502517	-0.0280352	-0.522505	0.478169
P15514 (AREG)	Control	0.220773	-0.31338	0.754926	0.417893	0.999812	0.0730714	0.217316	-0.334243	0.736296
P15514 (AREG)	Interaction	-0.251547	-0.99542	0.492326	0.507473	0.926596	0.0715829	-0.240705	-0.959834	0.481041
P15515 (HTN1)	Pre-ETT	-0.332681	-0.724809	0.0594472	0.0963463	0.999401	0.139547	-0.346524	-0.724509	0.0245806
P15515 (HTN1)	Post-ETT	-0.313148	-0.705276	0.0789806	0.117537	0.841369	0.104017	-0.321389	-0.699433	0.0535647
P15515 (HTN1)	Case	-0.0150818	-0.0490793	0.0189157	0.38459	0.901873	0.00345927	-0.0152612	-0.052813	0.0236392
P15515 (HTN1)	Control	-0.0346152	-0.0696923	0.000461799	0.0530934	0.999812	0.0128144	-0.0342876	-0.074363	0.00547212
P15515 (HTN1)	Interaction	0.0195334	-0.0293156	0.0683824	0.433194	0.926596	0.00392948	0.0192899	-0.0354052	0.0743861
P15516 (HTN3)	Pre-ETT	-0.122404	-0.557147	0.312338	0.581059	0.999401	0.0326222	-0.117135	-0.56352	0.342706
P15516 (HTN3)	Post-ETT	0.137907	-0.296835	0.57265	0.534119	0.9028	0.0356897	0.134352	-0.320205	0.571636
P15516 (HTN3)	Case	0.239479	-0.0534496	0.532407	0.109081	0.811805	0.0707399	0.235904	-0.0761039	0.53097
P15516 (HTN3)	Control	-0.0208328	-0.323062	0.281397	0.892532	0.999812	0.0207235	-0.0186429	-0.324759	0.307716
P15516 (HTN3)	Interaction	0.260311	-0.16058	0.681203	0.225439	0.926596	0.0500949	0.250769	-0.182805	0.695492
P15529 (CD46)	Pre-ETT	-0.476859	-0.906171	-0.0475479	0.0294778	0.999401	0.416749	-0.477776	-0.917802	0.00223044
P15529 (CD46)	Post-ETT	-0.320617	-0.749928	0.108695	0.143267	0.841369	0.116835	-0.314702	-0.77032	0.124896
P15529 (CD46)	Case	0.0580663	-0.152986	0.269119	0.589721	0.952214	0.0237957	0.0564387	-0.16454	0.275495
P15529 (CD46)	Control	-0.0981763	-0.31593	0.119578	0.376876	0.999812	0.0337951	-0.0960935	-0.323298	0.132885
P15529 (CD46)	Interaction	0.156243	-0.147006	0.459492	0.312577	0.926596	0.0466553	0.154574	-0.167773	0.465792
P15531 (NME1)	Pre-ETT	-0.217614	-0.717333	0.282106	0.393377	0.999401	0.0748486	-0.213923	-0.74148	0.281268
P15531 (NME1)	Post-ETT	-0.425299	-0.925018	0.0744205	0.0953004	0.841369	0.227618	-0.418523	-0.946587	0.0887574
P15531 (NME1)	Case	-0.0803939	-0.243575	0.0827874	0.33424	0.891609	0.0269884	-0.0793336	-0.250613	0.0881937
P15531 (NME1)	Control	0.127291	-0.0410715	0.295654	0.138383	0.999812	0.0478773	0.129338	-0.049145	0.298744
P15531 (NME1)	Interaction	-0.207685	-0.442151	0.0267805	0.0825464	0.926596	0.103011	-0.208217	-0.449524	0.0331465
P15559 (NQO1)	Pre-ETT	0.627043	0.108774	1.14531	0.0177246	0.999401	0.783487	0.628917	0.0934579	1.1639
P15559 (NQO1)	Post-ETT	0.601018	0.0827498	1.11929	0.023032	0.841369	0.635275	0.600964	0.0852443	1.12264
P15559 (NQO1)	Case	0.039891	-0.115954	0.195736	0.615889	0.95708	0.0174921	0.0413078	-0.120476	0.201741
P15559 (NQO1)	Control	0.0659156	-0.0948775	0.226709	0.421704	0.999812	0.0242088	0.0667268	-0.109647	0.237406
P15559 (NQO1)	Interaction	-0.0260247	-0.249949	0.197899	0.81981	0.963125	0.0196278	-0.0254959	-0.259876	0.203017
P15586 (GNS)	Pre-ETT	0.136727	-0.412744	0.686197	0.625759	0.999401	0.0573215	0.135581	-0.447447	0.696519
P15586 (GNS)	Post-ETT	0.744858	0.195387	1.29433	0.00788601	0.822074	1.40569	0.732731	0.175121	1.3016
P15586 (GNS)	Case	0.30561	0.0218197	0.5894	0.0348016	0.808661	0.238027	0.303826	0.00738153	0.596979
P15586 (GNS)	Control	-0.302522	-0.595323	-0.00972017	0.0428644	0.999812	0.175565	-0.297129	-0.602075	0.0143356
P15586 (GNS)	Interaction	0.608131	0.20037	1.01589	0.00346598	0.926596	1.59527	0.604207	0.190983	1.02503
P15586 (GNS)	Pre-ETT	0.291107	-0.302818	0.885032	0.336724	0.999401	0.0773869	0.289198	-0.34534	0.910414
P15586 (GNS)	Post-ETT	0.379775	-0.21415	0.973701	0.210109	0.841369	0.0975174	0.383112	-0.195875	0.977137
P15586 (GNS)	Case	-0.0403219	-0.391529	0.310885	0.821962	0.986629	0.0286953	-0.0352038	-0.401275	0.323041
P15586 (GNS)	Control	-0.12899	-0.491349	0.233369	0.485368	0.999812	0.0380143	-0.125494	-0.496159	0.242647
P15586 (GNS)	Interaction	0.0886682	-0.415961	0.593297	0.730557	0.945233	0.0358509	0.0856859	-0.418899	0.584364
P15692 (VEGFA)	Pre-ETT	-0.276303	-0.660067	0.107461	0.158204	0.999401	0.0667511	-0.269639	-0.6484	0.0908772
P15692 (VEGFA)	Post-ETT	-0.286166	-0.66993	0.0975985	0.143876	0.841369	0.0740904	-0.281241	-0.66628	0.101679
P15692 (VEGFA)	Case	0.000874066	-0.056142	0.0578902	0.97603	0.996984	0.00392233	0.00155238	-0.0583392	0.0619
P15692 (VEGFA)	Control	0.010737	-0.0480896	0.0695635	0.720545	0.999812	0.00422108	0.00958085	-0.0505675	0.0733661
P15692 (VEGFA)	Interaction	-0.00986289	-0.091786	0.0720603	0.813461	0.960051	0.00527903	-0.0105974	-0.0961852	0.0775413
P15692 (VEGFA)	Pre-ETT	-0.00630521	-0.59342	0.58081	0.983207	0.999401	0.0369495	-0.0037736	-0.575847	0.558436
P15692 (VEGFA)	Post-ETT	-0.0421584	-0.629274	0.544957	0.888078	0.976273	0.0391077	-0.0442258	-0.646149	0.53442
P15692 (VEGFA)	Case	-0.0296278	-0.183	0.123745	0.704973	0.964754	0.0109632	-0.0313371	-0.184553	0.135195
P15692 (VEGFA)	Control	0.00622543	-0.152017	0.164468	0.938538	0.999812	0.0112028	0.00549395	-0.163949	0.176043
P15692 (VEGFA)	Interaction	-0.0358532	-0.256225	0.184519	0.749822	0.948362	0.0140066	-0.0392082	-0.272135	0.20058
P15692 (VEGFA)	Pre-ETT	0.00354744	-0.508034	0.515129	0.989156	0.999401	0.0441887	-0.00651218	-0.520875	0.538966
P15692 (VEGFA)	Post-ETT	0.440533	-0.0710483	0.952114	0.0914565	0.841369	0.169633	0.432181	-0.0944121	0.97571
P15692 (VEGFA)	Case	0.270219	-0.000924275	0.541363	0.0507861	0.808661	0.177233	0.27019	0.00379398	0.542383
P15692 (VEGFA)	Control	-0.166766	-0.446519	0.112987	0.242657	0.999812	0.0514439	-0.167244	-0.457772	0.118417
P15692 (VEGFA)	Interaction	0.436985	0.0473949	0.826576	0.0279206	0.926596	0.359723	0.438044	0.0554261	0.849844
P15692 (VEGFA)	Pre-ETT	-0.248689	-0.608024	0.110645	0.174954	0.999401	0.125722	-0.269886	-0.636815	0.0992286
P15692 (VEGFA)	Post-ETT	-0.203714	-0.563049	0.15562	0.266506	0.851945	0.0986753	-0.220716	-0.603474	0.154968
P15692 (VEGFA)	Case	0.0345103	-0.0398681	0.108889	0.363144	0.899368	0.013946	0.033897	-0.0424586	0.10971
P15692 (VEGFA)	Control	-0.0104648	-0.087205	0.0662754	0.789258	0.999812	0.0107143	-0.0118029	-0.0957884	0.0677094
P15692 (VEGFA)	Interaction	0.0449751	-0.0618949	0.151845	0.409468	0.926596	0.0175052	0.0466091	-0.0677785	0.156249
P15813 (CD1D)	Pre-ETT	1.24998	-0.117736	2.61769	0.0732539	0.999401	0.271644	1.24931	-0.175581	2.61276
P15813 (CD1D)	Post-ETT	1.28141	-0.0862985	2.64913	0.0663139	0.841369	0.221833	1.26005	-0.176132	2.61564
P15813 (CD1D)	Case	-0.0372926	-0.381854	0.307269	0.832005	0.987607	0.0145781	-0.0384336	-0.388869	0.312234
P15813 (CD1D)	Control	-0.0687299	-0.424233	0.286773	0.704745	0.999812	0.0157927	-0.0677438	-0.452354	0.304575
P15813 (CD1D)	Interaction	0.0314373	-0.463643	0.526518	0.900954	0.979099	0.016858	0.0285143	-0.49587	0.555118
P15814 (IGLL1)	Pre-ETT	-0.112833	-0.580506	0.35484	0.636306	0.999401	0.048611	-0.104289	-0.551715	0.315953
P15814 (IGLL1)	Post-ETT	-0.0261693	-0.493843	0.441504	0.912669	0.981058	0.0441438	-0.0188464	-0.461909	0.410211
P15814 (IGLL1)	Case	0.0137557	-0.0596179	0.0871294	0.713287	0.965699	0.00845986	0.014463	-0.0620887	0.0882602
P15814 (IGLL1)	Control	-0.0729081	-0.148612	0.0027955	0.0590812	0.999812	0.0444078	-0.0729796	-0.152198	0.0106931
P15814 (IGLL1)	Interaction	0.0866638	-0.0187626	0.19209	0.107147	0.926596	0.0328541	0.0873681	-0.0253382	0.197989
P15848 (ARSB)	Pre-ETT	-0.26537	-0.670963	0.140224	0.199718	0.999401	0.105202	-0.253011	-0.688394	0.129579
P15848 (ARSB)	Post-ETT	-0.199411	-0.605004	0.206182	0.335236	0.869013	0.0928392	-0.207299	-0.614924	0.222278
P15848 (ARSB)	Case	0.0897257	-0.00162187	0.181073	0.0542087	0.808661	0.0770338	0.091142	-0.00438537	0.183395
P15848 (ARSB)	Control	0.0237668	-0.0704814	0.118015	0.62113	0.999812	0.0141168	0.023982	-0.0801964	0.124402
P15848 (ARSB)	Interaction	0.0659589	-0.0652932	0.197211	0.324648	0.926596	0.025058	0.065907	-0.0755697	0.206858
P15882 (CHN1)	Pre-ETT	-0.0992953	-0.821092	0.622501	0.787448	0.999401	0.0475703	-0.0943925	-0.812366	0.620431
P15882 (CHN1)	Post-ETT	-0.100729	-0.822526	0.621067	0.784453	0.95765	0.0476837	-0.0877523	-0.811553	0.663655
P15882 (CHN1)	Case	0.0168663	-0.216053	0.249785	0.887138	0.993098	0.0157788	0.0139246	-0.227417	0.264712
P15882 (CHN1)	Control	0.0183005	-0.222015	0.258616	0.881352	0.999812	0.0165597	0.0157501	-0.2286	0.269928
P15882 (CHN1)	Interaction	-0.00143417	-0.336102	0.333234	0.993299	0.997768	0.0200493	0.00102855	-0.351735	0.341393
P15884 (TCF4)	Pre-ETT	-0.346735	-1.10778	0.414307	0.371873	0.999401	0.0739325	-0.357127	-1.11077	0.395189
P15884 (TCF4)	Post-ETT	-0.505682	-1.26672	0.25536	0.192808	0.841369	0.115161	-0.514247	-1.3019	0.249427
P15884 (TCF4)	Case	-0.0523141	-0.209781	0.105153	0.514953	0.940933	0.0128472	-0.0524472	-0.22494	0.116211
P15884 (TCF4)	Control	0.106633	-0.0558344	0.2691	0.198307	0.999812	0.0246639	0.107164	-0.0655541	0.281819
P15884 (TCF4)	Interaction	-0.158947	-0.385202	0.0673084	0.168544	0.926596	0.0347857	-0.162475	-0.40088	0.0742751
P15907 (ST6GAL1)	Pre-ETT	0.137708	-0.400568	0.675985	0.616074	0.999401	0.0599655	0.127739	-0.397871	0.681855
P15907 (ST6GAL1)	Post-ETT	-0.0183589	-0.556636	0.519918	0.946703	0.990287	0.0594817	-0.0181556	-0.551127	0.495766
P15907 (ST6GAL1)	Case	0.0263394	-0.350787	0.403466	0.891119	0.993153	0.0366931	0.0283031	-0.371901	0.408087
P15907 (ST6GAL1)	Control	0.182407	-0.206695	0.571509	0.358195	0.999812	0.0582416	0.186579	-0.214532	0.575116
P15907 (ST6GAL1)	Interaction	-0.156067	-0.697939	0.385804	0.572414	0.926596	0.0582661	-0.165821	-0.706525	0.405419
P15918 (RAG1)	Pre-ETT	0.363713	-0.190028	0.917454	0.197968	0.999401	0.120476	0.356195	-0.200357	0.913302
P15918 (RAG1)	Post-ETT	0.3272	-0.22654	0.880941	0.246813	0.844907	0.108978	0.330214	-0.234069	0.87749
P15918 (RAG1)	Case	-0.124282	-0.355069	0.106505	0.291211	0.879287	0.0387095	-0.126295	-0.350108	0.105697
P15918 (RAG1)	Control	-0.0877692	-0.325885	0.150346	0.470023	0.999812	0.0297727	-0.0857181	-0.334017	0.152552
P15918 (RAG1)	Interaction	-0.0365129	-0.368117	0.295092	0.829135	0.965974	0.0310948	-0.0345299	-0.366832	0.319038
P15927 (RPA2)	Pre-ETT	-0.0252756	-0.442957	0.392405	0.905588	0.999401	0.0266416	-0.0200018	-0.439462	0.397331
P15927 (RPA2)	Post-ETT	0.0806882	-0.336993	0.498369	0.704964	0.93918	0.0302047	0.0805181	-0.344033	0.495124
P15927 (RPA2)	Case	0.106402	-0.042449	0.255253	0.161206	0.824686	0.0252184	0.107969	-0.0519922	0.255712
P15927 (RPA2)	Control	0.000438411	-0.153139	0.154016	0.995536	0.999812	0.0104086	-0.000163618	-0.161233	0.162377
P15927 (RPA2)	Interaction	0.105964	-0.107912	0.31984	0.331521	0.926596	0.0204447	0.10644	-0.122307	0.328052
P15941 (MUC1)	Pre-ETT	0.189319	-0.506997	0.885634	0.594111	0.999401	0.0655713	0.19857	-0.501535	0.90153
P15941 (MUC1)	Post-ETT	0.283761	-0.412554	0.980076	0.424453	0.880553	0.0791144	0.299765	-0.405252	0.982481
P15941 (MUC1)	Case	0.0414644	-0.102535	0.185464	0.572504	0.950871	0.0133738	0.0407914	-0.112854	0.190915
P15941 (MUC1)	Control	-0.0529778	-0.20155	0.0955941	0.484625	0.999812	0.015038	-0.0511759	-0.208769	0.101024
P15941 (MUC1)	Interaction	0.0944421	-0.112462	0.301346	0.370984	0.926596	0.0216789	0.0938634	-0.122959	0.30435
P15941 (MUC1)	Pre-ETT	0.777409	-0.847397	2.40222	0.348363	0.999401	0.0820651	0.775703	-0.783157	2.3744
P15941 (MUC1)	Post-ETT	1.04477	-0.580033	2.66958	0.207567	0.841369	0.120952	1.02297	-0.539289	2.5644
P15941 (MUC1)	Case	0.326181	0.0257415	0.62662	0.033346	0.808661	0.0821286	0.325327	0.0146223	0.651933
P15941 (MUC1)	Control	0.058816	-0.251163	0.368795	0.709977	0.999812	0.010816	0.0595634	-0.264173	0.397739
P15941 (MUC1)	Interaction	0.267365	-0.164319	0.699049	0.224782	0.926596	0.0234085	0.2629	-0.188437	0.697973
P15941 (MUC1)	Pre-ETT	0.214147	-0.395269	0.823562	0.490996	0.999401	0.0691659	0.215918	-0.369273	0.800855
P15941 (MUC1)	Post-ETT	0.358968	-0.250447	0.968384	0.248299	0.844907	0.123235	0.386537	-0.215081	0.983686
P15941 (MUC1)	Case	0.159356	-0.150841	0.469553	0.313992	0.885426	0.0451011	0.15949	-0.157901	0.477877
P15941 (MUC1)	Control	0.0145342	-0.305513	0.334581	0.929076	0.999812	0.0295317	0.0107951	-0.313169	0.34729
P15941 (MUC1)	Interaction	0.144822	-0.300883	0.590526	0.524225	0.926596	0.0460529	0.151853	-0.30926	0.593069
P16035 (TIMP2)	Pre-ETT	-0.668983	-1.32216	-0.0158091	0.0447069	0.999401	0.356191	-0.663658	-1.31731	0.0017235
P16035 (TIMP2)	Post-ETT	0.0831916	-0.569982	0.736365	0.802873	0.960418	0.0484891	0.0877038	-0.568121	0.747865
P16035 (TIMP2)	Case	0.535264	-0.0252488	1.09578	0.0612515	0.808661	0.258912	0.5342	-0.033408	1.08629
P16035 (TIMP2)	Control	-0.216911	-0.795222	0.3614	0.462256	0.999812	0.0544898	-0.20691	-0.788644	0.383082
P16035 (TIMP2)	Interaction	0.752174	-0.0531937	1.55754	0.0671736	0.926596	0.268223	0.755596	-0.0923285	1.52258
P16070 (CD44)	Pre-ETT	-0.180923	-0.660786	0.298939	0.459926	0.999401	0.0718831	-0.162223	-0.661619	0.326352
P16070 (CD44)	Post-ETT	-0.0626822	-0.542545	0.41718	0.797935	0.95876	0.0581453	-0.0433675	-0.526235	0.448504
P16070 (CD44)	Case	0.0263713	-0.183901	0.236643	0.80583	0.983093	0.0246777	0.0272245	-0.191746	0.240983
P16070 (CD44)	Control	-0.09187	-0.308819	0.125079	0.406554	0.999812	0.0348744	-0.0913521	-0.325281	0.126905
P16070 (CD44)	Interaction	0.118241	-0.183886	0.420369	0.443049	0.926596	0.042736	0.116963	-0.198266	0.437399
P16109 (SELP)	Pre-ETT	-0.780811	-1.34111	-0.220509	0.00630822	0.886013	1.87457	-0.778062	-1.33812	-0.223764
P16109 (SELP)	Post-ETT	-0.719943	-1.28024	-0.159641	0.0117891	0.822074	1.29559	-0.729361	-1.25481	-0.158224
P16109 (SELP)	Case	0.00246834	-0.177649	0.182585	0.978572	0.997611	0.0165889	0.00381679	-0.189772	0.185251
P16109 (SELP)	Control	-0.0583997	-0.244236	0.127437	0.537944	0.999812	0.0205222	-0.0589412	-0.263324	0.126829
P16109 (SELP)	Interaction	0.060868	-0.197932	0.319668	0.64482	0.934146	0.0237401	0.0638134	-0.197403	0.340616
P16112 (ACAN)	Pre-ETT	0.453093	-0.100727	1.00691	0.108826	0.999401	0.176811	0.435389	-0.125118	1.00669
P16112 (ACAN)	Post-ETT	0.599362	0.0455422	1.15318	0.0339103	0.841369	0.560382	0.615111	0.0494745	1.14098
P16112 (ACAN)	Case	0.153526	-0.0428868	0.349938	0.125521	0.811805	0.0532742	0.155485	-0.058678	0.361597
P16112 (ACAN)	Control	0.00725625	-0.195393	0.209905	0.94405	0.999812	0.0188001	0.00297297	-0.206634	0.217741
P16112 (ACAN)	Interaction	0.146269	-0.135944	0.428483	0.309708	0.926596	0.0414591	0.14755	-0.140878	0.45936
P16118 (PFKFB1)	Pre-ETT	1.57027	0.0971245	3.04341	0.0366911	0.999401	1.01338	1.58002	0.122539	3.08692
P16118 (PFKFB1)	Post-ETT	1.57551	0.102362	3.04865	0.0360686	0.841369	0.788135	1.58595	0.029341	3.08326
P16118 (PFKFB1)	Case	-0.0286609	-0.325161	0.267839	0.849734	0.988269	0.0207504	-0.0286387	-0.339211	0.289472
P16118 (PFKFB1)	Control	-0.0338984	-0.339813	0.272017	0.828066	0.999812	0.0213571	-0.0372846	-0.357885	0.297399
P16118 (PFKFB1)	Interaction	0.00523749	-0.420786	0.431261	0.980776	0.997615	0.0272362	0.0117733	-0.473846	0.452363
P16150 (SPN)	Pre-ETT	0.785013	-0.625521	2.19555	0.275365	0.999401	0.0956536	0.766987	-0.690449	2.1633
P16150 (SPN)	Post-ETT	1.07877	-0.331769	2.4893	0.133883	0.841369	0.162052	1.08137	-0.350011	2.52722
P16150 (SPN)	Case	0.206085	0.00536962	0.4068	0.044178	0.808661	0.0563541	0.20586	-0.0112297	0.43
P16150 (SPN)	Control	-0.0876674	-0.294756	0.119421	0.406699	0.999812	0.0104255	-0.0859676	-0.305827	0.132015
P16150 (SPN)	Interaction	0.293752	0.00535611	0.582148	0.0458943	0.926596	0.0589214	0.293551	-0.00582045	0.597428
P16152 (CBR1)	Pre-ETT	-0.0121834	-0.563953	0.539586	0.965481	0.999401	0.0370493	-0.0177425	-0.596325	0.531418
P16152 (CBR1)	Post-ETT	-0.0124926	-0.564262	0.539277	0.964605	0.992005	0.0371031	-0.0264162	-0.587752	0.528103
P16152 (CBR1)	Case	0.0847548	-0.322366	0.491876	0.683254	0.961634	0.0286693	0.0814953	-0.340086	0.500207
P16152 (CBR1)	Control	0.085064	-0.334985	0.505113	0.691432	0.999812	0.0308234	0.0870797	-0.357103	0.528528
P16152 (CBR1)	Interaction	-0.000309204	-0.585278	0.584659	0.999173	0.999839	0.0345998	0.00674107	-0.606648	0.625434
P16219 (ACADS)	Pre-ETT	-0.173777	-0.688164	0.34061	0.50788	0.999401	0.0615612	-0.163647	-0.678072	0.348153
P16219 (ACADS)	Post-ETT	0.153679	-0.360708	0.668066	0.558169	0.907185	0.0639572	0.157913	-0.364975	0.66625
P16219 (ACADS)	Case	0.309313	-0.0227158	0.641341	0.0678695	0.808661	0.177753	0.308436	-0.0341542	0.660901
P16219 (ACADS)	Control	-0.0181439	-0.360716	0.324428	0.917322	0.999812	0.0383285	-0.0180177	-0.367296	0.346669
P16219 (ACADS)	Interaction	0.327457	-0.149616	0.804529	0.17853	0.926596	0.101459	0.323196	-0.170345	0.811774
P16220 (CREB1)	Pre-ETT	-0.382072	-0.847846	0.0837035	0.107891	0.999401	0.108554	-0.391724	-0.898412	0.0893441
P16220 (CREB1)	Post-ETT	-0.449838	-0.915613	0.0159371	0.058371	0.841369	0.17731	-0.454256	-0.953606	0.0486936
P16220 (CREB1)	Case	-0.0322637	-0.225017	0.16049	0.742862	0.973925	0.0137655	-0.0296111	-0.228185	0.167037
P16220 (CREB1)	Control	0.0355026	-0.163371	0.234377	0.726422	0.999812	0.0143155	0.0368472	-0.167051	0.252392
P16220 (CREB1)	Interaction	-0.0677664	-0.344722	0.20919	0.631534	0.93301	0.0183997	-0.0709081	-0.362354	0.21552
P16233 (PNLIP)	Pre-ETT	-0.115784	-0.642417	0.41085	0.666533	0.999401	0.0529231	-0.105213	-0.673866	0.428739
P16233 (PNLIP)	Post-ETT	-0.20778	-0.734413	0.318854	0.439351	0.885467	0.0657215	-0.207563	-0.759014	0.321158
P16233 (PNLIP)	Case	-0.000916072	-0.170608	0.168776	0.991558	0.998723	0.0163702	-0.00345508	-0.178449	0.178242
P16233 (PNLIP)	Control	0.0910798	-0.0840003	0.26616	0.307914	0.999812	0.0263276	0.0889523	-0.0957945	0.273692
P16233 (PNLIP)	Interaction	-0.0919959	-0.335816	0.151824	0.459595	0.926596	0.0270518	-0.0921844	-0.34444	0.17148
P16234 (PDGFRA)	Pre-ETT	-0.169162	-0.591897	0.253572	0.432862	0.999401	0.0714488	-0.173082	-0.592666	0.236349
P16234 (PDGFRA)	Post-ETT	-0.129242	-0.551976	0.293493	0.549029	0.905944	0.0591765	-0.128389	-0.551127	0.300692
P16234 (PDGFRA)	Case	0.0144028	-0.0717602	0.100566	0.743196	0.973925	0.0109508	0.0155496	-0.0742979	0.1048
P16234 (PDGFRA)	Control	-0.0255178	-0.114417	0.0633812	0.573711	0.999812	0.0128416	-0.0256555	-0.117069	0.0669028
P16234 (PDGFRA)	Interaction	0.0399207	-0.083882	0.163723	0.527388	0.926596	0.0183218	0.039683	-0.0910251	0.166923
P16284 (PECAM1)	Pre-ETT	-0.0139495	-0.57826	0.550361	0.961358	0.999401	0.0536968	-0.0170425	-0.580054	0.556359
P16284 (PECAM1)	Post-ETT	0.158363	-0.405947	0.722673	0.5823	0.910027	0.0586872	0.1603	-0.394717	0.712033
P16284 (PECAM1)	Case	0.321612	-0.0810899	0.724313	0.117513	0.811805	0.117806	0.319886	-0.0802673	0.727202
P16284 (PECAM1)	Control	0.149299	-0.26619	0.564788	0.481258	0.999812	0.0512322	0.142114	-0.278266	0.569711
P16284 (PECAM1)	Interaction	0.172313	-0.406306	0.750931	0.559437	0.926596	0.0551942	0.178804	-0.400093	0.782922
P16333 (NCK1)	Pre-ETT	1.84822	-0.685748	4.38219	0.152845	0.999401	0.180311	1.88661	-0.628964	4.30453
P16333 (NCK1)	Post-ETT	1.94838	-0.585602	4.48237	0.131806	0.841369	0.196266	1.90224	-0.406562	4.32889
P16333 (NCK1)	Case	0.0332036	-0.199295	0.265702	0.779549	0.978916	0.00565757	0.0288554	-0.226953	0.285768
P16333 (NCK1)	Control	-0.066956	-0.306837	0.172925	0.584332	0.999812	0.00679813	-0.0617609	-0.332295	0.186912
P16333 (NCK1)	Interaction	0.10016	-0.233904	0.434223	0.556774	0.926596	0.00841456	0.101926	-0.265203	0.462392
P16403 (H1-2)	Pre-ETT	0.0166798	-0.556687	0.590046	0.954531	0.999401	0.0514815	0.0244782	-0.56191	0.603807
P16403 (H1-2)	Post-ETT	-0.143546	-0.716913	0.42982	0.623646	0.920867	0.057546	-0.146944	-0.738281	0.434027
P16403 (H1-2)	Case	-0.415988	-0.855534	0.0235582	0.0636082	0.808661	0.23158	-0.41841	-0.863827	0.0461081
P16403 (H1-2)	Control	-0.255762	-0.709265	0.197742	0.269004	0.999812	0.0780778	-0.261796	-0.718055	0.219074
P16403 (H1-2)	Interaction	-0.160226	-0.791784	0.471332	0.619019	0.93301	0.0607906	-0.158219	-0.815193	0.506151
P16410 (CTLA4)	Pre-ETT	-0.205038	-0.51525	0.105174	0.195162	0.999401	0.0765523	-0.187682	-0.517048	0.153899
P16410 (CTLA4)	Post-ETT	-0.204314	-0.514526	0.105898	0.196743	0.841369	0.0802366	-0.191746	-0.505498	0.155243
P16410 (CTLA4)	Case	-0.00291912	-0.103914	0.0980761	0.954824	0.995009	0.0132335	-0.00323007	-0.11152	0.101343
P16410 (CTLA4)	Control	-0.00364306	-0.107845	0.100559	0.945369	0.999812	0.0139972	-0.00247677	-0.110393	0.107416
P16410 (CTLA4)	Interaction	0.000723947	-0.14439	0.145838	0.992198	0.997768	0.0169664	-0.00163295	-0.153992	0.153675
P16435 (POR)	Pre-ETT	0.463824	-0.175725	1.10337	0.15519	0.999401	0.12824	0.455712	-0.169439	1.07802
P16435 (POR)	Post-ETT	0.767216	0.127667	1.40677	0.0187124	0.841333	0.92674	0.764205	0.146268	1.42789
P16435 (POR)	Case	0.218505	-0.0440688	0.481078	0.102887	0.810272	0.090159	0.220542	-0.0499446	0.486997
P16435 (POR)	Control	-0.0848869	-0.355798	0.186024	0.539128	0.999812	0.026351	-0.0793317	-0.365311	0.194158
P16435 (POR)	Interaction	0.303392	-0.0738851	0.680668	0.114996	0.926596	0.0905867	0.304587	-0.102029	0.678118
P16442 (ABO)	Pre-ETT	0.0766068	-0.453208	0.606421	0.776874	0.999401	0.0497858	0.0734794	-0.390531	0.515171
P16442 (ABO)	Post-ETT	0.101249	-0.428565	0.631064	0.707991	0.93918	0.0526551	0.11037	-0.361481	0.587466
P16442 (ABO)	Case	0.0109799	-0.00901146	0.0309713	0.281714	0.869934	0.00359348	0.0110194	-0.0134308	0.0351729
P16442 (ABO)	Control	-0.0136626	-0.0342888	0.00696358	0.194197	0.999812	0.00442784	-0.0136404	-0.039208	0.0111269
P16442 (ABO)	Interaction	0.0246425	-0.00408194	0.053367	0.0926776	0.926596	0.00843853	0.0248652	-0.0104003	0.0585694
P16444 (DPEP1)	Pre-ETT	0.136605	-0.683628	0.956838	0.744107	0.999401	0.0547989	0.149761	-0.702901	0.989012
P16444 (DPEP1)	Post-ETT	0.442141	-0.378092	1.26237	0.290737	0.85728	0.104603	0.463287	-0.371109	1.26656
P16444 (DPEP1)	Case	0.152092	-0.0982386	0.402422	0.233731	0.844835	0.0323711	0.15257	-0.0954406	0.400181
P16444 (DPEP1)	Control	-0.153445	-0.411724	0.104834	0.244252	0.999812	0.0356428	-0.155506	-0.426182	0.116892
P16444 (DPEP1)	Interaction	0.305537	-0.0541486	0.665222	0.0959322	0.926596	0.0811426	0.309139	-0.0681764	0.675675
P16444 (DPEP1)	Pre-ETT	0.168312	-0.30554	0.642164	0.486318	0.999401	0.069632	0.178184	-0.287972	0.648488
P16444 (DPEP1)	Post-ETT	0.204115	-0.269737	0.677967	0.398521	0.877953	0.0731836	0.213078	-0.25723	0.6713
P16444 (DPEP1)	Case	0.0790644	-0.0760705	0.234199	0.317846	0.888392	0.0310679	0.0809323	-0.0785269	0.234506
P16444 (DPEP1)	Control	0.0432613	-0.1168	0.203322	0.596293	0.999812	0.020768	0.0438374	-0.12421	0.204836
P16444 (DPEP1)	Interaction	0.0358031	-0.187101	0.258707	0.752905	0.949006	0.0230178	0.0356861	-0.194118	0.275747
P16455 (MGMT)	Pre-ETT	-0.0642734	-0.607187	0.47864	0.816513	0.999401	0.036401	-0.0735478	-0.60666	0.496868
P16455 (MGMT)	Post-ETT	-0.218574	-0.761487	0.32434	0.430072	0.883611	0.0523928	-0.238276	-0.762142	0.291788
P16455 (MGMT)	Case	-0.058004	-0.314551	0.198543	0.657666	0.96145	0.019094	-0.0600439	-0.330498	0.202827
P16455 (MGMT)	Control	0.0962961	-0.168398	0.36099	0.475822	0.999812	0.0228316	0.096632	-0.17951	0.369231
P16455 (MGMT)	Interaction	-0.1543	-0.522918	0.214318	0.411975	0.926596	0.0292346	-0.148346	-0.540033	0.222579
P16471 (PRLR)	Pre-ETT	0.630849	-0.155763	1.41746	0.115984	0.999401	0.165626	0.625628	-0.183805	1.4108
P16471 (PRLR)	Post-ETT	0.622403	-0.16421	1.40902	0.120947	0.841369	0.172416	0.629298	-0.150024	1.41801
P16471 (PRLR)	Case	0.147835	-0.218756	0.514427	0.429298	0.916631	0.0331188	0.150652	-0.219855	0.534172
P16471 (PRLR)	Control	0.156282	-0.221951	0.534514	0.418035	0.999812	0.0318185	0.150151	-0.222976	0.53255
P16471 (PRLR)	Interaction	-0.0084463	-0.535181	0.518288	0.974928	0.995991	0.0287286	-0.000583598	-0.544189	0.530256
P16471 (PRLR)	Pre-ETT	-0.220293	-0.940641	0.500054	0.548914	0.999401	0.0664714	-0.213504	-0.94186	0.492424
P16471 (PRLR)	Post-ETT	0.13251	-0.587837	0.852858	0.718442	0.942444	0.0574078	0.107933	-0.622462	0.794954
P16471 (PRLR)	Case	0.253873	-0.029154	0.536901	0.0787351	0.808661	0.104276	0.253891	-0.0368273	0.543888
P16471 (PRLR)	Control	-0.0989304	-0.390945	0.193084	0.506685	0.999812	0.0258925	-0.0986072	-0.406982	0.208047
P16471 (PRLR)	Interaction	0.352804	-0.053862	0.75947	0.0890612	0.926596	0.107585	0.349084	-0.0705094	0.785052
P16473 (TSHR)	Pre-ETT	-0.0293197	-0.573414	0.514775	0.915886	0.999401	0.0508703	-0.0200073	-0.522166	0.487853
P16473 (TSHR)	Post-ETT	-0.0168858	-0.56098	0.527209	0.951497	0.990591	0.0519481	-0.00541822	-0.538313	0.535371
P16473 (TSHR)	Case	-0.0283928	-0.083258	0.0264725	0.310449	0.884962	0.00921714	-0.0283493	-0.0896477	0.0321401
P16473 (TSHR)	Control	-0.0408267	-0.0974341	0.0157808	0.157487	0.999812	0.0154497	-0.0402067	-0.101119	0.0200181
P16473 (TSHR)	Interaction	0.0124339	-0.0663988	0.0912666	0.757219	0.950923	0.00767546	0.0128649	-0.0709607	0.0965001
P16519 (PCSK2)	Pre-ETT	0.483065	-0.162011	1.12814	0.142181	0.999401	0.133885	0.493771	-0.179251	1.15765
P16519 (PCSK2)	Post-ETT	0.479739	-0.165337	1.12482	0.144948	0.841369	0.150347	0.475895	-0.148857	1.12831
P16519 (PCSK2)	Case	0.00151145	-0.138344	0.141366	0.983101	0.998241	0.0101988	0.00128024	-0.145157	0.141699
P16519 (PCSK2)	Control	0.00483772	-0.139458	0.149134	0.947608	0.999812	0.0119549	0.00604106	-0.149726	0.161075
P16519 (PCSK2)	Interaction	-0.00332627	-0.204276	0.197623	0.974119	0.99571	0.0134045	-9.99289e-05	-0.225821	0.216755
P16562 (CRISP2)	Pre-ETT	0.373263	-0.100513	0.847039	0.122551	0.999401	0.154236	0.374992	-0.0824625	0.839089
P16562 (CRISP2)	Post-ETT	0.444031	-0.0297454	0.917807	0.0662231	0.841369	0.276264	0.450926	-0.00357197	0.906836
P16562 (CRISP2)	Case	0.0222706	-0.0612257	0.105767	0.601132	0.954428	0.00870525	0.0225663	-0.065797	0.107827
P16562 (CRISP2)	Control	-0.048497	-0.134645	0.0376507	0.269869	0.999812	0.014346	-0.0493022	-0.143132	0.0432486
P16562 (CRISP2)	Interaction	0.0707676	-0.0492035	0.190739	0.247629	0.926596	0.0185078	0.070215	-0.0562007	0.199389
P16581 (SELE)	Pre-ETT	-0.383471	-0.906969	0.140028	0.151087	0.999401	0.128839	-0.370997	-0.888923	0.161451
P16581 (SELE)	Post-ETT	-0.219295	-0.742793	0.304204	0.411627	0.880356	0.0718449	-0.221032	-0.749308	0.330187
P16581 (SELE)	Case	0.0779364	-0.016601	0.172474	0.10614	0.810272	0.0313781	0.0779248	-0.0238468	0.174066
P16581 (SELE)	Control	-0.0862398	-0.183779	0.0112995	0.0831116	0.999812	0.0373767	-0.0870175	-0.191834	0.0158509
P16581 (SELE)	Interaction	0.164176	0.0283408	0.300012	0.0178414	0.926596	0.166683	0.163292	0.0198496	0.311257
P16591 (FER)	Pre-ETT	-0.144651	-0.657624	0.368321	0.58048	0.999401	0.0624374	-0.16223	-0.676728	0.338302
P16591 (FER)	Post-ETT	-0.381049	-0.894021	0.131924	0.145417	0.841369	0.178111	-0.394828	-0.903082	0.108246
P16591 (FER)	Case	0.0582381	-0.233197	0.349673	0.695307	0.963158	0.031749	0.0556396	-0.249298	0.347951
P16591 (FER)	Control	0.294636	-0.00605393	0.595325	0.0547944	0.999812	0.216388	0.292591	-0.00555532	0.597636
P16591 (FER)	Interaction	-0.236397	-0.655144	0.182349	0.268523	0.926596	0.0712025	-0.233271	-0.657024	0.198815
P16619 (CCL3L1)	Pre-ETT	0.00249813	-0.567397	0.572394	0.993145	0.999401	0.0522499	0.00198965	-0.560676	0.556879
P16619 (CCL3L1)	Post-ETT	0.232431	-0.337465	0.802326	0.424078	0.880553	0.0699698	0.237559	-0.316839	0.794812
P16619 (CCL3L1)	Case	0.331721	-0.060161	0.723603	0.0971009	0.808661	0.136891	0.334277	-0.059216	0.734128
P16619 (CCL3L1)	Control	0.101788	-0.302537	0.506114	0.621717	0.999812	0.0416729	0.103875	-0.323094	0.514913
P16619 (CCL3L1)	Interaction	0.229933	-0.33314	0.793005	0.423504	0.926596	0.0567734	0.218114	-0.348934	0.82235
P16671 (CD36)	Pre-ETT	-0.218108	-0.751064	0.314849	0.422497	0.999401	0.0593992	-0.197519	-0.740413	0.339877
P16671 (CD36)	Post-ETT	-0.201952	-0.734909	0.331005	0.457673	0.885467	0.0588291	-0.208713	-0.723819	0.326325
P16671 (CD36)	Case	-0.0542742	-0.194964	0.0864154	0.449589	0.923785	0.0162076	-0.0517853	-0.197545	0.0927734
P16671 (CD36)	Control	-0.0704301	-0.215587	0.0747269	0.341618	0.999812	0.0195343	-0.0710144	-0.216532	0.0805287
P16671 (CD36)	Interaction	0.0161559	-0.185993	0.218305	0.875527	0.973468	0.016275	0.0154545	-0.197118	0.220909
P16860 (NPPB)	Pre-ETT	-0.197152	-0.598172	0.203868	0.335262	0.999401	0.0409594	-0.194341	-0.604729	0.211397
P16860 (NPPB)	Post-ETT	-0.147312	-0.548332	0.253709	0.471539	0.885467	0.036234	-0.14762	-0.563649	0.276908
P16860 (NPPB)	Case	-0.0182504	-0.115522	0.079021	0.713071	0.965699	0.00715924	-0.018383	-0.120712	0.0887216
P16860 (NPPB)	Control	-0.0680909	-0.168451	0.0322693	0.183595	0.999812	0.0163543	-0.0689281	-0.173102	0.037479
P16860 (NPPB)	Interaction	0.0498405	-0.0899232	0.189604	0.484593	0.926596	0.0098592	0.0476867	-0.0948156	0.195859
P16860 (NPPB)	Pre-ETT	0.0596352	-0.454518	0.573788	0.820167	0.999401	0.062572	0.074765	-0.471633	0.58122
P16860 (NPPB)	Post-ETT	-0.0484881	-0.562641	0.465665	0.853356	0.971661	0.0555532	-0.0268907	-0.547639	0.473795
P16860 (NPPB)	Case	-0.145553	-0.388204	0.0970983	0.239726	0.849771	0.0526384	-0.143456	-0.392787	0.100884
P16860 (NPPB)	Control	-0.0374296	-0.287786	0.212927	0.769503	0.999812	0.0301204	-0.0368657	-0.294723	0.228104
P16860 (NPPB)	Interaction	-0.108123	-0.456775	0.240528	0.543306	0.926596	0.0382457	-0.103101	-0.454083	0.253936
P16860 (NPPB)	Pre-ETT	-0.489201	-1.01042	0.0320202	0.0658333	0.999401	0.24445	-0.478122	-1.00459	0.0431185
P16860 (NPPB)	Post-ETT	-0.26396	-0.785181	0.257261	0.320916	0.868008	0.0716495	-0.261578	-0.796297	0.264041
P16860 (NPPB)	Case	0.122892	-0.123583	0.369367	0.328453	0.889692	0.0336288	0.123522	-0.126282	0.372452
P16860 (NPPB)	Control	-0.102349	-0.35665	0.151953	0.430215	0.999812	0.0293027	-0.0989367	-0.369269	0.157237
P16860 (NPPB)	Interaction	0.225241	-0.128905	0.579387	0.21256	0.926596	0.0559279	0.219475	-0.135879	0.585472
P16870 (CPE)	Pre-ETT	-0.159232	-0.640457	0.321993	0.516642	0.999401	0.0678093	-0.161652	-0.628977	0.3377
P16870 (CPE)	Post-ETT	0.21893	-0.262295	0.700155	0.372568	0.873244	0.0793351	0.217876	-0.242793	0.692804
P16870 (CPE)	Case	0.365234	0.057305	0.673164	0.0200875	0.808661	0.53826	0.360574	0.054768	0.672292
P16870 (CPE)	Control	-0.0129283	-0.330636	0.304779	0.936431	0.999812	0.0362358	-0.0136757	-0.344789	0.31814
P16870 (CPE)	Interaction	0.378163	-0.0642833	0.820608	0.0938951	0.926596	0.157334	0.381098	-0.0813674	0.84019
P16870 (CPE)	Pre-ETT	0.373405	-0.403405	1.15022	0.346123	0.999401	0.0864199	0.377534	-0.384849	1.13509
P16870 (CPE)	Post-ETT	0.55597	-0.22084	1.33278	0.160687	0.841369	0.1501	0.556888	-0.230776	1.29365
P16870 (CPE)	Case	0.0995331	-0.160319	0.359385	0.452808	0.923785	0.0247392	0.108042	-0.164121	0.359447
P16870 (CPE)	Control	-0.0830317	-0.351135	0.185071	0.543849	0.999812	0.0244174	-0.0815933	-0.352088	0.188502
P16870 (CPE)	Interaction	0.182565	-0.190801	0.555931	0.337879	0.926596	0.0348603	0.181005	-0.197821	0.556133
P16871 (IL7R)	Pre-ETT	1.17999	-0.548322	2.9083	0.180848	0.999401	0.143305	1.14922	-0.465669	2.84146
P16871 (IL7R)	Post-ETT	1.11265	-0.615666	2.84096	0.207029	0.841369	0.131512	1.13001	-0.51304	2.75096
P16871 (IL7R)	Case	-0.0278357	-0.461289	0.405617	0.899838	0.995009	0.0140857	-0.0297016	-0.465636	0.443707
P16871 (IL7R)	Control	0.0395081	-0.407709	0.486725	0.862536	0.999812	0.0149141	0.043718	-0.431174	0.514684
P16871 (IL7R)	Interaction	-0.0673438	-0.690148	0.55546	0.832161	0.967591	0.0182256	-0.0675571	-0.710915	0.564817
P16885 (PLCG2)	Pre-ETT	-0.169136	-0.64489	0.306618	0.485934	0.999401	0.0713626	-0.182813	-0.664486	0.302551
P16885 (PLCG2)	Post-ETT	-0.420522	-0.896276	0.0552316	0.0831977	0.841369	0.267176	-0.435666	-0.926295	0.049446
P16885 (PLCG2)	Case	-0.143713	-0.400403	0.112977	0.272499	0.865931	0.0554459	-0.146603	-0.409022	0.110013
P16885 (PLCG2)	Control	0.107673	-0.157168	0.372514	0.425544	0.999812	0.0405339	0.106432	-0.166472	0.381643
P16885 (PLCG2)	Interaction	-0.251386	-0.620209	0.117437	0.181584	0.926596	0.0872354	-0.252502	-0.625136	0.117115
P16930 (FAH)	Pre-ETT	-0.145522	-0.702581	0.411537	0.608647	0.999401	0.053094	-0.140673	-0.678496	0.391397
P16930 (FAH)	Post-ETT	-0.266376	-0.823435	0.290683	0.348645	0.869013	0.0740389	-0.266871	-0.817038	0.297103
P16930 (FAH)	Case	-0.0209787	-0.20059	0.158633	0.818927	0.985954	0.0156333	-0.0222369	-0.205416	0.157437
P16930 (FAH)	Control	0.0998756	-0.0854391	0.28519	0.29082	0.999812	0.0302226	0.099909	-0.0901195	0.295094
P16930 (FAH)	Interaction	-0.120854	-0.378927	0.137219	0.358702	0.926596	0.0313094	-0.122686	-0.385306	0.146922
P16949 (STMN1)	Pre-ETT	0.992392	-0.285295	2.27008	0.127928	0.999401	0.278999	0.980871	-0.279241	2.31304
P16949 (STMN1)	Post-ETT	1.01573	-0.26196	2.29342	0.119205	0.841369	0.279754	1.02897	-0.333005	2.31156
P16949 (STMN1)	Case	0.166071	-0.311033	0.643174	0.495097	0.935886	0.0384467	0.165827	-0.292096	0.660696
P16949 (STMN1)	Control	0.142735	-0.349518	0.634989	0.56982	0.999812	0.0403601	0.146036	-0.382263	0.65251
P16949 (STMN1)	Interaction	0.0233354	-0.662188	0.708858	0.946806	0.989451	0.0397806	0.015638	-0.683117	0.753507
P17022 (ZNF18)	Pre-ETT	0.0745397	-0.793795	0.942874	0.866389	0.999401	0.0570803	0.0808072	-0.772311	0.932255
P17022 (ZNF18)	Post-ETT	0.290082	-0.578253	1.15842	0.512623	0.89479	0.0740233	0.291917	-0.615254	1.17075
P17022 (ZNF18)	Case	0.310749	0.0293513	0.592146	0.0304337	0.808661	0.224196	0.312424	0.0289636	0.595633
P17022 (ZNF18)	Control	0.0952066	-0.195126	0.385539	0.520408	0.999812	0.0244536	0.0981599	-0.204827	0.408062
P17022 (ZNF18)	Interaction	0.215542	-0.188782	0.619865	0.296096	0.926596	0.0387778	0.21324	-0.192598	0.638443
P17027 (ZNF23)	Pre-ETT	-0.294843	-0.708106	0.11842	0.162012	0.999401	0.0792273	-0.296487	-0.683147	0.0869845
P17027 (ZNF23)	Post-ETT	-0.299832	-0.713095	0.113431	0.155026	0.841369	0.0946681	-0.313318	-0.703641	0.0948897
P17027 (ZNF23)	Case	-0.00252053	-0.0421986	0.0371575	0.900915	0.995009	0.00280182	-0.00239358	-0.0455698	0.0398154
P17027 (ZNF23)	Control	0.00246891	-0.0384691	0.0434069	0.905907	0.999812	0.0029974	0.00261622	-0.0426853	0.0456966
P17027 (ZNF23)	Interaction	-0.00498944	-0.0620005	0.0520216	0.863807	0.973342	0.00359866	-0.00482844	-0.0672025	0.057764
P17066 (HSPA6)	Pre-ETT	0.207373	-0.392489	0.807236	0.49805	0.999401	0.0471712	0.199589	-0.404635	0.804345
P17066 (HSPA6)	Post-ETT	0.432957	-0.166906	1.03282	0.157179	0.841369	0.115613	0.433052	-0.167493	1.00162
P17066 (HSPA6)	Case	0.338041	-0.0186883	0.694771	0.0632706	0.808661	0.146268	0.343145	-0.031218	0.713244
P17066 (HSPA6)	Control	0.112458	-0.2556	0.480515	0.54927	0.999812	0.0293183	0.119093	-0.255588	0.498867
P17066 (HSPA6)	Interaction	0.225584	-0.286981	0.738148	0.38836	0.926596	0.0418787	0.217379	-0.303897	0.751825
P17066 (HSPA6)	Pre-ETT	0.0543949	-0.383057	0.491846	0.807454	0.999401	0.0278538	0.0652515	-0.36532	0.487644
P17066 (HSPA6)	Post-ETT	0.102206	-0.335246	0.539657	0.647007	0.930456	0.0322139	0.101417	-0.336146	0.537426
P17066 (HSPA6)	Case	-0.017036	-0.185597	0.151525	0.842976	0.988269	0.0113511	-0.0186062	-0.190023	0.156647
P17066 (HSPA6)	Control	-0.0648469	-0.238761	0.109067	0.464896	0.999812	0.01542	-0.0647837	-0.240739	0.112494
P17066 (HSPA6)	Interaction	0.0478109	-0.194385	0.290007	0.698824	0.938716	0.0158391	0.0514484	-0.210075	0.2966
P17096 (HMGA1)	Pre-ETT	-0.214871	-0.561387	0.131645	0.224231	0.999401	0.0525135	-0.226001	-0.6293	0.136741
P17096 (HMGA1)	Post-ETT	-0.0759354	-0.422451	0.27058	0.667555	0.933308	0.0288208	-0.0966165	-0.535096	0.296276
P17096 (HMGA1)	Case	0.0492204	-0.12695	0.225391	0.58397	0.951062	0.012871	0.0459991	-0.138225	0.225162
P17096 (HMGA1)	Control	-0.0897151	-0.27148	0.0920498	0.333347	0.999812	0.0178329	-0.0903806	-0.283087	0.0946766
P17096 (HMGA1)	Interaction	0.138936	-0.114194	0.392065	0.282031	0.926596	0.0253986	0.141727	-0.12696	0.405728
P17174 (GOT1)	Pre-ETT	0.0151953	-0.469389	0.499779	0.950993	0.999401	0.0538932	0.0148494	-0.487224	0.489296
P17174 (GOT1)	Post-ETT	-0.189549	-0.674133	0.295035	0.443286	0.885467	0.0712923	-0.201099	-0.681525	0.284051
P17174 (GOT1)	Case	-0.102343	-0.427806	0.22312	0.537684	0.942272	0.0424332	-0.10176	-0.438004	0.237685
P17174 (GOT1)	Control	0.102401	-0.233397	0.438199	0.550048	0.999812	0.0463653	0.107369	-0.235068	0.442602
P17174 (GOT1)	Interaction	-0.204744	-0.672383	0.262895	0.390825	0.926596	0.0635857	-0.200887	-0.683487	0.276621
P17181 (IFNAR1)	Pre-ETT	-0.0260163	-0.594185	0.542152	0.928489	0.999401	0.0491524	-0.0279741	-0.592872	0.528852
P17181 (IFNAR1)	Post-ETT	0.100048	-0.46812	0.668217	0.729998	0.94392	0.0533452	0.0956752	-0.457343	0.659854
P17181 (IFNAR1)	Case	0.180913	-0.191387	0.553213	0.340887	0.893257	0.0558391	0.182941	-0.184935	0.567269
P17181 (IFNAR1)	Control	0.0548486	-0.329273	0.43897	0.779583	0.999812	0.0395182	0.056402	-0.352122	0.470252
P17181 (IFNAR1)	Interaction	0.126064	-0.408872	0.661	0.64416	0.934146	0.0452539	0.121371	-0.407372	0.675103
P17181 (IFNAR1)	Pre-ETT	-0.248428	-0.614141	0.117284	0.183057	0.999401	0.142491	-0.256758	-0.597049	0.0849879
P17181 (IFNAR1)	Post-ETT	-0.221664	-0.587377	0.144049	0.234847	0.843953	0.112838	-0.232863	-0.592572	0.129116
P17181 (IFNAR1)	Case	0.00516411	-0.0524157	0.0627439	0.860466	0.99068	0.00866141	0.00552449	-0.0547331	0.065546
P17181 (IFNAR1)	Control	-0.0216002	-0.0810085	0.037808	0.476079	0.999812	0.0111952	-0.0219112	-0.0832895	0.041705
P17181 (IFNAR1)	Interaction	0.0267643	-0.0559688	0.109497	0.526047	0.926596	0.0128328	0.0261739	-0.0588977	0.116852
P17213 (BPI)	Pre-ETT	-0.510803	-1.09142	0.0698121	0.0846534	0.999401	0.22162	-0.519569	-1.09226	0.0918393
P17213 (BPI)	Post-ETT	-0.380641	-0.961255	0.199974	0.198821	0.841369	0.121495	-0.379449	-0.972054	0.202584
P17213 (BPI)	Case	0.0302625	-0.219604	0.280129	0.812362	0.98457	0.0242916	0.0354487	-0.225025	0.286921
P17213 (BPI)	Control	-0.0998996	-0.357701	0.157902	0.447555	0.999812	0.031366	-0.0979763	-0.363322	0.181765
P17213 (BPI)	Interaction	0.130162	-0.228857	0.489181	0.477343	0.926596	0.0335772	0.130951	-0.238637	0.487761
P17252 (PRKCA)	Pre-ETT	-0.107028	-0.605572	0.391516	0.673926	0.999401	0.0579657	-0.121122	-0.599911	0.386303
P17252 (PRKCA)	Post-ETT	-0.291702	-0.790246	0.206842	0.251469	0.844907	0.114888	-0.304431	-0.814358	0.215819
P17252 (PRKCA)	Case	0.0157232	-0.285749	0.317195	0.918581	0.995009	0.0318482	0.0140963	-0.302703	0.324824
P17252 (PRKCA)	Control	0.200397	-0.110648	0.511442	0.20668	0.999812	0.0747796	0.200186	-0.118651	0.506797
P17252 (PRKCA)	Interaction	-0.184674	-0.617842	0.248494	0.40338	0.926596	0.0543895	-0.177287	-0.614472	0.248044
P17301 (ITGA2)	Pre-ETT	-0.162652	-0.667372	0.342068	0.527634	0.999401	0.0712014	-0.17354	-0.623677	0.28641
P17301 (ITGA2)	Post-ETT	-0.154625	-0.659345	0.350096	0.548207	0.905502	0.0747839	-0.174723	-0.636541	0.305587
P17301 (ITGA2)	Case	-0.0111539	-0.0408754	0.0185676	0.462012	0.926165	0.00452827	-0.0110811	-0.0451056	0.0227526
P17301 (ITGA2)	Control	-0.0191814	-0.0498466	0.0114838	0.220207	0.999812	0.00760013	-0.0190477	-0.0536984	0.0156025
P17301 (ITGA2)	Interaction	0.0080275	-0.0346776	0.0507326	0.712556	0.941841	0.00493222	0.00838032	-0.0400329	0.0562261
P17302 (GJA1)	Pre-ETT	-0.000534546	-0.445266	0.444196	0.99812	0.999401	0.0516347	0.00486556	-0.436899	0.442916
P17302 (GJA1)	Post-ETT	0.00126754	-0.443463	0.445999	0.995543	0.998634	0.0547048	-4.96972e-05	-0.421797	0.452282
P17302 (GJA1)	Case	-0.0463405	-0.234667	0.141986	0.629609	0.957997	0.0249192	-0.0483367	-0.241724	0.138356
P17302 (GJA1)	Control	-0.0481426	-0.242449	0.146164	0.627242	0.999812	0.0248098	-0.0447124	-0.239554	0.146753
P17302 (GJA1)	Interaction	0.00180209	-0.268794	0.272398	0.989586	0.997768	0.0294698	9.02657e-05	-0.27573	0.287272
P17405 (SMPD1)	Pre-ETT	0.492704	-0.148697	1.1341	0.132175	0.999401	0.163464	0.493696	-0.161937	1.13774
P17405 (SMPD1)	Post-ETT	0.498729	-0.142671	1.14013	0.12751	0.841369	0.171458	0.486579	-0.165203	1.12003
P17405 (SMPD1)	Case	-0.0883426	-0.251144	0.0744587	0.28753	0.876934	0.0228678	-0.0893339	-0.250756	0.0742016
P17405 (SMPD1)	Control	-0.0943683	-0.262339	0.0736026	0.270838	0.999812	0.0237633	-0.0924434	-0.257294	0.073758
P17405 (SMPD1)	Interaction	0.00602568	-0.227894	0.239946	0.959734	0.992034	0.0157743	0.00644893	-0.232621	0.246715
P17516 (AKR1C4)	Pre-ETT	0.0908615	-0.489574	0.671297	0.758986	0.999401	0.0384554	0.104544	-0.476926	0.670197
P17516 (AKR1C4)	Post-ETT	0.447677	-0.132759	1.02811	0.130616	0.841369	0.134504	0.453567	-0.10582	1.00511
P17516 (AKR1C4)	Case	0.249869	0.0455682	0.45417	0.0165244	0.808661	0.201713	0.248762	0.0402074	0.453037
P17516 (AKR1C4)	Control	-0.106947	-0.317735	0.103841	0.320018	0.999812	0.0227701	-0.106415	-0.326256	0.110395
P17516 (AKR1C4)	Interaction	0.356816	0.0632678	0.650364	0.0172006	0.926596	0.272987	0.360206	0.0537024	0.658631
P17535 (JUND)	Pre-ETT	-0.0618355	-0.636413	0.512742	0.832942	0.999401	0.0518961	-0.0800077	-0.689219	0.505265
P17535 (JUND)	Post-ETT	-0.141699	-0.716277	0.432878	0.628843	0.922115	0.0622109	-0.15723	-0.730772	0.421846
P17535 (JUND)	Case	-0.0929507	-0.175741	-0.0101601	0.0277721	0.808661	0.0858441	-0.0932196	-0.177873	-0.00697241
P17535 (JUND)	Control	-0.013087	-0.0985066	0.0723326	0.763961	0.999812	0.00875367	-0.0128565	-0.105366	0.0800896
P17535 (JUND)	Interaction	-0.0798637	-0.198821	0.0390934	0.188224	0.926596	0.0247925	-0.0786971	-0.214302	0.05178
P17538 (CTRB1)	Pre-ETT	-0.168316	-0.732266	0.395634	0.558568	0.999401	0.0586084	-0.1642	-0.737601	0.398433
P17538 (CTRB1)	Post-ETT	-0.215418	-0.779368	0.348532	0.454058	0.885467	0.0692993	-0.223456	-0.76649	0.328967
P17538 (CTRB1)	Case	-0.000441144	-0.227866	0.226984	0.996967	0.999261	0.0221702	-0.000665387	-0.236114	0.230776
P17538 (CTRB1)	Control	0.0466606	-0.187986	0.281307	0.696723	0.999812	0.0250073	0.0485602	-0.182797	0.290647
P17538 (CTRB1)	Interaction	-0.0471017	-0.373875	0.279672	0.777551	0.954549	0.0267519	-0.0496091	-0.387332	0.282678
P17540 (CKMT2)	Pre-ETT	0.664399	-0.50313	1.83193	0.264703	0.999401	0.137102	0.671777	-0.460277	1.86073
P17540 (CKMT2)	Post-ETT	0.70748	-0.460049	1.87501	0.234965	0.843953	0.165956	0.723348	-0.427712	1.89825
P17540 (CKMT2)	Case	-0.0395888	-0.300142	0.220964	0.765856	0.977876	0.0174936	-0.0400668	-0.310204	0.232147
P17540 (CKMT2)	Control	-0.0826698	-0.351496	0.186157	0.546688	0.999812	0.0207667	-0.0811396	-0.358155	0.197259
P17540 (CKMT2)	Interaction	0.043081	-0.331292	0.417454	0.821557	0.963572	0.0231777	0.0454226	-0.365471	0.441397
P17643 (TYRP1)	Pre-ETT	-0.297551	-0.843584	0.248483	0.2855	0.999401	0.0579065	-0.284394	-0.859105	0.263762
P17643 (TYRP1)	Post-ETT	0.236079	-0.309954	0.782113	0.396774	0.876944	0.054484	0.245645	-0.29604	0.786152
P17643 (TYRP1)	Case	0.438711	0.0859002	0.791523	0.014803	0.808661	0.412569	0.439344	0.0755372	0.790343
P17643 (TYRP1)	Control	-0.0949185	-0.458933	0.269096	0.609302	0.999812	0.0269801	-0.0924418	-0.480483	0.26772
P17643 (TYRP1)	Interaction	0.53363	0.0266958	1.04056	0.0390957	0.926596	0.252036	0.535513	0.0167113	1.06424
P17661 (DES)	Pre-ETT	0.0354917	-0.639406	0.710389	0.917907	0.999401	0.044835	0.0402571	-0.677523	0.74781
P17661 (DES)	Post-ETT	0.347022	-0.327875	1.02192	0.313558	0.8656	0.0715038	0.334397	-0.327849	1.00733
P17661 (DES)	Case	0.335519	0.0129547	0.658084	0.0414821	0.808661	0.157202	0.335134	0.00951478	0.665054
P17661 (DES)	Control	0.0239889	-0.308818	0.356796	0.887653	0.999812	0.0219942	0.0229384	-0.321363	0.354542
P17661 (DES)	Interaction	0.31153	-0.151944	0.775005	0.1877	0.926596	0.0650913	0.313214	-0.14976	0.79988
P17676 (CEBPB)	Pre-ETT	-0.250462	-0.742296	0.241372	0.318234	0.999401	0.0515282	-0.246663	-0.733041	0.241481
P17676 (CEBPB)	Post-ETT	0.00243993	-0.489394	0.494274	0.992242	0.997912	0.0331022	-0.00317857	-0.474606	0.525709
P17676 (CEBPB)	Case	0.25367	-0.099084	0.606424	0.158706	0.821712	0.054651	0.248229	-0.108815	0.608493
P17676 (CEBPB)	Control	0.000768126	-0.363187	0.364723	0.9967	0.999812	0.0245178	0.000934633	-0.386039	0.371817
P17676 (CEBPB)	Interaction	0.252902	-0.25395	0.759754	0.328096	0.926596	0.0472121	0.252098	-0.275472	0.783677
P17676 (CEBPB)	Pre-ETT	0.80187	0.0957188	1.50802	0.0260385	0.999401	0.417103	0.784877	0.0529589	1.51169
P17676 (CEBPB)	Post-ETT	1.01993	0.313774	1.72608	0.00464227	0.800573	1.79409	1.01281	0.253748	1.75322
P17676 (CEBPB)	Case	0.0950269	-0.24271	0.432764	0.581316	0.950877	0.0252715	0.0939219	-0.255631	0.450589
P17676 (CEBPB)	Control	-0.123029	-0.47149	0.225433	0.488944	0.999812	0.0292732	-0.11569	-0.490649	0.259196
P17676 (CEBPB)	Interaction	0.218056	-0.267219	0.70333	0.378481	0.926596	0.0418645	0.214141	-0.307972	0.74902
P17677 (GAP43)	Pre-ETT	-0.15189	-0.668683	0.364902	0.56458	0.999401	0.0569565	-0.158273	-0.677394	0.354168
P17677 (GAP43)	Post-ETT	-0.349556	-0.866349	0.167236	0.184935	0.841369	0.14093	-0.364472	-0.895152	0.16907
P17677 (GAP43)	Case	-0.141343	-0.472222	0.189535	0.402453	0.905974	0.0527554	-0.143196	-0.486324	0.206767
P17677 (GAP43)	Control	0.0563225	-0.285063	0.397708	0.746424	0.999812	0.0360756	0.0587861	-0.293096	0.400004
P17677 (GAP43)	Interaction	-0.197666	-0.673087	0.277755	0.415132	0.926596	0.0610785	-0.20242	-0.68047	0.284481
P17693 (HLA-G)	Pre-ETT	0.274507	-0.286586	0.8356	0.337616	0.999401	0.0894003	0.275306	-0.30661	0.849354
P17693 (HLA-G)	Post-ETT	0.562311	0.00121752	1.1234	0.0495049	0.841369	0.459377	0.56776	0.00488743	1.12728
P17693 (HLA-G)	Case	0.18335	-0.195177	0.561877	0.342436	0.893937	0.0639326	0.17726	-0.218035	0.563239
P17693 (HLA-G)	Control	-0.104453	-0.495	0.286094	0.60014	0.999812	0.0478896	-0.108052	-0.512852	0.307521
P17693 (HLA-G)	Interaction	0.287803	-0.25608	0.831687	0.29967	0.926596	0.0772573	0.288674	-0.288259	0.862248
P17706 (PTPN2)	Pre-ETT	0.28508	-0.339025	0.909186	0.370639	0.999401	0.0880459	0.296918	-0.340464	0.940074
P17706 (PTPN2)	Post-ETT	0.205409	-0.418696	0.829514	0.518879	0.89602	0.0704463	0.222904	-0.412701	0.851089
P17706 (PTPN2)	Case	0.0663362	-0.23565	0.368323	0.666805	0.96145	0.0311699	0.0659563	-0.231719	0.378379
P17706 (PTPN2)	Control	0.146007	-0.165568	0.457583	0.358379	0.999812	0.0401908	0.13945	-0.18404	0.468287
P17706 (PTPN2)	Interaction	-0.0796713	-0.513578	0.354236	0.71894	0.943558	0.0350372	-0.0692468	-0.517347	0.375413
P17735 (TAT)	Pre-ETT	0.0997768	-0.42543	0.624984	0.709635	0.999401	0.0572132	0.110592	-0.420849	0.641858
P17735 (TAT)	Post-ETT	0.123126	-0.402081	0.648333	0.645889	0.930387	0.0551739	0.129878	-0.391735	0.646111
P17735 (TAT)	Case	-0.0277646	-0.219674	0.164145	0.776749	0.978916	0.019786	-0.028075	-0.225116	0.168667
P17735 (TAT)	Control	-0.0511138	-0.249117	0.14689	0.612887	0.999812	0.0225357	-0.049345	-0.256161	0.152918
P17735 (TAT)	Interaction	0.0233492	-0.252395	0.299093	0.868185	0.973342	0.0275004	0.0235033	-0.265991	0.310492
P17752 (TPH1)	Pre-ETT	0.65877	-0.178234	1.49577	0.122927	0.999401	0.160061	0.63666	-0.223276	1.42801
P17752 (TPH1)	Post-ETT	0.635878	-0.201126	1.47288	0.136488	0.841369	0.11696	0.566832	-0.226266	1.4562
P17752 (TPH1)	Case	-0.011487	-0.0809605	0.0579864	0.745886	0.975123	0.00472465	-0.0110524	-0.0876226	0.0621798
P17752 (TPH1)	Control	0.0114044	-0.0602751	0.0830839	0.755166	0.999812	0.0050828	0.0110552	-0.0647407	0.0932672
P17752 (TPH1)	Interaction	-0.0228914	-0.122714	0.076931	0.653098	0.935227	0.00597326	-0.0225089	-0.132092	0.0858935
P17813 (ENG)	Pre-ETT	-0.436538	-0.915158	0.0420829	0.0738352	0.999401	0.202437	-0.435414	-0.91381	0.0566014
P17813 (ENG)	Post-ETT	-0.294504	-0.773125	0.184117	0.227817	0.843953	0.0966315	-0.295967	-0.764978	0.204914
P17813 (ENG)	Case	0.0228576	-0.254661	0.300376	0.871754	0.991043	0.0268187	0.0265648	-0.25345	0.313389
P17813 (ENG)	Control	-0.119176	-0.405507	0.167155	0.414631	0.999812	0.0355583	-0.120101	-0.411629	0.188365
P17813 (ENG)	Interaction	0.142034	-0.256717	0.540785	0.485094	0.926596	0.0394899	0.141944	-0.279413	0.550042
P17861 (XBP1)	Pre-ETT	0.0895822	-0.352183	0.531348	0.691039	0.999401	0.0333405	0.0916199	-0.385922	0.565433
P17861 (XBP1)	Post-ETT	0.0880872	-0.353678	0.529853	0.695935	0.939023	0.0323823	0.0744379	-0.408586	0.540939
P17861 (XBP1)	Case	0.0387221	-0.0721503	0.149595	0.493649	0.935102	0.00937959	0.0389228	-0.0759884	0.16227
P17861 (XBP1)	Control	0.0402171	-0.074176	0.15461	0.490784	0.999812	0.0100381	0.0421629	-0.0792936	0.161073
P17861 (XBP1)	Interaction	-0.00149496	-0.160801	0.157811	0.985326	0.997752	0.0101462	-0.00151551	-0.176859	0.16833
P17900 (GM2A)	Pre-ETT	0.135896	-0.393061	0.664853	0.614584	0.999401	0.05899	0.145329	-0.360153	0.665239
P17900 (GM2A)	Post-ETT	0.0874952	-0.441462	0.616452	0.745787	0.946184	0.0525124	0.0868561	-0.421109	0.594496
P17900 (GM2A)	Case	-0.019895	-0.244395	0.204605	0.862109	0.990865	0.0239688	-0.0222296	-0.248243	0.219118
P17900 (GM2A)	Control	0.0285059	-0.203123	0.260135	0.809395	0.999812	0.022987	0.0268185	-0.220558	0.280577
P17900 (GM2A)	Interaction	-0.0484009	-0.370972	0.274171	0.768692	0.952624	0.0278006	-0.0550178	-0.403766	0.294555
P17927 (CR1)	Pre-ETT	-0.194212	-0.682246	0.293822	0.435413	0.999401	0.0693619	-0.186957	-0.681551	0.294709
P17927 (CR1)	Post-ETT	-0.0928372	-0.580872	0.395197	0.709269	0.93918	0.0552282	-0.0925755	-0.55332	0.388868
P17927 (CR1)	Case	-0.0139501	-0.125058	0.0971576	0.805618	0.983093	0.0137288	-0.0147232	-0.130858	0.10166
P17927 (CR1)	Control	-0.115325	-0.229961	-0.000688995	0.0486388	0.999812	0.0909415	-0.114613	-0.233076	0.0023153
P17927 (CR1)	Interaction	0.101375	-0.0582695	0.261019	0.213284	0.926596	0.0320313	0.1028	-0.066523	0.263222
P17931 (LGALS3)	Pre-ETT	-0.0163849	-0.559853	0.527083	0.95288	0.999401	0.0456811	-0.00400408	-0.573872	0.545876
P17931 (LGALS3)	Post-ETT	0.3141	-0.229368	0.857568	0.25731	0.850364	0.0945698	0.309246	-0.238696	0.854684
P17931 (LGALS3)	Case	0.245291	-0.0509239	0.541506	0.104586	0.810272	0.109539	0.240609	-0.048721	0.529889
P17931 (LGALS3)	Control	-0.0851941	-0.390815	0.220427	0.584822	0.999812	0.0326089	-0.0822535	-0.385703	0.229323
P17931 (LGALS3)	Interaction	0.330485	-0.095129	0.756099	0.128036	0.926596	0.0984357	0.325838	-0.0999745	0.759398
P17936 (IGFBP3)	Pre-ETT	-0.38749	-0.940213	0.165234	0.169429	0.999401	0.116789	-0.394747	-0.933178	0.161697
P17936 (IGFBP3)	Post-ETT	0.16202	-0.390704	0.714744	0.565614	0.907436	0.0509403	0.165503	-0.395492	0.727728
P17936 (IGFBP3)	Case	0.346318	0.0614535	0.631183	0.0171823	0.808661	0.311054	0.35073	0.043761	0.640662
P17936 (IGFBP3)	Control	-0.203191	-0.497101	0.0907192	0.175419	0.999812	0.0588998	-0.203099	-0.494852	0.100313
P17936 (IGFBP3)	Interaction	0.549509	0.140204	0.958815	0.00850514	0.926596	0.784489	0.549501	0.129202	0.954423
P17947 (SPI1)	Pre-ETT	-0.094589	-0.657834	0.468656	0.742044	0.999401	0.0555794	-0.101871	-0.655898	0.465421
P17947 (SPI1)	Post-ETT	0.0731031	-0.490142	0.636348	0.7992	0.959506	0.0531257	0.0725269	-0.492378	0.662087
P17947 (SPI1)	Case	-0.100624	-0.480714	0.279466	0.603846	0.954636	0.038144	-0.0984698	-0.487375	0.282468
P17947 (SPI1)	Control	-0.268316	-0.660476	0.123843	0.179917	0.999812	0.0906015	-0.27497	-0.669039	0.114246
P17947 (SPI1)	Interaction	0.167692	-0.378437	0.713821	0.547295	0.926596	0.0467577	0.167595	-0.350736	0.703952
P17948 (FLT1)	Pre-ETT	-0.0375903	-0.506426	0.431245	0.87513	0.999401	0.0309155	-0.0340868	-0.496038	0.451207
P17948 (FLT1)	Post-ETT	0.248754	-0.220081	0.71759	0.298379	0.857973	0.0526117	0.240233	-0.224058	0.696795
P17948 (FLT1)	Case	-0.0372984	-0.341594	0.266997	0.810145	0.983949	0.0210952	-0.0400194	-0.345341	0.282449
P17948 (FLT1)	Control	-0.323643	-0.637601	-0.00968516	0.0433392	0.999812	0.174657	-0.318792	-0.637253	-0.0109382
P17948 (FLT1)	Interaction	0.286345	-0.15088	0.723569	0.199279	0.926596	0.0623914	0.283381	-0.16569	0.714526
P17948 (FLT1)	Pre-ETT	-0.0581628	-0.472008	0.355682	0.782964	0.999401	0.0547067	-0.0478263	-0.468089	0.35748
P17948 (FLT1)	Post-ETT	0.0611789	-0.352666	0.475024	0.772013	0.954869	0.0558237	0.0686651	-0.355467	0.481344
P17948 (FLT1)	Case	-0.0279577	-0.197812	0.141897	0.746994	0.975123	0.0210244	-0.0260776	-0.20218	0.147745
P17948 (FLT1)	Control	-0.147299	-0.322547	0.0279484	0.0994779	0.999812	0.0824264	-0.147995	-0.336227	0.034229
P17948 (FLT1)	Interaction	0.119342	-0.124712	0.363396	0.337852	0.926596	0.0402811	0.123326	-0.126845	0.379294
P17980 (PSMC3)	Pre-ETT	0.201266	-0.286497	0.689029	0.418664	0.999401	0.0724141	0.202517	-0.290173	0.69531
P17980 (PSMC3)	Post-ETT	-0.0787184	-0.566482	0.409045	0.751766	0.947863	0.0533419	-0.0762878	-0.568649	0.420011
P17980 (PSMC3)	Case	-0.114248	-0.545984	0.317488	0.604001	0.954636	0.0516859	-0.116694	-0.556113	0.312029
P17980 (PSMC3)	Control	0.165736	-0.279708	0.611181	0.465853	0.999812	0.0671577	0.166387	-0.28587	0.6232
P17980 (PSMC3)	Interaction	-0.279984	-0.90032	0.340352	0.376363	0.926596	0.0891031	-0.282805	-0.867178	0.33936
P17987 (TCP1)	Pre-ETT	0.0943771	-0.454036	0.64279	0.735896	0.999401	0.0357399	0.0964861	-0.460599	0.63361
P17987 (TCP1)	Post-ETT	-0.206406	-0.754819	0.342007	0.460714	0.885467	0.0461422	-0.188034	-0.75954	0.357717
P17987 (TCP1)	Case	-0.0650921	-0.53732	0.407136	0.787035	0.979239	0.0333701	-0.0620957	-0.537392	0.420417
P17987 (TCP1)	Control	0.235691	-0.251532	0.722914	0.343068	0.999812	0.0515006	0.239418	-0.257521	0.702719
P17987 (TCP1)	Interaction	-0.300783	-0.9793	0.377734	0.384933	0.926596	0.0574617	-0.296527	-0.972596	0.39836
P18031 (PTPN1)	Pre-ETT	-0.101558	-0.696283	0.493168	0.737858	0.999401	0.0515023	-0.108742	-0.707899	0.491276
P18031 (PTPN1)	Post-ETT	-0.0189357	-0.613661	0.575789	0.950241	0.990591	0.0488763	-0.0207732	-0.617133	0.53065
P18031 (PTPN1)	Case	0.274905	-0.154929	0.704739	0.210017	0.832203	0.0799347	0.275086	-0.169865	0.712004
P18031 (PTPN1)	Control	0.192283	-0.251199	0.635766	0.39544	0.999812	0.0523413	0.186829	-0.263911	0.651693
P18031 (PTPN1)	Interaction	0.0826218	-0.534982	0.700225	0.793167	0.957212	0.0451687	0.0939482	-0.569615	0.707814
P18065 (IGFBP2)	Pre-ETT	0.232011	-0.277679	0.741701	0.372298	0.999401	0.0529185	0.242141	-0.247271	0.746803
P18065 (IGFBP2)	Post-ETT	0.194156	-0.315533	0.703846	0.455299	0.885467	0.0461332	0.193112	-0.328368	0.722356
P18065 (IGFBP2)	Case	0.0543918	-0.0862498	0.195033	0.448453	0.923785	0.0125298	0.0555483	-0.0843814	0.197884
P18065 (IGFBP2)	Control	0.0922463	-0.0528611	0.237354	0.212776	0.999812	0.0203517	0.0939788	-0.0572559	0.240564
P18065 (IGFBP2)	Interaction	-0.0378545	-0.239934	0.164225	0.713507	0.941841	0.0129346	-0.0369766	-0.254434	0.165769
P18065 (IGFBP2)	Pre-ETT	0.202997	-0.306373	0.712367	0.434746	0.999401	0.0655025	0.203964	-0.295748	0.694158
P18065 (IGFBP2)	Post-ETT	0.231695	-0.277675	0.741065	0.37265	0.873244	0.0676322	0.224432	-0.280755	0.730098
P18065 (IGFBP2)	Case	0.105932	-0.0357863	0.247651	0.14291	0.812349	0.0395104	0.102888	-0.0479976	0.246402
P18065 (IGFBP2)	Control	0.0772345	-0.0689841	0.223453	0.300539	0.999812	0.0228266	0.0752184	-0.0797089	0.220663
P18065 (IGFBP2)	Interaction	0.0286977	-0.17493	0.232325	0.782377	0.954943	0.0176068	0.030847	-0.181017	0.230319
P18065 (IGFBP2)	Pre-ETT	0.235546	-0.279033	0.750125	0.369631	0.999401	0.0703254	0.232548	-0.293312	0.752746
P18065 (IGFBP2)	Post-ETT	0.230607	-0.283973	0.745186	0.379754	0.874204	0.0733498	0.236658	-0.306956	0.742466
P18065 (IGFBP2)	Case	0.0973895	-0.042387	0.237166	0.172062	0.826931	0.0329939	0.0963836	-0.0480203	0.242228
P18065 (IGFBP2)	Control	0.102329	-0.0418858	0.246544	0.164313	0.999812	0.034186	0.102187	-0.0465195	0.245774
P18065 (IGFBP2)	Interaction	-0.00493966	-0.205776	0.195897	0.961552	0.992811	0.0157454	-0.00714349	-0.204379	0.20355
P18065 (IGFBP2)	Pre-ETT	0.270767	-0.244802	0.786336	0.303322	0.999401	0.0852566	0.28073	-0.238514	0.79144
P18065 (IGFBP2)	Post-ETT	0.188682	-0.326887	0.704252	0.473198	0.885467	0.0594562	0.189272	-0.327423	0.693047
P18065 (IGFBP2)	Case	0.0337614	-0.110198	0.177721	0.645766	0.960564	0.0140883	0.0356392	-0.112383	0.180572
P18065 (IGFBP2)	Control	0.115846	-0.032684	0.264377	0.126345	0.999812	0.0480342	0.117478	-0.0340575	0.268286
P18065 (IGFBP2)	Interaction	-0.0820849	-0.288931	0.124762	0.436692	0.926596	0.0229591	-0.0821096	-0.29731	0.121295
P18075 (BMP7)	Pre-ETT	-0.664118	-1.19715	-0.131088	0.0146071	0.999401	1.3181	-0.663326	-1.19932	-0.146946
P18075 (BMP7)	Post-ETT	-0.419333	-0.952364	0.113697	0.123098	0.841369	0.18101	-0.419243	-0.941338	0.0952523
P18075 (BMP7)	Case	0.0908844	-0.126075	0.307843	0.411628	0.90751	0.0268576	0.0915386	-0.137267	0.315464
P18075 (BMP7)	Control	-0.1539	-0.377749	0.069948	0.177814	0.999812	0.0508187	-0.153313	-0.377202	0.0737184
P18075 (BMP7)	Interaction	0.244785	-0.0669512	0.556521	0.123798	0.926596	0.0884048	0.24109	-0.0797287	0.559401
P18084 (ITGB5)	Pre-ETT	0.0713228	-0.616128	0.758774	0.838865	0.999401	0.0538611	0.0770074	-0.613827	0.760086
P18084 (ITGB5)	Post-ETT	0.263059	-0.424392	0.95051	0.453257	0.885467	0.0750052	0.266747	-0.418334	0.961436
P18084 (ITGB5)	Case	0.161741	-0.0185672	0.342048	0.0787242	0.808661	0.0722582	0.162823	-0.0276561	0.351564
P18084 (ITGB5)	Control	-0.0299954	-0.216029	0.156038	0.751989	0.999812	0.0151855	-0.0275289	-0.217239	0.161212
P18084 (ITGB5)	Interaction	0.191736	-0.0673379	0.45081	0.14691	0.926596	0.0504892	0.188177	-0.0789112	0.455169
P18085 (ARF4)	Pre-ETT	-0.128489	-0.567311	0.310333	0.566045	0.999401	0.0331381	-0.117186	-0.561788	0.335985
P18085 (ARF4)	Post-ETT	-0.438775	-0.877597	4.65738e-05	0.0500243	0.841369	0.164065	-0.431644	-0.88173	0.0416156
P18085 (ARF4)	Case	-0.18601	-0.460093	0.0880729	0.183467	0.826931	0.0448205	-0.185653	-0.468173	0.0928928
P18085 (ARF4)	Control	0.124276	-0.15851	0.407063	0.389048	0.999812	0.0280685	0.125649	-0.185204	0.417271
P18085 (ARF4)	Interaction	-0.310286	-0.704101	0.0835279	0.122526	0.926596	0.0809955	-0.315414	-0.7082	0.0910522
P18206 (VCL)	Pre-ETT	0.0814972	-0.404317	0.567311	0.742313	0.999401	0.0518421	0.0895804	-0.383945	0.578189
P18206 (VCL)	Post-ETT	-0.278099	-0.763913	0.207715	0.261879	0.851342	0.094441	-0.275717	-0.765243	0.191802
P18206 (VCL)	Case	-0.135331	-0.396705	0.126043	0.310199	0.884962	0.0413158	-0.125853	-0.40352	0.13219
P18206 (VCL)	Control	0.224265	-0.0454087	0.493939	0.103115	0.999812	0.131935	0.229866	-0.0485708	0.491492
P18206 (VCL)	Interaction	-0.359596	-0.73515	0.0159574	0.0605614	0.926596	0.23236	-0.368917	-0.751477	0.0181772
P18283 (GPX2)	Pre-ETT	-0.312723	-0.719717	0.0942707	0.132071	0.999401	0.0813606	-0.297628	-0.690366	0.0866046
P18283 (GPX2)	Post-ETT	-0.254324	-0.661318	0.15267	0.22067	0.843918	0.0613951	-0.258134	-0.66038	0.140531
P18283 (GPX2)	Case	0.0371945	-0.0139744	0.0883635	0.154246	0.819654	0.00945253	0.0373282	-0.0193529	0.0929999
P18283 (GPX2)	Control	-0.0212053	-0.073999	0.0315885	0.431139	0.999812	0.00489475	-0.0216562	-0.0757377	0.0356725
P18283 (GPX2)	Interaction	0.0583998	-0.0151219	0.131922	0.119509	0.926596	0.0137798	0.0593918	-0.018363	0.136902
P18428 (LBP)	Pre-ETT	-0.185172	-0.728202	0.357859	0.503915	0.999401	0.0640714	-0.167894	-0.707817	0.351046
P18428 (LBP)	Post-ETT	-0.157367	-0.700398	0.385664	0.570045	0.907617	0.0598026	-0.158876	-0.686416	0.366773
P18428 (LBP)	Case	0.173164	-0.093985	0.440313	0.20393	0.826931	0.0585787	0.17602	-0.10349	0.441589
P18428 (LBP)	Control	0.145359	-0.130273	0.420991	0.301314	0.999812	0.0458546	0.148939	-0.134768	0.440386
P18428 (LBP)	Interaction	0.0278049	-0.356046	0.411656	0.887101	0.974343	0.0329354	0.0192963	-0.381706	0.41229
P18440 (NAT1)	Pre-ETT	-0.0477379	-0.553969	0.458493	0.853366	0.999401	0.0331406	-0.0356665	-0.53422	0.474129
P18440 (NAT1)	Post-ETT	0.126868	-0.379363	0.633098	0.623291	0.920867	0.0380364	0.12069	-0.374325	0.627195
P18440 (NAT1)	Case	0.228981	-0.0876885	0.545651	0.156415	0.819654	0.0543478	0.222028	-0.09099	0.541648
P18440 (NAT1)	Control	0.0543757	-0.27235	0.381101	0.744281	0.999812	0.0229736	0.056753	-0.28835	0.390078
P18440 (NAT1)	Interaction	0.174606	-0.280399	0.62961	0.451975	0.926596	0.0335544	0.168523	-0.283747	0.636306
P18509 (ADCYAP1)	Pre-ETT	0.274131	-0.359488	0.90775	0.396457	0.999401	0.0805653	0.282836	-0.330402	0.897157
P18509 (ADCYAP1)	Post-ETT	0.430907	-0.202712	1.06453	0.182559	0.841369	0.135023	0.429812	-0.232988	1.06563
P18509 (ADCYAP1)	Case	-0.10697	-0.433489	0.219549	0.520809	0.941073	0.0339797	-0.109441	-0.436941	0.233348
P18509 (ADCYAP1)	Control	-0.263745	-0.600633	0.0731423	0.124923	0.999812	0.0982496	-0.262073	-0.598332	0.0840111
P18509 (ADCYAP1)	Interaction	0.156775	-0.312382	0.625932	0.512501	0.926596	0.0454542	0.156684	-0.33797	0.624074
P18509 (ADCYAP1)	Pre-ETT	-0.0460038	-0.430766	0.338758	0.81472	0.999401	0.0541879	-0.0536513	-0.475182	0.351149
P18509 (ADCYAP1)	Post-ETT	-0.00385841	-0.38862	0.380903	0.984319	0.99682	0.0548626	-0.0256364	-0.437851	0.379614
P18509 (ADCYAP1)	Case	-0.0446284	-0.179491	0.0902345	0.516606	0.940933	0.0228654	-0.0448045	-0.190568	0.0980921
P18509 (ADCYAP1)	Control	-0.0867738	-0.225919	0.0523716	0.221605	0.999812	0.039258	-0.0873432	-0.234016	0.0589052
P18509 (ADCYAP1)	Interaction	0.0421454	-0.151631	0.235922	0.669903	0.936028	0.0244349	0.0439673	-0.163545	0.240956
P18509 (ADCYAP1)	Pre-ETT	-0.491822	-0.891593	-0.0920502	0.0158975	0.999401	1.44438	-0.499317	-0.881091	-0.117986
P18509 (ADCYAP1)	Post-ETT	-0.488873	-0.888644	-0.0891015	0.0165388	0.841333	1.12437	-0.482552	-0.875035	-0.0962023
P18509 (ADCYAP1)	Case	-0.00146386	-0.118281	0.115353	0.980405	0.99802	0.0158672	-0.00112194	-0.128851	0.122215
P18509 (ADCYAP1)	Control	-0.00441259	-0.124939	0.116114	0.942796	0.999812	0.0155851	-0.00363374	-0.131039	0.123388
P18509 (ADCYAP1)	Interaction	0.00294872	-0.164899	0.170797	0.972532	0.995538	0.0195261	0.00183122	-0.171539	0.168651
P18509 (ADCYAP1)	Pre-ETT	-0.269852	-0.636804	0.097101	0.149492	0.999401	0.153644	-0.270623	-0.662775	0.100849
P18509 (ADCYAP1)	Post-ETT	-0.290001	-0.656954	0.0769516	0.121394	0.841369	0.15558	-0.288933	-0.677339	0.122442
P18509 (ADCYAP1)	Case	-0.066597	-0.190583	0.0573895	0.292452	0.879287	0.0276091	-0.0649839	-0.195408	0.0642487
P18509 (ADCYAP1)	Control	-0.0464476	-0.174371	0.081476	0.476687	0.999812	0.0209618	-0.0460486	-0.179263	0.0856218
P18509 (ADCYAP1)	Interaction	-0.0201494	-0.198298	0.158	0.824563	0.964194	0.0224875	-0.0196703	-0.207686	0.1587
P18510 (IL1RN)	Pre-ETT	0.51483	-0.0699318	1.09959	0.0844246	0.999401	0.205477	0.506411	-0.0516272	1.10467
P18510 (IL1RN)	Post-ETT	0.659425	0.0746634	1.24419	0.0270902	0.841369	0.472537	0.643715	0.0621004	1.23195
P18510 (IL1RN)	Case	0.277458	-0.0767787	0.631694	0.124746	0.811805	0.074472	0.27856	-0.0708055	0.635586
P18510 (IL1RN)	Control	0.132862	-0.232622	0.498347	0.476159	0.999812	0.0332008	0.13475	-0.244843	0.505128
P18510 (IL1RN)	Interaction	0.144595	-0.364386	0.653577	0.577664	0.926596	0.0327879	0.140943	-0.384065	0.650819
P18564 (ITGB6)	Pre-ETT	-0.217128	-0.598583	0.164327	0.26458	0.999401	0.101626	-0.214339	-0.587022	0.165541
P18564 (ITGB6)	Post-ETT	-0.195386	-0.576841	0.186069	0.315418	0.867803	0.0958022	-0.198832	-0.559617	0.182266
P18564 (ITGB6)	Case	0.00753359	-0.0261264	0.0411935	0.660902	0.96145	0.00566486	0.00754025	-0.0296741	0.0450781
P18564 (ITGB6)	Control	-0.0142083	-0.0489371	0.0205204	0.42263	0.999812	0.00760527	-0.0147687	-0.0540861	0.0242275
P18564 (ITGB6)	Interaction	0.0217419	-0.0266221	0.070106	0.378265	0.926596	0.00897137	0.0219296	-0.0306265	0.0734168
P18564|P06756 (ITGB6|ITGAV)	Pre-ETT	-0.167488	-0.683072	0.348095	0.524321	0.999401	0.0429195	-0.176368	-0.692693	0.351928
P18564|P06756 (ITGB6|ITGAV)	Post-ETT	-0.442002	-0.957585	0.0735807	0.0929086	0.841369	0.155471	-0.44559	-0.966283	0.0480909
P18564|P06756 (ITGB6|ITGAV)	Case	-0.176046	-0.502129	0.150036	0.289986	0.879287	0.035174	-0.177431	-0.518729	0.149573
P18564|P06756 (ITGB6|ITGAV)	Control	0.0984675	-0.237969	0.434904	0.566213	0.999812	0.0259304	0.0945704	-0.24712	0.452273
P18564|P06756 (ITGB6|ITGAV)	Interaction	-0.274514	-0.743043	0.194015	0.250822	0.926596	0.0519691	-0.273879	-0.762598	0.211223
P18615 (NELFE)	Pre-ETT	0.040858	-0.488935	0.570651	0.879854	0.999401	0.0341355	0.0377308	-0.487432	0.596959
P18615 (NELFE)	Post-ETT	0.33714	-0.192653	0.866933	0.212307	0.841369	0.0720239	0.331557	-0.198744	0.874835
P18615 (NELFE)	Case	0.176216	-0.151861	0.504293	0.292465	0.879287	0.0370718	0.174647	-0.161855	0.520908
P18615 (NELFE)	Control	-0.120066	-0.458561	0.218429	0.486923	0.999812	0.0289629	-0.118616	-0.44439	0.217842
P18615 (NELFE)	Interaction	0.296282	-0.175113	0.767678	0.217994	0.926596	0.0600509	0.296461	-0.181347	0.775366
P18627 (LAG3)	Pre-ETT	-0.166203	-0.656098	0.323692	0.506087	0.999401	0.0673887	-0.164996	-0.649353	0.336303
P18627 (LAG3)	Post-ETT	0.00601307	-0.483882	0.495908	0.980807	0.996246	0.0486359	0.0114143	-0.47901	0.502896
P18627 (LAG3)	Case	0.105703	-0.10709	0.318495	0.330258	0.889692	0.0356832	0.104293	-0.115265	0.326175
P18627 (LAG3)	Control	-0.0665136	-0.286063	0.153036	0.552658	0.999812	0.0301681	-0.0679243	-0.285107	0.166665
P18627 (LAG3)	Interaction	0.172216	-0.133533	0.477965	0.269606	0.926596	0.0513976	0.170955	-0.14879	0.491942
P18627 (LAG3)	Pre-ETT	-0.2396	-0.743294	0.264095	0.351169	0.999401	0.0819745	-0.236266	-0.758385	0.245358
P18627 (LAG3)	Post-ETT	-0.0870915	-0.590786	0.416603	0.734694	0.944316	0.0511014	-0.0892543	-0.543278	0.389487
P18627 (LAG3)	Case	0.128131	-0.0200161	0.276279	0.0900461	0.808661	0.0628599	0.12796	-0.0216254	0.281631
P18627 (LAG3)	Control	-0.0243768	-0.177228	0.128475	0.754604	0.999812	0.0174727	-0.0221722	-0.183553	0.131756
P18627 (LAG3)	Interaction	0.152508	-0.0603564	0.365373	0.160251	0.926596	0.0488738	0.151234	-0.0673324	0.37408
P18669 (PGAM1)	Pre-ETT	0.142862	-0.387609	0.673334	0.597609	0.999401	0.0558007	0.137849	-0.362719	0.680293
P18669 (PGAM1)	Post-ETT	-0.116221	-0.646693	0.414251	0.667626	0.933308	0.0581268	-0.128496	-0.639733	0.427111
P18669 (PGAM1)	Case	-0.42222	-0.738939	-0.105501	0.00897937	0.808661	0.999711	-0.424122	-0.74475	-0.0995427
P18669 (PGAM1)	Control	-0.163136	-0.489913	0.16364	0.327841	0.999812	0.0546156	-0.164085	-0.498784	0.177159
P18669 (PGAM1)	Interaction	-0.259084	-0.714159	0.195992	0.264488	0.926596	0.0724069	-0.259698	-0.731817	0.227314
P18846 (ATF1)	Pre-ETT	0.417758	-0.244253	1.07977	0.216152	0.999401	0.0951718	0.419869	-0.260075	1.08649
P18846 (ATF1)	Post-ETT	0.243111	-0.4189	0.905122	0.471673	0.885467	0.0591249	0.255213	-0.414292	0.913874
P18846 (ATF1)	Case	-0.138824	-0.687766	0.410117	0.620132	0.957369	0.0384189	-0.138115	-0.702229	0.408378
P18846 (ATF1)	Control	0.0358231	-0.53055	0.602196	0.901341	0.999812	0.0365165	0.0280952	-0.554811	0.615513
P18846 (ATF1)	Interaction	-0.174647	-0.96339	0.614095	0.664299	0.936028	0.0492911	-0.166883	-0.991101	0.658772
P18847 (ATF3)	Pre-ETT	0.860941	0.0313088	1.69057	0.0419587	0.999401	0.468846	0.880436	0.0335642	1.68067
P18847 (ATF3)	Post-ETT	0.711786	-0.117846	1.54142	0.0926545	0.841369	0.27066	0.722106	-0.102387	1.51811
P18847 (ATF3)	Case	-0.080774	-0.34594	0.184392	0.550482	0.945362	0.0205369	-0.0841276	-0.348124	0.201279
P18847 (ATF3)	Control	0.0683809	-0.205205	0.341967	0.624219	0.999812	0.0206042	0.0679461	-0.218157	0.34543
P18847 (ATF3)	Interaction	-0.149155	-0.530156	0.231846	0.442909	0.926596	0.028687	-0.148244	-0.533577	0.247048
P18850 (ATF6)	Pre-ETT	-0.445562	-0.882527	-0.00859638	0.0456601	0.999401	0.366224	-0.459922	-0.931713	0.00540389
P18850 (ATF6)	Post-ETT	-0.361769	-0.798734	0.0751966	0.104658	0.841369	0.156167	-0.368343	-0.81425	0.0719485
P18850 (ATF6)	Case	0.00662683	-0.125674	0.138928	0.921795	0.995009	0.0139553	0.00707219	-0.133076	0.149219
P18850 (ATF6)	Control	-0.0771662	-0.213669	0.0593362	0.267867	0.999812	0.0241533	-0.0777111	-0.212264	0.0635244
P18850 (ATF6)	Interaction	0.083793	-0.106303	0.273889	0.387622	0.926596	0.0237653	0.0834399	-0.107824	0.277489
P18859 (ATP5PF)	Pre-ETT	-0.0862008	-0.567722	0.39532	0.725687	0.999401	0.0540572	-0.108639	-0.584821	0.366952
P18859 (ATP5PF)	Post-ETT	-0.251385	-0.732906	0.230136	0.3062	0.862554	0.0991135	-0.276029	-0.771319	0.19178
P18859 (ATP5PF)	Case	-0.116424	-0.40307	0.170221	0.425996	0.914728	0.0413216	-0.115375	-0.416602	0.171573
P18859 (ATP5PF)	Control	0.04876	-0.246988	0.344508	0.74659	0.999812	0.0355555	0.0451086	-0.254625	0.360816
P18859 (ATP5PF)	Interaction	-0.165184	-0.577049	0.24668	0.431825	0.926596	0.0527044	-0.164196	-0.576191	0.246129
P18887 (XRCC1)	Pre-ETT	0.121851	-0.364964	0.608666	0.62372	0.999401	0.0343829	0.117171	-0.363002	0.590149
P18887 (XRCC1)	Post-ETT	0.0148242	-0.471991	0.501639	0.952408	0.990591	0.0322846	0.00613006	-0.487043	0.49605
P18887 (XRCC1)	Case	-0.110043	-0.239921	0.0198357	0.0967881	0.808661	0.0310442	-0.110215	-0.249711	0.0339543
P18887 (XRCC1)	Control	-0.00301549	-0.137018	0.130987	0.96482	0.999812	0.00900546	-0.00382951	-0.144181	0.135358
P18887 (XRCC1)	Interaction	-0.107027	-0.293642	0.0795875	0.26098	0.926596	0.0200497	-0.107135	-0.295726	0.086681
P19021 (PAM)	Pre-ETT	-0.532421	-1.15914	0.0942949	0.0958988	0.999401	0.204116	-0.532182	-1.14816	0.0995486
P19021 (PAM)	Post-ETT	-0.502958	-1.12967	0.123757	0.115735	0.841369	0.171752	-0.498985	-1.13451	0.127245
P19021 (PAM)	Case	-0.0195758	-0.215863	0.176711	0.845027	0.988269	0.0165391	-0.0220069	-0.23007	0.182048
P19021 (PAM)	Control	-0.0490384	-0.251558	0.153482	0.635081	0.999812	0.0178458	-0.0486686	-0.267395	0.159909
P19021 (PAM)	Interaction	0.0294626	-0.252571	0.311496	0.83777	0.969187	0.0198984	0.0324842	-0.268435	0.322908
P19022 (CDH2)	Pre-ETT	0.19086	-0.584977	0.966698	0.629691	0.999401	0.0569822	0.175877	-0.567569	0.94245
P19022 (CDH2)	Post-ETT	0.478029	-0.297808	1.25387	0.227192	0.843953	0.117187	0.482993	-0.297057	1.24908
P19022 (CDH2)	Case	0.281143	0.0715767	0.49071	0.00855398	0.808661	0.320705	0.285345	0.0575808	0.499648
P19022 (CDH2)	Control	-0.00602565	-0.222246	0.210195	0.956441	0.999812	0.0158901	-0.00653196	-0.230684	0.219501
P19022 (CDH2)	Interaction	0.287169	-0.0139448	0.588282	0.0615955	0.926596	0.0942387	0.291898	-0.0206057	0.610118
P19174 (PLCG1)	Pre-ETT	0.0870251	-0.439545	0.613595	0.745999	0.999401	0.0522892	0.0864689	-0.428449	0.624325
