## Supplementary material for "Heightened innate immunity may trigger chronic inflammation, fatigue and post-exertional malaise in ME/CFS": Table S6 (part 2 of 3)

### Sheet: Table S6A (continued)
Table S6A. Regression and Bayesian estimates in the proteomics analyses comparing ME/CFS vs. HC.
P19174 (PLCG1)	Post-ETT	0.248724	-0.277846	0.775295	0.354557	0.871225	0.0791113	0.246553	-0.283138	0.786426
P19174 (PLCG1)	Case	0.316982	-0.0333164	0.66728	0.0761369	0.808661	0.142976	0.315529	-0.0597683	0.65776
P19174 (PLCG1)	Control	0.155282	-0.206138	0.516703	0.399739	0.999812	0.0524068	0.160793	-0.212484	0.520685
P19174 (PLCG1)	Interaction	0.161699	-0.341622	0.665021	0.528913	0.926596	0.0530822	0.157036	-0.358999	0.675426
P19224 (UGT1A6)	Pre-ETT	0.621875	0.0344116	1.20934	0.0380077	0.999401	0.473617	0.619532	0.0231164	1.21944
P19224 (UGT1A6)	Post-ETT	0.844796	0.257332	1.43226	0.00482481	0.800573	2.17886	0.853701	0.254303	1.44077
P19224 (UGT1A6)	Case	0.0433141	-0.189511	0.276139	0.715391	0.966612	0.022004	0.0453775	-0.195526	0.285431
P19224 (UGT1A6)	Control	-0.179606	-0.419824	0.060612	0.142805	0.999812	0.0589662	-0.18281	-0.429996	0.0630074
P19224 (UGT1A6)	Interaction	0.22292	-0.111613	0.557453	0.191537	0.926596	0.0603639	0.22582	-0.116864	0.567744
P19235 (EPOR)	Pre-ETT	0.666534	-0.024164	1.35723	0.0585717	0.999401	0.282493	0.681151	-0.0369478	1.3404
P19235 (EPOR)	Post-ETT	0.706552	0.0158546	1.39725	0.044968	0.841369	0.36309	0.708734	0.00661216	1.39749
P19235 (EPOR)	Case	0.00713276	-0.280475	0.294741	0.961232	0.995009	0.0195558	0.00230737	-0.28068	0.304816
P19235 (EPOR)	Control	-0.0328858	-0.329627	0.263855	0.828045	0.999812	0.0211661	-0.0332523	-0.326959	0.267114
P19235 (EPOR)	Interaction	0.0400186	-0.373229	0.453266	0.849465	0.970479	0.0249681	0.0438689	-0.372274	0.44946
P19235 (EPOR)	Pre-ETT	-0.0806666	-0.547619	0.386285	0.734921	0.999401	0.0550898	-0.0689548	-0.543526	0.412045
P19235 (EPOR)	Post-ETT	-0.122178	-0.58913	0.344774	0.608074	0.919656	0.0550531	-0.129964	-0.602091	0.368419
P19235 (EPOR)	Case	0.0642064	-0.318559	0.446972	0.742328	0.973925	0.0428417	0.069293	-0.330472	0.472334
P19235 (EPOR)	Control	0.105718	-0.289201	0.500636	0.59981	0.999812	0.047899	0.108482	-0.292583	0.506143
P19235 (EPOR)	Interaction	-0.0415114	-0.591483	0.50846	0.882393	0.97353	0.0511055	-0.0467575	-0.620448	0.519431
P19256 (CD58)	Pre-ETT	-0.202597	-0.6616	0.256406	0.386984	0.999401	0.0793548	-0.197692	-0.669194	0.258415
P19256 (CD58)	Post-ETT	0.191879	-0.267124	0.650882	0.412597	0.880356	0.0756654	0.193995	-0.274151	0.647236
P19256 (CD58)	Case	0.192593	-0.106035	0.491221	0.206218	0.828796	0.0761364	0.192307	-0.122167	0.508064
P19256 (CD58)	Control	-0.201883	-0.509993	0.106227	0.199063	0.999812	0.0748074	-0.206103	-0.510344	0.112226
P19256 (CD58)	Interaction	0.394476	-0.0346049	0.823557	0.0715619	0.926596	0.226821	0.388521	-0.0336974	0.829919
P19320 (VCAM1)	Pre-ETT	-0.145033	-0.74159	0.451524	0.633718	0.999401	0.0440882	-0.181338	-0.767409	0.387317
P19320 (VCAM1)	Post-ETT	-0.0638138	-0.660371	0.532743	0.833935	0.96607	0.0417621	-0.0961568	-0.668134	0.542835
P19320 (VCAM1)	Case	0.0660197	-0.144496	0.276535	0.538776	0.942272	0.0173074	0.0677803	-0.153184	0.279111
P19320 (VCAM1)	Control	-0.0151997	-0.2324	0.202	0.890906	0.999812	0.0156136	-0.0223102	-0.231594	0.205934
P19320 (VCAM1)	Interaction	0.0812194	-0.221258	0.383697	0.598695	0.927438	0.0210819	0.08791	-0.226134	0.386103
P19320 (VCAM1)	Pre-ETT	-0.57943	-1.23974	0.0808792	0.0854517	0.999401	0.231567	-0.580672	-1.24866	0.110063
P19320 (VCAM1)	Post-ETT	0.184477	-0.475833	0.844786	0.583985	0.910876	0.0613114	0.195617	-0.492532	0.882342
P19320 (VCAM1)	Case	0.67809	0.229921	1.12626	0.00302222	0.808661	2.72249	0.678919	0.230236	1.13206
P19320 (VCAM1)	Control	-0.0858162	-0.548217	0.376585	0.716047	0.999812	0.0369867	-0.080837	-0.573386	0.378628
P19320 (VCAM1)	Interaction	0.763907	0.119958	1.40786	0.020068	0.926596	0.657478	0.753404	0.113128	1.424
P19338 (NCL)	Pre-ETT	0.0233267	-0.404133	0.450787	0.914824	0.999401	0.0272278	0.0154592	-0.391812	0.446621
P19338 (NCL)	Post-ETT	0.0939461	-0.333514	0.521406	0.666646	0.933308	0.0354813	0.0882258	-0.352053	0.506163
P19338 (NCL)	Case	0.0662418	-0.0363243	0.168808	0.205573	0.827994	0.0145526	0.0660155	-0.0440798	0.176999
P19338 (NCL)	Control	-0.00437757	-0.1102	0.101445	0.93538	0.999812	0.00695395	-0.0065198	-0.119725	0.106866
P19338 (NCL)	Interaction	0.0706193	-0.0767519	0.217991	0.347627	0.926596	0.0136216	0.0698457	-0.085399	0.228271
P19367 (HK1)	Pre-ETT	0.0356562	-0.483162	0.554474	0.892849	0.999401	0.0528821	0.0408667	-0.495673	0.555533
P19367 (HK1)	Post-ETT	0.215089	-0.303729	0.733907	0.416475	0.880428	0.0738701	0.225718	-0.299226	0.762281
P19367 (HK1)	Case	0.27816	-0.0807444	0.637064	0.128757	0.811805	0.114451	0.278135	-0.0865273	0.643745
P19367 (HK1)	Control	0.098727	-0.271574	0.469028	0.601286	0.999812	0.0393614	0.0989779	-0.282392	0.477984
P19367 (HK1)	Interaction	0.179433	-0.336256	0.695121	0.495261	0.926596	0.0605886	0.184852	-0.332235	0.723028
P19387 (POLR2C)	Pre-ETT	0.555567	-0.328452	1.43959	0.218042	0.999401	0.127541	0.556128	-0.260694	1.37228
P19387 (POLR2C)	Post-ETT	0.5226	-0.361419	1.40662	0.246595	0.844896	0.106686	0.506753	-0.311262	1.32486
P19387 (POLR2C)	Case	-0.0452747	-0.113192	0.0226428	0.19137	0.826931	0.0101202	-0.0453363	-0.123126	0.0313487
P19387 (POLR2C)	Control	-0.0123081	-0.0823822	0.057766	0.730653	0.999812	0.00507945	-0.0119778	-0.0884443	0.0646346
P19387 (POLR2C)	Interaction	-0.0329666	-0.130553	0.0646201	0.5079	0.926596	0.00714435	-0.0331809	-0.143075	0.0739935
P19388 (POLR2E)	Pre-ETT	0.0672559	-0.456784	0.591296	0.801394	0.999401	0.0355943	0.0612819	-0.474177	0.594505
P19388 (POLR2E)	Post-ETT	-0.221492	-0.745532	0.302548	0.407442	0.879291	0.0472229	-0.213927	-0.750649	0.290106
P19388 (POLR2E)	Case	-0.245406	-0.532887	0.0420764	0.0943076	0.808661	0.0752388	-0.247339	-0.538585	0.0264348
P19388 (POLR2E)	Control	0.0433425	-0.253268	0.339953	0.77457	0.999812	0.0216667	0.0413892	-0.265955	0.344931
P19388 (POLR2E)	Interaction	-0.288748	-0.701814	0.124318	0.17066	0.926596	0.0636644	-0.283893	-0.709107	0.146101
P19404 (NDUFV2)	Pre-ETT	-0.352575	-0.822119	0.116968	0.141097	0.999401	0.159171	-0.34504	-0.823217	0.115847
P19404 (NDUFV2)	Post-ETT	-0.322532	-0.792075	0.147011	0.178203	0.841369	0.147048	-0.328164	-0.790624	0.132773
P19404 (NDUFV2)	Case	-0.0352901	-0.216328	0.145748	0.702416	0.964754	0.0238239	-0.0368618	-0.219278	0.15474
P19404 (NDUFV2)	Control	-0.065334	-0.25212	0.121452	0.492994	0.999812	0.0285351	-0.0641485	-0.260339	0.129487
P19404 (NDUFV2)	Interaction	0.0300438	-0.230079	0.290166	0.820911	0.963572	0.0262624	0.0282192	-0.232932	0.300634
P19419 (ELK1)	Pre-ETT	0.823459	0.0215277	1.62539	0.044159	0.999401	0.3575	0.819682	-0.00692517	1.60019
P19419 (ELK1)	Post-ETT	0.847545	0.0456136	1.64948	0.0383171	0.841369	0.432034	0.818067	0.00153412	1.62665
P19419 (ELK1)	Case	0.0348747	-0.175886	0.245636	0.745699	0.975123	0.014576	0.0318295	-0.186275	0.254843
P19419 (ELK1)	Control	0.0107888	-0.206665	0.228242	0.922534	0.999812	0.0147878	0.00871061	-0.214237	0.241321
P19419 (ELK1)	Interaction	0.0240859	-0.278744	0.326916	0.876121	0.973468	0.0173148	0.0268472	-0.302187	0.329261
P19429 (TNNI3)	Pre-ETT	-0.0144534	-0.550046	0.521139	0.957819	0.999401	0.052189	-0.0179684	-0.528451	0.512609
P19429 (TNNI3)	Post-ETT	0.0797385	-0.455854	0.615331	0.770441	0.953847	0.0539853	0.0832952	-0.43862	0.607577
P19429 (TNNI3)	Case	-0.0133778	-0.230379	0.203624	0.903827	0.995009	0.0232327	-0.0153603	-0.241731	0.209584
P19429 (TNNI3)	Control	-0.10757	-0.331462	0.116323	0.346361	0.999812	0.033525	-0.104768	-0.344588	0.135652
P19429 (TNNI3)	Interaction	0.0941919	-0.217605	0.405989	0.553789	0.926596	0.0288475	0.0884141	-0.246945	0.419659
P19429 (TNNI3)	Pre-ETT	0.931284	0.284294	1.57827	0.00478456	0.886013	2.34231	0.938531	0.292104	1.60417
P19429 (TNNI3)	Post-ETT	0.931221	0.284231	1.57821	0.0047874	0.800573	2.20775	0.921448	0.279299	1.55909
P19429 (TNNI3)	Case	0.126783	-0.298574	0.552139	0.559091	0.948431	0.0405208	0.129788	-0.302694	0.550045
P19429 (TNNI3)	Control	0.126846	-0.312017	0.565708	0.571059	0.999812	0.0389594	0.126833	-0.324659	0.58356
P19429 (TNNI3)	Interaction	-6.28734e-05	-0.611233	0.611107	0.999839	0.999839	0.0393412	-0.000278406	-0.628813	0.633935
P19438 (TNFRSF1A)	Pre-ETT	-0.257345	-0.768716	0.254026	0.323965	0.999401	0.0849235	-0.259048	-0.770428	0.256817
P19438 (TNFRSF1A)	Post-ETT	0.0441841	-0.467187	0.555555	0.865524	0.97369	0.0439313	0.0378333	-0.447785	0.550566
P19438 (TNFRSF1A)	Case	0.202691	-0.0377492	0.443131	0.0984839	0.810272	0.0883885	0.201981	-0.0367676	0.442026
P19438 (TNFRSF1A)	Control	-0.0988385	-0.346913	0.149237	0.434866	0.999812	0.029432	-0.0990093	-0.340875	0.149467
P19438 (TNFRSF1A)	Interaction	0.301529	-0.0439452	0.647004	0.0871454	0.926596	0.121144	0.300605	-0.0442463	0.655563
P19474 (TRIM21)	Pre-ETT	-0.209765	-0.657741	0.238212	0.358749	0.999401	0.044505	-0.222091	-0.666311	0.217191
P19474 (TRIM21)	Post-ETT	-0.185863	-0.633839	0.262114	0.416117	0.880428	0.0408765	-0.176434	-0.618918	0.26588
P19474 (TRIM21)	Case	0.0140378	-0.13898	0.167056	0.857304	0.988837	0.0105989	0.0154607	-0.14405	0.16838
P19474 (TRIM21)	Control	-0.00986416	-0.167741	0.148013	0.902536	0.999812	0.0109468	-0.012085	-0.175761	0.150456
P19474 (TRIM21)	Interaction	0.023902	-0.195961	0.243765	0.831269	0.967591	0.0135174	0.0275922	-0.20573	0.25807
P19784 (CSNK2A2)	Pre-ETT	0.225863	-0.327006	0.778732	0.423304	0.999401	0.0508812	0.231018	-0.338858	0.786789
P19784 (CSNK2A2)	Post-ETT	0.30521	-0.247659	0.858079	0.279255	0.852853	0.0655221	0.29666	-0.24659	0.852165
P19784 (CSNK2A2)	Case	0.173435	-0.23946	0.58633	0.410352	0.906989	0.0348412	0.173827	-0.232348	0.608985
P19784 (CSNK2A2)	Control	0.0940878	-0.331918	0.520094	0.665103	0.999812	0.0321887	0.102717	-0.345325	0.513301
P19784 (CSNK2A2)	Interaction	0.0793471	-0.513918	0.672612	0.793215	0.957212	0.0351194	0.0704031	-0.520812	0.675627
P19793 (RXRA)	Pre-ETT	0.0464526	-0.449881	0.542786	0.854456	0.999401	0.0540738	0.0413052	-0.448866	0.551031
P19793 (RXRA)	Post-ETT	0.0109414	-0.485392	0.507275	0.965537	0.99228	0.0520429	0.00612499	-0.482355	0.506696
P19793 (RXRA)	Case	0.0727137	-0.207546	0.352973	0.611092	0.956548	0.0369796	0.0756235	-0.216628	0.353154
P19793 (RXRA)	Control	0.108225	-0.180934	0.397384	0.463214	0.999812	0.0411119	0.10557	-0.20038	0.412413
P19793 (RXRA)	Interaction	-0.0355112	-0.4382	0.367178	0.862777	0.973342	0.0392876	-0.028051	-0.455283	0.388768
P19801 (AOC1)	Pre-ETT	0.0719769	-0.481139	0.625093	0.798685	0.999401	0.0354981	0.0690705	-0.468264	0.626934
P19801 (AOC1)	Post-ETT	0.0338396	-0.519276	0.586956	0.904554	0.980379	0.0370146	0.0487863	-0.509789	0.596805
P19801 (AOC1)	Case	-0.0816838	-0.223302	0.0599344	0.258272	0.859081	0.0168114	-0.0800549	-0.222492	0.0616055
P19801 (AOC1)	Control	-0.0435465	-0.189662	0.102569	0.559136	0.999812	0.0118338	-0.0434269	-0.192948	0.113467
P19801 (AOC1)	Interaction	-0.0381374	-0.24162	0.165346	0.713364	0.941841	0.0132121	-0.0399215	-0.259674	0.176925
P19801 (AOC1)	Pre-ETT	0.196854	-0.420743	0.814452	0.532153	0.999401	0.0590018	0.196848	-0.39435	0.833973
P19801 (AOC1)	Post-ETT	0.139959	-0.477638	0.757556	0.656924	0.931913	0.0557056	0.134722	-0.474388	0.798621
P19801 (AOC1)	Case	-0.102124	-0.293743	0.0894948	0.296222	0.881828	0.0281581	-0.105322	-0.299294	0.0841983
P19801 (AOC1)	Control	-0.0452284	-0.242932	0.152475	0.653879	0.999812	0.0194568	-0.0456455	-0.25855	0.163421
P19801 (AOC1)	Interaction	-0.0568954	-0.332221	0.21843	0.685461	0.936028	0.0232556	-0.0591809	-0.355846	0.231625
P19823 (ITIH2)	Pre-ETT	-0.364057	-1.21849	0.490377	0.403661	0.999401	0.0681935	-0.359937	-1.21925	0.500148
P19823 (ITIH2)	Post-ETT	0.173743	-0.680691	1.02818	0.690229	0.93775	0.0557355	0.180615	-0.678541	1.05173
P19823 (ITIH2)	Case	0.670471	-0.0110913	1.35203	0.0538466	0.808661	0.227495	0.653508	-0.0371394	1.33495
P19823 (ITIH2)	Control	0.132671	-0.570534	0.835875	0.711548	0.999812	0.0486338	0.135073	-0.575065	0.861755
P19823 (ITIH2)	Interaction	0.5378	-0.441497	1.5171	0.28177	0.926596	0.0890229	0.535083	-0.424674	1.5118
P19827 (ITIH1)	Pre-ETT	-0.230505	-0.693285	0.232276	0.32895	0.999401	0.0888094	-0.235662	-0.696151	0.212912
P19827 (ITIH1)	Post-ETT	-0.254295	-0.717076	0.208485	0.281485	0.852853	0.0904538	-0.249977	-0.724677	0.203819
P19827 (ITIH1)	Case	-0.00982378	-0.151783	0.132135	0.892112	0.993153	0.0158164	-0.00815209	-0.154302	0.139136
P19827 (ITIH1)	Control	0.0139668	-0.1325	0.160433	0.85174	0.999812	0.0167597	0.013475	-0.140374	0.163095
P19827 (ITIH1)	Interaction	-0.0237906	-0.227763	0.180182	0.819178	0.963103	0.0204469	-0.0203134	-0.233408	0.183434
P19835 (CEL)	Pre-ETT	-0.268953	-0.731474	0.193568	0.254408	0.999401	0.0990241	-0.258601	-0.755265	0.207012
P19835 (CEL)	Post-ETT	-0.262511	-0.725032	0.20001	0.265962	0.851945	0.0928664	-0.257857	-0.717534	0.210157
P19835 (CEL)	Case	0.0398081	-0.0767975	0.156414	0.503422	0.937811	0.0166607	0.0386558	-0.0850752	0.163291
P19835 (CEL)	Control	0.0333662	-0.0869421	0.153674	0.586734	0.999812	0.0156836	0.0339421	-0.0897031	0.157495
P19835 (CEL)	Interaction	0.00644191	-0.161102	0.173986	0.939929	0.987276	0.0164603	0.00837931	-0.1589	0.181031
P19838 (NFKB1)	Pre-ETT	-0.234015	-0.788522	0.320491	0.40815	0.999401	0.0651586	-0.216624	-0.785638	0.326582
P19838 (NFKB1)	Post-ETT	-0.388556	-0.943063	0.16595	0.16963	0.841369	0.134147	-0.378738	-0.942208	0.168233
P19838 (NFKB1)	Case	-0.0512576	-0.279157	0.176642	0.659343	0.96145	0.0260766	-0.0533595	-0.289569	0.185783
P19838 (NFKB1)	Control	0.103283	-0.131853	0.33842	0.389287	0.999812	0.0348656	0.104762	-0.144468	0.343679
P19838 (NFKB1)	Interaction	-0.154541	-0.481997	0.172915	0.35497	0.926596	0.0421191	-0.154472	-0.495139	0.199402
P19875 (CXCL2)	Pre-ETT	-0.107082	-0.605242	0.391078	0.673532	0.999401	0.035228	-0.0976363	-0.644203	0.439692
P19875 (CXCL2)	Post-ETT	0.0118095	-0.48635	0.509969	0.962941	0.991491	0.0359135	0.0160596	-0.503457	0.536608
P19875 (CXCL2)	Case	0.00852123	-0.147924	0.164967	0.914983	0.995009	0.0107984	0.00846832	-0.158303	0.176938
P19875 (CXCL2)	Control	-0.110371	-0.271784	0.0510432	0.180189	0.999812	0.0268555	-0.112553	-0.276003	0.0517172
P19875 (CXCL2)	Interaction	0.118892	-0.105896	0.34368	0.299905	0.926596	0.0203679	0.118189	-0.108706	0.353675
P19875 (CXCL2)	Pre-ETT	-0.47732	-0.948936	-0.00570429	0.0472926	0.999401	0.442142	-0.4668	-0.93683	-0.0166277
P19875 (CXCL2)	Post-ETT	-0.198542	-0.670158	0.273073	0.409308	0.880301	0.0830737	-0.200491	-0.665599	0.299708
P19875 (CXCL2)	Case	0.0835785	-0.114749	0.281906	0.408827	0.906632	0.030422	0.0824819	-0.126379	0.281178
P19875 (CXCL2)	Control	-0.195199	-0.399824	0.00942619	0.0615287	0.999812	0.128087	-0.195783	-0.401663	0.0173074
P19875 (CXCL2)	Interaction	0.278778	-0.00618797	0.563743	0.0551867	0.926596	0.156796	0.273346	-0.0196273	0.566611
P19876 (CXCL3)	Pre-ETT	-0.611356	-1.1102	-0.112516	0.0163039	0.999401	0.742915	-0.631859	-1.10199	-0.140493
P19876 (CXCL3)	Post-ETT	-0.324969	-0.82381	0.173872	0.201667	0.841369	0.0879559	-0.34009	-0.814833	0.140409
P19876 (CXCL3)	Case	0.13751	-0.119678	0.394699	0.29467	0.881828	0.0302341	0.142234	-0.128541	0.412989
P19876 (CXCL3)	Control	-0.148877	-0.414231	0.116478	0.271492	0.999812	0.0317998	-0.148635	-0.423476	0.125396
P19876 (CXCL3)	Interaction	0.286387	-0.0831517	0.655926	0.128777	0.926596	0.0688012	0.291028	-0.0769668	0.662633
P19876 (CXCL3)	Pre-ETT	-0.236555	-0.711491	0.238381	0.328958	0.999401	0.0866219	-0.229975	-0.71925	0.248363
P19876 (CXCL3)	Post-ETT	-0.101955	-0.576891	0.37298	0.673938	0.933539	0.0537224	-0.101522	-0.598395	0.400215
P19876 (CXCL3)	Case	0.0197637	-0.150359	0.189886	0.819883	0.986358	0.0195877	0.0194921	-0.160131	0.196492
P19876 (CXCL3)	Control	-0.114836	-0.290361	0.0606887	0.199739	0.999812	0.0398794	-0.113907	-0.293506	0.0632086
P19876 (CXCL3)	Interaction	0.1346	-0.10984	0.379039	0.280477	0.926596	0.0397049	0.132462	-0.119248	0.394309
P19878 (NCF2)	Pre-ETT	-0.291012	-0.839919	0.257896	0.298756	0.999401	0.0914701	-0.299071	-0.830291	0.23055
P19878 (NCF2)	Post-ETT	-0.0880659	-0.636973	0.460841	0.753176	0.948029	0.054922	-0.0823039	-0.630869	0.466721
P19878 (NCF2)	Case	0.195189	-0.188689	0.579068	0.31897	0.888392	0.0621165	0.199103	-0.183466	0.601602
P19878 (NCF2)	Control	-0.00775646	-0.403825	0.388312	0.969382	0.999812	0.0389289	-0.00814883	-0.413124	0.40556
P19878 (NCF2)	Interaction	0.202946	-0.348627	0.754519	0.470818	0.926596	0.0595213	0.198509	-0.35587	0.790409
P19883 (FST)	Pre-ETT	-0.18819	-0.644095	0.267716	0.418493	0.999401	0.0707103	-0.19553	-0.648584	0.259359
P19883 (FST)	Post-ETT	-0.134815	-0.59072	0.321091	0.5622	0.907436	0.0603245	-0.14389	-0.602896	0.29676
P19883 (FST)	Case	0.103634	-0.198285	0.405554	0.5011	0.937597	0.0426365	0.105236	-0.203858	0.410983
P19883 (FST)	Control	0.0502593	-0.261247	0.361766	0.751831	0.999812	0.0359373	0.0522311	-0.265676	0.373944
P19883 (FST)	Interaction	0.0533749	-0.380436	0.487185	0.80944	0.959217	0.0452335	0.0480344	-0.388041	0.487132
P19957 (PI3)	Pre-ETT	0.304138	-0.223029	0.831304	0.258156	0.999401	0.0877341	0.299013	-0.26967	0.826425
P19957 (PI3)	Post-ETT	0.325474	-0.201693	0.85264	0.226246	0.843953	0.0917379	0.325209	-0.23242	0.868833
P19957 (PI3)	Case	0.0213212	-0.0980087	0.140651	0.726192	0.969925	0.0113608	0.0208199	-0.100544	0.143303
P19957 (PI3)	Control	-1.47885e-05	-0.123134	0.123104	0.999812	0.999812	0.0116154	0.00134798	-0.130124	0.135919
P19957 (PI3)	Interaction	0.021336	-0.150122	0.192794	0.807313	0.959217	0.0147607	0.0216537	-0.168151	0.205022
P19961 (AMY2B)	Pre-ETT	-0.152749	-0.633183	0.327686	0.533187	0.999401	0.0360022	-0.163308	-0.626369	0.304119
P19961 (AMY2B)	Post-ETT	-0.00377487	-0.48421	0.47666	0.987713	0.997036	0.0327378	-0.0187882	-0.487634	0.458601
P19961 (AMY2B)	Case	0.0585817	-0.133634	0.250798	0.550281	0.945362	0.0151754	0.0599264	-0.146628	0.259943
P19961 (AMY2B)	Control	-0.0903921	-0.288712	0.107927	0.371679	0.999812	0.0197416	-0.0910088	-0.297788	0.121779
P19961 (AMY2B)	Interaction	0.148974	-0.12721	0.425158	0.290418	0.926596	0.0275074	0.149534	-0.145265	0.438191
P19961 (AMY2B)	Pre-ETT	-0.200858	-0.658451	0.256735	0.389615	0.999401	0.0433922	-0.199098	-0.649505	0.265999
P19961 (AMY2B)	Post-ETT	-0.173943	-0.631535	0.28365	0.456252	0.885467	0.0436865	-0.181403	-0.606257	0.305616
P19961 (AMY2B)	Case	-0.0293003	-0.169699	0.111098	0.682516	0.961634	0.0103594	-0.029382	-0.172035	0.117091
P19961 (AMY2B)	Control	-0.0562155	-0.201072	0.0886411	0.446886	0.999812	0.0141032	-0.0581729	-0.211015	0.0932486
P19961 (AMY2B)	Interaction	0.0269152	-0.174815	0.228645	0.793706	0.957212	0.012833	0.0294215	-0.185194	0.23177
P19971 (TYMP)	Pre-ETT	0.140598	-0.357435	0.638631	0.58005	0.999401	0.0360803	0.124244	-0.377601	0.628692
P19971 (TYMP)	Post-ETT	-0.282682	-0.780715	0.21535	0.265936	0.851945	0.0632381	-0.305645	-0.793591	0.178268
P19971 (TYMP)	Case	-0.0756255	-0.391652	0.240401	0.639055	0.958582	0.0233806	-0.0775359	-0.398697	0.235558
P19971 (TYMP)	Control	0.347655	0.0215929	0.673717	0.0366394	0.999812	0.174257	0.344782	0.00296809	0.675376
P19971 (TYMP)	Interaction	-0.42328	-0.877361	0.0308004	0.0676969	0.926596	0.118564	-0.420274	-0.898632	0.0695007
P20023 (CR2)	Pre-ETT	-0.0987086	-0.610166	0.412749	0.705235	0.999401	0.0582835	-0.0920426	-0.581065	0.422286
P20023 (CR2)	Post-ETT	-0.153666	-0.665124	0.357791	0.555951	0.90656	0.0592137	-0.14913	-0.64331	0.34143
P20023 (CR2)	Case	-0.0547167	-0.138224	0.0287909	0.199062	0.826931	0.0188618	-0.0537204	-0.140658	0.0376036
P20023 (CR2)	Control	0.000241014	-0.0859183	0.0864003	0.995626	0.999812	0.00957096	0.000502782	-0.0909342	0.0938856
P20023 (CR2)	Interaction	-0.0549577	-0.174945	0.0650295	0.369334	0.926596	0.0176074	-0.0567103	-0.181662	0.0672885
P20042 (EIF2S2)	Pre-ETT	0.190634	-0.355234	0.736502	0.493671	0.999401	0.0658795	0.18346	-0.362505	0.713715
P20042 (EIF2S2)	Post-ETT	-0.185217	-0.731085	0.360651	0.506031	0.893555	0.060841	-0.184871	-0.73495	0.350201
P20042 (EIF2S2)	Case	-0.208304	-0.716495	0.299888	0.421759	0.913671	0.0684028	-0.207904	-0.710375	0.280549
P20042 (EIF2S2)	Control	0.167548	-0.35678	0.691877	0.531117	0.999812	0.0596006	0.159427	-0.354631	0.657594
P20042 (EIF2S2)	Interaction	-0.375852	-1.10604	0.354339	0.313045	0.926596	0.0962039	-0.355987	-1.06647	0.344162
P20061 (TCN1)	Pre-ETT	-0.00300391	-0.460085	0.454077	0.989723	0.999401	0.0288844	-0.0167782	-0.463919	0.432792
P20061 (TCN1)	Post-ETT	0.152069	-0.305012	0.60915	0.514354	0.89479	0.0387483	0.150433	-0.299582	0.57872
P20061 (TCN1)	Case	0.093202	-0.0284588	0.214863	0.133229	0.811805	0.0274614	0.0973504	-0.0360157	0.227279
P20061 (TCN1)	Control	-0.0618712	-0.187395	0.0636528	0.334008	0.999812	0.0137134	-0.0642246	-0.186847	0.0649613
P20061 (TCN1)	Interaction	0.155073	-0.0197342	0.329881	0.0820873	0.926596	0.0511816	0.153311	-0.018146	0.335283
P20061 (TCN1)	Pre-ETT	-0.796255	-1.59562	0.00310643	0.050897	0.999401	0.38155	-0.799255	-1.61663	0.00916905
P20061 (TCN1)	Post-ETT	-0.668207	-1.46757	0.131155	0.101341	0.841369	0.29573	-0.68031	-1.50196	0.120766
P20061 (TCN1)	Case	0.0986829	-0.0545846	0.251951	0.206969	0.830379	0.0234787	0.0998954	-0.0642871	0.262247
P20061 (TCN1)	Control	-0.0293652	-0.1875	0.128769	0.715887	0.999812	0.011373	-0.0266994	-0.196958	0.139448
P20061 (TCN1)	Interaction	0.128048	-0.0921732	0.34827	0.254443	0.926596	0.0240919	0.127566	-0.108202	0.367454
P20062 (TCN2)	Pre-ETT	-0.174249	-0.719535	0.371038	0.531108	0.999401	0.0429696	-0.175663	-0.639781	0.328685
P20062 (TCN2)	Post-ETT	-0.148857	-0.694143	0.396429	0.592617	0.914514	0.0391312	-0.140089	-0.647209	0.333827
P20062 (TCN2)	Case	0.0146332	-0.00919395	0.0384603	0.228709	0.838824	0.00307021	0.014407	-0.012999	0.042751
P20062 (TCN2)	Control	-0.0107585	-0.0353423	0.0138252	0.391038	0.999812	0.00247829	-0.0109361	-0.0395232	0.0191712
P20062 (TCN2)	Interaction	0.0253917	-0.00884411	0.0596276	0.146044	0.926596	0.00513658	0.0256959	-0.0145998	0.0656761
P20062 (TCN2)	Pre-ETT	0.584245	-0.857927	2.02642	0.427189	0.999401	0.0703275	0.570644	-0.856137	1.99954
P20062 (TCN2)	Post-ETT	0.670081	-0.77209	2.11225	0.362472	0.873184	0.0805245	0.672605	-0.810276	2.17412
P20062 (TCN2)	Case	0.0949683	-0.206142	0.396078	0.536469	0.942272	0.013902	0.094813	-0.215127	0.419103
P20062 (TCN2)	Control	0.00913204	-0.301539	0.319804	0.954058	0.999812	0.011191	0.0111128	-0.31411	0.33229
P20062 (TCN2)	Interaction	0.0858363	-0.346811	0.518484	0.697386	0.938567	0.0145365	0.0774224	-0.362436	0.525719
P20073 (ANXA7)	Pre-ETT	0.145481	-0.412715	0.703677	0.609478	0.999401	0.0410337	0.152074	-0.408	0.696672
P20073 (ANXA7)	Post-ETT	-0.214967	-0.773163	0.343229	0.450368	0.885467	0.051934	-0.219078	-0.777473	0.361332
P20073 (ANXA7)	Case	-0.168103	-0.651522	0.315317	0.495523	0.935886	0.0389656	-0.161867	-0.661829	0.311429
P20073 (ANXA7)	Control	0.192345	-0.306425	0.691116	0.449746	0.999812	0.046492	0.205581	-0.332727	0.703514
P20073 (ANXA7)	Interaction	-0.360448	-1.05505	0.33415	0.309113	0.926596	0.0674512	-0.36714	-1.072	0.33468
P20073 (ANXA7)	Pre-ETT	0.133537	-0.446976	0.714051	0.652093	0.999401	0.0403858	0.118499	-0.444461	0.714736
P20073 (ANXA7)	Post-ETT	-0.129592	-0.710105	0.450922	0.661723	0.932678	0.042436	-0.126475	-0.709277	0.47054
P20073 (ANXA7)	Case	-0.116818	-0.588362	0.354725	0.627284	0.957861	0.0308816	-0.108907	-0.625508	0.370839
P20073 (ANXA7)	Control	0.146311	-0.340206	0.632828	0.555578	0.999812	0.0359689	0.144956	-0.340413	0.625801
P20073 (ANXA7)	Interaction	-0.263129	-0.940663	0.414405	0.446551	0.926596	0.0485421	-0.255659	-0.947545	0.400415
P20138 (CD33)	Pre-ETT	-0.660698	-1.2311	-0.0902933	0.0231942	0.999401	0.819684	-0.668339	-1.25164	-0.0942079
P20138 (CD33)	Post-ETT	-0.572071	-1.14248	-0.00166576	0.0493347	0.841369	0.432516	-0.555348	-1.12702	-0.00678198
P20138 (CD33)	Case	0.00694406	-0.122255	0.136143	0.916104	0.995009	0.0125355	0.00711027	-0.128663	0.142069
P20138 (CD33)	Control	-0.0816835	-0.214985	0.0516179	0.229746	0.999812	0.0240246	-0.0816011	-0.225006	0.0587095
P20138 (CD33)	Interaction	0.0886275	-0.0970107	0.274266	0.349414	0.926596	0.0223076	0.0891963	-0.111354	0.286185
P20151 (KLK2)	Pre-ETT	0.0723344	-0.49877	0.643438	0.803946	0.999401	0.0383081	0.0727601	-0.543577	0.647776
P20151 (KLK2)	Post-ETT	0.0253322	-0.545772	0.596436	0.930721	0.984616	0.0390501	0.0261087	-0.581004	0.617713
P20151 (KLK2)	Case	0.0946415	-0.316167	0.50545	0.651605	0.960689	0.029528	0.0885298	-0.322104	0.502079
P20151 (KLK2)	Control	0.141644	-0.28221	0.565497	0.512479	0.999812	0.0346132	0.136294	-0.296515	0.569544
P20151 (KLK2)	Interaction	-0.0470023	-0.637269	0.543265	0.875978	0.973468	0.0339262	-0.0428498	-0.649734	0.582897
P20155 (SPINK2)	Pre-ETT	0.0296075	-0.518616	0.577831	0.915701	0.999401	0.0322351	0.0374517	-0.511551	0.556636
P20155 (SPINK2)	Post-ETT	0.163446	-0.384777	0.711669	0.558991	0.90721	0.0458509	0.170992	-0.37527	0.716068
P20155 (SPINK2)	Case	0.0625363	-0.0892719	0.214345	0.41944	0.913462	0.0132784	0.0595287	-0.103305	0.216503
P20155 (SPINK2)	Control	-0.0713024	-0.227931	0.0853263	0.372265	0.999812	0.015221	-0.0696763	-0.24138	0.0965239
P20155 (SPINK2)	Interaction	0.133839	-0.0842858	0.351963	0.229127	0.926596	0.0256669	0.13362	-0.102638	0.362475
P20160 (AZU1)	Pre-ETT	-0.276838	-0.66787	0.114193	0.165261	0.999401	0.0697034	-0.272715	-0.67039	0.097949
P20160 (AZU1)	Post-ETT	-0.25974	-0.650771	0.131292	0.192954	0.841369	0.0626598	-0.26708	-0.655759	0.120161
P20160 (AZU1)	Case	0.00393748	-0.0779471	0.0858221	0.924913	0.995009	0.00568354	0.00453831	-0.0820993	0.0909533
P20160 (AZU1)	Control	-0.0131612	-0.0976459	0.0713236	0.760118	0.999812	0.0059547	-0.0137694	-0.101296	0.0744636
P20160 (AZU1)	Interaction	0.0170986	-0.100557	0.134754	0.775768	0.954136	0.00732055	0.0165863	-0.106835	0.133232
P20160 (AZU1)	Pre-ETT	0.181669	-0.408762	0.772099	0.546469	0.999401	0.0639678	0.182136	-0.408638	0.771759
P20160 (AZU1)	Post-ETT	0.0857812	-0.504649	0.676212	0.775832	0.955943	0.0575912	0.0780709	-0.526987	0.683471
P20160 (AZU1)	Case	0.111522	-0.40288	0.625925	0.670895	0.961634	0.0517048	0.11583	-0.406538	0.616131
P20160 (AZU1)	Control	0.20741	-0.323327	0.738147	0.443708	0.999812	0.0651501	0.20227	-0.324055	0.744063
P20160 (AZU1)	Interaction	-0.0958876	-0.835003	0.643228	0.799285	0.957212	0.0597473	-0.0848963	-0.844271	0.653409
P20226 (TBP)	Pre-ETT	-0.13405	-0.53178	0.26368	0.508881	0.999401	0.0605775	-0.123761	-0.50686	0.249591
P20226 (TBP)	Post-ETT	-0.164232	-0.561962	0.233498	0.418335	0.880428	0.0720127	-0.154147	-0.530642	0.220129
P20226 (TBP)	Case	-0.0262058	-0.081487	0.0290754	0.352831	0.89442	0.0118354	-0.0263012	-0.0832006	0.0329592
P20226 (TBP)	Control	0.00397594	-0.0530607	0.0610126	0.891326	0.999812	0.00904084	0.00423969	-0.0577993	0.0672126
P20226 (TBP)	Interaction	-0.0301817	-0.109612	0.0492487	0.456428	0.926596	0.0135302	-0.0292771	-0.117102	0.0579656
P20231 (TPSB2)	Pre-ETT	-0.470688	-1.04342	0.102045	0.107234	0.999401	0.155581	-0.473164	-1.071	0.0708443
P20231 (TPSB2)	Post-ETT	-0.217004	-0.789738	0.35573	0.457715	0.885467	0.0559555	-0.244585	-0.79264	0.335643
P20231 (TPSB2)	Case	0.129234	-0.0608516	0.319319	0.182688	0.826931	0.0323613	0.132863	-0.0764466	0.325132
P20231 (TPSB2)	Control	-0.124451	-0.320572	0.0716701	0.213603	0.999812	0.0281342	-0.127335	-0.326003	0.0724675
P20231 (TPSB2)	Interaction	0.253684	-0.0194379	0.526807	0.0686867	0.926596	0.0834743	0.252735	-0.0203652	0.535713
P20231 (TPSB2)	Pre-ETT	-0.486553	-0.983734	0.0106289	0.055103	0.999401	0.35025	-0.495149	-0.982912	0.0107017
P20231 (TPSB2)	Post-ETT	-0.363547	-0.860729	0.133634	0.151813	0.841369	0.180048	-0.370794	-0.862713	0.127934
P20231 (TPSB2)	Case	0.0719321	-0.0203033	0.164167	0.126382	0.811805	0.0309358	0.0707023	-0.0214093	0.167383
P20231 (TPSB2)	Control	-0.0510735	-0.146238	0.0440907	0.29285	0.999812	0.0186857	-0.0506252	-0.146583	0.0488595
P20231 (TPSB2)	Interaction	0.123006	-0.00952208	0.255533	0.0688899	0.926596	0.062955	0.123643	-0.0167606	0.26163
P20248 (CCNA2)	Pre-ETT	-0.118281	-0.383064	0.146502	0.381284	0.999401	0.0706507	-0.156925	-0.516965	0.13928
P20248 (CCNA2)	Post-ETT	-0.211243	-0.476026	0.0535396	0.117899	0.841369	0.151606	-0.247108	-0.593978	0.0492115
P20248 (CCNA2)	Case	-0.094213	-0.189414	0.000988004	0.0524255	0.808661	0.0736273	-0.0942661	-0.197391	0.0125652
P20248 (CCNA2)	Control	-0.00125054	-0.0994745	0.0969735	0.980092	0.999812	0.0137787	-0.00145072	-0.10285	0.103679
P20248 (CCNA2)	Interaction	-0.0929625	-0.229751	0.0438264	0.182859	0.926596	0.0410626	-0.091728	-0.235415	0.0464072
P20248|P24941 (CCNA2|CDK2)	Pre-ETT	0.143136	-0.29099	0.577263	0.518136	0.999401	0.0558285	0.143867	-0.296107	0.595284
P20248|P24941 (CCNA2|CDK2)	Post-ETT	-0.0580013	-0.492128	0.376125	0.793429	0.958645	0.0497735	-0.0543278	-0.482809	0.368024
P20248|P24941 (CCNA2|CDK2)	Case	-0.205845	-0.436453	0.0247625	0.0802039	0.808661	0.122567	-0.204475	-0.436603	0.0319255
P20248|P24941 (CCNA2|CDK2)	Control	-0.00470791	-0.242639	0.233223	0.969064	0.999812	0.0253639	-0.00239022	-0.244689	0.247367
P20248|P24941 (CCNA2|CDK2)	Interaction	-0.201137	-0.532485	0.13021	0.234142	0.926596	0.0652311	-0.202558	-0.552428	0.137907
P20273 (CD22)	Pre-ETT	0.141349	-0.40457	0.687269	0.611823	0.999401	0.0620496	0.139586	-0.409852	0.698624
P20273 (CD22)	Post-ETT	0.222568	-0.323351	0.768488	0.424252	0.880553	0.0684197	0.207467	-0.327182	0.754223
P20273 (CD22)	Case	0.224489	-0.118774	0.567751	0.199917	0.826931	0.0777438	0.225638	-0.123049	0.568776
P20273 (CD22)	Control	0.14327	-0.210893	0.497432	0.427856	0.999812	0.0466198	0.143905	-0.228763	0.513642
P20273 (CD22)	Interaction	0.0812191	-0.411995	0.574433	0.746882	0.947746	0.0436193	0.0820624	-0.422324	0.605825
P20333 (TNFRSF1B)	Pre-ETT	-0.429227	-0.971179	0.112724	0.120591	0.999401	0.16333	-0.436104	-1.00112	0.117857
P20333 (TNFRSF1B)	Post-ETT	-0.0410578	-0.583009	0.500894	0.88196	0.975461	0.0510231	-0.0513344	-0.592475	0.500484
P20333 (TNFRSF1B)	Case	0.251295	-0.0966629	0.599254	0.156926	0.819654	0.0911924	0.256074	-0.0935554	0.614669
P20333 (TNFRSF1B)	Control	-0.136874	-0.495882	0.222133	0.454912	0.999812	0.0417217	-0.132458	-0.498621	0.234823
P20333 (TNFRSF1B)	Interaction	0.38817	-0.111792	0.888131	0.128081	0.926596	0.132174	0.383118	-0.133159	0.915884
P20333 (TNFRSF1B)	Pre-ETT	-0.200128	-0.768104	0.367849	0.489819	0.999401	0.060996	-0.178408	-0.745025	0.370395
P20333 (TNFRSF1B)	Post-ETT	-0.0829994	-0.650976	0.484977	0.774562	0.955553	0.0528347	-0.0834758	-0.652888	0.484199
P20333 (TNFRSF1B)	Case	0.102085	-0.126416	0.330587	0.381229	0.901558	0.0336282	0.10608	-0.124798	0.335317
P20333 (TNFRSF1B)	Control	-0.015043	-0.2508	0.220714	0.900476	0.999812	0.0225496	-0.0115437	-0.25096	0.230993
P20333 (TNFRSF1B)	Interaction	0.117128	-0.211192	0.445449	0.484416	0.926596	0.0344415	0.112632	-0.235062	0.451696
P20336 (RAB3A)	Pre-ETT	0.0597447	-0.457044	0.576534	0.820745	0.999401	0.0372515	0.0732845	-0.448412	0.582674
P20336 (RAB3A)	Post-ETT	0.17859	-0.338198	0.695379	0.498204	0.891432	0.0456752	0.191359	-0.332506	0.7121
P20336 (RAB3A)	Case	0.188412	-0.199873	0.576697	0.341576	0.893257	0.0440766	0.189226	-0.205765	0.61404
P20336 (RAB3A)	Control	0.0695661	-0.331048	0.470181	0.733597	0.999812	0.0278574	0.068731	-0.344469	0.4811
P20336 (RAB3A)	Interaction	0.118846	-0.439059	0.67675	0.676302	0.936028	0.0348609	0.127134	-0.435012	0.695886
P20337 (RAB3B)	Pre-ETT	-0.320817	-0.767508	0.125873	0.159231	0.999401	0.0767573	-0.308573	-0.75772	0.124575
P20337 (RAB3B)	Post-ETT	-0.394718	-0.841408	0.0519731	0.0832879	0.841369	0.135982	-0.38457	-0.839424	0.0483675
P20337 (RAB3B)	Case	-0.0644587	-0.176242	0.0473248	0.258396	0.859081	0.0138532	-0.0639816	-0.179422	0.0524654
P20337 (RAB3B)	Control	0.00944158	-0.105892	0.124775	0.872527	0.999812	0.00750289	0.00759754	-0.111521	0.127557
P20337 (RAB3B)	Interaction	-0.0739003	-0.234516	0.086715	0.367166	0.926596	0.0136358	-0.0721073	-0.241263	0.0942616
P20338 (RAB4A)	Pre-ETT	0.201448	-0.352518	0.755414	0.47601	0.999401	0.0438213	0.182497	-0.368688	0.746015
P20338 (RAB4A)	Post-ETT	0.0556321	-0.498334	0.609599	0.843961	0.969744	0.0361083	0.0357688	-0.486954	0.606943
P20338 (RAB4A)	Case	-0.100608	-0.42306	0.221845	0.540853	0.943205	0.0279548	-0.099846	-0.419997	0.227395
P20338 (RAB4A)	Control	0.0452082	-0.287483	0.3779	0.789983	0.999812	0.0232194	0.0456783	-0.293545	0.393538
P20338 (RAB4A)	Interaction	-0.145816	-0.609129	0.317497	0.537335	0.926596	0.0305371	-0.140919	-0.614168	0.332718
P20339 (RAB5A)	Pre-ETT	0.00514008	-0.554959	0.565239	0.985649	0.999401	0.0373464	-0.0121342	-0.562736	0.563063
P20339 (RAB5A)	Post-ETT	-0.33805	-0.898149	0.222049	0.236832	0.843953	0.0765404	-0.353577	-0.940801	0.232419
P20339 (RAB5A)	Case	-0.140414	-0.652391	0.371563	0.590897	0.952214	0.0389583	-0.149871	-0.634162	0.356792
P20339 (RAB5A)	Control	0.202776	-0.325458	0.73101	0.451822	0.999812	0.043509	0.189984	-0.335106	0.74121
P20339 (RAB5A)	Interaction	-0.34319	-1.07882	0.39244	0.360521	0.926596	0.0605453	-0.330844	-1.07126	0.39701
P20366 (TAC1)	Pre-ETT	-0.20132	-0.646501	0.24386	0.375436	0.999401	0.0810383	-0.187055	-0.619218	0.236033
P20366 (TAC1)	Post-ETT	-0.134653	-0.579834	0.310527	0.553296	0.90656	0.0614916	-0.125757	-0.566301	0.286809
P20366 (TAC1)	Case	0.00260911	-0.080095	0.0853132	0.950697	0.995009	0.0113523	0.00229631	-0.0882799	0.0906413
P20366 (TAC1)	Control	-0.0640576	-0.149388	0.0212727	0.141197	0.999812	0.030852	-0.063229	-0.155947	0.0299994
P20366 (TAC1)	Interaction	0.0666667	-0.0521661	0.185499	0.271522	0.926596	0.0236786	0.0666847	-0.0588166	0.196102
P20393 (NR1D1)	Pre-ETT	-0.0555568	-0.62511	0.513996	0.848381	0.999401	0.0526014	-0.0542601	-0.598662	0.520081
P20393 (NR1D1)	Post-ETT	-0.152395	-0.721948	0.417158	0.599983	0.918554	0.0648268	-0.153406	-0.718219	0.435085
P20393 (NR1D1)	Case	-0.127607	-0.350692	0.095478	0.262237	0.862457	0.0401313	-0.129668	-0.351952	0.0974533
P20393 (NR1D1)	Control	-0.0307691	-0.260938	0.1994	0.793315	0.999812	0.0215216	-0.0301973	-0.278177	0.205088
P20393 (NR1D1)	Interaction	-0.0968379	-0.417376	0.2237	0.553766	0.926596	0.0330663	-0.0988323	-0.43675	0.23698
P20396 (TRH)	Pre-ETT	-0.00647347	-0.693237	0.68029	0.98526	0.999401	0.0559394	-0.000769517	-0.673689	0.682079
P20396 (TRH)	Post-ETT	-0.100622	-0.787386	0.586141	0.773984	0.955553	0.0538429	-0.0948211	-0.801136	0.54392
P20396 (TRH)	Case	-0.111363	-0.230731	0.00800418	0.0674687	0.808661	0.0465172	-0.110625	-0.24015	0.0181603
P20396 (TRH)	Control	-0.0172144	-0.140372	0.105944	0.78412	0.999812	0.0113874	-0.0178412	-0.149868	0.115722
P20396 (TRH)	Interaction	-0.094149	-0.265661	0.0773634	0.281976	0.926596	0.0211332	-0.0943254	-0.268547	0.0870726
P20591 (MX1)	Pre-ETT	0.670539	0.0418374	1.29924	0.0365827	0.999401	0.369742	0.665092	0.0455292	1.30579
P20591 (MX1)	Post-ETT	0.904141	0.275439	1.53284	0.00482276	0.800573	1.85626	0.918084	0.276747	1.54788
P20591 (MX1)	Case	0.294123	0.00124586	0.587001	0.0490334	0.808661	0.141082	0.291997	-0.000786642	0.581299
P20591 (MX1)	Control	0.0605212	-0.241656	0.362699	0.694653	0.999812	0.0214601	0.0655688	-0.233781	0.378021
P20591 (MX1)	Interaction	0.233602	-0.187217	0.654421	0.276594	0.926596	0.0416691	0.224887	-0.201136	0.666504
P20674 (COX5A)	Pre-ETT	-0.0305951	-0.54123	0.480039	0.906517	0.999401	0.0486082	-0.045061	-0.570087	0.460152
P20674 (COX5A)	Post-ETT	-0.283402	-0.794037	0.227232	0.276692	0.852853	0.0986989	-0.294712	-0.806546	0.232916
P20674 (COX5A)	Case	-0.19132	-0.514074	0.131435	0.245312	0.851384	0.061158	-0.185478	-0.532066	0.142863
P20674 (COX5A)	Control	0.0614873	-0.271516	0.39449	0.717429	0.999812	0.0367744	0.0630557	-0.269935	0.403686
P20674 (COX5A)	Interaction	-0.252807	-0.716554	0.21094	0.285315	0.926596	0.0764534	-0.255213	-0.735704	0.233169
P20700 (LMNB1)	Pre-ETT	-0.198157	-0.613309	0.216995	0.349523	0.999401	0.0797434	-0.189586	-0.601391	0.207613
P20700 (LMNB1)	Post-ETT	-0.246804	-0.661955	0.168348	0.243946	0.843953	0.109008	-0.240541	-0.645838	0.201811
P20700 (LMNB1)	Case	0.0107593	-0.11452	0.136038	0.866327	0.991043	0.0178246	0.0110309	-0.123758	0.143393
P20700 (LMNB1)	Control	0.0594061	-0.0698511	0.188663	0.367699	0.999812	0.0270655	0.0599482	-0.0748463	0.199537
P20700 (LMNB1)	Interaction	-0.0486468	-0.228653	0.13136	0.596333	0.926596	0.0244808	-0.0492553	-0.243575	0.145942
P20701 (ITGAL)	Pre-ETT	0.52836	-0.134143	1.19086	0.118026	0.999401	0.154309	0.536484	-0.136024	1.21917
P20701 (ITGAL)	Post-ETT	0.567333	-0.0951692	1.22984	0.0932665	0.841369	0.191855	0.565916	-0.0919334	1.22526
P20701 (ITGAL)	Case	0.00496904	-0.308007	0.317945	0.975176	0.996897	0.0205414	0.0089718	-0.327556	0.321976
P20701 (ITGAL)	Control	-0.0340043	-0.356919	0.28891	0.836484	0.999812	0.0217185	-0.0397317	-0.361368	0.309928
P20701 (ITGAL)	Interaction	0.0389733	-0.410724	0.488671	0.865119	0.973342	0.0277662	0.043633	-0.455588	0.514166
P20701|P05107 (ITGB2|ITGAL)	Pre-ETT	0.0934385	-0.306053	0.49293	0.646649	0.999401	0.0535423	0.0880367	-0.341251	0.502037
P20701|P05107 (ITGB2|ITGAL)	Post-ETT	0.0406291	-0.358862	0.440121	0.842003	0.969744	0.0449545	0.0380841	-0.379722	0.463303
P20701|P05107 (ITGB2|ITGAL)	Case	-0.0713338	-0.199873	0.0572056	0.276729	0.869934	0.0240552	-0.07229	-0.207864	0.0608363
P20701|P05107 (ITGB2|ITGAL)	Control	-0.0185243	-0.151145	0.114097	0.784265	0.999812	0.0159114	-0.0188583	-0.154292	0.115658
P20701|P05107 (ITGB2|ITGAL)	Interaction	-0.0528095	-0.2375	0.131881	0.575192	0.926596	0.0221675	-0.0512416	-0.242247	0.133729
P20711 (DDC)	Pre-ETT	0.131709	-0.33799	0.601408	0.582596	0.999401	0.066954	0.135016	-0.319011	0.594719
P20711 (DDC)	Post-ETT	0.078741	-0.390958	0.54844	0.74248	0.946184	0.0551927	0.0735198	-0.389677	0.548799
P20711 (DDC)	Case	0.0365047	-0.247002	0.320011	0.800757	0.980792	0.0327487	0.0408793	-0.248386	0.329742
P20711 (DDC)	Control	0.0894727	-0.203036	0.381981	0.54883	0.999812	0.0417738	0.0864814	-0.208954	0.389079
P20711 (DDC)	Interaction	-0.052968	-0.460322	0.354386	0.798837	0.957212	0.0441973	-0.0515069	-0.458413	0.378808
P20718 (GZMH)	Pre-ETT	0.185227	-0.327232	0.697686	0.478682	0.999401	0.0578664	0.188394	-0.329567	0.719783
P20718 (GZMH)	Post-ETT	0.111598	-0.400861	0.624057	0.669509	0.933308	0.0475697	0.0972776	-0.41144	0.609729
P20718 (GZMH)	Case	-0.0473041	-0.287729	0.193121	0.699773	0.964754	0.0239863	-0.0465481	-0.290441	0.197791
P20718 (GZMH)	Control	0.0263245	-0.221735	0.274384	0.835233	0.999812	0.0223664	0.029193	-0.21343	0.285442
P20718 (GZMH)	Interaction	-0.0736287	-0.419082	0.271824	0.676137	0.936028	0.0282581	-0.081128	-0.434993	0.268061
P20719 (HOXA5)	Pre-ETT	-0.00978887	-0.539041	0.519464	0.971082	0.999401	0.0339687	-0.00844934	-0.550339	0.507657
P20719 (HOXA5)	Post-ETT	-0.0722878	-0.60154	0.456965	0.78893	0.958419	0.0340825	-0.0681666	-0.610048	0.457506
P20719 (HOXA5)	Case	-0.0866996	-0.495089	0.32169	0.677342	0.961634	0.0287651	-0.0881325	-0.496101	0.330465
P20719 (HOXA5)	Control	-0.0242007	-0.445558	0.397157	0.910371	0.999812	0.0288475	-0.0256969	-0.457037	0.385793
P20719 (HOXA5)	Interaction	-0.0624989	-0.64929	0.524292	0.83464	0.968848	0.0367094	-0.0629477	-0.666294	0.540591
P20742 (PZP)	Pre-ETT	-0.349325	-0.708124	0.00947328	0.0563634	0.999401	0.247017	-0.348195	-0.697815	0.0159305
P20742 (PZP)	Post-ETT	-0.323687	-0.682485	0.0351118	0.0770337	0.841369	0.176037	-0.315803	-0.656465	0.0274316
P20742 (PZP)	Case	0.00300703	-0.0245499	0.030564	0.830647	0.986842	0.00261606	0.00241594	-0.027426	0.0328928
P20742 (PZP)	Control	-0.0226315	-0.0510635	0.00580046	0.118734	0.999812	0.00741831	-0.0224197	-0.0545555	0.0112527
P20742 (PZP)	Interaction	0.0256386	-0.0139564	0.0652336	0.2044	0.926596	0.00601373	0.0255167	-0.0189177	0.0714238
P20783 (NTF3)	Pre-ETT	0.180093	-0.272602	0.632789	0.435554	0.999401	0.0725377	0.166565	-0.270335	0.620477
P20783 (NTF3)	Post-ETT	0.203587	-0.249109	0.656282	0.378081	0.874204	0.0743563	0.198063	-0.262474	0.652662
P20783 (NTF3)	Case	-0.0968507	-0.313827	0.120126	0.381651	0.901558	0.0385153	-0.0944235	-0.323688	0.125132
P20783 (NTF3)	Control	-0.120344	-0.34421	0.103522	0.292057	0.999812	0.0469555	-0.120768	-0.357601	0.103366
P20783 (NTF3)	Interaction	0.0234933	-0.288268	0.335254	0.882582	0.97353	0.033115	0.0248425	-0.2972	0.352746
P20800 (EDN2)	Pre-ETT	0.0328346	-0.390863	0.456532	0.879275	0.999401	0.027917	0.0377875	-0.397954	0.478021
P20800 (EDN2)	Post-ETT	-0.110344	-0.534041	0.313353	0.609747	0.919933	0.0311002	-0.0958431	-0.526276	0.301751
P20800 (EDN2)	Case	-0.0706704	-0.196588	0.0552473	0.271325	0.865931	0.0150452	-0.0692685	-0.205519	0.063695
P20800 (EDN2)	Control	0.0725081	-0.0574079	0.202424	0.274005	0.999812	0.0163289	0.0755577	-0.0576508	0.212808
P20800 (EDN2)	Interaction	-0.143178	-0.324102	0.0377453	0.120886	0.926596	0.0386118	-0.146085	-0.333947	0.0398564
P20807 (CAPN3)	Pre-ETT	-0.176577	-0.584055	0.2309	0.395695	0.999401	0.0353486	-0.164787	-0.567222	0.230079
P20807 (CAPN3)	Post-ETT	-0.0809682	-0.488446	0.32651	0.696939	0.93918	0.0297439	-0.092901	-0.498815	0.316353
P20807 (CAPN3)	Case	0.0245567	-0.0397453	0.0888587	0.454157	0.923785	0.0058194	0.0239897	-0.0427969	0.0949863
P20807 (CAPN3)	Control	-0.0710524	-0.137396	-0.00470854	0.0358111	0.999812	0.0336306	-0.0698204	-0.141514	0.00134963
P20807 (CAPN3)	Interaction	0.0956091	0.00321721	0.188001	0.0425386	0.926596	0.0385594	0.0951741	-0.00759289	0.196979
P20809 (IL11)	Pre-ETT	0.0957347	-0.467896	0.659366	0.739205	0.999401	0.0569024	0.0959969	-0.455404	0.653666
P20809 (IL11)	Post-ETT	0.0514614	-0.512169	0.615092	0.857976	0.973299	0.0527942	0.0577904	-0.512191	0.62703
P20809 (IL11)	Case	0.129693	-0.342958	0.602344	0.590712	0.952214	0.0533771	0.130884	-0.354551	0.627115
P20809 (IL11)	Control	0.173967	-0.313693	0.661626	0.484431	0.999812	0.0628919	0.172617	-0.320416	0.69422
P20809 (IL11)	Interaction	-0.0442733	-0.723398	0.634852	0.898328	0.978348	0.0558656	-0.0464731	-0.734575	0.634366
P20810 (CAST)	Pre-ETT	-0.0893654	-0.575595	0.396864	0.718677	0.999401	0.057761	-0.0887579	-0.554032	0.361153
P20810 (CAST)	Post-ETT	-0.012419	-0.498648	0.47381	0.960074	0.991328	0.0553757	-0.0084539	-0.453177	0.468756
P20810 (CAST)	Case	0.0435713	-0.0450947	0.132237	0.335475	0.892332	0.0137406	0.0441622	-0.0471212	0.13606
P20810 (CAST)	Control	-0.0333751	-0.124857	0.0581064	0.474577	0.999812	0.0123103	-0.0340696	-0.132355	0.0654933
P20810 (CAST)	Interaction	0.0769464	-0.0504527	0.204346	0.236501	0.926596	0.0246054	0.0777083	-0.0626575	0.212127
P20823 (HNF1A)	Pre-ETT	0.163316	-0.313843	0.640474	0.502328	0.999401	0.0682231	0.175487	-0.285453	0.652472
P20823 (HNF1A)	Post-ETT	0.123138	-0.354021	0.600297	0.612999	0.919933	0.0598771	0.128401	-0.350199	0.606619
P20823 (HNF1A)	Case	-0.0209254	-0.120675	0.0788239	0.680954	0.961634	0.0120524	-0.0210234	-0.125071	0.0837496
P20823 (HNF1A)	Control	0.0192524	-0.0836643	0.122169	0.713883	0.999812	0.0138099	0.0194832	-0.0886349	0.123724
P20823 (HNF1A)	Interaction	-0.0401778	-0.183502	0.103146	0.582708	0.926596	0.0170097	-0.0403641	-0.186974	0.107381
P20827 (EFNA1)	Pre-ETT	-0.0614318	-0.540169	0.417305	0.801425	0.999401	0.0329257	-0.056226	-0.552064	0.465176
P20827 (EFNA1)	Post-ETT	0.121133	-0.357604	0.599869	0.61995	0.920867	0.0386442	0.12644	-0.39558	0.642509
P20827 (EFNA1)	Case	0.164089	-0.147351	0.47553	0.301767	0.884013	0.0347121	0.159739	-0.172408	0.467122
P20827 (EFNA1)	Control	-0.0184749	-0.339805	0.302855	0.910278	0.999812	0.0210339	-0.0198131	-0.344587	0.307984
P20827 (EFNA1)	Interaction	0.182564	-0.264926	0.630055	0.423935	0.926596	0.035755	0.182301	-0.27461	0.631002
P20839 (IMPDH1)	Pre-ETT	0.177501	-0.455766	0.810768	0.582754	0.999401	0.0660093	0.171078	-0.477016	0.794603
P20839 (IMPDH1)	Post-ETT	0.169703	-0.463564	0.80297	0.599423	0.918554	0.0612113	0.1652	-0.447894	0.781628
P20839 (IMPDH1)	Case	-0.0142928	-0.23062	0.202034	0.896966	0.995009	0.0196668	-0.0167972	-0.239276	0.211451
P20839 (IMPDH1)	Control	-0.00649465	-0.229691	0.216701	0.95452	0.999812	0.0207694	-0.00761748	-0.233446	0.217949
P20839 (IMPDH1)	Interaction	-0.00779814	-0.318626	0.303029	0.960782	0.992248	0.0259818	-0.00828141	-0.332016	0.300951
P20849 (COL9A1)	Pre-ETT	-0.124531	-0.592679	0.343617	0.602111	0.999401	0.0337861	-0.11152	-0.605466	0.355959
P20849 (COL9A1)	Post-ETT	-0.0222191	-0.490367	0.445929	0.925885	0.984362	0.0324307	-0.0338902	-0.508952	0.454791
P20849 (COL9A1)	Case	0.0224451	-0.0839582	0.128848	0.679283	0.961634	0.00789735	0.0223915	-0.0887395	0.137031
P20849 (COL9A1)	Control	-0.0798671	-0.189649	0.0299149	0.153901	0.999812	0.0205761	-0.0805018	-0.196806	0.0389036
P20849 (COL9A1)	Interaction	0.102312	-0.0505726	0.255197	0.189645	0.926596	0.0200156	0.100482	-0.0644514	0.266876
P20849 (COL9A1)	Pre-ETT	-0.0202742	-0.56764	0.527091	0.942128	0.999401	0.0507967	-0.024182	-0.575308	0.521743
P20849 (COL9A1)	Post-ETT	-0.205681	-0.753047	0.341684	0.461434	0.885467	0.0662782	-0.197769	-0.770189	0.346159
P20849 (COL9A1)	Case	-0.0091278	-0.400968	0.382712	0.963584	0.995009	0.0385909	-0.0116992	-0.436112	0.391488
P20849 (COL9A1)	Control	0.176279	-0.228003	0.580562	0.392771	0.999812	0.0585746	0.173496	-0.235659	0.590308
P20849 (COL9A1)	Interaction	-0.185407	-0.74842	0.377606	0.518642	0.926596	0.0600126	-0.183019	-0.750439	0.386894
P20851 (C4BPB)	Pre-ETT	0.942152	-0.0289408	1.91324	0.0572297	0.999401	0.256688	0.912985	-0.112861	1.88808
P20851 (C4BPB)	Post-ETT	1.08363	0.112533	2.05472	0.0287359	0.841369	0.591334	1.10194	0.0933423	2.04951
P20851 (C4BPB)	Case	0.234712	-0.226902	0.696327	0.318977	0.888392	0.036642	0.228772	-0.239061	0.703042
P20851 (C4BPB)	Control	0.0932383	-0.383034	0.569511	0.701204	0.999812	0.0293125	0.102434	-0.404683	0.587404
P20851 (C4BPB)	Interaction	0.141474	-0.521793	0.804742	0.675905	0.936028	0.0336871	0.145282	-0.55412	0.822711
P20908 (COL5A1)	Pre-ETT	-0.771901	-1.42406	-0.119739	0.0203506	0.999401	0.524135	-0.768312	-1.40906	-0.0745765
P20908 (COL5A1)	Post-ETT	-0.611008	-1.26317	0.041154	0.0663159	0.841369	0.243974	-0.608668	-1.27146	0.0473388
P20908 (COL5A1)	Case	-0.0103707	-0.269875	0.249133	0.937568	0.995009	0.0171339	-0.00598013	-0.272051	0.250154
P20908 (COL5A1)	Control	-0.171264	-0.439008	0.0964805	0.209951	0.999812	0.0393721	-0.173515	-0.451897	0.0945029
P20908 (COL5A1)	Interaction	0.160893	-0.211973	0.53376	0.397703	0.926596	0.0305316	0.165332	-0.219473	0.54362
P20916 (MAG)	Pre-ETT	-0.376475	-0.845462	0.0925122	0.11564	0.999401	0.0772724	-0.341595	-0.830228	0.107782
P20916 (MAG)	Post-ETT	-0.250992	-0.719979	0.217995	0.29421	0.85728	0.0500013	-0.224812	-0.706603	0.257785
P20916 (MAG)	Case	0.168827	-0.00748974	0.345144	0.0605583	0.808661	0.0704813	0.170444	-0.0146043	0.357289
P20916 (MAG)	Control	0.043344	-0.138572	0.22526	0.640507	0.999812	0.015724	0.056557	-0.136185	0.231513
P20916 (MAG)	Interaction	0.125483	-0.127856	0.378823	0.331647	0.926596	0.0206615	0.1121	-0.151752	0.381507
P20933 (AGA)	Pre-ETT	0.135209	-0.488962	0.759379	0.67115	0.999401	0.0553852	0.1247	-0.511181	0.747403
P20933 (AGA)	Post-ETT	0.239815	-0.384355	0.863985	0.451422	0.885467	0.0658246	0.23724	-0.402944	0.877556
P20933 (AGA)	Case	0.0935538	-0.171965	0.359073	0.489829	0.93258	0.0290452	0.0951329	-0.168856	0.366646
P20933 (AGA)	Control	-0.0110525	-0.285002	0.262897	0.936973	0.999812	0.0215636	-0.0121669	-0.302249	0.262239
P20933 (AGA)	Interaction	0.104606	-0.276902	0.486115	0.590988	0.926596	0.0316541	0.106077	-0.291449	0.509219
P20936 (RASA1)	Pre-ETT	0.521957	-0.310496	1.35441	0.219102	0.999401	0.105719	0.506404	-0.322481	1.31539
P20936 (RASA1)	Post-ETT	0.525786	-0.306666	1.35824	0.21574	0.842065	0.102585	0.52211	-0.298254	1.35736
P20936 (RASA1)	Case	0.0124387	-0.25261	0.277488	0.926713	0.995009	0.016588	0.0145554	-0.271124	0.287338
P20936 (RASA1)	Control	0.00860953	-0.264856	0.282075	0.950797	0.999812	0.0164709	0.00624072	-0.28148	0.289539
P20936 (RASA1)	Interaction	0.00382921	-0.377004	0.384663	0.984277	0.997661	0.0211952	0.00479198	-0.380227	0.401493
P20963 (CD247)	Pre-ETT	0.538738	0.0259935	1.05148	0.0394632	0.999401	0.267268	0.528291	-0.0186326	1.0517
P20963 (CD247)	Post-ETT	0.585328	0.0725835	1.09807	0.0252593	0.841369	0.398563	0.58104	0.0367536	1.11654
P20963 (CD247)	Case	0.0291209	-0.158705	0.216947	0.761221	0.977627	0.0148402	0.0281541	-0.168887	0.22755
P20963 (CD247)	Control	-0.0174691	-0.211259	0.176321	0.85976	0.999812	0.0146021	-0.0140579	-0.229175	0.189495
P20963 (CD247)	Interaction	0.04659	-0.223286	0.316466	0.735093	0.947276	0.0168345	0.0436989	-0.240863	0.334376
P20963 (CD247)	Pre-ETT	-0.465729	-0.972162	0.0407042	0.0714773	0.999401	0.302599	-0.461849	-0.954156	0.024605
P20963 (CD247)	Post-ETT	-0.100901	-0.607334	0.405532	0.696166	0.939023	0.0578314	-0.105421	-0.600034	0.403031
P20963 (CD247)	Case	0.245357	-0.10151	0.592223	0.165629	0.826931	0.0943188	0.237357	-0.113632	0.601655
P20963 (CD247)	Control	-0.119471	-0.477352	0.238409	0.512922	0.999812	0.0512448	-0.112719	-0.46977	0.247085
P20963 (CD247)	Interaction	0.364828	-0.133564	0.86322	0.151369	0.926596	0.133099	0.3534	-0.135258	0.868245
P21128 (ENDOU)	Pre-ETT	0.417483	-0.113395	0.948361	0.12324	0.999401	0.148405	0.396905	-0.153137	0.938368
P21128 (ENDOU)	Post-ETT	0.397892	-0.132986	0.92877	0.141836	0.841369	0.139554	0.395349	-0.140011	0.944588
P21128 (ENDOU)	Case	-0.0623084	-0.255409	0.130793	0.527108	0.941073	0.0228463	-0.0627547	-0.261071	0.140937
P21128 (ENDOU)	Control	-0.0427173	-0.24195	0.156515	0.674314	0.999812	0.022204	-0.0431823	-0.239143	0.161673
P21128 (ENDOU)	Interaction	-0.019591	-0.297047	0.257865	0.88993	0.97576	0.0240604	-0.0191888	-0.293546	0.26604
P21217 (FUT3)	Pre-ETT	0.277906	-0.277691	0.833502	0.326908	0.999401	0.0886794	0.280595	-0.250843	0.836483
P21217 (FUT3)	Post-ETT	0.397343	-0.158254	0.952939	0.161006	0.841369	0.137733	0.399673	-0.166735	0.926984
P21217 (FUT3)	Case	0.127244	-0.0100806	0.264568	0.0693569	0.808661	0.0645361	0.130008	-0.0192327	0.273089
P21217 (FUT3)	Control	0.00780689	-0.133878	0.149492	0.914	0.999812	0.0142143	0.00733398	-0.135545	0.150929
P21217 (FUT3)	Interaction	0.119437	-0.0778766	0.31675	0.235466	0.926596	0.0328121	0.119266	-0.0766467	0.316207
P21246 (PTN)	Pre-ETT	-0.0119267	-0.419192	0.395339	0.954229	0.999401	0.0420474	-0.00873932	-0.420412	0.388113
P21246 (PTN)	Post-ETT	0.137127	-0.270138	0.544393	0.509302	0.89479	0.0557409	0.143275	-0.273911	0.557056
P21246 (PTN)	Case	0.0290383	-0.177129	0.235205	0.782504	0.97899	0.0220491	0.0251739	-0.1802	0.242574
P21246 (PTN)	Control	-0.120016	-0.332729	0.0926976	0.268796	0.999812	0.042143	-0.120038	-0.334456	0.0969627
P21246 (PTN)	Interaction	0.149054	-0.147175	0.445283	0.324036	0.926596	0.0419971	0.147266	-0.152987	0.455592
P21283 (ATP6V1C1)	Pre-ETT	-0.0827371	-0.62469	0.459216	0.764774	0.999401	0.0534577	-0.091301	-0.624296	0.460702
P21283 (ATP6V1C1)	Post-ETT	-0.349988	-0.891941	0.191965	0.205611	0.841369	0.117092	-0.347984	-0.907227	0.173465
P21283 (ATP6V1C1)	Case	-0.0417418	-0.478133	0.39465	0.851289	0.988269	0.0437422	-0.0458231	-0.478429	0.408939
P21283 (ATP6V1C1)	Control	0.225509	-0.224739	0.675758	0.326268	0.999812	0.0698026	0.227956	-0.247497	0.685605
P21283 (ATP6V1C1)	Interaction	-0.267251	-0.894277	0.359775	0.403506	0.926596	0.076407	-0.276676	-0.896024	0.399095
P21291 (CSRP1)	Pre-ETT	-0.109715	-0.611453	0.392023	0.668224	0.999401	0.0359027	-0.124676	-0.613439	0.368162
P21291 (CSRP1)	Post-ETT	-0.220555	-0.722293	0.281183	0.388927	0.875583	0.0532344	-0.241201	-0.749099	0.283974
P21291 (CSRP1)	Case	0.0640823	-0.244298	0.372463	0.683798	0.961634	0.0233257	0.06063	-0.253131	0.376681
P21291 (CSRP1)	Control	0.174922	-0.143251	0.493095	0.281243	0.999812	0.0360243	0.171651	-0.15091	0.49774
P21291 (CSRP1)	Interaction	-0.11084	-0.553934	0.332254	0.623933	0.93301	0.0280039	-0.108726	-0.567144	0.335507
P21333 (FLNA)	Pre-ETT	0.066364	-0.475152	0.60788	0.810177	0.999401	0.0320676	0.0459729	-0.459455	0.5928
P21333 (FLNA)	Post-ETT	-0.339095	-0.88061	0.202421	0.219702	0.843918	0.0925874	-0.368396	-0.908749	0.154425
P21333 (FLNA)	Case	-0.107244	-0.418689	0.204202	0.499741	0.937597	0.0262027	-0.104719	-0.431294	0.216976
P21333 (FLNA)	Control	0.298215	-0.0231198	0.61955	0.0689197	0.999812	0.105804	0.300472	-0.0266409	0.621054
P21333 (FLNA)	Interaction	-0.405459	-0.852956	0.0420392	0.0757594	0.926596	0.127704	-0.40615	-0.864413	0.0340168
P21333 (FLNA)	Pre-ETT	-0.216467	-0.794422	0.361488	0.462897	0.999401	0.0483589	-0.212811	-0.766065	0.368693
P21333 (FLNA)	Post-ETT	-0.394402	-0.972356	0.183553	0.18106	0.841369	0.108484	-0.401935	-0.969024	0.193112
P21333 (FLNA)	Case	0.0190283	-0.213852	0.251908	0.872766	0.991249	0.0158961	0.0171836	-0.226087	0.260741
P21333 (FLNA)	Control	0.196963	-0.0433117	0.437238	0.108128	0.999812	0.0588326	0.19838	-0.0547827	0.442862
P21333 (FLNA)	Interaction	-0.177935	-0.512546	0.156677	0.297301	0.926596	0.0349725	-0.184544	-0.516659	0.161038
P21399 (ACO1)	Pre-ETT	0.230591	-0.331222	0.792404	0.421137	0.999401	0.0640928	0.217581	-0.364683	0.773743
P21399 (ACO1)	Post-ETT	0.177602	-0.384211	0.739415	0.535527	0.903584	0.0603519	0.186891	-0.389107	0.762676
P21399 (ACO1)	Case	0.13593	-0.164881	0.436741	0.375798	0.900096	0.0410465	0.135509	-0.176685	0.431374
P21399 (ACO1)	Control	0.188919	-0.121444	0.499282	0.232855	0.999812	0.0544122	0.18789	-0.127002	0.49906
P21399 (ACO1)	Interaction	-0.0529889	-0.485207	0.379229	0.810108	0.959217	0.0395307	-0.0534761	-0.499979	0.37828
P21506 (ZNF10)	Pre-ETT	-0.504063	-0.918492	-0.0896352	0.0171313	0.999401	0.457515	-0.497486	-0.920863	-0.0721138
P21506 (ZNF10)	Post-ETT	-0.397427	-0.811855	0.0170011	0.060168	0.841369	0.164455	-0.39074	-0.802828	0.0239076
P21506 (ZNF10)	Case	0.0224858	-0.171067	0.216039	0.819882	0.986358	0.0128757	0.0205285	-0.173006	0.212998
P21506 (ZNF10)	Control	-0.0841505	-0.283849	0.115548	0.408859	0.999812	0.0186582	-0.0854418	-0.290753	0.120528
P21506 (ZNF10)	Interaction	0.106636	-0.171468	0.384741	0.452335	0.926596	0.02191	0.107845	-0.179451	0.390816
P21549 (AGXT)	Pre-ETT	0.112846	-0.491614	0.717306	0.714437	0.999401	0.0538146	0.101231	-0.463344	0.704394
P21549 (AGXT)	Post-ETT	0.291625	-0.312835	0.896084	0.344355	0.869013	0.0876808	0.301345	-0.344828	0.910829
P21549 (AGXT)	Case	0.145478	-0.0665246	0.357481	0.178643	0.826931	0.0491829	0.146497	-0.0791814	0.369409
P21549 (AGXT)	Control	-0.0333004	-0.252035	0.185434	0.765408	0.999812	0.021408	-0.0302186	-0.257105	0.192567
P21549 (AGXT)	Interaction	0.178779	-0.125836	0.483393	0.250018	0.926596	0.0425145	0.177365	-0.121717	0.485052
P21579 (SYT1)	Pre-ETT	-0.0361497	-0.435127	0.362828	0.85905	0.999401	0.0261697	-0.0372425	-0.442818	0.355937
P21579 (SYT1)	Post-ETT	0.0296468	-0.369331	0.428624	0.884206	0.975656	0.0248591	0.0161678	-0.370206	0.417433
P21579 (SYT1)	Case	0.0208835	-0.055946	0.0977131	0.594206	0.954024	0.00591274	0.0200304	-0.0597005	0.102322
P21579 (SYT1)	Control	-0.0449129	-0.124182	0.0343562	0.266787	0.999812	0.010282	-0.0448444	-0.130577	0.0402398
P21579 (SYT1)	Interaction	0.0657965	-0.0445955	0.176188	0.24273	0.926596	0.0130983	0.0667185	-0.0497777	0.182309
P21580 (TNFAIP3)	Pre-ETT	-0.197586	-0.614091	0.218918	0.352479	0.999401	0.0804117	-0.186118	-0.607167	0.210587
P21580 (TNFAIP3)	Post-ETT	-0.364602	-0.781107	0.0519019	0.086212	0.841369	0.201076	-0.361075	-0.777559	0.0569647
P21580 (TNFAIP3)	Case	-0.0400767	-0.161897	0.0817439	0.519062	0.940933	0.0204298	-0.040768	-0.162195	0.0875053
P21580 (TNFAIP3)	Control	0.126939	0.00125044	0.252628	0.0477639	0.999812	0.107569	0.125803	-0.00240168	0.265667
P21580 (TNFAIP3)	Interaction	-0.167016	-0.342053	0.00802095	0.061463	0.926596	0.101104	-0.167878	-0.354304	0.0213923
P21583 (KITLG)	Pre-ETT	0.119323	-0.541588	0.780234	0.723445	0.999401	0.0566406	0.122424	-0.541919	0.759892
P21583 (KITLG)	Post-ETT	0.0143886	-0.646522	0.675299	0.965965	0.992307	0.0522579	0.0107114	-0.617426	0.681718
P21583 (KITLG)	Case	0.0632459	-0.23472	0.361212	0.677396	0.961634	0.0271891	0.068163	-0.246022	0.366609
P21583 (KITLG)	Control	0.16818	-0.139247	0.475608	0.283625	0.999812	0.0509499	0.162773	-0.171384	0.490479
P21583 (KITLG)	Interaction	-0.104935	-0.533065	0.323196	0.630953	0.93301	0.0334737	-0.102217	-0.552132	0.361386
P21589 (NT5E)	Pre-ETT	-0.30394	-0.829443	0.221562	0.25696	0.999401	0.0673061	-0.311227	-0.828614	0.222315
P21589 (NT5E)	Post-ETT	0.0270139	-0.498489	0.552517	0.919746	0.982192	0.0360627	0.0212279	-0.516414	0.531323
P21589 (NT5E)	Case	0.0724445	-0.200613	0.345502	0.603067	0.954428	0.0195673	0.0687647	-0.207706	0.357411
P21589 (NT5E)	Control	-0.25851	-0.540238	0.0232186	0.0721083	0.999812	0.0968333	-0.257797	-0.543944	0.0335626
P21589 (NT5E)	Interaction	0.330954	-0.0613867	0.723296	0.0982692	0.926596	0.0916047	0.33386	-0.0798099	0.718541
P21589 (NT5E)	Pre-ETT	0.925469	-0.408896	2.25983	0.174032	0.999401	0.127201	0.917304	-0.447157	2.17817
P21589 (NT5E)	Post-ETT	0.961448	-0.372918	2.29581	0.157888	0.841369	0.155687	0.941323	-0.304439	2.24616
P21589 (NT5E)	Case	0.029678	-0.156263	0.215619	0.754411	0.976684	0.00885082	0.0315149	-0.175066	0.229685
P21589 (NT5E)	Control	-0.00630069	-0.198146	0.185545	0.948676	0.999812	0.0083402	-0.00820327	-0.208323	0.198456
P21589 (NT5E)	Interaction	0.0359787	-0.23119	0.303147	0.791825	0.956863	0.0105094	0.0367567	-0.253832	0.323629
P21673 (SAT1)	Pre-ETT	-0.226849	-0.63819	0.184492	0.279745	0.999401	0.102896	-0.224243	-0.627508	0.186918
P21673 (SAT1)	Post-ETT	-0.165255	-0.576596	0.246086	0.431043	0.883851	0.0764111	-0.165854	-0.56591	0.22123
P21673 (SAT1)	Case	0.0256429	-0.0118409	0.0631267	0.179978	0.826931	0.0123942	0.0258006	-0.0154575	0.0674119
P21673 (SAT1)	Control	-0.0359513	-0.0746254	0.00272283	0.068459	0.999812	0.0217961	-0.0363907	-0.0790962	0.00800238
P21673 (SAT1)	Interaction	0.0615942	0.0077358	0.115453	0.0249951	0.926596	0.057972	0.0619549	0.0010068	0.124169
P21695 (GPD1)	Pre-ETT	0.067122	-0.471025	0.605269	0.806873	0.999401	0.0430232	0.0633651	-0.46759	0.600532
P21695 (GPD1)	Post-ETT	-0.139281	-0.677428	0.398866	0.611964	0.919933	0.051616	-0.14191	-0.680129	0.386264
P21695 (GPD1)	Case	-0.346421	-0.828481	0.135638	0.158987	0.822181	0.1122	-0.335161	-0.808512	0.15114
P21695 (GPD1)	Control	-0.140018	-0.637384	0.357349	0.581108	0.999812	0.0491135	-0.131877	-0.619816	0.350395
P21695 (GPD1)	Interaction	-0.206403	-0.899047	0.48624	0.559182	0.926596	0.0656478	-0.207568	-0.91637	0.467307
P21695 (GPD1)	Pre-ETT	-0.368749	-0.903645	0.166147	0.176641	0.999401	0.0843266	-0.360331	-0.910165	0.177192
P21695 (GPD1)	Post-ETT	-0.0860195	-0.620915	0.448876	0.752615	0.947945	0.0370109	-0.0858217	-0.626016	0.449533
P21695 (GPD1)	Case	0.331772	-0.0389808	0.702524	0.0794487	0.808661	0.109794	0.325071	-0.0564389	0.711
P21695 (GPD1)	Control	0.0490424	-0.333483	0.431568	0.801597	0.999812	0.0262109	0.0559386	-0.345774	0.440458
P21695 (GPD1)	Interaction	0.282729	-0.249984	0.815442	0.298237	0.926596	0.0547878	0.277719	-0.253409	0.843144
P21709 (EPHA1)	Pre-ETT	0.0734699	-0.449849	0.596789	0.783191	0.999401	0.0557503	0.0726712	-0.455483	0.631106
P21709 (EPHA1)	Post-ETT	0.326513	-0.196807	0.849832	0.221378	0.843918	0.107537	0.327772	-0.223667	0.869792
P21709 (EPHA1)	Case	0.183046	-0.117613	0.483705	0.232769	0.844835	0.0649662	0.182539	-0.125421	0.483722
P21709 (EPHA1)	Control	-0.0699968	-0.380203	0.240209	0.658302	0.999812	0.0339208	-0.068292	-0.382995	0.232023
P21709 (EPHA1)	Interaction	0.253043	-0.178957	0.685042	0.25095	0.926596	0.0720923	0.25073	-0.198373	0.698412
P21741 (MDK)	Pre-ETT	-0.185043	-0.6767	0.306614	0.460719	0.999401	0.0672079	-0.187811	-0.683939	0.299658
P21741 (MDK)	Post-ETT	0.122436	-0.36922	0.614093	0.625489	0.920867	0.0565215	0.109835	-0.365834	0.605236
P21741 (MDK)	Case	0.264393	-0.0207972	0.549583	0.0692116	0.808661	0.153882	0.266905	-0.0210708	0.550935
P21741 (MDK)	Control	-0.0430862	-0.337332	0.25116	0.774116	0.999812	0.0319882	-0.0467565	-0.350784	0.260165
P21741 (MDK)	Interaction	0.307479	-0.102294	0.717253	0.141376	0.926596	0.116472	0.315726	-0.105623	0.749247
P21757 (MSR1)	Pre-ETT	-0.227021	-0.60983	0.155788	0.245099	0.999401	0.0487246	-0.221374	-0.591548	0.142874
P21757 (MSR1)	Post-ETT	-0.224422	-0.607231	0.158387	0.250543	0.844907	0.0605323	-0.237747	-0.576759	0.132424
P21757 (MSR1)	Case	0.00702089	-0.0330525	0.0470943	0.731307	0.970933	0.00286941	0.00636639	-0.0351867	0.04963
P21757 (MSR1)	Control	0.00442204	-0.0369238	0.0457679	0.833962	0.999812	0.00288337	0.0046751	-0.0405393	0.0472822
P21757 (MSR1)	Interaction	0.00259884	-0.0549803	0.060178	0.929508	0.985706	0.00358766	0.00257203	-0.0583919	0.0637023
P21757 (MSR1)	Pre-ETT	0.040618	-0.508544	0.58978	0.884738	0.999401	0.0340599	0.0427382	-0.484377	0.593122
P21757 (MSR1)	Post-ETT	0.178667	-0.370495	0.727828	0.523693	0.89728	0.0452938	0.18123	-0.367314	0.719241
P21757 (MSR1)	Case	0.0660982	-0.0123256	0.144522	0.0985501	0.810272	0.0177636	0.0662441	-0.0141843	0.14673
P21757 (MSR1)	Control	-0.0719503	-0.152864	0.00896376	0.0813621	0.999812	0.0223635	-0.0723599	-0.157861	0.0125635
P21757 (MSR1)	Interaction	0.138049	0.0253659	0.250731	0.0163428	0.926596	0.0853167	0.138592	0.0179069	0.259983
P21757 (MSR1)	Pre-ETT	0.29558	-0.150706	0.741866	0.194251	0.999401	0.0635761	0.285168	-0.156277	0.735101
P21757 (MSR1)	Post-ETT	0.402592	-0.0436937	0.848878	0.0770487	0.841369	0.141046	0.386588	-0.0502748	0.82225
P21757 (MSR1)	Case	0.014287	-0.12062	0.149194	0.835568	0.988269	0.00927267	0.0132845	-0.126162	0.15418
P21757 (MSR1)	Control	-0.092725	-0.231916	0.0464656	0.191663	0.999812	0.0208495	-0.0933437	-0.236104	0.054012
P21757 (MSR1)	Interaction	0.107012	-0.0868278	0.300852	0.279241	0.926596	0.0195613	0.103257	-0.0939749	0.309202
P21757 (MSR1)	Pre-ETT	0.0458913	-0.614795	0.706577	0.891711	0.999401	0.0531309	0.0309036	-0.611348	0.713079
P21757 (MSR1)	Post-ETT	0.138257	-0.52243	0.798943	0.681699	0.935319	0.0574713	0.125426	-0.541195	0.802905
P21757 (MSR1)	Case	0.0566928	-0.0776647	0.19105	0.408228	0.906632	0.0129743	0.0542017	-0.0816559	0.197742
P21757 (MSR1)	Control	-0.0356725	-0.174296	0.102951	0.614006	0.999812	0.0136731	-0.0374166	-0.179245	0.110209
P21757 (MSR1)	Interaction	0.0923653	-0.100685	0.285416	0.348374	0.926596	0.0209742	0.0913977	-0.113054	0.295647
P21781 (FGF7)	Pre-ETT	0.236208	-0.344322	0.816739	0.425174	0.999401	0.0700694	0.226696	-0.38077	0.797977
P21781 (FGF7)	Post-ETT	0.345106	-0.235425	0.925636	0.243965	0.843953	0.106206	0.347545	-0.222252	0.931583
P21781 (FGF7)	Case	-0.0858354	-0.398338	0.226667	0.590338	0.952214	0.0317796	-0.0907251	-0.409204	0.249516
P21781 (FGF7)	Control	-0.194733	-0.517159	0.127692	0.236514	0.999812	0.0600941	-0.201316	-0.521513	0.132656
P21781 (FGF7)	Interaction	0.108898	-0.340119	0.557914	0.634545	0.933038	0.0378528	0.111879	-0.330906	0.556818
P21781 (FGF7)	Pre-ETT	0.165586	-0.395044	0.726215	0.562665	0.999401	0.0576827	0.156523	-0.415278	0.733695
P21781 (FGF7)	Post-ETT	-0.0596684	-0.620298	0.500961	0.83476	0.966352	0.0514389	-0.0551428	-0.628443	0.522374
P21781 (FGF7)	Case	0.0271035	-0.490147	0.544354	0.918201	0.995009	0.0487167	0.0236004	-0.478387	0.52547
P21781 (FGF7)	Control	0.252357	-0.281317	0.786032	0.354029	0.999812	0.076414	0.250146	-0.263167	0.771339
P21781 (FGF7)	Interaction	-0.225254	-0.968461	0.517953	0.55249	0.926596	0.0616476	-0.20627	-0.917711	0.506421
P21802 (FGFR2)	Pre-ETT	0.318923	-0.0741564	0.712003	0.111788	0.999401	0.142296	0.307381	-0.134558	0.728584
P21802 (FGFR2)	Post-ETT	0.279895	-0.113185	0.672974	0.162834	0.841369	0.103529	0.258485	-0.156648	0.668993
P21802 (FGFR2)	Case	-0.172906	-0.371387	0.0255746	0.0877442	0.808661	0.104703	-0.171729	-0.390133	0.0364304
P21802 (FGFR2)	Control	-0.133877	-0.338661	0.0709058	0.200078	0.999812	0.0587909	-0.134777	-0.345624	0.0725442
P21802 (FGFR2)	Interaction	-0.0390287	-0.324214	0.246157	0.788524	0.955433	0.0293357	-0.0371557	-0.337072	0.256029
P21810 (BGN)	Pre-ETT	0.0241043	-0.453206	0.501415	0.921155	0.999401	0.0306131	0.0285059	-0.443283	0.514559
P21810 (BGN)	Post-ETT	-0.00332715	-0.480637	0.473983	0.9891	0.997036	0.0307623	0.0036192	-0.476007	0.469627
P21810 (BGN)	Case	-0.0426856	-0.179605	0.0942342	0.541179	0.943205	0.0111233	-0.0437445	-0.182888	0.101742
P21810 (BGN)	Control	-0.0152541	-0.156522	0.126013	0.832389	0.999812	0.010123	-0.0145792	-0.161852	0.127519
P21810 (BGN)	Interaction	-0.0274315	-0.224164	0.169301	0.784631	0.954943	0.012302	-0.0264428	-0.226805	0.169908
P21810 (BGN)	Pre-ETT	-0.111848	-0.621131	0.397436	0.666873	0.999401	0.0510013	-0.0958412	-0.607686	0.411615
P21810 (BGN)	Post-ETT	0.175534	-0.33375	0.684817	0.499335	0.891432	0.0619975	0.184042	-0.322612	0.692349
P21810 (BGN)	Case	0.215338	-0.0871344	0.517811	0.16291	0.825088	0.0708181	0.215533	-0.0987494	0.531438
P21810 (BGN)	Control	-0.072043	-0.38412	0.240034	0.65094	0.999812	0.0358174	-0.0706996	-0.394782	0.246305
P21810 (BGN)	Interaction	0.287381	-0.147224	0.721987	0.194969	0.926596	0.0827845	0.282044	-0.1794	0.743313
P21815 (IBSP)	Pre-ETT	-0.114026	-0.660268	0.432216	0.682441	0.999401	0.0550458	-0.122031	-0.685431	0.431358
P21815 (IBSP)	Post-ETT	-0.060086	-0.606328	0.486156	0.829304	0.965418	0.0520832	-0.0611417	-0.625105	0.494212
P21815 (IBSP)	Case	0.127099	-0.0515199	0.305718	0.163124	0.82557	0.0426788	0.127363	-0.059219	0.310932
P21815 (IBSP)	Control	0.073159	-0.111132	0.25745	0.436534	0.999812	0.024277	0.075826	-0.12214	0.273707
P21815 (IBSP)	Interaction	0.0539399	-0.202707	0.310587	0.680392	0.936028	0.0225307	0.0462709	-0.215868	0.309231
P21854 (CD72)	Pre-ETT	-0.102828	-0.485973	0.280317	0.59888	0.999401	0.0647072	-0.108591	-0.478954	0.287483
P21854 (CD72)	Post-ETT	-0.060769	-0.443914	0.322376	0.755906	0.949086	0.0577881	-0.0571852	-0.454145	0.346913
P21854 (CD72)	Case	0.0786397	-0.0367716	0.194051	0.181715	0.826931	0.0313317	0.0750919	-0.0436449	0.199333
P21854 (CD72)	Control	0.0365808	-0.0824953	0.155657	0.5471	0.999812	0.0207338	0.0365731	-0.0863401	0.157001
P21854 (CD72)	Interaction	0.0420589	-0.123769	0.207887	0.619115	0.93301	0.0241145	0.0418666	-0.13052	0.211655
P21854 (CD72)	Pre-ETT	0.350939	-0.965931	1.66781	0.601447	0.999401	0.0514081	0.306533	-0.870135	1.58094
P21854 (CD72)	Post-ETT	0.596642	-0.720227	1.91351	0.374534	0.873244	0.0792919	0.572751	-0.646995	1.80779
P21854 (CD72)	Case	0.143118	-0.0852724	0.371508	0.219377	0.834501	0.0198823	0.146757	-0.105826	0.385091
P21854 (CD72)	Control	-0.102585	-0.338228	0.133057	0.393516	0.999812	0.0170145	-0.128112	-0.374317	0.14151
P21854 (CD72)	Interaction	0.245703	-0.0824575	0.573864	0.142245	0.926596	0.0397232	0.279883	-0.093583	0.58735
P21860 (ERBB3)	Pre-ETT	-0.332688	-0.858522	0.193146	0.21496	0.999401	0.102005	-0.333944	-0.849933	0.185318
P21860 (ERBB3)	Post-ETT	-0.00583115	-0.531665	0.520003	0.98266	0.99682	0.0470881	-0.0120222	-0.546642	0.510606
P21860 (ERBB3)	Case	0.152139	-0.172454	0.476732	0.35828	0.897642	0.0441488	0.148671	-0.192235	0.477753
P21860 (ERBB3)	Control	-0.174718	-0.509618	0.160183	0.306537	0.999812	0.0494647	-0.172608	-0.522999	0.165122
P21860 (ERBB3)	Interaction	0.326857	-0.139533	0.793246	0.169569	0.926596	0.0921125	0.328364	-0.146697	0.799466
P21912 (SDHB)	Pre-ETT	-0.126378	-0.487112	0.234357	0.492307	0.999401	0.0648343	-0.132553	-0.470696	0.222559
P21912 (SDHB)	Post-ETT	-0.0800488	-0.440783	0.280686	0.663616	0.933211	0.0513857	-0.0725025	-0.40956	0.277536
P21912 (SDHB)	Case	0.0124316	-0.0579625	0.0828258	0.729245	0.970933	0.010578	0.0111034	-0.0625624	0.0862284
P21912 (SDHB)	Control	-0.0338975	-0.106527	0.038732	0.360323	0.999812	0.0152307	-0.0345338	-0.11018	0.0458982
P21912 (SDHB)	Interaction	0.0463291	-0.0548162	0.147474	0.369318	0.926596	0.0191646	0.0466265	-0.0586014	0.157083
P21926 (CD9)	Pre-ETT	0.331333	-0.283846	0.946512	0.291138	0.999401	0.0683503	0.32933	-0.30772	0.950489
P21926 (CD9)	Post-ETT	0.498977	-0.116202	1.11416	0.111892	0.841369	0.156276	0.491232	-0.125364	1.11112
P21926 (CD9)	Case	0.196148	-0.128683	0.520979	0.236605	0.846457	0.0486585	0.20487	-0.134063	0.524663
P21926 (CD9)	Control	0.0285036	-0.306642	0.363649	0.867613	0.999812	0.0234009	0.0321252	-0.31182	0.368501
P21926 (CD9)	Interaction	0.167644	-0.299087	0.634376	0.481435	0.926596	0.0362666	0.170351	-0.313022	0.642048
P21980 (TGM2)	Pre-ETT	0.397176	-0.153839	0.948191	0.157727	0.999401	0.160845	0.402999	-0.145377	0.935915
P21980 (TGM2)	Post-ETT	0.203416	-0.347599	0.754431	0.469342	0.885467	0.0671257	0.203513	-0.343857	0.758313
P21980 (TGM2)	Case	-0.107468	-0.551604	0.336669	0.635319	0.958114	0.0486194	-0.110332	-0.574869	0.351992
P21980 (TGM2)	Control	0.0862923	-0.371947	0.544532	0.712064	0.999812	0.0486794	0.0834945	-0.382072	0.584764
P21980 (TGM2)	Interaction	-0.19376	-0.831914	0.444394	0.551779	0.926596	0.0675207	-0.198201	-0.900397	0.456654
P22003 (BMP5)	Pre-ETT	-0.605157	-1.15893	-0.0513826	0.0322079	0.999401	0.313997	-0.59641	-1.16782	-0.018527
P22003 (BMP5)	Post-ETT	-0.235306	-0.78908	0.318468	0.404949	0.878247	0.0531055	-0.232486	-0.789987	0.360942
P22003 (BMP5)	Case	0.293734	0.0133374	0.574131	0.040054	0.808661	0.154925	0.29526	0.00759844	0.575942
P22003 (BMP5)	Control	-0.0761164	-0.365417	0.213184	0.606081	0.999812	0.0216989	-0.0724694	-0.365674	0.222207
P22003 (BMP5)	Interaction	0.369851	-0.0330354	0.772737	0.0719787	0.926596	0.123453	0.366198	-0.0596267	0.778489
P22004 (BMP6)	Pre-ETT	-0.392707	-0.815556	0.0301422	0.0687208	0.999401	0.18389	-0.389407	-0.829268	0.0671859
P22004 (BMP6)	Post-ETT	-0.268854	-0.691703	0.153995	0.212699	0.841369	0.0905057	-0.260342	-0.719189	0.19189
P22004 (BMP6)	Case	0.0137348	-0.172079	0.199549	0.88481	0.993098	0.0186949	0.0133007	-0.173496	0.202647
P22004 (BMP6)	Control	-0.110118	-0.301832	0.0815965	0.260261	0.999812	0.0345327	-0.110665	-0.30888	0.079332
P22004 (BMP6)	Interaction	0.123853	-0.143133	0.390838	0.363238	0.926596	0.037703	0.126424	-0.148284	0.405029
P22004 (BMP6)	Pre-ETT	-0.342336	-0.738369	0.0536961	0.0902231	0.999401	0.164134	-0.337266	-0.774181	0.084763
P22004 (BMP6)	Post-ETT	-0.386127	-0.78216	0.00990486	0.0560117	0.841369	0.228147	-0.385296	-0.779654	0.0417851
P22004 (BMP6)	Case	0.123002	-0.0934048	0.339409	0.265274	0.862457	0.0383713	0.118733	-0.101718	0.343833
P22004 (BMP6)	Control	0.166794	-0.0564853	0.390072	0.143158	0.999812	0.0593852	0.164445	-0.072168	0.39939
P22004 (BMP6)	Interaction	-0.0437912	-0.354734	0.267152	0.782526	0.954943	0.027813	-0.039211	-0.356585	0.277399
P22059 (OSBP)	Pre-ETT	0.284305	-0.243628	0.812239	0.291201	0.999401	0.0786122	0.270751	-0.250391	0.801945
P22059 (OSBP)	Post-ETT	-0.112826	-0.640759	0.415107	0.675312	0.93415	0.0571822	-0.11963	-0.652026	0.405926
P22059 (OSBP)	Case	0.0229764	-0.306498	0.352451	0.891283	0.993153	0.0317616	0.0247607	-0.324397	0.361437
P22059 (OSBP)	Control	0.420108	0.0801713	0.760044	0.0154266	0.999812	0.491578	0.422545	0.0615906	0.765906
P22059 (OSBP)	Interaction	-0.397131	-0.870534	0.0762714	0.100137	0.926596	0.141449	-0.396915	-0.878242	0.0809377
P22061 (PCMT1)	Pre-ETT	-0.110518	-0.601232	0.380197	0.658909	0.999401	0.0333529	-0.114557	-0.584442	0.359445
P22061 (PCMT1)	Post-ETT	-0.185215	-0.675929	0.305499	0.459441	0.885467	0.0370426	-0.187088	-0.666271	0.304649
P22061 (PCMT1)	Case	-0.0556479	-0.145904	0.0346079	0.226882	0.836582	0.0126338	-0.0563579	-0.151196	0.0369167
P22061 (PCMT1)	Control	0.0190492	-0.0740725	0.112171	0.688468	0.999812	0.0064861	0.0190225	-0.0782281	0.118238
P22061 (PCMT1)	Interaction	-0.0746971	-0.20438	0.0549863	0.258927	0.926596	0.0143694	-0.074195	-0.20705	0.0600607
P22079 (LPO)	Pre-ETT	-0.31342	-0.750731	0.123891	0.16011	0.999401	0.144167	-0.318393	-0.740184	0.118195
P22079 (LPO)	Post-ETT	-0.129001	-0.566312	0.30831	0.563152	0.907436	0.0495201	-0.128951	-0.560692	0.279563
P22079 (LPO)	Case	0.104723	-0.0166868	0.226133	0.0909165	0.808661	0.0557761	0.104886	-0.0228256	0.23248
P22079 (LPO)	Control	-0.0796954	-0.204961	0.04557	0.212414	0.999812	0.0276218	-0.08184	-0.206822	0.0468155
P22079 (LPO)	Interaction	0.184419	0.00997147	0.358866	0.0382658	0.926596	0.11818	0.186783	-0.000565826	0.36858
P22087 (FBL)	Pre-ETT	0.0183596	-0.528331	0.56505	0.94752	0.999401	0.0342379	0.00825553	-0.540455	0.537958
P22087 (FBL)	Post-ETT	0.0125557	-0.534135	0.559247	0.964096	0.991714	0.0368705	0.0245997	-0.521878	0.543498
P22087 (FBL)	Case	0.141392	-0.193666	0.476451	0.408185	0.906632	0.0326402	0.147634	-0.196982	0.482529
P22087 (FBL)	Control	0.147196	-0.198501	0.492894	0.403975	0.999812	0.0310651	0.146865	-0.205088	0.49934
P22087 (FBL)	Interaction	-0.00580388	-0.48723	0.475622	0.981149	0.997661	0.0286588	-0.00879407	-0.497725	0.48809
P22105 (TNXB)	Pre-ETT	-0.448094	-0.884606	-0.0115818	0.0442234	0.999401	0.409437	-0.435191	-0.886389	-0.0160812
P22105 (TNXB)	Post-ETT	-0.467903	-0.904415	-0.0313902	0.0356491	0.841369	0.44854	-0.477063	-0.90838	-0.0307385
P22105 (TNXB)	Case	-0.00948579	-0.122569	0.103598	0.86941	0.991043	0.0127552	-0.0100997	-0.128986	0.107572
P22105 (TNXB)	Control	0.0103232	-0.106351	0.126997	0.862325	0.999812	0.013196	0.00987163	-0.113528	0.12857
P22105 (TNXB)	Interaction	-0.0198089	-0.182292	0.142674	0.811146	0.959321	0.0163814	-0.020591	-0.192772	0.151314
P22223 (CDH3)	Pre-ETT	0.007834	-0.581183	0.596851	0.979203	0.999401	0.0552294	0.00420013	-0.570033	0.583626
P22223 (CDH3)	Post-ETT	0.172494	-0.416522	0.761511	0.565983	0.907436	0.0575187	0.149981	-0.437327	0.763786
P22223 (CDH3)	Case	0.165803	-0.201507	0.533112	0.376306	0.900096	0.0452026	0.166442	-0.198681	0.543702
P22223 (CDH3)	Control	0.00114255	-0.377831	0.380116	0.995285	0.999812	0.0368049	0.000689118	-0.38829	0.405437
P22223 (CDH3)	Interaction	0.16466	-0.363106	0.692426	0.54087	0.926596	0.0494932	0.168736	-0.417028	0.705421
P22234 (PAICS)	Pre-ETT	0.235755	-0.300885	0.772395	0.389213	0.999401	0.0706809	0.228738	-0.307797	0.788795
P22234 (PAICS)	Post-ETT	0.130494	-0.406146	0.667133	0.633647	0.924019	0.0590535	0.136778	-0.397528	0.682002
P22234 (PAICS)	Case	0.143147	-0.348637	0.634932	0.568338	0.950871	0.0531489	0.140759	-0.342617	0.620017
P22234 (PAICS)	Control	0.248409	-0.258992	0.75581	0.337286	0.999812	0.0698328	0.235711	-0.252017	0.754741
P22234 (PAICS)	Interaction	-0.105261	-0.811879	0.601356	0.770312	0.952624	0.0609174	-0.105307	-0.799984	0.610584
P22301 (IL10)	Pre-ETT	-0.21263	-0.651916	0.226657	0.342778	0.999401	0.0467535	-0.213178	-0.667415	0.239888
P22301 (IL10)	Post-ETT	-0.0962984	-0.535585	0.342988	0.667447	0.933308	0.0306589	-0.0827627	-0.510199	0.351042
P22301 (IL10)	Case	0.0528558	-0.0338724	0.139584	0.232289	0.843575	0.0113012	0.0514107	-0.0368818	0.14289
P22301 (IL10)	Control	-0.0634754	-0.152958	0.0260068	0.16443	0.999812	0.0136986	-0.0639745	-0.158484	0.0271028
P22301 (IL10)	Interaction	0.116331	-0.00828361	0.240946	0.0672981	0.926596	0.0376048	0.114834	-0.0156488	0.246238
P22301 (IL10)	Pre-ETT	0.392057	-0.81405	1.59816	0.524056	0.999401	0.0678955	0.387972	-0.75697	1.5676
P22301 (IL10)	Post-ETT	0.63693	-0.569177	1.84304	0.300654	0.858627	0.0916834	0.587959	-0.531382	1.74485
P22301 (IL10)	Case	0.210766	0.0465157	0.375016	0.0119023	0.808661	0.1599	0.208986	0.0383691	0.395005
P22301 (IL10)	Control	-0.0341074	-0.203573	0.135358	0.693234	0.999812	0.00895478	-0.0331995	-0.206967	0.140308
P22301 (IL10)	Interaction	0.244873	0.00887165	0.480875	0.0419877	0.926596	0.0622938	0.244223	0.00197721	0.494677
P22303 (ACHE)	Pre-ETT	-0.428503	-0.938489	0.0814835	0.0995973	0.999401	0.186074	-0.426332	-0.944121	0.0803514
P22303 (ACHE)	Post-ETT	-0.0864752	-0.596461	0.423511	0.739633	0.945954	0.0550216	-0.0794822	-0.606489	0.410078
P22303 (ACHE)	Case	0.157795	-0.0796129	0.395203	0.192676	0.826931	0.0631724	0.156106	-0.0838511	0.396719
P22303 (ACHE)	Control	-0.184233	-0.429179	0.0607137	0.140439	0.999812	0.0733411	-0.18241	-0.424893	0.0707482
P22303 (ACHE)	Interaction	0.342027	0.000909919	0.683145	0.049392	0.926596	0.206388	0.329835	-0.00706566	0.685327
P22303 (ACHE)	Pre-ETT	-0.110938	-0.55897	0.337094	0.627456	0.999401	0.0333791	-0.0999067	-0.558847	0.351732
P22303 (ACHE)	Post-ETT	0.0403812	-0.407651	0.488413	0.859782	0.973464	0.0303151	0.0465053	-0.427656	0.516116
P22303 (ACHE)	Case	0.0414797	-0.0993612	0.182321	0.563779	0.95053	0.0110956	0.0397411	-0.106014	0.185875
P22303 (ACHE)	Control	-0.10984	-0.255153	0.0354735	0.138473	0.999812	0.0267107	-0.109156	-0.26537	0.0413666
P22303 (ACHE)	Interaction	0.151319	-0.0510468	0.353685	0.142767	0.926596	0.0338891	0.149956	-0.0605814	0.35729
P22307 (SCP2)	Pre-ETT	-0.0871098	-0.597095	0.422875	0.737792	0.999401	0.0555503	-0.101517	-0.629476	0.406789
P22307 (SCP2)	Post-ETT	-0.302339	-0.812324	0.207645	0.245258	0.843953	0.0959642	-0.31163	-0.801316	0.211513
P22307 (SCP2)	Case	-0.114775	-0.409701	0.180151	0.445614	0.923785	0.0419762	-0.117962	-0.425882	0.176939
P22307 (SCP2)	Control	0.100455	-0.203836	0.404746	0.517607	0.999812	0.0383353	0.0919079	-0.227448	0.410119
P22307 (SCP2)	Interaction	-0.21523	-0.638992	0.208533	0.319508	0.926596	0.0636424	-0.210157	-0.650599	0.224792
P22307 (SCP2)	Pre-ETT	-0.170045	-0.667481	0.32739	0.502857	0.999401	0.070741	-0.181458	-0.660022	0.318286
P22307 (SCP2)	Post-ETT	-0.34766	-0.845096	0.149775	0.17074	0.841369	0.177585	-0.358526	-0.871115	0.123291
P22307 (SCP2)	Case	-0.0899199	-0.351434	0.171594	0.500361	0.937597	0.0363781	-0.090192	-0.351068	0.171175
P22307 (SCP2)	Control	0.0876951	-0.182123	0.357513	0.524112	0.999812	0.0376695	0.0857581	-0.196367	0.367447
P22307 (SCP2)	Interaction	-0.177615	-0.553369	0.198139	0.35421	0.926596	0.0583693	-0.180763	-0.580227	0.222366
P22309 (UGT1A1)	Pre-ETT	-0.0269979	-0.462158	0.408162	0.903217	0.999401	0.0546992	-0.0261778	-0.4518	0.388862
P22309 (UGT1A1)	Post-ETT	0.00202972	-0.43313	0.43719	0.992706	0.997912	0.0508021	0.000390801	-0.424837	0.426565
P22309 (UGT1A1)	Case	0.0215866	-0.0632608	0.106434	0.618028	0.957369	0.0126619	0.0231326	-0.0655073	0.111283
P22309 (UGT1A1)	Control	-0.00744096	-0.0949826	0.0801007	0.867689	0.999812	0.0122661	-0.00762436	-0.103178	0.0887658
P22309 (UGT1A1)	Interaction	0.0290276	-0.0928848	0.15094	0.640735	0.934146	0.0160842	0.0299426	-0.103829	0.161802
P22314 (UBA1)	Pre-ETT	0.023792	-0.506222	0.553806	0.929891	0.999401	0.0335387	0.0282654	-0.523966	0.556257
P22314 (UBA1)	Post-ETT	-0.329388	-0.859401	0.200626	0.223202	0.843918	0.0686216	-0.32767	-0.855343	0.186195
P22314 (UBA1)	Case	-0.121657	-0.610825	0.367511	0.625942	0.957861	0.035617	-0.121622	-0.608864	0.366101
P22314 (UBA1)	Control	0.231523	-0.273179	0.736224	0.3686	0.999812	0.0495979	0.230407	-0.259382	0.728645
P22314 (UBA1)	Interaction	-0.35318	-1.05604	0.349678	0.324691	0.926596	0.0712717	-0.361402	-1.04047	0.355091
P22352 (GPX3)	Pre-ETT	-0.178715	-0.739025	0.381595	0.531875	0.999401	0.0606676	-0.195	-0.734978	0.36957
P22352 (GPX3)	Post-ETT	-0.132818	-0.693128	0.427492	0.642221	0.929161	0.0569629	-0.148231	-0.696665	0.407769
P22352 (GPX3)	Case	-0.0408536	-0.280583	0.198875	0.738373	0.973103	0.024108	-0.0407316	-0.287595	0.209386
P22352 (GPX3)	Control	-0.0867512	-0.334093	0.16059	0.491814	0.999812	0.0286852	-0.0852975	-0.338418	0.165365
P22352 (GPX3)	Interaction	0.0458975	-0.298555	0.39035	0.793969	0.957212	0.0306273	0.0471328	-0.31486	0.395048
P22362 (CCL1)	Pre-ETT	0.580766	-0.0264748	1.18801	0.0608598	0.999401	0.247521	0.563361	-0.0175341	1.17635
P22362 (CCL1)	Post-ETT	0.742817	0.135576	1.35006	0.0165049	0.841333	0.737492	0.737155	0.123874	1.32918
P22362 (CCL1)	Case	0.100123	-0.195986	0.396231	0.50751	0.938721	0.0248228	0.104744	-0.200345	0.412675
P22362 (CCL1)	Control	-0.0619279	-0.367439	0.243583	0.691154	0.999812	0.0223283	-0.0636382	-0.38605	0.239124
P22362 (CCL1)	Interaction	0.162051	-0.263411	0.587512	0.455356	0.926596	0.0333495	0.169319	-0.271566	0.610357
P22362 (CCL1)	Pre-ETT	-0.209824	-0.767003	0.347356	0.460462	0.999401	0.0666521	-0.194596	-0.759702	0.362932
P22362 (CCL1)	Post-ETT	0.113213	-0.443966	0.670393	0.690449	0.93775	0.0568976	0.120659	-0.429374	0.67684
P22362 (CCL1)	Case	0.362178	-0.0173654	0.741721	0.0614437	0.808661	0.185689	0.362891	-0.0323954	0.75563
P22362 (CCL1)	Control	0.0391407	-0.352454	0.430736	0.844687	0.999812	0.0378258	0.0364393	-0.368172	0.43731
P22362 (CCL1)	Interaction	0.323037	-0.222307	0.86838	0.245644	0.926596	0.079474	0.315554	-0.260215	0.892743
P22392 (NME2)	Pre-ETT	-0.0753784	-0.628348	0.477591	0.789335	0.999401	0.0583694	-0.0910401	-0.668731	0.45547
P22392 (NME2)	Post-ETT	-0.390491	-0.943461	0.162478	0.166337	0.841369	0.141731	-0.396508	-0.94713	0.173132
P22392 (NME2)	Case	-0.0962166	-0.519592	0.327158	0.656014	0.96145	0.0475023	-0.0943103	-0.539682	0.352522
P22392 (NME2)	Control	0.218896	-0.217923	0.655715	0.326018	0.999812	0.0664404	0.209653	-0.225571	0.683314
P22392 (NME2)	Interaction	-0.315113	-0.923436	0.29321	0.309979	0.926596	0.0850603	-0.311903	-0.948926	0.324061
P22415 (USF1)	Pre-ETT	-0.280237	-0.721076	0.160602	0.212791	0.999401	0.0608721	-0.280415	-0.722472	0.165402
P22415 (USF1)	Post-ETT	-0.209695	-0.650534	0.231144	0.351181	0.869095	0.0480288	-0.21781	-0.671888	0.237452
P22415 (USF1)	Case	0.120846	-0.176178	0.417871	0.425204	0.914137	0.0272431	0.122315	-0.190829	0.434374
P22415 (USF1)	Control	0.0503048	-0.256151	0.35676	0.747658	0.999812	0.021517	0.0567146	-0.264239	0.366436
P22415 (USF1)	Interaction	0.0705417	-0.356235	0.497318	0.745967	0.947716	0.026197	0.0663093	-0.37444	0.503587
P22455 (FGFR4)	Pre-ETT	-0.170788	-0.686045	0.344469	0.515916	0.999401	0.0624298	-0.161479	-0.690635	0.374565
P22455 (FGFR4)	Post-ETT	-0.109213	-0.62447	0.406044	0.677828	0.935046	0.0527724	-0.105897	-0.613246	0.410661
P22455 (FGFR4)	Case	0.063452	-0.00981463	0.136719	0.0896189	0.808661	0.0348253	0.0648853	-0.0132165	0.141714
P22455 (FGFR4)	Control	0.00187639	-0.0737168	0.0774696	0.961198	0.999812	0.00790541	0.00246109	-0.0794741	0.0870446
P22455 (FGFR4)	Interaction	0.0615756	-0.0436971	0.166848	0.251625	0.926596	0.0181117	0.0604477	-0.053485	0.175321
P22466 (GAL)	Pre-ETT	0.267324	-0.180572	0.71522	0.242085	0.999401	0.103957	0.266034	-0.178455	0.70786
P22466 (GAL)	Post-ETT	0.397435	-0.0504606	0.845331	0.0820081	0.841369	0.284144	0.394009	-0.0479856	0.822906
P22466 (GAL)	Case	0.180343	-0.0847885	0.445475	0.182475	0.826931	0.072709	0.181083	-0.0836596	0.456716
P22466 (GAL)	Control	0.0502319	-0.223319	0.323783	0.718917	0.999812	0.0355109	0.0469746	-0.23456	0.342536
P22466 (GAL)	Interaction	0.130112	-0.250841	0.511064	0.503234	0.926596	0.0463094	0.131206	-0.252616	0.534507
P22607 (FGFR3)	Pre-ETT	-0.000591161	-0.48871	0.487528	0.998106	0.999401	0.0504937	-0.0197929	-0.488268	0.461535
P22607 (FGFR3)	Post-ETT	0.112503	-0.375616	0.600622	0.651458	0.931875	0.050268	0.0959383	-0.383482	0.580146
P22607 (FGFR3)	Case	0.133994	-0.190284	0.458271	0.418015	0.912995	0.0460872	0.128221	-0.199416	0.469208
P22607 (FGFR3)	Control	0.0208993	-0.313675	0.355474	0.902559	0.999812	0.0335252	0.0166108	-0.324146	0.382416
P22607 (FGFR3)	Interaction	0.113094	-0.352842	0.57903	0.634265	0.933038	0.047141	0.110912	-0.365416	0.589568
P22607 (FGFR3)	Pre-ETT	0.22756	-0.451915	0.907035	0.511565	0.999401	0.0664372	0.234653	-0.445568	0.89968
P22607 (FGFR3)	Post-ETT	0.241365	-0.43811	0.92084	0.486288	0.888049	0.0667143	0.226056	-0.430472	0.896111
P22607 (FGFR3)	Case	0.161163	-0.166974	0.489299	0.335734	0.892332	0.0386563	0.156503	-0.164005	0.48806
P22607 (FGFR3)	Control	0.147357	-0.191199	0.485913	0.393615	0.999812	0.0385859	0.147397	-0.208577	0.516576
P22607 (FGFR3)	Interaction	0.0138053	-0.457675	0.485286	0.954235	0.990073	0.0329115	0.0156999	-0.499973	0.494849
P22626 (HNRNPA2B1)	Pre-ETT	0.122638	-0.411384	0.656659	0.652635	0.999401	0.0579303	0.124832	-0.406919	0.667301
P22626 (HNRNPA2B1)	Post-ETT	-0.0719515	-0.605973	0.46207	0.791721	0.958645	0.0572224	-0.069798	-0.586975	0.480397
P22626 (HNRNPA2B1)	Case	-0.0463244	-0.526228	0.433579	0.849942	0.988269	0.0462433	-0.0469575	-0.52504	0.433764
P22626 (HNRNPA2B1)	Control	0.148265	-0.346878	0.643407	0.557279	0.999812	0.0599855	0.156018	-0.35382	0.653353
P22626 (HNRNPA2B1)	Interaction	-0.194589	-0.884135	0.494957	0.580195	0.926596	0.0714854	-0.201476	-0.895586	0.484533
P22676 (CALB2)	Pre-ETT	0.640464	-0.222222	1.50315	0.145644	0.999401	0.174528	0.656419	-0.23416	1.47445
P22676 (CALB2)	Post-ETT	0.734202	-0.128484	1.59689	0.0953042	0.841369	0.250255	0.730791	-0.132189	1.51815
P22676 (CALB2)	Case	0.124174	0.0201486	0.2282	0.019305	0.808661	0.0670056	0.123693	0.00516257	0.230943
P22676 (CALB2)	Control	0.0304355	-0.0768932	0.137764	0.578353	0.999812	0.00809526	0.0305878	-0.084002	0.148808
P22676 (CALB2)	Interaction	0.0937386	-0.0557296	0.243207	0.219002	0.926596	0.01774	0.091328	-0.0708255	0.253965
P22681 (CBL)	Pre-ETT	-0.178516	-0.69258	0.335549	0.49611	0.999401	0.0415589	-0.188403	-0.699343	0.318411
P22681 (CBL)	Post-ETT	-0.412243	-0.926307	0.101822	0.116009	0.841369	0.150171	-0.434812	-0.967639	0.0861143
P22681 (CBL)	Case	-0.0547532	-0.339785	0.230278	0.706546	0.964754	0.0203968	-0.0533314	-0.338419	0.251628
P22681 (CBL)	Control	0.178974	-0.115109	0.473056	0.232947	0.999812	0.0406258	0.1831	-0.124583	0.469121
P22681 (CBL)	Interaction	-0.233727	-0.643273	0.175819	0.263333	0.926596	0.0451084	-0.234361	-0.642238	0.192378
P22692 (IGFBP4)	Pre-ETT	-0.0451564	-0.393371	0.303059	0.799366	0.999401	0.0392834	-0.0377967	-0.409429	0.317028
P22692 (IGFBP4)	Post-ETT	-0.298921	-0.647136	0.0492939	0.0924703	0.841369	0.155114	-0.297128	-0.662455	0.0650738
P22692 (IGFBP4)	Case	-0.172691	-0.401962	0.0565806	0.13987	0.811805	0.0810511	-0.174527	-0.413298	0.0554537
P22692 (IGFBP4)	Control	0.0810739	-0.155478	0.317626	0.501747	0.999812	0.0334135	0.0796783	-0.148611	0.320789
P22692 (IGFBP4)	Interaction	-0.253765	-0.583192	0.0756621	0.131094	0.926596	0.105758	-0.258415	-0.593319	0.0814952
P22735 (TGM1)	Pre-ETT	0.157693	-0.511841	0.827228	0.644351	0.999401	0.0614586	0.177362	-0.489348	0.834035
P22735 (TGM1)	Post-ETT	0.151877	-0.517658	0.821411	0.656611	0.931913	0.058242	0.142669	-0.54268	0.784902
P22735 (TGM1)	Case	-0.030504	-0.171556	0.110548	0.671665	0.961634	0.0126906	-0.0315289	-0.173883	0.113546
P22735 (TGM1)	Control	-0.0246875	-0.170218	0.120843	0.739523	0.999812	0.0125691	-0.0224776	-0.17982	0.127068
P22735 (TGM1)	Interaction	-0.00581649	-0.208485	0.196852	0.955143	0.990315	0.0149468	-0.00575514	-0.220074	0.213951
P22736 (NR4A1)	Pre-ETT	-0.0767008	-0.421583	0.268182	0.662917	0.999401	0.0567758	-0.108335	-0.508188	0.262696
P22736 (NR4A1)	Post-ETT	-0.000310316	-0.345193	0.344572	0.998593	0.999832	0.0465156	-0.0211496	-0.408758	0.347951
P22736 (NR4A1)	Case	0.0351936	-0.102283	0.172671	0.615848	0.95708	0.0199843	0.0368758	-0.104677	0.174666
P22736 (NR4A1)	Control	-0.0411968	-0.183039	0.100646	0.569184	0.999812	0.0220799	-0.0411715	-0.183809	0.110138
P22736 (NR4A1)	Interaction	0.0763904	-0.121142	0.273923	0.448473	0.926596	0.0287209	0.0737236	-0.125821	0.274405
P22748 (CA4)	Pre-ETT	-0.150699	-0.575257	0.273859	0.486617	0.999401	0.0641759	-0.147941	-0.576205	0.296068
P22748 (CA4)	Post-ETT	-0.0650963	-0.489654	0.359462	0.763784	0.950261	0.0503408	-0.0587038	-0.49086	0.359985
P22748 (CA4)	Case	0.0872116	-0.146748	0.321171	0.465022	0.926165	0.0367506	0.0907396	-0.158756	0.33035
P22748 (CA4)	Control	0.00160872	-0.23978	0.242997	0.989578	0.999812	0.0281366	0.000302025	-0.242584	0.248227
P22748 (CA4)	Interaction	0.0856029	-0.25056	0.421766	0.61771	0.93301	0.0376254	0.0861848	-0.247044	0.416218
P22748 (CA4)	Pre-ETT	-0.0870727	-0.639541	0.465395	0.757395	0.999401	0.0570125	-0.0813231	-0.635101	0.49355
P22748 (CA4)	Post-ETT	0.149065	-0.403403	0.701533	0.596922	0.916858	0.0553328	0.145431	-0.417871	0.685788
P22748 (CA4)	Case	0.327398	-0.0561184	0.710914	0.0942938	0.808661	0.172222	0.32113	-0.0802226	0.73156
P22748 (CA4)	Control	0.0912596	-0.304435	0.486954	0.651247	0.999812	0.0437546	0.0974609	-0.325937	0.493398
P22748 (CA4)	Interaction	0.236138	-0.314914	0.78719	0.400971	0.926596	0.0668628	0.223623	-0.350474	0.783607
P22749 (GNLY)	Pre-ETT	0.148745	-0.363063	0.660553	0.568938	0.999401	0.0386309	0.146821	-0.403676	0.673702
P22749 (GNLY)	Post-ETT	0.140776	-0.371032	0.652584	0.589818	0.914292	0.0376789	0.127138	-0.380289	0.656321
P22749 (GNLY)	Case	-0.00374821	-0.105821	0.0983242	0.942624	0.995009	0.00721606	-0.00396625	-0.116089	0.104668
P22749 (GNLY)	Control	0.00422061	-0.101093	0.109534	0.937392	0.999812	0.00758057	0.00330852	-0.104622	0.116485
P22749 (GNLY)	Interaction	-0.00796881	-0.154631	0.138693	0.915191	0.981622	0.00849337	-0.00780838	-0.164818	0.150024
P22749 (GNLY)	Pre-ETT	0.280139	-0.285423	0.845701	0.331636	0.999401	0.0854398	0.292221	-0.291775	0.875827
P22749 (GNLY)	Post-ETT	0.26364	-0.301922	0.829202	0.360902	0.873184	0.0751504	0.249806	-0.302238	0.818098
P22749 (GNLY)	Case	0.00513497	-0.119619	0.129889	0.935702	0.995009	0.0112843	0.00538342	-0.122166	0.135968
P22749 (GNLY)	Control	0.0216336	-0.107082	0.150349	0.741841	0.999812	0.0139328	0.0205618	-0.120551	0.154047
P22749 (GNLY)	Interaction	-0.0164986	-0.195751	0.162754	0.85684	0.972452	0.0157908	-0.0156783	-0.203072	0.172984
P22792 (CPN2)	Pre-ETT	-0.292077	-0.850926	0.266772	0.305668	0.999401	0.0969366	-0.293801	-0.830654	0.276411
P22792 (CPN2)	Post-ETT	-0.356399	-0.915248	0.20245	0.211321	0.841369	0.116342	-0.35843	-0.930498	0.205966
P22792 (CPN2)	Case	-0.116648	-0.236643	0.00334721	0.0567422	0.808661	0.0680985	-0.116932	-0.241318	0.0143716
P22792 (CPN2)	Control	-0.0523256	-0.176131	0.0714797	0.407463	0.999812	0.0164425	-0.0513263	-0.183364	0.079507
P22792 (CPN2)	Interaction	-0.0643222	-0.236736	0.108092	0.464656	0.926596	0.0209747	-0.0668083	-0.248424	0.119202
P22794 (EVI2A)	Pre-ETT	-0.0644934	-0.688447	0.55946	0.839458	0.999401	0.0413671	-0.0723941	-0.672297	0.535266
P22794 (EVI2A)	Post-ETT	0.0244127	-0.599541	0.648366	0.938874	0.986731	0.0428058	0.0293131	-0.583291	0.651148
P22794 (EVI2A)	Case	0.118639	-0.056295	0.293573	0.183771	0.826931	0.0276297	0.119044	-0.0607588	0.303325
P22794 (EVI2A)	Control	0.0297328	-0.150756	0.210222	0.74679	0.999812	0.0131345	0.0326338	-0.146708	0.212037
P22794 (EVI2A)	Interaction	0.0889061	-0.162446	0.340258	0.488146	0.926596	0.0180642	0.0855349	-0.170374	0.346198
P22888 (LHCGR)	Pre-ETT	-0.0972778	-0.688953	0.494398	0.747272	0.999401	0.0391127	-0.0783636	-0.691211	0.518041
P22888 (LHCGR)	Post-ETT	-0.0412584	-0.632934	0.550417	0.891291	0.977287	0.0392168	-0.0292877	-0.624151	0.545628
P22888 (LHCGR)	Case	0.033223	-0.0837067	0.150153	0.577609	0.950871	0.00938001	0.0348245	-0.0880083	0.158743
P22888 (LHCGR)	Control	-0.0227963	-0.143439	0.0978463	0.711122	0.999812	0.00860674	-0.0248319	-0.146819	0.102492
P22888 (LHCGR)	Interaction	0.0560193	-0.11199	0.224029	0.513428	0.926596	0.0120374	0.0560392	-0.11458	0.234715
P22894 (MMP8)	Pre-ETT	-0.15925	-0.664845	0.346345	0.53701	0.999401	0.061321	-0.159607	-0.661215	0.354492
P22894 (MMP8)	Post-ETT	0.0246275	-0.480968	0.530223	0.923942	0.982896	0.0561756	0.0223976	-0.474716	0.518364
P22894 (MMP8)	Case	0.069892	-0.0371433	0.176927	0.200609	0.826931	0.0256409	0.0692195	-0.0442956	0.1841
P22894 (MMP8)	Control	-0.113986	-0.22442	-0.00355166	0.0430733	0.999812	0.0807288	-0.114037	-0.230008	0.00254059
P22894 (MMP8)	Interaction	0.183878	0.0300849	0.33767	0.0191104	0.926596	0.207707	0.184412	0.0272212	0.344752
P22894 (MMP8)	Pre-ETT	-0.0608928	-0.655703	0.533917	0.840974	0.999401	0.05881	-0.0696456	-0.656504	0.545825
P22894 (MMP8)	Post-ETT	-0.0772574	-0.672068	0.517553	0.799054	0.959506	0.0572896	-0.0717097	-0.638594	0.531522
P22894 (MMP8)	Case	-0.111809	-0.324585	0.100967	0.303048	0.884013	0.0377047	-0.113656	-0.337666	0.106897
P22894 (MMP8)	Control	-0.0954446	-0.314976	0.124087	0.394145	0.999812	0.0293494	-0.0941564	-0.323415	0.13697
P22894 (MMP8)	Interaction	-0.0163646	-0.322088	0.289359	0.916446	0.981622	0.0295778	-0.0213692	-0.341331	0.304812
P22897 (MRC1)	Pre-ETT	0.0382182	-0.432713	0.509149	0.873622	0.999401	0.0515052	0.0242488	-0.429166	0.491912
P22897 (MRC1)	Post-ETT	0.0932273	-0.377704	0.564158	0.698015	0.93918	0.0517304	0.0816821	-0.39405	0.56053
P22897 (MRC1)	Case	-0.012949	-0.243744	0.217846	0.912437	0.995009	0.0260219	-0.0136165	-0.24689	0.219713
P22897 (MRC1)	Control	-0.0679581	-0.306082	0.170165	0.57592	0.999812	0.0310811	-0.0709357	-0.314362	0.18182
P22897 (MRC1)	Interaction	0.0550091	-0.276607	0.386625	0.745088	0.947716	0.03505	0.0656442	-0.289517	0.38897
P22914 (CRYGS)	Pre-ETT	-0.00633199	-0.472751	0.460087	0.978772	0.999401	0.028502	0.00468096	-0.453979	0.454859
P22914 (CRYGS)	Post-ETT	-0.00577361	-0.472193	0.460646	0.980644	0.996246	0.0309184	0.002245	-0.468572	0.474407
P22914 (CRYGS)	Case	-0.029125	-0.193909	0.13566	0.729031	0.970933	0.0117501	-0.027366	-0.197995	0.139051
P22914 (CRYGS)	Control	-0.0296833	-0.1997	0.140334	0.732207	0.999812	0.0125993	-0.0313327	-0.21066	0.152596
P22914 (CRYGS)	Interaction	0.000558374	-0.236211	0.237328	0.996312	0.998361	0.0147284	0.00250772	-0.259464	0.255661
P23141 (CES1)	Pre-ETT	0.335075	-0.194774	0.864924	0.21517	0.999401	0.0748929	0.335512	-0.198824	0.868886
P23141 (CES1)	Post-ETT	0.667199	0.13735	1.19705	0.0135857	0.841333	0.815029	0.657431	0.142169	1.21691
P23141 (CES1)	Case	0.301722	-0.0212721	0.624716	0.0671181	0.808661	0.119856	0.304908	-0.0299808	0.621778
P23141 (CES1)	Control	-0.0304026	-0.363653	0.302848	0.858088	0.999812	0.0231376	-0.0312925	-0.371013	0.314184
P23141 (CES1)	Interaction	0.332125	-0.131967	0.796216	0.160725	0.926596	0.0718013	0.334167	-0.13718	0.795236
P23141 (CES1)	Pre-ETT	0.971552	0.271122	1.67198	0.00655539	0.886013	1.88147	0.97464	0.25366	1.66083
P23141 (CES1)	Post-ETT	0.681574	-0.0188562	1.382	0.0564947	0.841369	0.279594	0.677672	3.80705e-05	1.41431
P23141 (CES1)	Case	-0.175885	-0.49793	0.14616	0.284424	0.872985	0.0357599	-0.178322	-0.512353	0.155944
P23141 (CES1)	Control	0.114093	-0.218178	0.446364	0.500948	0.999812	0.0243302	0.111913	-0.222646	0.449684
P23141 (CES1)	Interaction	-0.289978	-0.752706	0.17275	0.219353	0.926596	0.0517169	-0.288914	-0.742596	0.191228
P23142 (FBLN1)	Pre-ETT	-0.666946	-1.3819	0.0480058	0.0674953	0.999401	0.23947	-0.66596	-1.40368	0.0562072
P23142 (FBLN1)	Post-ETT	-0.2565	-0.971452	0.458452	0.481952	0.887614	0.0584596	-0.232967	-0.952779	0.486594
P23142 (FBLN1)	Case	0.520582	-0.00221588	1.04338	0.050979	0.808661	0.233168	0.515889	0.00619285	1.0579
P23142 (FBLN1)	Control	0.110135	-0.429263	0.649534	0.689017	0.999812	0.0376546	0.109791	-0.461179	0.666212
P23142 (FBLN1)	Interaction	0.410447	-0.340732	1.16162	0.2842	0.926596	0.0767857	0.412222	-0.38817	1.22078
P23142 (FBLN1)	Pre-ETT	-0.112278	-0.674584	0.450029	0.695537	0.999401	0.0505136	-0.104931	-0.668779	0.454639
P23142 (FBLN1)	Post-ETT	0.200406	-0.361901	0.762713	0.484845	0.888049	0.0633352	0.198675	-0.362845	0.751213
P23142 (FBLN1)	Case	0.151439	-0.199987	0.502865	0.398333	0.904554	0.0420247	0.156822	-0.199801	0.521305
P23142 (FBLN1)	Control	-0.161245	-0.52383	0.20134	0.383419	0.999812	0.0455576	-0.163966	-0.539387	0.192881
P23142 (FBLN1)	Interaction	0.312684	-0.192259	0.817627	0.224863	0.926596	0.0798434	0.317447	-0.200646	0.837572
P23193 (TCEA1)	Pre-ETT	0.191714	-0.306579	0.690007	0.450801	0.999401	0.0434371	0.194352	-0.320089	0.70138
P23193 (TCEA1)	Post-ETT	0.0156881	-0.482605	0.513981	0.950796	0.990591	0.0343329	0.00463269	-0.502284	0.520672
P23193 (TCEA1)	Case	-0.018677	-0.458798	0.421444	0.933714	0.995009	0.0286533	-0.0220615	-0.452857	0.417374
P23193 (TCEA1)	Control	0.157349	-0.296748	0.611446	0.497045	0.999812	0.0373727	0.161466	-0.292496	0.631925
P23193 (TCEA1)	Interaction	-0.176026	-0.808411	0.456359	0.585368	0.926596	0.0441586	-0.190016	-0.815673	0.456554
P23229 (ITGA6)	Pre-ETT	0.419696	-0.288861	1.12825	0.245668	0.999401	0.103262	0.396933	-0.300841	1.12394
P23229 (ITGA6)	Post-ETT	0.257474	-0.451083	0.966031	0.476336	0.886065	0.0677699	0.252605	-0.442905	0.9684
P23229 (ITGA6)	Case	0.0279613	-0.481103	0.537026	0.91427	0.995009	0.0362459	0.0292494	-0.460866	0.538345
P23229 (ITGA6)	Control	0.190183	-0.335046	0.715413	0.477893	0.999812	0.0494438	0.19165	-0.340141	0.728067
P23229 (ITGA6)	Interaction	-0.162222	-0.893668	0.569224	0.66379	0.936028	0.0488298	-0.150245	-0.889009	0.5826
P23229 (ITGA6)	Pre-ETT	0.792764	0.00366442	1.58186	0.0489456	0.999401	0.379874	0.790667	0.00523282	1.58941
P23229 (ITGA6)	Post-ETT	0.534614	-0.254486	1.32371	0.18422	0.841369	0.140327	0.547991	-0.230551	1.29598
P23229 (ITGA6)	Case	-0.100707	-0.513592	0.312178	0.632612	0.957997	0.030828	-0.106009	-0.537748	0.318634
P23229 (ITGA6)	Control	0.157443	-0.268552	0.583439	0.468832	0.999812	0.0368355	0.161069	-0.267549	0.585217
P23229 (ITGA6)	Interaction	-0.25815	-0.851401	0.335101	0.393732	0.926596	0.0497983	-0.260908	-0.863515	0.331973
P23276 (KEL)	Pre-ETT	0.0661911	-0.414092	0.546474	0.787071	0.999401	0.0560915	0.0517716	-0.415389	0.54103
P23276 (KEL)	Post-ETT	-0.0921498	-0.572432	0.388133	0.70688	0.93918	0.0554009	-0.0957453	-0.557923	0.372322
P23276 (KEL)	Case	-0.142157	-0.401393	0.117078	0.282468	0.871799	0.0505974	-0.143037	-0.410775	0.128188
P23276 (KEL)	Control	0.0161834	-0.251283	0.28365	0.9056	0.999812	0.028741	0.0133962	-0.271495	0.294312
P23276 (KEL)	Interaction	-0.158341	-0.530821	0.214139	0.404744	0.926596	0.0461949	-0.15316	-0.551578	0.237994
P23280 (CA6)	Pre-ETT	-0.408531	-0.995198	0.178136	0.172304	0.999401	0.0935416	-0.402615	-0.977068	0.173502
P23280 (CA6)	Post-ETT	-0.380339	-0.967006	0.206327	0.203851	0.841369	0.0888682	-0.367694	-0.947008	0.195765
P23280 (CA6)	Case	0.0110129	-0.0829242	0.10495	0.818262	0.985734	0.00635708	0.00894725	-0.0928531	0.108917
P23280 (CA6)	Control	-0.0171785	-0.114099	0.0797415	0.728297	0.999812	0.00655717	-0.0159875	-0.116926	0.0853177
P23280 (CA6)	Interaction	0.0281914	-0.106781	0.163164	0.682266	0.936028	0.00857231	0.0276556	-0.111571	0.168661
P23280 (CA6)	Pre-ETT	-0.381001	-0.96615	0.204149	0.201897	0.999401	0.123311	-0.378509	-0.937189	0.173315
P23280 (CA6)	Post-ETT	-0.377195	-0.962344	0.207955	0.206439	0.841369	0.124584	-0.371846	-0.899754	0.162484
P23280 (CA6)	Case	-0.0291545	-0.0964351	0.038126	0.395711	0.904463	0.00886889	-0.0294532	-0.0996835	0.0433272
P23280 (CA6)	Control	-0.0329606	-0.102378	0.0364564	0.352045	0.999812	0.00969718	-0.0329515	-0.108704	0.0448031
P23280 (CA6)	Interaction	0.00380606	-0.0928655	0.100478	0.938492	0.98706	0.00828694	0.00402984	-0.104213	0.109586
P23284 (PPIB)	Pre-ETT	-0.267325	-0.655251	0.120601	0.176811	0.999401	0.147797	-0.264971	-0.622338	0.114442
P23284 (PPIB)	Post-ETT	-0.208715	-0.596641	0.179211	0.291646	0.85728	0.0967017	-0.206325	-0.596226	0.155904
P23284 (PPIB)	Case	0.0308436	-0.0193116	0.0809988	0.228086	0.838423	0.0153072	0.0312212	-0.0229808	0.0857795
P23284 (PPIB)	Control	-0.0277665	-0.0795143	0.0239814	0.292954	0.999812	0.0121632	-0.0277355	-0.0822665	0.0281345
P23284 (PPIB)	Interaction	0.05861	-0.0134551	0.130675	0.110931	0.926596	0.0296599	0.0593695	-0.0161705	0.137853
P23327 (HRC)	Pre-ETT	-0.183511	-0.590337	0.223316	0.376643	0.999401	0.0856728	-0.191793	-0.591475	0.227089
P23327 (HRC)	Post-ETT	-0.165662	-0.572488	0.241164	0.424807	0.880553	0.081066	-0.171589	-0.545367	0.254397
P23327 (HRC)	Case	-0.0103889	-0.101365	0.0805876	0.822902	0.986842	0.0128025	-0.00925039	-0.106235	0.0890812
P23327 (HRC)	Control	-0.0282373	-0.122103	0.0656281	0.555452	0.999812	0.0146715	-0.026917	-0.130504	0.0700353
P23327 (HRC)	Interaction	0.0178484	-0.112871	0.148567	0.788997	0.955433	0.0173114	0.0184666	-0.117022	0.152011
P23352 (ANOS1)	Pre-ETT	0.224179	-0.495435	0.943792	0.541477	0.999401	0.059176	0.189685	-0.507082	0.912698
P23352 (ANOS1)	Post-ETT	0.32548	-0.394134	1.04509	0.375355	0.873696	0.0765203	0.315179	-0.39947	1.02214
P23352 (ANOS1)	Case	0.0443448	-0.0797788	0.168468	0.483788	0.931567	0.0131744	0.0428506	-0.0896362	0.178908
P23352 (ANOS1)	Control	-0.0569565	-0.185022	0.0711086	0.383379	0.999812	0.0139697	-0.0558243	-0.189935	0.0806384
P23352 (ANOS1)	Interaction	0.101301	-0.0770449	0.279647	0.265594	0.926596	0.0229511	0.101101	-0.081886	0.286009
P23368 (ME2)	Pre-ETT	-0.0148722	-0.495374	0.465629	0.951627	0.999401	0.053614	-0.0385718	-0.509329	0.447095
P23368 (ME2)	Post-ETT	-0.231578	-0.712079	0.248923	0.34486	0.869013	0.089766	-0.253289	-0.7493	0.239828
P23368 (ME2)	Case	-0.0992438	-0.409049	0.210562	0.530096	0.941073	0.03913	-0.0998036	-0.421246	0.218384
P23368 (ME2)	Control	0.117462	-0.202181	0.437105	0.471374	0.999812	0.0468038	0.116732	-0.218409	0.448364
P23368 (ME2)	Interaction	-0.216706	-0.661847	0.228436	0.340004	0.926596	0.0701102	-0.213884	-0.685966	0.236174
P23381 (WARS1)	Pre-ETT	-0.706103	-1.23849	-0.17372	0.00933567	0.886013	1.36238	-0.703845	-1.25051	-0.179076
P23381 (WARS1)	Post-ETT	-0.530833	-1.06322	0.00155019	0.0506708	0.841369	0.346571	-0.530218	-1.07486	-0.00985925
P23381 (WARS1)	Case	0.219345	-0.117422	0.556112	0.201752	0.826931	0.0746176	0.220054	-0.131664	0.553905
P23381 (WARS1)	Control	0.0440756	-0.303385	0.391536	0.803653	0.999812	0.0325434	0.0518135	-0.303718	0.391091
P23381 (WARS1)	Interaction	0.17527	-0.308611	0.659151	0.477747	0.926596	0.0500871	0.17387	-0.324354	0.659643
P23396 (RPS3)	Pre-ETT	-0.0408894	-0.492344	0.410565	0.859101	0.999401	0.0571466	-0.0322819	-0.490984	0.403272
P23396 (RPS3)	Post-ETT	-0.0821051	-0.53356	0.36935	0.7215	0.943279	0.0556814	-0.0717399	-0.492832	0.373754
P23396 (RPS3)	Case	-0.0355352	-0.221138	0.150068	0.707474	0.964851	0.0242297	-0.0353752	-0.221231	0.155282
P23396 (RPS3)	Control	0.00568051	-0.185816	0.197177	0.953637	0.999812	0.0231123	0.0102512	-0.195627	0.202114
P23396 (RPS3)	Interaction	-0.0412157	-0.307898	0.225466	0.761957	0.95206	0.0301289	-0.0416105	-0.31402	0.239833
P23434 (GCSH)	Pre-ETT	0.223404	-0.430731	0.87754	0.503254	0.999401	0.0652273	0.204339	-0.447226	0.872531
P23434 (GCSH)	Post-ETT	0.431168	-0.222967	1.0853	0.196393	0.841369	0.131524	0.422916	-0.182655	1.07469
P23434 (GCSH)	Case	0.0854168	-0.0779887	0.248822	0.305585	0.884914	0.0226947	0.084871	-0.0812927	0.254064
P23434 (GCSH)	Control	-0.122347	-0.290942	0.046247	0.154931	0.999812	0.0382391	-0.121082	-0.296713	0.058987
P23434 (GCSH)	Interaction	0.207764	-0.0270239	0.442552	0.0828518	0.926596	0.0738736	0.205865	-0.0378331	0.450827
P23435 (CBLN1)	Pre-ETT	0.252047	-0.20689	0.710984	0.281745	0.999401	0.0884069	0.256353	-0.228963	0.750847
P23435 (CBLN1)	Post-ETT	0.342008	-0.116929	0.800944	0.144125	0.841369	0.138644	0.342134	-0.152606	0.849083
P23435 (CBLN1)	Case	0.0371865	-0.0423617	0.116735	0.359548	0.897642	0.0127471	0.0380177	-0.0500124	0.128766
P23435 (CBLN1)	Control	-0.0527743	-0.134848	0.0292999	0.207572	0.999812	0.0174531	-0.0533382	-0.140838	0.0331526
P23435 (CBLN1)	Interaction	0.0899607	-0.0243375	0.204259	0.122921	0.926596	0.0317861	0.0916743	-0.0343006	0.213896
P23443 (RPS6KB1)	Pre-ETT	0.0815214	-0.458271	0.621314	0.767229	0.999401	0.0365404	0.0799718	-0.468278	0.607193
P23443 (RPS6KB1)	Post-ETT	-0.21077	-0.750563	0.329022	0.444095	0.885467	0.0485773	-0.204363	-0.747588	0.331244
P23443 (RPS6KB1)	Case	-0.0510521	-0.558691	0.456587	0.843742	0.988269	0.0331126	-0.0472463	-0.549308	0.465689
P23443 (RPS6KB1)	Control	0.241239	-0.282519	0.764998	0.366661	0.999812	0.0467284	0.240695	-0.261047	0.747344
P23443 (RPS6KB1)	Interaction	-0.292291	-1.02169	0.437106	0.43221	0.926596	0.0563452	-0.293334	-0.984031	0.386395
P23443 (RPS6KB1)	Pre-ETT	0.160855	-0.341068	0.662778	0.529923	0.999401	0.0597843	0.148035	-0.369806	0.661483
P23443 (RPS6KB1)	Post-ETT	-0.261807	-0.76373	0.240116	0.306624	0.862755	0.0957091	-0.276184	-0.773506	0.225858
P23443 (RPS6KB1)	Case	-0.291263	-0.729801	0.147274	0.193002	0.826931	0.106037	-0.287157	-0.732801	0.142795
P23443 (RPS6KB1)	Control	0.131398	-0.321064	0.583861	0.569229	0.999812	0.0532574	0.129304	-0.327515	0.586771
P23443 (RPS6KB1)	Interaction	-0.422662	-1.05277	0.207447	0.188612	0.926596	0.142612	-0.42812	-1.05691	0.211814
P23443 (RPS6KB1)	Pre-ETT	-0.0674623	-0.576122	0.441198	0.794906	0.999401	0.0547801	-0.0556341	-0.584193	0.441882
P23443 (RPS6KB1)	Post-ETT	0.245694	-0.262971	0.754358	0.343794	0.869013	0.0802539	0.232474	-0.291457	0.764432
P23443 (RPS6KB1)	Case	0.245429	-0.0828533	0.573711	0.142839	0.812349	0.100036	0.244472	-0.0856395	0.576265
P23443 (RPS6KB1)	Control	-0.0677268	-0.406433	0.27098	0.695125	0.999812	0.0430596	-0.0738704	-0.405387	0.269508
P23443 (RPS6KB1)	Interaction	0.313156	-0.158534	0.784846	0.193182	0.926596	0.100871	0.311365	-0.171779	0.782437
P23468 (PTPRD)	Pre-ETT	-0.0801653	-0.514441	0.35411	0.717501	0.999401	0.041559	-0.0677031	-0.493366	0.380451
P23468 (PTPRD)	Post-ETT	0.219798	-0.214478	0.654073	0.321204	0.868008	0.0706653	0.240085	-0.184832	0.673365
P23468 (PTPRD)	Case	0.175725	-0.0346695	0.386119	0.101632	0.810272	0.0762278	0.17895	-0.0343594	0.393016
P23468 (PTPRD)	Control	-0.124238	-0.341313	0.0928365	0.26197	0.999812	0.0399802	-0.125051	-0.338979	0.0959954
P23468 (PTPRD)	Interaction	0.299963	-0.00234012	0.602266	0.0518	0.926596	0.173078	0.303084	-0.00870737	0.606292
P23510 (TNFSF4)	Pre-ETT	0.139259	-0.388579	0.667098	0.605089	0.999401	0.0597561	0.142309	-0.40437	0.699543
P23510 (TNFSF4)	Post-ETT	0.308617	-0.219221	0.836456	0.251814	0.844907	0.0974861	0.313757	-0.207752	0.836925
P23510 (TNFSF4)	Case	0.178798	-0.225098	0.582695	0.385589	0.902247	0.0547274	0.187283	-0.230794	0.594977
P23510 (TNFSF4)	Control	0.00944028	-0.407281	0.426162	0.964585	0.999812	0.0438681	0.00743542	-0.424548	0.459432
P23510 (TNFSF4)	Interaction	0.169358	-0.410978	0.749694	0.567341	0.926596	0.0634111	0.171908	-0.447662	0.794537
P23510 (TNFSF4)	Pre-ETT	-0.244075	-0.717527	0.229376	0.3123	0.999401	0.0854215	-0.230082	-0.714525	0.255148
P23510 (TNFSF4)	Post-ETT	-0.179639	-0.653091	0.293812	0.457083	0.885467	0.0671124	-0.162844	-0.641131	0.338496
P23510 (TNFSF4)	Case	0.113247	-0.0740825	0.300576	0.236072	0.846427	0.0377083	0.11413	-0.0830344	0.308419
P23510 (TNFSF4)	Control	0.0488105	-0.144467	0.242088	0.62062	0.999812	0.022439	0.0462141	-0.157937	0.245764
P23510 (TNFSF4)	Interaction	0.064436	-0.204726	0.333598	0.638923	0.93403	0.0299769	0.0672545	-0.218747	0.355019
P23511 (NFYA)	Pre-ETT	-0.306368	-0.77886	0.166124	0.203779	0.999401	0.0669618	-0.310909	-0.778549	0.161955
P23511 (NFYA)	Post-ETT	-0.355408	-0.827899	0.117084	0.140406	0.841369	0.100561	-0.356063	-0.827252	0.105554
P23511 (NFYA)	Case	-0.153365	-0.415696	0.108966	0.251862	0.855753	0.0329482	-0.14968	-0.417049	0.124985
P23511 (NFYA)	Control	-0.104325	-0.374986	0.166336	0.449974	0.999812	0.0235463	-0.105036	-0.368226	0.174707
P23511 (NFYA)	Interaction	-0.0490396	-0.425968	0.327889	0.798725	0.957212	0.0219475	-0.0487793	-0.448546	0.320255
P23515 (OMG)	Pre-ETT	-0.207284	-0.70366	0.289092	0.413088	0.999401	0.0459923	-0.226695	-0.785614	0.28489
P23515 (OMG)	Post-ETT	-0.252033	-0.748409	0.244343	0.319657	0.868008	0.0539111	-0.262886	-0.776242	0.243002
P23515 (OMG)	Case	0.215461	-0.0605327	0.491455	0.125994	0.811805	0.0603066	0.21632	-0.0651791	0.49246
P23515 (OMG)	Control	0.26021	-0.024548	0.544967	0.0732929	0.999812	0.0899018	0.259134	-0.0370237	0.541743
P23515 (OMG)	Interaction	-0.0447487	-0.441308	0.351811	0.824963	0.964194	0.0239892	-0.0476531	-0.443889	0.361549
P23526 (AHCY)	Pre-ETT	0.308587	-0.397374	1.01455	0.391593	0.999401	0.071812	0.293675	-0.399414	0.987445
P23526 (AHCY)	Post-ETT	0.787794	0.0818334	1.49375	0.0287309	0.841369	0.543588	0.79827	0.0740577	1.49325
P23526 (AHCY)	Case	0.479697	0.0813475	0.878046	0.0182645	0.808661	0.48418	0.483837	0.0843837	0.870671
P23526 (AHCY)	Control	0.000489682	-0.410509	0.411488	0.998137	0.999812	0.0289096	4.70857e-05	-0.407473	0.414635
P23526 (AHCY)	Interaction	0.479207	-0.0931579	1.05157	0.100805	0.926596	0.151895	0.476537	-0.0956741	1.06547
P23528 (CFL1)	Pre-ETT	-0.0812043	-0.707342	0.544934	0.799349	0.999401	0.0487886	-0.0872365	-0.740088	0.527172
P23528 (CFL1)	Post-ETT	0.0247952	-0.601343	0.650933	0.938134	0.9864	0.0520302	0.0134405	-0.610164	0.639076
P23528 (CFL1)	Case	0.185371	-0.347654	0.718396	0.49548	0.935886	0.0564548	0.189938	-0.364609	0.720162
P23528 (CFL1)	Control	0.0793713	-0.470579	0.629322	0.777276	0.999812	0.0470132	0.0808778	-0.46431	0.637678
P23528 (CFL1)	Interaction	0.105999	-0.659873	0.871872	0.786187	0.954943	0.0576306	0.102765	-0.695245	0.904355
P23560 (BDNF)	Pre-ETT	-0.451774	-0.965785	0.0622361	0.0849514	0.999401	0.277058	-0.455103	-0.971118	0.0363216
P23560 (BDNF)	Post-ETT	-0.514628	-1.02864	-0.000618103	0.0497251	0.841369	0.454684	-0.52727	-1.03509	-0.0154942
P23560 (BDNF)	Case	-0.0065341	-0.181702	0.168634	0.941718	0.995009	0.0187558	-0.00817793	-0.192384	0.178356
P23560 (BDNF)	Control	0.0563202	-0.12441	0.23705	0.541348	0.999812	0.0207377	0.0535474	-0.13155	0.245098
P23560 (BDNF)	Interaction	-0.0628543	-0.314543	0.188834	0.624514	0.93301	0.0252746	-0.0618766	-0.322215	0.196016
P23560 (BDNF)	Pre-ETT	-0.367931	-0.820882	0.0850189	0.111367	0.999401	0.179824	-0.36587	-0.826512	0.0979489
P23560 (BDNF)	Post-ETT	-0.422344	-0.875294	0.0306062	0.0676205	0.841369	0.275943	-0.416987	-0.884219	0.0342651
P23560 (BDNF)	Case	-0.0395303	-0.18269	0.103629	0.588369	0.952214	0.0176845	-0.0377744	-0.182432	0.108753
P23560 (BDNF)	Control	0.0148824	-0.132823	0.162588	0.843451	0.999812	0.0168992	0.0133656	-0.139298	0.173724
P23560 (BDNF)	Interaction	-0.0544127	-0.26011	0.151285	0.604134	0.929406	0.02339	-0.0575593	-0.270571	0.152493
P23582 (NPPC)	Pre-ETT	-0.189631	-0.591788	0.212526	0.355387	0.999401	0.035931	-0.176767	-0.54803	0.20707
P23582 (NPPC)	Post-ETT	-0.164785	-0.566942	0.237372	0.421916	0.880428	0.0343748	-0.159558	-0.561542	0.207019
P23582 (NPPC)	Case	0.0109732	-0.0359186	0.057865	0.646483	0.960564	0.00360789	0.0112557	-0.040028	0.062809
P23582 (NPPC)	Control	-0.0138728	-0.0622536	0.034508	0.574114	0.999812	0.00386119	-0.0140851	-0.0689092	0.0367373
P23582 (NPPC)	Interaction	0.024846	-0.0425301	0.0922221	0.469823	0.926596	0.00526249	0.0240544	-0.0495407	0.096787
P23588 (EIF4B)	Pre-ETT	0.0961616	-0.421864	0.614187	0.715985	0.999401	0.0354175	0.0962248	-0.412891	0.640896
P23588 (EIF4B)	Post-ETT	-0.230164	-0.74819	0.287861	0.383845	0.874204	0.0494451	-0.231957	-0.761717	0.301344
P23588 (EIF4B)	Case	-0.168524	-0.647023	0.309976	0.490016	0.93258	0.0402473	-0.165528	-0.641573	0.310165
P23588 (EIF4B)	Control	0.157802	-0.335891	0.651496	0.531003	0.999812	0.0380387	0.157411	-0.308976	0.6589
P23588 (EIF4B)	Interaction	-0.326326	-1.01385	0.361202	0.352231	0.926596	0.061764	-0.326482	-1.00201	0.358543
P23677 (ITPKA)	Pre-ETT	0.591659	-0.38417	1.56749	0.234694	0.999401	0.126113	0.591376	-0.359217	1.55118
P23677 (ITPKA)	Post-ETT	0.215329	-0.760501	1.19116	0.665385	0.933308	0.0690364	0.217482	-0.729828	1.11876
P23677 (ITPKA)	Case	-0.304408	-0.56087	-0.047946	0.0199982	0.808661	0.251917	-0.303405	-0.571726	-0.0454202
P23677 (ITPKA)	Control	0.0719223	-0.192683	0.336528	0.594216	0.999812	0.0224287	0.0764608	-0.20051	0.351798
P23677 (ITPKA)	Interaction	-0.37633	-0.744826	-0.00783484	0.0453239	0.926596	0.161208	-0.380591	-0.760949	0.00293873
P23760 (PAX3)	Pre-ETT	-0.0241819	-0.675437	0.627074	0.941984	0.999401	0.0397929	-0.0148875	-0.678452	0.632953
P23760 (PAX3)	Post-ETT	0.0116076	-0.639648	0.662863	0.972133	0.99501	0.0423648	0.032112	-0.61311	0.635955
P23760 (PAX3)	Case	-0.014465	-0.146056	0.117126	0.829418	0.986842	0.0088183	-0.0147745	-0.156664	0.121479
P23760 (PAX3)	Control	-0.0502546	-0.186024	0.0855145	0.46816	0.999812	0.0116944	-0.0503638	-0.18788	0.0915759
P23760 (PAX3)	Interaction	0.0357895	-0.153285	0.224864	0.71064	0.941841	0.0119788	0.0369613	-0.160848	0.236089
P23763 (VAMP1)	Pre-ETT	0.178303	-0.317552	0.674158	0.480949	0.999401	0.0700185	0.190773	-0.27849	0.648189
P23763 (VAMP1)	Post-ETT	0.199461	-0.296394	0.695316	0.430457	0.883611	0.0730815	0.211522	-0.243346	0.665997
P23763 (VAMP1)	Case	0.00220261	-0.0349817	0.039387	0.907575	0.995009	0.00401744	0.0015792	-0.0406294	0.0445977
P23763 (VAMP1)	Control	-0.0189556	-0.0573207	0.0194095	0.332852	0.999812	0.00674371	-0.0188242	-0.0610209	0.0231885
P23763 (VAMP1)	Interaction	0.0211582	-0.0322699	0.0745862	0.437649	0.926596	0.00738464	0.0205668	-0.0390184	0.0796187
P23919 (DTYMK)	Pre-ETT	0.0778936	-0.466261	0.622048	0.779047	0.999401	0.0363141	0.0864951	-0.45833	0.628577
P23919 (DTYMK)	Post-ETT	-0.129937	-0.674092	0.414218	0.639775	0.927885	0.0401383	-0.131463	-0.663928	0.398599
P23919 (DTYMK)	Case	-0.0300502	-0.522386	0.462286	0.904778	0.995009	0.0305749	-0.027787	-0.513278	0.456326
P23919 (DTYMK)	Control	0.17778	-0.330189	0.68575	0.492743	0.999812	0.0426107	0.183506	-0.318985	0.667644
P23919 (DTYMK)	Interaction	-0.207831	-0.91524	0.499579	0.564737	0.926596	0.0483235	-0.219859	-0.902219	0.487349
P23921 (RRM1)	Pre-ETT	0.391453	-0.110379	0.893285	0.126297	0.999401	0.120683	0.399637	-0.109348	0.885199
P23921 (RRM1)	Post-ETT	0.131325	-0.370507	0.633156	0.608019	0.919656	0.0376249	0.124276	-0.381831	0.640592
P23921 (RRM1)	Case	-0.10688	-0.456121	0.242362	0.54863	0.944983	0.0273653	-0.103689	-0.458335	0.242405
P23921 (RRM1)	Control	0.153249	-0.207082	0.51358	0.404521	0.999812	0.0327769	0.155072	-0.200318	0.525044
P23921 (RRM1)	Interaction	-0.260129	-0.761934	0.241676	0.309621	0.926596	0.0514588	-0.265343	-0.78159	0.230464
P23946 (CMA1)	Pre-ETT	0.149188	-0.362934	0.661311	0.568023	0.999401	0.0639305	0.166128	-0.36566	0.692513
P23946 (CMA1)	Post-ETT	-0.0657691	-0.577892	0.446353	0.801267	0.960115	0.0549032	-0.0585945	-0.565166	0.464279
P23946 (CMA1)	Case	0.0553693	-0.294552	0.405291	0.756461	0.976906	0.0356256	0.0466113	-0.322552	0.404339
P23946 (CMA1)	Control	0.270327	-0.0907061	0.63136	0.142229	0.999812	0.110779	0.270847	-0.1047	0.649379
P23946 (CMA1)	Interaction	-0.214958	-0.71774	0.287825	0.402056	0.926596	0.0609875	-0.215852	-0.752905	0.295161
P24001 (IL32)	Pre-ETT	-0.176428	-0.591479	0.238623	0.40477	0.999401	0.0804822	-0.177993	-0.580049	0.213703
P24001 (IL32)	Post-ETT	-0.118524	-0.533575	0.296527	0.575687	0.908429	0.0612138	-0.118876	-0.526758	0.276586
P24001 (IL32)	Case	0.0546476	-0.00732964	0.116625	0.0839574	0.808661	0.0359195	0.0549581	-0.0142939	0.122079
P24001 (IL32)	Control	-0.00325663	-0.0672018	0.0606886	0.920489	0.999812	0.00866234	-0.00291272	-0.071672	0.0655201
P24001 (IL32)	Interaction	0.0579042	-0.0311473	0.146956	0.20251	0.926596	0.0237984	0.0578558	-0.038363	0.151511
P24071 (FCAR)	Pre-ETT	0.345273	-0.176305	0.86685	0.194475	0.999401	0.144107	0.353433	-0.189973	0.8564
P24071 (FCAR)	Post-ETT	0.284202	-0.237376	0.805779	0.285537	0.853328	0.0903517	0.267995	-0.252324	0.796387
P24071 (FCAR)	Case	-0.0904161	-0.326389	0.145557	0.452662	0.923785	0.0314743	-0.0874323	-0.334398	0.135129
P24071 (FCAR)	Control	-0.0293451	-0.272811	0.214121	0.81325	0.999812	0.0258016	-0.029946	-0.270843	0.212646
P24071 (FCAR)	Interaction	-0.0610709	-0.400127	0.277985	0.724066	0.943979	0.0325	-0.0637908	-0.397627	0.28258
P24158 (PRTN3)	Pre-ETT	-0.222664	-0.777616	0.332288	0.431633	0.999401	0.0499525	-0.223375	-0.778465	0.332323
P24158 (PRTN3)	Post-ETT	-0.160917	-0.715869	0.394035	0.569816	0.907617	0.0447157	-0.166153	-0.724592	0.395086
P24158 (PRTN3)	Case	0.0828961	-0.101096	0.266888	0.377211	0.900269	0.0189451	0.0842578	-0.108046	0.275713
P24158 (PRTN3)	Control	0.0211489	-0.168685	0.210983	0.827154	0.999812	0.0130981	0.0215798	-0.17824	0.221184
P24158 (PRTN3)	Interaction	0.0617472	-0.20262	0.326115	0.64711	0.934146	0.0168174	0.0601974	-0.209464	0.342837
P24158 (PRTN3)	Pre-ETT	0.156213	-0.386726	0.699153	0.572811	0.999401	0.0603955	0.155764	-0.420472	0.719197
P24158 (PRTN3)	Post-ETT	0.237945	-0.304994	0.780884	0.390362	0.876121	0.0690466	0.222944	-0.35493	0.797522
P24158 (PRTN3)	Case	0.0775111	-0.0912199	0.246242	0.367928	0.899492	0.0228088	0.0757803	-0.0929379	0.24839
P24158 (PRTN3)	Control	-0.00422054	-0.178309	0.169868	0.962102	0.999812	0.0154666	-0.00532007	-0.178668	0.176327
P24158 (PRTN3)	Interaction	0.0817316	-0.160708	0.324171	0.508775	0.926596	0.0239258	0.084764	-0.170619	0.32452
P24298 (GPT)	Pre-ETT	-0.0997763	-0.571032	0.37148	0.678163	0.999401	0.0332437	-0.0976368	-0.566995	0.395009
P24298 (GPT)	Post-ETT	0.046449	-0.424807	0.517705	0.846816	0.969744	0.0317324	0.0321383	-0.451704	0.520147
P24298 (GPT)	Case	0.273637	-0.0403024	0.587576	0.0875713	0.808661	0.0849368	0.270387	-0.0535172	0.598895
P24298 (GPT)	Control	0.127411	-0.196496	0.451319	0.440728	0.999812	0.0279992	0.132946	-0.212447	0.464117
P24298 (GPT)	Interaction	0.146225	-0.304856	0.597306	0.525197	0.926596	0.0316766	0.141533	-0.330082	0.607288
P24298 (GPT)	Pre-ETT	0.31979	-0.328151	0.96773	0.333376	0.999401	0.0771569	0.318105	-0.350342	0.973613
P24298 (GPT)	Post-ETT	0.181723	-0.466217	0.829664	0.582527	0.910027	0.0566119	0.183567	-0.478535	0.822493
P24298 (GPT)	Case	0.19677	-0.261707	0.655247	0.400247	0.904554	0.050193	0.198088	-0.261755	0.644449
P24298 (GPT)	Control	0.334836	-0.138199	0.807872	0.165334	0.999812	0.0887867	0.33399	-0.164083	0.828362
P24298 (GPT)	Interaction	-0.138066	-0.796826	0.520693	0.681234	0.936028	0.0492515	-0.150565	-0.826162	0.553817
P24310 (COX7A1)	Pre-ETT	0.529836	-0.281237	1.34091	0.200421	0.999401	0.123634	0.518223	-0.289853	1.36178
P24310 (COX7A1)	Post-ETT	0.6448	-0.166274	1.45587	0.119195	0.841369	0.210728	0.629688	-0.149895	1.4104
P24310 (COX7A1)	Case	0.023227	-0.0867464	0.1332	0.678906	0.961634	0.00912124	0.0248794	-0.096149	0.142534
P24310 (COX7A1)	Control	-0.0917364	-0.205202	0.021729	0.113052	0.999812	0.0259196	-0.0925831	-0.215371	0.0283644
P24310 (COX7A1)	Interaction	0.114963	-0.043051	0.272978	0.153876	0.926596	0.025339	0.114172	-0.0523272	0.288239
P24387 (CRHBP)	Pre-ETT	0.149408	-0.334481	0.633297	0.545067	0.999401	0.0667618	0.138185	-0.340967	0.617668
P24387 (CRHBP)	Post-ETT	0.0118874	-0.472001	0.495776	0.961597	0.991491	0.0554056	0.0153193	-0.470323	0.496463
P24387 (CRHBP)	Case	-0.0333702	-0.213595	0.146854	0.716675	0.96704	0.022823	-0.0315295	-0.215362	0.151157
P24387 (CRHBP)	Control	0.10415	-0.0817968	0.290098	0.272296	0.999812	0.0410003	0.105155	-0.0823083	0.292982
P24387 (CRHBP)	Interaction	-0.137521	-0.396475	0.121433	0.29794	0.926596	0.0421912	-0.137195	-0.39675	0.132181
P24394 (IL4R)	Pre-ETT	0.221086	-0.349426	0.791598	0.447536	0.999401	0.0699562	0.227834	-0.305901	0.768457
P24394 (IL4R)	Post-ETT	0.258537	-0.311975	0.829049	0.374439	0.873244	0.0770331	0.266118	-0.314793	0.826137
P24394 (IL4R)	Case	0.0285678	-0.113878	0.171013	0.694264	0.96307	0.0149073	0.0304746	-0.114335	0.169855
P24394 (IL4R)	Control	-0.00888284	-0.155852	0.138086	0.905702	0.999812	0.0151888	-0.00878924	-0.162903	0.148244
P24394 (IL4R)	Interaction	0.0374506	-0.167221	0.242122	0.71987	0.943979	0.0186988	0.0396174	-0.173639	0.250858
P24534 (EEF1B2)	Pre-ETT	0.0938368	-0.413779	0.601453	0.717117	0.999401	0.0530614	0.101127	-0.442495	0.595479
P24534 (EEF1B2)	Post-ETT	-0.119845	-0.627461	0.387771	0.643554	0.929206	0.056619	-0.120315	-0.656409	0.414488
P24534 (EEF1B2)	Case	0.0259833	-0.42922	0.481186	0.910922	0.995009	0.042877	0.0287413	-0.441275	0.484234
P24534 (EEF1B2)	Control	0.239665	-0.229992	0.709322	0.31723	0.999812	0.0691051	0.242692	-0.227967	0.70976
P24534 (EEF1B2)	Interaction	-0.213682	-0.867737	0.440373	0.52196	0.926596	0.0707816	-0.211212	-0.872159	0.478557
P24539 (ATP5PB)	Pre-ETT	0.176195	-0.308407	0.660797	0.476082	0.999401	0.0427023	0.186238	-0.293557	0.636056
P24539 (ATP5PB)	Post-ETT	0.210369	-0.274232	0.694971	0.39486	0.876255	0.0454425	0.199834	-0.259257	0.652057
P24539 (ATP5PB)	Case	0.00525548	-0.0450308	0.0555418	0.837699	0.988269	0.00357811	0.00571301	-0.0489478	0.0583937
P24539 (ATP5PB)	Control	-0.028919	-0.0808021	0.0229641	0.274631	0.999812	0.00631213	-0.0293926	-0.0874704	0.0260118
P24539 (ATP5PB)	Interaction	0.0341744	-0.038079	0.106428	0.353914	0.926596	0.00657885	0.0345064	-0.04383	0.113764
P24539 (ATP5PB)	Pre-ETT	0.548984	0.0135636	1.0844	0.0444719	0.999401	0.290483	0.548375	0.00383114	1.08324
P24539 (ATP5PB)	Post-ETT	0.414963	-0.120457	0.950383	0.128758	0.841369	0.126089	0.420661	-0.131602	0.959655
P24539 (ATP5PB)	Case	-0.014442	-0.39611	0.367226	0.94088	0.995009	0.0249568	-0.00947032	-0.417209	0.369015
P24539 (ATP5PB)	Control	0.119579	-0.274208	0.513366	0.55173	0.999812	0.033225	0.119491	-0.274141	0.535378
P24539 (ATP5PB)	Interaction	-0.134021	-0.682417	0.414376	0.631946	0.93301	0.0341353	-0.123886	-0.702003	0.423534
P24557 (TBXAS1)	Pre-ETT	0.704529	-0.597813	2.00687	0.289016	0.999401	0.0934358	0.676168	-0.52958	1.91068
P24557 (TBXAS1)	Post-ETT	0.913685	-0.388657	2.21603	0.169115	0.841369	0.139922	0.872925	-0.368197	2.19391
P24557 (TBXAS1)	Case	0.189871	0.0501058	0.329635	0.00775366	0.808661	0.143387	0.190523	0.0412144	0.341064
P24557 (TBXAS1)	Control	-0.0192854	-0.163488	0.124917	0.793228	0.999812	0.00643351	-0.0198423	-0.177636	0.141897
P24557 (TBXAS1)	Interaction	0.209156	0.008336	0.409976	0.0412189	0.926596	0.0465778	0.212369	-0.0216711	0.427718
P24592 (IGFBP6)	Pre-ETT	-0.162705	-0.722218	0.396809	0.568711	0.999401	0.0413627	-0.149617	-0.744722	0.390362
P24592 (IGFBP6)	Post-ETT	0.421817	-0.137697	0.981331	0.139511	0.841369	0.102177	0.401261	-0.170237	0.985756
P24592 (IGFBP6)	Case	0.309174	-0.0505157	0.668863	0.0920461	0.808661	0.107922	0.306483	-0.0471418	0.671579
P24592 (IGFBP6)	Control	-0.275348	-0.646459	0.0957626	0.145888	0.999812	0.0737696	-0.277465	-0.661901	0.100039
P24592 (IGFBP6)	Interaction	0.584522	0.067705	1.10134	0.0266418	0.926596	0.341854	0.587161	0.0553411	1.11593
P24592 (IGFBP6)	Pre-ETT	-0.208163	-0.726724	0.310398	0.431412	0.999401	0.0680361	-0.205939	-0.771884	0.331934
P24592 (IGFBP6)	Post-ETT	-0.0110855	-0.529646	0.507475	0.966579	0.992791	0.0498411	-0.00184333	-0.526517	0.525917
P24592 (IGFBP6)	Case	0.11393	-0.142037	0.369896	0.383005	0.901558	0.0320743	0.111833	-0.141046	0.378445
P24592 (IGFBP6)	Control	-0.0831482	-0.347242	0.180946	0.537181	0.999812	0.0267423	-0.0826517	-0.359186	0.190419
P24592 (IGFBP6)	Interaction	0.197078	-0.170705	0.564861	0.293602	0.926596	0.0548604	0.197432	-0.186118	0.564519
P24593 (IGFBP5)	Pre-ETT	0.276684	-0.277222	0.83059	0.327566	0.999401	0.056669	0.275375	-0.265392	0.848157
P24593 (IGFBP5)	Post-ETT	-0.0669486	-0.620855	0.486957	0.812739	0.961925	0.0387371	-0.062408	-0.635202	0.473129
P24593 (IGFBP5)	Case	-0.114196	-0.56361	0.335217	0.618464	0.957369	0.0340153	-0.121099	-0.583661	0.358582
P24593 (IGFBP5)	Control	0.229436	-0.234249	0.69312	0.332141	0.999812	0.0481985	0.225756	-0.249522	0.738029
P24593 (IGFBP5)	Interaction	-0.343632	-0.989369	0.302105	0.296946	0.926596	0.0643433	-0.348388	-1.03577	0.317514
P24593 (IGFBP5)	Pre-ETT	-0.531577	-1.34082	0.27767	0.197935	0.999401	0.104191	-0.538536	-1.33565	0.259305
P24593 (IGFBP5)	Post-ETT	0.422473	-0.386774	1.23172	0.306207	0.862554	0.0793192	0.399691	-0.426062	1.20864
P24593 (IGFBP5)	Case	0.721778	0.0188135	1.42474	0.0441758	0.808661	0.300068	0.712438	-0.0215998	1.44153
P24593 (IGFBP5)	Control	-0.232273	-0.957559	0.493013	0.530215	0.999812	0.0523058	-0.235883	-0.952172	0.528018
P24593 (IGFBP5)	Interaction	0.954051	-0.0559983	1.9641	0.0641262	0.926596	0.294626	0.948077	-0.091869	1.99543
P24666 (ACP1)	Pre-ETT	0.0340822	-0.395267	0.463432	0.876361	0.999401	0.044896	0.0360596	-0.414922	0.488671
P24666 (ACP1)	Post-ETT	-0.0770446	-0.506394	0.352305	0.725059	0.943279	0.0446067	-0.0716008	-0.527977	0.391213
P24666 (ACP1)	Case	0.00167333	-0.292908	0.296254	0.991117	0.998723	0.0294018	0.000577636	-0.301685	0.310054
P24666 (ACP1)	Control	0.1128	-0.191135	0.416735	0.466977	0.999812	0.0419915	0.107901	-0.203479	0.423265
P24666 (ACP1)	Interaction	-0.111127	-0.534393	0.31214	0.606846	0.930089	0.0432844	-0.108722	-0.548581	0.333858
P24821 (TNC)	Pre-ETT	-0.218014	-0.79724	0.361213	0.460693	0.999401	0.0645643	-0.208631	-0.780406	0.359465
P24821 (TNC)	Post-ETT	-0.170599	-0.749825	0.408628	0.56376	0.907436	0.0620855	-0.169841	-0.749576	0.423505
P24821 (TNC)	Case	0.0122896	-0.379461	0.40404	0.950972	0.995009	0.0322	0.0140113	-0.389308	0.426064
P24821 (TNC)	Control	-0.0351254	-0.439316	0.369065	0.864753	0.999812	0.0364346	-0.0260916	-0.450544	0.380847
P24821 (TNC)	Interaction	0.047415	-0.515469	0.610299	0.868866	0.973342	0.0401347	0.0472344	-0.534012	0.609603
P24821 (TNC)	Pre-ETT	0.315071	-0.183613	0.813754	0.2156	0.999401	0.113178	0.311484	-0.166093	0.844725
P24821 (TNC)	Post-ETT	0.364697	-0.133987	0.863381	0.151755	0.841369	0.139472	0.372052	-0.11351	0.86819
P24821 (TNC)	Case	0.00359505	-0.106375	0.113565	0.948912	0.995009	0.0118155	0.00571337	-0.11689	0.121147
P24821 (TNC)	Control	-0.0460311	-0.159493	0.0674307	0.426525	0.999812	0.0155875	-0.0448589	-0.161516	0.0711056
P24821 (TNC)	Interaction	0.0496262	-0.108383	0.207636	0.53818	0.926596	0.0173343	0.0495084	-0.108689	0.213866
P24844 (MYL9)	Pre-ETT	-0.0518192	-0.545816	0.442178	0.837107	0.999401	0.0319895	-0.0750545	-0.554309	0.421609
P24844 (MYL9)	Post-ETT	-0.203862	-0.697859	0.290135	0.41861	0.880428	0.0486332	-0.218547	-0.708587	0.276134
P24844 (MYL9)	Case	-0.0755927	-0.381285	0.2301	0.627913	0.957861	0.0219347	-0.0686877	-0.375298	0.250777
P24844 (MYL9)	Control	0.0764502	-0.238949	0.391849	0.634731	0.999812	0.022083	0.0739249	-0.235511	0.388406
P24844 (MYL9)	Interaction	-0.152043	-0.591274	0.287189	0.497484	0.926596	0.0308091	-0.146165	-0.59186	0.301716
P24864 (CCNE1)	Pre-ETT	-0.189721	-0.676576	0.297134	0.445004	0.999401	0.0407389	-0.177161	-0.678111	0.307297
P24864 (CCNE1)	Post-ETT	0.0333364	-0.453519	0.520192	0.893241	0.9777	0.0319452	0.0323079	-0.447032	0.554467
P24864 (CCNE1)	Case	0.245167	-0.0838838	0.574218	0.144203	0.816369	0.0603617	0.241466	-0.110534	0.594414
P24864 (CCNE1)	Control	0.02211	-0.31739	0.36161	0.898431	0.999812	0.0226984	0.0201342	-0.329263	0.378693
P24864 (CCNE1)	Interaction	0.223057	-0.249737	0.695851	0.355132	0.926596	0.0452838	0.226412	-0.277466	0.707485
P24941 (CDK2)	Pre-ETT	0.327862	-0.180997	0.836721	0.206654	0.999401	0.124402	0.344665	-0.15949	0.84993
P24941 (CDK2)	Post-ETT	0.0848431	-0.424016	0.593702	0.743828	0.946184	0.0552571	0.0929033	-0.419685	0.601997
P24941 (CDK2)	Case	-0.0412507	-0.478029	0.395527	0.853146	0.988459	0.0472279	-0.0403269	-0.461329	0.408832
P24941 (CDK2)	Control	0.201768	-0.24888	0.652416	0.380197	0.999812	0.071039	0.208036	-0.238511	0.675927
P24941 (CDK2)	Interaction	-0.243019	-0.8706	0.384563	0.447878	0.926596	0.0779004	-0.259894	-0.90354	0.365076
P25098 (GRK2)	Pre-ETT	-0.0814154	-0.567572	0.404741	0.742737	0.999401	0.0556345	-0.0886402	-0.589357	0.389636
P25098 (GRK2)	Post-ETT	-0.329025	-0.815181	0.157132	0.184681	0.841369	0.135027	-0.349046	-0.836058	0.150271
P25098 (GRK2)	Case	-0.11049	-0.402716	0.181735	0.458657	0.925743	0.0419238	-0.111992	-0.418526	0.179128
P25098 (GRK2)	Control	0.137119	-0.164386	0.438624	0.372737	0.999812	0.0436397	0.137958	-0.167435	0.440615
P25098 (GRK2)	Interaction	-0.247609	-0.667491	0.172273	0.247757	0.926596	0.0720926	-0.246719	-0.677478	0.174692
P25189 (MPZ)	Pre-ETT	-0.0954231	-0.500943	0.310097	0.644655	0.999401	0.0297835	-0.108154	-0.493623	0.302562
P25189 (MPZ)	Post-ETT	0.00201208	-0.403508	0.407532	0.992241	0.997912	0.0264211	-0.00805649	-0.405222	0.393328
P25189 (MPZ)	Case	0.0374925	-0.0718875	0.146873	0.501697	0.937694	0.00871391	0.0381311	-0.0750761	0.156344
P25189 (MPZ)	Control	-0.0599427	-0.172796	0.0529106	0.297854	0.999812	0.0129109	-0.0606068	-0.178416	0.0590848
P25189 (MPZ)	Interaction	0.0974352	-0.0597267	0.254597	0.224323	0.926596	0.0188277	0.0980316	-0.0660734	0.262724
P25311 (AZGP1)	Pre-ETT	-0.438165	-0.989566	0.113235	0.119359	0.999401	0.199953	-0.433769	-0.983436	0.098158
P25311 (AZGP1)	Post-ETT	-0.333395	-0.884795	0.218006	0.235995	0.843953	0.106768	-0.336784	-0.906785	0.228956
P25311 (AZGP1)	Case	0.0948782	-0.167685	0.357442	0.478797	0.931286	0.0292341	0.0926601	-0.173022	0.373165
P25311 (AZGP1)	Control	-0.00989269	-0.280794	0.261008	0.942941	0.999812	0.0259995	-0.0104291	-0.296783	0.2901
P25311 (AZGP1)	Interaction	0.104771	-0.272492	0.482033	0.586229	0.926596	0.0356628	0.103381	-0.296107	0.506708
P25325 (MPST)	Pre-ETT	0.332989	-0.213737	0.879715	0.232581	0.999401	0.0690144	0.330103	-0.215311	0.904523
P25325 (MPST)	Post-ETT	-0.19245	-0.739176	0.354276	0.490247	0.888049	0.0464664	-0.187123	-0.716116	0.3465
P25325 (MPST)	Case	-0.171099	-0.556837	0.214639	0.384646	0.901873	0.0363535	-0.164894	-0.553163	0.227445
P25325 (MPST)	Control	0.35434	-0.0436469	0.752326	0.0809821	0.999812	0.110259	0.350958	-0.07217	0.769975
P25325 (MPST)	Interaction	-0.525439	-1.07968	0.0288058	0.063155	0.926596	0.169084	-0.519987	-1.08563	0.0537198
P25398 (RPS12)	Pre-ETT	-0.312723	-0.879826	0.254381	0.279786	0.999401	0.0627925	-0.310767	-0.88106	0.238395
P25398 (RPS12)	Post-ETT	-0.141454	-0.708558	0.425649	0.624927	0.920867	0.039864	-0.12922	-0.709885	0.419146
P25398 (RPS12)	Case	0.265199	-0.101045	0.631443	0.155835	0.819654	0.0661839	0.268236	-0.120222	0.639284
P25398 (RPS12)	Control	0.0939305	-0.283943	0.471804	0.626116	0.999812	0.0291742	0.0951603	-0.28868	0.475796
P25398 (RPS12)	Interaction	0.171269	-0.354966	0.697503	0.523545	0.926596	0.0377686	0.172761	-0.354064	0.72648
P25440 (BRD2)	Pre-ETT	-0.177357	-0.538842	0.184129	0.33624	0.999401	0.0379064	-0.178418	-0.557818	0.21452
P25440 (BRD2)	Post-ETT	-0.149833	-0.511319	0.211653	0.416569	0.880428	0.0343666	-0.146268	-0.528602	0.242841
P25440 (BRD2)	Case	-0.0193508	-0.107604	0.0689021	0.667376	0.96145	0.00635965	-0.0183129	-0.110063	0.0720247
P25440 (BRD2)	Control	-0.0468745	-0.13793	0.0441807	0.312987	0.999812	0.0100702	-0.0463782	-0.146036	0.0527384
P25440 (BRD2)	Interaction	0.0275237	-0.0992817	0.154329	0.670531	0.936028	0.00832462	0.0277528	-0.109034	0.16867
P25440 (BRD2)	Pre-ETT	-0.181832	-0.728223	0.36456	0.51424	0.999401	0.0437027	-0.189054	-0.730493	0.338321
P25440 (BRD2)	Post-ETT	-0.182498	-0.728889	0.363894	0.512701	0.89479	0.0447576	-0.18714	-0.732775	0.369153
P25440 (BRD2)	Case	-0.0983054	-0.297095	0.100484	0.332424	0.889692	0.0215015	-0.101594	-0.308327	0.0995914
P25440 (BRD2)	Control	-0.0976397	-0.302741	0.107462	0.350794	0.999812	0.0213493	-0.0995407	-0.317467	0.111715
P25440 (BRD2)	Interaction	-0.000665738	-0.286295	0.284963	0.996355	0.998361	0.0166441	0.00638682	-0.305611	0.284323
P25445 (FAS)	Pre-ETT	1.08221	-0.0296143	2.19403	0.0564224	0.999401	0.402881	1.07887	0.00631361	2.14722
P25445 (FAS)	Post-ETT	1.43855	0.326728	2.55037	0.0112148	0.822074	1.18403	1.41865	0.311875	2.53406
P25445 (FAS)	Case	0.108958	-0.195059	0.412974	0.482405	0.931286	0.0193956	0.110892	-0.202224	0.41661
P25445 (FAS)	Control	-0.247384	-0.561055	0.0662859	0.122158	0.999812	0.0477854	-0.249151	-0.576671	0.0766902
P25445 (FAS)	Interaction	0.356342	-0.0804819	0.793166	0.109853	0.926596	0.0638194	0.358961	-0.0896176	0.831194
P25445 (FAS)	Pre-ETT	3.0753	0.215435	5.93516	0.0350648	0.999401	0.486199	3.15795	0.266956	5.8092
P25445 (FAS)	Post-ETT	3.19715	0.337287	6.05702	0.0284432	0.841369	0.803922	3.08426	0.531516	5.93283
P25445 (FAS)	Case	0.0460399	-0.375385	0.467465	0.830451	0.986842	0.00824884	0.0473531	-0.393393	0.513192
P25445 (FAS)	Control	-0.0758117	-0.510618	0.358995	0.732551	0.999812	0.00907174	-0.0739737	-0.545931	0.383297
P25445 (FAS)	Interaction	0.121852	-0.483669	0.727373	0.693277	0.937235	0.0110854	0.120477	-0.511851	0.768908
P25445 (FAS)	Pre-ETT	0.410479	-0.37023	1.19119	0.302773	0.999401	0.0917205	0.412727	-0.36974	1.18268
P25445 (FAS)	Post-ETT	0.573052	-0.207657	1.35376	0.150251	0.841369	0.148277	0.570116	-0.145076	1.30178
P25445 (FAS)	Case	0.0801038	-0.172813	0.33302	0.534757	0.941688	0.0196454	0.0791431	-0.177365	0.344106
P25445 (FAS)	Control	-0.0824694	-0.343417	0.178478	0.535637	0.999812	0.0218357	-0.0876545	-0.357993	0.178211
P25445 (FAS)	Interaction	0.162573	-0.200828	0.525974	0.380584	0.926596	0.0297065	0.163615	-0.197442	0.544351
P25445 (FAS)	Pre-ETT	1.30309	0.0131257	2.59305	0.047714	0.999401	0.487377	1.27065	0.0430386	2.62055
P25445 (FAS)	Post-ETT	1.4664	0.176436	2.75636	0.0258779	0.841369	0.663357	1.4222	0.156846	2.69235
P25445 (FAS)	Case	0.0705714	-0.205808	0.346951	0.616749	0.95708	0.0127749	0.0717931	-0.213252	0.363826
P25445 (FAS)	Control	-0.0927389	-0.377894	0.192416	0.523849	0.999812	0.0152106	-0.0917122	-0.39481	0.226035
P25445 (FAS)	Interaction	0.16331	-0.233803	0.560424	0.42023	0.926596	0.0201285	0.161575	-0.247938	0.59269
P25490 (YY1)	Pre-ETT	-0.318232	-0.914499	0.278034	0.295539	0.999401	0.0963637	-0.322514	-0.887663	0.264055
P25490 (YY1)	Post-ETT	-0.333245	-0.929512	0.263022	0.273343	0.852853	0.100242	-0.335251	-0.895144	0.247188
P25490 (YY1)	Case	-0.0422228	-0.136828	0.0523829	0.381717	0.901558	0.0137708	-0.043148	-0.141981	0.0599704
P25490 (YY1)	Control	-0.02721	-0.12482	0.0703997	0.584814	0.999812	0.0109654	-0.0287959	-0.131324	0.0784965
P25490 (YY1)	Interaction	-0.0150128	-0.150946	0.120921	0.828627	0.965974	0.0116631	-0.0130814	-0.15873	0.134822
P25685 (DNAJB1)	Pre-ETT	0.0751112	-0.434089	0.584312	0.772497	0.999401	0.0508901	0.057875	-0.427753	0.589395
P25685 (DNAJB1)	Post-ETT	-0.18002	-0.68922	0.32918	0.488363	0.888049	0.0645222	-0.178562	-0.722433	0.34204
P25685 (DNAJB1)	Case	-0.156012	-0.620406	0.308382	0.510252	0.940121	0.0551111	-0.153366	-0.616997	0.304515
P25685 (DNAJB1)	Control	0.0991193	-0.380021	0.578259	0.685142	0.999812	0.0528377	0.106765	-0.383863	0.561734
P25685 (DNAJB1)	Interaction	-0.255131	-0.922392	0.412129	0.453613	0.926596	0.073759	-0.254352	-0.913624	0.40737
P25686 (DNAJB2)	Pre-ETT	0.0866796	-0.464331	0.63769	0.757837	0.999401	0.0367056	0.0987078	-0.457806	0.641816
P25686 (DNAJB2)	Post-ETT	-0.106969	-0.657979	0.444041	0.70358	0.93918	0.0395653	-0.111691	-0.678076	0.448172
P25686 (DNAJB2)	Case	-0.0115099	-0.526138	0.503118	0.965035	0.995009	0.0337668	-0.00777287	-0.507232	0.485689
P25686 (DNAJB2)	Control	0.182138	-0.348831	0.713107	0.501376	0.999812	0.0447337	0.191113	-0.360947	0.713655
P25686 (DNAJB2)	Interaction	-0.193648	-0.933087	0.54579	0.607751	0.930161	0.0475345	-0.202547	-0.923863	0.516931
P25774 (CTSS)	Pre-ETT	0.149644	-0.347539	0.646828	0.555245	0.999401	0.0608489	0.150343	-0.344637	0.671545
P25774 (CTSS)	Post-ETT	0.402549	-0.0946343	0.899732	0.112535	0.841369	0.169007	0.408931	-0.119226	0.904957
P25774 (CTSS)	Case	0.224348	-0.045496	0.494193	0.103205	0.810272	0.116089	0.226421	-0.0530889	0.509014
P25774 (CTSS)	Control	-0.028556	-0.306969	0.249857	0.840677	0.999812	0.0283314	-0.026363	-0.300135	0.250012
P25774 (CTSS)	Interaction	0.252904	-0.134819	0.640628	0.201093	0.926596	0.0836556	0.247979	-0.132574	0.626964
P25786 (PSMA1)	Pre-ETT	0.0439888	-0.498629	0.586606	0.873756	0.999401	0.0514946	0.0492891	-0.489467	0.593349
P25786 (PSMA1)	Post-ETT	-0.0156562	-0.558274	0.526961	0.954903	0.990728	0.0479508	-0.0147726	-0.544575	0.533986
P25786 (PSMA1)	Case	0.184051	-0.30052	0.668623	0.456611	0.924498	0.0589756	0.18639	-0.287065	0.659527
P25786 (PSMA1)	Control	0.243696	-0.256262	0.743655	0.3394	0.999812	0.0740084	0.247159	-0.249837	0.738129
P25786 (PSMA1)	Interaction	-0.0596451	-0.755898	0.636608	0.86666	0.973342	0.0612537	-0.0594616	-0.765327	0.630985
P25786 (PSMA1)	Pre-ETT	-0.0999669	-0.492258	0.292324	0.617459	0.999401	0.0542476	-0.101271	-0.52312	0.309303
P25786 (PSMA1)	Post-ETT	0.0626863	-0.329605	0.454977	0.754134	0.948486	0.0544543	0.0570643	-0.357508	0.462056
P25786 (PSMA1)	Case	0.177504	-0.0131307	0.368138	0.0680066	0.808661	0.127342	0.175996	-0.0150081	0.369847
P25786 (PSMA1)	Control	0.0148503	-0.181837	0.211538	0.882358	0.999812	0.02618	0.0154851	-0.185738	0.209852
P25786 (PSMA1)	Interaction	0.162653	-0.111258	0.436565	0.244481	0.926596	0.0599385	0.161182	-0.111476	0.439111
P25787 (PSMA2)	Pre-ETT	0.200224	-0.242219	0.642668	0.375097	0.999401	0.0798983	0.209749	-0.236856	0.648618
P25787 (PSMA2)	Post-ETT	0.189265	-0.253179	0.631708	0.401797	0.878057	0.0833219	0.210791	-0.234769	0.657247
P25787 (PSMA2)	Case	0.0922943	-0.20797	0.392559	0.546876	0.944236	0.0444544	0.090171	-0.220651	0.393633
P25787 (PSMA2)	Control	0.103254	-0.206545	0.413053	0.513599	0.999812	0.0445492	0.107724	-0.21671	0.423135
P25787 (PSMA2)	Interaction	-0.0109598	-0.442392	0.420473	0.96029	0.992034	0.0425605	-0.00673253	-0.444851	0.423411
P25788 (PSMA3)	Pre-ETT	0.322841	-0.413528	1.05921	0.390179	0.999401	0.0658278	0.315595	-0.389845	1.06413
P25788 (PSMA3)	Post-ETT	0.473669	-0.262699	1.21004	0.2074	0.841369	0.122474	0.474321	-0.2747	1.20718
P25788 (PSMA3)	Case	0.0619787	-0.0969414	0.220899	0.444638	0.923785	0.0138944	0.0601261	-0.10549	0.226657
P25788 (PSMA3)	Control	-0.0888502	-0.252817	0.0751163	0.288206	0.999812	0.0185358	-0.0884948	-0.252053	0.0801627
P25788 (PSMA3)	Interaction	0.150829	-0.0775142	0.379172	0.195449	0.926596	0.028412	0.151199	-0.0851803	0.384463
P25789 (PSMA4)	Pre-ETT	-0.157602	-0.460972	0.145768	0.308578	0.999401	0.081759	-0.168764	-0.485312	0.159926
P25789 (PSMA4)	Post-ETT	-0.163095	-0.466465	0.140275	0.292022	0.85728	0.0804728	-0.168837	-0.480114	0.154367
P25789 (PSMA4)	Case	-0.00489561	-0.0386034	0.0288122	0.775906	0.978916	0.00523092	-0.00545054	-0.0419429	0.0312816
P25789 (PSMA4)	Control	0.000596995	-0.0341811	0.0353751	0.973161	0.999812	0.00561363	0.00093821	-0.038824	0.0389935
P25789 (PSMA4)	Interaction	-0.0054926	-0.0539254	0.0429402	0.824101	0.964194	0.00654358	-0.00613022	-0.0600231	0.0494287
P25815 (S100P)	Pre-ETT	-0.0838842	-0.431313	0.263544	0.636056	0.999401	0.0487554	-0.0832585	-0.449165	0.28965
P25815 (S100P)	Post-ETT	-0.0993132	-0.446742	0.248115	0.575302	0.908429	0.0484229	-0.0971281	-0.451456	0.251418
P25815 (S100P)	Case	0.0851831	-0.113686	0.284052	0.401173	0.904554	0.0348308	0.0842989	-0.120318	0.28962
P25815 (S100P)	Control	0.100612	-0.104572	0.305796	0.336517	0.999812	0.0419628	0.0981957	-0.108208	0.323693
P25815 (S100P)	Interaction	-0.0154289	-0.301172	0.270314	0.915717	0.981622	0.0306441	-0.0150407	-0.311776	0.269985
P25963 (NFKBIA)	Pre-ETT	0.0395579	-0.490303	0.569418	0.883665	0.999401	0.0616944	0.0453341	-0.478752	0.561387
P25963 (NFKBIA)	Post-ETT	0.059307	-0.470554	0.589167	0.826356	0.964586	0.0538256	0.0574664	-0.459342	0.570491
P25963 (NFKBIA)	Case	-0.0225193	-0.128673	0.0836345	0.677569	0.961634	0.0124054	-0.0229057	-0.138946	0.0889584
P25963 (NFKBIA)	Control	-0.0422684	-0.151793	0.0672562	0.449409	0.999812	0.0166645	-0.0441205	-0.155597	0.076807
P25963 (NFKBIA)	Interaction	0.0197491	-0.132777	0.172275	0.799668	0.957377	0.015612	0.0202958	-0.140684	0.18136
P26006|P05556 (ITGA3|ITGB1)	Pre-ETT	0.115136	-0.82063	1.0509	0.809436	0.999401	0.0475679	0.142901	-0.7495	1.05491
P26006|P05556 (ITGA3|ITGB1)	Post-ETT	0.150509	-0.785258	1.08628	0.752579	0.947945	0.0569276	0.182558	-0.809835	1.1116
P26006|P05556 (ITGA3|ITGB1)	Case	0.112174	-0.187913	0.412261	0.463776	0.926165	0.0224996	0.113415	-0.195237	0.42444
P26006|P05556 (ITGA3|ITGB1)	Control	0.0768015	-0.232814	0.386417	0.626842	0.999812	0.0205641	0.0724056	-0.2519	0.388093
P26006|P05556 (ITGA3|ITGB1)	Interaction	0.0353722	-0.395805	0.46655	0.87226	0.973468	0.0230051	0.0417675	-0.423914	0.489299
P26010 (ITGB7)	Pre-ETT	-0.22746	-0.715461	0.26054	0.360952	0.999401	0.0443032	-0.217211	-0.706262	0.246449
P26010 (ITGB7)	Post-ETT	-0.128936	-0.616936	0.359064	0.604564	0.919656	0.033747	-0.10469	-0.589953	0.346654
P26010 (ITGB7)	Case	0.0897578	0.00735564	0.17216	0.0327675	0.808661	0.0384174	0.0898115	0.00164543	0.180174
P26010 (ITGB7)	Control	-0.0087664	-0.0937851	0.0762523	0.839843	0.999812	0.00587617	-0.00865873	-0.0962702	0.0783651
P26010 (ITGB7)	Interaction	0.0985242	-0.0198747	0.216923	0.102899	0.926596	0.0264414	0.0977971	-0.0264741	0.2195
P26022 (PTX3)	Pre-ETT	0.0716138	-0.396627	0.539855	0.764359	0.999401	0.0565206	0.061993	-0.427312	0.531279
P26022 (PTX3)	Post-ETT	0.160408	-0.307833	0.628649	0.501942	0.891781	0.0608063	0.1491	-0.307992	0.633851
P26022 (PTX3)	Case	0.113626	-0.155891	0.383142	0.408632	0.906632	0.0434543	0.109389	-0.168172	0.388724
P26022 (PTX3)	Control	0.0248312	-0.253243	0.302906	0.861065	0.999812	0.0336073	0.0235308	-0.25711	0.305652
P26022 (PTX3)	Interaction	0.0887944	-0.298458	0.476047	0.653138	0.935227	0.0415235	0.0897596	-0.304301	0.484693
P26196 (DDX6)	Pre-ETT	-0.0647174	-0.57603	0.446595	0.804077	0.999401	0.0347901	-0.0771358	-0.599615	0.418144
P26196 (DDX6)	Post-ETT	-0.305735	-0.817047	0.205578	0.24122	0.843953	0.0754979	-0.321576	-0.846897	0.209956
P26196 (DDX6)	Case	-0.118421	-0.437406	0.200564	0.466845	0.927171	0.0268641	-0.112624	-0.432164	0.216783
P26196 (DDX6)	Control	0.122596	-0.206518	0.45171	0.465332	0.999812	0.028363	0.122716	-0.210901	0.447991
P26196 (DDX6)	Interaction	-0.241017	-0.699348	0.217314	0.302699	0.926596	0.0418875	-0.23858	-0.698767	0.205796
P26232 (CTNNA2)	Pre-ETT	0.0166742	-0.333469	0.366817	0.925637	0.999401	0.0470799	0.0199955	-0.324455	0.363125
P26232 (CTNNA2)	Post-ETT	0.0382699	-0.311873	0.388413	0.830376	0.965418	0.0513176	0.0444535	-0.296173	0.3852
P26232 (CTNNA2)	Case	-0.0152789	-0.0817457	0.0511878	0.652319	0.960689	0.0105529	-0.0160116	-0.0861713	0.0536491
P26232 (CTNNA2)	Control	-0.0368746	-0.105452	0.0317027	0.291933	0.999812	0.0173339	-0.0369107	-0.111515	0.0359325
P26232 (CTNNA2)	Interaction	0.0215957	-0.0739066	0.117098	0.65762	0.935685	0.0142536	0.0205175	-0.0828822	0.123968
P26368 (U2AF2)	Pre-ETT	0.462257	-0.353647	1.27816	0.266813	0.999401	0.100347	0.476279	-0.418576	1.3694
P26368 (U2AF2)	Post-ETT	0.499861	-0.316043	1.31577	0.229842	0.843953	0.110802	0.512719	-0.334826	1.3938
P26368 (U2AF2)	Case	0.0135673	-0.0711481	0.0982826	0.753604	0.976184	0.00623985	0.0131268	-0.082704	0.107021
P26368 (U2AF2)	Control	-0.0240374	-0.111443	0.063368	0.589879	0.999812	0.00734157	-0.0244116	-0.119661	0.0776957
P26368 (U2AF2)	Interaction	0.0376047	-0.0841179	0.159327	0.544843	0.926596	0.00894528	0.036046	-0.0993793	0.175847
P26436 (ACRV1)	Pre-ETT	0.341616	-0.559568	1.2428	0.457499	0.999401	0.0794278	0.365348	-0.526876	1.23304
P26436 (ACRV1)	Post-ETT	0.376666	-0.524518	1.27785	0.412671	0.880356	0.0855996	0.397997	-0.454902	1.26097
P26436 (ACRV1)	Case	0.0190422	-0.109351	0.147436	0.771292	0.978916	0.00909521	0.0188032	-0.112607	0.156162
P26436 (ACRV1)	Control	-0.0160085	-0.148479	0.116462	0.812771	0.999812	0.00940066	-0.0158606	-0.159592	0.130515
P26436 (ACRV1)	Interaction	0.0350507	-0.149431	0.219532	0.709606	0.941593	0.0121547	0.0351177	-0.165474	0.234839
P26436 (ACRV1)	Pre-ETT	0.879194	-0.270884	2.02927	0.134049	0.999401	0.237895	0.890315	-0.308442	2.0012
P26436 (ACRV1)	Post-ETT	0.780793	-0.369284	1.93087	0.183311	0.841369	0.213113	0.801869	-0.333509	1.91777
P26436 (ACRV1)	Case	-0.187198	-0.56793	0.193534	0.33521	0.892332	0.0405565	-0.187606	-0.570036	0.20731
P26436 (ACRV1)	Control	-0.0887974	-0.481619	0.304024	0.657729	0.999812	0.0292907	-0.0834318	-0.489291	0.330076
P26436 (ACRV1)	Interaction	-0.0984004	-0.645452	0.448651	0.724428	0.943979	0.0340824	-0.103989	-0.658863	0.470503
P26440 (IVD)	Pre-ETT	-0.0933184	-0.570742	0.384105	0.701646	0.999401	0.0626038	-0.114554	-0.579191	0.373367
P26440 (IVD)	Post-ETT	-0.260519	-0.737943	0.216905	0.284842	0.852853	0.103637	-0.283313	-0.747993	0.204579
P26440 (IVD)	Case	-0.0765988	-0.376439	0.223241	0.61658	0.95708	0.0409755	-0.0754022	-0.379851	0.240516
P26440 (IVD)	Control	0.0906017	-0.21876	0.399963	0.565962	0.999812	0.0394388	0.0898475	-0.224534	0.426913
P26440 (IVD)	Interaction	-0.167201	-0.598024	0.263623	0.446864	0.926596	0.0573714	-0.166506	-0.621699	0.266728
P26441 (CNTF)	Pre-ETT	-0.168297	-0.575162	0.238568	0.417524	0.999401	0.0761793	-0.178661	-0.586756	0.235959
P26441 (CNTF)	Post-ETT	-0.0927741	-0.499639	0.314091	0.654937	0.931913	0.0644907	-0.0948138	-0.494056	0.316877
P26441 (CNTF)	Case	0.108113	-0.0705193	0.286745	0.235535	0.846427	0.0492318	0.107725	-0.0735081	0.302061
P26441 (CNTF)	Control	0.0325903	-0.151714	0.216895	0.728909	0.999812	0.0260238	0.0312074	-0.160045	0.216401
P26441 (CNTF)	Interaction	0.0755225	-0.181144	0.332189	0.564137	0.926596	0.0371863	0.0788742	-0.197553	0.33252
P26447 (S100A4)	Pre-ETT	-0.246446	-0.685159	0.192267	0.270893	0.999401	0.0520828	-0.249313	-0.712839	0.184713
P26447 (S100A4)	Post-ETT	-0.217945	-0.656658	0.220768	0.330218	0.869013	0.048086	-0.212842	-0.668323	0.231387
P26447 (S100A4)	Case	0.0849299	-0.231049	0.400908	0.598328	0.954428	0.0244282	0.084763	-0.249492	0.417407
P26447 (S100A4)	Control	0.0564281	-0.269584	0.38244	0.734427	0.999812	0.0241744	0.0574248	-0.27674	0.386127
P26447 (S100A4)	Interaction	0.0285018	-0.42551	0.482513	0.902074	0.979366	0.0271552	0.0386131	-0.430731	0.499604
P26447 (S100A4)	Pre-ETT	0.155968	-0.354046	0.665982	0.54892	0.999401	0.06399	0.14943	-0.372366	0.668162
P26447 (S100A4)	Post-ETT	-0.169786	-0.679799	0.340228	0.514092	0.89479	0.0605417	-0.16786	-0.680289	0.359532
P26447 (S100A4)	Case	-0.285251	-0.622585	0.0520829	0.0974479	0.808661	0.140039	-0.286737	-0.626134	0.0566701
P26447 (S100A4)	Control	0.0405025	-0.307543	0.388548	0.819581	0.999812	0.0364495	0.035938	-0.321687	0.41559
P26447 (S100A4)	Interaction	-0.325754	-0.81045	0.158942	0.187755	0.926596	0.118259	-0.322295	-0.836762	0.177653
P26572 (MGAT1)	Pre-ETT	-0.14075	-0.728753	0.447253	0.638958	0.999401	0.0404194	-0.121108	-0.696625	0.437911
P26572 (MGAT1)	Post-ETT	-0.0981537	-0.686156	0.489849	0.743538	0.946184	0.0389396	-0.0961649	-0.628972	0.420661
P26572 (MGAT1)	Case	0.0330326	-0.0232325	0.0892977	0.249867	0.854977	0.00759434	0.0333919	-0.0283232	0.0948758
P26572 (MGAT1)	Control	-0.0095637	-0.0676154	0.048488	0.746776	0.999812	0.00434446	-0.0105529	-0.070257	0.0536706
P26572 (MGAT1)	Interaction	0.0425963	-0.0382477	0.12344	0.301747	0.926596	0.00843711	0.0434528	-0.0449127	0.130041
P26583 (HMGB2)	Pre-ETT	0.387563	-0.64614	1.42127	0.462435	0.999401	0.0846972	0.361808	-0.686159	1.38259
P26583 (HMGB2)	Post-ETT	0.539863	-0.493841	1.57357	0.306018	0.862554	0.114859	0.524781	-0.499865	1.61963
P26583 (HMGB2)	Case	0.0278803	-0.170374	0.226135	0.782835	0.97899	0.0140282	0.0304445	-0.180595	0.231958
P26583 (HMGB2)	Control	-0.12442	-0.32897	0.0801301	0.233194	0.999812	0.0272862	-0.124742	-0.350218	0.0893578
P26583 (HMGB2)	Interaction	0.1523	-0.13256	0.437161	0.294689	0.926596	0.0300318	0.156856	-0.155985	0.4529
P26583 (HMGB2)	Pre-ETT	2.01637	-1.21129	5.24403	0.220793	0.999401	0.107116	2.06615	-1.12081	5.16315
P26583 (HMGB2)	Post-ETT	2.20433	-1.02333	5.43199	0.180715	0.841369	0.160464	2.18349	-0.895829	5.28937
P26583 (HMGB2)	Case	0.00908509	-0.394436	0.412606	0.964803	0.995009	0.00700091	0.00784804	-0.443195	0.452294
P26583 (HMGB2)	Control	-0.178853	-0.595187	0.237481	0.399798	0.999812	0.0103253	-0.175835	-0.646631	0.273057
P26583 (HMGB2)	Interaction	0.187938	-0.391857	0.767734	0.525224	0.926596	0.0122569	0.187696	-0.473551	0.803551
P26639 (TARS1)	Pre-ETT	0.074011	-0.455871	0.603893	0.784271	0.999401	0.0347121	0.0672385	-0.499197	0.591652
P26639 (TARS1)	Post-ETT	-0.234689	-0.764571	0.295193	0.385348	0.874204	0.0535348	-0.24121	-0.781953	0.302814
P26639 (TARS1)	Case	-0.125269	-0.554723	0.304186	0.56752	0.950871	0.0333823	-0.116399	-0.582943	0.338909
P26639 (TARS1)	Control	0.183431	-0.25966	0.626522	0.417143	0.999812	0.0412919	0.188105	-0.281852	0.616431
P26639 (TARS1)	Interaction	-0.3087	-0.925758	0.308358	0.326827	0.926596	0.0593555	-0.306599	-0.945627	0.349056
P26640 (VARS1)	Pre-ETT	0.0643621	-0.51442	0.643144	0.827465	0.999401	0.0377559	0.0645166	-0.517401	0.630277
P26640 (VARS1)	Post-ETT	0.268265	-0.310517	0.847047	0.363645	0.873184	0.0544168	0.248964	-0.325009	0.818978
P26640 (VARS1)	Case	0.291436	-0.0736721	0.656544	0.117705	0.811805	0.0792434	0.28825	-0.0852878	0.67923
P26640 (VARS1)	Control	0.0875329	-0.289169	0.464235	0.6488	0.999812	0.0259213	0.0812045	-0.298657	0.484792
P26640 (VARS1)	Interaction	0.203903	-0.3207	0.728506	0.446179	0.926596	0.041097	0.208153	-0.32678	0.743695
P26641 (EEF1G)	Pre-ETT	-0.204257	-0.6424	0.233887	0.360869	0.999401	0.0837069	-0.210419	-0.628022	0.241274
P26641 (EEF1G)	Post-ETT	-0.30625	-0.744394	0.131893	0.170699	0.841369	0.151901	-0.305539	-0.747687	0.150092
P26641 (EEF1G)	Case	-0.0730541	-0.323554	0.177446	0.5676	0.950871	0.0389717	-0.0783268	-0.327555	0.176848
P26641 (EEF1G)	Control	0.0289396	-0.229515	0.287394	0.826291	0.999812	0.0312513	0.0289811	-0.234133	0.29939
P26641 (EEF1G)	Interaction	-0.101994	-0.461923	0.257936	0.578623	0.926596	0.0456618	-0.107498	-0.477392	0.252593
P26651 (ZFP36)	Pre-ETT	0.223658	-0.34495	0.792267	0.440743	0.999401	0.0505744	0.233485	-0.343993	0.777321
P26651 (ZFP36)	Post-ETT	0.316521	-0.252087	0.885129	0.275259	0.852853	0.0731123	0.313713	-0.25219	0.876453
P26651 (ZFP36)	Case	0.06472	-0.00682453	0.136264	0.0762278	0.808661	0.0198764	0.0648604	-0.0131715	0.141969
P26651 (ZFP36)	Control	-0.028142	-0.101958	0.0456743	0.454928	0.999812	0.00676359	-0.0292868	-0.108146	0.0498628
P26651 (ZFP36)	Interaction	0.092862	-0.00993616	0.19566	0.0766406	0.926596	0.0278645	0.0947768	-0.0165362	0.20768
P26715 (KLRC1)	Pre-ETT	0.469067	-0.200649	1.13878	0.169829	0.999401	0.119649	0.444295	-0.174592	1.08669
P26715 (KLRC1)	Post-ETT	0.482707	-0.187009	1.15242	0.157752	0.841369	0.149077	0.488662	-0.157633	1.12635
P26715 (KLRC1)	Case	-0.00800046	-0.129164	0.113163	0.897028	0.995009	0.0101306	-0.00719192	-0.135567	0.11529
P26715 (KLRC1)	Control	-0.021641	-0.146652	0.10337	0.734388	0.999812	0.0117484	-0.0214036	-0.157775	0.114707
P26715 (KLRC1)	Interaction	0.0136406	-0.160453	0.187734	0.877951	0.973468	0.0144848	0.0153787	-0.178754	0.212281
P26718 (KLRK1)	Pre-ETT	-0.081612	-0.497018	0.333794	0.700193	0.999401	0.0263503	-0.081091	-0.490939	0.307304
P26718 (KLRK1)	Post-ETT	-0.0668705	-0.482277	0.348536	0.752376	0.947945	0.0265227	-0.0503776	-0.459843	0.358543
P26718 (KLRK1)	Case	-0.0423196	-0.157278	0.0726384	0.470588	0.927836	0.0101484	-0.0443678	-0.166286	0.0751823
P26718 (KLRK1)	Control	-0.0570611	-0.175669	0.0615473	0.345724	0.999812	0.0123137	-0.0581358	-0.181304	0.0624986
P26718 (KLRK1)	Interaction	0.0147415	-0.150435	0.179918	0.861142	0.973342	0.0101	0.016633	-0.158629	0.185959
P26718 (KLRK1)	Pre-ETT	0.0377189	-0.784878	0.860316	0.92839	0.999401	0.0566423	0.025594	-0.780119	0.855269
P26718 (KLRK1)	Post-ETT	0.00772801	-0.814869	0.830325	0.985309	0.997036	0.0531906	0.0103869	-0.800942	0.783006
P26718 (KLRK1)	Case	-0.0119134	-0.178676	0.154849	0.888646	0.993153	0.011796	-0.0113403	-0.187076	0.16594
P26718 (KLRK1)	Control	0.0180775	-0.153981	0.190136	0.836849	0.999812	0.0132501	0.0171303	-0.162669	0.208267
P26718 (KLRK1)	Interaction	-0.0299909	-0.269603	0.209621	0.806211	0.959113	0.0160791	-0.0300944	-0.289712	0.236299
P26842 (CD27)	Pre-ETT	0.482931	0.0526514	0.913211	0.0278214	0.999401	0.474998	0.484107	0.0292855	0.946982
P26842 (CD27)	Post-ETT	0.30704	-0.12324	0.73732	0.161934	0.841369	0.123108	0.307629	-0.13453	0.752965
P26842 (CD27)	Case	0.0472555	-0.175261	0.269772	0.677239	0.961634	0.0291954	0.046958	-0.176055	0.270287
P26842 (CD27)	Control	0.223147	-0.00643592	0.452729	0.0567775	0.999812	0.165606	0.221052	-0.0178198	0.452962
P26842 (CD27)	Interaction	-0.175891	-0.495613	0.143831	0.280922	0.926596	0.0564738	-0.172376	-0.495044	0.16628
P26885 (FKBP2)	Pre-ETT	0.0668203	-0.42589	0.559531	0.790389	0.999401	0.0530192	0.0680918	-0.41802	0.547669
P26885 (FKBP2)	Post-ETT	0.0124531	-0.480257	0.505164	0.960491	0.991491	0.0526944	-0.00895583	-0.489466	0.484199
P26885 (FKBP2)	Case	-0.0314038	-0.324977	0.26217	0.833934	0.988269	0.0318689	-0.0298105	-0.331446	0.271607
P26885 (FKBP2)	Control	0.0229634	-0.279932	0.325859	0.881877	0.999812	0.0334528	0.0286558	-0.280098	0.342846
P26885 (FKBP2)	Interaction	-0.0543672	-0.476186	0.367451	0.800566	0.957616	0.035756	-0.0667274	-0.483299	0.359313
P26927 (MST1)	Pre-ETT	-0.314974	-1.01605	0.386097	0.378554	0.999401	0.0817114	-0.296875	-0.951551	0.355893
P26927 (MST1)	Post-ETT	-0.400061	-1.10113	0.30101	0.26338	0.851342	0.109207	-0.411441	-1.07467	0.259705
P26927 (MST1)	Case	-0.0643591	-0.119724	-0.00899443	0.0227042	0.808661	0.0507031	-0.0651172	-0.125107	-0.0049766
P26927 (MST1)	Control	0.0207278	-0.0363949	0.0778505	0.47696	0.999812	0.00607268	0.0210854	-0.0414952	0.083882
P26927 (MST1)	Interaction	-0.0850869	-0.164637	-0.00553656	0.036049	0.926596	0.0462047	-0.0843646	-0.173223	0.0018869
P26951 (IL3RA)	Pre-ETT	-0.613225	-1.12105	-0.105403	0.0179439	0.999401	0.590565	-0.59531	-1.07757	-0.102041
P26951 (IL3RA)	Post-ETT	-0.513329	-1.02115	-0.00550704	0.0475668	0.841369	0.321699	-0.513882	-1.01532	-0.0320857
P26951 (IL3RA)	Case	0.0356969	-0.127514	0.198908	0.668158	0.96145	0.0118681	0.0371955	-0.133252	0.199527
P26951 (IL3RA)	Control	-0.0641995	-0.232593	0.104194	0.454924	0.999812	0.0143713	-0.0647941	-0.230645	0.104617
P26951 (IL3RA)	Interaction	0.0998964	-0.134612	0.334404	0.403768	0.926596	0.0196683	0.100825	-0.143434	0.338985
P26992 (CNTFR)	Pre-ETT	0.0013643	-0.459981	0.46271	0.995375	0.999401	0.0295382	0.00679324	-0.435674	0.484823
P26992 (CNTFR)	Post-ETT	0.163749	-0.297597	0.625094	0.486639	0.888049	0.0391943	0.157934	-0.302832	0.6471
P26992 (CNTFR)	Case	0.0822628	-0.128557	0.293083	0.4444	0.923785	0.0211043	0.0849112	-0.136302	0.300979
P26992 (CNTFR)	Control	-0.0801217	-0.297636	0.137393	0.470322	0.999812	0.0182877	-0.0760679	-0.30301	0.143038
P26992 (CNTFR)	Interaction	0.162385	-0.140531	0.4653	0.293405	0.926596	0.0301618	0.161912	-0.159769	0.47067
P26992 (CNTFR)	Pre-ETT	-0.136945	-0.668996	0.395107	0.613928	0.999401	0.055335	-0.128031	-0.664643	0.417039
P26992 (CNTFR)	Post-ETT	0.301204	-0.230847	0.833256	0.267183	0.851945	0.0859428	0.304439	-0.226538	0.842086
P26992 (CNTFR)	Case	0.0993691	-0.182871	0.38161	0.490163	0.93258	0.03288	0.104441	-0.201648	0.380467
P26992 (CNTFR)	Control	-0.33878	-0.629983	-0.0475772	0.0225967	0.999812	0.34421	-0.334359	-0.639721	-0.0416033
P26992 (CNTFR)	Interaction	0.438149	0.0326139	0.843684	0.03421	0.926596	0.270701	0.436297	0.0130174	0.85921
P26998 (CRYBB3)	Pre-ETT	0.0533094	-0.125304	0.231923	0.558565	0.999401	0.0140415	0.0549323	-0.133806	0.239784
P26998 (CRYBB3)	Post-ETT	0.0855997	-0.0930142	0.264214	0.347576	0.869013	0.0182558	0.0823893	-0.109346	0.270617
P26998 (CRYBB3)	Case	-0.00252583	-0.0464582	0.0414065	0.91028	0.995009	0.00316375	-0.0027811	-0.0508321	0.0474318
P26998 (CRYBB3)	Control	-0.0348161	-0.0801435	0.0105112	0.132207	0.999812	0.00807112	-0.0347343	-0.0856842	0.0167164
P26998 (CRYBB3)	Interaction	0.0322903	-0.0308336	0.0954142	0.316055	0.926596	0.00620946	0.0316826	-0.0388223	0.104996
P27037 (ACVR2A)	Pre-ETT	0.202722	-0.32864	0.734085	0.454609	0.999401	0.0475122	0.219405	-0.31831	0.766763
P27037 (ACVR2A)	Post-ETT	0.211986	-0.319377	0.743349	0.434259	0.885359	0.0481042	0.205884	-0.32598	0.775395
P27037 (ACVR2A)	Case	0.0302305	-0.177413	0.237874	0.775377	0.978916	0.0142582	0.030902	-0.174331	0.250025
P27037 (ACVR2A)	Control	0.0209667	-0.19327	0.235203	0.847887	0.999812	0.0143141	0.0181993	-0.200985	0.239406
P27037 (ACVR2A)	Interaction	0.00926383	-0.289087	0.307615	0.951473	0.989451	0.0184081	0.00962025	-0.295418	0.319154
P27105 (STOM)	Pre-ETT	-0.103841	-0.502209	0.294528	0.609426	0.999401	0.0613813	-0.103598	-0.480679	0.293392
P27105 (STOM)	Post-ETT	-0.0564054	-0.454774	0.341963	0.781386	0.95765	0.0615739	-0.0543139	-0.447472	0.352673
P27105 (STOM)	Case	-0.0331212	-0.14406	0.0778172	0.558443	0.948431	0.0179457	-0.0347802	-0.149697	0.0768477
P27105 (STOM)	Control	-0.0805564	-0.195017	0.0339047	0.167772	0.999812	0.0388801	-0.0820927	-0.201334	0.0337
P27105 (STOM)	Interaction	0.0474352	-0.111966	0.206836	0.559722	0.926596	0.0229047	0.0483624	-0.113081	0.213471
P27144 (AK4)	Pre-ETT	0.239186	-0.42263	0.901003	0.478729	0.999401	0.0544849	0.237508	-0.458847	0.876373
P27144 (AK4)	Post-ETT	0.608561	-0.053256	1.27038	0.0715066	0.841369	0.240987	0.613744	-0.0564349	1.27848
P27144 (AK4)	Case	0.372115	0.0032488	0.74098	0.048016	0.808661	0.170548	0.370333	-0.00619087	0.750589
P27144 (AK4)	Control	0.00274022	-0.377839	0.383319	0.988741	0.999812	0.0242675	0.00644663	-0.376823	0.400252
P27144 (AK4)	Interaction	0.369374	-0.160628	0.899376	0.171952	0.926596	0.078691	0.373275	-0.171109	0.910999
P27169 (PON1)	Pre-ETT	-0.124212	-0.525764	0.277341	0.544334	0.999401	0.0657002	-0.129272	-0.520134	0.266869
P27169 (PON1)	Post-ETT	-0.149182	-0.550734	0.25237	0.46652	0.885467	0.0631081	-0.138332	-0.529717	0.261245
P27169 (PON1)	Case	0.0540832	-0.124089	0.232256	0.551886	0.945362	0.0260336	0.0519245	-0.116879	0.22104
P27169 (PON1)	Control	0.0790536	-0.104776	0.262884	0.399309	0.999812	0.0330577	0.0751875	-0.109914	0.270875
P27169 (PON1)	Interaction	-0.0249704	-0.280976	0.231035	0.848391	0.970047	0.0303254	-0.0221435	-0.293586	0.24748
P27216 (ANXA13)	Pre-ETT	-0.153643	-0.500221	0.192936	0.384914	0.999401	0.0399218	-0.197983	-0.594697	0.192791
P27216 (ANXA13)	Post-ETT	-0.0913882	-0.437967	0.25519	0.605284	0.919656	0.0310853	-0.126931	-0.5445	0.228985
P27216 (ANXA13)	Case	0.0403622	-0.0654049	0.146129	0.45449	0.923785	0.00890607	0.0386789	-0.0645551	0.14942
P27216 (ANXA13)	Control	-0.0218923	-0.131018	0.0872333	0.694173	0.999812	0.00801121	-0.0215942	-0.141959	0.095794
P27216 (ANXA13)	Interaction	0.0622545	-0.0897161	0.214225	0.422035	0.926596	0.0121879	0.0603821	-0.103294	0.230983
P27352 (CBLIF)	Pre-ETT	-0.405177	-1.0506	0.240245	0.218545	0.999401	0.10719	-0.403563	-1.07374	0.272509
P27352 (CBLIF)	Post-ETT	-0.353111	-0.998533	0.292312	0.283587	0.852853	0.101331	-0.378048	-1.0309	0.306971
P27352 (CBLIF)	Case	0.0979996	-0.0445959	0.240595	0.177981	0.826931	0.0259712	0.0993211	-0.0454562	0.248467
P27352 (CBLIF)	Control	0.0459328	-0.101191	0.193056	0.540596	0.999812	0.0156696	0.0486558	-0.109642	0.208291
P27352 (CBLIF)	Interaction	0.0520668	-0.152821	0.256954	0.618432	0.93301	0.0164019	0.0515575	-0.168273	0.267802
P27361 (MAPK3)	Pre-ETT	-0.129976	-0.662038	0.402086	0.632085	0.999401	0.0617539	-0.13964	-0.685663	0.400184
P27361 (MAPK3)	Post-ETT	-0.45997	-0.992032	0.0720913	0.0901893	0.841369	0.235412	-0.474332	-0.992121	0.0942924
P27361 (MAPK3)	Case	-0.131942	-0.544257	0.280374	0.530533	0.941073	0.0502128	-0.132617	-0.566769	0.290991
P27361 (MAPK3)	Control	0.198053	-0.227355	0.623461	0.361516	0.999812	0.0668395	0.196983	-0.248234	0.650186
P27361 (MAPK3)	Interaction	-0.329994	-0.922427	0.262438	0.274951	0.926596	0.0971035	-0.338158	-0.980081	0.287489
P27448 (MARK3)	Pre-ETT	0.161426	-0.421517	0.744368	0.587306	0.999401	0.0562681	0.16227	-0.433472	0.748575
P27448 (MARK3)	Post-ETT	0.0627926	-0.52015	0.645735	0.832793	0.965995	0.049693	0.0564252	-0.506771	0.63209
P27448 (MARK3)	Case	0.207653	-0.340566	0.755872	0.457851	0.925743	0.0629858	0.200047	-0.331548	0.75766
P27448 (MARK3)	Control	0.306286	-0.259341	0.871913	0.288545	0.999812	0.0880651	0.298876	-0.246515	0.86718
P27448 (MARK3)	Interaction	-0.0986332	-0.886337	0.689071	0.806132	0.959113	0.058864	-0.0887095	-0.868285	0.662703
P27469 (G0S2)	Pre-ETT	1.2061	-0.320522	2.73273	0.121512	0.999401	0.224199	1.18709	-0.20462	2.75444
P27469 (G0S2)	Post-ETT	1.37188	-0.154748	2.8985	0.0781892	0.841369	0.242335	1.3218	-0.139746	2.79064
P27469 (G0S2)	Case	0.12946	-0.0708789	0.329798	0.205321	0.827577	0.0158287	0.127544	-0.0832382	0.340231
P27469 (G0S2)	Control	-0.0363148	-0.243015	0.170385	0.730588	0.999812	0.00798776	-0.0350202	-0.261683	0.187556
P27469 (G0S2)	Interaction	0.165774	-0.12208	0.453629	0.25901	0.926596	0.0180174	0.161524	-0.156422	0.474218
P27487 (DPP4)	Pre-ETT	0.248293	-0.289007	0.785592	0.365082	0.999401	0.0784939	0.247135	-0.289989	0.774247
P27487 (DPP4)	Post-ETT	0.52995	-0.00734888	1.06725	0.0532169	0.841369	0.329401	0.532575	-0.0155788	1.07561
P27487 (DPP4)	Case	0.372076	0.0508496	0.693302	0.023194	0.808661	0.347208	0.366832	0.0451623	0.68663
P27487 (DPP4)	Control	0.0904181	-0.241008	0.421844	0.592852	0.999812	0.0391948	0.0886513	-0.255046	0.418582
P27487 (DPP4)	Interaction	0.281658	-0.179894	0.743209	0.231677	0.926596	0.084551	0.277477	-0.194089	0.765623
P27540 (ARNT)	Pre-ETT	0.333617	-0.398697	1.06593	0.371915	0.999401	0.0823829	0.32237	-0.432417	1.05684
P27540 (ARNT)	Post-ETT	0.139451	-0.592864	0.871766	0.70898	0.93918	0.0620655	0.115007	-0.635363	0.846633
P27540 (ARNT)	Case	-0.151305	-0.516426	0.213816	0.416676	0.912862	0.0406592	-0.154551	-0.520063	0.215627
P27540 (ARNT)	Control	0.0428617	-0.333853	0.419577	0.823536	0.999812	0.0320062	0.0501253	-0.352726	0.43135
P27540 (ARNT)	Interaction	-0.194166	-0.718788	0.330455	0.468208	0.926596	0.0484813	-0.200295	-0.772803	0.350717
P27658 (COL8A1)	Pre-ETT	0.132789	-0.35843	0.624008	0.59623	0.999401	0.0584445	0.12701	-0.315732	0.582497
P27658 (COL8A1)	Post-ETT	0.143244	-0.347975	0.634463	0.56763	0.907436	0.0649294	0.149311	-0.26901	0.591754
P27658 (COL8A1)	Case	0.00188048	-0.0328475	0.0366085	0.91548	0.995009	0.00459663	0.00178799	-0.0389974	0.0405065
P27658 (COL8A1)	Control	-0.00857433	-0.0444051	0.0272564	0.639054	0.999812	0.00549248	-0.00915108	-0.0472951	0.0316534
P27658 (COL8A1)	Interaction	0.0104548	-0.0394439	0.0603535	0.681327	0.936028	0.00616483	0.0104912	-0.0444636	0.0658642
P27695 (APEX1)	Pre-ETT	-0.0473593	-0.591646	0.496928	0.864586	0.999401	0.0494595	-0.0512237	-0.594267	0.51491
P27695 (APEX1)	Post-ETT	-0.046287	-0.590574	0.498	0.867623	0.97369	0.0524207	-0.0496061	-0.588415	0.497007
P27695 (APEX1)	Case	-0.0466235	-0.427374	0.334127	0.810329	0.984002	0.0362683	-0.0461641	-0.431785	0.342532
P27695 (APEX1)	Control	-0.0476958	-0.440536	0.345145	0.811909	0.999812	0.0392919	-0.0399298	-0.450901	0.354905
P27695 (APEX1)	Interaction	0.00107231	-0.546006	0.54815	0.996935	0.998654	0.0481873	-0.00724803	-0.5694	0.573638
P27701 (CD82)	Pre-ETT	0.0317528	-0.567014	0.630519	0.917219	0.999401	0.0375033	0.022017	-0.533243	0.5905
P27701 (CD82)	Post-ETT	0.0568796	-0.541887	0.655646	0.852299	0.971161	0.0382255	0.0513256	-0.519398	0.635588
P27701 (CD82)	Case	0.0211798	-0.0373243	0.0796839	0.477982	0.931286	0.0054734	0.0224029	-0.0459058	0.0854273
P27701 (CD82)	Control	-0.00394698	-0.0643088	0.0564148	0.898023	0.999812	0.00401331	-0.00361859	-0.0684708	0.0615685
P27701 (CD82)	Interaction	0.0251268	-0.0589344	0.109188	0.557973	0.926596	0.00613454	0.0253688	-0.068417	0.116558
P27707 (DCK)	Pre-ETT	0.0240837	-0.52024	0.568407	0.930895	0.999401	0.0522583	0.016877	-0.536013	0.563142
P27707 (DCK)	Post-ETT	0.388411	-0.155913	0.932735	0.161944	0.841369	0.124031	0.376799	-0.197365	0.940827
P27707 (DCK)	Case	0.367269	0.0622404	0.672298	0.0182804	0.808661	0.395548	0.35861	0.0416136	0.676482
P27707 (DCK)	Control	0.00294171	-0.311773	0.317656	0.985383	0.999812	0.0303455	0.00230677	-0.322921	0.317716
P27707 (DCK)	Interaction	0.364327	-0.0739508	0.802605	0.103258	0.926596	0.150868	0.364461	-0.0803931	0.815735
P27797 (CALR)	Pre-ETT	0.472151	-0.276603	1.2209	0.216489	0.999401	0.0835456	0.425017	-0.344395	1.20125
P27797 (CALR)	Post-ETT	0.79107	0.0423156	1.53982	0.038384	0.841369	0.320028	0.768251	-0.055884	1.55959
P27797 (CALR)	Case	0.110221	-0.151579	0.372021	0.409277	0.906632	0.0223548	0.109631	-0.153781	0.385921
P27797 (CALR)	Control	-0.208698	-0.478811	0.0614155	0.129943	0.999812	0.0554889	-0.209362	-0.487118	0.0665095
P27797 (CALR)	Interaction	0.318919	-0.0572469	0.695084	0.0965757	0.926596	0.0720674	0.313997	-0.06995	0.707548
P27815 (PDE4A)	Pre-ETT	-0.197844	-0.555729	0.160041	0.278589	0.999401	0.0402989	-0.194084	-0.567437	0.172326
P27815 (PDE4A)	Post-ETT	-0.214659	-0.572545	0.143226	0.23976	0.843953	0.0492709	-0.222537	-0.604915	0.147429
P27815 (PDE4A)	Case	0.0109624	-0.167787	0.189712	0.904324	0.995009	0.0121107	0.00906898	-0.17353	0.186674
P27815 (PDE4A)	Control	0.0277781	-0.156648	0.212204	0.767835	0.999812	0.0129541	0.0266896	-0.167302	0.220948
P27815 (PDE4A)	Interaction	-0.0168157	-0.273651	0.24002	0.897893	0.978263	0.0152839	-0.0122615	-0.286582	0.256392
P27824 (CANX)	Pre-ETT	0.490048	-0.0898984	1.06999	0.0976921	0.999401	0.245929	0.505889	-0.0896856	1.05958
P27824 (CANX)	Post-ETT	0.426909	-0.153037	1.00686	0.149087	0.841369	0.144975	0.416366	-0.148351	0.993864
P27824 (CANX)	Case	-0.0783027	-0.273091	0.116486	0.430765	0.916636	0.0235918	-0.0745066	-0.282199	0.123994
P27824 (CANX)	Control	-0.0151636	-0.216137	0.18581	0.882437	0.999812	0.0191333	-0.0132886	-0.230409	0.191649
P27824 (CANX)	Interaction	-0.063139	-0.343019	0.216741	0.658378	0.936028	0.0243202	-0.064338	-0.364358	0.217836
P27918 (CFP)	Pre-ETT	0.107382	-0.383033	0.597798	0.667809	0.999401	0.0535596	0.108987	-0.40032	0.633116
P27918 (CFP)	Post-ETT	-0.124803	-0.615219	0.365612	0.617933	0.920867	0.05405	-0.124552	-0.639462	0.410931
P27918 (CFP)	Case	-0.0600248	-0.345369	0.225319	0.680122	0.961634	0.0275581	-0.0564095	-0.352659	0.217536
P27918 (CFP)	Control	0.172161	-0.122244	0.466566	0.251738	0.999812	0.0558698	0.178227	-0.117643	0.473734
P27918 (CFP)	Interaction	-0.232186	-0.64218	0.177809	0.267018	0.926596	0.0645782	-0.240031	-0.665336	0.183166
P27930 (IL1R2)	Pre-ETT	-0.518999	-1.09926	0.061258	0.0795935	0.999401	0.164722	-0.504889	-1.1035	0.0744289
P27930 (IL1R2)	Post-ETT	-0.334908	-0.915164	0.245349	0.257956	0.850778	0.0744553	-0.333364	-0.9058	0.24481
P27930 (IL1R2)	Case	0.0266455	-0.145861	0.199152	0.76209	0.977627	0.0120927	0.0247146	-0.154957	0.208968
P27930 (IL1R2)	Control	-0.157445	-0.33543	0.020539	0.0829556	0.999812	0.0509602	-0.155872	-0.334475	0.0224179
P27930 (IL1R2)	Interaction	0.184091	-0.0637739	0.431956	0.145482	0.926596	0.0388981	0.182406	-0.0696622	0.438806
P27930 (IL1R2)	Pre-ETT	-0.0668726	-0.477296	0.34355	0.749462	0.999401	0.0514329	-0.068908	-0.471836	0.320244
P27930 (IL1R2)	Post-ETT	0.021553	-0.38887	0.431976	0.918022	0.981995	0.0490238	0.0245949	-0.390846	0.4229
P27930 (IL1R2)	Case	0.0246474	-0.0669421	0.116237	0.597888	0.954428	0.0131055	0.0241218	-0.0709886	0.11862
P27930 (IL1R2)	Control	-0.0637782	-0.158276	0.0307196	0.185897	0.999812	0.0278582	-0.0639723	-0.163659	0.0368951
P27930 (IL1R2)	Interaction	0.0884255	-0.043174	0.220025	0.187853	0.926596	0.0370798	0.0884691	-0.0477483	0.225699
P27986 (PIK3R1)	Pre-ETT	0.435853	-0.536371	1.40808	0.379584	0.999401	0.0823676	0.454291	-0.489235	1.32196
P27986 (PIK3R1)	Post-ETT	0.415133	-0.557091	1.38736	0.402654	0.878247	0.0731915	0.423516	-0.520447	1.33958
P27986 (PIK3R1)	Case	-0.0149441	-0.111522	0.0816337	0.761679	0.977627	0.00586221	-0.0144312	-0.119747	0.0911178
P27986 (PIK3R1)	Control	0.00577619	-0.0938683	0.105421	0.909543	0.999812	0.00632201	0.005003	-0.105665	0.117142
P27986 (PIK3R1)	Interaction	-0.0207203	-0.159487	0.118047	0.769785	0.952624	0.00800947	-0.02138	-0.171798	0.133014
P28065 (PSMB9)	Pre-ETT	0.696139	-0.709123	2.1014	0.331584	0.999401	0.0902073	0.663854	-0.803398	2.00905
P28065 (PSMB9)	Post-ETT	0.92692	-0.478342	2.33218	0.196078	0.841369	0.130042	0.87685	-0.473323	2.26497
P28065 (PSMB9)	Case	0.188162	-0.125817	0.502142	0.240166	0.849832	0.0231462	0.179472	-0.138817	0.5142
P28065 (PSMB9)	Control	-0.0426182	-0.366568	0.281331	0.796523	0.999812	0.0139325	-0.0457954	-0.384467	0.284583
P28065 (PSMB9)	Interaction	0.230781	-0.220358	0.68192	0.316043	0.926596	0.0277172	0.229089	-0.240488	0.707173
P28070 (PSMB4)	Pre-ETT	-0.0378179	-0.575496	0.49986	0.890355	0.999401	0.0540954	-0.0413928	-0.578303	0.512015
P28070 (PSMB4)	Post-ETT	0.154489	-0.383189	0.692167	0.573332	0.908429	0.0613428	0.15939	-0.385014	0.694169
P28070 (PSMB4)	Case	0.12805	-0.22518	0.481279	0.477388	0.931286	0.0459534	0.126755	-0.245274	0.489152
P28070 (PSMB4)	Control	-0.0642574	-0.428703	0.300188	0.729664	0.999812	0.0412534	-0.0627083	-0.440163	0.309118
P28070 (PSMB4)	Interaction	0.192307	-0.315228	0.699842	0.4577	0.926596	0.0539544	0.181818	-0.340515	0.709641
P28072 (PSMB6)	Pre-ETT	-0.120289	-0.620358	0.379779	0.637312	0.999401	0.0349311	-0.121111	-0.600414	0.366635
P28072 (PSMB6)	Post-ETT	-0.104044	-0.604112	0.396025	0.683429	0.936296	0.0369321	-0.10825	-0.592707	0.394733
P28072 (PSMB6)	Case	0.16506	-0.180321	0.51044	0.348923	0.89442	0.0343863	0.16558	-0.182391	0.519253
P28072 (PSMB6)	Control	0.148814	-0.207533	0.505162	0.413072	0.999812	0.0330665	0.149515	-0.221762	0.50249
P28072 (PSMB6)	Interaction	0.0162456	-0.480012	0.512503	0.948841	0.989451	0.0298926	0.0184238	-0.49537	0.526399
P28074 (PSMB5)	Pre-ETT	0.125334	-0.505631	0.756298	0.697037	0.999401	0.0445228	0.147115	-0.485846	0.771132
P28074 (PSMB5)	Post-ETT	0.403942	-0.227022	1.03491	0.209564	0.841369	0.0996525	0.418086	-0.194148	1.01309
P28074 (PSMB5)	Case	0.362679	-0.0363929	0.761751	0.0748753	0.808661	0.127224	0.366206	-0.0543705	0.760672
P28074 (PSMB5)	Control	0.0840706	-0.327673	0.495815	0.689018	0.999812	0.0303554	0.0920819	-0.339822	0.501506
P28074 (PSMB5)	Interaction	0.278608	-0.294795	0.852012	0.340936	0.926596	0.0505209	0.273119	-0.313924	0.868596
P28223 (HTR2A)	Pre-ETT	0.0678325	-0.470359	0.606024	0.804885	0.999401	0.0506561	0.0594796	-0.458395	0.631886
P28223 (HTR2A)	Post-ETT	0.0404579	-0.497733	0.578649	0.882865	0.975656	0.0581503	0.0370221	-0.510078	0.568338
P28223 (HTR2A)	Case	0.121079	-0.326756	0.568914	0.596178	0.954428	0.0530484	0.129633	-0.332701	0.595419
P28223 (HTR2A)	Control	0.148453	-0.313602	0.610509	0.528881	0.999812	0.0561931	0.145333	-0.311917	0.623629
P28223 (HTR2A)	Interaction	-0.0273746	-0.670843	0.616094	0.933548	0.987046	0.0574758	-0.0233531	-0.697511	0.631341
P28289 (TMOD1)	Pre-ETT	0.0817802	-0.464873	0.628433	0.769359	0.999401	0.0375644	0.0833666	-0.471977	0.647138
P28289 (TMOD1)	Post-ETT	-0.139149	-0.685802	0.407504	0.617848	0.920867	0.041162	-0.133972	-0.676917	0.421505
P28289 (TMOD1)	Case	0.000629089	-0.448849	0.450107	0.997811	0.999293	0.0290704	-0.00394931	-0.452308	0.467439
P28289 (TMOD1)	Control	0.221558	-0.242192	0.685308	0.349078	0.999812	0.0477537	0.228956	-0.256556	0.689043
P28289 (TMOD1)	Interaction	-0.220929	-0.866758	0.4249	0.502554	0.926596	0.0479436	-0.227111	-0.889754	0.456238
P28324 (ELK4)	Pre-ETT	0.0942684	-0.204516	0.393053	0.536324	0.999401	0.0231882	0.0668072	-0.328221	0.432322
P28324 (ELK4)	Post-ETT	0.0616417	-0.237143	0.360426	0.68595	0.936306	0.0250243	0.0404849	-0.377253	0.37705
P28324 (ELK4)	Case	0.0779558	-0.068274	0.224185	0.296085	0.881828	0.0169245	0.079418	-0.0678874	0.229619
P28324 (ELK4)	Control	0.110582	-0.0402906	0.261456	0.150844	0.999812	0.0273425	0.110309	-0.0505015	0.26218
P28324 (ELK4)	Interaction	-0.0326267	-0.242736	0.177482	0.76086	0.95206	0.0130593	-0.0307151	-0.253008	0.185496
P28325 (CST5)	Pre-ETT	0.27086	-0.471501	1.01322	0.474536	0.999401	0.0657531	0.286414	-0.473095	1.00352
P28325 (CST5)	Post-ETT	0.390277	-0.352083	1.13264	0.302821	0.859942	0.0764507	0.377415	-0.355574	1.11159
P28325 (CST5)	Case	0.0634427	-0.0696353	0.196521	0.350108	0.89442	0.0137575	0.0632337	-0.0815813	0.208618
P28325 (CST5)	Control	-0.0559746	-0.193278	0.0813292	0.42428	0.999812	0.014347	-0.057244	-0.20128	0.088793
P28325 (CST5)	Interaction	0.119417	-0.0717948	0.310629	0.220933	0.926596	0.0220397	0.118366	-0.082808	0.32305
P28325 (CST5)	Pre-ETT	-0.232594	-0.792642	0.327454	0.415648	0.999401	0.0671171	-0.225145	-0.797746	0.337557
P28325 (CST5)	Post-ETT	-0.0851063	-0.645154	0.474941	0.765824	0.951171	0.054998	-0.0988529	-0.674318	0.473729
P28325 (CST5)	Case	0.0922517	-0.0403145	0.224818	0.172592	0.826931	0.0322031	0.0926223	-0.0487074	0.234912
P28325 (CST5)	Control	-0.0552363	-0.192012	0.0815395	0.428639	0.999812	0.0177518	-0.0568348	-0.200847	0.0847608
P28325 (CST5)	Interaction	0.147488	-0.0429888	0.337965	0.129111	0.926596	0.0545276	0.150451	-0.0494087	0.345232
P28330 (ACADL)	Pre-ETT	-0.31613	-0.70116	0.0689008	0.107566	0.999401	0.219025	-0.309746	-0.661335	0.0730169
P28330 (ACADL)	Post-ETT	-0.303013	-0.688044	0.082017	0.122961	0.841369	0.21092	-0.295083	-0.651347	0.0659919
P28330 (ACADL)	Case	-0.011125	-0.0590362	0.0367863	0.649036	0.960689	0.00838502	-0.011169	-0.0624482	0.0394072
P28330 (ACADL)	Control	-0.0242412	-0.0736739	0.0251914	0.336479	0.999812	0.0109058	-0.0238029	-0.0784385	0.0289745
P28330 (ACADL)	Interaction	0.0131163	-0.0557246	0.0819572	0.708826	0.941096	0.00954197	0.0126106	-0.0631342	0.0890607
P28332 (ADH6)	Pre-ETT	0.046422	-0.452378	0.545222	0.855262	0.999401	0.0339295	0.0449219	-0.449495	0.550869
P28332 (ADH6)	Post-ETT	-0.187653	-0.686453	0.311148	0.460907	0.885467	0.0432019	-0.184958	-0.684716	0.315331
P28332 (ADH6)	Case	-0.0152146	-0.412034	0.381605	0.940097	0.995009	0.0278505	-0.0182769	-0.440682	0.395252
P28332 (ADH6)	Control	0.21886	-0.19056	0.62828	0.294767	0.999812	0.046419	0.219393	-0.210141	0.668367
P28332 (ADH6)	Interaction	-0.234075	-0.804242	0.336093	0.421029	0.926596	0.0465851	-0.235068	-0.842269	0.359464
P28482 (MAPK1)	Pre-ETT	0.0654208	-0.459578	0.59042	0.80705	0.999401	0.0536825	0.0706989	-0.471229	0.61576
P28482 (MAPK1)	Post-ETT	-0.255722	-0.780721	0.269277	0.339739	0.869013	0.0803739	-0.24942	-0.787479	0.297529
P28482 (MAPK1)	Case	-0.0908982	-0.552076	0.37028	0.699268	0.964754	0.0495554	-0.0819747	-0.554219	0.40455
P28482 (MAPK1)	Control	0.230245	-0.245577	0.706067	0.342924	0.999812	0.0730298	0.231259	-0.249208	0.729884
P28482 (MAPK1)	Interaction	-0.321143	-0.983783	0.341497	0.342173	0.926596	0.0896821	-0.325346	-1.02825	0.357474
P28676 (GCA)	Pre-ETT	0.462534	-0.0305888	0.955658	0.0660056	0.999401	0.173388	0.456897	-0.0211163	0.963081
P28676 (GCA)	Post-ETT	0.402973	-0.0901505	0.896096	0.109232	0.841369	0.129455	0.407482	-0.0815711	0.908199
P28676 (GCA)	Case	-0.0455298	-0.3212	0.23014	0.746158	0.975123	0.0205151	-0.0489374	-0.340023	0.23849
P28676 (GCA)	Control	0.0140319	-0.270392	0.298455	0.92297	0.999812	0.0194044	0.0152719	-0.277708	0.294091
P28676 (GCA)	Interaction	-0.0595617	-0.455656	0.336533	0.768204	0.952624	0.0245782	-0.0553064	-0.460857	0.357886
P28698 (MZF1)	Pre-ETT	0.0361111	-0.409146	0.481368	0.873703	0.999401	0.0302295	0.0187339	-0.46411	0.487264
P28698 (MZF1)	Post-ETT	0.150768	-0.294488	0.596025	0.506906	0.893657	0.0398954	0.139674	-0.317365	0.603628
P28698 (MZF1)	Case	0.0559582	-0.0634286	0.175345	0.358273	0.897642	0.0115748	0.0538143	-0.0664628	0.17929
P28698 (MZF1)	Control	-0.058699	-0.181877	0.0644788	0.350304	0.999812	0.0126988	-0.0585283	-0.184425	0.06485
P28698 (MZF1)	Interaction	0.114657	-0.0568828	0.286197	0.190183	0.926596	0.024	0.115789	-0.0603169	0.298077
P28749 (RBL1)	Pre-ETT	0.184169	-0.511809	0.880146	0.60401	0.999401	0.0489316	0.180327	-0.51182	0.856728
P28749 (RBL1)	Post-ETT	0.153766	-0.542211	0.849743	0.664996	0.933308	0.0513168	0.158682	-0.554547	0.828281
P28749 (RBL1)	Case	0.0405165	-0.125216	0.206249	0.631831	0.957997	0.0124709	0.0412574	-0.132392	0.21413
P28749 (RBL1)	Control	0.0709188	-0.100076	0.241914	0.416287	0.999812	0.0162869	0.0709676	-0.10941	0.246127
P28749 (RBL1)	Interaction	-0.0304023	-0.268533	0.207729	0.80241	0.957616	0.0145261	-0.0324021	-0.279124	0.224544
P28799 (GRN)	Pre-ETT	-0.192765	-0.872349	0.486818	0.578246	0.999401	0.0649843	-0.193934	-0.883812	0.495557
P28799 (GRN)	Post-ETT	0.176091	-0.503492	0.855675	0.611552	0.919933	0.059591	0.165208	-0.543837	0.884665
P28799 (GRN)	Case	0.319763	-0.0933533	0.73288	0.12925	0.811805	0.0989171	0.326491	-0.0887592	0.747081
P28799 (GRN)	Control	-0.0490934	-0.475328	0.377141	0.821398	0.999812	0.03406	-0.0424928	-0.483441	0.404846
P28799 (GRN)	Interaction	0.368857	-0.224727	0.96244	0.223249	0.926596	0.0777585	0.364503	-0.253736	0.995792
P28838 (LAP3)	Pre-ETT	-0.0755971	-0.596238	0.445044	0.775961	0.999401	0.0357712	-0.0833496	-0.60667	0.47201
P28838 (LAP3)	Post-ETT	-0.333073	-0.853714	0.187568	0.209893	0.841369	0.0853049	-0.344712	-0.857456	0.172288
P28838 (LAP3)	Case	-0.0890229	-0.504241	0.326195	0.674327	0.961634	0.0307966	-0.0960398	-0.519709	0.340002
P28838 (LAP3)	Control	0.168453	-0.25995	0.596856	0.440897	0.999812	0.0377433	0.166173	-0.280751	0.628223
P28838 (LAP3)	Interaction	-0.257476	-0.854079	0.339127	0.397631	0.926596	0.0497412	-0.243532	-0.886245	0.347076
P28845 (HSD11B1)	Pre-ETT	0.167031	-0.325226	0.659289	0.506019	0.999401	0.0708357	0.166402	-0.323864	0.677003
P28845 (HSD11B1)	Post-ETT	0.297189	-0.195068	0.789447	0.236697	0.843953	0.117747	0.290349	-0.183559	0.777575
P28845 (HSD11B1)	Case	0.0851634	-0.128382	0.298709	0.434422	0.920209	0.0311128	0.0854141	-0.131715	0.29878
P28845 (HSD11B1)	Control	-0.0449945	-0.265321	0.175332	0.688966	0.999812	0.0253265	-0.0454372	-0.271166	0.179214
P28845 (HSD11B1)	Interaction	0.130158	-0.176673	0.436989	0.405738	0.926596	0.0391773	0.128609	-0.188075	0.446387
P28906 (CD34)	Pre-ETT	0.169609	-0.395635	0.734853	0.556457	0.999401	0.0443154	0.193184	-0.384082	0.753492
P28906 (CD34)	Post-ETT	0.303198	-0.262046	0.868442	0.293108	0.85728	0.0648856	0.303189	-0.233558	0.881115
P28906 (CD34)	Case	0.2083	-0.134553	0.551153	0.233742	0.844835	0.0465174	0.201003	-0.157457	0.549814
P28906 (CD34)	Control	0.0747108	-0.279029	0.42845	0.678911	0.999812	0.0261458	0.0737012	-0.293801	0.430742
P28906 (CD34)	Interaction	0.133589	-0.359036	0.626214	0.595073	0.926596	0.0339174	0.134987	-0.381509	0.639524
P28907 (CD38)	Pre-ETT	-0.229418	-0.723319	0.264483	0.362608	0.999401	0.045367	-0.210595	-0.697925	0.277852
P28907 (CD38)	Post-ETT	-0.110682	-0.604583	0.383219	0.660501	0.932499	0.0345389	-0.0926108	-0.602442	0.381552
P28907 (CD38)	Case	0.124435	-0.164005	0.412875	0.397808	0.904554	0.0265949	0.116739	-0.172887	0.419045
P28907 (CD38)	Control	0.00569891	-0.2919	0.303298	0.97006	0.999812	0.0197934	0.00232709	-0.307055	0.31541
P28907 (CD38)	Interaction	0.118736	-0.295706	0.533178	0.574442	0.926596	0.0287667	0.123272	-0.316392	0.554267
P28907 (CD38)	Pre-ETT	-0.0208252	-0.490723	0.449073	0.930781	0.999401	0.0489019	-0.021845	-0.488212	0.430248
P28907 (CD38)	Post-ETT	-0.0207471	-0.490645	0.449151	0.93104	0.984616	0.0543611	-0.0180206	-0.486749	0.461032
P28907 (CD38)	Case	0.0851975	-0.192181	0.362576	0.547169	0.944236	0.0375198	0.0837256	-0.204357	0.384733
P28907 (CD38)	Control	0.0851194	-0.201067	0.371306	0.559931	0.999812	0.0392449	0.0890768	-0.21081	0.38489
P28907 (CD38)	Interaction	7.81188e-05	-0.398472	0.398628	0.999693	0.999839	0.0427614	-0.00229369	-0.413902	0.407107
P28908 (TNFRSF8)	Pre-ETT	-0.18884	-0.630048	0.252368	0.401538	0.999401	0.0718793	-0.187706	-0.628967	0.238669
P28908 (TNFRSF8)	Post-ETT	-0.110642	-0.55185	0.330566	0.623072	0.920867	0.0835554	-0.111974	-0.529208	0.317415
P28908 (TNFRSF8)	Case	0.136585	-0.0648138	0.337984	0.183778	0.826931	0.0598664	0.136205	-0.072392	0.344215
P28908 (TNFRSF8)	Control	0.0583874	-0.149407	0.266182	0.581823	0.999812	0.0321756	0.0671308	-0.149015	0.277632
P28908 (TNFRSF8)	Interaction	0.0781978	-0.211181	0.367577	0.596365	0.926596	0.036966	0.0723003	-0.223398	0.377682
P29016 (CD1B)	Pre-ETT	-0.317697	-0.718976	0.0835815	0.120728	0.999401	0.0889675	-0.31135	-0.710542	0.0974601
P29016 (CD1B)	Post-ETT	-0.217859	-0.619138	0.18342	0.287289	0.854643	0.0453919	-0.214464	-0.63084	0.187421
P29016 (CD1B)	Case	0.075233	-0.0236395	0.174105	0.135868	0.811805	0.0179096	0.0747693	-0.0245926	0.174215
P29016 (CD1B)	Control	-0.0246053	-0.126617	0.0774067	0.636396	0.999812	0.0079094	-0.0246966	-0.126959	0.0831268
P29016 (CD1B)	Interaction	0.0998383	-0.0422259	0.241902	0.168388	0.926596	0.0198859	0.0996523	-0.050697	0.254027
P29034 (S100A2)	Pre-ETT	0.871739	-0.253828	1.99731	0.129022	0.999401	0.213416	0.854871	-0.197746	1.95152
P29034 (S100A2)	Post-ETT	0.818016	-0.307551	1.94358	0.154325	0.841369	0.224221	0.82738	-0.287038	1.94886
P29034 (S100A2)	Case	-0.186395	-0.474546	0.101755	0.204856	0.826931	0.0449465	-0.183722	-0.474541	0.109316
P29034 (S100A2)	Control	-0.132672	-0.429973	0.164628	0.381766	0.999812	0.0295232	-0.138317	-0.433504	0.171124
P29034 (S100A2)	Interaction	-0.0537229	-0.46775	0.360304	0.799249	0.957212	0.0252201	-0.0525893	-0.470215	0.36024
P29074 (PTPN4)	Pre-ETT	0.514459	-0.0197126	1.04863	0.0590749	0.999401	0.226902	0.523393	-0.0106372	1.04353
P29074 (PTPN4)	Post-ETT	0.636209	0.102038	1.17038	0.019577	0.841369	0.537817	0.625783	0.0809411	1.17572
P29074 (PTPN4)	Case	0.313384	0.0185943	0.608173	0.0371973	0.808661	0.172492	0.314349	0.00553173	0.624009
P29074 (PTPN4)	Control	0.191633	-0.112517	0.495784	0.216868	0.999812	0.0401186	0.19007	-0.11374	0.509311
P29074 (PTPN4)	Interaction	0.12175	-0.301816	0.545316	0.57318	0.926596	0.0310191	0.124754	-0.316022	0.545591
P29083 (GTF2E1)	Pre-ETT	0.373836	-0.50376	1.25143	0.403774	0.999401	0.0800276	0.365877	-0.476245	1.23909
P29083 (GTF2E1)	Post-ETT	0.100843	-0.776753	0.978439	0.821812	0.963769	0.0605723	0.115291	-0.744587	0.971327
P29083 (GTF2E1)	Case	-0.0870409	-0.397487	0.223406	0.582648	0.950877	0.0230272	-0.0885153	-0.395395	0.227634
P29083 (GTF2E1)	Control	0.185953	-0.134352	0.506257	0.25518	0.999812	0.0400718	0.180854	-0.154537	0.521646
P29083 (GTF2E1)	Interaction	-0.272994	-0.719056	0.173069	0.230329	0.926596	0.0501778	-0.271037	-0.74659	0.194787
P29084 (GTF2E2)	Pre-ETT	-0.159067	-0.583578	0.265444	0.462699	0.999401	0.0354101	-0.16122	-0.560874	0.249772
P29084 (GTF2E2)	Post-ETT	-0.190079	-0.61459	0.234432	0.380164	0.874204	0.0426733	-0.19212	-0.6234	0.238385
P29084 (GTF2E2)	Case	-0.0462696	-0.107993	0.0154535	0.141765	0.811805	0.0114693	-0.0455431	-0.109903	0.0199209
P29084 (GTF2E2)	Control	-0.015257	-0.07894	0.048426	0.638668	0.999812	0.00505212	-0.0161711	-0.0868433	0.0520816
P29084 (GTF2E2)	Interaction	-0.0310126	-0.119699	0.0576737	0.493106	0.926596	0.0063804	-0.0313466	-0.126604	0.0687219
P29120 (PCSK1)	Pre-ETT	-0.0830888	-0.589799	0.423621	0.747916	0.999401	0.0542866	-0.0826373	-0.663194	0.409492
P29120 (PCSK1)	Post-ETT	0.00701988	-0.49969	0.51373	0.978338	0.996246	0.0526177	-0.0072384	-0.48887	0.505416
P29120 (PCSK1)	Case	0.101323	-0.0866293	0.289276	0.290696	0.879287	0.030783	0.103822	-0.0832875	0.302014
P29120 (PCSK1)	Control	0.0112146	-0.182706	0.205135	0.909756	0.999812	0.0220534	0.00979895	-0.193422	0.213093
P29120 (PCSK1)	Interaction	0.0901087	-0.17995	0.360167	0.513132	0.926596	0.0296893	0.0921555	-0.201191	0.415091
P29218 (IMPA1)	Pre-ETT	-0.165333	-0.513651	0.182985	0.352207	0.999401	0.0649354	-0.160366	-0.511147	0.243563
P29218 (IMPA1)	Post-ETT	-0.0180039	-0.366322	0.330314	0.919307	0.982185	0.0458995	-0.0047417	-0.361663	0.368093
P29218 (IMPA1)	Case	0.130481	0.00465477	0.256307	0.0421061	0.808661	0.122465	0.129841	-1.05739e-05	0.259189
P29218 (IMPA1)	Control	-0.0168482	-0.14667	0.112973	0.799214	0.999812	0.0172755	-0.0167364	-0.154845	0.121825
P29218 (IMPA1)	Interaction	0.147329	-0.0334631	0.328121	0.110223	0.926596	0.0772606	0.14663	-0.0393997	0.338604
P29279 (CCN2)	Pre-ETT	-0.0719739	-0.667486	0.523539	0.812748	0.999401	0.055352	-0.0858209	-0.689135	0.514213
P29279 (CCN2)	Post-ETT	-0.148832	-0.744344	0.446681	0.624248	0.920867	0.0644309	-0.159827	-0.729463	0.448369
P29279 (CCN2)	Case	0.0908593	-0.341215	0.522934	0.680227	0.961634	0.0458282	0.100327	-0.347531	0.538547
P29279 (CCN2)	Control	0.167717	-0.278077	0.613512	0.460892	0.999812	0.0517579	0.166218	-0.285028	0.630569
P29279 (CCN2)	Interaction	-0.0768578	-0.697681	0.543965	0.808282	0.959217	0.0542428	-0.068463	-0.704409	0.569903
P29317 (EPHA2)	Pre-ETT	-0.142776	-0.679192	0.39364	0.601896	0.999401	0.0552127	-0.148108	-0.716561	0.387193
P29317 (EPHA2)	Post-ETT	0.124733	-0.411684	0.661149	0.64857	0.931213	0.0541905	0.118856	-0.412514	0.639918
P29317 (EPHA2)	Case	0.120985	-0.200313	0.442283	0.460498	0.926165	0.0405025	0.121627	-0.210166	0.442244
P29317 (EPHA2)	Control	-0.146524	-0.478024	0.184977	0.386322	0.999812	0.0459712	-0.147643	-0.476713	0.195454
P29317 (EPHA2)	Interaction	0.267509	-0.194146	0.729164	0.256076	0.926596	0.0750251	0.264477	-0.21341	0.732733
P29320 (EPHA3)	Pre-ETT	0.185456	-0.255471	0.626382	0.409729	0.999401	0.065856	0.180982	-0.235052	0.605671
P29320 (EPHA3)	Post-ETT	0.234996	-0.20593	0.675923	0.296216	0.85728	0.08991	0.235168	-0.191909	0.684517
P29320 (EPHA3)	Case	0.0209781	-0.120298	0.162255	0.771025	0.978916	0.0183096	0.0203231	-0.117664	0.165636
P29320 (EPHA3)	Control	-0.0285624	-0.174325	0.1172	0.700935	0.999812	0.0189512	-0.0285188	-0.180427	0.126283
P29320 (EPHA3)	Interaction	0.0495405	-0.153452	0.252533	0.632414	0.93301	0.0263636	0.0490281	-0.159502	0.266564
P29322 (EPHA8)	Pre-ETT	0.0630734	-0.48984	0.615987	0.823083	0.999401	0.0372812	0.0480051	-0.532567	0.636605
P29322 (EPHA8)	Post-ETT	0.243291	-0.309622	0.796205	0.388458	0.875538	0.0546175	0.243378	-0.326417	0.789454
P29322 (EPHA8)	Case	0.104641	-0.018797	0.228078	0.0966125	0.808661	0.0313816	0.104103	-0.026404	0.238608
P29322 (EPHA8)	Control	-0.0755772	-0.202934	0.0517801	0.244791	0.999812	0.0166273	-0.0768513	-0.213827	0.0595583
P29322 (EPHA8)	Interaction	0.180218	0.00285743	0.357578	0.0464215	0.926596	0.0695766	0.181578	-0.0033371	0.379004
P29323 (EPHB2)	Pre-ETT	-0.268115	-0.725	0.18877	0.250073	0.999401	0.101354	-0.271794	-0.742753	0.195799
P29323 (EPHB2)	Post-ETT	-0.0561722	-0.513057	0.400713	0.809578	0.96147	0.0512616	-0.0566295	-0.518397	0.402884
P29323 (EPHB2)	Case	0.0179503	-0.162096	0.197997	0.845076	0.988269	0.0204028	0.016841	-0.1586	0.199788
P29323 (EPHB2)	Control	-0.193993	-0.379756	-0.00822891	0.0406791	0.999812	0.170329	-0.191714	-0.386917	-0.00138233
P29323 (EPHB2)	Interaction	0.211943	-0.0467556	0.470641	0.108333	0.926596	0.0940859	0.210498	-0.0565429	0.471295
P29323 (EPHB2)	Pre-ETT	-0.168755	-0.614097	0.276587	0.457666	0.999401	0.0631705	-0.170947	-0.608991	0.28368
P29323 (EPHB2)	Post-ETT	0.0930539	-0.352288	0.538396	0.682149	0.935319	0.0479706	0.0966521	-0.361444	0.555892
P29323 (EPHB2)	Case	0.0470105	-0.20425	0.298271	0.713838	0.965699	0.0269699	0.0451686	-0.210988	0.307281
P29323 (EPHB2)	Control	-0.214798	-0.474037	0.0444405	0.104381	0.999812	0.099754	-0.216864	-0.485691	0.0424031
P29323 (EPHB2)	Interaction	0.261809	-0.0992127	0.62283	0.155217	0.926596	0.0967455	0.266505	-0.0962344	0.627781
P29350 (PTPN6)	Pre-ETT	-0.0511245	-0.599297	0.497048	0.85496	0.999401	0.0564008	-0.0715097	-0.630316	0.483952
P29350 (PTPN6)	Post-ETT	-0.24062	-0.788793	0.307552	0.389609	0.875583	0.0790338	-0.257035	-0.816839	0.268671
P29350 (PTPN6)	Case	-0.189348	-0.532374	0.153678	0.279303	0.869934	0.0601438	-0.188903	-0.539071	0.171829
P29350 (PTPN6)	Control	0.000148066	-0.35377	0.354067	0.999346	0.999812	0.0371981	-0.000216565	-0.373896	0.352702
P29350 (PTPN6)	Interaction	-0.189496	-0.68237	0.303378	0.45112	0.926596	0.0544683	-0.188888	-0.673197	0.309434
P29353 (SHC1)	Pre-ETT	0.0193782	-0.509008	0.547764	0.942697	0.999401	0.0334913	0.0205235	-0.501122	0.535076
P29353 (SHC1)	Post-ETT	-0.23525	-0.763636	0.293136	0.382869	0.874204	0.05268	-0.247839	-0.782021	0.276325
P29353 (SHC1)	Case	-0.0202639	-0.486354	0.445826	0.932093	0.995009	0.0313727	-0.0184128	-0.485226	0.462546
P29353 (SHC1)	Control	0.234364	-0.246526	0.715255	0.339478	0.999812	0.0498776	0.232953	-0.243385	0.698774
P29353 (SHC1)	Interaction	-0.254628	-0.924326	0.41507	0.456148	0.926596	0.0526595	-0.265567	-0.904874	0.428367
P29353 (SHC1)	Pre-ETT	5.54175e-05	-0.545491	0.545602	0.999841	0.999985	0.0538279	-0.00945633	-0.596895	0.544386
P29353 (SHC1)	Post-ETT	-0.208913	-0.75446	0.336634	0.452921	0.885467	0.0684386	-0.210606	-0.76586	0.329183
P29353 (SHC1)	Case	0.0590474	-0.414587	0.532681	0.806963	0.983093	0.0456346	0.065361	-0.406254	0.514479
P29353 (SHC1)	Control	0.268016	-0.220658	0.75669	0.282396	0.999812	0.0805492	0.270754	-0.238496	0.775875
P29353 (SHC1)	Interaction	-0.208968	-0.889506	0.471569	0.547284	0.926596	0.0698868	-0.214021	-0.927071	0.504011
P29372 (MPG)	Pre-ETT	-0.301872	-0.874069	0.270324	0.30113	0.999401	0.0630167	-0.301911	-0.864019	0.30332
P29372 (MPG)	Post-ETT	-0.352317	-0.924514	0.219879	0.227507	0.843953	0.0784483	-0.346778	-0.896128	0.245748
P29372 (MPG)	Case	-0.0909209	-0.335369	0.153528	0.466005	0.926165	0.0216708	-0.0941548	-0.348853	0.169511
P29372 (MPG)	Control	-0.0404758	-0.292686	0.211735	0.753109	0.999812	0.0172262	-0.0389892	-0.304221	0.219183
P29372 (MPG)	Interaction	-0.0504451	-0.401679	0.300789	0.778331	0.954687	0.0212946	-0.0501665	-0.403134	0.313482
P29373 (CRABP2)	Pre-ETT	0.121095	-0.477683	0.719873	0.691827	0.999401	0.0417017	0.14235	-0.450699	0.71879
P29373 (CRABP2)	Post-ETT	0.156283	-0.442495	0.755062	0.60896	0.919656	0.0475114	0.182956	-0.398662	0.785987
P29373 (CRABP2)	Case	-0.0724509	-0.326476	0.181574	0.576159	0.950871	0.0196952	-0.0719573	-0.318701	0.194211
P29373 (CRABP2)	Control	-0.107639	-0.369731	0.154452	0.420851	0.999812	0.0235442	-0.105758	-0.37977	0.154
P29373 (CRABP2)	Interaction	0.0351885	-0.329806	0.400183	0.850126	0.970685	0.0221408	0.0349519	-0.325723	0.393085
P29376 (LTK)	Pre-ETT	-0.186666	-0.799949	0.426617	0.550803	0.999401	0.0465342	-0.186568	-0.795997	0.419314
P29376 (LTK)	Post-ETT	0.168014	-0.445269	0.781297	0.591304	0.914292	0.0481259	0.171057	-0.446904	0.786258
P29376 (LTK)	Case	0.114119	-0.171332	0.399569	0.433296	0.919508	0.0266267	0.112513	-0.198351	0.409991
P29376 (LTK)	Control	-0.240561	-0.535075	0.0539536	0.109397	0.999812	0.071656	-0.240419	-0.532146	0.0693094
P29376 (LTK)	Interaction	0.35468	-0.0554676	0.764827	0.090094	0.926596	0.095258	0.354083	-0.0654815	0.776235
P29401 (TKT)	Pre-ETT	-0.0438405	-0.575461	0.48778	0.871597	0.999401	0.0496895	-0.0483464	-0.585854	0.476023
P29401 (TKT)	Post-ETT	-0.335254	-0.866874	0.196367	0.216457	0.842349	0.110316	-0.334686	-0.87423	0.205811
P29401 (TKT)	Case	-0.0997473	-0.575535	0.376041	0.681146	0.961634	0.0435868	-0.0980969	-0.591118	0.375491
P29401 (TKT)	Control	0.191666	-0.29923	0.682562	0.444123	0.999812	0.0619777	0.190584	-0.305151	0.666739
P29401 (TKT)	Interaction	-0.291413	-0.975046	0.392219	0.403449	0.926596	0.0826695	-0.276967	-0.965889	0.377728
P29459|P29460 (IL12A|IL12B)	Pre-ETT	0.00384311	-0.163093	0.17078	0.964011	0.999401	0.0223327	-0.00104246	-0.17272	0.164862
P29459|P29460 (IL12A|IL12B)	Post-ETT	0.0333684	-0.133568	0.200305	0.695227	0.938884	0.0225022	0.0264192	-0.144779	0.190777
P29459|P29460 (IL12A|IL12B)	Case	0.0286137	-0.0225916	0.079819	0.273414	0.866145	0.0123739	0.0284295	-0.0277863	0.0843741
P29459|P29460 (IL12A|IL12B)	Control	-0.000911603	-0.0537429	0.0519197	0.973021	0.999812	0.00765116	-0.0021211	-0.0599727	0.0590013
P29459|P29460 (IL12A|IL12B)	Interaction	0.0295253	-0.0440487	0.103099	0.431554	0.926596	0.0120593	0.0298401	-0.051307	0.11534
P29459|Q14213 (IL12A|EBI3)	Pre-ETT	0.00874512	-0.533971	0.551461	0.974805	0.999401	0.0455663	0.0125302	-0.522571	0.532479
P29459|Q14213 (IL12A|EBI3)	Post-ETT	0.154152	-0.388564	0.696868	0.577729	0.908574	0.0743178	0.160576	-0.405742	0.698893
P29459|Q14213 (IL12A|EBI3)	Case	0.0882063	-0.0887846	0.265197	0.328678	0.889692	0.0289187	0.0869001	-0.097491	0.269617
P29459|Q14213 (IL12A|EBI3)	Control	-0.0572005	-0.239811	0.12541	0.539259	0.999812	0.0207472	-0.0571415	-0.251667	0.123045
P29459|Q14213 (IL12A|EBI3)	Interaction	0.145407	-0.108901	0.399715	0.262434	0.926596	0.039678	0.146733	-0.110515	0.407045
P29460 (IL12B)	Pre-ETT	-0.280347	-0.757027	0.196333	0.249032	0.999401	0.107814	-0.27637	-0.728881	0.178906
P29460 (IL12B)	Post-ETT	-0.198164	-0.674844	0.278517	0.415194	0.880428	0.075575	-0.197145	-0.658936	0.284214
P29460 (IL12B)	Case	0.0264664	-0.0780865	0.131019	0.619793	0.957369	0.0134629	0.0254489	-0.0813548	0.139118
P29460 (IL12B)	Control	-0.0557172	-0.16359	0.0521556	0.311377	0.999812	0.0202315	-0.0560737	-0.166591	0.0574456
P29460 (IL12B)	Interaction	0.0821837	-0.0680424	0.23241	0.283616	0.926596	0.0279515	0.0841188	-0.0733902	0.238392
P29460|Q9NPF7 (IL12B|IL23A)	Pre-ETT	-0.328778	-0.900289	0.242733	0.259521	0.999401	0.0918039	-0.319986	-0.881777	0.271526
P29460|Q9NPF7 (IL12B|IL23A)	Post-ETT	-0.187506	-0.759017	0.384005	0.520198	0.89602	0.0632583	-0.181245	-0.728339	0.367031
P29460|Q9NPF7 (IL12B|IL23A)	Case	0.0512896	-0.151531	0.25411	0.620149	0.957369	0.02167	0.0514135	-0.152009	0.256382
P29460|Q9NPF7 (IL12B|IL23A)	Control	-0.0899822	-0.299243	0.119278	0.399348	0.999812	0.0261185	-0.0913886	-0.314033	0.120654
P29460|Q9NPF7 (IL12B|IL23A)	Interaction	0.141272	-0.150149	0.432693	0.342046	0.926596	0.0345973	0.142622	-0.167362	0.448703
P29474 (NOS3)	Pre-ETT	0.306473	-0.443124	1.05607	0.422939	0.999401	0.0778295	0.31462	-0.451387	1.0406
P29474 (NOS3)	Post-ETT	0.220411	-0.529186	0.970007	0.564409	0.907436	0.0664409	0.225593	-0.546183	0.950342
P29474 (NOS3)	Case	-0.089762	-0.426722	0.247198	0.601594	0.954428	0.028227	-0.0919708	-0.442821	0.258319
P29474 (NOS3)	Control	-0.00369946	-0.35136	0.343961	0.983361	0.999812	0.0263511	-0.00974439	-0.349922	0.363513
P29474 (NOS3)	Interaction	-0.0860625	-0.570222	0.398097	0.727542	0.945132	0.0351851	-0.0830022	-0.593413	0.393043
P29508 (SERPINB3)	Pre-ETT	-0.0135134	-0.553125	0.526098	0.960853	0.999401	0.0342118	-0.029689	-0.574497	0.515088
P29508 (SERPINB3)	Post-ETT	0.203796	-0.335816	0.743408	0.459165	0.885467	0.0475831	0.198166	-0.333326	0.724703
P29508 (SERPINB3)	Case	0.0816969	-0.102788	0.266182	0.385423	0.902247	0.0174594	0.0790725	-0.120961	0.270114
P29508 (SERPINB3)	Control	-0.135612	-0.325955	0.0547305	0.162593	0.999812	0.0356412	-0.137165	-0.336357	0.0601618
P29508 (SERPINB3)	Interaction	0.217309	-0.0477663	0.482385	0.108102	0.926596	0.0583908	0.215555	-0.0509773	0.498165
P29536 (LMOD1)	Pre-ETT	-0.342253	-0.748325	0.0638176	0.0985471	0.999401	0.10741	-0.335737	-0.728797	0.0581458
P29536 (LMOD1)	Post-ETT	-0.330616	-0.736687	0.0754552	0.110541	0.841369	0.111864	-0.339177	-0.729227	0.0624811
P29536 (LMOD1)	Case	0.1277	-0.0318237	0.287223	0.116656	0.811805	0.0353781	0.126468	-0.0330577	0.28981
P29536 (LMOD1)	Control	0.116062	-0.0485267	0.280651	0.166942	0.999812	0.0305	0.116466	-0.0501521	0.295162
P29536 (LMOD1)	Interaction	0.0116376	-0.217573	0.240848	0.920732	0.9826	0.0142387	0.0118595	-0.23644	0.244533
P29558 (RBMS1)	Pre-ETT	-0.134148	-0.536538	0.268241	0.513491	0.999401	0.0314878	-0.12619	-0.531665	0.27
P29558 (RBMS1)	Post-ETT	-0.169794	-0.572184	0.232595	0.408217	0.879969	0.0366544	-0.168968	-0.554685	0.22329
P29558 (RBMS1)	Case	0.0516984	-0.108924	0.212321	0.528146	0.941073	0.012723	0.0523984	-0.114198	0.215348
P29558 (RBMS1)	Control	0.0873443	-0.0783789	0.253068	0.301605	0.999812	0.0190049	0.0881156	-0.0901104	0.265318
P29558 (RBMS1)	Interaction	-0.0356459	-0.266436	0.195144	0.762103	0.95206	0.0146852	-0.0391804	-0.285551	0.208829
P29590 (PML)	Pre-ETT	-0.0416688	-0.552752	0.469414	0.873041	0.999401	0.0510618	-0.0378623	-0.542874	0.478197
P29590 (PML)	Post-ETT	-0.0462496	-0.557332	0.464833	0.859223	0.973464	0.0560981	-0.0432394	-0.539807	0.482714
P29590 (PML)	Case	0.122773	-0.315489	0.561036	0.582966	0.950877	0.0524688	0.125281	-0.307428	0.569696
P29590 (PML)	Control	0.127354	-0.324825	0.579533	0.580938	0.999812	0.0519453	0.132091	-0.312904	0.58847
P29590 (PML)	Interaction	-0.00458082	-0.634295	0.625134	0.988624	0.997768	0.055467	-0.00728949	-0.641719	0.620258
P29597 (TYK2)	Pre-ETT	0.00132451	-0.51559	0.518239	0.995993	0.999401	0.054089	-0.00221841	-0.528305	0.532507
P29597 (TYK2)	Post-ETT	-0.165362	-0.682277	0.351552	0.53066	0.900675	0.0693753	-0.170295	-0.699334	0.353378
P29597 (TYK2)	Case	-0.0160217	-0.390395	0.358352	0.933153	0.995009	0.037554	-0.0137061	-0.408536	0.380471
P29597 (TYK2)	Control	0.150665	-0.235596	0.536927	0.444567	0.999812	0.0550766	0.148224	-0.246541	0.550282
P29597 (TYK2)	Interaction	-0.166687	-0.704603	0.371229	0.543622	0.926596	0.0637553	-0.161656	-0.713139	0.387414
P29622 (SERPINA4)	Pre-ETT	-0.0947264	-0.572079	0.382626	0.697322	0.999401	0.0333536	-0.0997375	-0.571779	0.3607
P29622 (SERPINA4)	Post-ETT	0.00330669	-0.474046	0.480659	0.989167	0.997036	0.0312181	0.0173846	-0.460113	0.454722
P29622 (SERPINA4)	Case	0.055095	-0.15473	0.26492	0.606805	0.955529	0.0161228	0.0549228	-0.158365	0.267051
P29622 (SERPINA4)	Control	-0.0429381	-0.259426	0.17355	0.69747	0.999812	0.0157013	-0.0443014	-0.267232	0.181475
P29622 (SERPINA4)	Interaction	0.0980331	-0.203452	0.399518	0.523919	0.926596	0.022862	0.102395	-0.216929	0.414005
P29622 (SERPINA4)	Pre-ETT	-0.477632	-1.04041	0.0851434	0.096225	0.999401	0.206223	-0.481265	-1.03408	0.0985998
P29622 (SERPINA4)	Post-ETT	-0.188618	-0.751394	0.374157	0.511248	0.89479	0.0672015	-0.203317	-0.784474	0.355118
P29622 (SERPINA4)	Case	0.230205	-0.115678	0.576087	0.192074	0.826931	0.0778011	0.225137	-0.132452	0.575543
P29622 (SERPINA4)	Control	-0.0588089	-0.415675	0.298057	0.746704	0.999812	0.0399943	-0.0606169	-0.411383	0.304228
P29622 (SERPINA4)	Interaction	0.289014	-0.207965	0.785993	0.25437	0.926596	0.0762684	0.290534	-0.22105	0.787604
P29762 (CRABP1)	Pre-ETT	0.0606153	-0.456536	0.577767	0.818304	0.999401	0.0348428	0.06038	-0.478697	0.568265
P29762 (CRABP1)	Post-ETT	0.261877	-0.255274	0.779028	0.320957	0.868008	0.0558801	0.264791	-0.240616	0.784496
P29762 (CRABP1)	Case	0.255744	-0.0886383	0.600127	0.14553	0.817991	0.0608211	0.245225	-0.10369	0.5956
P29762 (CRABP1)	Control	0.0544825	-0.300836	0.409801	0.763773	0.999812	0.0248361	0.0529132	-0.308013	0.429467
P29762 (CRABP1)	Interaction	0.201262	-0.293562	0.696085	0.425344	0.926596	0.0391282	0.197924	-0.3029	0.70557
P29803 (PDHA2)	Pre-ETT	0.0137365	-0.428507	0.45598	0.951456	0.999401	0.0502183	0.0247491	-0.418984	0.520031
P29803 (PDHA2)	Post-ETT	-0.0666549	-0.508899	0.375589	0.767684	0.951786	0.0488187	-0.0544225	-0.522347	0.410182
P29803 (PDHA2)	Case	-0.0589915	-0.23626	0.118277	0.514248	0.940933	0.0240597	-0.0618782	-0.23721	0.119067
P29803 (PDHA2)	Control	0.0213999	-0.161498	0.204298	0.818616	0.999812	0.0189481	0.0224783	-0.174368	0.216637
P29803 (PDHA2)	Interaction	-0.0803914	-0.335098	0.174316	0.536174	0.926596	0.0281384	-0.0784748	-0.346747	0.19383
P29965 (CD40LG)	Pre-ETT	0.0343006	-0.511517	0.580118	0.901973	0.999401	0.0540058	0.0306964	-0.51998	0.598675
P29965 (CD40LG)	Post-ETT	-0.10924	-0.655058	0.436579	0.694862	0.938884	0.0583174	-0.112753	-0.657592	0.418461
P29965 (CD40LG)	Case	0.0573281	-0.367796	0.482452	0.791547	0.979387	0.0446706	0.0608409	-0.37907	0.488332
P29965 (CD40LG)	Control	0.200868	-0.237755	0.639492	0.369415	0.999812	0.0658392	0.197702	-0.251707	0.633189
P29965 (CD40LG)	Interaction	-0.14354	-0.754376	0.467296	0.645106	0.934146	0.0567821	-0.141891	-0.773616	0.494711
P30040 (ERP29)	Pre-ETT	0.0330893	-0.472207	0.538386	0.897873	0.999401	0.0327468	0.0140984	-0.500603	0.507619
P30040 (ERP29)	Post-ETT	-0.256579	-0.761876	0.248718	0.319626	0.868008	0.0654145	-0.276274	-0.769327	0.225795
P30040 (ERP29)	Case	-0.173224	-0.505496	0.159047	0.306878	0.884962	0.0374146	-0.174654	-0.50096	0.154276
P30040 (ERP29)	Control	0.116444	-0.226379	0.459267	0.505587	0.999812	0.0279428	0.118167	-0.232876	0.475773
P30040 (ERP29)	Interaction	-0.289668	-0.767091	0.187754	0.23437	0.926596	0.0526269	-0.282576	-0.771628	0.205285
P30040 (ERP29)	Pre-ETT	-0.149181	-0.646772	0.34841	0.556794	0.999401	0.0578623	-0.147462	-0.635789	0.347727
P30040 (ERP29)	Post-ETT	0.0273207	-0.47027	0.524911	0.914302	0.981058	0.0513869	0.0348173	-0.490606	0.599226
P30040 (ERP29)	Case	0.153353	-0.169272	0.475978	0.35153	0.89442	0.0456792	0.154567	-0.170815	0.480697
P30040 (ERP29)	Control	-0.023149	-0.356018	0.309721	0.891582	0.999812	0.0293123	-0.0214511	-0.36192	0.318735
P30040 (ERP29)	Interaction	0.176502	-0.287059	0.640063	0.455511	0.926596	0.048294	0.168524	-0.286532	0.624414
P30041 (PRDX6)	Pre-ETT	0.0853144	-0.474727	0.645356	0.765266	0.999401	0.0540806	0.0988845	-0.455049	0.639251
P30041 (PRDX6)	Post-ETT	-0.2429	-0.802941	0.317142	0.395286	0.876255	0.0734099	-0.224221	-0.769995	0.318249
P30041 (PRDX6)	Case	-0.115123	-0.58014	0.349894	0.627519	0.957861	0.052536	-0.11814	-0.603585	0.371489
P30041 (PRDX6)	Control	0.213091	-0.266692	0.692874	0.384028	0.999812	0.0673969	0.209982	-0.25527	0.703854
P30041 (PRDX6)	Interaction	-0.328214	-0.99637	0.339942	0.335658	0.926596	0.0895804	-0.329609	-1.01825	0.331438
P30043 (BLVRB)	Pre-ETT	0.207464	-0.278956	0.693883	0.403184	0.999401	0.0446863	0.209891	-0.259038	0.683518
P30043 (BLVRB)	Post-ETT	0.0280931	-0.458326	0.514512	0.909874	0.980847	0.0314965	0.0307611	-0.442919	0.51528
P30043 (BLVRB)	Case	-0.0811932	-0.447495	0.285108	0.663969	0.96145	0.0264318	-0.0821377	-0.457882	0.29647
P30043 (BLVRB)	Control	0.0981775	-0.279755	0.47611	0.610647	0.999812	0.0271969	0.0963563	-0.282142	0.497694
P30043 (BLVRB)	Interaction	-0.179371	-0.705688	0.346947	0.504158	0.926596	0.0375404	-0.17427	-0.723065	0.346465
P30044 (PRDX5)	Pre-ETT	0.173424	-0.476062	0.822909	0.600735	0.999401	0.0632436	0.191805	-0.47499	0.819125
P30044 (PRDX5)	Post-ETT	0.16061	-0.488875	0.810096	0.627905	0.922115	0.0596442	0.165431	-0.467207	0.796831
P30044 (PRDX5)	Case	-0.105343	-0.353473	0.142787	0.405354	0.906632	0.0297754	-0.0995039	-0.360211	0.151264
P30044 (PRDX5)	Control	-0.0925298	-0.348539	0.16348	0.478702	0.999812	0.0275807	-0.0925305	-0.351363	0.17619
P30044 (PRDX5)	Interaction	-0.0128133	-0.369337	0.343711	0.943843	0.988193	0.0269953	-0.0139544	-0.377892	0.352833
P30046 (DDT)	Pre-ETT	0.0622254	-0.407731	0.532181	0.79524	0.999401	0.0317187	0.0676803	-0.406503	0.533815
P30046 (DDT)	Post-ETT	0.0579184	-0.412038	0.527874	0.809129	0.96147	0.0335314	0.0657062	-0.406339	0.527715
P30046 (DDT)	Case	0.159681	-0.150117	0.469479	0.312383	0.885426	0.0337227	0.16048	-0.157974	0.482871
P30046 (DDT)	Control	0.163988	-0.155648	0.483623	0.314631	0.999812	0.0326785	0.162183	-0.166809	0.505362
P30046 (DDT)	Interaction	-0.004307	-0.449438	0.440824	0.98487	0.997661	0.0255273	-0.00702394	-0.472285	0.457027
P30047 (GCHFR)	Pre-ETT	0.165528	-0.266519	0.597575	0.452706	0.999401	0.0379099	0.166632	-0.281066	0.622325
P30047 (GCHFR)	Post-ETT	0.236728	-0.195319	0.668776	0.282864	0.852853	0.0506987	0.230819	-0.216519	0.675312
P30047 (GCHFR)	Case	0.205713	-0.0778043	0.489231	0.154997	0.819654	0.0540859	0.205415	-0.0818925	0.491252
P30047 (GCHFR)	Control	0.134513	-0.158007	0.427033	0.367443	0.999812	0.0307312	0.141943	-0.167687	0.452946
P30047 (GCHFR)	Interaction	0.0712003	-0.33617	0.47857	0.731927	0.945233	0.0242257	0.057142	-0.35994	0.505732
P30048 (PRDX3)	Pre-ETT	0.057293	-0.48758	0.602166	0.836722	0.999401	0.0568994	0.0493911	-0.479921	0.593198
P30048 (PRDX3)	Post-ETT	-0.25516	-0.800033	0.289714	0.358705	0.872537	0.086709	-0.257499	-0.804714	0.295752
P30048 (PRDX3)	Case	-0.097361	-0.588855	0.394133	0.697829	0.964754	0.0496723	-0.0930496	-0.573968	0.402525
P30048 (PRDX3)	Control	0.215092	-0.292009	0.722193	0.405783	0.999812	0.0687108	0.219764	-0.269999	0.712557
P30048 (PRDX3)	Interaction	-0.312453	-1.01865	0.393747	0.385848	0.926596	0.0963357	-0.315254	-1.03104	0.365115
P30050 (RPL12)	Pre-ETT	-0.0279401	-0.556182	0.500302	0.917433	0.999401	0.0358887	-0.026873	-0.570982	0.489369
P30050 (RPL12)	Post-ETT	-0.127453	-0.655695	0.400789	0.636287	0.926032	0.0402863	-0.124828	-0.65984	0.385623
P30050 (RPL12)	Case	-0.0337451	-0.497384	0.429893	0.886565	0.993098	0.0301129	-0.0346367	-0.521762	0.448677
P30050 (RPL12)	Control	0.0657679	-0.412593	0.544129	0.78757	0.999812	0.0327808	0.067529	-0.423003	0.540463
P30050 (RPL12)	Interaction	-0.099513	-0.765688	0.566662	0.769691	0.952624	0.0395935	-0.100025	-0.780734	0.566274
P30084 (ECHS1)	Pre-ETT	0.00833573	-0.528183	0.544855	0.975707	0.999401	0.053299	0.00112703	-0.54777	0.538241
P30084 (ECHS1)	Post-ETT	0.109312	-0.427207	0.645831	0.689651	0.93775	0.0576292	0.101913	-0.450304	0.639696
P30084 (ECHS1)	Case	0.0910539	-0.217801	0.399909	0.563386	0.95053	0.0390637	0.0896314	-0.225841	0.41241
P30084 (ECHS1)	Control	-0.00992215	-0.328584	0.30874	0.951338	0.999812	0.0332194	-0.00514307	-0.329708	0.317628
P30084 (ECHS1)	Interaction	0.100976	-0.342799	0.544752	0.655621	0.935227	0.0438615	0.0991912	-0.347627	0.547152
P30085 (CMPK1)	Pre-ETT	0.067806	-0.461708	0.59732	0.80183	0.999401	0.0364259	0.0666936	-0.46577	0.597948
P30085 (CMPK1)	Post-ETT	-0.0939308	-0.623445	0.435583	0.728081	0.94392	0.0367039	-0.0890366	-0.632743	0.428426
P30085 (CMPK1)	Case	0.126234	-0.317597	0.570066	0.577219	0.950871	0.0355068	0.134673	-0.332486	0.582234
P30085 (CMPK1)	Control	0.287971	-0.169954	0.745896	0.217746	0.999812	0.0633537	0.284939	-0.183586	0.737488
P30085 (CMPK1)	Interaction	-0.161737	-0.799453	0.475979	0.61913	0.93301	0.0419015	-0.158216	-0.800195	0.488716
P30085 (CMPK1)	Pre-ETT	-0.193781	-0.622975	0.235412	0.376196	0.999401	0.074907	-0.201219	-0.635151	0.210794
P30085 (CMPK1)	Post-ETT	-0.122822	-0.552016	0.306371	0.574877	0.908429	0.0599137	-0.12359	-0.556247	0.299675
P30085 (CMPK1)	Case	0.0295509	-0.136245	0.195347	0.726836	0.970554	0.0204868	0.0293878	-0.146151	0.198906
P30085 (CMPK1)	Control	-0.0414082	-0.212469	0.129652	0.635184	0.999812	0.0228919	-0.0416589	-0.220242	0.137762
P30085 (CMPK1)	Interaction	0.070959	-0.167264	0.309182	0.559347	0.926596	0.0282545	0.0716258	-0.174271	0.311683
P30086 (PEBP1)	Pre-ETT	0.112478	-0.41309	0.638047	0.674882	0.999401	0.057253	0.123589	-0.406752	0.648715
P30086 (PEBP1)	Post-ETT	-0.144211	-0.66978	0.381358	0.590719	0.914292	0.0597983	-0.137709	-0.673787	0.407317
P30086 (PEBP1)	Case	-0.0324814	-0.524291	0.459328	0.897006	0.995009	0.0455557	-0.0294421	-0.512392	0.442412
P30086 (PEBP1)	Control	0.224208	-0.283221	0.731637	0.386483	0.999812	0.0717516	0.215912	-0.26461	0.701666
P30086 (PEBP1)	Interaction	-0.256689	-0.963345	0.449967	0.476497	0.926596	0.0761408	-0.250315	-0.949954	0.416269
P30101 (PDIA3)	Pre-ETT	0.0170761	-0.51199	0.546142	0.94956	0.999401	0.0526756	0.00785202	-0.534452	0.559286
P30101 (PDIA3)	Post-ETT	-0.0603769	-0.589443	0.468689	0.823014	0.963769	0.0519934	-0.067608	-0.602914	0.472304
P30101 (PDIA3)	Case	-0.0454234	-0.380363	0.289517	0.790391	0.979387	0.0335554	-0.0462364	-0.380387	0.296049
P30101 (PDIA3)	Control	0.0320296	-0.313546	0.377605	0.85585	0.999812	0.0358574	0.0329174	-0.318131	0.390843
P30101 (PDIA3)	Interaction	-0.077453	-0.558709	0.403803	0.752431	0.948913	0.0466699	-0.0770103	-0.596459	0.4079
P30101 (PDIA3)	Pre-ETT	-0.0730429	-0.591671	0.445585	0.782518	0.999401	0.058229	-0.0843014	-0.597184	0.446695
P30101 (PDIA3)	Post-ETT	-0.314304	-0.832932	0.204324	0.234913	0.843953	0.124398	-0.33572	-0.841629	0.20423
P30101 (PDIA3)	Case	-0.140956	-0.456284	0.174372	0.380959	0.901558	0.04751	-0.142612	-0.45553	0.172675
P30101 (PDIA3)	Control	0.100305	-0.225036	0.425647	0.545663	0.999812	0.0413709	0.101169	-0.236165	0.429842
P30101 (PDIA3)	Interaction	-0.241261	-0.694338	0.211816	0.296638	0.926596	0.0631883	-0.237467	-0.703408	0.229013
P30153 (PPP2R1A)	Pre-ETT	-0.0065118	-0.519644	0.50662	0.980157	0.999401	0.0341277	0.00126951	-0.528076	0.522013
P30153 (PPP2R1A)	Post-ETT	-0.186026	-0.699158	0.327107	0.477367	0.886933	0.0440473	-0.183006	-0.711334	0.331278
P30153 (PPP2R1A)	Case	0.0109545	-0.442164	0.464073	0.962208	0.995009	0.0299921	0.0121707	-0.453956	0.466765
P30153 (PPP2R1A)	Control	0.190468	-0.277039	0.657975	0.424573	0.999812	0.0433338	0.198971	-0.288089	0.663652
P30153 (PPP2R1A)	Interaction	-0.179514	-0.830574	0.471547	0.588913	0.926596	0.045055	-0.195134	-0.837498	0.47186
P30203 (CD6)	Pre-ETT	-0.204284	-1.17162	0.763053	0.678941	0.999401	0.0497176	-0.161169	-1.10663	0.761958
P30203 (CD6)	Post-ETT	-0.121697	-1.08903	0.845639	0.805237	0.960779	0.0492967	-0.127585	-1.07138	0.808176
P30203 (CD6)	Case	0.0325644	-0.184657	0.249786	0.768892	0.978916	0.0116987	0.0322425	-0.196044	0.260328
P30203 (CD6)	Control	-0.0500225	-0.274142	0.174097	0.661781	0.999812	0.0128873	-0.051125	-0.27858	0.187309
P30203 (CD6)	Interaction	0.0825869	-0.229527	0.3947	0.604028	0.929406	0.0156204	0.0824014	-0.236576	0.398314
P30304 (CDC25A)	Pre-ETT	0.578934	-0.3325	1.49037	0.21315	0.999401	0.132815	0.589046	-0.305806	1.46006
P30304 (CDC25A)	Post-ETT	0.643906	-0.267528	1.55534	0.166154	0.841369	0.182028	0.64431	-0.240608	1.53715
P30304 (CDC25A)	Case	0.0231097	-0.0793919	0.125611	0.658571	0.96145	0.00794041	0.0245042	-0.0857748	0.129016
P30304 (CDC25A)	Control	-0.0418624	-0.147619	0.0638941	0.437851	0.999812	0.00970632	-0.0419436	-0.155907	0.0732157
P30304 (CDC25A)	Interaction	0.0649721	-0.0823066	0.212251	0.387237	0.926596	0.0127583	0.0634451	-0.0947438	0.222562
P30305 (CDC25B)	Pre-ETT	0.141599	-0.362379	0.645577	0.581856	0.999401	0.0368377	0.139398	-0.360655	0.645622
P30305 (CDC25B)	Post-ETT	0.155592	-0.348386	0.65957	0.545116	0.905502	0.0418219	0.161184	-0.364405	0.671699
P30305 (CDC25B)	Case	0.160408	-0.162215	0.48303	0.329812	0.889692	0.0335134	0.158925	-0.176147	0.507799
P30305 (CDC25B)	Control	0.146414	-0.186453	0.479282	0.388629	0.999812	0.0320535	0.144331	-0.200737	0.494309
P30305 (CDC25B)	Interaction	0.0139933	-0.449565	0.477551	0.952821	0.989451	0.028265	0.0168503	-0.454599	0.491978
P30405 (PPIF)	Pre-ETT	-0.0782209	-0.577882	0.42144	0.758974	0.999401	0.0584334	-0.114654	-0.595899	0.366079
P30405 (PPIF)	Post-ETT	-0.327142	-0.826803	0.172519	0.199407	0.841369	0.139886	-0.34419	-0.852524	0.159267
P30405 (PPIF)	Case	-0.0725973	-0.394305	0.24911	0.658279	0.96145	0.0371971	-0.0624	-0.401853	0.276237
P30405 (PPIF)	Control	0.176324	-0.155599	0.508247	0.297797	0.999812	0.0591662	0.174792	-0.174971	0.510943
P30405 (PPIF)	Interaction	-0.248921	-0.711164	0.213322	0.291218	0.926596	0.075025	-0.243932	-0.704726	0.232284
P30405 (PPIF)	Pre-ETT	-0.0554698	-0.551597	0.440657	0.826545	0.999401	0.0550232	-0.0738534	-0.581814	0.423946
P30405 (PPIF)	Post-ETT	-0.331401	-0.827528	0.164726	0.190463	0.841369	0.124553	-0.337649	-0.838766	0.177736
P30405 (PPIF)	Case	-0.163533	-0.498589	0.171523	0.338764	0.893257	0.0586279	-0.165242	-0.520627	0.177727
P30405 (PPIF)	Control	0.112398	-0.233297	0.458094	0.523958	0.999812	0.046996	0.109308	-0.246891	0.463212
P30405 (PPIF)	Interaction	-0.275931	-0.757354	0.205492	0.261281	0.926596	0.078648	-0.271131	-0.76001	0.225491
P30419 (NMT1)	Pre-ETT	-0.0146914	-0.555168	0.525785	0.957512	0.999401	0.0341895	-0.0255365	-0.586829	0.494389
P30419 (NMT1)	Post-ETT	-0.31642	-0.856896	0.224056	0.251194	0.844907	0.0739064	-0.322948	-0.856858	0.215395
P30419 (NMT1)	Case	-0.124344	-0.48842	0.239731	0.503243	0.937728	0.0309329	-0.128284	-0.513835	0.24545
P30419 (NMT1)	Control	0.177384	-0.198252	0.55302	0.354685	0.999812	0.037687	0.17434	-0.191692	0.561526
P30419 (NMT1)	Interaction	-0.301729	-0.824848	0.221391	0.258273	0.926596	0.0591774	-0.30542	-0.827152	0.23154
P30419 (NMT1)	Pre-ETT	-0.0671891	-0.708996	0.574618	0.837429	0.999401	0.0571836	-0.0692017	-0.708631	0.579561
P30419 (NMT1)	Post-ETT	-0.0793006	-0.721107	0.562506	0.808648	0.96147	0.0589904	-0.0974246	-0.756566	0.556371
P30419 (NMT1)	Case	0.0137391	-0.395419	0.422897	0.947526	0.995009	0.0325752	0.0124599	-0.406537	0.430102
P30419 (NMT1)	Control	0.0258507	-0.3963	0.448001	0.904467	0.999812	0.0377764	0.0207629	-0.421396	0.48091
P30419 (NMT1)	Interaction	-0.0121116	-0.600007	0.575784	0.967792	0.993567	0.0427745	-0.00729264	-0.634612	0.612769
P30519 (HMOX2)	Pre-ETT	-0.191116	-0.674413	0.29218	0.438308	0.999401	0.0722287	-0.191906	-0.657551	0.281994
P30519 (HMOX2)	Post-ETT	-0.268042	-0.751339	0.215255	0.277028	0.852853	0.0953087	-0.267175	-0.741899	0.205527
P30519 (HMOX2)	Case	-0.0527179	-0.329831	0.224395	0.70925	0.965126	0.0336421	-0.0497875	-0.326327	0.223325
P30519 (HMOX2)	Control	0.0242079	-0.261705	0.310121	0.868198	0.999812	0.0320481	0.0253443	-0.27495	0.32901
P30519 (HMOX2)	Interaction	-0.0769259	-0.475094	0.321242	0.704937	0.941096	0.0392415	-0.0744885	-0.494099	0.326384
P30520 (ADSS2)	Pre-ETT	0.518842	-0.155717	1.1934	0.131677	0.999401	0.155275	0.525708	-0.10797	1.18896
P30520 (ADSS2)	Post-ETT	0.496728	-0.177831	1.17129	0.148945	0.841369	0.13075	0.495148	-0.195234	1.1533
P30520 (ADSS2)	Case	0.0322693	-0.132434	0.196973	0.700976	0.964754	0.0119408	0.0302889	-0.141946	0.200256
P30520 (ADSS2)	Control	0.0543835	-0.11555	0.224317	0.5305	0.999812	0.0148442	0.0543621	-0.125235	0.233319
P30520 (ADSS2)	Interaction	-0.0221142	-0.258767	0.214539	0.85468	0.972452	0.0144292	-0.0215671	-0.269395	0.220351
P30532 (CHRNA5)	Pre-ETT	0.374026	-0.177263	0.925315	0.1836	0.999401	0.118054	0.367548	-0.19264	0.943994
P30532 (CHRNA5)	Post-ETT	-0.0626548	-0.613944	0.488634	0.823728	0.963769	0.0557175	-0.069465	-0.625552	0.501077
P30532 (CHRNA5)	Case	-0.380223	-0.739212	-0.0212349	0.0379032	0.808661	0.292556	-0.38069	-0.743987	-0.0122609
P30532 (CHRNA5)	Control	0.0564574	-0.31393	0.426845	0.765128	0.999812	0.0385218	0.0549251	-0.320205	0.434113
P30532 (CHRNA5)	Interaction	-0.436681	-0.952491	0.0791291	0.0970572	0.926596	0.161618	-0.444119	-0.958796	0.0908875
P30533 (LRPAP1)	Pre-ETT	-0.174817	-0.825069	0.475436	0.598246	0.999401	0.0665723	-0.179054	-0.81768	0.460962
P30533 (LRPAP1)	Post-ETT	-0.0418101	-0.692062	0.608442	0.899714	0.978481	0.0499663	-0.0417622	-0.686871	0.575558
P30533 (LRPAP1)	Case	0.0568377	-0.0410633	0.154739	0.255169	0.857443	0.0153833	0.0566494	-0.0454184	0.160347
P30533 (LRPAP1)	Control	-0.0761687	-0.177178	0.024841	0.139419	0.999812	0.0261726	-0.0766601	-0.183299	0.0311229
P30533 (LRPAP1)	Interaction	0.133006	-0.00766183	0.273675	0.0638523	0.926596	0.0572552	0.13405	-0.0134524	0.280303
P30566 (ADSL)	Pre-ETT	-0.41845	-0.995947	0.159047	0.155556	0.999401	0.151454	-0.426164	-1.04544	0.148849
P30566 (ADSL)	Post-ETT	-0.504002	-1.0815	0.0734946	0.0871677	0.841369	0.223648	-0.497143	-1.0998	0.0884233
P30566 (ADSL)	Case	0.115415	-0.303904	0.534735	0.589564	0.952214	0.0435017	0.116598	-0.306937	0.559145
P30566 (ADSL)	Control	0.200967	-0.231667	0.633602	0.36259	0.999812	0.0597225	0.203819	-0.262176	0.646598
P30566 (ADSL)	Interaction	-0.085552	-0.688048	0.516944	0.780777	0.954943	0.042032	-0.0820808	-0.689056	0.552606
P30613 (PKLR)	Pre-ETT	0.35881	-0.117914	0.835534	0.140164	0.999401	0.145338	0.361088	-0.125242	0.846077
P30613 (PKLR)	Post-ETT	0.0314907	-0.445234	0.508215	0.896987	0.9777	0.049712	0.0432732	-0.438569	0.528442
P30613 (PKLR)	Case	-0.139708	-0.552345	0.27293	0.506953	0.938721	0.0519173	-0.133436	-0.558684	0.273342
P30613 (PKLR)	Control	0.187612	-0.238129	0.613352	0.387752	0.999812	0.0689763	0.195788	-0.244996	0.625437
P30613 (PKLR)	Interaction	-0.327319	-0.920214	0.265576	0.279236	0.926596	0.101845	-0.326707	-0.931112	0.264232
P30613 (PKLR)	Pre-ETT	0.292369	-0.18241	0.767148	0.227453	0.999401	0.0597041	0.278554	-0.19661	0.759698
P30613 (PKLR)	Post-ETT	0.016162	-0.458615	0.490939	0.946805	0.990287	0.0326544	0.0186619	-0.473062	0.50945
P30613 (PKLR)	Case	-0.127518	-0.547556	0.292521	0.551832	0.945362	0.0319113	-0.127933	-0.556583	0.291722
P30613 (PKLR)	Control	0.14869	-0.284686	0.582067	0.501291	0.999812	0.0357208	0.144648	-0.313376	0.569255
P30613 (PKLR)	Interaction	-0.276208	-0.879738	0.327321	0.369726	0.926596	0.0517998	-0.2708	-0.857215	0.350706
P30626 (SRI)	Pre-ETT	0.09835	-0.415698	0.612398	0.707669	0.999401	0.0351898	0.0979441	-0.406264	0.603456
P30626 (SRI)	Post-ETT	-0.093739	-0.607787	0.420309	0.720786	0.943279	0.0374516	-0.0889058	-0.592545	0.466512
P30626 (SRI)	Case	-0.0338509	-0.502046	0.434344	0.887311	0.993098	0.030663	-0.0348909	-0.49187	0.439579
P30626 (SRI)	Control	0.158238	-0.324824	0.6413	0.520853	0.999812	0.0397663	0.16117	-0.312628	0.645711
P30626 (SRI)	Interaction	-0.192089	-0.864812	0.480634	0.57572	0.926596	0.0449891	-0.197756	-0.856199	0.459137
P30711 (GSTT1)	Pre-ETT	0.544076	-0.358909	1.44706	0.237627	0.999401	0.0974579	0.5315	-0.347412	1.463
P30711 (GSTT1)	Post-ETT	0.60784	-0.295145	1.51083	0.187055	0.841369	0.143675	0.6182	-0.309702	1.50515
P30711 (GSTT1)	Case	0.0677641	-0.142893	0.278422	0.528381	0.941073	0.0153041	0.066566	-0.147975	0.284415
P30711 (GSTT1)	Control	0.00400024	-0.213346	0.221347	0.971224	0.999812	0.0126287	0.00358216	-0.222189	0.224579
P30711 (GSTT1)	Interaction	0.0637638	-0.238918	0.366446	0.679686	0.936028	0.0173096	0.0670787	-0.237677	0.378698
P30740 (SERPINB1)	Pre-ETT	-0.668258	-1.27004	-0.0664769	0.0295198	0.999401	0.376547	-0.672775	-1.28241	-0.0506708
P30740 (SERPINB1)	Post-ETT	0.0142337	-0.587547	0.616015	0.963025	0.991491	0.0438462	-0.00031116	-0.589871	0.610331
P30740 (SERPINB1)	Case	0.502247	0.100181	0.904314	0.0143525	0.808661	0.498392	0.498223	0.0881219	0.932188
P30740 (SERPINB1)	Control	-0.180244	-0.595078	0.23459	0.394437	0.999812	0.0386029	-0.173343	-0.607523	0.253287
P30740 (SERPINB1)	Interaction	0.682491	0.104785	1.2602	0.0205875	0.926596	0.481451	0.675624	0.0876266	1.25484
P30793 (GCH1)	Pre-ETT	0.361267	-0.376349	1.09888	0.337083	0.999401	0.0748655	0.362131	-0.338072	1.10304
P30793 (GCH1)	Post-ETT	0.526145	-0.211471	1.26376	0.162097	0.841369	0.120231	0.508627	-0.25768	1.24803
P30793 (GCH1)	Case	0.171781	-0.104069	0.447631	0.222262	0.834501	0.0372652	0.168215	-0.118368	0.466473
P30793 (GCH1)	Control	0.00690263	-0.277707	0.291512	0.962087	0.999812	0.0192536	0.0113874	-0.285126	0.310252
P30793 (GCH1)	Interaction	0.164878	-0.231475	0.561231	0.414888	0.926596	0.0319306	0.159453	-0.25808	0.573746
P30837 (ALDH1B1)	Pre-ETT	0.177801	-0.37159	0.727191	0.52588	0.999401	0.057905	0.181491	-0.346851	0.742461
P30837 (ALDH1B1)	Post-ETT	0.169333	-0.380057	0.718724	0.545777	0.905502	0.0624361	0.165698	-0.383296	0.7111
P30837 (ALDH1B1)	Case	0.0265025	-0.355145	0.408149	0.891739	0.993153	0.0376233	0.0268389	-0.365607	0.413557
P30837 (ALDH1B1)	Control	0.0349698	-0.358796	0.428736	0.861817	0.999812	0.0375926	0.0397278	-0.359989	0.43091
P30837 (ALDH1B1)	Interaction	-0.00846734	-0.556834	0.539899	0.975857	0.9963	0.0480632	-0.0131385	-0.581853	0.565598
P30838 (ALDH3A1)	Pre-ETT	0.523905	-0.0756452	1.12346	0.0867723	0.999401	0.171047	0.524698	-0.0922076	1.15188
P30838 (ALDH3A1)	Post-ETT	0.416765	-0.182786	1.01631	0.173063	0.841369	0.100229	0.423002	-0.166988	1.04554
P30838 (ALDH3A1)	Case	-0.132598	-0.293507	0.0283107	0.106284	0.810387	0.039676	-0.129851	-0.30375	0.0379363
P30838 (ALDH3A1)	Control	-0.0254575	-0.191476	0.140561	0.763762	0.999812	0.0120654	-0.0251309	-0.200732	0.149172
P30838 (ALDH3A1)	Interaction	-0.107141	-0.338341	0.12406	0.363738	0.926596	0.0204922	-0.108957	-0.358574	0.136926
P30872 (SSTR1)	Pre-ETT	0.657619	-0.413795	1.72903	0.228977	0.999401	0.148682	0.662881	-0.412118	1.66787
P30872 (SSTR1)	Post-ETT	0.922789	-0.148625	1.9942	0.0913957	0.841369	0.310318	0.915907	-0.184235	1.94348
P30872 (SSTR1)	Case	0.0943588	-0.145436	0.334153	0.440563	0.922561	0.0218491	0.0960936	-0.158512	0.342566
P30872 (SSTR1)	Control	-0.170811	-0.41822	0.0765979	0.176005	0.999812	0.0422646	-0.173908	-0.430001	0.0860068
P30872 (SSTR1)	Interaction	0.26517	-0.0793771	0.609717	0.131446	0.926596	0.0651568	0.265422	-0.0832378	0.627951
P30990 (NTS)	Pre-ETT	0.137805	-0.338017	0.613627	0.570283	0.999401	0.0583866	0.135565	-0.328037	0.598694
P30990 (NTS)	Post-ETT	-0.05483	-0.530652	0.420992	0.821318	0.963769	0.0551347	-0.060265	-0.537215	0.402712
P30990 (NTS)	Case	-0.204368	-0.390898	-0.0178367	0.0317629	0.808661	0.236074	-0.205883	-0.404334	-0.0182208
P30990 (NTS)	Control	-0.0117325	-0.204187	0.180721	0.904891	0.999812	0.0220839	-0.0133211	-0.211384	0.185874
P30990 (NTS)	Interaction	-0.192635	-0.460651	0.0753805	0.158919	0.926596	0.0761618	-0.190945	-0.474439	0.0808813
P31025 (LCN1)	Pre-ETT	-0.251957	-0.637592	0.133678	0.200351	0.999401	0.0607328	-0.259244	-0.636373	0.127972
P31025 (LCN1)	Post-ETT	-0.184504	-0.570139	0.201131	0.348384	0.869013	0.0415475	-0.190403	-0.567108	0.187772
P31025 (LCN1)	Case	0.0292075	-0.0286895	0.0871044	0.322785	0.889692	0.00599028	0.0290914	-0.0294413	0.0906048
P31025 (LCN1)	Control	-0.0382455	-0.0979808	0.0214899	0.209528	0.999812	0.0088761	-0.0385171	-0.101187	0.0256819
P31025 (LCN1)	Interaction	0.0674529	-0.0157358	0.150642	0.112011	0.926596	0.0180167	0.0689333	-0.0217421	0.15678
P31150 (GDI1)	Pre-ETT	0.0497613	-0.481288	0.580811	0.854283	0.999401	0.0378154	0.0585914	-0.489374	0.574678
P31150 (GDI1)	Post-ETT	-0.0526832	-0.583733	0.478366	0.845832	0.969744	0.0379444	-0.0457162	-0.61129	0.500318
P31150 (GDI1)	Case	0.0392947	-0.440601	0.519191	0.872499	0.991149	0.0314141	0.0430296	-0.409863	0.504413
P31150 (GDI1)	Control	0.141739	-0.353395	0.636874	0.574752	0.999812	0.03816	0.141272	-0.356502	0.625299
P31150 (GDI1)	Interaction	-0.102445	-0.791979	0.58709	0.770904	0.952624	0.0429474	-0.0963344	-0.795693	0.609521
P31150 (GDI1)	Pre-ETT	0.147691	-0.38061	0.675992	0.583745	0.999401	0.0696533	0.150718	-0.356096	0.655562
P31150 (GDI1)	Post-ETT	0.144378	-0.383923	0.672679	0.592211	0.914292	0.0633905	0.134934	-0.384521	0.64783
P31150 (GDI1)	Case	0.000982069	-0.071227	0.0731912	0.978734	0.997611	0.00789551	0.00036365	-0.0755882	0.0762375
P31150 (GDI1)	Control	0.00429415	-0.0702079	0.0787962	0.910056	0.999812	0.00800178	0.00428123	-0.0747714	0.0815607
P31150 (GDI1)	Interaction	-0.00331208	-0.107065	0.100441	0.950111	0.989451	0.010298	-0.00194863	-0.113948	0.106288
P31151 (S100A7)	Pre-ETT	0.238024	-0.429766	0.905815	0.484801	0.999401	0.0695146	0.2259	-0.382315	0.859459
P31151 (S100A7)	Post-ETT	0.260283	-0.407508	0.928073	0.44491	0.885467	0.0715385	0.245267	-0.409523	0.894449
P31151 (S100A7)	Case	-0.0415535	-0.15922	0.0761125	0.488839	0.93258	0.0135233	-0.0398465	-0.162418	0.0807931
P31151 (S100A7)	Control	-0.0638115	-0.185214	0.0575909	0.302918	0.999812	0.0189683	-0.0640695	-0.196344	0.0666763
P31151 (S100A7)	Interaction	0.022258	-0.14681	0.191326	0.796382	0.957212	0.0129831	0.0221981	-0.158298	0.205949
P31270 (HOXA11)	Pre-ETT	0.209662	-0.418117	0.837441	0.51274	0.999401	0.0502485	0.217952	-0.419664	0.852371
P31270 (HOXA11)	Post-ETT	0.226934	-0.400845	0.854713	0.478634	0.887184	0.0529512	0.21598	-0.414705	0.861726
P31270 (HOXA11)	Case	0.174196	0.0106192	0.337773	0.0368698	0.808661	0.0787278	0.172521	-0.00193863	0.34444
P31270 (HOXA11)	Control	0.156924	-0.0118469	0.325696	0.0683967	0.999812	0.0582535	0.15682	-0.0155306	0.334056
P31270 (HOXA11)	Interaction	0.017272	-0.217763	0.252306	0.885475	0.974066	0.0141461	0.0183762	-0.232013	0.26613
P31321 (PRKAR1B)	Pre-ETT	0.578557	-0.364896	1.52201	0.229396	0.999401	0.130866	0.585441	-0.337944	1.49422
P31321 (PRKAR1B)	Post-ETT	0.566263	-0.37719	1.50972	0.239445	0.843953	0.137974	0.573922	-0.288963	1.47933
P31321 (PRKAR1B)	Case	0.0556879	-0.157161	0.268537	0.608099	0.955853	0.0163626	0.0573058	-0.160609	0.282922
P31321 (PRKAR1B)	Control	0.0679824	-0.151625	0.28759	0.544028	0.999812	0.0172866	0.0675173	-0.162291	0.299753
P31321 (PRKAR1B)	Interaction	-0.0122945	-0.318124	0.293535	0.937199	0.98706	0.0192932	-0.00959522	-0.337373	0.307271
P31323 (PRKAR2B)	Pre-ETT	-0.0332873	-0.502925	0.43635	0.889514	0.999401	0.0492089	-0.0592338	-0.507662	0.411437
P31323 (PRKAR2B)	Post-ETT	-0.323927	-0.793565	0.14571	0.176419	0.841369	0.155985	-0.352479	-0.797501	0.109466
P31323 (PRKAR2B)	Case	0.0439627	-0.259482	0.347407	0.776443	0.978916	0.0321556	0.047444	-0.278503	0.343857
P31323 (PRKAR2B)	Control	0.334603	0.021523	0.647683	0.0361973	0.999812	0.30996	0.335849	0.0148137	0.662706
P31323 (PRKAR2B)	Interaction	-0.29064	-0.726642	0.145361	0.191376	0.926596	0.0976961	-0.29846	-0.7305	0.15981
P31371 (FGF9)	Pre-ETT	-0.176001	-0.627512	0.27551	0.444867	0.999401	0.0370597	-0.161372	-0.616625	0.288661
P31371 (FGF9)	Post-ETT	-0.115635	-0.567146	0.335876	0.615696	0.920867	0.0332417	-0.114703	-0.573475	0.32371
P31371 (FGF9)	Case	-0.00390363	-0.183772	0.175965	0.966071	0.995009	0.0118896	-0.00213715	-0.195644	0.185084
P31371 (FGF9)	Control	-0.0642694	-0.249849	0.12131	0.497285	0.999812	0.0160165	-0.0654584	-0.261922	0.119249
P31371 (FGF9)	Interaction	0.0603657	-0.198077	0.318808	0.647097	0.934146	0.0173848	0.0602569	-0.207026	0.327589
P31415 (CASQ1)	Pre-ETT	0.27896	-0.210209	0.76813	0.263689	0.999401	0.0589251	0.281725	-0.214171	0.797562
P31415 (CASQ1)	Post-ETT	0.553862	0.0646929	1.04303	0.0264752	0.841369	0.385084	0.547054	0.0491636	1.01608
P31415 (CASQ1)	Case	0.310937	-0.00909751	0.630972	0.0568778	0.808661	0.140832	0.30958	-0.0236222	0.629312
P31415 (CASQ1)	Control	0.036035	-0.294162	0.366232	0.83063	0.999812	0.0224995	0.0383579	-0.309449	0.363975
P31415 (CASQ1)	Interaction	0.274902	-0.184937	0.734742	0.241313	0.926596	0.0519232	0.267296	-0.187282	0.743248
P31483 (TIA1)	Pre-ETT	-0.030656	-0.53916	0.477848	0.905941	0.999401	0.0343782	-0.0493376	-0.577969	0.47443
P31483 (TIA1)	Post-ETT	-0.365962	-0.874465	0.142542	0.158376	0.841369	0.113869	-0.381457	-0.885335	0.122386
P31483 (TIA1)	Case	-0.133713	-0.474323	0.206897	0.441644	0.923376	0.0301594	-0.129366	-0.457752	0.226599
P31483 (TIA1)	Control	0.201593	-0.149833	0.553019	0.260877	0.999812	0.0479486	0.205978	-0.162702	0.561551
P31483 (TIA1)	Interaction	-0.335306	-0.824709	0.154097	0.179326	0.926596	0.0717491	-0.332999	-0.825213	0.155086
P31513 (FMO3)	Pre-ETT	0.38702	-0.151019	0.925059	0.158589	0.999401	0.114795	0.384034	-0.165746	0.924578
P31513 (FMO3)	Post-ETT	0.738428	0.200389	1.27647	0.0071465	0.822074	2.01412	0.72806	0.210957	1.25773
P31513 (FMO3)	Case	0.241203	-0.0488497	0.531256	0.103128	0.810272	0.0904471	0.240994	-0.0548001	0.533226
P31513 (FMO3)	Control	-0.110205	-0.409468	0.189057	0.470436	0.999812	0.0350717	-0.109712	-0.430189	0.202863
P31513 (FMO3)	Interaction	0.351408	-0.0653515	0.768168	0.0984072	0.926596	0.118987	0.351083	-0.0913727	0.786441
P31749 (AKT1)	Pre-ETT	-0.201257	-0.75038	0.347866	0.472548	0.999401	0.0471452	-0.212617	-0.755117	0.352119
P31749 (AKT1)	Post-ETT	-0.435668	-0.984791	0.113455	0.119943	0.841369	0.140825	-0.45388	-0.978495	0.0795679
P31749 (AKT1)	Case	-0.0829679	-0.443312	0.277376	0.651791	0.960689	0.0265337	-0.0763555	-0.453653	0.300978
P31749 (AKT1)	Control	0.151443	-0.220343	0.523229	0.424655	0.999812	0.0337466	0.148308	-0.234692	0.537499
P31749 (AKT1)	Interaction	-0.234411	-0.752168	0.283346	0.374885	0.926596	0.0439578	-0.230968	-0.774497	0.310871
P31749 (AKT1)	Pre-ETT	-0.0952725	-0.654285	0.46374	0.738352	0.999401	0.0543692	-0.113297	-0.668655	0.451984
P31749 (AKT1)	Post-ETT	-0.426948	-0.98596	0.132064	0.134411	0.841369	0.177774	-0.437671	-0.984055	0.115323
P31749 (AKT1)	Case	-0.169735	-0.570312	0.230841	0.406262	0.906632	0.056931	-0.168318	-0.567669	0.244849
P31749 (AKT1)	Control	0.16194	-0.251356	0.575237	0.442509	0.999812	0.0563938	0.162604	-0.263323	0.599205
P31749 (AKT1)	Interaction	-0.331675	-0.907241	0.24389	0.258709	0.926596	0.0939868	-0.329283	-0.943976	0.270217
P31751 (AKT2)	Pre-ETT	0.23655	-0.253135	0.726235	0.343745	0.999401	0.0467358	0.219688	-0.266245	0.725447
P31751 (AKT2)	Post-ETT	0.0797483	-0.409936	0.569433	0.74958	0.946994	0.0339675	0.0753109	-0.400268	0.569285
P31751 (AKT2)	Case	-0.0321657	-0.196162	0.13183	0.700666	0.964754	0.01215	-0.0309921	-0.202573	0.134926
P31751 (AKT2)	Control	0.124636	-0.0445678	0.293839	0.148819	0.999812	0.0329743	0.124337	-0.050437	0.302188
P31751 (AKT2)	Interaction	-0.156801	-0.392438	0.0788349	0.192153	0.926596	0.0326806	-0.155627	-0.387377	0.0882817
P31751 (AKT2)	Pre-ETT	-0.159559	-0.687254	0.368135	0.553425	0.999401	0.0632107	-0.175152	-0.700022	0.332151
P31751 (AKT2)	Post-ETT	-0.33481	-0.862504	0.192884	0.213664	0.841369	0.119784	-0.339459	-0.878735	0.200012
P31751 (AKT2)	Case	-0.067121	-0.440628	0.306386	0.724677	0.969157	0.0384443	-0.0672946	-0.432586	0.323093
P31751 (AKT2)	Control	0.10813	-0.277238	0.493497	0.582358	0.999812	0.0474333	0.108772	-0.294908	0.502218
P31751 (AKT2)	Interaction	-0.175251	-0.711921	0.36142	0.522154	0.926596	0.0575343	-0.176421	-0.725297	0.374485
P31785 (IL2RG)	Pre-ETT	0.0822331	-0.468336	0.632802	0.76972	0.999401	0.0554232	0.0733026	-0.468496	0.651234
P31785 (IL2RG)	Post-ETT	-0.220514	-0.771083	0.330055	0.43245	0.884779	0.077735	-0.236782	-0.806981	0.319324
P31785 (IL2RG)	Case	-0.0619472	-0.579721	0.455827	0.814602	0.98459	0.0537476	-0.0611282	-0.564602	0.441459
P31785 (IL2RG)	Control	0.2408	-0.293415	0.775015	0.376986	0.999812	0.0723395	0.238965	-0.279966	0.758661
P31785 (IL2RG)	Interaction	-0.302747	-1.04671	0.441212	0.425109	0.926596	0.0877709	-0.305115	-1.01384	0.438098
P31937 (HIBADH)	Pre-ETT	0.397072	-0.257384	1.05153	0.234381	0.999401	0.121471	0.396055	-0.233219	1.02652
P31937 (HIBADH)	Post-ETT	0.437573	-0.216883	1.09203	0.190046	0.841369	0.152518	0.445183	-0.173423	1.05981
P31937 (HIBADH)	Case	0.0208692	-0.0533392	0.0950777	0.581503	0.950877	0.00755621	0.0200243	-0.0608442	0.100816
P31937 (HIBADH)	Control	-0.0196322	-0.096197	0.0569327	0.615274	0.999812	0.0077582	-0.0191701	-0.102961	0.0647696
P31937 (HIBADH)	Interaction	0.0405014	-0.0661244	0.147127	0.456583	0.926596	0.0111831	0.0415854	-0.0771183	0.156348
P31939 (ATIC)	Pre-ETT	0.172669	-0.350069	0.695407	0.517368	0.999401	0.060835	0.173374	-0.33161	0.702506
P31939 (ATIC)	Post-ETT	-0.108346	-0.631084	0.414392	0.684569	0.936296	0.0530823	-0.0984387	-0.621755	0.417293
P31939 (ATIC)	Case	-0.0691159	-0.547425	0.409193	0.777011	0.978916	0.047009	-0.0727868	-0.539433	0.395433
P31939 (ATIC)	Control	0.211899	-0.281598	0.705397	0.400026	0.999812	0.0716551	0.208967	-0.267514	0.691742
P31939 (ATIC)	Interaction	-0.281015	-0.96827	0.40624	0.422889	0.926596	0.0800026	-0.275951	-0.974332	0.398488
P31943 (HNRNPH1)	Pre-ETT	0.0322367	-0.4286	0.493073	0.890948	0.999401	0.0309365	0.0332502	-0.427032	0.494456
P31943 (HNRNPH1)	Post-ETT	0.327445	-0.133391	0.788282	0.163727	0.841369	0.0827197	0.330615	-0.139873	0.798894
P31943 (HNRNPH1)	Case	0.240242	-0.0720928	0.552578	0.131665	0.811805	0.0636271	0.231597	-0.0812648	0.565728
P31943 (HNRNPH1)	Control	-0.0549663	-0.377219	0.267287	0.738147	0.999812	0.0233433	-0.0600484	-0.380514	0.264901
P31943 (HNRNPH1)	Interaction	0.295209	-0.153568	0.743985	0.197301	0.926596	0.060688	0.296169	-0.15562	0.764008
P31944 (CASP14)	Pre-ETT	0.249448	-0.40646	0.905355	0.456035	0.999401	0.0573459	0.258948	-0.393035	0.943428
P31944 (CASP14)	Post-ETT	0.0463587	-0.609549	0.702266	0.889823	0.976857	0.0439498	0.0451094	-0.607134	0.707694
P31944 (CASP14)	Case	-0.0187275	-0.394061	0.356606	0.922096	0.995009	0.0259365	-0.0173561	-0.398209	0.37697
P31944 (CASP14)	Control	0.184361	-0.202891	0.571613	0.350772	0.999812	0.0411215	0.190059	-0.207032	0.598928
P31944 (CASP14)	Interaction	-0.203089	-0.742384	0.336206	0.460461	0.926596	0.0427041	-0.210189	-0.77495	0.355703
P31946 (YWHAB)	Pre-ETT	-0.111043	-0.666424	0.444338	0.69515	0.999401	0.0397542	-0.128444	-0.682441	0.437727
P31946 (YWHAB)	Post-ETT	-0.317588	-0.872969	0.237792	0.26238	0.851342	0.0765641	-0.318118	-0.864239	0.239705
P31946 (YWHAB)	Case	-0.0125362	-0.470981	0.445909	0.957258	0.995009	0.0302226	-0.017131	-0.462974	0.459702
P31946 (YWHAB)	Control	0.194009	-0.278993	0.667011	0.42145	0.999812	0.0434966	0.195096	-0.302646	0.690027
P31946 (YWHAB)	Interaction	-0.206545	-0.865258	0.452168	0.538843	0.926596	0.0471972	-0.202446	-0.886012	0.492904
P31946 (YWHAB)	Pre-ETT	-0.0974989	-0.63606	0.441062	0.722721	0.999401	0.0369645	-0.111823	-0.66087	0.416661
P31946 (YWHAB)	Post-ETT	-0.434341	-0.972902	0.104219	0.113951	0.841369	0.138664	-0.445343	-0.987421	0.104543
P31946 (YWHAB)	Case	-0.132898	-0.58152	0.315724	0.561501	0.949782	0.0335694	-0.124905	-0.59957	0.320783
P31946 (YWHAB)	Control	0.203944	-0.258923	0.666812	0.387818	0.999812	0.0433806	0.198553	-0.278213	0.684229
P31946 (YWHAB)	Interaction	-0.336843	-0.981441	0.307756	0.30574	0.926596	0.0621694	-0.334985	-1.0075	0.338928
P31947 (SFN)	Pre-ETT	0.0729854	-0.237249	0.38322	0.644728	0.999401	0.0405565	0.0674698	-0.271177	0.395745
P31947 (SFN)	Post-ETT	0.0962525	-0.213982	0.406487	0.543126	0.905502	0.0439954	0.0920216	-0.245919	0.42288
P31947 (SFN)	Case	0.0125259	-0.11723	0.142281	0.849932	0.988269	0.0160555	0.0112729	-0.126377	0.149396
P31947 (SFN)	Control	-0.0107411	-0.144617	0.123135	0.875046	0.999812	0.0165409	-0.0102008	-0.153755	0.133397
P31947 (SFN)	Interaction	0.0232671	-0.163171	0.209705	0.806767	0.959217	0.0193325	0.0216806	-0.177619	0.212946
P31948 (STIP1)	Pre-ETT	0.0648917	-0.459856	0.58964	0.80849	0.999401	0.0541838	0.0656171	-0.462467	0.607454
P31948 (STIP1)	Post-ETT	-0.052099	-0.576847	0.472649	0.845712	0.969744	0.0562613	-0.0466759	-0.571836	0.472861
P31948 (STIP1)	Case	0.113418	-0.380073	0.606909	0.652382	0.960689	0.0528279	0.118197	-0.368989	0.606921
P31948 (STIP1)	Control	0.230409	-0.278752	0.73957	0.375113	0.999812	0.071013	0.228648	-0.260083	0.731644
P31948 (STIP1)	Interaction	-0.116991	-0.826059	0.592077	0.746408	0.947716	0.0631944	-0.123673	-0.824362	0.571939
P31949 (S100A11)	Pre-ETT	0.0869502	-0.391345	0.565246	0.721612	0.999401	0.0326016	0.083297	-0.40783	0.593476
P31949 (S100A11)	Post-ETT	0.0961473	-0.382148	0.574443	0.693586	0.938375	0.0349298	0.0910562	-0.376686	0.567361
P31949 (S100A11)	Case	0.0323424	-0.165247	0.229931	0.748349	0.975123	0.013772	0.0315666	-0.16945	0.234721
P31949 (S100A11)	Control	0.0231453	-0.180718	0.227009	0.823908	0.999812	0.0139649	0.0256833	-0.194078	0.227868
P31949 (S100A11)	Interaction	0.00919709	-0.274707	0.293101	0.949374	0.989451	0.0165172	0.0148274	-0.276195	0.311354
P31994 (FCGR2B)	Pre-ETT	0.276979	-0.332247	0.886206	0.372887	0.999401	0.0591392	0.281753	-0.365742	0.864402
P31994 (FCGR2B)	Post-ETT	0.390455	-0.218771	0.999682	0.209063	0.841369	0.0832076	0.371287	-0.263226	0.990763
P31994 (FCGR2B)	Case	0.0244337	-0.0730269	0.121894	0.623165	0.957369	0.00753979	0.024307	-0.081665	0.128886
P31994 (FCGR2B)	Control	-0.0890423	-0.189598	0.0115131	0.0826419	0.999812	0.0287162	-0.0924213	-0.191889	0.0178075
P31994 (FCGR2B)	Interaction	0.113476	-0.0265595	0.253512	0.112234	0.926596	0.0314157	0.115259	-0.0303685	0.263707
P31994 (FCGR2B)	Pre-ETT	0.172881	-0.420896	0.766658	0.568236	0.999401	0.0590813	0.163806	-0.410775	0.726609
P31994 (FCGR2B)	Post-ETT	0.276313	-0.317463	0.870089	0.361733	0.873184	0.0817179	0.278644	-0.301636	0.857272
P31994 (FCGR2B)	Case	0.0569945	-0.0350079	0.148997	0.22468	0.834501	0.017641	0.0580489	-0.0394069	0.152944
P31994 (FCGR2B)	Control	-0.0464368	-0.141361	0.0484872	0.337652	0.999812	0.0144499	-0.0480359	-0.150862	0.0572966
P31994 (FCGR2B)	Interaction	0.103431	-0.0287619	0.235625	0.125146	0.926596	0.03603	0.105927	-0.0400088	0.247008
P31997 (CEACAM8)	Pre-ETT	-0.348319	-0.83551	0.138871	0.161129	0.999401	0.0817874	-0.351049	-0.876012	0.135885
P31997 (CEACAM8)	Post-ETT	-0.190501	-0.677692	0.29669	0.443447	0.885467	0.043049	-0.185557	-0.662109	0.291895
P31997 (CEACAM8)	Case	0.0458658	-0.09863	0.190362	0.533856	0.941609	0.0118288	0.0456983	-0.103077	0.195138
P31997 (CEACAM8)	Control	-0.111952	-0.261037	0.0371317	0.141074	0.999812	0.025318	-0.111045	-0.264203	0.0455504
P31997 (CEACAM8)	Interaction	0.157818	-0.0497995	0.365436	0.136265	0.926596	0.0329733	0.156258	-0.0669142	0.37571
P32004 (L1CAM)	Pre-ETT	-0.259315	-0.750843	0.232214	0.301129	0.999401	0.0975088	-0.248132	-0.735465	0.220647
P32004 (L1CAM)	Post-ETT	-0.0951027	-0.586631	0.396426	0.704524	0.93918	0.0524933	-0.0840031	-0.583226	0.41243
P32004 (L1CAM)	Case	0.0368497	-0.176141	0.24984	0.734538	0.971796	0.0227996	0.0404491	-0.175535	0.257517
P32004 (L1CAM)	Control	-0.127362	-0.347116	0.0923915	0.255985	0.999812	0.0454182	-0.125809	-0.351807	0.110176
P32004 (L1CAM)	Interaction	0.164212	-0.141822	0.470246	0.292947	0.926596	0.0494581	0.163247	-0.144867	0.478607
P32242 (OTX1)	Pre-ETT	-0.146111	-0.52575	0.233527	0.450651	0.999401	0.0336054	-0.153894	-0.523024	0.229959
P32242 (OTX1)	Post-ETT	-0.0464922	-0.426131	0.333147	0.81031	0.96147	0.02813	-0.0517741	-0.426052	0.331412
P32242 (OTX1)	Case	0.0593237	-0.0632893	0.181937	0.342983	0.893937	0.0126639	0.05855	-0.0683642	0.186125
P32242 (OTX1)	Control	-0.0402955	-0.166802	0.0862109	0.532432	0.999812	0.0101322	-0.0420672	-0.17289	0.0896391
P32242 (OTX1)	Interaction	0.0996192	-0.0765563	0.275795	0.267745	0.926596	0.0181583	0.10069	-0.0782978	0.283997
P32243 (OTX2)	Pre-ETT	0.893608	-0.221555	2.00877	0.116283	0.999401	0.264552	0.894143	-0.253149	2.02221
P32243 (OTX2)	Post-ETT	1.00018	-0.11498	2.11534	0.0787681	0.841369	0.334576	0.990298	-0.171894	2.10005
P32243 (OTX2)	Case	0.0185514	-0.24584	0.282942	0.890617	0.993153	0.0179213	0.0196899	-0.259281	0.299595
P32243 (OTX2)	Control	-0.0880233	-0.36081	0.184763	0.527096	0.999812	0.021892	-0.0852145	-0.372652	0.202133
P32243 (OTX2)	Interaction	0.106575	-0.273314	0.486463	0.58242	0.926596	0.027152	0.107197	-0.31164	0.509398
P32320 (CDA)	Pre-ETT	0.198646	-0.294968	0.69226	0.430257	0.999401	0.0427454	0.193606	-0.305941	0.716167
P32320 (CDA)	Post-ETT	0.332177	-0.161438	0.825791	0.187185	0.841369	0.0855729	0.334007	-0.155568	0.80044
P32320 (CDA)	Case	0.0174006	-0.130787	0.165589	0.81798	0.985734	0.0104115	0.0177485	-0.139911	0.175212
P32320 (CDA)	Control	-0.11613	-0.269024	0.0367636	0.13657	0.999812	0.0325479	-0.116669	-0.273296	0.0416149
P32320 (CDA)	Interaction	0.133531	-0.0793922	0.346453	0.219014	0.926596	0.0290956	0.13481	-0.0911987	0.340268
P32321 (DCTD)	Pre-ETT	-0.256195	-0.76026	0.24787	0.319169	0.999401	0.0615805	-0.286422	-0.785411	0.211341
P32321 (DCTD)	Post-ETT	-0.346662	-0.850726	0.157403	0.17768	0.841369	0.113025	-0.38551	-0.88474	0.122167
P32321 (DCTD)	Case	-0.0890241	-0.346047	0.167999	0.497223	0.936274	0.0207249	-0.0889079	-0.338505	0.159835
P32321 (DCTD)	Control	0.00144266	-0.263742	0.266627	0.991493	0.999812	0.0177009	0.00566689	-0.275323	0.271902
P32321 (DCTD)	Interaction	-0.0904667	-0.459768	0.278835	0.631137	0.93301	0.0246807	-0.0901367	-0.45411	0.295598
P32322 (PYCR1)	Pre-ETT	-0.10637	-0.609468	0.396728	0.678585	0.999401	0.0559363	-0.0817363	-0.558279	0.373141
P32322 (PYCR1)	Post-ETT	-0.0561378	-0.559236	0.446961	0.826883	0.964586	0.0597652	-0.0518739	-0.563944	0.421466
P32322 (PYCR1)	Case	0.0215894	-0.0476478	0.0908267	0.541099	0.943205	0.00884503	0.021597	-0.0521225	0.0934821
P32322 (PYCR1)	Control	-0.0286428	-0.100079	0.042793	0.431947	0.999812	0.011372	-0.0272897	-0.103227	0.0460228
P32322 (PYCR1)	Interaction	0.0502322	-0.0492508	0.149715	0.322345	0.926596	0.0173809	0.0496229	-0.0548264	0.151941
P32455 (GBP1)	Pre-ETT	0.256928	-0.336049	0.849906	0.395757	0.999401	0.0554461	0.262815	-0.319145	0.819828
P32455 (GBP1)	Post-ETT	0.447642	-0.145335	1.04062	0.138983	0.841369	0.114426	0.431102	-0.169665	1.03865
P32455 (GBP1)	Case	0.168209	-0.0914707	0.42789	0.204235	0.826931	0.0393517	0.171425	-0.0992349	0.446875
P32455 (GBP1)	Control	-0.0225047	-0.290431	0.245421	0.869236	0.999812	0.0174807	-0.0179344	-0.284959	0.254171
P32455 (GBP1)	Interaction	0.190714	-0.182405	0.563834	0.316438	0.926596	0.0336609	0.186921	-0.187127	0.556885
P32856 (STX2)	Pre-ETT	-0.337177	-0.72649	0.0521371	0.0896051	0.999401	0.233657	-0.33104	-0.71846	0.050513
P32856 (STX2)	Post-ETT	-0.250772	-0.640086	0.138541	0.206772	0.841369	0.121775	-0.253733	-0.640969	0.140817
P32856 (STX2)	Case	0.0411799	-0.133151	0.215511	0.643381	0.959567	0.0271442	0.0435445	-0.144515	0.225406
P32856 (STX2)	Control	-0.0452243	-0.225091	0.134642	0.622155	0.999812	0.0275372	-0.0430426	-0.227339	0.136437
P32856 (STX2)	Interaction	0.0864042	-0.164082	0.33689	0.498989	0.926596	0.0361987	0.0843102	-0.158668	0.332675
P32881 (IFNA8)	Pre-ETT	1.25202	-0.353063	2.8571	0.126304	0.999401	0.175745	1.20653	-0.340715	2.73841
P32881 (IFNA8)	Post-ETT	1.12533	-0.479753	2.73041	0.169399	0.841369	0.152551	1.10206	-0.488653	2.64878
P32881 (IFNA8)	Case	-0.147665	-0.298254	0.0029232	0.0546161	0.808661	0.0281605	-0.149852	-0.31281	0.0212921
P32881 (IFNA8)	Control	-0.0209747	-0.176345	0.134395	0.791324	0.999812	0.00625391	-0.0194579	-0.196478	0.156503
P32881 (IFNA8)	Interaction	-0.126691	-0.343062	0.0896813	0.251133	0.926596	0.0127102	-0.126257	-0.374035	0.116199
P32926 (DSG3)	Pre-ETT	-0.11109	-0.893026	0.670846	0.780665	0.999401	0.0522083	-0.125065	-0.888017	0.68657
P32926 (DSG3)	Post-ETT	0.0316411	-0.750295	0.813577	0.936786	0.986227	0.0530492	0.0219257	-0.751693	0.78865
P32926 (DSG3)	Case	0.0895799	-0.0502769	0.229437	0.209341	0.832203	0.0207064	0.0905724	-0.0629674	0.22829
P32926 (DSG3)	Control	-0.0531509	-0.197449	0.0911469	0.470334	0.999812	0.0131955	-0.0561811	-0.208545	0.0990249
P32926 (DSG3)	Interaction	0.142731	-0.0582213	0.343683	0.16389	0.926596	0.0328257	0.144385	-0.063926	0.361366
P32926 (DSG3)	Pre-ETT	-0.289581	-0.771534	0.192371	0.238939	0.999401	0.0734845	-0.287636	-0.770449	0.196624
P32926 (DSG3)	Post-ETT	-0.366373	-0.848325	0.11558	0.136241	0.841369	0.103227	-0.363632	-0.835816	0.102243
P32926 (DSG3)	Case	0.0179979	-0.114549	0.150545	0.790135	0.979387	0.0091362	0.0173418	-0.12	0.15713
P32926 (DSG3)	Control	0.0947897	-0.0419659	0.231545	0.174301	0.999812	0.0221447	0.0948904	-0.0439069	0.23637
P32926 (DSG3)	Interaction	-0.0767918	-0.267241	0.113657	0.42936	0.926596	0.0149549	-0.07608	-0.273727	0.115187
P32927 (CSF2RB)	Pre-ETT	-0.270752	-0.711223	0.169718	0.228293	0.999401	0.0607047	-0.290706	-0.748219	0.166288
P32927 (CSF2RB)	Post-ETT	-0.206129	-0.6466	0.234342	0.359031	0.872943	0.0486959	-0.217075	-0.658753	0.214631
P32927 (CSF2RB)	Case	-0.0020709	-0.099548	0.0954062	0.966786	0.995009	0.00651006	-0.00266072	-0.106692	0.0979112
P32927 (CSF2RB)	Control	-0.0666944	-0.167267	0.033878	0.193688	0.999812	0.0134695	-0.0673429	-0.16897	0.0372709
P32927 (CSF2RB)	Interaction	0.0646235	-0.0754358	0.204683	0.365821	0.926596	0.0120893	0.0647729	-0.0841242	0.207777
P32927 (CSF2RB)	Pre-ETT	-0.00182154	-1.06295	1.0593	0.997316	0.999401	0.0686763	0.0177377	-1.02165	1.05121
P32927 (CSF2RB)	Post-ETT	0.135587	-0.925536	1.19671	0.802249	0.96016	0.0702373	0.121803	-0.916004	1.24547
P32927 (CSF2RB)	Case	0.139043	-0.200643	0.478729	0.422397	0.913671	0.0328273	0.142642	-0.215149	0.483802
P32927 (CSF2RB)	Control	0.00163468	-0.348837	0.352107	0.992706	0.999812	0.024747	0.0102754	-0.35414	0.372806
P32927 (CSF2RB)	Interaction	0.137409	-0.350666	0.625484	0.581091	0.926596	0.032651	0.126119	-0.374228	0.6368
P32929 (CTH)	Pre-ETT	0.413714	-0.196074	1.0235	0.183601	0.999401	0.101797	0.423589	-0.178779	1.02569
P32929 (CTH)	Post-ETT	0.518624	-0.0911642	1.12841	0.0955251	0.841369	0.200836	0.517012	-0.078375	1.08595
P32929 (CTH)	Case	0.0966658	-0.0280543	0.221386	0.128739	0.811805	0.0264523	0.0976046	-0.0301524	0.226664
P32929 (CTH)	Control	-0.00824366	-0.136924	0.120437	0.900079	0.999812	0.00850712	-0.00870074	-0.146102	0.125733
P32929 (CTH)	Interaction	0.104909	-0.0742936	0.284113	0.251214	0.926596	0.0208898	0.107046	-0.0860529	0.297509
P32942 (ICAM3)	Pre-ETT	-0.0440846	-0.443842	0.355672	0.828877	0.999401	0.0529812	-0.0526816	-0.482419	0.378613
P32942 (ICAM3)	Post-ETT	-0.0643972	-0.464154	0.33536	0.752206	0.947943	0.0632678	-0.0831517	-0.501885	0.350976
P32942 (ICAM3)	Case	0.0753815	-0.10551	0.256273	0.414065	0.909381	0.0328777	0.0746053	-0.109945	0.259493
P32942 (ICAM3)	Control	0.0956941	-0.0909413	0.282329	0.314927	0.999812	0.0395605	0.0983337	-0.0953071	0.284494
P32942 (ICAM3)	Interaction	-0.0203126	-0.280225	0.2396	0.878261	0.973468	0.0321903	-0.0179014	-0.290755	0.254739
P32970 (CD70)	Pre-ETT	0.169196	-0.518922	0.857313	0.629863	0.999401	0.0625633	0.149121	-0.51662	0.807542
P32970 (CD70)	Post-ETT	0.125124	-0.562993	0.813241	0.721548	0.943279	0.0536244	0.117184	-0.551185	0.759659
P32970 (CD70)	Case	0.00534005	-0.261148	0.271828	0.968671	0.995823	0.0228009	0.00234093	-0.266813	0.275256
P32970 (CD70)	Control	0.0494116	-0.225539	0.324362	0.724668	0.999812	0.0256195	0.0506651	-0.227786	0.335584
P32970 (CD70)	Interaction	-0.0440716	-0.426973	0.33883	0.82152	0.963572	0.0317714	-0.0448392	-0.431894	0.347465
P32970 (CD70)	Pre-ETT	0.987927	-0.015359	1.99121	0.0536119	0.999401	0.330333	0.986122	-0.0495399	1.98491
P32970 (CD70)	Post-ETT	0.615016	-0.38827	1.6183	0.229572	0.843953	0.11502	0.62481	-0.342369	1.62146
P32970 (CD70)	Case	-0.461373	-0.989646	0.0668992	0.0869412	0.808661	0.128588	-0.46129	-1.00099	0.0802705
P32970 (CD70)	Control	-0.0884626	-0.63351	0.456585	0.750403	0.999812	0.0317773	-0.0942243	-0.652767	0.473237
P32970 (CD70)	Interaction	-0.372911	-1.13195	0.386134	0.335593	0.926596	0.0553064	-0.363177	-1.16671	0.413495
P32971 (TNFSF8)	Pre-ETT	-0.514444	-0.971474	-0.0574146	0.027371	0.999401	0.662368	-0.518129	-0.98718	-0.0253236
P32971 (TNFSF8)	Post-ETT	-0.288326	-0.745356	0.168703	0.216279	0.842349	0.114441	-0.267571	-0.723707	0.218754
P32971 (TNFSF8)	Case	0.203998	0.00939295	0.398603	0.039921	0.808661	0.205171	0.204893	0.00763915	0.404308
P32971 (TNFSF8)	Control	-0.0221201	-0.222905	0.178664	0.829045	0.999812	0.0244951	-0.023477	-0.229138	0.179449
P32971 (TNFSF8)	Interaction	0.226118	-0.0534987	0.505735	0.112974	0.926596	0.102204	0.227818	-0.0689404	0.507134
P33241 (LSP1)	Pre-ETT	0.0434959	-0.483648	0.57064	0.871525	0.999401	0.0537939	0.0455186	-0.503966	0.559852
P33241 (LSP1)	Post-ETT	0.131862	-0.395282	0.659006	0.623941	0.920867	0.0610361	0.1307	-0.404693	0.660651
P33241 (LSP1)	Case	-0.229446	-0.522851	0.0639592	0.125347	0.811805	0.0967898	-0.228403	-0.536827	0.0612426
P33241 (LSP1)	Control	-0.317812	-0.620534	-0.0150898	0.0396225	0.999812	0.255484	-0.31871	-0.638808	-0.00500349
P33241 (LSP1)	Interaction	0.0883658	-0.333211	0.509943	0.681202	0.936028	0.0402544	0.089323	-0.349642	0.540944
P33316 (DUT)	Pre-ETT	-0.0933217	-0.589444	0.4028	0.712371	0.999401	0.0610564	-0.109231	-0.610896	0.383603
P33316 (DUT)	Post-ETT	-0.319713	-0.815835	0.176409	0.206572	0.841369	0.136177	-0.333803	-0.843949	0.157518
P33316 (DUT)	Case	-0.204329	-0.516392	0.107733	0.199378	0.826931	0.0847866	-0.206201	-0.519446	0.11594
P33316 (DUT)	Control	0.0220624	-0.299909	0.344034	0.893164	0.999812	0.0365107	0.0244664	-0.310887	0.353543
P33316 (DUT)	Interaction	-0.226392	-0.674776	0.221993	0.322372	0.926596	0.0710147	-0.229143	-0.682903	0.243012
P33681 (CD80)	Pre-ETT	0.140017	-0.39124	0.671274	0.605461	0.999401	0.0701034	0.144232	-0.385803	0.669006
P33681 (CD80)	Post-ETT	0.198477	-0.33278	0.729734	0.464021	0.885467	0.0686173	0.194792	-0.324443	0.725807
P33681 (CD80)	Case	0.0210537	-0.141748	0.183855	0.799909	0.980792	0.0201171	0.0236503	-0.144252	0.184984
P33681 (CD80)	Control	-0.0374069	-0.205378	0.130564	0.662488	0.999812	0.0196737	-0.0381848	-0.216505	0.141174
P33681 (CD80)	Interaction	0.0584606	-0.175459	0.292381	0.624256	0.93301	0.0274396	0.0584619	-0.182703	0.2955
P33681 (CD80)	Pre-ETT	-0.166748	-0.625778	0.292282	0.476478	0.999401	0.066472	-0.158453	-0.617881	0.29547
P33681 (CD80)	Post-ETT	-0.0941302	-0.55316	0.3649	0.687745	0.937395	0.0526778	-0.0859874	-0.554483	0.357321
P33681 (CD80)	Case	0.153691	-0.109507	0.416889	0.252418	0.855753	0.0618649	0.154702	-0.111311	0.413686
P33681 (CD80)	Control	0.0810735	-0.190482	0.352629	0.558446	0.999812	0.0396307	0.0856284	-0.199213	0.356373
P33681 (CD80)	Interaction	0.0726177	-0.305556	0.450792	0.706652	0.941096	0.0399417	0.0690762	-0.312399	0.454725
P33764 (S100A3)	Pre-ETT	-0.187124	-0.669313	0.295065	0.446892	0.999401	0.0374839	-0.165814	-0.649889	0.298841
P33764 (S100A3)	Post-ETT	0.0500696	-0.43212	0.532259	0.83873	0.968235	0.0339983	0.0739983	-0.425473	0.557944
P33764 (S100A3)	Case	0.228835	-0.189621	0.64729	0.283802	0.872776	0.0507171	0.228475	-0.183653	0.640267
P33764 (S100A3)	Control	-0.00835876	-0.440102	0.423384	0.969731	0.999812	0.0299179	-0.00643788	-0.420837	0.434504
P33764 (S100A3)	Interaction	0.237194	-0.364061	0.838448	0.439403	0.926596	0.0483369	0.241255	-0.359151	0.867134
P34059 (GALNS)	Pre-ETT	0.762007	0.0620391	1.46198	0.0328691	0.999401	0.675978	0.769167	0.102199	1.43437
P34059 (GALNS)	Post-ETT	0.774614	0.0746457	1.47458	0.0300844	0.841369	0.553105	0.780805	0.0576659	1.46737
P34059 (GALNS)	Case	-0.0384444	-0.141821	0.0649322	0.466073	0.926165	0.0109171	-0.0392329	-0.15167	0.0657556
P34059 (GALNS)	Control	-0.051051	-0.15771	0.0556082	0.348188	0.999812	0.0126496	-0.0507626	-0.163603	0.0624743
P34059 (GALNS)	Interaction	0.0126066	-0.135929	0.161142	0.867884	0.973342	0.0101786	0.0120233	-0.148127	0.175474
P34096 (RNASE4)	Pre-ETT	0.365878	-0.195685	0.92744	0.201607	0.999401	0.118673	0.366257	-0.189057	0.925079
P34096 (RNASE4)	Post-ETT	0.654782	0.0932191	1.21634	0.0222943	0.841369	0.712253	0.641321	0.0861666	1.19342
P34096 (RNASE4)	Case	-0.00834201	-0.358805	0.342121	0.96279	0.995009	0.0325706	-0.0106324	-0.364133	0.342606
P34096 (RNASE4)	Control	-0.297246	-0.658837	0.0643453	0.107139	0.999812	0.129425	-0.298872	-0.661855	0.0637317
P34096 (RNASE4)	Interaction	0.288904	-0.214656	0.792463	0.260811	0.926596	0.0791176	0.291908	-0.217957	0.801142
P34130 (NTF4)	Pre-ETT	-0.123808	-0.541529	0.293913	0.5613	0.999401	0.0592823	-0.132656	-0.56654	0.290134
P34130 (NTF4)	Post-ETT	-0.21514	-0.632861	0.202581	0.312761	0.865513	0.0901688	-0.229236	-0.652683	0.19395
P34130 (NTF4)	Case	-0.0743476	-0.247223	0.0985282	0.399279	0.904554	0.0299516	-0.0733206	-0.25449	0.097696
P34130 (NTF4)	Control	0.0169846	-0.161381	0.19535	0.851947	0.999812	0.0225979	0.0166354	-0.166639	0.19946
P34130 (NTF4)	Interaction	-0.0913322	-0.339728	0.157063	0.471121	0.926596	0.0351467	-0.0947397	-0.344815	0.160482
P34810 (CD68)	Pre-ETT	0.344497	-0.964053	1.65305	0.60586	0.999401	0.0952251	0.354698	-0.894415	1.61426
P34810 (CD68)	Post-ETT	0.225981	-1.08257	1.53453	0.735004	0.944495	0.0875361	0.230432	-1.00575	1.50149
P34810 (CD68)	Case	-0.10162	-0.251815	0.0485756	0.184813	0.826931	0.0221432	-0.100882	-0.26048	0.0548228
P34810 (CD68)	Control	0.0168965	-0.138068	0.171861	0.830778	0.999812	0.0108178	0.0131676	-0.15292	0.184618
P34810 (CD68)	Interaction	-0.118516	-0.334324	0.097291	0.281763	0.926596	0.022042	-0.119615	-0.352712	0.113354
P34810 (CD68)	Pre-ETT	-0.0693593	-0.74313	0.604412	0.840102	0.999401	0.0514927	-0.0814165	-0.789782	0.596371
P34810 (CD68)	Post-ETT	0.0753362	-0.598435	0.749107	0.826534	0.964586	0.0486685	0.0489895	-0.661347	0.768381
P34810 (CD68)	Case	0.0778477	-0.0992894	0.254985	0.38904	0.903188	0.0194396	0.0760614	-0.102017	0.26085
P34810 (CD68)	Control	-0.0668479	-0.24961	0.115914	0.473445	0.999812	0.0175391	-0.0622711	-0.25366	0.1178
P34810 (CD68)	Interaction	0.144696	-0.109823	0.399214	0.26517	0.926596	0.0292454	0.143611	-0.134094	0.408304
P34820 (BMP8B)	Pre-ETT	-0.0734262	-0.604379	0.457527	0.786356	0.999401	0.0348383	-0.073037	-0.619752	0.455821
P34820 (BMP8B)	Post-ETT	0.114557	-0.416395	0.64551	0.672384	0.933308	0.0370428	0.109404	-0.39457	0.637708
P34820 (BMP8B)	Case	0.249986	-0.126213	0.626186	0.192778	0.826931	0.0583909	0.251771	-0.118003	0.638481
P34820 (BMP8B)	Control	0.0620026	-0.326143	0.450148	0.754215	0.999812	0.0282189	0.0589123	-0.345084	0.463126
P34820 (BMP8B)	Interaction	0.187984	-0.352556	0.728523	0.495481	0.926596	0.0408109	0.19593	-0.378703	0.760101
P34896 (SHMT1)	Pre-ETT	0.371007	-0.290896	1.03291	0.271947	0.999401	0.0840083	0.343337	-0.295524	0.995576
P34896 (SHMT1)	Post-ETT	0.253645	-0.408258	0.915548	0.452611	0.885467	0.0659461	0.238706	-0.438901	0.890815
P34896 (SHMT1)	Case	-0.0151956	-0.400142	0.36975	0.93833	0.995009	0.0334778	-0.0150905	-0.401134	0.370443
P34896 (SHMT1)	Control	0.102166	-0.295004	0.499336	0.614141	0.999812	0.0374866	0.099909	-0.31134	0.512049
P34896 (SHMT1)	Interaction	-0.117362	-0.670468	0.435745	0.6775	0.936028	0.0425341	-0.122094	-0.695286	0.442976
P34897 (SHMT2)	Pre-ETT	-0.0744689	-0.559318	0.410381	0.763388	0.999401	0.0339113	-0.0920799	-0.58311	0.406388
P34897 (SHMT2)	Post-ETT	-0.246118	-0.730968	0.238731	0.319778	0.868008	0.052673	-0.249039	-0.730864	0.208797
P34897 (SHMT2)	Case	-0.050011	-0.347588	0.247566	0.741859	0.973925	0.0211685	-0.0498606	-0.347626	0.254833
P34897 (SHMT2)	Control	0.121638	-0.185388	0.428665	0.437452	0.999812	0.0272377	0.119639	-0.200637	0.424506
P34897 (SHMT2)	Interaction	-0.171649	-0.599221	0.255922	0.43138	0.926596	0.0361737	-0.16565	-0.592061	0.278473
P34913 (EPHX2)	Pre-ETT	0.497667	-0.0812665	1.0766	0.0920197	0.999401	0.174289	0.503321	-0.0854974	1.06685
P34913 (EPHX2)	Post-ETT	0.75287	0.173937	1.3318	0.0108087	0.822074	1.01953	0.748742	0.17603	1.34281
P34913 (EPHX2)	Case	0.32628	-0.0433994	0.695959	0.0836536	0.808661	0.108864	0.324473	-0.0492	0.696601
P34913 (EPHX2)	Control	0.0710768	-0.310341	0.452495	0.714935	0.999812	0.026673	0.0714185	-0.30797	0.478183
P34913 (EPHX2)	Interaction	0.255203	-0.275968	0.786374	0.34636	0.926596	0.0497441	0.257452	-0.314903	0.787735
P34925 (RYK)	Pre-ETT	-0.0166982	-0.391773	0.358376	0.930467	0.999401	0.0385236	-0.00962238	-0.409909	0.373498
P34925 (RYK)	Post-ETT	0.0846816	-0.290393	0.459756	0.658123	0.93201	0.0395203	0.086777	-0.298266	0.476163
P34925 (RYK)	Case	0.0966489	-0.115493	0.308791	0.371894	0.899492	0.0356211	0.0984464	-0.121705	0.312925
P34925 (RYK)	Control	-0.00473086	-0.22361	0.214148	0.966209	0.999812	0.023063	-0.00521626	-0.227461	0.226783
P34925 (RYK)	Interaction	0.10138	-0.203435	0.406195	0.514483	0.926596	0.0340331	0.0989954	-0.212033	0.407287
P34931 (HSPA1L)	Pre-ETT	0.267949	-0.207329	0.743227	0.269171	0.999401	0.0498675	0.235037	-0.275071	0.753853
P34931 (HSPA1L)	Post-ETT	0.384566	-0.0907124	0.859844	0.112766	0.841369	0.0883468	0.36044	-0.175145	0.872219
P34931 (HSPA1L)	Case	0.128325	-0.0193276	0.275978	0.088492	0.808661	0.0387667	0.126433	-0.0238346	0.28062
P34931 (HSPA1L)	Control	0.0117084	-0.140633	0.16405	0.880263	0.999812	0.0100486	0.0101602	-0.144013	0.172034
P34931 (HSPA1L)	Interaction	0.116617	-0.0955372	0.328771	0.281322	0.926596	0.0234375	0.122498	-0.101136	0.340717
P34947 (GRK5)	Pre-ETT	1.77827	0.0927703	3.46378	0.038655	0.999401	1.01085	1.81769	0.046823	3.5027
P34947 (GRK5)	Post-ETT	1.78713	0.101629	3.47264	0.0376963	0.841369	1.10988	1.8358	0.162308	3.59524
P34947 (GRK5)	Case	0.0189159	-0.25816	0.295992	0.893556	0.994025	0.0187706	0.0196429	-0.279886	0.317042
P34947 (GRK5)	Control	0.0100576	-0.275817	0.295932	0.945025	0.999812	0.0192837	0.00777268	-0.294244	0.306733
P34947 (GRK5)	Interaction	0.00885826	-0.389256	0.406973	0.965215	0.992923	0.0228061	0.0115248	-0.421509	0.42817
P34969 (HTR7)	Pre-ETT	0.602708	-0.114799	1.32021	0.0996864	0.999401	0.164356	0.579584	-0.193678	1.32411
P34969 (HTR7)	Post-ETT	0.568647	-0.148859	1.28615	0.120343	0.841369	0.149107	0.537441	-0.250244	1.30452
P34969 (HTR7)	Case	-0.00816101	-0.199645	0.183323	0.933428	0.995009	0.0133749	-0.0096833	-0.21465	0.189803
P34969 (HTR7)	Control	0.0258992	-0.171666	0.223464	0.797228	0.999812	0.0142945	0.0285997	-0.185227	0.241791
P34969 (HTR7)	Interaction	-0.0340602	-0.309193	0.241073	0.808288	0.959217	0.0176197	-0.0377818	-0.338605	0.255678
P35030 (PRSS3)	Pre-ETT	-0.391458	-1.01299	0.23007	0.217036	0.999401	0.0809678	-0.385617	-1.01193	0.203152
P35030 (PRSS3)	Post-ETT	-0.336931	-0.95846	0.284598	0.28801	0.85483	0.0754069	-0.325286	-0.930409	0.289795
P35030 (PRSS3)	Case	-0.0139995	-0.143161	0.115162	0.831767	0.987493	0.0090286	-0.0143107	-0.152708	0.119442
P35030 (PRSS3)	Control	-0.0685268	-0.201789	0.0647357	0.313521	0.999812	0.0148397	-0.0686296	-0.207348	0.0703329
P35030 (PRSS3)	Interaction	0.0545273	-0.131057	0.240112	0.564706	0.926596	0.0137449	0.0559817	-0.135673	0.256191
P35030 (PRSS3)	Pre-ETT	-0.1451	-1.33501	1.04481	0.811104	0.999401	0.0438774	-0.133884	-1.24917	1.00651
P35030 (PRSS3)	Post-ETT	-0.0896161	-1.27953	1.10029	0.882649	0.975656	0.0507422	-0.0993169	-1.23557	1.07949
P35030 (PRSS3)	Case	-0.0355382	-0.178769	0.107693	0.626753	0.957861	0.00709596	-0.0392978	-0.189279	0.12163
P35030 (PRSS3)	Control	-0.091022	-0.238801	0.0567573	0.227354	0.999812	0.0120668	-0.0911865	-0.248639	0.0670618
P35030 (PRSS3)	Interaction	0.0554837	-0.150317	0.261284	0.597218	0.926596	0.00854824	0.0581385	-0.164201	0.273148
P35052 (GPC1)	Pre-ETT	-0.104675	-0.527256	0.317905	0.627327	0.999401	0.0499984	-0.102566	-0.538249	0.322782
P35052 (GPC1)	Post-ETT	-0.0492848	-0.471865	0.373296	0.81919	0.96343	0.0485369	-0.0527238	-0.473193	0.354821
P35052 (GPC1)	Case	0.0287673	-0.156143	0.213677	0.760427	0.977627	0.022205	0.0303426	-0.156219	0.216847
P35052 (GPC1)	Control	-0.0266233	-0.217405	0.164158	0.784461	0.999812	0.0217089	-0.0249877	-0.221531	0.174435
P35052 (GPC1)	Interaction	0.0553905	-0.210296	0.321077	0.682822	0.936028	0.0264591	0.0527353	-0.218972	0.323159
P35070 (BTC)	Pre-ETT	0.549171	-0.335374	1.43372	0.223663	0.999401	0.117782	0.552714	-0.318631	1.43758
P35070 (BTC)	Post-ETT	0.111749	-0.772795	0.996294	0.804434	0.960779	0.0586002	0.136297	-0.791367	0.959628
P35070 (BTC)	Case	-0.481582	-1.00041	0.0372479	0.0688727	0.808661	0.187813	-0.482591	-1.0241	0.062134
P35070 (BTC)	Control	-0.044161	-0.579466	0.491144	0.871549	0.999812	0.0385275	-0.0447503	-0.569761	0.500903
P35070 (BTC)	Interaction	-0.437421	-1.1829	0.308056	0.250127	0.926596	0.0915485	-0.434343	-1.18355	0.296108
P35070 (BTC)	Pre-ETT	0.28773	-0.636009	1.21147	0.541532	0.999401	0.0688134	0.279911	-0.642631	1.23251
P35070 (BTC)	Post-ETT	0.575028	-0.348711	1.49877	0.222435	0.843918	0.128614	0.571606	-0.327487	1.4447
P35070 (BTC)	Case	0.197518	-0.107079	0.502116	0.203746	0.826931	0.0407854	0.207523	-0.11699	0.521851
P35070 (BTC)	Control	-0.0897797	-0.404049	0.22449	0.575536	0.999812	0.0213212	-0.0857403	-0.429883	0.247044
P35070 (BTC)	Interaction	0.287298	-0.15036	0.724957	0.198232	0.926596	0.053444	0.286389	-0.176756	0.745358
P35080 (PFN2)	Pre-ETT	0.483659	-0.0206163	0.987933	0.0601306	0.999401	0.185883	0.474504	-0.0279527	0.971014
P35080 (PFN2)	Post-ETT	0.390261	-0.114014	0.894536	0.129311	0.841369	0.10762	0.380521	-0.114524	0.884711
P35080 (PFN2)	Case	0.0113576	-0.218868	0.241583	0.922973	0.995009	0.0146158	0.012077	-0.231994	0.24991
P35080 (PFN2)	Control	0.104755	-0.13278	0.342291	0.387389	0.999812	0.0226972	0.101743	-0.146643	0.34967
P35080 (PFN2)	Interaction	-0.0933977	-0.424195	0.237399	0.580004	0.926596	0.0222166	-0.0915311	-0.432689	0.246608
P35080 (PFN2)	Pre-ETT	-0.211259	-0.587976	0.165458	0.271711	0.999401	0.0407322	-0.199073	-0.61562	0.185969
P35080 (PFN2)	Post-ETT	-0.219149	-0.595866	0.157568	0.254212	0.846039	0.047528	-0.213063	-0.607255	0.173432
P35080 (PFN2)	Case	0.00189398	-0.0680206	0.0718085	0.957656	0.995009	0.0048932	0.00100779	-0.0750366	0.0757422
P35080 (PFN2)	Control	0.00978362	-0.062351	0.0819182	0.79037	0.999812	0.00528006	0.00951789	-0.0687946	0.085527
P35080 (PFN2)	Interaction	-0.00788965	-0.108346	0.0925665	0.877663	0.973468	0.0061534	-0.00836761	-0.114603	0.0991169
P35218 (CA5A)	Pre-ETT	0.581211	-0.16606	1.32848	0.127405	0.999401	0.169129	0.574035	-0.183211	1.34292
P35218 (CA5A)	Post-ETT	0.691149	-0.0561219	1.43842	0.0698679	0.841369	0.314815	0.678924	-0.0284555	1.42144
P35218 (CA5A)	Case	0.101588	-0.0954829	0.298658	0.312333	0.885426	0.0235145	0.104411	-0.108464	0.300375
P35218 (CA5A)	Control	-0.00835094	-0.211679	0.194977	0.935841	0.999812	0.0151317	-0.00928753	-0.21987	0.202194
P35218 (CA5A)	Interaction	0.109939	-0.173221	0.393098	0.446675	0.926596	0.0233655	0.109803	-0.170954	0.407812
P35219 (CA8)	Pre-ETT	0.162764	-0.414934	0.740463	0.580803	0.999401	0.0424036	0.163586	-0.412595	0.704737
P35219 (CA8)	Post-ETT	0.0872288	-0.49047	0.664927	0.767274	0.951562	0.0416013	0.0980963	-0.493844	0.659507
P35219 (CA8)	Case	0.0380528	-0.354767	0.430872	0.849416	0.988269	0.025437	0.0354145	-0.375322	0.450939
P35219 (CA8)	Control	0.113588	-0.291705	0.518882	0.582797	0.999812	0.0303609	0.105574	-0.319528	0.528838
P35219 (CA8)	Interaction	-0.0755355	-0.639955	0.488884	0.793091	0.957212	0.0335495	-0.064599	-0.640405	0.510012
P35221 (CTNNA1)	Pre-ETT	-0.0194403	-0.461793	0.422913	0.931359	0.999401	0.0484089	-0.0263552	-0.477111	0.410308
P35221 (CTNNA1)	Post-ETT	-0.185127	-0.62748	0.257226	0.412072	0.880356	0.0652507	-0.176473	-0.62405	0.251636
P35221 (CTNNA1)	Case	-0.0816956	-0.333998	0.170606	0.525664	0.941073	0.0387408	-0.0816049	-0.33801	0.183157
P35221 (CTNNA1)	Control	0.0839908	-0.176323	0.344304	0.527134	0.999812	0.0423559	0.0847635	-0.196624	0.364538
P35221 (CTNNA1)	Interaction	-0.165686	-0.528205	0.196832	0.370366	0.926596	0.0520099	-0.162202	-0.534408	0.206983
P35221 (CTNNA1)	Pre-ETT	-0.133947	-0.591955	0.324061	0.566509	0.999401	0.0605806	-0.13985	-0.592006	0.315268
P35221 (CTNNA1)	Post-ETT	-0.256163	-0.714171	0.201845	0.27299	0.852853	0.0967919	-0.26001	-0.729097	0.199157
P35221 (CTNNA1)	Case	0.0688327	-0.139561	0.277226	0.517387	0.940933	0.0277036	0.0677424	-0.143737	0.2774
P35221 (CTNNA1)	Control	0.191049	-0.0239622	0.406059	0.0815901	0.999812	0.104194	0.190566	-0.025356	0.41413
P35221 (CTNNA1)	Interaction	-0.122216	-0.421645	0.177213	0.423718	0.926596	0.0382925	-0.118786	-0.425473	0.184946
P35222 (CTNNB1)	Pre-ETT	-0.481018	-0.882351	-0.079686	0.0188178	0.999401	0.751044	-0.486362	-0.894754	-0.0676299
P35222 (CTNNB1)	Post-ETT	-0.176739	-0.578071	0.224594	0.388067	0.875106	0.079487	-0.18434	-0.597823	0.23881
P35222 (CTNNB1)	Case	0.327866	0.109506	0.546226	0.00325178	0.808661	1.1895	0.327514	0.10227	0.558433
P35222 (CTNNB1)	Control	0.0235866	-0.201707	0.24888	0.837421	0.999812	0.0289226	0.0225093	-0.206051	0.248838
P35222 (CTNNB1)	Interaction	0.30428	-0.00946897	0.618029	0.0573266	0.926596	0.205271	0.305221	-0.00542511	0.627387
P35222 (CTNNB1)	Pre-ETT	0.0809074	-0.566253	0.728068	0.806431	0.999401	0.0614971	0.108089	-0.544013	0.735864
P35222 (CTNNB1)	Post-ETT	0.181731	-0.46543	0.828891	0.582057	0.910027	0.0644689	0.191071	-0.463185	0.83956
P35222 (CTNNB1)	Case	0.242885	-0.109902	0.595672	0.177213	0.826931	0.0737434	0.243148	-0.117202	0.597503
P35222 (CTNNB1)	Control	0.142061	-0.221928	0.506051	0.444299	0.999812	0.0409305	0.140218	-0.222229	0.510976
P35222 (CTNNB1)	Interaction	0.100823	-0.406076	0.607723	0.696654	0.938342	0.0401748	0.0997733	-0.446493	0.615269
P35222 (CTNNB1)	Pre-ETT	-0.050144	-0.5112	0.410912	0.831199	0.999401	0.0531177	-0.0628159	-0.553584	0.408925
P35222 (CTNNB1)	Post-ETT	-0.0581064	-0.519163	0.40295	0.804899	0.960779	0.0560547	-0.067488	-0.526484	0.39901
P35222 (CTNNB1)	Case	-0.00605702	-0.10359	0.0914764	0.903123	0.995009	0.0117259	-0.00679979	-0.112218	0.0926332
P35222 (CTNNB1)	Control	0.00190543	-0.0987251	0.102536	0.970396	0.999812	0.01286	0.0038296	-0.105294	0.104209
P35222 (CTNNB1)	Interaction	-0.00796245	-0.148103	0.132178	0.91133	0.981503	0.0150519	-0.00861553	-0.151631	0.133861
P35225 (IL13)	Pre-ETT	0.382871	-0.270582	1.03632	0.250811	0.999401	0.103301	0.3943	-0.239154	1.06302
P35225 (IL13)	Post-ETT	0.581141	-0.0723117	1.23459	0.0813209	0.841369	0.217398	0.588108	-0.0929478	1.24683
P35225 (IL13)	Case	0.102994	-0.18517	0.391159	0.483603	0.931517	0.0282508	0.102323	-0.188221	0.385598
P35225 (IL13)	Control	-0.0952762	-0.392591	0.202039	0.52995	0.999812	0.0290133	-0.0996868	-0.414016	0.213634
P35225 (IL13)	Interaction	0.19827	-0.215776	0.612317	0.347963	0.926596	0.040423	0.199649	-0.229498	0.637292
P35225 (IL13)	Pre-ETT	-0.0219607	-0.511614	0.467693	0.929954	0.999401	0.0511591	-0.0202149	-0.492589	0.475608
P35225 (IL13)	Post-ETT	-0.0819876	-0.571641	0.407666	0.742778	0.946184	0.055289	-0.0800623	-0.576494	0.409087
P35225 (IL13)	Case	0.0504365	-0.200289	0.301162	0.693381	0.962997	0.0278025	0.0507518	-0.201266	0.311551
P35225 (IL13)	Control	0.110463	-0.148223	0.36915	0.402628	0.999812	0.040865	0.110573	-0.161254	0.379918
P35225 (IL13)	Interaction	-0.0600269	-0.420279	0.300226	0.743987	0.947716	0.0344429	-0.0602457	-0.432452	0.311402
P35226 (BMI1)	Pre-ETT	0.164681	-0.792232	1.12159	0.735888	0.999401	0.0633744	0.150881	-0.789527	1.08906
P35226 (BMI1)	Post-ETT	0.13936	-0.817553	1.09627	0.775308	0.955943	0.0626811	0.124851	-0.810078	1.02988
P35226 (BMI1)	Case	-0.0767788	-0.28882	0.135262	0.477895	0.931286	0.0191379	-0.0801401	-0.295779	0.142922
P35226 (BMI1)	Control	-0.0514571	-0.270231	0.167317	0.644801	0.999812	0.0164343	-0.0515478	-0.280406	0.186788
P35226 (BMI1)	Interaction	-0.0253217	-0.329991	0.279348	0.8706	0.973468	0.0190246	-0.023669	-0.355227	0.285714
P35236 (PTPN7)	Pre-ETT	0.249777	-0.296982	0.796535	0.370588	0.999401	0.0560102	0.261746	-0.288935	0.802618
P35236 (PTPN7)	Post-ETT	0.251697	-0.295062	0.798456	0.36692	0.873184	0.0542136	0.248761	-0.291049	0.785608
P35236 (PTPN7)	Case	0.0916444	-0.0671214	0.25041	0.257908	0.859081	0.0199102	0.0921655	-0.0695817	0.257151
P35236 (PTPN7)	Control	0.089724	-0.0740832	0.253531	0.283023	0.999812	0.019013	0.0905948	-0.0829951	0.257199
P35236 (PTPN7)	Interaction	0.00192044	-0.226201	0.230042	0.986836	0.997768	0.0128455	0.00166119	-0.228911	0.234969
P35241 (RDX)	Pre-ETT	0.0366356	-0.510489	0.58376	0.895586	0.999401	0.0352885	0.0412586	-0.521855	0.600779
P35241 (RDX)	Post-ETT	-0.254667	-0.801792	0.292458	0.361615	0.873184	0.0572934	-0.257069	-0.78071	0.305436
P35241 (RDX)	Case	-0.0689618	-0.582376	0.444453	0.792348	0.979403	0.033089	-0.0689104	-0.577962	0.416281
P35241 (RDX)	Control	0.22234	-0.307377	0.752058	0.410699	0.999812	0.0475569	0.219715	-0.282224	0.745692
P35241 (RDX)	Interaction	-0.291302	-1.029	0.446394	0.438959	0.926596	0.0574987	-0.298842	-1.02272	0.422437
P35243 (RCVRN)	Pre-ETT	-0.153071	-0.447744	0.141603	0.308621	0.999401	0.0366222	-0.176136	-0.530272	0.14142
P35243 (RCVRN)	Post-ETT	-0.0811109	-0.375784	0.213563	0.589546	0.914292	0.028611	-0.11548	-0.505723	0.231942
P35243 (RCVRN)	Case	0.0593615	-0.0456843	0.164407	0.268044	0.863893	0.0125664	0.0576329	-0.0533179	0.167638
P35243 (RCVRN)	Control	-0.0125983	-0.12098	0.0957832	0.819781	0.999812	0.0070974	-0.0119929	-0.127434	0.098025
P35243 (RCVRN)	Interaction	0.0719598	-0.0789745	0.222894	0.350078	0.926596	0.0136847	0.0717954	-0.0841702	0.231565
P35247 (SFTPD)	Pre-ETT	-0.342867	-0.836833	0.151099	0.173693	0.999401	0.0857867	-0.341614	-0.817223	0.127503
P35247 (SFTPD)	Post-ETT	-0.328412	-0.822377	0.165553	0.192548	0.841369	0.0758455	-0.328364	-0.806173	0.16251
P35247 (SFTPD)	Case	-0.00728085	-0.0675418	0.0529801	0.812807	0.98457	0.00421727	-0.00649479	-0.0732846	0.0614983
P35247 (SFTPD)	Control	-0.0217384	-0.0839125	0.0404357	0.493168	0.999812	0.00541749	-0.0220391	-0.0906906	0.0444516
P35247 (SFTPD)	Interaction	0.0144576	-0.0721274	0.101043	0.743466	0.947716	0.00581232	0.0136586	-0.0804019	0.110269
P35247 (SFTPD)	Pre-ETT	-0.140542	-0.708724	0.427639	0.627814	0.999401	0.0620193	-0.142977	-0.720336	0.445287
P35247 (SFTPD)	Post-ETT	-0.280639	-0.848821	0.287542	0.333006	0.869013	0.0951133	-0.281847	-0.862732	0.280797
P35247 (SFTPD)	Case	-0.207725	-0.590893	0.175442	0.287987	0.877304	0.0676332	-0.20748	-0.597122	0.181929
P35247 (SFTPD)	Control	-0.0676283	-0.462963	0.327707	0.737412	0.999812	0.0396586	-0.0634393	-0.463156	0.339313
P35247 (SFTPD)	Interaction	-0.140097	-0.690649	0.410455	0.617959	0.93301	0.0538586	-0.147637	-0.702219	0.406481
P35270 (SPR)	Pre-ETT	-0.0898959	-0.507877	0.328085	0.673366	0.999401	0.0610059	-0.0836209	-0.492151	0.330748
P35270 (SPR)	Post-ETT	-0.0281119	-0.446093	0.389869	0.895127	0.9777	0.052823	-0.0281087	-0.436713	0.373977
P35270 (SPR)	Case	0.0652818	-0.0343929	0.164956	0.199256	0.826931	0.0318312	0.0646611	-0.0338065	0.163244
P35270 (SPR)	Control	0.00349778	-0.099342	0.106338	0.946851	0.999812	0.0152385	0.0034924	-0.0994997	0.111331
P35270 (SPR)	Interaction	0.061784	-0.0814328	0.205001	0.397814	0.926596	0.0254191	0.0622502	-0.0908667	0.211488
P35318 (ADM)	Pre-ETT	0.463137	-0.145734	1.07201	0.136003	0.999401	0.120455	0.478308	-0.149349	1.09076
P35318 (ADM)	Post-ETT	0.326324	-0.282547	0.935195	0.293515	0.85728	0.0729004	0.328235	-0.274364	0.934137
P35318 (ADM)	Case	-0.134554	-0.566213	0.297106	0.541236	0.943205	0.0337889	-0.124938	-0.586741	0.306838
P35318 (ADM)	Control	0.00225903	-0.443107	0.447626	0.992068	0.999812	0.0285302	0.00496276	-0.473949	0.45779
P35318 (ADM)	Interaction	-0.136813	-0.757039	0.483414	0.665496	0.936028	0.0390075	-0.136718	-0.765412	0.49081
P35318 (ADM)	Pre-ETT	0.124773	-0.815147	1.06469	0.794723	0.999401	0.0586453	0.133027	-0.755545	1.0601
P35318 (ADM)	Post-ETT	0.239424	-0.700496	1.17935	0.617598	0.920867	0.0625383	0.240334	-0.708475	1.14237
P35318 (ADM)	Case	0.0850725	-0.136482	0.306627	0.451697	0.923785	0.0183986	0.0854951	-0.138781	0.316756
P35318 (ADM)	Control	-0.0295784	-0.258168	0.199011	0.799796	0.999812	0.015345	-0.0306221	-0.262152	0.207253
P35318 (ADM)	Interaction	0.114651	-0.203687	0.432989	0.480257	0.926596	0.0224757	0.111868	-0.200794	0.438635
P35354 (PTGS2)	Pre-ETT	-0.0832908	-0.491392	0.32481	0.689144	0.999401	0.057217	-0.0741715	-0.486886	0.322359
P35354 (PTGS2)	Post-ETT	-0.202794	-0.610895	0.205306	0.330081	0.869013	0.0948078	-0.211723	-0.592824	0.191704
P35354 (PTGS2)	Case	-0.107042	-0.17811	-0.035974	0.00315643	0.808661	0.681041	-0.105336	-0.178481	-0.0341439
P35354 (PTGS2)	Control	0.0124612	-0.0608637	0.0857861	0.739069	0.999812	0.0116016	0.0131711	-0.0645913	0.0887869
P35354 (PTGS2)	Interaction	-0.119503	-0.221617	-0.0173896	0.0218055	0.926596	0.15928	-0.119851	-0.228176	-0.0127829
P35442 (THBS2)	Pre-ETT	-0.331015	-0.696109	0.0340784	0.0755653	0.999401	0.105512	-0.317508	-0.694811	0.028617
P35442 (THBS2)	Post-ETT	-0.370674	-0.735768	-0.00558031	0.0465996	0.841369	0.148698	-0.364143	-0.734773	-0.000555463
P35442 (THBS2)	Case	-0.030053	-0.109005	0.0488994	0.455634	0.923785	0.00681647	-0.0285375	-0.110652	0.0530601
P35442 (THBS2)	Control	0.00960569	-0.0718538	0.0910652	0.817223	0.999812	0.00584855	0.0134514	-0.075307	0.0946369
P35442 (THBS2)	Interaction	-0.0396587	-0.153101	0.0737835	0.493223	0.926596	0.0091394	-0.045868	-0.159619	0.0763675
P35442 (THBS2)	Pre-ETT	-0.0863833	-0.530121	0.357355	0.702795	0.999401	0.0545998	-0.0770206	-0.528526	0.355219
P35442 (THBS2)	Post-ETT	-0.122319	-0.566057	0.321419	0.589007	0.914292	0.0615076	-0.126843	-0.559108	0.323228
P35442 (THBS2)	Case	-0.0343536	-0.159159	0.0904519	0.589546	0.952214	0.0180793	-0.0324481	-0.164932	0.0976501
P35442 (THBS2)	Control	0.00158212	-0.127186	0.130351	0.980788	0.999812	0.0161008	0.000917008	-0.13231	0.135793
P35442 (THBS2)	Interaction	-0.0359357	-0.215262	0.14339	0.694494	0.937906	0.0219319	-0.0332873	-0.223917	0.155403
P35443 (THBS4)	Pre-ETT	-0.603831	-1.16088	-0.0467844	0.0336221	0.999401	0.518867	-0.592671	-1.12261	-0.0657349
P35443 (THBS4)	Post-ETT	-0.390989	-0.948035	0.166058	0.168918	0.841369	0.128007	-0.393682	-0.977281	0.173237
P35443 (THBS4)	Case	0.0861049	-0.151952	0.324161	0.478376	0.931286	0.0272072	0.0811204	-0.158465	0.327271
P35443 (THBS4)	Control	-0.126738	-0.372353	0.118878	0.311853	0.999812	0.0384687	-0.126877	-0.368836	0.115385
P35443 (THBS4)	Interaction	0.212842	-0.129207	0.554892	0.222617	0.926596	0.0577431	0.21679	-0.135232	0.559411
P35475 (IDUA)	Pre-ETT	0.173152	-0.345912	0.692217	0.513231	0.999401	0.0549247	0.175082	-0.326882	0.707696
P35475 (IDUA)	Post-ETT	0.128199	-0.390866	0.647263	0.628335	0.922115	0.0535883	0.126955	-0.401034	0.655089
P35475 (IDUA)	Case	-0.119758	-0.256859	0.0173425	0.0868895	0.808661	0.0494491	-0.119375	-0.265177	0.0179311
P35475 (IDUA)	Control	-0.0748048	-0.216259	0.0666495	0.299978	0.999812	0.023004	-0.0754478	-0.222082	0.0770447
P35475 (IDUA)	Interaction	-0.0449535	-0.241946	0.152039	0.654686	0.935227	0.0187489	-0.0454585	-0.253387	0.165115
P35520 (CBS)	Pre-ETT	0.721333	0.162455	1.28021	0.0114165	0.947161	0.772043	0.708922	0.09404	1.29141
P35520 (CBS)	Post-ETT	0.732804	0.173925	1.29168	0.0101724	0.822074	0.795808	0.707703	0.106657	1.31654
P35520 (CBS)	Case	-0.138972	-0.399044	0.121101	0.294951	0.881828	0.0391151	-0.140151	-0.399793	0.127628
P35520 (CBS)	Control	-0.150442	-0.418773	0.117888	0.271823	0.999812	0.0431406	-0.150842	-0.428168	0.13098
P35520 (CBS)	Interaction	0.0114706	-0.362212	0.385153	0.952026	0.989451	0.0283411	0.012172	-0.365351	0.40437
P35542 (SAA4)	Pre-ETT	-0.377404	-0.846525	0.0917173	0.114848	0.999401	0.0992869	-0.367054	-0.874456	0.144056
P35542 (SAA4)	Post-ETT	-0.148032	-0.617153	0.321089	0.536265	0.903947	0.0412427	-0.163201	-0.627367	0.325948
P35542 (SAA4)	Case	0.198907	-0.0511152	0.448929	0.118934	0.811805	0.0547226	0.197648	-0.0555138	0.45055
P35542 (SAA4)	Control	-0.0304653	-0.288426	0.227496	0.816948	0.999812	0.0184869	-0.0306421	-0.299078	0.228715
P35542 (SAA4)	Interaction	0.229372	-0.12987	0.588614	0.210783	0.926596	0.0467364	0.228708	-0.144967	0.60939
P35548 (MSX2)	Pre-ETT	-0.24965	-0.666885	0.167586	0.240904	0.999401	0.0558328	-0.254558	-0.667003	0.169597
P35548 (MSX2)	Post-ETT	-0.170134	-0.587369	0.247102	0.424172	0.880553	0.0369606	-0.172092	-0.586769	0.229987
P35548 (MSX2)	Case	0.0263446	-0.0458494	0.0985386	0.474474	0.92963	0.00603774	0.0259461	-0.0478795	0.099957
P35548 (MSX2)	Control	-0.0531714	-0.127658	0.0213151	0.161783	0.999812	0.0135907	-0.0530696	-0.131549	0.0228224
P35548 (MSX2)	Interaction	0.079516	-0.0242154	0.183247	0.132988	0.926596	0.0182581	0.0802672	-0.0303231	0.186639
P35557 (GCK)	Pre-ETT	0.0414031	-0.443194	0.526	0.867012	0.999401	0.0506604	0.0350032	-0.468493	0.538018
P35557 (GCK)	Post-ETT	-0.0472438	-0.531841	0.437354	0.848464	0.970131	0.0477676	-0.0403328	-0.535672	0.442887
P35557 (GCK)	Case	0.191222	-0.201855	0.584299	0.340351	0.893257	0.0684538	0.18882	-0.23572	0.61956
P35557 (GCK)	Control	0.279869	-0.12569	0.685428	0.176204	0.999812	0.0988995	0.273407	-0.145814	0.720942
P35557 (GCK)	Interaction	-0.0886468	-0.653437	0.476143	0.758366	0.951673	0.0503314	-0.0845114	-0.68661	0.506942
P35558 (PCK1)	Pre-ETT	-0.0910656	-0.630003	0.447872	0.740509	0.999401	0.0546919	-0.100897	-0.624896	0.420812
P35558 (PCK1)	Post-ETT	0.216339	-0.322598	0.755277	0.431419	0.883851	0.0751472	0.218292	-0.305468	0.752925
P35558 (PCK1)	Case	0.398162	0.0253154	0.771008	0.0363455	0.808661	0.310442	0.399752	0.0140651	0.780227
P35558 (PCK1)	Control	0.0907567	-0.293929	0.475442	0.643792	0.999812	0.0411442	0.0880886	-0.311449	0.485287
P35558 (PCK1)	Interaction	0.307405	-0.228316	0.843126	0.260735	0.926596	0.0814633	0.303329	-0.233794	0.855021
P35590 (TIE1)	Pre-ETT	-0.442006	-0.907401	0.0233901	0.0626794	0.999401	0.297424	-0.438612	-0.892612	0.0227166
P35590 (TIE1)	Post-ETT	-0.463842	-0.929237	0.00155427	0.05077	0.841369	0.377584	-0.456527	-0.941037	0.00287532
P35590 (TIE1)	Case	-0.0271361	-0.178438	0.124166	0.725198	0.969523	0.0188482	-0.0272948	-0.18045	0.123603
P35590 (TIE1)	Control	-0.00530024	-0.161407	0.150806	0.946943	0.999812	0.0172369	-0.00310353	-0.170509	0.154005
P35590 (TIE1)	Interaction	-0.0218359	-0.239233	0.195561	0.843935	0.969268	0.0211904	-0.0200822	-0.24188	0.201893
P35606 (COPB2)	Pre-ETT	-0.00274982	-0.527046	0.521546	0.991798	0.999401	0.0546765	-0.0264252	-0.531632	0.495513
P35606 (COPB2)	Post-ETT	-0.307766	-0.832062	0.21653	0.249932	0.844907	0.120957	-0.333302	-0.854351	0.214973
P35606 (COPB2)	Case	-0.0884714	-0.419092	0.242149	0.599951	0.954428	0.0386463	-0.0900558	-0.422702	0.235279
P35606 (COPB2)	Control	0.216545	-0.124574	0.557663	0.213426	0.999812	0.0804412	0.212985	-0.136623	0.565764
P35606 (COPB2)	Interaction	-0.305016	-0.780065	0.170033	0.208233	0.926596	0.0939928	-0.305313	-0.790801	0.189717
P35609 (ACTN2)	Pre-ETT	-0.237275	-0.541016	0.0664651	0.125749	0.999401	0.106803	-0.229293	-0.558019	0.0896423
P35609 (ACTN2)	Post-ETT	-0.158297	-0.462037	0.145444	0.307041	0.862755	0.0535016	-0.151557	-0.469521	0.17409
P35609 (ACTN2)	Case	-0.0757228	-0.175115	0.0236698	0.135382	0.811805	0.0307459	-0.0752311	-0.180868	0.0286476
P35609 (ACTN2)	Control	-0.154701	-0.25725	-0.0521526	0.00310919	0.999812	0.585627	-0.155162	-0.262582	-0.0466722
P35609 (ACTN2)	Interaction	0.0789785	-0.063833	0.22179	0.278404	0.926596	0.0241499	0.0803767	-0.0777089	0.232622
P35612 (ADD2)	Pre-ETT	-0.00738129	-0.525257	0.510494	0.977714	0.999401	0.0545182	-0.017127	-0.525632	0.492716
P35612 (ADD2)	Post-ETT	-0.315522	-0.833398	0.202353	0.232426	0.843953	0.108499	-0.321423	-0.841396	0.200947
P35612 (ADD2)	Case	0.0176449	-0.360616	0.395906	0.927153	0.995009	0.0376295	0.0139089	-0.375374	0.403638
P35612 (ADD2)	Control	0.325786	-0.0644864	0.716058	0.101816	0.999812	0.139865	0.325295	-0.0881986	0.735872
P35612 (ADD2)	Interaction	-0.308141	-0.851642	0.235361	0.266477	0.926596	0.0948556	-0.313554	-0.86641	0.253855
P35613 (BSG)	Pre-ETT	-0.0300096	-0.703872	0.643853	0.930445	0.999401	0.0523971	-0.0320919	-0.742949	0.657615
P35613 (BSG)	Post-ETT	0.652754	-0.0211083	1.32662	0.0576211	0.841369	0.323541	0.658305	-0.0196491	1.3489
P35613 (BSG)	Case	0.462672	0.0625153	0.862829	0.0234414	0.808661	0.370556	0.461653	0.062582	0.88256
P35613 (BSG)	Control	-0.220092	-0.632955	0.192772	0.296102	0.999812	0.059229	-0.222808	-0.655803	0.212224
P35613 (BSG)	Interaction	0.682764	0.107801	1.25773	0.0199417	0.926596	0.521847	0.685286	0.0807021	1.2707
P35625 (TIMP3)	Pre-ETT	-0.149293	-0.65836	0.359773	0.565428	0.999401	0.0582398	-0.135176	-0.652301	0.394525
P35625 (TIMP3)	Post-ETT	-0.0660089	-0.575075	0.443057	0.799386	0.959506	0.0534489	-0.0564971	-0.561505	0.437871
P35625 (TIMP3)	Case	0.0636348	-0.0990212	0.226291	0.44321	0.923785	0.0229014	0.0646569	-0.104526	0.232299
P35625 (TIMP3)	Control	-0.0196498	-0.187471	0.148171	0.81849	0.999812	0.0178504	-0.0225124	-0.18445	0.145576
P35625 (TIMP3)	Interaction	0.0832846	-0.150426	0.316996	0.484898	0.926596	0.026708	0.0852993	-0.147467	0.328736
P35638 (DDIT3)	Pre-ETT	-0.307185	-0.710012	0.0956433	0.135016	0.999401	0.0841021	-0.306921	-0.683662	0.0982026
P35638 (DDIT3)	Post-ETT	-0.297478	-0.700306	0.105349	0.147789	0.841369	0.0830539	-0.30354	-0.69859	0.091568
P35638 (DDIT3)	Case	0.0216037	-0.0477997	0.0910072	0.5418	0.943224	0.00540526	0.0215846	-0.0494021	0.0929479
P35638 (DDIT3)	Control	0.0118976	-0.0597097	0.0835049	0.744689	0.999812	0.00534657	0.0105712	-0.0655549	0.0915463
P35638 (DDIT3)	Interaction	0.00970612	-0.0900157	0.109428	0.848708	0.97025	0.00647236	0.0118068	-0.0988686	0.118032
P35712 (SOX6)	Pre-ETT	-0.109606	-0.587365	0.368154	0.652965	0.999401	0.0517011	-0.104081	-0.598005	0.39748
P35712 (SOX6)	Post-ETT	0.0385255	-0.439234	0.516285	0.874419	0.974261	0.0488158	0.0235619	-0.49041	0.522528
P35712 (SOX6)	Case	0.193136	-0.239629	0.625901	0.381738	0.901558	0.0589108	0.192052	-0.250721	0.604389
P35712 (SOX6)	Control	0.0450045	-0.401502	0.491511	0.843398	0.999812	0.0423013	0.0514747	-0.384073	0.497057
P35712 (SOX6)	Interaction	0.148131	-0.473684	0.769946	0.640564	0.934146	0.0557814	0.136762	-0.484467	0.750481
P35754 (GLRX)	Pre-ETT	-0.178324	-0.522723	0.166074	0.310183	0.999401	0.0481599	-0.21026	-0.55587	0.167028
P35754 (GLRX)	Post-ETT	-0.173739	-0.518138	0.170659	0.322788	0.868008	0.041096	-0.189358	-0.562012	0.164461
P35754 (GLRX)	Case	0.0626929	-0.0403358	0.165722	0.233012	0.844835	0.0146396	0.0627181	-0.047173	0.168965
P35754 (GLRX)	Control	0.0581079	-0.0481925	0.164408	0.283993	0.999812	0.010775	0.0459539	-0.062856	0.166416
P35754 (GLRX)	Interaction	0.00458507	-0.143451	0.152621	0.951594	0.989451	0.0102257	0.0234404	-0.141497	0.153426
P35858 (IGFALS)	Pre-ETT	-0.827545	-1.571	-0.0840912	0.0291351	0.999401	0.626695	-0.841746	-1.59564	-0.0919972
P35858 (IGFALS)	Post-ETT	-0.449806	-1.19326	0.293648	0.235693	0.843953	0.0954777	-0.455829	-1.20326	0.325096
P35858 (IGFALS)	Case	0.377931	0.00484919	0.751013	0.0470957	0.808661	0.15659	0.376402	-0.00951156	0.753842
P35858 (IGFALS)	Control	0.000191886	-0.384737	0.385121	0.99922	0.999812	0.0233626	-0.00418544	-0.391912	0.380149
P35858 (IGFALS)	Interaction	0.377739	-0.158321	0.913799	0.167247	0.926596	0.075599	0.377287	-0.137198	0.92985
P35900 (KRT20)	Pre-ETT	0.415277	-0.0987894	0.929343	0.11335	0.999401	0.130377	0.422714	-0.0881007	0.942056
P35900 (KRT20)	Post-ETT	0.392693	-0.121373	0.906759	0.134339	0.841369	0.107277	0.387394	-0.106847	0.910447
P35900 (KRT20)	Case	-0.163149	-0.552205	0.225907	0.411132	0.906989	0.035226	-0.158012	-0.544528	0.238223
P35900 (KRT20)	Control	-0.140565	-0.541975	0.260845	0.492501	0.999812	0.0325361	-0.139233	-0.545837	0.258481
P35900 (KRT20)	Interaction	-0.0225841	-0.581596	0.536428	0.936887	0.98706	0.0329001	-0.0226295	-0.588565	0.533251
P35914 (HMGCL)	Pre-ETT	0.0741157	-0.433787	0.582018	0.774872	0.999401	0.0518326	0.0651404	-0.424205	0.5808
P35914 (HMGCL)	Post-ETT	-0.0364476	-0.54435	0.471455	0.888147	0.976273	0.0530271	-0.0293362	-0.558644	0.468552
P35914 (HMGCL)	Case	-0.0522448	-0.380361	0.275871	0.754981	0.976695	0.0355488	-0.0517518	-0.39451	0.296221
P35914 (HMGCL)	Control	0.0583185	-0.280217	0.396854	0.735636	0.999812	0.0371337	0.0592998	-0.282955	0.39882
P35914 (HMGCL)	Interaction	-0.110563	-0.582014	0.360888	0.645771	0.934146	0.0474905	-0.115256	-0.580042	0.369931
P35916 (FLT4)	Pre-ETT	-0.403075	-0.956267	0.150118	0.153264	0.999401	0.157005	-0.411697	-0.974962	0.164036
P35916 (FLT4)	Post-ETT	0.0299231	-0.52327	0.583116	0.915568	0.981524	0.0492171	0.0317785	-0.535308	0.565665
P35916 (FLT4)	Case	0.109967	-0.220755	0.44069	0.514594	0.940933	0.0359568	0.110675	-0.224829	0.453219
P35916 (FLT4)	Control	-0.32303	-0.664254	0.0181936	0.0635303	0.999812	0.19071	-0.318744	-0.670793	0.0362842
P35916 (FLT4)	Interaction	0.432998	-0.042198	0.908194	0.0741128	0.926596	0.186348	0.431853	-0.0497083	0.925293
P35916 (FLT4)	Pre-ETT	-0.631659	-1.09869	-0.164628	0.00802902	0.886013	0.900483	-0.630412	-1.10605	-0.147466
P35916 (FLT4)	Post-ETT	-0.631588	-1.09862	-0.164556	0.00803612	0.822074	1.13968	-0.643238	-1.09084	-0.158452
P35916 (FLT4)	Case	-0.0577663	-0.221052	0.105519	0.488068	0.93258	0.013917	-0.0564817	-0.228631	0.120009
P35916 (FLT4)	Control	-0.0578375	-0.226308	0.110633	0.501028	0.999812	0.0138646	-0.0564121	-0.22693	0.118507
P35916 (FLT4)	Interaction	7.11586e-05	-0.234545	0.234687	0.999526	0.999839	0.0142244	-0.0040353	-0.254558	0.242705
P36222 (CHI3L1)	Pre-ETT	0.16644	-0.361268	0.694147	0.53646	0.999401	0.0418952	0.171777	-0.395987	0.7035
P36222 (CHI3L1)	Post-ETT	0.111696	-0.416012	0.639403	0.678251	0.935046	0.0377774	0.109859	-0.405239	0.648471
P36222 (CHI3L1)	Case	0.0420062	-0.0602911	0.144303	0.420925	0.913671	0.00935441	0.0408892	-0.067255	0.150603
P36222 (CHI3L1)	Control	0.0967501	-0.00879551	0.202296	0.0723939	0.999812	0.0317883	0.0969387	-0.0157228	0.20776
P36222 (CHI3L1)	Interaction	-0.0547439	-0.201729	0.0922411	0.465403	0.926596	0.0113663	-0.054294	-0.208897	0.0988121
P36268 (GGT2|GGT2P)	Pre-ETT	0.24768	-0.249564	0.744923	0.328931	0.999401	0.0820943	0.256012	-0.243416	0.751949
P36268 (GGT2|GGT2P)	Post-ETT	0.546901	0.0496571	1.04414	0.0311075	0.841369	0.508439	0.542397	0.0433953	1.06064
P36268 (GGT2|GGT2P)	Case	0.153274	-0.0481287	0.354678	0.135805	0.811805	0.0640222	0.153171	-0.047171	0.356217
P36268 (GGT2|GGT2P)	Control	-0.145946	-0.353745	0.0618522	0.168645	0.999812	0.0551136	-0.143582	-0.357118	0.0789651
P36268 (GGT2|GGT2P)	Interaction	0.299221	0.00983615	0.588605	0.0427051	0.926596	0.205326	0.293887	-0.00038146	0.595171
P36269 (GGT5)	Pre-ETT	-0.334316	-0.829296	0.160663	0.185573	0.999401	0.0789408	-0.346966	-0.807099	0.16959
P36269 (GGT5)	Post-ETT	-0.122902	-0.617881	0.372077	0.626504	0.921508	0.0357298	-0.110128	-0.601919	0.365269
P36269 (GGT5)	Case	0.040084	-0.0934044	0.173572	0.55617	0.948129	0.0107521	0.0423542	-0.0945537	0.18531
P36269 (GGT5)	Control	-0.17133	-0.309058	-0.0336033	0.0147621	0.999812	0.180659	-0.170608	-0.313479	-0.0310646
P36269 (GGT5)	Interaction	0.211414	0.0196127	0.403216	0.0307433	0.926596	0.1043	0.208866	0.0132399	0.4142
P36404 (ARL2)	Pre-ETT	0.14282	-0.384825	0.670465	0.595758	0.999401	0.0389617	0.147879	-0.363327	0.668211
P36404 (ARL2)	Post-ETT	0.252648	-0.274997	0.780293	0.348	0.869013	0.0536143	0.250083	-0.261934	0.777138
P36404 (ARL2)	Case	0.184797	-0.0319023	0.401497	0.0946387	0.808661	0.0541658	0.179233	-0.0432053	0.408702
P36404 (ARL2)	Control	0.0749684	-0.148612	0.298549	0.511058	0.999812	0.0182364	0.0757271	-0.168849	0.314039
P36404 (ARL2)	Interaction	0.109829	-0.201534	0.421192	0.489346	0.926596	0.023467	0.10697	-0.226298	0.454645
P36405 (ARL3)	Pre-ETT	0.0726259	-0.48321	0.628461	0.797881	0.999401	0.0357164	0.0569932	-0.495393	0.614921
P36405 (ARL3)	Post-ETT	-0.200693	-0.756529	0.355142	0.479146	0.887184	0.0504319	-0.20751	-0.758879	0.354336
P36405 (ARL3)	Case	-0.0336818	-0.513126	0.445762	0.890485	0.993153	0.032177	-0.0346501	-0.507392	0.47845
P36405 (ARL3)	Control	0.239637	-0.255031	0.734306	0.342374	0.999812	0.0506835	0.236889	-0.272468	0.741549
P36405 (ARL3)	Interaction	-0.273319	-0.962205	0.415567	0.436789	0.926596	0.0517938	-0.260883	-0.968414	0.433765
P36507 (MAP2K2)	Pre-ETT	0.184804	-0.257371	0.626978	0.412699	0.999401	0.0658072	0.171411	-0.316476	0.625988
P36507 (MAP2K2)	Post-ETT	0.240359	-0.201815	0.682534	0.286692	0.854557	0.0747649	0.223151	-0.249759	0.657547
P36507 (MAP2K2)	Case	0.0106791	-0.103036	0.124394	0.853965	0.988834	0.0110509	0.0114034	-0.109259	0.129791
P36507 (MAP2K2)	Control	-0.0448765	-0.162202	0.0724492	0.453449	0.999812	0.0150933	-0.0437997	-0.168007	0.0824375
P36507 (MAP2K2)	Interaction	0.0555556	-0.107835	0.218946	0.505141	0.926596	0.0186707	0.0544165	-0.118408	0.225171
P36551 (CPOX)	Pre-ETT	0.00950009	-0.582877	0.601877	0.974925	0.999401	0.0548214	0.00943201	-0.563443	0.601492
P36551 (CPOX)	Post-ETT	0.24216	-0.350227	0.834548	0.423012	0.880428	0.0713743	0.235093	-0.338781	0.818036
P36551 (CPOX)	Case	0.192802	0.0562806	0.329323	0.00564092	0.808661	0.462491	0.192525	0.0560007	0.334585
P36551 (CPOX)	Control	-0.0398584	-0.180717	0.101	0.579164	0.999812	0.0151899	-0.0383507	-0.179347	0.108368
P36551 (CPOX)	Interaction	0.23266	0.0364974	0.428823	0.0200919	0.926596	0.191579	0.23144	0.0248824	0.436759
P36639 (NUDT1)	Pre-ETT	-0.201124	-0.628452	0.226205	0.356287	0.999401	0.0401545	-0.190665	-0.61754	0.241375
P36639 (NUDT1)	Post-ETT	-0.285305	-0.712633	0.142023	0.190681	0.841369	0.0632891	-0.263348	-0.694435	0.155624
P36639 (NUDT1)	Case	-0.0226333	-0.146049	0.100783	0.719267	0.96776	0.00933937	-0.0231772	-0.151572	0.0993153
P36639 (NUDT1)	Control	0.061548	-0.0657869	0.188883	0.343456	0.999812	0.0128288	0.0604915	-0.0701904	0.197243
P36639 (NUDT1)	Interaction	-0.0841813	-0.261511	0.0931479	0.352149	0.926596	0.015751	-0.0841518	-0.265278	0.105068
P36776 (LONP1)	Pre-ETT	0.0526662	-0.503782	0.609114	0.852833	0.999401	0.0501303	0.0377594	-0.522689	0.607851
P36776 (LONP1)	Post-ETT	-0.129766	-0.686214	0.426682	0.64762	0.93057	0.0621776	-0.136007	-0.696518	0.440126
P36776 (LONP1)	Case	-0.0749586	-0.598106	0.448189	0.77884	0.978916	0.0531348	-0.0748955	-0.580708	0.408781
P36776 (LONP1)	Control	0.107473	-0.432286	0.647233	0.696348	0.999812	0.0522085	0.103871	-0.397093	0.635307
P36776 (LONP1)	Interaction	-0.182432	-0.934112	0.569248	0.634301	0.933038	0.0662759	-0.175148	-0.90847	0.531033
P36871 (PGM1)	Pre-ETT	0.164331	-0.367325	0.695988	0.544641	0.999401	0.0695685	0.178505	-0.358764	0.685127
P36871 (PGM1)	Post-ETT	0.184784	-0.346873	0.71644	0.495739	0.891041	0.0722074	0.19629	-0.345841	0.731917
P36871 (PGM1)	Case	0.0132015	-0.155911	0.182314	0.878397	0.992499	0.0174453	0.0140275	-0.15636	0.189705
P36871 (PGM1)	Control	-0.00725094	-0.181733	0.167231	0.935084	0.999812	0.0193098	-0.00627355	-0.191614	0.175098
P36871 (PGM1)	Interaction	0.0204524	-0.222535	0.26344	0.868967	0.973342	0.023133	0.0198397	-0.24019	0.281029
P36888 (FLT3)	Pre-ETT	-0.0929771	-0.664622	0.478667	0.749889	0.999401	0.0543045	-0.0988988	-0.651282	0.471001
P36888 (FLT3)	Post-ETT	0.130117	-0.441527	0.701762	0.655507	0.931913	0.0575495	0.132214	-0.451573	0.709759
P36888 (FLT3)	Case	0.33982	-0.0361965	0.715837	0.0765122	0.808661	0.164429	0.341151	-0.0414714	0.716356
P36888 (FLT3)	Control	0.116726	-0.271231	0.504683	0.555391	0.999812	0.0436675	0.122227	-0.28255	0.535057
P36888 (FLT3)	Interaction	0.223094	-0.317183	0.763371	0.418331	0.926596	0.0610681	0.226079	-0.350138	0.765708
P36894 (BMPR1A)	Pre-ETT	0.325848	-0.36285	1.01455	0.353755	0.999401	0.0749164	0.319013	-0.352485	0.985836
P36894 (BMPR1A)	Post-ETT	0.542321	-0.146377	1.23102	0.122736	0.841369	0.179144	0.540254	-0.1225	1.19799
P36894 (BMPR1A)	Case	0.237872	0.0432224	0.432522	0.0166123	0.808661	0.253063	0.240131	0.0369488	0.438424
P36894 (BMPR1A)	Control	0.0213997	-0.179431	0.222231	0.834569	0.999812	0.016205	0.0188559	-0.189656	0.23138
P36894 (BMPR1A)	Interaction	0.216473	-0.0632088	0.496154	0.129265	0.926596	0.0571249	0.217515	-0.0814111	0.516738
P36896 (ACVR1B)	Pre-ETT	-0.223488	-0.602231	0.155256	0.247464	0.999401	0.10635	-0.212646	-0.586905	0.162084
P36896 (ACVR1B)	Post-ETT	-0.182101	-0.560845	0.196642	0.346009	0.869013	0.0854788	-0.184117	-0.548062	0.180083
P36896 (ACVR1B)	Case	0.0390901	-0.00151451	0.0796946	0.0591793	0.808661	0.0339686	0.0392647	-0.00395218	0.0810857
P36896 (ACVR1B)	Control	-0.00229643	-0.0441904	0.0395975	0.914443	0.999812	0.00680308	-0.00231015	-0.0488356	0.043695
P36896 (ACVR1B)	Interaction	0.0413865	-0.0169559	0.0997289	0.164424	0.926596	0.0186253	0.0414273	-0.0242505	0.103404
P36897 (TGFBR1)	Pre-ETT	0.15625	-0.371343	0.683844	0.561607	0.999401	0.0410555	0.16189	-0.358483	0.692591
P36897 (TGFBR1)	Post-ETT	0.277609	-0.249985	0.805203	0.302404	0.859482	0.0610994	0.281044	-0.251846	0.820674
P36897 (TGFBR1)	Case	0.0117547	-0.234025	0.257534	0.925317	0.995009	0.0164821	0.011842	-0.245535	0.271595
P36897 (TGFBR1)	Control	-0.109604	-0.363188	0.14398	0.39692	0.999812	0.0241978	-0.106628	-0.360428	0.161249
P36897 (TGFBR1)	Interaction	0.121359	-0.231788	0.474505	0.500603	0.926596	0.0248165	0.116888	-0.23454	0.475706
P36941 (LTBR)	Pre-ETT	-0.166276	-0.754511	0.421959	0.579564	0.999401	0.0605696	-0.178936	-0.774205	0.412943
P36941 (LTBR)	Post-ETT	0.24592	-0.342315	0.834155	0.412563	0.880356	0.0688097	0.229726	-0.350325	0.839824
P36941 (LTBR)	Case	0.42828	0.0156384	0.840923	0.0419271	0.808661	0.321371	0.428101	0.00401085	0.844146
P36941 (LTBR)	Control	0.0160843	-0.409661	0.441829	0.940974	0.999812	0.0397218	0.00711222	-0.427078	0.437096
P36941 (LTBR)	Interaction	0.412196	-0.180705	1.0051	0.173008	0.926596	0.115334	0.418777	-0.204131	1.04538
P36952 (SERPINB5)	Pre-ETT	0.257737	-0.285498	0.800971	0.352422	0.999401	0.0544053	0.256903	-0.272981	0.790095
P36952 (SERPINB5)	Post-ETT	0.26773	-0.275504	0.810965	0.334065	0.869013	0.0620853	0.277139	-0.248788	0.812313
P36952 (SERPINB5)	Case	-0.00446721	-0.0869448	0.0780104	0.915458	0.995009	0.00585616	-0.00499412	-0.0895424	0.081437
P36952 (SERPINB5)	Control	-0.014461	-0.0995575	0.0706356	0.739083	0.999812	0.00615132	-0.0139611	-0.105607	0.0766003
P36952 (SERPINB5)	Interaction	0.00999375	-0.108514	0.128501	0.86872	0.973342	0.00741502	0.00830238	-0.117337	0.138808
P36954 (POLR2I)	Pre-ETT	0.0211381	-0.457949	0.500225	0.931087	0.999401	0.0298633	0.0185693	-0.482987	0.530583
P36954 (POLR2I)	Post-ETT	0.364798	-0.114289	0.843885	0.135594	0.841369	0.0890267	0.354224	-0.152175	0.854225
P36954 (POLR2I)	Case	0.078373	-0.301835	0.458581	0.686205	0.961634	0.0285812	0.0761892	-0.315878	0.465747
P36954 (POLR2I)	Control	-0.265287	-0.657568	0.126995	0.185019	0.999812	0.0591031	-0.260152	-0.674618	0.135522
P36954 (POLR2I)	Interaction	0.34366	-0.20264	0.889959	0.217594	0.926596	0.0650951	0.332597	-0.217068	0.910203
P36955 (SERPINF1)	Pre-ETT	-0.258315	-0.673748	0.157118	0.222958	0.999401	0.0863791	-0.252081	-0.695491	0.201229
P36955 (SERPINF1)	Post-ETT	-0.133586	-0.549018	0.281847	0.528536	0.898382	0.0497482	-0.12467	-0.553357	0.321883
P36955 (SERPINF1)	Case	0.0865359	-0.147969	0.32104	0.469521	0.927836	0.0325826	0.0897431	-0.147185	0.325518
P36955 (SERPINF1)	Control	-0.0381933	-0.280144	0.203758	0.757024	0.999812	0.0251055	-0.0379877	-0.292931	0.210011
P36955 (SERPINF1)	Interaction	0.124729	-0.212217	0.461675	0.468126	0.926596	0.037434	0.126781	-0.208816	0.483786
P36955 (SERPINF1)	Pre-ETT	-0.645377	-1.45322	0.162467	0.117397	0.999401	0.165807	-0.646359	-1.46942	0.157174
P36955 (SERPINF1)	Post-ETT	-0.0220579	-0.829902	0.785787	0.957321	0.990979	0.0537354	-0.0279578	-0.862025	0.856188
P36955 (SERPINF1)	Case	0.671013	-0.0110921	1.35312	0.0538437	0.808661	0.267829	0.660115	-0.0295533	1.32991
P36955 (SERPINF1)	Control	0.047694	-0.656071	0.751459	0.894331	0.999812	0.04041	0.0375778	-0.651857	0.773373
P36955 (SERPINF1)	Interaction	0.623319	-0.356759	1.6034	0.212575	0.926596	0.111909	0.631384	-0.376575	1.58173
P36957 (DLST)	Pre-ETT	-0.295744	-0.749331	0.157843	0.201278	0.999401	0.13667	-0.290803	-0.75372	0.160405
P36957 (DLST)	Post-ETT	-0.218637	-0.672225	0.23495	0.344792	0.869013	0.0801244	-0.217145	-0.691558	0.235231
P36957 (DLST)	Case	0.0857634	-0.0793091	0.250836	0.308536	0.884962	0.0352644	0.0843548	-0.0869015	0.258766
P36957 (DLST)	Control	0.00865695	-0.161657	0.178971	0.920643	0.999812	0.0216765	0.011822	-0.165099	0.184004
P36957 (DLST)	Interaction	0.0771065	-0.160077	0.31429	0.524014	0.926596	0.0306762	0.0737035	-0.178083	0.313395
P36980 (CFHR2)	Pre-ETT	0.278387	-0.202117	0.75889	0.256152	0.999401	0.0986301	0.287476	-0.179477	0.777707
P36980 (CFHR2)	Post-ETT	0.257788	-0.222715	0.738292	0.293023	0.85728	0.105467	0.25866	-0.226735	0.72861
P36980 (CFHR2)	Case	-0.0273108	-0.0916242	0.0370025	0.405238	0.906632	0.0100826	-0.0273605	-0.0961851	0.0403288
P36980 (CFHR2)	Control	-0.00671236	-0.0730679	0.0596432	0.842838	0.999812	0.00806424	-0.00674344	-0.0798421	0.0658214
P36980 (CFHR2)	Interaction	-0.0205985	-0.113007	0.0718097	0.662191	0.936028	0.0100858	-0.0211771	-0.119975	0.0777142
P37023 (ACVRL1)	Pre-ETT	0.106694	-0.544417	0.757805	0.748083	0.999401	0.0457771	0.141586	-0.52447	0.762934
P37023 (ACVRL1)	Post-ETT	0.341326	-0.309785	0.992437	0.304207	0.860277	0.0802364	0.359788	-0.302348	0.992213
P37023 (ACVRL1)	Case	-0.0125293	-0.276165	0.251107	0.925786	0.995009	0.0172786	-0.0125744	-0.282815	0.25435
P37023 (ACVRL1)	Control	-0.247162	-0.519169	0.024846	0.0749231	0.999812	0.086301	-0.24848	-0.529024	0.0210754
P37023 (ACVRL1)	Interaction	0.234632	-0.144171	0.613436	0.224744	0.926596	0.0449917	0.233879	-0.150202	0.617158
P37023 (ACVRL1)	Pre-ETT	-0.190318	-0.630933	0.250298	0.39723	0.999401	0.0530078	-0.192764	-0.632389	0.277999
P37023 (ACVRL1)	Post-ETT	0.0729314	-0.367684	0.513547	0.745623	0.946184	0.0411366	0.0698202	-0.396235	0.539321
P37023 (ACVRL1)	Case	0.414884	0.0332716	0.796497	0.0331018	0.808661	0.410441	0.419039	0.0427789	0.808072
P37023 (ACVRL1)	Control	0.151635	-0.242095	0.545366	0.450351	0.999812	0.0463315	0.147928	-0.265106	0.566241
P37023 (ACVRL1)	Interaction	0.263249	-0.285068	0.811567	0.346712	0.926596	0.0632462	0.25775	-0.306981	0.818535
P37108 (SRP14)	Pre-ETT	0.00499949	-0.435588	0.445587	0.982256	0.999401	0.029804	-0.00049312	-0.433599	0.45707
P37108 (SRP14)	Post-ETT	-0.0851324	-0.525719	0.355455	0.7049	0.93918	0.0328179	-0.0813546	-0.515236	0.369374
P37108 (SRP14)	Case	0.0885392	-0.256466	0.433544	0.614972	0.95708	0.0263452	0.0852695	-0.261038	0.435524
P37108 (SRP14)	Control	0.178671	-0.177289	0.534632	0.325221	0.999812	0.0355308	0.171811	-0.183843	0.534766
P37108 (SRP14)	Interaction	-0.0901319	-0.58585	0.405586	0.721569	0.943979	0.0307658	-0.0859483	-0.601375	0.427807
P37173 (TGFBR2)	Pre-ETT	-0.172	-0.697207	0.353208	0.52096	0.999401	0.0604128	-0.185141	-0.693921	0.321346
P37173 (TGFBR2)	Post-ETT	-0.0698088	-0.595017	0.455399	0.794469	0.958645	0.0496679	-0.0769458	-0.599637	0.436635
P37173 (TGFBR2)	Case	0.072866	-0.0584757	0.204208	0.276881	0.869934	0.022083	0.0712448	-0.0585993	0.205867
P37173 (TGFBR2)	Control	-0.0293249	-0.164837	0.106187	0.671466	0.999812	0.014568	-0.0295413	-0.17538	0.110832
P37173 (TGFBR2)	Interaction	0.102191	-0.0865264	0.290908	0.288542	0.926596	0.0275572	0.101732	-0.0962148	0.298602
P37231 (PPARG)	Pre-ETT	0.144529	-0.510417	0.799475	0.665369	0.999401	0.0647095	0.160538	-0.485897	0.830845
P37231 (PPARG)	Post-ETT	0.49687	-0.158075	1.15182	0.137038	0.841369	0.190124	0.525349	-0.163242	1.18712
P37231 (PPARG)	Case	0.31915	-0.0134034	0.651703	0.0599762	0.808661	0.144331	0.323029	-0.017047	0.648171
P37231 (PPARG)	Control	-0.0331913	-0.376304	0.309922	0.849624	0.999812	0.0293414	-0.0305918	-0.388271	0.335247
P37231 (PPARG)	Interaction	0.352341	-0.125485	0.830168	0.148389	0.926596	0.0945927	0.342146	-0.158689	0.841358
P37235 (HPCAL1)	Pre-ETT	0.310725	-0.26998	0.891429	0.294297	0.999401	0.0620719	0.293814	-0.303356	0.914078
P37235 (HPCAL1)	Post-ETT	0.440228	-0.140476	1.02093	0.137323	0.841369	0.10939	0.43466	-0.141425	1.03647
P37235 (HPCAL1)	Case	0.0592938	-0.206248	0.324835	0.661641	0.96145	0.0202969	0.060729	-0.223416	0.341992
P37235 (HPCAL1)	Control	-0.0702095	-0.344183	0.203764	0.615479	0.999812	0.0217501	-0.0718312	-0.359197	0.221079
P37235 (HPCAL1)	Interaction	0.129503	-0.252038	0.511045	0.505888	0.926596	0.0287433	0.133139	-0.288821	0.535913
P37235 (HPCAL1)	Pre-ETT	0.124997	-0.35163	0.601624	0.607246	0.999401	0.0348869	0.131039	-0.344542	0.609428
P37235 (HPCAL1)	Post-ETT	0.489416	0.012789	0.966043	0.0441615	0.841369	0.319148	0.495062	0.0288113	0.950402
P37235 (HPCAL1)	Case	0.259946	-0.0020788	0.521971	0.0518455	0.808661	0.112329	0.258968	-0.0117196	0.535477
P37235 (HPCAL1)	Control	-0.104473	-0.374818	0.165873	0.448804	0.999812	0.0241094	-0.105058	-0.384381	0.181299
P37235 (HPCAL1)	Interaction	0.364419	-0.0120698	0.740907	0.0578108	0.926596	0.11812	0.3665	-0.0284366	0.748748
P37802 (TAGLN2)	Pre-ETT	-0.238357	-0.733761	0.257047	0.345675	0.999401	0.0776838	-0.238393	-0.755332	0.271622
P37802 (TAGLN2)	Post-ETT	-0.308054	-0.803458	0.18735	0.222939	0.843918	0.112767	-0.312106	-0.808314	0.176348
P37802 (TAGLN2)	Case	0.162912	-0.155429	0.481253	0.315854	0.887574	0.0528673	0.160625	-0.166917	0.494764
P37802 (TAGLN2)	Control	0.232608	-0.0958413	0.561058	0.165122	0.999812	0.0928225	0.23232	-0.107313	0.558719
P37802 (TAGLN2)	Interaction	-0.0696967	-0.527103	0.387709	0.765209	0.952462	0.0442817	-0.0719288	-0.548866	0.393261
P37840 (SNCA)	Pre-ETT	0.240456	-0.255271	0.736184	0.341759	0.999401	0.0849363	0.245572	-0.255707	0.735281
P37840 (SNCA)	Post-ETT	-0.177897	-0.673625	0.31783	0.481835	0.887614	0.0618865	-0.172606	-0.660469	0.293559
P37840 (SNCA)	Case	-0.250688	-0.674164	0.172788	0.245945	0.852634	0.0858503	-0.2451	-0.677306	0.181637
P37840 (SNCA)	Control	0.167665	-0.269258	0.604588	0.45198	0.999812	0.0572967	0.162049	-0.255863	0.611843
P37840 (SNCA)	Interaction	-0.418353	-1.02682	0.190115	0.177795	0.926596	0.136151	-0.415977	-1.03734	0.197761
P37840 (SNCA)	Pre-ETT	0.186824	-0.321811	0.695458	0.471584	0.999401	0.0653718	0.189199	-0.30318	0.676581
P37840 (SNCA)	Post-ETT	-0.0780523	-0.586687	0.430582	0.763593	0.950261	0.0512253	-0.0761784	-0.588286	0.430033
P37840 (SNCA)	Case	-0.151097	-0.601078	0.298884	0.510457	0.940121	0.055483	-0.145569	-0.598235	0.305504
P37840 (SNCA)	Control	0.113779	-0.35049	0.578049	0.630992	0.999812	0.0534428	0.111578	-0.354399	0.580533
P37840 (SNCA)	Interaction	-0.264876	-0.911428	0.381676	0.422005	0.926596	0.0784543	-0.262852	-0.924125	0.391024
P38484 (IFNGR2)	Pre-ETT	0.449816	-0.195363	1.09499	0.171789	0.999401	0.132861	0.45583	-0.171819	1.09685
P38484 (IFNGR2)	Post-ETT	0.444963	-0.200216	1.09014	0.17646	0.841369	0.144442	0.442334	-0.21289	1.07111
P38484 (IFNGR2)	Case	-0.0130418	-0.322188	0.296104	0.934103	0.995009	0.0254732	-0.0189057	-0.329477	0.304257
P38484 (IFNGR2)	Control	-0.0081888	-0.327152	0.310774	0.959869	0.999812	0.0271603	-0.00900576	-0.338548	0.31819
P38484 (IFNGR2)	Interaction	-0.004853	-0.449047	0.439341	0.982916	0.997661	0.0312318	-0.00829556	-0.449092	0.452148
P38484 (IFNGR2)	Pre-ETT	-0.0562484	-0.510548	0.398052	0.808261	0.999401	0.0533449	-0.0542756	-0.517112	0.395602
P38484 (IFNGR2)	Post-ETT	-0.0356437	-0.489944	0.418656	0.877786	0.974773	0.0535931	-0.0357316	-0.48994	0.420025
P38484 (IFNGR2)	Case	-0.0354199	-0.16727	0.09643	0.598526	0.954428	0.0195666	-0.0361423	-0.170405	0.100418
P38484 (IFNGR2)	Control	-0.0560246	-0.192061	0.080012	0.419562	0.999812	0.0247378	-0.0554748	-0.197554	0.0819168
P38484 (IFNGR2)	Interaction	0.0206047	-0.168843	0.210052	0.831195	0.967591	0.0205693	0.021608	-0.177479	0.208707
P38484 (IFNGR2)	Pre-ETT	0.875391	-0.257157	2.00794	0.129789	0.999401	0.182829	0.886257	-0.264552	1.9794
P38484 (IFNGR2)	Post-ETT	0.87323	-0.259318	2.00578	0.130739	0.841369	0.195272	0.890923	-0.233692	1.95557
P38484 (IFNGR2)	Case	-0.146185	-0.445486	0.153117	0.338424	0.893257	0.022927	-0.144569	-0.4743	0.168788
P38484 (IFNGR2)	Control	-0.144024	-0.452829	0.164782	0.360661	0.999812	0.0223697	-0.144648	-0.466083	0.191162
P38484 (IFNGR2)	Interaction	-0.0021612	-0.432211	0.427888	0.992141	0.997768	0.0189023	-0.000198212	-0.47321	0.469181
P38646 (HSPA9)	Pre-ETT	0.635886	-0.109261	1.38103	0.0944112	0.999401	0.23364	0.635821	-0.162298	1.38412
P38646 (HSPA9)	Post-ETT	0.608785	-0.136362	1.35393	0.109312	0.841369	0.217275	0.622789	-0.138248	1.34561
P38646 (HSPA9)	Case	-0.0297479	-0.275649	0.216154	0.812574	0.98457	0.0183685	-0.0232049	-0.268149	0.234122
P38646 (HSPA9)	Control	-0.00264734	-0.256357	0.251062	0.983683	0.999812	0.0181122	-0.00333262	-0.267032	0.262442
P38646 (HSPA9)	Interaction	-0.0271006	-0.380422	0.326221	0.880501	0.973468	0.0232426	-0.0282791	-0.387113	0.338183
P38919 (EIF4A3)	Pre-ETT	0.0492686	-0.452899	0.551436	0.847511	0.999401	0.0540139	0.0414029	-0.444863	0.532823
P38919 (EIF4A3)	Post-ETT	-0.134225	-0.636393	0.367943	0.600361	0.918554	0.0657361	-0.130504	-0.647301	0.406001
P38919 (EIF4A3)	Case	0.0199513	-0.422312	0.462215	0.929545	0.995009	0.0492179	0.0199707	-0.4308	0.467214
P38919 (EIF4A3)	Control	0.203445	-0.252862	0.659752	0.382199	0.999812	0.0695148	0.201927	-0.252184	0.664154
P38919 (EIF4A3)	Interaction	-0.183494	-0.818956	0.451969	0.571427	0.926596	0.0674724	-0.181185	-0.812954	0.461353
P38936 (CDKN1A)	Pre-ETT	-0.17411	-0.734844	0.386624	0.542805	0.999401	0.0704358	-0.200461	-0.756865	0.363702
P38936 (CDKN1A)	Post-ETT	-0.523305	-1.08404	0.037429	0.0673792	0.841369	0.38809	-0.548207	-1.08418	-0.000750399
P38936 (CDKN1A)	Case	-0.154983	-0.584051	0.274086	0.478974	0.931286	0.0537837	-0.147619	-0.582079	0.288681
P38936 (CDKN1A)	Control	0.194212	-0.248481	0.636905	0.389873	0.999812	0.0637194	0.191377	-0.267337	0.649089
P38936 (CDKN1A)	Interaction	-0.349195	-0.965698	0.267309	0.266936	0.926596	0.0917536	-0.340859	-0.98276	0.272443
P39019 (RPS19)	Pre-ETT	0.03939	-0.467154	0.545934	0.878863	0.999401	0.0310368	0.0315181	-0.464188	0.565024
P39019 (RPS19)	Post-ETT	-0.0712222	-0.577766	0.435322	0.782872	0.95765	0.0350782	-0.0675078	-0.566788	0.456803
P39019 (RPS19)	Case	-0.012954	-0.474558	0.448649	0.956136	0.995009	0.0303173	-0.00669595	-0.477509	0.453519
P39019 (RPS19)	Control	0.0976581	-0.378603	0.573919	0.687762	0.999812	0.0336965	0.0982134	-0.370557	0.567576
P39019 (RPS19)	Interaction	-0.110612	-0.773864	0.552639	0.743768	0.947716	0.0414097	-0.106204	-0.772572	0.546032
P39059 (COL15A1)	Pre-ETT	0.114055	-0.433624	0.661734	0.683153	0.999401	0.0515858	0.119352	-0.407759	0.669733
P39059 (COL15A1)	Post-ETT	-0.0406064	-0.588286	0.507073	0.884461	0.975656	0.0542756	-0.033101	-0.574409	0.558038
P39059 (COL15A1)	Case	-0.143093	-0.445733	0.159546	0.35408	0.89442	0.0445298	-0.144971	-0.462982	0.169266
P39059 (COL15A1)	Control	0.0115677	-0.300682	0.323818	0.942117	0.999812	0.0276701	0.0119589	-0.300897	0.341056
P39059 (COL15A1)	Interaction	-0.154661	-0.589507	0.280185	0.485741	0.926596	0.0452295	-0.158346	-0.602429	0.296342
P39060 (COL18A1)	Pre-ETT	-0.0693235	-0.59182	0.453173	0.79483	0.999401	0.0489218	-0.0747212	-0.617567	0.442314
P39060 (COL18A1)	Post-ETT	0.283068	-0.239428	0.805565	0.288312	0.855144	0.080681	0.276482	-0.269937	0.813798
P39060 (COL18A1)	Case	0.237925	-0.133594	0.609444	0.209413	0.832203	0.0742694	0.235778	-0.126502	0.601409
P39060 (COL18A1)	Control	-0.114467	-0.497783	0.268849	0.558353	0.999812	0.0422431	-0.113487	-0.505872	0.282369
P39060 (COL18A1)	Interaction	0.352392	-0.181423	0.886207	0.195718	0.926596	0.0996197	0.354794	-0.179651	0.906255
P39656 (DDOST)	Pre-ETT	0.218718	-0.649413	1.08685	0.62145	0.999401	0.0534154	0.192028	-0.681791	1.08734
P39656 (DDOST)	Post-ETT	0.19743	-0.670701	1.06556	0.65579	0.931913	0.0592727	0.227021	-0.644479	1.03964
P39656 (DDOST)	Case	-0.031912	-0.321157	0.257333	0.828801	0.986842	0.0185915	-0.0298543	-0.312755	0.27404
P39656 (DDOST)	Control	-0.0106234	-0.309054	0.287807	0.944376	0.999812	0.018841	-0.0130726	-0.327757	0.307555
P39656 (DDOST)	Interaction	-0.0212885	-0.436889	0.394312	0.92003	0.9826	0.0234969	-0.0201224	-0.457848	0.412591
P39687 (ANP32A)	Pre-ETT	-0.0607292	-0.61482	0.493362	0.829912	0.999401	0.0360008	-0.0705162	-0.607679	0.506122
P39687 (ANP32A)	Post-ETT	0.270942	-0.283149	0.825033	0.337865	0.869013	0.0568003	0.261376	-0.308774	0.819494
P39687 (ANP32A)	Case	0.311135	-0.00919213	0.631463	0.0569466	0.808661	0.126913	0.314245	-0.0219555	0.635536
P39687 (ANP32A)	Control	-0.0205361	-0.351035	0.309963	0.903069	0.999812	0.0217392	-0.0193532	-0.369349	0.328908
P39687 (ANP32A)	Interaction	0.331671	-0.128589	0.791932	0.157837	0.926596	0.0680707	0.331699	-0.145286	0.819197
P39748 (FEN1)	Pre-ETT	-0.190912	-0.689664	0.307841	0.453115	0.999401	0.0416706	-0.188814	-0.674309	0.299833
P39748 (FEN1)	Post-ETT	-0.164688	-0.663441	0.334064	0.517515	0.89602	0.0341054	-0.162048	-0.656711	0.306247
P39748 (FEN1)	Case	0.0697707	-0.0148227	0.154364	0.105979	0.810272	0.0205808	0.0700276	-0.0159734	0.154334
P39748 (FEN1)	Control	0.0435475	-0.0437321	0.130827	0.328119	0.999812	0.00935621	0.0439451	-0.0504798	0.138482
P39748 (FEN1)	Interaction	0.0262232	-0.0953242	0.147771	0.672403	0.936028	0.00787175	0.0254425	-0.108832	0.155837
P39877 (PLA2G5)	Pre-ETT	0.0813953	-0.442521	0.605312	0.760748	0.999401	0.0590358	0.0835192	-0.450272	0.595841
P39877 (PLA2G5)	Post-ETT	-0.0738431	-0.59776	0.450073	0.782359	0.95765	0.0536627	-0.0637512	-0.584289	0.460289
P39877 (PLA2G5)	Case	-0.0320766	-0.377601	0.313448	0.85562	0.988834	0.0421142	-0.0359734	-0.385608	0.334251
P39877 (PLA2G5)	Control	0.123162	-0.233334	0.479658	0.498326	0.999812	0.05361	0.121515	-0.235832	0.486991
P39877 (PLA2G5)	Interaction	-0.155238	-0.651702	0.341226	0.539971	0.926596	0.0549652	-0.15466	-0.653992	0.35573
P39900 (MMP12)	Pre-ETT	0.288532	-0.161058	0.738122	0.20845	0.999401	0.105282	0.285948	-0.167125	0.737325
P39900 (MMP12)	Post-ETT	0.382298	-0.067292	0.831889	0.0955923	0.841369	0.200142	0.375463	-0.0780825	0.818909
P39900 (MMP12)	Case	0.00856455	-0.165269	0.182399	0.923072	0.995009	0.019488	0.00965329	-0.17683	0.190128
P39900 (MMP12)	Control	-0.0852017	-0.264556	0.0941522	0.351814	0.999812	0.0293922	-0.0847752	-0.268267	0.104448
P39900 (MMP12)	Interaction	0.0937663	-0.156006	0.343538	0.461862	0.926596	0.0382785	0.0874597	-0.169352	0.356046
P39905 (GDNF)	Pre-ETT	0.266565	-0.288031	0.821162	0.346166	0.999401	0.0839341	0.272815	-0.278093	0.82553
P39905 (GDNF)	Post-ETT	0.164699	-0.389897	0.719295	0.560532	0.907436	0.0635295	0.159159	-0.386247	0.718979
P39905 (GDNF)	Case	-0.0865131	-0.252843	0.079817	0.307997	0.884962	0.0269522	-0.0865153	-0.263638	0.0892771
P39905 (GDNF)	Control	0.0153533	-0.156258	0.186965	0.860806	0.999812	0.0181179	0.0147641	-0.168326	0.200522
P39905 (GDNF)	Interaction	-0.101866	-0.340856	0.137124	0.403488	0.926596	0.0300193	-0.100706	-0.355408	0.150889
P40126 (DCT)	Pre-ETT	0.0192104	-0.415778	0.454199	0.931023	0.999401	0.0293844	0.0285588	-0.403165	0.471191
P40126 (DCT)	Post-ETT	0.117575	-0.317413	0.552564	0.596272	0.916858	0.0346325	0.11193	-0.31899	0.540917
P40126 (DCT)	Case	0.0150003	-0.0939468	0.123947	0.78727	0.979239	0.00762423	0.0142636	-0.096903	0.130632
P40126 (DCT)	Control	-0.0833647	-0.195771	0.0290419	0.146063	0.999812	0.0213079	-0.0821793	-0.20461	0.0347385
P40126 (DCT)	Interaction	0.0983651	-0.0581748	0.254905	0.218105	0.926596	0.0200996	0.0982379	-0.0685644	0.266713
P40189 (IL6ST)	Pre-ETT	-0.581666	-1.08135	-0.0819861	0.0225159	0.999401	0.770483	-0.574668	-1.08585	-0.0849473
P40189 (IL6ST)	Post-ETT	-0.205914	-0.705594	0.293766	0.419272	0.880428	0.0731667	-0.221216	-0.695	0.281559
P40189 (IL6ST)	Case	0.22273	-0.0633566	0.508817	0.127032	0.811805	0.0847246	0.218747	-0.0682016	0.507696
P40189 (IL6ST)	Control	-0.153021	-0.448193	0.14215	0.309593	0.999812	0.0454265	-0.146805	-0.452872	0.145363
P40189 (IL6ST)	Interaction	0.375752	-0.0353101	0.786813	0.0731965	0.926596	0.167981	0.368501	-0.046053	0.771704
P40197 (GP5)	Pre-ETT	-0.100134	-0.606041	0.405774	0.698066	0.999401	0.0538955	-0.121145	-0.648258	0.389724
P40197 (GP5)	Post-ETT	-0.219217	-0.725125	0.286691	0.395726	0.876255	0.0686797	-0.225066	-0.727432	0.284301
P40197 (GP5)	Case	-0.0512614	-0.296197	0.193674	0.681665	0.961634	0.0269575	-0.0501112	-0.303354	0.210915
P40197 (GP5)	Control	0.0678217	-0.184891	0.320535	0.598886	0.999812	0.0293397	0.0630257	-0.180428	0.321009
P40197 (GP5)	Interaction	-0.119083	-0.471017	0.232851	0.507209	0.926596	0.039396	-0.118819	-0.473395	0.239334
P40198 (CEACAM3)	Pre-ETT	-0.216282	-0.608843	0.176279	0.280212	0.999401	0.0842941	-0.206755	-0.60003	0.163902
P40198 (CEACAM3)	Post-ETT	-0.139461	-0.532022	0.2531	0.486243	0.888049	0.0719808	-0.145141	-0.513544	0.234466
P40198 (CEACAM3)	Case	0.0662684	0.010101	0.122436	0.0207536	0.808661	0.0848545	0.066116	0.00558151	0.125112
P40198 (CEACAM3)	Control	-0.010552	-0.068503	0.047399	0.721181	0.999812	0.00866126	-0.0106019	-0.0713503	0.0508726
P40198 (CEACAM3)	Interaction	0.0768205	-0.00388335	0.157524	0.0620899	0.926596	0.0490747	0.0767764	-0.00752161	0.162488
P40200 (CD96)	Pre-ETT	0.0373746	-0.487684	0.562434	0.889044	0.999401	0.0546699	0.0290114	-0.504681	0.565507
P40200 (CD96)	Post-ETT	0.247978	-0.277081	0.773037	0.354621	0.871225	0.0832697	0.246295	-0.274194	0.777647
P40200 (CD96)	Case	0.16323	-0.127943	0.454403	0.271878	0.865931	0.053367	0.162463	-0.131429	0.452808
P40200 (CD96)	Control	-0.0473735	-0.347792	0.253045	0.757268	0.999812	0.0315072	-0.0510376	-0.346812	0.255843
P40200 (CD96)	Interaction	0.210604	-0.207766	0.628973	0.323824	0.926596	0.0602496	0.214028	-0.213103	0.63318
P40222 (TXLNA)	Pre-ETT	-0.0179064	-0.466041	0.430228	0.937577	0.999401	0.0280649	-0.024844	-0.458354	0.42555
P40222 (TXLNA)	Post-ETT	0.232071	-0.216063	0.680206	0.310111	0.864923	0.0520796	0.238278	-0.224822	0.682395
P40222 (TXLNA)	Case	0.177632	-0.0363757	0.391639	0.103775	0.810272	0.0598227	0.17943	-0.0363443	0.391974
P40222 (TXLNA)	Control	-0.072346	-0.293149	0.148457	0.520755	0.999812	0.0179519	-0.0695795	-0.297753	0.158698
P40222 (TXLNA)	Interaction	0.249978	-0.0575172	0.557473	0.111082	0.926596	0.0620545	0.25223	-0.0733239	0.568057
P40222 (TXLNA)	Pre-ETT	0.0455693	-0.455187	0.546325	0.858441	0.999401	0.0548946	0.0209345	-0.46601	0.519896
P40222 (TXLNA)	Post-ETT	-0.00847232	-0.509228	0.492283	0.973546	0.99522	0.0547731	-0.0135899	-0.517534	0.504711
P40222 (TXLNA)	Case	0.0442577	-0.113532	0.202048	0.582498	0.950877	0.0204838	0.0424701	-0.125117	0.208418
P40222 (TXLNA)	Control	0.0982992	-0.0645011	0.2611	0.236638	0.999812	0.0348358	0.0961414	-0.0665903	0.267618
P40222 (TXLNA)	Interaction	-0.0540416	-0.280761	0.172678	0.640368	0.934146	0.024082	-0.0518812	-0.289536	0.185183
P40225 (THPO)	Pre-ETT	0.199553	-0.434468	0.833574	0.537312	0.999401	0.0669697	0.201706	-0.416602	0.804546
P40225 (THPO)	Post-ETT	0.0426303	-0.591391	0.676651	0.895155	0.9777	0.0583305	0.0566737	-0.611678	0.679442
P40225 (THPO)	Case	-0.113418	-0.36498	0.138144	0.376881	0.900096	0.0305127	-0.11561	-0.384961	0.139567
P40225 (THPO)	Control	0.043505	-0.216045	0.303055	0.742516	0.999812	0.0251723	0.0425892	-0.217769	0.308342
P40225 (THPO)	Interaction	-0.156923	-0.518378	0.204532	0.394823	0.926596	0.0374749	-0.154644	-0.52681	0.216406
P40225 (THPO)	Pre-ETT	-0.505313	-1.08637	0.0757479	0.0882951	0.999401	0.22254	-0.494029	-1.09255	0.0924022
P40225 (THPO)	Post-ETT	-0.237755	-0.818816	0.343306	0.422573	0.880428	0.0731537	-0.240136	-0.848332	0.333723
P40225 (THPO)	Case	0.172537	-0.0627023	0.407776	0.150564	0.819654	0.0569868	0.175781	-0.0685576	0.417466
P40225 (THPO)	Control	-0.0950216	-0.33773	0.147687	0.442882	0.999812	0.0295884	-0.0928318	-0.340849	0.152866
P40225 (THPO)	Interaction	0.267558	-0.070443	0.60556	0.120785	0.926596	0.0917183	0.267495	-0.0748572	0.607583
P40238 (MPL)	Pre-ETT	0.0147964	-0.476069	0.505662	0.952888	0.999401	0.0475625	0.0195688	-0.472504	0.496981
P40238 (MPL)	Post-ETT	-0.295117	-0.785982	0.195749	0.238652	0.843953	0.0940292	-0.296567	-0.799369	0.202337
P40238 (MPL)	Case	-0.159509	-0.512965	0.193946	0.376424	0.900096	0.0564825	-0.164493	-0.527554	0.22353
P40238 (MPL)	Control	0.150404	-0.214275	0.515082	0.418893	0.999812	0.0510035	0.153247	-0.230174	0.522003
P40238 (MPL)	Interaction	-0.309913	-0.817772	0.197947	0.231683	0.926596	0.0884627	-0.325257	-0.847304	0.210211
P40259 (CD79B)	Pre-ETT	0.392231	-0.167303	0.951764	0.169464	0.999401	0.157985	0.401154	-0.178706	0.972336
P40259 (CD79B)	Post-ETT	0.437615	-0.121918	0.997149	0.1253	0.841369	0.196702	0.447696	-0.147325	1.026
P40259 (CD79B)	Case	0.0617408	-0.301179	0.424661	0.738807	0.973204	0.0390867	0.0655211	-0.304953	0.436932
P40259 (CD79B)	Control	0.0163561	-0.358088	0.3908	0.931774	0.999812	0.0359674	0.0129065	-0.355066	0.377773
P40259 (CD79B)	Interaction	0.0453847	-0.476074	0.566844	0.864551	0.973342	0.0454551	0.0427846	-0.464066	0.576941
P40261 (NNMT)	Pre-ETT	0.795272	-0.179042	1.76959	0.109644	0.999401	0.202125	0.779688	-0.196692	1.78263
P40261 (NNMT)	Post-ETT	1.04531	0.0709924	2.01962	0.0354855	0.841369	0.668505	1.03389	0.0707976	1.9903
P40261 (NNMT)	Case	0.218839	-0.07053	0.508208	0.138274	0.811805	0.0601254	0.219815	-0.0760432	0.516634
P40261 (NNMT)	Control	-0.031195	-0.329753	0.267363	0.837738	0.999812	0.0201884	-0.0343711	-0.340774	0.270508
P40261 (NNMT)	Interaction	0.250034	-0.165744	0.665812	0.238536	0.926596	0.0476247	0.254847	-0.184768	0.687549
P40306 (PSMB10)	Pre-ETT	0.244081	-0.302716	0.790879	0.381631	0.999401	0.0893847	0.244307	-0.327715	0.764972
P40306 (PSMB10)	Post-ETT	0.457952	-0.0888457	1.00475	0.100693	0.841369	0.179705	0.461	-0.111817	0.999709
P40306 (PSMB10)	Case	0.237678	-0.042563	0.517918	0.0964559	0.808661	0.10636	0.238697	-0.0573638	0.524486
P40306 (PSMB10)	Control	0.0238072	-0.265332	0.312946	0.871794	0.999812	0.0299859	0.0238063	-0.281255	0.327426
P40306 (PSMB10)	Interaction	0.21387	-0.188791	0.616532	0.297867	0.926596	0.0597077	0.209646	-0.196693	0.625777
P40313 (CTRL)	Pre-ETT	-0.34286	-0.739347	0.0536269	0.0901003	0.999401	0.227779	-0.339353	-0.742991	0.0556373
P40313 (CTRL)	Post-ETT	-0.183282	-0.579769	0.213205	0.364923	0.873184	0.0792222	-0.181062	-0.588845	0.22399
P40313 (CTRL)	Case	0.195405	-0.0040381	0.394849	0.0548224	0.808661	0.173883	0.194769	-0.00434968	0.40399
P40313 (CTRL)	Control	0.0358275	-0.169949	0.241604	0.732918	0.999812	0.0277901	0.0355544	-0.174499	0.248312
P40313 (CTRL)	Interaction	0.159578	-0.126991	0.446147	0.275088	0.926596	0.0556947	0.156297	-0.130498	0.445587
P40337 (VHL)	Pre-ETT	0.738012	-0.108254	1.58428	0.0874053	0.999401	0.269832	0.751922	-0.0629709	1.59586
P40337 (VHL)	Post-ETT	0.899917	0.0536513	1.74618	0.0371401	0.841369	0.574983	0.917098	0.0904641	1.76776
P40337 (VHL)	Case	0.0361399	-0.286564	0.358844	0.826262	0.986842	0.0212417	0.0368109	-0.288663	0.351601
P40337 (VHL)	Control	-0.125765	-0.458716	0.207186	0.459097	0.999812	0.029629	-0.125669	-0.470046	0.22535
P40337 (VHL)	Interaction	0.161905	-0.30177	0.62558	0.493738	0.926596	0.0335923	0.160451	-0.32572	0.642173
P40394 (ADH7)	Pre-ETT	0.251244	-0.227471	0.729958	0.303645	0.999401	0.0509455	0.231665	-0.286096	0.73851
P40394 (ADH7)	Post-ETT	0.487701	0.00898674	0.966416	0.0458515	0.841369	0.215014	0.471063	-0.0644111	0.981363
P40394 (ADH7)	Case	0.0653263	-0.135369	0.266022	0.523495	0.941073	0.0160738	0.0652339	-0.1358	0.26525
P40394 (ADH7)	Control	-0.171131	-0.3782	0.0359374	0.105274	0.999812	0.0512867	-0.171166	-0.377166	0.0381085
P40394 (ADH7)	Interaction	0.236457	-0.0519105	0.524825	0.108023	0.926596	0.0593997	0.236993	-0.0547095	0.538725
P40616 (ARL1)	Pre-ETT	-0.112371	-0.578116	0.353374	0.636296	0.999401	0.0366427	-0.139109	-0.597565	0.328095
P40616 (ARL1)	Post-ETT	-0.127641	-0.593386	0.338104	0.591169	0.914292	0.0363817	-0.127732	-0.577288	0.365658
P40616 (ARL1)	Case	0.0938122	-0.132775	0.320399	0.417096	0.912862	0.0199733	0.0912894	-0.138168	0.323368
P40616 (ARL1)	Control	0.109082	-0.1247	0.342864	0.360447	0.999812	0.0229318	0.106519	-0.133833	0.340056
P40616 (ARL1)	Interaction	-0.0152699	-0.34084	0.3103	0.926757	0.984838	0.0187831	-0.0128197	-0.334447	0.32389
P40763 (STAT3)	Pre-ETT	-0.0333082	-0.530632	0.464016	0.895563	0.999401	0.0550117	-0.0576206	-0.552108	0.426338
P40763 (STAT3)	Post-ETT	-0.309144	-0.806468	0.18818	0.223094	0.843918	0.109425	-0.332681	-0.80899	0.165051
P40763 (STAT3)	Case	-0.0271286	-0.342599	0.288341	0.866154	0.991043	0.032694	-0.0253216	-0.349278	0.289475
P40763 (STAT3)	Control	0.248707	-0.0767806	0.574195	0.134232	0.999812	0.104477	0.251412	-0.076421	0.578397
P40763 (STAT3)	Interaction	-0.275836	-0.729116	0.177445	0.232987	0.926596	0.0823143	-0.276543	-0.718394	0.191459
P40763 (STAT3)	Pre-ETT	-0.114024	-0.543439	0.315391	0.602759	0.999401	0.0326806	-0.132615	-0.563154	0.295626
P40763 (STAT3)	Post-ETT	-0.372045	-0.80146	0.05737	0.0894866	0.841369	0.131621	-0.374746	-0.814865	0.0670011
P40763 (STAT3)	Case	-0.0159448	-0.209095	0.177206	0.871466	0.991043	0.0129665	-0.0159027	-0.211296	0.182863
P40763 (STAT3)	Control	0.242076	0.0427927	0.44136	0.0172736	0.999812	0.20559	0.243688	0.0323671	0.447103
P40763 (STAT3)	Interaction	-0.258021	-0.535547	0.0195055	0.068423	0.926596	0.085883	-0.261103	-0.546676	0.019364
P40818 (USP8)	Pre-ETT	-0.108829	-0.615874	0.398216	0.673992	0.999401	0.039686	-0.129053	-0.618712	0.392952
P40818 (USP8)	Post-ETT	-0.376968	-0.884013	0.130077	0.145073	0.841369	0.112626	-0.393875	-0.869549	0.124524
P40818 (USP8)	Case	-0.0752168	-0.415267	0.264833	0.664629	0.96145	0.0253237	-0.0792498	-0.4214	0.281452
P40818 (USP8)	Control	0.192922	-0.157926	0.54377	0.281153	0.999812	0.0400264	0.196409	-0.155538	0.549012
P40818 (USP8)	Interaction	-0.268139	-0.756737	0.220459	0.2821	0.926596	0.0509433	-0.271554	-0.77384	0.222048
P40925 (MDH1)	Pre-ETT	0.147521	-0.400138	0.695181	0.597535	0.999401	0.0589077	0.152707	-0.427572	0.716955
P40925 (MDH1)	Post-ETT	-0.0279662	-0.575626	0.519693	0.920276	0.982192	0.0499173	-0.0335291	-0.624518	0.52346
P40925 (MDH1)	Case	0.0456548	-0.458512	0.549822	0.859128	0.989794	0.0459244	0.0594177	-0.454563	0.53132
P40925 (MDH1)	Control	0.221142	-0.299034	0.741319	0.40471	0.999812	0.0658847	0.232554	-0.295382	0.745929
P40925 (MDH1)	Interaction	-0.175488	-0.899896	0.548921	0.63493	0.933038	0.0674414	-0.186771	-0.917728	0.544303
P40926 (MDH2)	Pre-ETT	-0.033835	-0.52575	0.45808	0.892761	0.999401	0.0522962	-0.0471471	-0.521177	0.438511
P40926 (MDH2)	Post-ETT	-0.161585	-0.6535	0.33033	0.519697	0.89602	0.0675963	-0.18457	-0.683727	0.311566
P40926 (MDH2)	Case	-0.0268132	-0.336838	0.283212	0.865394	0.991043	0.0355187	-0.0272182	-0.340822	0.288602
P40926 (MDH2)	Control	0.100937	-0.218933	0.420806	0.53626	0.999812	0.0440811	0.102867	-0.224917	0.432835
P40926 (MDH2)	Interaction	-0.12775	-0.573207	0.317707	0.574057	0.926596	0.0530465	-0.129457	-0.597484	0.326333
P40926 (MDH2)	Pre-ETT	-0.0408352	-0.531758	0.450087	0.870494	0.999401	0.0330099	-0.0585587	-0.55064	0.427313
P40926 (MDH2)	Post-ETT	-0.232993	-0.723916	0.257929	0.352265	0.869095	0.0543584	-0.251111	-0.755943	0.250604
P40926 (MDH2)	Case	-0.0777367	-0.390193	0.23472	0.625817	0.957861	0.0231859	-0.0809204	-0.392115	0.249777
P40926 (MDH2)	Control	0.114422	-0.207957	0.4368	0.486648	0.999812	0.02698	0.114761	-0.21393	0.446055
P40926 (MDH2)	Interaction	-0.192158	-0.641109	0.256792	0.401527	0.926596	0.0364294	-0.190415	-0.657701	0.251741
P40933 (IL15)	Pre-ETT	0.750376	-0.150358	1.65111	0.102513	0.999401	0.220238	0.750701	-0.110156	1.64468
P40933 (IL15)	Post-ETT	0.77304	-0.127693	1.67377	0.0925479	0.841369	0.264907	0.774729	-0.0915677	1.64803
P40933 (IL15)	Case	-0.00538983	-0.31205	0.30127	0.97252	0.996397	0.0191938	-0.0071645	-0.327124	0.319651
P40933 (IL15)	Control	-0.0280541	-0.344451	0.288343	0.862034	0.999812	0.0201046	-0.0291007	-0.35278	0.298677
P40933 (IL15)	Interaction	0.0226643	-0.417957	0.463286	0.919697	0.9826	0.0250736	0.0192713	-0.448792	0.484235
P40967 (PMEL)	Pre-ETT	-0.0814525	-0.639906	0.477001	0.774979	0.999401	0.056969	-0.0651937	-0.628071	0.485943
P40967 (PMEL)	Post-ETT	0.0987311	-0.459722	0.657185	0.72896	0.94392	0.0591316	0.0979755	-0.462382	0.661658
P40967 (PMEL)	Case	0.0492704	-0.105433	0.203974	0.532487	0.941101	0.0186468	0.0486116	-0.115224	0.207204
P40967 (PMEL)	Control	-0.130913	-0.290529	0.0287031	0.107942	0.999812	0.0547587	-0.129156	-0.292181	0.0322418
P40967 (PMEL)	Interaction	0.180184	-0.0421014	0.402469	0.112119	0.926596	0.0670537	0.178618	-0.0542837	0.402292
P41134 (ID1)	Pre-ETT	-0.102848	-0.545224	0.339528	0.648626	0.999401	0.0334091	-0.118512	-0.591321	0.344215
P41134 (ID1)	Post-ETT	-0.170195	-0.612572	0.272181	0.450816	0.885467	0.0418203	-0.181645	-0.657745	0.266166
P41134 (ID1)	Case	-0.01197	-0.157437	0.133497	0.871873	0.991043	0.00968411	-0.0096735	-0.16169	0.14224
P41134 (ID1)	Control	0.0553771	-0.0947091	0.205463	0.469578	0.999812	0.0130242	0.0567573	-0.0973356	0.214403
P41134 (ID1)	Interaction	-0.0673472	-0.27636	0.141666	0.527694	0.926596	0.0149226	-0.0666822	-0.289769	0.153518
P41134 (ID1)	Pre-ETT	0.174625	-0.629933	0.979184	0.670545	0.999401	0.0520258	0.145237	-0.638297	1.01621
P41134 (ID1)	Post-ETT	0.346806	-0.457752	1.15136	0.398197	0.87762	0.0701139	0.316879	-0.524981	1.14531
P41134 (ID1)	Case	0.158911	-0.0844613	0.402282	0.200628	0.826931	0.0340514	0.159679	-0.0972919	0.418382
P41134 (ID1)	Control	-0.0132703	-0.26437	0.23783	0.917502	0.999812	0.0150583	-0.0106724	-0.263332	0.241047
P41134 (ID1)	Interaction	0.172181	-0.177506	0.521868	0.334516	0.926596	0.0303051	0.170937	-0.18476	0.508199
P41159 (LEP)	Pre-ETT	-0.0137447	-0.312689	0.2852	0.928196	0.999401	0.0255842	-0.0189954	-0.310338	0.298269
P41159 (LEP)	Post-ETT	0.012158	-0.286786	0.311102	0.936467	0.986227	0.0249455	0.0109157	-0.296199	0.318321
P41159 (LEP)	Case	-0.030803	-0.135293	0.073687	0.563409	0.95053	0.0103857	-0.0297981	-0.136213	0.0767887
P41159 (LEP)	Control	-0.0567058	-0.164514	0.0511021	0.302579	0.999812	0.015728	-0.0574655	-0.170194	0.0529239
P41159 (LEP)	Interaction	0.0259028	-0.124233	0.176038	0.735249	0.947287	0.0124728	0.0260029	-0.125609	0.183498
P41159 (LEP)	Pre-ETT	-0.0298298	-0.348262	0.288603	0.854325	0.999401	0.0280932	-0.0364186	-0.347142	0.303214
P41159 (LEP)	Post-ETT	0.00735082	-0.311082	0.325783	0.963912	0.991714	0.0277195	0.0130478	-0.315295	0.347379
P41159 (LEP)	Case	-0.0229014	-0.131205	0.0854025	0.678549	0.961634	0.0099055	-0.0227652	-0.12769	0.0867428
P41159 (LEP)	Control	-0.060082	-0.171825	0.051661	0.291959	0.999812	0.0165452	-0.0594795	-0.172389	0.0535406
P41159 (LEP)	Interaction	0.0371806	-0.118435	0.192796	0.63958	0.934146	0.0132998	0.0394792	-0.122945	0.199899
P41161 (ETV5)	Pre-ETT	0.300938	-0.454801	1.05668	0.435117	0.999401	0.0652208	0.292006	-0.444379	1.04522
P41161 (ETV5)	Post-ETT	-0.0228099	-0.778549	0.73293	0.952828	0.990591	0.050135	-0.012984	-0.779626	0.764189
P41161 (ETV5)	Case	-0.296357	-0.572924	-0.0197903	0.0357101	0.808661	0.167873	-0.296044	-0.578846	-0.0149118
P41161 (ETV5)	Control	0.0273912	-0.257958	0.31274	0.850766	0.999812	0.0185242	0.0239991	-0.269302	0.321421
P41161 (ETV5)	Interaction	-0.323748	-0.721131	0.0736346	0.110314	0.926596	0.0785479	-0.319685	-0.721155	0.0899225
P41182 (BCL6)	Pre-ETT	-0.137836	-0.634325	0.358653	0.586354	0.999401	0.0394381	-0.133375	-0.655085	0.384994
P41182 (BCL6)	Post-ETT	-0.0859574	-0.582447	0.410532	0.734362	0.944316	0.0329799	-0.0801497	-0.589817	0.406857
P41182 (BCL6)	Case	0.037084	-0.131953	0.206121	0.667207	0.96145	0.012372	0.0374698	-0.140208	0.213336
P41182 (BCL6)	Control	-0.0147943	-0.189199	0.15961	0.867953	0.999812	0.0123177	-0.0162729	-0.191547	0.157298
P41182 (BCL6)	Interaction	0.0518783	-0.191001	0.294758	0.675478	0.936028	0.0161901	0.0549715	-0.195602	0.297573
P41182 (BCL6)	Pre-ETT	0.535244	-0.192309	1.2628	0.149331	0.999401	0.129855	0.533343	-0.15444	1.26851
P41182 (BCL6)	Post-ETT	0.491617	-0.235936	1.21917	0.185379	0.841369	0.11835	0.489224	-0.260526	1.24352
P41182 (BCL6)	Case	-0.0117722	-0.220893	0.197349	0.912145	0.995009	0.0138696	-0.012221	-0.225015	0.193391
P41182 (BCL6)	Control	0.0318545	-0.183907	0.247616	0.772302	0.999812	0.015159	0.0313095	-0.198972	0.261499
P41182 (BCL6)	Interaction	-0.0436267	-0.3441	0.256847	0.775971	0.954136	0.0186956	-0.0384898	-0.373077	0.281239
P41208 (CETN2)	Pre-ETT	0.570581	-0.0235897	1.16475	0.0598157	0.999401	0.216837	0.564268	-0.0209138	1.15658
P41208 (CETN2)	Post-ETT	0.427756	-0.166414	1.02193	0.158238	0.841369	0.0999669	0.419213	-0.15848	1.02301
P41208 (CETN2)	Case	0.194852	-0.267048	0.656752	0.408345	0.906632	0.0434571	0.195955	-0.267793	0.657279
P41208 (CETN2)	Control	0.337676	-0.138891	0.814243	0.164908	0.999812	0.0951471	0.337736	-0.167914	0.826792
P41208 (CETN2)	Interaction	-0.142824	-0.806501	0.520853	0.673181	0.936028	0.0423141	-0.145757	-0.81816	0.560206
P41217 (CD200)	Pre-ETT	-0.172033	-0.612057	0.267991	0.443514	0.999401	0.0703898	-0.171163	-0.607545	0.245618
P41217 (CD200)	Post-ETT	-0.113557	-0.553581	0.326467	0.612993	0.919933	0.0590476	-0.107489	-0.55023	0.319473
P41217 (CD200)	Case	0.0663849	-0.106172	0.238942	0.450835	0.923785	0.0276332	0.0666752	-0.108416	0.242535
P41217 (CD200)	Control	0.00790855	-0.170128	0.185945	0.930621	0.999812	0.0221636	0.0101241	-0.169757	0.195059
P41217 (CD200)	Interaction	0.0584764	-0.189461	0.306414	0.643894	0.934146	0.0289515	0.056362	-0.200016	0.306133
P41218 (MNDA)	Pre-ETT	-0.231389	-0.788257	0.325479	0.415415	0.999401	0.0528525	-0.248303	-0.796908	0.325544
P41218 (MNDA)	Post-ETT	0.101312	-0.455556	0.658181	0.721406	0.943279	0.0367555	0.0953445	-0.433878	0.644875
P41218 (MNDA)	Case	0.0578215	-0.316266	0.431909	0.761932	0.977627	0.0251496	0.0620818	-0.325612	0.431463
P41218 (MNDA)	Control	-0.27488	-0.660846	0.111087	0.162757	0.999812	0.0643135	-0.271358	-0.664825	0.120401
P41218 (MNDA)	Interaction	0.332701	-0.204804	0.870206	0.225066	0.926596	0.059018	0.333103	-0.21152	0.856278
P41221 (WNT5A)	Pre-ETT	0.444762	-0.0765514	0.966076	0.0944935	0.999401	0.227325	0.438157	-0.0713766	0.953417
P41221 (WNT5A)	Post-ETT	0.63323	0.111916	1.15454	0.0172784	0.841333	0.829197	0.627135	0.0924748	1.15313
P41221 (WNT5A)	Case	0.0485253	-0.155547	0.252598	0.641181	0.959193	0.024584	0.0537803	-0.154979	0.256748
P41221 (WNT5A)	Control	-0.139942	-0.350495	0.0706109	0.192687	0.999812	0.0507141	-0.144181	-0.355401	0.0778977
P41221 (WNT5A)	Interaction	0.188467	-0.104753	0.481688	0.207754	0.926596	0.0597893	0.194532	-0.108526	0.497847
P41222 (PTGDS)	Pre-ETT	0.0905283	-0.444415	0.625471	0.740128	0.999401	0.0363024	0.092789	-0.442307	0.616058
P41222 (PTGDS)	Post-ETT	0.123155	-0.411788	0.658098	0.651827	0.931875	0.0408619	0.138081	-0.376862	0.66388
P41222 (PTGDS)	Case	0.200323	-0.047513	0.448159	0.113144	0.811805	0.0587968	0.197526	-0.0535532	0.46032
P41222 (PTGDS)	Control	0.167696	-0.0880096	0.423402	0.19866	0.999812	0.0371798	0.163215	-0.0934956	0.427189
P41222 (PTGDS)	Interaction	0.0326269	-0.323474	0.388728	0.857485	0.972452	0.0217165	0.0347202	-0.329729	0.399222
P41223 (BUD31)	Pre-ETT	1.93551	-0.769501	4.64052	0.160793	0.999401	0.504429	1.9102	-0.835371	4.51628
P41223 (BUD31)	Post-ETT	1.88131	-0.823698	4.58633	0.172839	0.841369	0.457751	1.85908	-0.837404	4.4481
P41223 (BUD31)	Case	0.146347	-0.151812	0.444505	0.336039	0.892396	0.0307876	0.141687	-0.171676	0.459249
P41223 (BUD31)	Control	0.200544	-0.107082	0.50817	0.20135	0.999812	0.0424443	0.203241	-0.134543	0.52946
P41223 (BUD31)	Interaction	-0.0541969	-0.482603	0.37421	0.804172	0.957986	0.0306961	-0.051679	-0.538847	0.405874
P41226 (UBA7)	Pre-ETT	-0.148123	-0.645025	0.348779	0.559052	0.999401	0.0376568	-0.14203	-0.649484	0.366327
P41226 (UBA7)	Post-ETT	-0.361353	-0.858255	0.135549	0.154068	0.841369	0.103105	-0.366877	-0.86482	0.144414
P41226 (UBA7)	Case	-0.0299636	-0.337565	0.277637	0.848587	0.988269	0.0197717	-0.0266969	-0.346926	0.277814
P41226 (UBA7)	Control	0.183267	-0.134102	0.500635	0.257721	0.999812	0.0400408	0.182964	-0.15219	0.507794
P41226 (UBA7)	Interaction	-0.21323	-0.655205	0.228744	0.344361	0.926596	0.0370626	-0.213163	-0.666002	0.246946
P41227 (NAA10)	Pre-ETT	0.00914037	-0.516958	0.535238	0.972836	0.999401	0.0329159	-0.0111478	-0.525567	0.52063
P41227 (NAA10)	Post-ETT	-0.383274	-0.909372	0.142824	0.153328	0.841369	0.102254	-0.388384	-0.908615	0.131464
P41227 (NAA10)	Case	-0.0568783	-0.494887	0.38113	0.799098	0.980792	0.0308943	-0.0639793	-0.518591	0.392669
P41227 (NAA10)	Control	0.335536	-0.116381	0.787453	0.145609	0.999812	0.083614	0.332892	-0.125734	0.780456
P41227 (NAA10)	Interaction	-0.392414	-1.02176	0.236935	0.221676	0.926596	0.071112	-0.393324	-1.01784	0.253218
P41235 (HNF4A)	Pre-ETT	-0.0207441	-0.582049	0.540561	0.942256	0.999401	0.0524973	-0.0135889	-0.551997	0.534252
P41235 (HNF4A)	Post-ETT	-0.141162	-0.702467	0.420143	0.622077	0.920867	0.0587894	-0.129475	-0.69625	0.447327
P41235 (HNF4A)	Case	0.016074	-0.30217	0.334318	0.921143	0.995009	0.0290651	0.0155243	-0.30888	0.344248
P41235 (HNF4A)	Control	0.136492	-0.191858	0.464841	0.415222	0.999812	0.0410865	0.138743	-0.198057	0.477265
P41235 (HNF4A)	Interaction	-0.120418	-0.577685	0.336849	0.605755	0.930089	0.0405072	-0.115786	-0.585319	0.325737
P41236 (PPP1R2)	Pre-ETT	0.134933	-0.662888	0.932754	0.74028	0.999401	0.0573256	0.149507	-0.6427	0.935639
P41236 (PPP1R2)	Post-ETT	0.107621	-0.6902	0.905442	0.791483	0.958645	0.0547615	0.117687	-0.690782	0.846174
P41236 (PPP1R2)	Case	-0.0846273	-0.467554	0.2983	0.664903	0.96145	0.0273737	-0.0828255	-0.472447	0.307465
P41236 (PPP1R2)	Control	-0.057315	-0.452402	0.337772	0.776157	0.999812	0.028817	-0.0546256	-0.460208	0.345793
P41236 (PPP1R2)	Interaction	-0.0273123	-0.577518	0.522894	0.922494	0.983239	0.0322891	-0.0357625	-0.598614	0.533649
P41240 (CSK)	Pre-ETT	-0.0899495	-0.598284	0.418385	0.728731	0.999401	0.0551993	-0.106294	-0.603828	0.406341
P41240 (CSK)	Post-ETT	-0.295199	-0.803533	0.213136	0.255043	0.848037	0.109391	-0.299316	-0.821296	0.201941
P41240 (CSK)	Case	-0.0437502	-0.357351	0.269851	0.784521	0.97899	0.0334299	-0.0401466	-0.3496	0.292681
P41240 (CSK)	Control	0.161499	-0.16206	0.485058	0.327935	0.999812	0.0549982	0.157843	-0.177848	0.500527
P41240 (CSK)	Interaction	-0.205249	-0.655844	0.245346	0.371977	0.926596	0.0628572	-0.204185	-0.65751	0.263932
P41250 (GARS1)	Pre-ETT	-0.103586	-0.604628	0.397456	0.685326	0.999401	0.0361845	-0.124518	-0.623294	0.388515
P41250 (GARS1)	Post-ETT	-0.400779	-0.901821	0.100263	0.116938	0.841369	0.132563	-0.407519	-0.919601	0.087661
P41250 (GARS1)	Case	-0.161454	-0.473461	0.150554	0.31048	0.884962	0.0347673	-0.163052	-0.490067	0.160758
P41250 (GARS1)	Control	0.135739	-0.186176	0.457654	0.408554	0.999812	0.0294186	0.134122	-0.193947	0.46403
P41250 (GARS1)	Interaction	-0.297193	-0.745498	0.151113	0.193838	0.926596	0.0591575	-0.295925	-0.752846	0.157675
P41252 (IARS1)	Pre-ETT	0.10583	-0.339044	0.550705	0.641036	0.999401	0.0310137	0.107279	-0.329844	0.559064
P41252 (IARS1)	Post-ETT	0.152434	-0.29244	0.597309	0.501856	0.891781	0.0372657	0.146128	-0.298479	0.581198
P41252 (IARS1)	Case	0.0554561	-0.0551004	0.166013	0.325541	0.889692	0.0115343	0.0551784	-0.0570094	0.163648
P41252 (IARS1)	Control	0.00885196	-0.105215	0.122919	0.879109	0.999812	0.00777462	0.00897556	-0.102493	0.123435
P41252 (IARS1)	Interaction	0.0466041	-0.112248	0.205456	0.565281	0.926596	0.0108055	0.0459896	-0.114758	0.208541
P41271 (NBL1)	Pre-ETT	-0.029246	-0.531783	0.473291	0.909188	0.999401	0.0465173	-0.0215345	-0.549044	0.518407
P41271 (NBL1)	Post-ETT	0.0583381	-0.444199	0.560875	0.820014	0.96369	0.0500607	0.0634058	-0.467519	0.576117
P41271 (NBL1)	Case	0.0424434	-0.266128	0.351015	0.787476	0.979239	0.0260537	0.0456231	-0.273188	0.353165
P41271 (NBL1)	Control	-0.0451406	-0.36351	0.273229	0.781091	0.999812	0.029849	-0.044582	-0.37122	0.295322
P41271 (NBL1)	Interaction	0.087584	-0.355784	0.530952	0.698626	0.938716	0.0371907	0.0821752	-0.367973	0.542625
P41273 (TNFSF9)	Pre-ETT	-0.114449	-0.54302	0.314123	0.600694	0.999401	0.0636391	-0.123327	-0.526388	0.31138
P41273 (TNFSF9)	Post-ETT	-0.0612652	-0.489837	0.367306	0.779339	0.957042	0.0614343	-0.055235	-0.47906	0.364681
P41273 (TNFSF9)	Case	0.0238831	-0.0656189	0.113385	0.60097	0.954428	0.0142679	0.0239441	-0.0703907	0.121912
P41273 (TNFSF9)	Control	-0.0293003	-0.121644	0.0630438	0.534016	0.999812	0.0146952	-0.0297408	-0.126073	0.0691587
P41273 (TNFSF9)	Interaction	0.0531834	-0.0754169	0.181784	0.417621	0.926596	0.0222134	0.0545822	-0.0804298	0.186823
P41439 (FOLR3)	Pre-ETT	0.545447	-0.314153	1.40505	0.213622	0.999401	0.121682	0.54921	-0.266235	1.39552
P41439 (FOLR3)	Post-ETT	0.554167	-0.305433	1.41377	0.206392	0.841369	0.127247	0.549548	-0.253017	1.38506
P41439 (FOLR3)	Case	0.00574574	-0.118997	0.130489	0.928067	0.995009	0.00862352	0.00619646	-0.125112	0.138134
P41439 (FOLR3)	Control	-0.00297425	-0.131678	0.12573	0.963874	0.999812	0.00921521	-0.00277483	-0.139524	0.132116
P41439 (FOLR3)	Interaction	0.00871999	-0.170516	0.187956	0.924034	0.983304	0.0114105	0.00703145	-0.189558	0.195709
P41439 (FOLR3)	Pre-ETT	0.224132	-0.787144	1.23541	0.664004	0.999401	0.0584346	0.248297	-0.676648	1.17587
P41439 (FOLR3)	Post-ETT	0.251732	-0.759544	1.26301	0.625632	0.920867	0.0565414	0.24119	-0.684056	1.18748
P41439 (FOLR3)	Case	0.061188	-0.0213557	0.143732	0.146257	0.817991	0.0118465	0.0610011	-0.0293562	0.151831
P41439 (FOLR3)	Control	0.0335883	-0.0515765	0.118753	0.439527	0.999812	0.00708373	0.0341724	-0.0630272	0.127836
P41439 (FOLR3)	Interaction	0.0275997	-0.0910026	0.146202	0.648318	0.934146	0.00710092	0.0270608	-0.1076	0.159495
P41586 (ADCYAP1R1)	Pre-ETT	0.101832	-0.637979	0.841642	0.787329	0.999401	0.0478102	0.120231	-0.616143	0.851609
P41586 (ADCYAP1R1)	Post-ETT	0.313389	-0.426421	1.0532	0.406395	0.878893	0.0692274	0.297091	-0.42375	1.03408
P41586 (ADCYAP1R1)	Case	0.166666	-0.152621	0.485954	0.306265	0.884914	0.0354435	0.169491	-0.144799	0.509042
P41586 (ADCYAP1R1)	Control	-0.0448909	-0.374317	0.284535	0.789404	0.999812	0.0236108	-0.0460335	-0.387691	0.276032
P41586 (ADCYAP1R1)	Interaction	0.211557	-0.247208	0.670323	0.366087	0.926596	0.0386241	0.214188	-0.264886	0.680992
P41743 (PRKCI)	Pre-ETT	0.0397237	-0.518303	0.597751	0.889038	0.999401	0.0585332	0.0479099	-0.521006	0.612139
P41743 (PRKCI)	Post-ETT	-0.122473	-0.6805	0.435553	0.667076	0.933308	0.0605884	-0.12963	-0.678563	0.437488
P41743 (PRKCI)	Case	0.0444058	-0.456535	0.545347	0.862069	0.990865	0.0483487	0.0489654	-0.438549	0.542636
P41743 (PRKCI)	Control	0.206603	-0.310245	0.723451	0.433352	0.999812	0.0739645	0.209107	-0.307464	0.720828
P41743 (PRKCI)	Interaction	-0.162197	-0.881971	0.557576	0.65873	0.936028	0.0631886	-0.173184	-0.899055	0.550458
P41970 (ELK3)	Pre-ETT	0.00952911	-0.529736	0.548795	0.972372	0.999401	0.051391	0.00929236	-0.558195	0.550338
P41970 (ELK3)	Post-ETT	-0.295569	-0.834834	0.243697	0.282712	0.852853	0.0949675	-0.303532	-0.845341	0.23298
P41970 (ELK3)	Case	-0.115954	-0.604273	0.372364	0.641642	0.959193	0.0579062	-0.119683	-0.606636	0.368424
P41970 (ELK3)	Control	0.189144	-0.314681	0.692968	0.461852	0.999812	0.0621008	0.186735	-0.320313	0.694072
P41970 (ELK3)	Interaction	-0.305098	-1.00673	0.396539	0.394067	0.926596	0.085277	-0.313662	-1.03812	0.411463
P42081 (CD86)	Pre-ETT	-0.448084	-0.842955	-0.0532125	0.0261426	0.999401	0.64748	-0.450729	-0.856553	-0.039438
P42081 (CD86)	Post-ETT	-0.309919	-0.70479	0.0849525	0.123976	0.841369	0.144747	-0.307141	-0.712206	0.10341
P42081 (CD86)	Case	0.0733218	-0.0594515	0.206095	0.279094	0.869934	0.0348645	0.0748164	-0.0592937	0.211213
P42081 (CD86)	Control	-0.0648432	-0.201833	0.0721461	0.353543	0.999812	0.0287749	-0.0661009	-0.207852	0.0743157
P42081 (CD86)	Interaction	0.138165	-0.0526093	0.328939	0.155762	0.926596	0.0587143	0.139937	-0.0574866	0.333418
P42081 (CD86)	Pre-ETT	-0.434661	-0.876416	0.00709336	0.0537939	0.999401	0.273793	-0.418674	-0.855039	0.0276144
P42081 (CD86)	Post-ETT	-0.208465	-0.650219	0.23329	0.355012	0.871769	0.0676419	-0.212756	-0.653639	0.230443
P42081 (CD86)	Case	0.123634	-0.041614	0.288881	0.142542	0.811805	0.0503504	0.122939	-0.036654	0.288648
P42081 (CD86)	Control	-0.102563	-0.273058	0.0679324	0.238385	0.999812	0.0390743	-0.104005	-0.277372	0.078365
P42081 (CD86)	Interaction	0.226196	-0.0112386	0.463631	0.0618747	0.926596	0.114885	0.22254	-0.0239618	0.467201
P42126 (ECI1)	Pre-ETT	0.127289	-0.40723	0.661809	0.640685	0.999401	0.0366837	0.116121	-0.399443	0.623211
P42126 (ECI1)	Post-ETT	0.0100951	-0.524424	0.544615	0.970472	0.994929	0.0349299	-0.000675208	-0.536332	0.548454
P42126 (ECI1)	Case	-0.0674817	-0.369957	0.234994	0.66192	0.96145	0.0217592	-0.06411	-0.384158	0.245576
P42126 (ECI1)	Control	0.0497123	-0.262368	0.361793	0.754881	0.999812	0.0220125	0.0507501	-0.266933	0.359194
P42126 (ECI1)	Interaction	-0.117194	-0.551804	0.317416	0.597145	0.926596	0.0283668	-0.114708	-0.551894	0.324316
P42127 (ASIP)	Pre-ETT	0.592131	-0.0307616	1.21502	0.0624382	0.999401	0.380275	0.62045	-0.00674855	1.21142
P42127 (ASIP)	Post-ETT	0.80834	0.185448	1.43123	0.0109753	0.822074	1.87029	0.820035	0.221607	1.45565
P42127 (ASIP)	Case	-0.0595563	-0.343488	0.224376	0.680989	0.961634	0.0265754	-0.0602201	-0.346364	0.233705
P42127 (ASIP)	Control	-0.275765	-0.568713	0.0171824	0.0650368	0.999812	0.141562	-0.273925	-0.586464	0.025004
P42127 (ASIP)	Interaction	0.216209	-0.191756	0.624174	0.298935	0.926596	0.0515744	0.215767	-0.199872	0.645665
P42167 (TMPO)	Pre-ETT	0.14102	-0.394394	0.676433	0.605697	0.999401	0.0577351	0.142545	-0.402738	0.658353
P42167 (TMPO)	Post-ETT	-0.0047271	-0.540141	0.530687	0.986194	0.997036	0.0513325	-0.0070722	-0.555348	0.542319
P42167 (TMPO)	Case	-0.0643155	-0.461766	0.333135	0.751121	0.975324	0.0398408	-0.0654643	-0.467017	0.339814
P42167 (TMPO)	Control	0.0814314	-0.32864	0.491503	0.697123	0.999812	0.0440409	0.0866666	-0.353289	0.498089
P42167 (TMPO)	Interaction	-0.145747	-0.716821	0.425327	0.616925	0.93301	0.0540919	-0.147855	-0.723611	0.454912
P42224 (STAT1)	Pre-ETT	0.0174961	-0.566711	0.601703	0.953193	0.999401	0.0362818	-0.0103196	-0.582421	0.574783
P42224 (STAT1)	Post-ETT	-0.271142	-0.855349	0.313064	0.363002	0.873184	0.0639981	-0.297599	-0.881577	0.253252
P42224 (STAT1)	Case	-0.122269	-0.4483	0.203763	0.462322	0.926165	0.0285123	-0.119256	-0.462883	0.205006
P42224 (STAT1)	Control	0.16637	-0.170014	0.502754	0.332363	0.999812	0.0360228	0.166739	-0.196415	0.514769
P42224 (STAT1)	Interaction	-0.288638	-0.757094	0.179817	0.22719	0.926596	0.0499707	-0.285903	-0.762659	0.196561
P42224 (STAT1)	Pre-ETT	-0.029004	-0.584856	0.526848	0.918543	0.999401	0.0533851	-0.0599722	-0.594668	0.489064
P42224 (STAT1)	Post-ETT	-0.265675	-0.821527	0.290177	0.34887	0.869013	0.0965445	-0.298627	-0.840184	0.248491
P42224 (STAT1)	Case	-0.0739215	-0.385327	0.237484	0.641748	0.959193	0.035353	-0.0777966	-0.39522	0.245637
P42224 (STAT1)	Control	0.162749	-0.158545	0.484044	0.320804	0.999812	0.0517286	0.158148	-0.163847	0.489633
P42224 (STAT1)	Interaction	-0.236671	-0.684112	0.21077	0.299871	0.926596	0.0659491	-0.237768	-0.669147	0.230998
P42226 (STAT6)	Pre-ETT	0.43301	-0.252499	1.11852	0.215703	0.999401	0.118508	0.432475	-0.303241	1.10137
P42226 (STAT6)	Post-ETT	0.12626	-0.559249	0.811769	0.718104	0.942284	0.0558685	0.113927	-0.55879	0.795894
P42226 (STAT6)	Case	-0.00693041	-0.404722	0.390861	0.97276	0.996476	0.0304173	-0.00428223	-0.402623	0.404463
P42226 (STAT6)	Control	0.29982	-0.110603	0.710244	0.152206	0.999812	0.0891825	0.304199	-0.135322	0.72478
P42226 (STAT6)	Interaction	-0.306751	-0.878315	0.264814	0.292852	0.926596	0.0705934	-0.313366	-0.890259	0.296179
P42229 (STAT5A)	Pre-ETT	0.0995735	-0.454631	0.653778	0.724729	0.999401	0.0543128	0.0917831	-0.463721	0.641397
P42229 (STAT5A)	Post-ETT	0.0724964	-0.481708	0.626701	0.797652	0.958751	0.0513151	0.0643007	-0.464715	0.610984
P42229 (STAT5A)	Case	0.104946	-0.25209	0.461982	0.564544	0.95053	0.0417342	0.109101	-0.263126	0.480489
P42229 (STAT5A)	Control	0.132023	-0.236351	0.500397	0.482405	0.999812	0.0432759	0.129923	-0.240832	0.497062
P42229 (STAT5A)	Interaction	-0.027077	-0.540082	0.485928	0.917606	0.981851	0.0444447	-0.0205793	-0.54611	0.501632
P42330 (AKR1C3)	Pre-ETT	0.126064	-0.320259	0.572386	0.579859	0.999401	0.0563914	0.13447	-0.311425	0.559538
P42330 (AKR1C3)	Post-ETT	-0.0292899	-0.475612	0.417033	0.897656	0.977705	0.0510877	-0.0238758	-0.468212	0.427833
P42330 (AKR1C3)	Case	0.0371661	-0.323946	0.398278	0.840134	0.988269	0.0426113	0.0377946	-0.331845	0.414497
P42330 (AKR1C3)	Control	0.19252	-0.180059	0.565098	0.311176	0.999812	0.0754833	0.200274	-0.196463	0.581875
P42330 (AKR1C3)	Interaction	-0.155353	-0.674214	0.363507	0.557312	0.926596	0.0651588	-0.163709	-0.687356	0.379541
P42331 (ARHGAP25)	Pre-ETT	-0.055652	-0.547772	0.436468	0.82459	0.999401	0.0329301	-0.0721185	-0.552102	0.408348
P42331 (ARHGAP25)	Post-ETT	-0.282057	-0.774177	0.210062	0.261289	0.851342	0.0732437	-0.296554	-0.781312	0.216356
P42331 (ARHGAP25)	Case	-0.10816	-0.394957	0.178637	0.459809	0.926165	0.0249277	-0.104133	-0.391959	0.181419
P42331 (ARHGAP25)	Control	0.118245	-0.177659	0.41415	0.433501	0.999812	0.0254789	0.115325	-0.185296	0.410897
P42331 (ARHGAP25)	Interaction	-0.226405	-0.638488	0.185677	0.281552	0.926596	0.0444196	-0.229196	-0.634798	0.21101
P42336|P27986 (PIK3R1|PIK3CA)	Pre-ETT	0.00424374	-0.615791	0.624278	0.989297	0.999401	0.0493378	-0.000985916	-0.650095	0.598368
P42336|P27986 (PIK3R1|PIK3CA)	Post-ETT	-0.0825405	-0.702575	0.537494	0.794158	0.958645	0.0596036	-0.0913796	-0.70472	0.538839
P42336|P27986 (PIK3R1|PIK3CA)	Case	0.141805	-0.299669	0.583279	0.528985	0.941073	0.04491	0.139857	-0.311803	0.582511
P42336|P27986 (PIK3R1|PIK3CA)	Control	0.228589	-0.226903	0.684082	0.325307	0.999812	0.0590886	0.22747	-0.239379	0.711001
P42336|P27986 (PIK3R1|PIK3CA)	Interaction	-0.0867843	-0.721113	0.547544	0.788585	0.955433	0.0445696	-0.086531	-0.713955	0.550212
P42574 (CASP3)	Pre-ETT	-0.164154	-0.747429	0.419122	0.581222	0.999401	0.0631374	-0.181631	-0.755806	0.373933
P42574 (CASP3)	Post-ETT	-0.422105	-1.00538	0.16117	0.156078	0.841369	0.153662	-0.432844	-1.0075	0.129921
P42574 (CASP3)	Case	0.0121852	-0.426686	0.451056	0.956602	0.995009	0.0423008	0.00791564	-0.443391	0.457717
P42574 (CASP3)	Control	0.270137	-0.18267	0.722943	0.24229	0.999812	0.0808329	0.267916	-0.19324	0.728273
P42574 (CASP3)	Interaction	-0.257951	-0.88854	0.372637	0.422696	0.926596	0.0652716	-0.250673	-0.898946	0.372161
P42575 (CASP2)	Pre-ETT	-0.197407	-0.610384	0.215569	0.348818	0.999401	0.0936555	-0.207624	-0.594963	0.19263
P42575 (CASP2)	Post-ETT	-0.279771	-0.692748	0.133205	0.184251	0.841369	0.137644	-0.289257	-0.704577	0.12343
P42575 (CASP2)	Case	-0.046129	-0.127088	0.0348296	0.264097	0.862457	0.0215303	-0.046213	-0.129757	0.0365909
P42575 (CASP2)	Control	0.036235	-0.0472943	0.119764	0.395196	0.999812	0.0169427	0.0358609	-0.0541216	0.123384
P42575 (CASP2)	Interaction	-0.0823641	-0.198689	0.0339607	0.165211	0.926596	0.0345907	-0.0844744	-0.20463	0.0395869
P42658 (DPP6)	Pre-ETT	0.71543	-0.0445056	1.47537	0.0650116	0.999401	0.270543	0.710316	-0.0682927	1.507
P42658 (DPP6)	Post-ETT	0.91436	0.154425	1.6743	0.0183616	0.841333	0.850898	0.916807	0.136573	1.64408
P42658 (DPP6)	Case	0.210041	-0.252613	0.672695	0.373569	0.899492	0.0488185	0.21655	-0.261927	0.703157
P42658 (DPP6)	Control	0.0111107	-0.466235	0.488456	0.963613	0.999812	0.0333639	-0.000338921	-0.472639	0.506737
P42658 (DPP6)	Interaction	0.198931	-0.46583	0.863692	0.557525	0.926596	0.0483026	0.206397	-0.492148	0.867242
P42679 (MATK)	Pre-ETT	-0.369568	-0.689674	-0.0494613	0.0236475	0.999401	0.513771	-0.369865	-0.720068	-0.0328241
P42679 (MATK)	Post-ETT	-0.30855	-0.628657	0.0115562	0.0588641	0.841369	0.237209	-0.308543	-0.641499	0.0445838
P42679 (MATK)	Case	0.0160511	-0.108331	0.140433	0.800325	0.980792	0.0174481	0.0136369	-0.109622	0.145716
P42679 (MATK)	Control	-0.0449663	-0.173298	0.0833656	0.492238	0.999812	0.0257758	-0.0469525	-0.178623	0.0901842
P42679 (MATK)	Interaction	0.0610175	-0.1177	0.239735	0.503389	0.926596	0.0258461	0.0622803	-0.125171	0.247463
P42680 (TEC)	Pre-ETT	-0.330423	-0.783739	0.122894	0.153113	0.999401	0.0837835	-0.336757	-0.793967	0.11667
P42680 (TEC)	Post-ETT	-0.526437	-0.979754	-0.0731209	0.0228394	0.841369	0.493939	-0.534843	-0.992857	-0.08362
P42680 (TEC)	Case	-0.0235391	-0.255878	0.2088	0.842598	0.988269	0.0148876	-0.0196036	-0.250299	0.218239
P42680 (TEC)	Control	0.172475	-0.0672412	0.412192	0.158484	0.999812	0.0404133	0.169313	-0.0839169	0.430469
P42680 (TEC)	Interaction	-0.196014	-0.529849	0.13782	0.249809	0.926596	0.0386519	-0.196032	-0.537176	0.148278
P42680 (TEC)	Pre-ETT	-0.263059	-0.697307	0.171189	0.235106	0.999401	0.108199	-0.267306	-0.712646	0.167235
P42680 (TEC)	Post-ETT	-0.251736	-0.685984	0.182513	0.255873	0.848751	0.10879	-0.26731	-0.700712	0.180155
P42680 (TEC)	Case	0.0182295	-0.172101	0.20856	0.851095	0.988269	0.0230728	0.0197152	-0.17526	0.209875
P42680 (TEC)	Control	0.00690611	-0.189468	0.203281	0.945047	0.999812	0.0238083	0.00649162	-0.193355	0.206298
P42680 (TEC)	Interaction	0.0113234	-0.262152	0.284799	0.93532	0.98706	0.0271203	0.00962565	-0.261843	0.281484
P42684 (ABL2)	Pre-ETT	-0.317736	-0.710066	0.0745942	0.112442	0.999401	0.204121	-0.318164	-0.695728	0.0775416
P42684 (ABL2)	Post-ETT	-0.331941	-0.724271	0.0603888	0.0972611	0.841369	0.200107	-0.333943	-0.733606	0.0613012
P42684 (ABL2)	Case	-0.0357902	-0.110111	0.038531	0.34525	0.89442	0.0170233	-0.0371802	-0.116914	0.0406278
P42684 (ABL2)	Control	-0.0215848	-0.098266	0.0550964	0.58115	0.999812	0.0124415	-0.0216415	-0.101751	0.0591965
P42684 (ABL2)	Interaction	-0.0142054	-0.120993	0.0925824	0.794306	0.957212	0.0145457	-0.0132698	-0.125488	0.0975003
P42684 (ABL2)	Pre-ETT	0.0298008	-0.531952	0.591553	0.917189	0.999401	0.0482559	0.0305269	-0.559038	0.643058
P42684 (ABL2)	Post-ETT	0.523557	-0.0381954	1.08531	0.0677449	0.841369	0.24533	0.526843	-0.0551819	1.07552
P42684 (ABL2)	Case	0.307074	-0.183374	0.797522	0.219766	0.834501	0.0899642	0.304615	-0.19415	0.806294
P42684 (ABL2)	Control	-0.186683	-0.692705	0.319339	0.469635	0.999812	0.0597788	-0.184712	-0.698624	0.348102
P42684 (ABL2)	Interaction	0.493757	-0.21094	1.19845	0.169666	0.926596	0.143183	0.487164	-0.263005	1.22754
P42701 (IL12RB1)	Pre-ETT	0.0787663	-0.309608	0.46714	0.690998	0.999401	0.0269442	0.0391001	-0.424441	0.453141
P42701 (IL12RB1)	Post-ETT	0.268453	-0.119921	0.656827	0.17549	0.841369	0.0609911	0.253794	-0.198391	0.637778
P42701 (IL12RB1)	Case	0.161291	-0.0621949	0.384777	0.15721	0.819765	0.0404858	0.161191	-0.0648076	0.382789
P42701 (IL12RB1)	Control	-0.0283955	-0.258978	0.202187	0.809273	0.999812	0.0154287	-0.0310362	-0.265212	0.203554
P42701 (IL12RB1)	Interaction	0.189687	-0.131428	0.510801	0.246954	0.926596	0.0393556	0.193813	-0.132753	0.533209
P42701 (IL12RB1)	Pre-ETT	0.454713	-0.151984	1.06141	0.14184	0.999401	0.163507	0.454091	-0.157567	1.06963
P42701 (IL12RB1)	Post-ETT	0.3243	-0.282396	0.930996	0.294791	0.85728	0.0909666	0.32954	-0.253506	0.922985
P42701 (IL12RB1)	Case	-0.0663222	-0.439203	0.306559	0.727384	0.970717	0.0362722	-0.0674665	-0.435115	0.314179
P42701 (IL12RB1)	Control	0.0640904	-0.320631	0.448812	0.744039	0.999812	0.036513	0.0596488	-0.332794	0.449024
P42701 (IL12RB1)	Interaction	-0.130413	-0.666184	0.405358	0.633307	0.93301	0.0463394	-0.131491	-0.667062	0.409595
P42702 (LIFR)	Pre-ETT	-0.174394	-0.702848	0.354061	0.51776	0.999401	0.0564122	-0.174054	-0.698588	0.362311
P42702 (LIFR)	Post-ETT	-0.0311101	-0.559564	0.497344	0.908142	0.980847	0.0474926	-0.0259652	-0.558376	0.474124
P42702 (LIFR)	Case	-0.0178427	-0.314098	0.278412	0.906033	0.995009	0.0266139	-0.0168709	-0.315575	0.286962
P42702 (LIFR)	Control	-0.161126	-0.466789	0.144536	0.301523	0.999812	0.0515739	-0.165003	-0.48148	0.136785
P42702 (LIFR)	Interaction	0.143284	-0.282388	0.568956	0.509423	0.926596	0.0460336	0.151502	-0.273714	0.571665
P42768 (WAS)	Pre-ETT	-0.0238969	-0.580176	0.532382	0.9329	0.999401	0.0358525	-0.0410212	-0.58754	0.525468
P42768 (WAS)	Post-ETT	-0.101571	-0.657851	0.454708	0.72044	0.943279	0.0403445	-0.111161	-0.671249	0.452167
P42768 (WAS)	Case	-0.07761	-0.401478	0.246258	0.638587	0.9585	0.0236498	-0.0769738	-0.40859	0.250904
P42768 (WAS)	Control	6.43451e-05	-0.334088	0.334217	0.999699	0.999812	0.0235407	-0.00391933	-0.349568	0.34978
P42768 (WAS)	Interaction	-0.0776744	-0.543022	0.387673	0.743554	0.947716	0.0286902	-0.067411	-0.557217	0.417557
P42768 (WAS)	Pre-ETT	-0.244212	-0.663172	0.174748	0.253261	0.999401	0.0496838	-0.241296	-0.670055	0.169567
P42768 (WAS)	Post-ETT	-0.281113	-0.700072	0.137847	0.188479	0.841369	0.0712989	-0.281026	-0.712228	0.136086
P42768 (WAS)	Case	-0.142608	-0.397084	0.111869	0.272049	0.865931	0.0302018	-0.142645	-0.413807	0.110289
P42768 (WAS)	Control	-0.105707	-0.368265	0.15685	0.430057	0.999812	0.0236357	-0.106429	-0.373742	0.171034
P42768 (WAS)	Interaction	-0.0369005	-0.402543	0.328742	0.843202	0.969268	0.0222876	-0.0422758	-0.420464	0.340001
P42772 (CDKN2B)	Pre-ETT	-0.521728	-0.920474	-0.122982	0.0103337	0.900195	1.52804	-0.523964	-0.932601	-0.121396
P42772 (CDKN2B)	Post-ETT	-0.394637	-0.793383	0.00410895	0.052408	0.841369	0.334848	-0.392529	-0.782475	-0.000996243
P42772 (CDKN2B)	Case	0.108441	-0.0591942	0.276077	0.204842	0.826931	0.0497875	0.110396	-0.0634887	0.277994
P42772 (CDKN2B)	Control	-0.0186496	-0.191608	0.154309	0.832624	0.999812	0.0240441	-0.0196557	-0.202173	0.162521
P42772 (CDKN2B)	Interaction	0.127091	-0.113775	0.367956	0.301062	0.926596	0.0527516	0.126227	-0.12697	0.385342
P42773 (CDKN2C)	Pre-ETT	0.206108	-0.336525	0.748741	0.456603	0.999401	0.0680882	0.204785	-0.340079	0.768252
P42773 (CDKN2C)	Post-ETT	0.256254	-0.286379	0.798887	0.354666	0.871225	0.0795728	0.258768	-0.300256	0.792215
P42773 (CDKN2C)	Case	0.242331	-0.0669965	0.551658	0.124671	0.811805	0.108423	0.247344	-0.0821131	0.556508
P42773 (CDKN2C)	Control	0.192184	-0.126965	0.511334	0.237903	0.999812	0.0662826	0.190503	-0.131269	0.526505
P42773 (CDKN2C)	Interaction	0.0501462	-0.394308	0.4946	0.824987	0.964194	0.0373327	0.0576395	-0.419184	0.518368
P42830 (CXCL5)	Pre-ETT	-0.0628238	-0.53105	0.405403	0.792569	0.999401	0.0523275	-0.0487124	-0.536751	0.423579
P42830 (CXCL5)	Post-ETT	-0.0274331	-0.495659	0.440793	0.908577	0.980847	0.0473964	-0.0235462	-0.465575	0.432674
P42830 (CXCL5)	Case	0.0615318	-0.11608	0.239144	0.497133	0.936274	0.0250289	0.0651974	-0.117612	0.244597
P42830 (CXCL5)	Control	0.0261412	-0.157111	0.209393	0.779791	0.999812	0.0212233	0.0254362	-0.163795	0.213287
P42830 (CXCL5)	Interaction	0.0353907	-0.21981	0.290592	0.785773	0.954943	0.0249586	0.0345617	-0.225591	0.295533
P42892 (ECE1)	Pre-ETT	-0.0263298	-0.608425	0.555765	0.929356	0.999401	0.0533976	-0.0226902	-0.591708	0.551516
P42892 (ECE1)	Post-ETT	0.125434	-0.45666	0.707529	0.672771	0.933308	0.0576667	0.133198	-0.436952	0.73355
P42892 (ECE1)	Case	0.00866079	-0.256183	0.273504	0.948895	0.995009	0.0239618	0.00806154	-0.262255	0.273209
P42892 (ECE1)	Control	-0.143103	-0.416357	0.13015	0.304685	0.999812	0.0412251	-0.143097	-0.434443	0.130835
P42892 (ECE1)	Interaction	0.151764	-0.228774	0.532302	0.434413	0.926596	0.0398814	0.149482	-0.228885	0.559746
P42892 (ECE1)	Pre-ETT	0.0352055	-0.520138	0.590549	0.901117	0.999401	0.0497815	0.0299551	-0.504082	0.550895
P42892 (ECE1)	Post-ETT	0.11102	-0.444324	0.666363	0.695191	0.938884	0.058364	0.120501	-0.408439	0.648731
P42892 (ECE1)	Case	0.221024	-0.128447	0.570496	0.215129	0.834501	0.0721771	0.213658	-0.133634	0.584623
P42892 (ECE1)	Control	0.14521	-0.215359	0.505779	0.429921	0.999812	0.050005	0.145848	-0.227468	0.515002
P42892 (ECE1)	Interaction	0.0758142	-0.426321	0.57795	0.767289	0.952624	0.0430653	0.0757068	-0.445682	0.603196
P43026 (GDF5)	Pre-ETT	-0.0097376	-0.500122	0.480647	0.968955	0.999401	0.0532327	-0.00823419	-0.496	0.474478
P43026 (GDF5)	Post-ETT	0.158734	-0.33165	0.649119	0.525801	0.89728	0.0671286	0.150784	-0.343458	0.656669
P43026 (GDF5)	Case	0.18665	-0.140634	0.513934	0.263667	0.862457	0.0678263	0.184688	-0.156776	0.503155
P43026 (GDF5)	Control	0.0181779	-0.319499	0.355855	0.915972	0.999812	0.0381003	0.0184791	-0.338292	0.380088
P43026 (GDF5)	Interaction	0.168472	-0.301784	0.638728	0.482574	0.926596	0.0562434	0.166238	-0.319169	0.652624
P43080 (GUCA1A)	Pre-ETT	-0.191943	-0.857371	0.473484	0.571833	0.999401	0.0485517	-0.171906	-0.813709	0.451747
P43080 (GUCA1A)	Post-ETT	-0.113348	-0.778775	0.55208	0.738487	0.945009	0.0458488	-0.119717	-0.746181	0.574081
P43080 (GUCA1A)	Case	0.0888374	-0.0833799	0.261055	0.311998	0.885426	0.017689	0.0893051	-0.0857739	0.269903
P43080 (GUCA1A)	Control	0.0102418	-0.167444	0.187928	0.910053	0.999812	0.0121582	0.0123138	-0.178622	0.19566
P43080 (GUCA1A)	Interaction	0.0785956	-0.168853	0.326045	0.533593	0.926596	0.0170723	0.0772047	-0.170631	0.345458
P43121 (MCAM)	Pre-ETT	-0.490722	-0.87504	-0.106405	0.0123281	0.965329	0.469668	-0.479258	-0.880727	-0.0862922
P43121 (MCAM)	Post-ETT	-0.40555	-0.789867	-0.0212321	0.038617	0.841369	0.277398	-0.393993	-0.772625	-0.0322458
P43121 (MCAM)	Case	0.00838001	-0.104574	0.121335	0.884388	0.993098	0.00756728	0.00960398	-0.103663	0.122487
P43121 (MCAM)	Control	-0.0767925	-0.193334	0.0397487	0.196538	0.999812	0.0172335	-0.0755112	-0.196294	0.0407923
P43121 (MCAM)	Interaction	0.0851725	-0.0771253	0.24747	0.303681	0.926596	0.0158297	0.0836985	-0.083845	0.257397
P43146 (DCC)	Pre-ETT	-0.317228	-0.820333	0.185877	0.216519	0.999401	0.108103	-0.316131	-0.803986	0.169731
P43146 (DCC)	Post-ETT	-0.0796574	-0.582762	0.423447	0.756314	0.949086	0.0558514	-0.0828955	-0.572817	0.409127
P43146 (DCC)	Case	0.174135	-0.0102928	0.358563	0.06423	0.808661	0.0969893	0.171414	-0.00790108	0.363026
P43146 (DCC)	Control	-0.0634355	-0.25372	0.126849	0.5135	0.999812	0.0243598	-0.0651578	-0.267189	0.141246
P43146 (DCC)	Interaction	0.237571	-0.0274232	0.502565	0.0788949	0.926596	0.11114	0.236958	-0.0394774	0.515579
P43155 (CRAT)	Pre-ETT	-0.147447	-0.666246	0.371352	0.577502	0.999401	0.0656126	-0.154246	-0.706083	0.389808
P43155 (CRAT)	Post-ETT	-0.399027	-0.917826	0.119772	0.131688	0.841369	0.177393	-0.403169	-0.935372	0.121752
P43155 (CRAT)	Case	-0.145832	-0.476876	0.185213	0.387915	0.902632	0.0493059	-0.144016	-0.483969	0.199964
P43155 (CRAT)	Control	0.105748	-0.235808	0.447304	0.543972	0.999812	0.0421369	0.10327	-0.249932	0.453772
P43155 (CRAT)	Interaction	-0.25158	-0.727239	0.224079	0.299903	0.926596	0.0704063	-0.24941	-0.728306	0.236025
P43166 (CA7)	Pre-ETT	-0.278472	-0.716313	0.159368	0.212558	0.999401	0.118046	-0.286157	-0.749098	0.15359
P43166 (CA7)	Post-ETT	-0.0415695	-0.47941	0.396271	0.85238	0.971161	0.0516653	-0.0328979	-0.46305	0.403805
P43166 (CA7)	Case	0.212737	-0.0220644	0.447538	0.0757683	0.808661	0.135294	0.214546	-0.0227563	0.454988
P43166 (CA7)	Control	-0.0241662	-0.266423	0.218091	0.844989	0.999812	0.0291688	-0.0278663	-0.271059	0.22689
P43166 (CA7)	Interaction	0.236903	-0.100469	0.574275	0.168732	0.926596	0.0898504	0.23758	-0.110832	0.571072
P43220 (GLP1R)	Pre-ETT	0.0708058	-0.433834	0.575445	0.783315	0.999401	0.034462	0.0914304	-0.41829	0.576845
P43220 (GLP1R)	Post-ETT	0.332047	-0.172592	0.836687	0.197177	0.841369	0.0883204	0.349818	-0.159449	0.884021
P43220 (GLP1R)	Case	0.0641396	-0.277374	0.405653	0.712798	0.965699	0.0283925	0.0768114	-0.275031	0.41325
P43220 (GLP1R)	Control	-0.197102	-0.549459	0.155256	0.272919	0.999812	0.0440657	-0.200051	-0.556425	0.175769
P43220 (GLP1R)	Interaction	0.261241	-0.229459	0.751942	0.296738	0.926596	0.0517743	0.258901	-0.256212	0.77259
P43220 (GLP1R)	Pre-ETT	0.263543	-0.408804	0.93589	0.442335	0.999401	0.0716667	0.255212	-0.444283	0.917213
P43220 (GLP1R)	Post-ETT	0.545515	-0.126832	1.21786	0.111782	0.841369	0.20583	0.553224	-0.131492	1.21282
P43220 (GLP1R)	Case	0.220855	-0.0906683	0.532378	0.164675	0.826931	0.0731068	0.226305	-0.103126	0.534652
P43220 (GLP1R)	Control	-0.0611169	-0.382532	0.260298	0.709382	0.999812	0.0289245	-0.0628712	-0.382301	0.275638
P43220 (GLP1R)	Interaction	0.281972	-0.165638	0.729582	0.21695	0.926596	0.0621296	0.281443	-0.164432	0.735875
P43234 (CTSO)	Pre-ETT	-0.0958394	-0.474151	0.282472	0.619523	0.999401	0.0564689	-0.0904438	-0.477528	0.296067
P43234 (CTSO)	Post-ETT	-0.0208046	-0.399116	0.357507	0.914166	0.981058	0.0508997	-0.0233935	-0.404142	0.342532
P43234 (CTSO)	Case	0.0702662	0.0101404	0.130392	0.0219912	0.808661	0.0892212	0.0704925	0.00365388	0.13572
P43234 (CTSO)	Control	-0.00476863	-0.0668036	0.0572663	0.880242	0.999812	0.00957424	-0.00522752	-0.0688178	0.0604778
P43234 (CTSO)	Interaction	0.0750348	-0.0113564	0.161426	0.0886953	0.926596	0.0437032	0.0760245	-0.0125287	0.16575
P43235 (CTSK)	Pre-ETT	-0.275489	-0.704729	0.153751	0.208422	0.999401	0.135991	-0.276236	-0.659491	0.126774
P43235 (CTSK)	Post-ETT	-0.254371	-0.683611	0.174869	0.245443	0.843953	0.109274	-0.249785	-0.658008	0.140127
P43235 (CTSK)	Case	0.0175024	-0.0106942	0.0456991	0.223756	0.834501	0.00722745	0.0174633	-0.0139232	0.0502847
P43235 (CTSK)	Control	-0.00361561	-0.0327076	0.0254764	0.80755	0.999812	0.00435599	-0.00329229	-0.0357968	0.0289499
P43235 (CTSK)	Interaction	0.021118	-0.0193961	0.0616322	0.306955	0.926596	0.00735669	0.0212986	-0.0230649	0.0668977
P43246 (MSH2)	Pre-ETT	-0.287094	-0.699905	0.125717	0.172858	0.999401	0.154879	-0.286122	-0.678189	0.119047
P43246 (MSH2)	Post-ETT	-0.225281	-0.638093	0.18753	0.284799	0.852853	0.0927737	-0.217408	-0.616272	0.165226
P43246 (MSH2)	Case	0.0438768	-0.00272376	0.0904773	0.0649785	0.808661	0.031632	0.0442118	-0.00325446	0.0922024
P43246 (MSH2)	Control	-0.0179358	-0.0660161	0.0301445	0.464692	0.999812	0.00841154	-0.0176567	-0.0679712	0.0342451
P43246 (MSH2)	Interaction	0.0618126	-0.00514505	0.12877	0.0703952	0.926596	0.0315944	0.0622563	-0.0116394	0.132535
P43251 (BTD)	Pre-ETT	0.0756592	-0.367804	0.519123	0.738086	0.999401	0.0316506	0.0667827	-0.383918	0.52565
P43251 (BTD)	Post-ETT	0.118495	-0.324968	0.561959	0.60048	0.918554	0.0340867	0.123876	-0.329544	0.590844
P43251 (BTD)	Case	-0.0948104	-0.324065	0.134444	0.417617	0.912915	0.0209164	-0.097175	-0.328265	0.132488
P43251 (BTD)	Control	-0.137647	-0.374181	0.0988876	0.254051	0.999812	0.0292637	-0.140407	-0.382336	0.104059
P43251 (BTD)	Interaction	0.0428361	-0.286566	0.372239	0.798818	0.957212	0.0205872	0.048787	-0.283148	0.398115
P43251 (BTD)	Pre-ETT	-0.0846935	-0.610077	0.44069	0.752039	0.999401	0.0597999	-0.0686043	-0.611324	0.496073
P43251 (BTD)	Post-ETT	-0.0161863	-0.54157	0.509198	0.95185	0.990591	0.0497819	-0.00833541	-0.528813	0.553409
P43251 (BTD)	Case	0.0567096	-0.0977865	0.211206	0.471877	0.927836	0.0191139	0.0570047	-0.0994356	0.213496
P43251 (BTD)	Control	-0.0117975	-0.1712	0.147605	0.884664	0.999812	0.0163241	-0.0121553	-0.180593	0.15804
P43251 (BTD)	Interaction	0.0685072	-0.153479	0.290494	0.54527	0.926596	0.0226937	0.0666002	-0.173057	0.297227
P43268 (ETV4)	Pre-ETT	0.214078	-0.397948	0.826105	0.492985	0.999401	0.0507606	0.212036	-0.405799	0.839867
P43268 (ETV4)	Post-ETT	-0.204653	-0.816679	0.407374	0.512221	0.89479	0.0515186	-0.21609	-0.835934	0.412384
P43268 (ETV4)	Case	-0.227977	-0.575264	0.119311	0.198227	0.826931	0.0497598	-0.228091	-0.569384	0.116958
P43268 (ETV4)	Control	0.190755	-0.16756	0.549069	0.296755	0.999812	0.0390128	0.187654	-0.177896	0.5669
P43268 (ETV4)	Interaction	-0.418731	-0.917728	0.0802659	0.100033	0.926596	0.118451	-0.417788	-0.940908	0.0754308
P43307 (SSR1)	Pre-ETT	0.197895	-0.627888	1.02368	0.638572	0.999401	0.0532445	0.199488	-0.610492	1.02984
P43307 (SSR1)	Post-ETT	0.204186	-0.621597	1.02997	0.627941	0.922115	0.0587089	0.205056	-0.625938	1.01795
P43307 (SSR1)	Case	-0.045165	-0.271846	0.181516	0.696158	0.96356	0.0151868	-0.0476344	-0.2786	0.192971
P43307 (SSR1)	Control	-0.0514559	-0.285335	0.182423	0.666314	0.999812	0.0167282	-0.0483556	-0.297787	0.198877
P43307 (SSR1)	Interaction	0.00629088	-0.319414	0.331996	0.969802	0.994019	0.017062	0.00312926	-0.34183	0.348352
P43308 (SSR2)	Pre-ETT	0.216856	-0.355101	0.788812	0.457413	0.999401	0.0494304	0.224409	-0.352809	0.779064
P43308 (SSR2)	Post-ETT	0.392101	-0.179856	0.964058	0.179065	0.841369	0.0920932	0.384209	-0.177714	0.938399
P43308 (SSR2)	Case	0.158556	0.0183747	0.298737	0.0266318	0.808661	0.115962	0.15816	0.0197056	0.306866
P43308 (SSR2)	Control	-0.0166895	-0.161322	0.127943	0.821073	0.999812	0.0100587	-0.0165275	-0.165175	0.13004
P43308 (SSR2)	Interaction	0.175245	-0.0261728	0.376664	0.088142	0.926596	0.0503276	0.176738	-0.0319488	0.384904
P43320 (CRYBB2)	Pre-ETT	0.421573	-0.248398	1.09154	0.217468	0.999401	0.102233	0.390236	-0.235223	1.0557
P43320 (CRYBB2)	Post-ETT	0.391289	-0.278682	1.06126	0.252335	0.844907	0.0876697	0.354944	-0.30582	1.00039
P43320 (CRYBB2)	Case	-0.0397214	-0.0940746	0.0146318	0.152045	0.819654	0.0115242	-0.0395652	-0.0990824	0.0175842
P43320 (CRYBB2)	Control	-0.00943778	-0.0655169	0.0466413	0.741513	0.999812	0.00493214	-0.00917279	-0.0753315	0.0523347
P43320 (CRYBB2)	Interaction	-0.0302836	-0.108381	0.0478133	0.447246	0.926596	0.00767351	-0.0305413	-0.118497	0.0585469
P43353 (ALDH3B1)	Pre-ETT	-0.0211424	-0.472978	0.430693	0.926928	0.999401	0.0281336	-0.0151767	-0.471269	0.436822
P43353 (ALDH3B1)	Post-ETT	0.0697985	-0.382037	0.521634	0.762065	0.950214	0.032309	0.083291	-0.357796	0.507887
P43353 (ALDH3B1)	Case	0.079298	-0.0641956	0.222792	0.278754	0.869934	0.0164822	0.0769225	-0.0722036	0.232025
P43353 (ALDH3B1)	Control	-0.0116428	-0.159693	0.136407	0.877504	0.999812	0.0101709	-0.00972858	-0.167141	0.146232
P43353 (ALDH3B1)	Interaction	0.0909409	-0.115237	0.297119	0.387313	0.926596	0.0176408	0.088484	-0.13428	0.30521
P43357 (MAGEA3)	Pre-ETT	-0.236605	-0.705185	0.231975	0.322338	0.999401	0.0488291	-0.242735	-0.693196	0.219422
P43357 (MAGEA3)	Post-ETT	-0.0530979	-0.521678	0.415482	0.824239	0.963769	0.0315046	-0.0503202	-0.527844	0.408752
P43357 (MAGEA3)	Case	0.0974596	-0.173855	0.368774	0.481405	0.931286	0.0237199	0.0996906	-0.172041	0.372889
P43357 (MAGEA3)	Control	-0.0860475	-0.365977	0.193882	0.546859	0.999812	0.0232803	-0.0875948	-0.369367	0.200813
P43357 (MAGEA3)	Interaction	0.183507	-0.206329	0.573343	0.35621	0.926596	0.0336511	0.177442	-0.21861	0.597812
P43357 (MAGEA3)	Pre-ETT	0.0191681	-0.435853	0.474189	0.934198	0.999401	0.0290231	0.0120928	-0.433859	0.4716
P43357 (MAGEA3)	Post-ETT	0.119605	-0.335416	0.574627	0.606421	0.919656	0.0364925	0.126946	-0.331953	0.570127
P43357 (MAGEA3)	Case	0.0573364	-0.110271	0.224943	0.502552	0.937728	0.0136879	0.0554972	-0.118775	0.234609
P43357 (MAGEA3)	Control	-0.0431007	-0.21603	0.129829	0.625196	0.999812	0.0129938	-0.0415613	-0.22252	0.138318
P43357 (MAGEA3)	Interaction	0.100437	-0.140388	0.341262	0.413693	0.926596	0.0198902	0.10186	-0.147033	0.353188
P43358 (MAGEA4)	Pre-ETT	0.509709	-0.138445	1.15786	0.123239	0.999401	0.123891	0.476419	-0.16051	1.15067
P43358 (MAGEA4)	Post-ETT	0.73217	0.0840164	1.38032	0.0268272	0.841369	0.439596	0.706117	0.0435354	1.31505
P43358 (MAGEA4)	Case	0.148692	0.0440247	0.253359	0.0053634	0.808661	0.207932	0.148742	0.033952	0.262444
P43358 (MAGEA4)	Control	-0.0737696	-0.18176	0.0342211	0.180612	0.999812	0.0171449	-0.0746984	-0.190296	0.0411956
P43358 (MAGEA4)	Interaction	0.222461	0.0720713	0.372852	0.00374075	0.926596	0.289357	0.2241	0.0575368	0.382928
P43359 (MAGEA5)	Pre-ETT	-0.0722769	-0.616708	0.472154	0.794711	0.999401	0.0355986	-0.0781823	-0.636732	0.451176
P43359 (MAGEA5)	Post-ETT	0.188239	-0.356192	0.73267	0.497984	0.891432	0.0461919	0.185865	-0.359129	0.723042
P43359 (MAGEA5)	Case	0.321557	-0.0735917	0.716705	0.110725	0.811805	0.0924336	0.31958	-0.0897862	0.715607
P43359 (MAGEA5)	Control	0.0610407	-0.346655	0.468737	0.76918	0.999812	0.0278701	0.0591418	-0.34159	0.471355
P43359 (MAGEA5)	Interaction	0.260516	-0.30725	0.828282	0.368484	0.926596	0.0510063	0.268579	-0.3021	0.855375
P43360 (MAGEA6)	Pre-ETT	-0.020741	-0.528855	0.487373	0.936233	0.999401	0.0318746	-0.0308832	-0.526058	0.472743
P43360 (MAGEA6)	Post-ETT	0.245627	-0.262487	0.753741	0.343402	0.869013	0.0515321	0.237356	-0.268838	0.755005
P43360 (MAGEA6)	Case	0.347804	0.0498065	0.645802	0.0221639	0.808661	0.252621	0.344189	0.0395875	0.654559
P43360 (MAGEA6)	Control	0.0814362	-0.226024	0.388897	0.60367	0.999812	0.0250927	0.0890001	-0.233902	0.409452
P43360 (MAGEA6)	Interaction	0.266368	-0.161808	0.694544	0.222733	0.926596	0.0500752	0.255452	-0.196851	0.712871
P43360 (MAGEA6)	Pre-ETT	-0.115873	-0.608086	0.376339	0.644511	0.999401	0.031917	-0.107247	-0.568071	0.343552
P43360 (MAGEA6)	Post-ETT	-0.0913617	-0.583574	0.400851	0.716009	0.940813	0.0330539	-0.100802	-0.549926	0.357208
P43360 (MAGEA6)	Case	0.0459352	-0.00546415	0.0973346	0.0798418	0.808661	0.014759	0.0451897	-0.0094853	0.100022
P43360 (MAGEA6)	Control	0.0214236	-0.0316079	0.0744551	0.428487	0.999812	0.00475881	0.021151	-0.0351156	0.0782161
P43360 (MAGEA6)	Interaction	0.0245116	-0.0493412	0.0983645	0.515364	0.926596	0.00559981	0.0251021	-0.0541056	0.104685
P43361 (MAGEA8)	Pre-ETT	0.340099	-0.516611	1.19681	0.436527	0.999401	0.0792364	0.369012	-0.491781	1.20087
P43361 (MAGEA8)	Post-ETT	0.503596	-0.353114	1.36031	0.249273	0.844907	0.119506	0.510712	-0.318019	1.305
P43361 (MAGEA8)	Case	0.102621	-0.0782216	0.283463	0.266052	0.862457	0.0211269	0.101318	-0.0851883	0.284253
P43361 (MAGEA8)	Control	-0.0608765	-0.247461	0.125708	0.522516	0.999812	0.0151881	-0.0624458	-0.252205	0.130149
P43361 (MAGEA8)	Interaction	0.163497	-0.0963447	0.423339	0.217485	0.926596	0.0330075	0.164879	-0.101905	0.435589
P43363 (MAGEA10)	Pre-ETT	0.253542	-0.321968	0.829052	0.387881	0.999401	0.0542263	0.246702	-0.347139	0.824038
P43363 (MAGEA10)	Post-ETT	0.441923	-0.133588	1.01743	0.13232	0.841369	0.115832	0.424401	-0.12583	0.992265
P43363 (MAGEA10)	Case	0.271451	0.0219406	0.520961	0.0329811	0.808661	0.145426	0.267782	0.0116533	0.537234
P43363 (MAGEA10)	Control	0.0830702	-0.174363	0.340503	0.52709	0.999812	0.0202097	0.0821525	-0.177507	0.349107
P43363 (MAGEA10)	Interaction	0.18838	-0.170126	0.546887	0.303066	0.926596	0.0361473	0.188327	-0.187131	0.543283
P43378 (PTPN9)	Pre-ETT	0.0378946	-0.550451	0.62624	0.899543	0.999401	0.0388623	0.0505629	-0.546456	0.663214
P43378 (PTPN9)	Post-ETT	-0.0522353	-0.640581	0.53611	0.861856	0.973464	0.0412496	-0.039632	-0.620667	0.556334
P43378 (PTPN9)	Case	0.0378397	-0.232506	0.308186	0.78383	0.97899	0.0185641	0.0383814	-0.238202	0.321701
P43378 (PTPN9)	Control	0.12797	-0.150961	0.4069	0.368543	0.999812	0.02938	0.123212	-0.158298	0.413853
P43378 (PTPN9)	Interaction	-0.0901298	-0.478574	0.298315	0.649278	0.934147	0.0236551	-0.0839878	-0.49753	0.317503
P43403 (ZAP70)	Pre-ETT	0.118203	-0.390132	0.626538	0.64857	0.999401	0.0582415	0.121668	-0.3754	0.630153
P43403 (ZAP70)	Post-ETT	0.283334	-0.225001	0.79167	0.27464	0.852853	0.0991525	0.289171	-0.210623	0.774923
P43403 (ZAP70)	Case	0.228438	-0.0833443	0.540221	0.150992	0.819654	0.0955172	0.234169	-0.0820478	0.559798
P43403 (ZAP70)	Control	0.0633069	-0.258376	0.38499	0.699705	0.999812	0.0389234	0.0608212	-0.267171	0.402736
P43403 (ZAP70)	Interaction	0.165131	-0.282851	0.613114	0.470009	0.926596	0.0568067	0.16618	-0.299519	0.6351
P43405 (SYK)	Pre-ETT	-0.0538635	-0.595519	0.487792	0.845468	0.999401	0.0504886	-0.0667026	-0.600316	0.465882
P43405 (SYK)	Post-ETT	-0.161243	-0.702899	0.380412	0.559588	0.90721	0.0645289	-0.1782	-0.701062	0.359726
P43405 (SYK)	Case	0.0449301	-0.222678	0.312538	0.742104	0.973925	0.0282108	0.0420712	-0.237314	0.314625
P43405 (SYK)	Control	0.15231	-0.123796	0.428416	0.279615	0.999812	0.0509862	0.151351	-0.135415	0.439082
P43405 (SYK)	Interaction	-0.10738	-0.491891	0.277131	0.584141	0.926596	0.0379967	-0.109461	-0.500416	0.288811
P43405 (SYK)	Pre-ETT	-0.200128	-0.722948	0.322691	0.453105	0.999401	0.0497766	-0.238493	-0.750095	0.301731
P43405 (SYK)	Post-ETT	-0.400614	-0.923433	0.122205	0.133139	0.841369	0.12487	-0.420982	-0.934739	0.110194
P43405 (SYK)	Case	-0.122869	-0.423741	0.178002	0.423476	0.913671	0.0288351	-0.122629	-0.44498	0.1894
P43405 (SYK)	Control	0.0776165	-0.232809	0.388042	0.624095	0.999812	0.0239162	0.0780875	-0.241691	0.402601
P43405 (SYK)	Interaction	-0.200486	-0.632791	0.23182	0.363375	0.926596	0.0364944	-0.197892	-0.635381	0.23534
P43487 (RANBP1)	Pre-ETT	0.145561	-0.369286	0.660407	0.579487	0.999401	0.0640156	0.147227	-0.354069	0.663887
P43487 (RANBP1)	Post-ETT	-0.11206	-0.626907	0.402786	0.66967	0.933308	0.0568237	-0.107264	-0.618171	0.415197
P43487 (RANBP1)	Case	-0.0443954	-0.507464	0.418673	0.85095	0.988269	0.0514882	-0.0415321	-0.514314	0.430067
P43487 (RANBP1)	Control	0.213226	-0.264547	0.690998	0.38173	0.999812	0.0746432	0.218424	-0.25254	0.696826
P43487 (RANBP1)	Interaction	-0.257621	-0.922978	0.407736	0.447922	0.926596	0.0766898	-0.257827	-0.9278	0.399139
P43489 (TNFRSF4)	Pre-ETT	0.0326154	-0.588578	0.653809	0.918037	0.999401	0.0544609	0.043781	-0.562451	0.670228
P43489 (TNFRSF4)	Post-ETT	0.0527972	-0.568396	0.673991	0.867698	0.97369	0.0554441	0.0809853	-0.529688	0.698792
P43489 (TNFRSF4)	Case	-0.207438	-0.5721	0.157224	0.264882	0.862457	0.0610763	-0.211478	-0.578811	0.162335
P43489 (TNFRSF4)	Control	-0.22762	-0.603861	0.148622	0.235723	0.999812	0.0660797	-0.225814	-0.618494	0.154606
P43489 (TNFRSF4)	Interaction	0.0201819	-0.50378	0.544144	0.939822	0.987276	0.0409096	0.0200116	-0.512846	0.554009
P43626 (KIR2DL1)	Pre-ETT	0.524788	-0.14445	1.19403	0.124313	0.999401	0.133765	0.505745	-0.154245	1.20258
P43626 (KIR2DL1)	Post-ETT	0.634739	-0.0344994	1.30398	0.0630375	0.841369	0.2747	0.646787	-0.0236325	1.31531
P43626 (KIR2DL1)	Case	0.321917	-0.0796589	0.723494	0.116142	0.811805	0.0941797	0.320795	-0.0923785	0.736417
P43626 (KIR2DL1)	Control	0.211966	-0.202362	0.626294	0.316006	0.999812	0.0457661	0.211496	-0.220154	0.636718
P43626 (KIR2DL1)	Interaction	0.109951	-0.467051	0.686953	0.708789	0.941096	0.0383712	0.117809	-0.500682	0.716197
P43627 (KIR2DL2)	Pre-ETT	-0.0328414	-0.467862	0.402179	0.88237	0.999401	0.060759	-0.0326957	-0.489108	0.422572
P43627 (KIR2DL2)	Post-ETT	-0.0375775	-0.472598	0.397443	0.865558	0.97369	0.0561683	-0.0329645	-0.480229	0.392793
P43627 (KIR2DL2)	Case	0.0295901	-0.105957	0.165137	0.668751	0.96145	0.0191492	0.0294108	-0.113911	0.170125
P43627 (KIR2DL2)	Control	0.0343263	-0.105525	0.174178	0.630467	0.999812	0.0198102	0.0326864	-0.114389	0.18175
P43627 (KIR2DL2)	Interaction	-0.00473613	-0.199496	0.190024	0.961986	0.992811	0.0207826	-0.00543524	-0.199871	0.20691
P43628 (KIR2DL3)	Pre-ETT	-0.516627	-1.07426	0.0410028	0.0693939	0.999401	0.200699	-0.50902	-1.07837	0.0659333
P43628 (KIR2DL3)	Post-ETT	-0.428469	-0.986099	0.12916	0.13207	0.841369	0.132356	-0.44861	-0.97924	0.123512
P43628 (KIR2DL3)	Case	0.00275158	-0.0706736	0.0761768	0.941449	0.995009	0.00524578	0.00176304	-0.0743043	0.0810508
P43628 (KIR2DL3)	Control	-0.0854057	-0.161162	-0.00964896	0.0271329	0.999812	0.0531396	-0.0854185	-0.167367	-0.00605845
P43628 (KIR2DL3)	Interaction	0.0881573	-0.0173432	0.193658	0.10147	0.926596	0.0216183	0.0877089	-0.0227813	0.201601
P43629 (KIR3DL1)	Pre-ETT	-0.238372	-0.678341	0.201598	0.288285	0.999401	0.0877131	-0.254792	-0.68546	0.177955
P43629 (KIR3DL1)	Post-ETT	-0.161486	-0.601455	0.278484	0.471905	0.885467	0.0688929	-0.168475	-0.621327	0.257456
P43629 (KIR3DL1)	Case	0.119167	-0.0733803	0.311714	0.225123	0.834501	0.0488858	0.119554	-0.0741157	0.311466
P43629 (KIR3DL1)	Control	0.0422815	-0.15638	0.240943	0.676574	0.999812	0.0258688	0.0384087	-0.162653	0.256844
P43629 (KIR3DL1)	Interaction	0.0768856	-0.199775	0.353546	0.585969	0.926596	0.0313807	0.0800118	-0.215929	0.367211
P43630 (KIR3DL2)	Pre-ETT	-0.0338921	-0.544046	0.476262	0.8964	0.999401	0.0610328	-0.0282813	-0.553286	0.452876
P43630 (KIR3DL2)	Post-ETT	-0.235028	-0.745182	0.275126	0.36655	0.873184	0.083102	-0.235958	-0.731496	0.290653
P43630 (KIR3DL2)	Case	-0.0693584	-0.407255	0.268539	0.687454	0.961778	0.0416178	-0.0663969	-0.424489	0.281251
P43630 (KIR3DL2)	Control	0.131777	-0.216849	0.480404	0.458786	0.999812	0.0489417	0.135575	-0.211965	0.479191
P43630 (KIR3DL2)	Interaction	-0.201136	-0.68664	0.284369	0.416805	0.926596	0.0617514	-0.194758	-0.69331	0.301822
P43631 (KIR2DS2)	Pre-ETT	0.0407717	-0.498447	0.57999	0.882187	0.999401	0.0338001	0.0308852	-0.50244	0.547712
P43631 (KIR2DS2)	Post-ETT	0.168329	-0.370889	0.707548	0.540639	0.905502	0.0433253	0.167038	-0.371806	0.696035
P43631 (KIR2DS2)	Case	0.100949	-0.00811099	0.210009	0.0696472	0.808661	0.0338482	0.0997786	-0.0197983	0.217864
P43631 (KIR2DS2)	Control	-0.0266086	-0.139132	0.0859146	0.643023	0.999812	0.0087552	-0.0268993	-0.145326	0.095712
P43631 (KIR2DS2)	Interaction	0.127558	-0.0291445	0.28426	0.110615	0.926596	0.0334049	0.129549	-0.0414136	0.302421
P43632 (KIR2DS4)	Pre-ETT	-0.190181	-0.588608	0.208247	0.349506	0.999401	0.0377473	-0.176695	-0.56887	0.206606
P43632 (KIR2DS4)	Post-ETT	0.00572801	-0.392699	0.404155	0.977521	0.996246	0.0265172	0.0193551	-0.380194	0.424818
P43632 (KIR2DS4)	Case	0.138548	-0.0103654	0.287462	0.0682221	0.808661	0.0494817	0.137707	-0.0160345	0.285234
P43632 (KIR2DS4)	Control	-0.0573607	-0.211003	0.0962814	0.464332	0.999812	0.0131691	-0.0559043	-0.213987	0.0990904
P43632 (KIR2DS4)	Interaction	0.195909	-0.0180564	0.409874	0.0727233	0.926596	0.0666013	0.19669	-0.0224117	0.406541
P43652 (AFM)	Pre-ETT	0.255178	-0.252696	0.763052	0.324737	0.999401	0.0514292	0.241347	-0.250462	0.751544
P43652 (AFM)	Post-ETT	0.143724	-0.36415	0.651598	0.579133	0.908574	0.0409459	0.143723	-0.387612	0.655279
P43652 (AFM)	Case	0.0570323	-0.145286	0.259351	0.580605	0.950877	0.0148801	0.0544425	-0.139978	0.249623
P43652 (AFM)	Control	0.168486	-0.0402567	0.37723	0.113654	0.999812	0.0485427	0.165631	-0.0450415	0.391755
P43652 (AFM)	Interaction	-0.111454	-0.402154	0.179246	0.452383	0.926596	0.0218116	-0.108534	-0.411352	0.184263
P43652 (AFM)	Pre-ETT	-0.328486	-1.08326	0.426283	0.393657	0.999401	0.082012	-0.338842	-1.06572	0.430976
P43652 (AFM)	Post-ETT	0.320793	-0.433976	1.07556	0.40483	0.878247	0.0657415	0.301919	-0.420104	1.0244
P43652 (AFM)	Case	0.538806	-0.0361183	1.11373	0.0662345	0.808661	0.221238	0.543392	-0.0439149	1.13183
P43652 (AFM)	Control	-0.110474	-0.703654	0.482707	0.715094	0.999812	0.0440432	-0.0960112	-0.738249	0.464651
P43652 (AFM)	Interaction	0.64928	-0.176796	1.47536	0.12344	0.926596	0.173791	0.638016	-0.166687	1.48669
P45378 (TNNT3)	Pre-ETT	0.0252706	-0.499339	0.54988	0.924782	0.999401	0.0341171	0.0309889	-0.484437	0.540713
P45378 (TNNT3)	Post-ETT	0.165723	-0.358887	0.690333	0.535818	0.903584	0.0421647	0.161859	-0.336231	0.678784
P45378 (TNNT3)	Case	0.332728	-0.0354511	0.700908	0.0765202	0.808661	0.125869	0.330709	-0.030795	0.704019
P45378 (TNNT3)	Control	0.192276	-0.187595	0.572146	0.321169	0.999812	0.0401513	0.189703	-0.181124	0.576729
P45378 (TNNT3)	Interaction	0.140453	-0.388563	0.669468	0.602808	0.9287	0.0347284	0.143127	-0.386793	0.672638
P45379 (TNNT2)	Pre-ETT	0.266366	-0.273584	0.806317	0.333603	0.999401	0.0727159	0.264149	-0.28292	0.795662
P45379 (TNNT2)	Post-ETT	0.477991	-0.0619595	1.01794	0.0827306	0.841369	0.243242	0.491695	-0.0726826	1.04183
P45379 (TNNT2)	Case	0.0494101	-0.140731	0.239551	0.61053	0.956548	0.0191726	0.0510187	-0.142209	0.242068
P45379 (TNNT2)	Control	-0.162215	-0.358393	0.033964	0.105095	0.999812	0.0535485	-0.161715	-0.35963	0.0357608
P45379 (TNNT2)	Interaction	0.211625	-0.0615778	0.484827	0.128963	0.926596	0.0661227	0.21339	-0.0660492	0.482095
P45381 (ASPA)	Pre-ETT	0.387685	-0.284146	1.05952	0.25805	0.999401	0.108124	0.387084	-0.282795	1.0184
P45381 (ASPA)	Post-ETT	0.395398	-0.276433	1.06723	0.2487	0.844907	0.107642	0.383771	-0.272754	1.05807
P45381 (ASPA)	Case	0.0722965	-0.146481	0.291074	0.51719	0.940933	0.0238073	0.0750073	-0.156161	0.307084
P45381 (ASPA)	Control	0.0645836	-0.161141	0.290308	0.574949	0.999812	0.0238292	0.0640015	-0.174471	0.295975
P45381 (ASPA)	Interaction	0.00771293	-0.306636	0.322062	0.961644	0.992811	0.0228647	0.00613337	-0.322335	0.340228
P45452 (MMP13)	Pre-ETT	0.256072	-0.519987	1.03213	0.517814	0.999401	0.0650783	0.258556	-0.465853	1.03181
P45452 (MMP13)	Post-ETT	0.140515	-0.635544	0.916573	0.722683	0.943279	0.0551171	0.132666	-0.596651	0.871644
P45452 (MMP13)	Case	-0.145273	-0.314232	0.0236856	0.0919489	0.808661	0.0498263	-0.1424	-0.326854	0.0370828
P45452 (MMP13)	Control	-0.0297166	-0.204041	0.144607	0.738296	0.999812	0.0144552	-0.0320512	-0.22053	0.1476
P45452 (MMP13)	Interaction	-0.115557	-0.358324	0.127211	0.350852	0.926596	0.0245026	-0.111646	-0.365719	0.13476
P45877 (PPIC)	Pre-ETT	-0.371956	-0.972672	0.22876	0.224906	0.999401	0.0755337	-0.36958	-0.946889	0.208957
P45877 (PPIC)	Post-ETT	-0.0827029	-0.683419	0.518013	0.787286	0.958023	0.0387958	-0.0589052	-0.653464	0.547521
P45877 (PPIC)	Case	0.279987	-0.0300441	0.590018	0.0767221	0.808661	0.103911	0.280141	-0.0288872	0.596219
P45877 (PPIC)	Control	-0.00926632	-0.329142	0.310609	0.954723	0.999812	0.0213429	-0.00757559	-0.337166	0.312711
P45877 (PPIC)	Interaction	0.289253	-0.156213	0.734719	0.203139	0.926596	0.0576334	0.288958	-0.15579	0.752156
P45954 (ACADSB)	Pre-ETT	0.442307	-0.198381	1.08299	0.176028	0.999401	0.112151	0.459318	-0.222759	1.12852
P45954 (ACADSB)	Post-ETT	0.412372	-0.228315	1.05306	0.207125	0.841369	0.0979461	0.42043	-0.246224	1.09815
P45954 (ACADSB)	Case	-0.00414854	-0.249486	0.241189	0.973561	0.996585	0.0174161	-0.00668222	-0.249727	0.246589
P45954 (ACADSB)	Control	0.0257859	-0.227342	0.278914	0.841747	0.999812	0.0178158	0.0243496	-0.234838	0.286059
P45954 (ACADSB)	Interaction	-0.0299345	-0.382446	0.322577	0.867814	0.973342	0.0202074	-0.0304038	-0.398353	0.326743
P45973 (CBX5)	Pre-ETT	0.190383	-0.315133	0.695898	0.460428	0.999401	0.0670233	0.189086	-0.325033	0.685036
P45973 (CBX5)	Post-ETT	0.259894	-0.245622	0.76541	0.313623	0.8656	0.0830736	0.254979	-0.25049	0.772119
P45973 (CBX5)	Case	0.250641	-0.0959236	0.597206	0.156343	0.819654	0.104866	0.249954	-0.0969688	0.608443
P45973 (CBX5)	Control	0.18113	-0.17644	0.538699	0.32079	0.999812	0.0626126	0.17739	-0.208443	0.557124
P45973 (CBX5)	Interaction	0.0695113	-0.428448	0.56747	0.784395	0.954943	0.0460051	0.0740641	-0.428311	0.60604
P45974 (USP5)	Pre-ETT	0.404956	-0.177269	0.987181	0.172814	0.999401	0.0904906	0.401269	-0.201083	0.955226
P45974 (USP5)	Post-ETT	0.126705	-0.45552	0.70893	0.669722	0.933308	0.044061	0.140659	-0.478542	0.723356
P45974 (USP5)	Case	-0.0418098	-0.500087	0.416468	0.858085	0.98909	0.0327504	-0.0332155	-0.515889	0.424039
P45974 (USP5)	Control	0.236441	-0.236388	0.709271	0.327041	0.999812	0.0464418	0.23312	-0.273893	0.727243
P45974 (USP5)	Interaction	-0.278251	-0.936723	0.380221	0.407544	0.926596	0.0541476	-0.26781	-0.966721	0.409972
P45983 (MAPK8)	Pre-ETT	0.680211	-0.0248452	1.38527	0.058638	0.999401	0.327685	0.668098	-0.0327074	1.37126
P45983 (MAPK8)	Post-ETT	0.534334	-0.170723	1.23939	0.137444	0.841369	0.173017	0.531661	-0.163076	1.23491
P45983 (MAPK8)	Case	-0.130696	-0.409665	0.148272	0.358493	0.897642	0.0320835	-0.129148	-0.418058	0.152089
P45983 (MAPK8)	Control	0.0151812	-0.272645	0.303007	0.917664	0.999812	0.0221762	0.0165627	-0.269151	0.304204
P45983 (MAPK8)	Interaction	-0.145878	-0.54671	0.254955	0.475659	0.926596	0.0332487	-0.145455	-0.555706	0.249005
P45984 (MAPK9)	Pre-ETT	-0.018074	-0.565684	0.529536	0.948422	0.999401	0.0466856	-0.0110396	-0.560408	0.516753
P45984 (MAPK9)	Post-ETT	-0.315551	-0.863162	0.232059	0.258731	0.851319	0.101267	-0.324895	-0.880174	0.199126
P45984 (MAPK9)	Case	-0.12503	-0.598829	0.348769	0.60501	0.955213	0.0484413	-0.115983	-0.607807	0.369605
P45984 (MAPK9)	Control	0.172448	-0.316396	0.661292	0.489309	0.999812	0.0611921	0.181404	-0.30983	0.671517
P45984 (MAPK9)	Interaction	-0.297477	-0.978252	0.383297	0.391753	0.926596	0.0835892	-0.310939	-0.994216	0.383657
P45984 (MAPK9)	Pre-ETT	-0.329111	-0.749184	0.090961	0.124646	0.999401	0.0977481	-0.318056	-0.718119	0.0778154
P45984 (MAPK9)	Post-ETT	-0.300331	-0.720403	0.119742	0.161132	0.841369	0.0824591	-0.29809	-0.688525	0.103046
P45984 (MAPK9)	Case	0.0287242	-0.0120481	0.0694964	0.16734	0.826931	0.0066764	0.0294854	-0.0154114	0.0730894
P45984 (MAPK9)	Control	-5.65773e-05	-0.0421235	0.0420103	0.997897	0.999812	0.00302982	-0.000880434	-0.0467268	0.0466206
P45984 (MAPK9)	Interaction	0.0287807	-0.0298025	0.087364	0.335603	0.926596	0.0056321	0.029372	-0.0377118	0.0938536
P45984 (MAPK9)	Pre-ETT	-0.0277376	-0.549273	0.493798	0.916979	0.999401	0.0566536	-0.0506866	-0.56507	0.466856
P45984 (MAPK9)	Post-ETT	-0.103364	-0.624899	0.418172	0.697685	0.93918	0.0571096	-0.126176	-0.632338	0.383777
P45984 (MAPK9)	Case	0.0663758	-0.311248	0.443999	0.730465	0.970933	0.0444673	0.0727753	-0.331668	0.455062
P45984 (MAPK9)	Control	0.142002	-0.247613	0.531616	0.475015	0.999812	0.0525233	0.141259	-0.263772	0.53867
P45984 (MAPK9)	Interaction	-0.075626	-0.618212	0.46696	0.784714	0.954943	0.0482833	-0.0703536	-0.623474	0.489147
P45985 (MAP2K4)	Pre-ETT	0.395554	-0.114621	0.905728	0.128607	0.999401	0.165463	0.397862	-0.0880099	0.877929
P45985 (MAP2K4)	Post-ETT	0.549266	0.039091	1.05944	0.0348461	0.841369	0.523309	0.541207	0.0653683	1.068
P45985 (MAP2K4)	Case	0.153184	0.0241504	0.282218	0.0199761	0.808661	0.179202	0.153751	0.0173594	0.28748
P45985 (MAP2K4)	Control	-0.000527551	-0.133659	0.132604	0.993803	0.999812	0.015844	0.000540464	-0.141417	0.134475
P45985 (MAP2K4)	Interaction	0.153712	-0.0316896	0.339113	0.104171	0.926596	0.0628505	0.155183	-0.0337514	0.353355
P46020 (PHKA1)	Pre-ETT	-0.24453	-0.69472	0.20566	0.287059	0.999401	0.0899833	-0.250771	-0.714109	0.208782
P46020 (PHKA1)	Post-ETT	-0.177762	-0.627952	0.272428	0.438983	0.885467	0.0663054	-0.177068	-0.620063	0.271049
P46020 (PHKA1)	Case	0.0374963	-0.132925	0.207917	0.666298	0.96145	0.0224735	0.0392323	-0.140486	0.222079
P46020 (PHKA1)	Control	-0.0292715	-0.205104	0.146561	0.744211	0.999812	0.0233316	-0.0319511	-0.209999	0.146972
P46020 (PHKA1)	Interaction	0.0667678	-0.1781	0.311636	0.593051	0.926596	0.0267128	0.0662393	-0.180912	0.315798
P46060 (RANGAP1)	Pre-ETT	0.190225	-0.25727	0.637721	0.404755	0.999401	0.0673015	0.182418	-0.289324	0.643236
P46060 (RANGAP1)	Post-ETT	-0.074541	-0.522036	0.372954	0.744062	0.946184	0.0521488	-0.0736801	-0.575925	0.372411
P46060 (RANGAP1)	Case	-0.100585	-0.516447	0.315277	0.635458	0.958114	0.0432375	-0.0957562	-0.515324	0.317294
P46060 (RANGAP1)	Control	0.164181	-0.264885	0.593248	0.45327	0.999812	0.0591251	0.156979	-0.261448	0.588007
P46060 (RANGAP1)	Interaction	-0.264766	-0.862294	0.332761	0.385139	0.926596	0.0751287	-0.253105	-0.852289	0.334986
P46063 (RECQL)	Pre-ETT	-0.0478386	-0.59214	0.496463	0.863232	0.999401	0.0356176	-0.0346625	-0.576857	0.487723
P46063 (RECQL)	Post-ETT	-0.258738	-0.803039	0.285564	0.3515	0.869095	0.0568454	-0.256958	-0.809197	0.274437
P46063 (RECQL)	Case	-0.0946996	-0.500063	0.310664	0.647038	0.960633	0.0299697	-0.0893894	-0.519117	0.327246
P46063 (RECQL)	Control	0.1162	-0.302036	0.534435	0.586068	0.999812	0.0326188	0.118523	-0.289264	0.554184
P46063 (RECQL)	Interaction	-0.210899	-0.793342	0.371544	0.477896	0.926596	0.0416844	-0.212743	-0.817275	0.393039
P46108 (CRK)	Pre-ETT	0.0497553	-0.483477	0.582988	0.854891	0.999401	0.0496744	0.0473549	-0.471458	0.580941
P46108 (CRK)	Post-ETT	-0.210009	-0.743242	0.323223	0.440164	0.885467	0.0735354	-0.212867	-0.749191	0.312693
P46108 (CRK)	Case	-0.0409288	-0.537498	0.45564	0.871663	0.991043	0.0442393	-0.0360448	-0.519623	0.450341
P46108 (CRK)	Control	0.218836	-0.293501	0.731173	0.4025	0.999812	0.0702973	0.219013	-0.282804	0.717562
P46108 (CRK)	Interaction	-0.259765	-0.973256	0.453727	0.47549	0.926596	0.081678	-0.25872	-0.951022	0.455038
P46109 (CRKL)	Pre-ETT	-0.128637	-0.672736	0.415463	0.643094	0.999401	0.0600556	-0.140908	-0.670783	0.386253
P46109 (CRKL)	Post-ETT	-0.462928	-1.00703	0.0811719	0.095402	0.841369	0.200028	-0.479034	-1.00571	0.0832756
P46109 (CRKL)	Case	-0.0969262	-0.519221	0.325369	0.652815	0.960689	0.0447753	-0.0929252	-0.533368	0.320768
P46109 (CRKL)	Control	0.237365	-0.19834	0.67307	0.28563	0.999812	0.0716094	0.237554	-0.22574	0.709798
P46109 (CRKL)	Interaction	-0.334291	-0.941063	0.272481	0.280226	0.926596	0.0864692	-0.319008	-0.960169	0.309719
P46379 (BAG6)	Pre-ETT	-0.12965	-0.684154	0.424854	0.646763	0.999401	0.0401212	-0.132283	-0.693304	0.430691
P46379 (BAG6)	Post-ETT	-0.291887	-0.846391	0.262618	0.302208	0.859352	0.0657361	-0.300594	-0.863098	0.26099
P46379 (BAG6)	Case	0.0706719	-0.423617	0.56496	0.779301	0.978916	0.0318579	0.0741811	-0.414558	0.565123
P46379 (BAG6)	Control	0.232909	-0.277076	0.742893	0.370728	0.999812	0.0481551	0.235087	-0.262491	0.741645
P46379 (BAG6)	Interaction	-0.162237	-0.872451	0.547978	0.654355	0.935227	0.0462456	-0.163452	-0.886704	0.552119
P46439 (GSTM5)	Pre-ETT	-0.329543	-0.728685	0.0695983	0.105618	0.999401	0.187401	-0.322207	-0.734101	0.0925404
P46439 (GSTM5)	Post-ETT	-0.24055	-0.639691	0.158592	0.237521	0.843953	0.102734	-0.224722	-0.631377	0.171558
P46439 (GSTM5)	Case	0.089245	-0.0455271	0.224017	0.194331	0.826931	0.0449075	0.0905074	-0.0453569	0.226102
P46439 (GSTM5)	Control	0.000251293	-0.1388	0.139303	0.997174	0.999812	0.0192	-0.000504977	-0.147188	0.144193
P46439 (GSTM5)	Interaction	0.0889937	-0.104653	0.28264	0.367728	0.926596	0.0340997	0.0897731	-0.108617	0.297746
P46459 (NSF)	Pre-ETT	0.100292	-0.458069	0.658652	0.724805	0.999401	0.0395876	0.104009	-0.492515	0.69711
P46459 (NSF)	Post-ETT	-0.0956611	-0.654022	0.4627	0.737029	0.944495	0.039975	-0.0918787	-0.647791	0.479459
P46459 (NSF)	Case	0.0237919	-0.50131	0.548893	0.929237	0.995009	0.0318872	0.0290132	-0.497961	0.539301
P46459 (NSF)	Control	0.219745	-0.322031	0.76152	0.426635	0.999812	0.0496686	0.227643	-0.32389	0.760752
P46459 (NSF)	Interaction	-0.195953	-0.950441	0.558535	0.610728	0.930513	0.0489466	-0.194598	-0.944564	0.578011
P46527 (CDKN1B)	Pre-ETT	-0.0136447	-0.495895	0.468606	0.955776	0.999401	0.0573422	-0.0191703	-0.520941	0.46173
P46527 (CDKN1B)	Post-ETT	-0.0373782	-0.519629	0.444872	0.879256	0.974879	0.0533404	-0.0521582	-0.5415	0.446636
P46527 (CDKN1B)	Case	0.00791863	-0.15822	0.174058	0.925572	0.995009	0.018636	0.00782448	-0.159347	0.180491
P46527 (CDKN1B)	Control	0.0316521	-0.139762	0.203067	0.717418	0.999812	0.0202993	0.0286153	-0.149937	0.207577
P46527 (CDKN1B)	Interaction	-0.0237335	-0.262449	0.214982	0.845501	0.969606	0.0225603	-0.0224164	-0.275022	0.225607
P46531 (NOTCH1)	Pre-ETT	-0.475966	-0.954654	0.00272093	0.0513165	0.999401	0.311763	-0.482763	-0.969528	0.00397436
P46531 (NOTCH1)	Post-ETT	-0.042026	-0.520713	0.436661	0.86338	0.97369	0.0419276	-0.0425273	-0.520381	0.418054
P46531 (NOTCH1)	Case	0.203229	-0.15237	0.558828	0.262653	0.862457	0.0597539	0.204212	-0.162636	0.558929
P46531 (NOTCH1)	Control	-0.230711	-0.597602	0.13618	0.21777	0.999812	0.0628784	-0.228623	-0.621806	0.152235
P46531 (NOTCH1)	Interaction	0.43394	-0.0769995	0.94488	0.0959937	0.926596	0.15138	0.430861	-0.110766	0.964121
P46695 (IER3)	Pre-ETT	0.236365	-0.38136	0.85409	0.453281	0.999401	0.0689229	0.243138	-0.370147	0.861923
P46695 (IER3)	Post-ETT	0.54918	-0.0685454	1.1669	0.0814248	0.841369	0.284699	0.54986	-0.0547153	1.18485
P46695 (IER3)	Case	0.284023	-0.0863311	0.654377	0.132816	0.811805	0.0945021	0.281853	-0.0882941	0.659758
P46695 (IER3)	Control	-0.0287914	-0.410906	0.353323	0.882596	0.999812	0.0328474	-0.028611	-0.423394	0.363186
P46695 (IER3)	Interaction	0.312815	-0.219326	0.844955	0.24926	0.926596	0.0773331	0.310777	-0.236641	0.888551
P46734 (MAP2K3)	Pre-ETT	0.0982823	-0.453437	0.650001	0.726981	0.999401	0.052872	0.100343	-0.443939	0.647591
P46734 (MAP2K3)	Post-ETT	0.0440107	-0.507709	0.59573	0.87576	0.974773	0.0522534	0.0373714	-0.504939	0.614734
P46734 (MAP2K3)	Case	0.193356	-0.325499	0.712211	0.465147	0.926165	0.0599875	0.180058	-0.30265	0.659411
P46734 (MAP2K3)	Control	0.247628	-0.287704	0.782959	0.364609	0.999812	0.0766747	0.243377	-0.280243	0.752542
P46734 (MAP2K3)	Interaction	-0.0542716	-0.799785	0.691242	0.886542	0.974066	0.059533	-0.0583261	-0.755268	0.67684
P46777 (RPL5)	Pre-ETT	0.117619	-0.401039	0.636276	0.656702	0.999401	0.0375847	0.116118	-0.406122	0.635622
P46777 (RPL5)	Post-ETT	-0.103076	-0.621733	0.415582	0.696896	0.93918	0.0366424	-0.0936937	-0.605239	0.432428
P46777 (RPL5)	Case	-0.0873496	-0.541281	0.366582	0.706059	0.964754	0.0321344	-0.0827423	-0.531523	0.390631
P46777 (RPL5)	Control	0.133345	-0.335001	0.60169	0.576824	0.999812	0.0356408	0.132258	-0.333512	0.626771
P46777 (RPL5)	Interaction	-0.220694	-0.872922	0.431534	0.507207	0.926596	0.0463049	-0.214687	-0.884907	0.447287
P46782 (RPS5)	Pre-ETT	-0.126163	-0.644029	0.391704	0.633015	0.999401	0.0368156	-0.124164	-0.639866	0.38394
P46782 (RPS5)	Post-ETT	-0.211794	-0.729661	0.306072	0.422799	0.880428	0.04769	-0.210994	-0.715639	0.314429
P46782 (RPS5)	Case	0.0965264	-0.363107	0.55616	0.680628	0.961634	0.0327422	0.0956847	-0.378282	0.555891
P46782 (RPS5)	Control	0.182158	-0.292071	0.656387	0.451541	0.999812	0.041354	0.185395	-0.283281	0.653425
P46782 (RPS5)	Interaction	-0.0856314	-0.746052	0.57479	0.799393	0.957212	0.0396914	-0.0852772	-0.738045	0.558588
P46783 (RPS10)	Pre-ETT	-0.127651	-0.66735	0.412048	0.642952	0.999401	0.0380853	-0.114219	-0.667009	0.419339
P46783 (RPS10)	Post-ETT	0.105816	-0.433883	0.645516	0.700771	0.93918	0.0381742	0.100402	-0.426164	0.640585
P46783 (RPS10)	Case	0.288045	-0.115317	0.691407	0.161624	0.824686	0.067603	0.277508	-0.124453	0.694801
P46783 (RPS10)	Control	0.0545777	-0.361592	0.470748	0.797151	0.999812	0.0300311	0.0590815	-0.382833	0.492105
P46783 (RPS10)	Interaction	0.233467	-0.3461	0.813035	0.429801	0.926596	0.0445624	0.221681	-0.371846	0.841671
P46926 (GNPDA1)	Pre-ETT	0.383121	-0.149087	0.915328	0.158268	0.999401	0.144437	0.387169	-0.135285	0.919456
P46926 (GNPDA1)	Post-ETT	0.228026	-0.304181	0.760234	0.401046	0.877953	0.0768157	0.235102	-0.328125	0.756034
P46926 (GNPDA1)	Case	0.0799472	-0.355527	0.515421	0.718979	0.96776	0.0442682	0.0704907	-0.359961	0.516392
P46926 (GNPDA1)	Control	0.235042	-0.21426	0.684343	0.305218	0.999812	0.0711791	0.237027	-0.215373	0.690387
P46926 (GNPDA1)	Interaction	-0.155094	-0.780802	0.470613	0.627097	0.93301	0.0593714	-0.167348	-0.79704	0.488019
P46937 (YAP1)	Pre-ETT	0.359897	-0.231363	0.951158	0.232861	0.999401	0.106796	0.365635	-0.219766	0.965153
P46937 (YAP1)	Post-ETT	0.391214	-0.200046	0.982475	0.194689	0.841369	0.126563	0.393162	-0.229773	1.02004
P46937 (YAP1)	Case	0.116021	-0.15849	0.390532	0.407462	0.906632	0.0331146	0.117374	-0.148478	0.390052
P46937 (YAP1)	Control	0.0847036	-0.198524	0.367931	0.55777	0.999812	0.0276322	0.0862807	-0.214213	0.379189
P46937 (YAP1)	Interaction	0.0313171	-0.363112	0.425746	0.876334	0.973468	0.0315023	0.0325174	-0.356482	0.44773
P46952 (HAAO)	Pre-ETT	-0.289813	-0.879044	0.299418	0.335042	0.999401	0.0725051	-0.284115	-0.892974	0.280481
P46952 (HAAO)	Post-ETT	-0.100865	-0.690095	0.488366	0.737243	0.944495	0.0478671	-0.0980088	-0.681426	0.480069
P46952 (HAAO)	Case	0.193883	-0.0479378	0.435703	0.116084	0.811805	0.0720416	0.191695	-0.053121	0.440032
P46952 (HAAO)	Control	0.00493421	-0.244565	0.254433	0.969081	0.999812	0.0209226	0.00342174	-0.254763	0.25045
P46952 (HAAO)	Interaction	0.188948	-0.158509	0.536406	0.286499	0.926596	0.0468124	0.191142	-0.159143	0.53474
P47224 (RABIF)	Pre-ETT	-0.247305	-0.78129	0.286681	0.364028	0.999401	0.0543616	-0.256439	-0.825847	0.325414
P47224 (RABIF)	Post-ETT	0.269154	-0.264831	0.80314	0.323194	0.868008	0.0611796	0.262106	-0.325371	0.811637
P47224 (RABIF)	Case	0.36656	0.0585105	0.674609	0.0196882	0.808661	0.297996	0.367276	0.0456893	0.676957
P47224 (RABIF)	Control	-0.149899	-0.46773	0.167932	0.355289	0.999812	0.0280776	-0.151747	-0.471962	0.162824
P47224 (RABIF)	Interaction	0.516459	0.0738405	0.959078	0.0221995	0.926596	0.317357	0.522463	0.0611103	0.970481
P47712 (PLA2G4A)	Pre-ETT	-0.18991	-0.712739	0.332918	0.476508	0.999401	0.0654924	-0.203713	-0.744844	0.331359
P47712 (PLA2G4A)	Post-ETT	-0.435584	-0.958412	0.0872447	0.102489	0.841369	0.221249	-0.449828	-0.95393	0.0812728
P47712 (PLA2G4A)	Case	-0.13413	-0.498711	0.23045	0.470861	0.927836	0.0463084	-0.131128	-0.512463	0.232972
P47712 (PLA2G4A)	Control	0.111543	-0.264614	0.4877	0.56111	0.999812	0.0434889	0.110844	-0.288063	0.494517
P47712 (PLA2G4A)	Interaction	-0.245674	-0.769518	0.278171	0.357997	0.926596	0.0674092	-0.238799	-0.776904	0.326356
P47736 (RAP1GAP)	Pre-ETT	-0.171643	-0.37114	0.0278542	0.0917362	0.999401	0.0620734	-0.174831	-0.380466	0.0203787
P47736 (RAP1GAP)	Post-ETT	-0.139811	-0.339308	0.0596858	0.169572	0.841369	0.0406849	-0.145679	-0.349979	0.0569417
P47736 (RAP1GAP)	Case	0.0284717	-0.0189705	0.0759139	0.239498	0.849771	0.00625399	0.0275247	-0.0244807	0.0815768
P47736 (RAP1GAP)	Control	-0.0033599	-0.0523086	0.0455888	0.89298	0.999812	0.00342116	-0.00291888	-0.056101	0.0520569
P47736 (RAP1GAP)	Interaction	0.0318316	-0.0363354	0.0999986	0.360068	0.926596	0.00621787	0.0319637	-0.0443257	0.10735
P47756 (CAPZB)	Pre-ETT	0.27635	-0.857168	1.40987	0.632767	0.999401	0.0799054	0.269931	-0.841819	1.3822
P47756 (CAPZB)	Post-ETT	0.260434	-0.873084	1.39395	0.652483	0.931913	0.0829061	0.234775	-0.913119	1.34877
P47756 (CAPZB)	Case	0.06179	-0.151847	0.275427	0.570797	0.950871	0.0160512	0.0599142	-0.161206	0.27931
P47756 (CAPZB)	Control	0.0777058	-0.142715	0.298126	0.489595	0.999812	0.018467	0.0766132	-0.154698	0.305688
P47756 (CAPZB)	Interaction	-0.0159157	-0.322878	0.291047	0.919056	0.9826	0.0182696	-0.0129102	-0.346452	0.298365
P47813 (EIF1AX)	Pre-ETT	0.0303525	-0.326427	0.387132	0.867574	0.999401	0.0406113	0.0298842	-0.348433	0.408081
P47813 (EIF1AX)	Post-ETT	0.106944	-0.249835	0.463723	0.556871	0.90716	0.0521365	0.10791	-0.267571	0.480535
P47813 (EIF1AX)	Case	0.0448723	-0.134307	0.224052	0.623541	0.957369	0.0235654	0.0458923	-0.140619	0.230107
P47813 (EIF1AX)	Control	-0.0317192	-0.216588	0.15315	0.736657	0.999812	0.0226724	-0.0338463	-0.228601	0.158999
P47813 (EIF1AX)	Interaction	0.0765915	-0.180861	0.334044	0.559836	0.926596	0.0302036	0.0753044	-0.187636	0.35389
P47874 (OMP)	Pre-ETT	0.19716	-1.00098	1.3953	0.747056	0.999401	0.0801357	0.222567	-0.946404	1.41454
P47874 (OMP)	Post-ETT	0.276872	-0.921266	1.47501	0.650608	0.931875	0.0822283	0.247863	-0.955057	1.45646
P47874 (OMP)	Case	0.126053	-0.053073	0.30518	0.167818	0.826931	0.0276702	0.125701	-0.0644328	0.324377
P47874 (OMP)	Control	0.0463422	-0.138472	0.231156	0.623101	0.999812	0.0141878	0.0478136	-0.14927	0.249311
P47874 (OMP)	Interaction	0.0797112	-0.177665	0.337088	0.543841	0.926596	0.0185304	0.0762016	-0.200415	0.346842
P47895 (ALDH1A3)	Pre-ETT	-0.278685	-0.730126	0.172756	0.226306	0.999401	0.111377	-0.272159	-0.726146	0.167317
P47895 (ALDH1A3)	Post-ETT	-0.386623	-0.838064	0.0648187	0.0932399	0.841369	0.215865	-0.392182	-0.838515	0.0518712
P47895 (ALDH1A3)	Case	-0.011914	-0.143862	0.120034	0.859531	0.989863	0.0149182	-0.0118186	-0.145961	0.120978
P47895 (ALDH1A3)	Control	0.0960237	-0.0401145	0.232162	0.166837	0.999812	0.0422527	0.0966944	-0.0466568	0.24007
P47895 (ALDH1A3)	Interaction	-0.107938	-0.297527	0.0816513	0.264484	0.926596	0.0381016	-0.111368	-0.3034	0.0869792
P47902 (CDX1)	Pre-ETT	0.251095	-0.571876	1.07407	0.549839	0.999401	0.060221	0.256393	-0.507082	1.01427
P47902 (CDX1)	Post-ETT	0.142586	-0.680385	0.965557	0.734173	0.944316	0.0541294	0.138547	-0.652032	0.971933
P47902 (CDX1)	Case	-0.105174	-0.286605	0.076257	0.255884	0.857665	0.0230022	-0.106123	-0.292068	0.0766293
P47902 (CDX1)	Control	0.00333521	-0.183857	0.190527	0.972143	0.999812	0.0129174	0.00234126	-0.19542	0.203547
P47902 (CDX1)	Interaction	-0.108509	-0.369197	0.152178	0.414603	0.926596	0.0212908	-0.107027	-0.386502	0.163154
P47929 (LGALS7)	Pre-ETT	0.461183	-0.113295	1.03566	0.115619	0.999401	0.218387	0.466972	-0.0942569	1.01027
P47929 (LGALS7)	Post-ETT	0.442332	-0.132147	1.01681	0.131269	0.841369	0.181874	0.438499	-0.126625	1.005
P47929 (LGALS7)	Case	0.0238431	-0.195871	0.243557	0.831567	0.987423	0.0194158	0.0253976	-0.193793	0.253831
P47929 (LGALS7)	Control	0.0426947	-0.183996	0.269385	0.712025	0.999812	0.0219881	0.0415674	-0.193497	0.280049
P47929 (LGALS7)	Interaction	-0.0188516	-0.334546	0.296843	0.906829	0.979646	0.0276797	-0.0125617	-0.35325	0.313255
P47929 (LGALS7)	Pre-ETT	-0.213711	-0.710807	0.283385	0.399437	0.999401	0.0714915	-0.209026	-0.705435	0.307071
P47929 (LGALS7)	Post-ETT	0.0593391	-0.437757	0.556435	0.815013	0.961925	0.0491659	0.0569842	-0.459003	0.589021
P47929 (LGALS7)	Case	0.196875	-0.0190906	0.412841	0.0739844	0.808661	0.109736	0.192939	-0.0344126	0.416624
P47929 (LGALS7)	Control	-0.0761754	-0.298999	0.146648	0.502831	0.999812	0.0297614	-0.0789473	-0.310176	0.153884
P47929 (LGALS7)	Interaction	0.27305	-0.0372582	0.583359	0.0845933	0.926596	0.122895	0.276468	-0.0544911	0.58843
P47989 (XDH)	Pre-ETT	-0.416668	-0.857622	0.0242863	0.0640236	0.999401	0.188689	-0.413846	-0.86474	0.000137694
P47989 (XDH)	Post-ETT	-0.269103	-0.710058	0.171851	0.231651	0.843953	0.0601766	-0.266747	-0.733043	0.152131
P47989 (XDH)	Case	0.103265	-0.0104032	0.216933	0.0749807	0.808661	0.0318232	0.104274	-0.0147363	0.224224
P47989 (XDH)	Control	-0.0442996	-0.161577	0.0729781	0.459093	0.999812	0.0100181	-0.0427145	-0.168536	0.0790983
P47989 (XDH)	Interaction	0.147565	-0.0157588	0.310888	0.0765856	0.926596	0.0406794	0.146205	-0.0216364	0.321283
P47992 (XCL1)	Pre-ETT	0.621451	0.00702814	1.23587	0.0474364	0.999401	0.243109	0.609201	-0.0428885	1.25568
P47992 (XCL1)	Post-ETT	0.768967	0.154544	1.38339	0.014169	0.841333	0.543247	0.737101	0.076243	1.38098
P47992 (XCL1)	Case	0.104308	-0.0813193	0.289936	0.270745	0.865277	0.0232262	0.106735	-0.0918253	0.298117
P47992 (XCL1)	Control	-0.0432077	-0.23473	0.148314	0.658366	0.999812	0.0148756	-0.0446487	-0.254036	0.162184
P47992 (XCL1)	Interaction	0.147516	-0.119202	0.414234	0.278358	0.926596	0.0281478	0.150421	-0.134768	0.435588
P47992 (XCL1)	Pre-ETT	0.0529832	-0.484072	0.590039	0.846677	0.999401	0.0568494	0.0676598	-0.458575	0.605467
P47992 (XCL1)	Post-ETT	-0.0438046	-0.58086	0.493251	0.872989	0.973729	0.0386669	-0.0328088	-0.568709	0.517394
P47992 (XCL1)	Case	0.093592	-0.184457	0.371641	0.509428	0.939704	0.0367045	0.0934376	-0.181328	0.37968
P47992 (XCL1)	Control	0.19038	-0.0964984	0.477258	0.193367	0.999812	0.066294	0.188425	-0.0973051	0.480109
P47992 (XCL1)	Interaction	-0.0967877	-0.4963	0.302725	0.634908	0.933038	0.0380692	-0.101649	-0.492075	0.299367
P48023 (FASLG)	Pre-ETT	-0.0981461	-0.747337	0.551044	0.766992	0.999401	0.0553895	-0.0880912	-0.713338	0.579093
P48023 (FASLG)	Post-ETT	0.1268	-0.52239	0.775991	0.701852	0.93918	0.0578338	0.138755	-0.517366	0.783814
P48023 (FASLG)	Case	0.111139	-0.103585	0.325862	0.310365	0.884962	0.029506	0.108002	-0.115117	0.332987
P48023 (FASLG)	Control	-0.113808	-0.33535	0.107734	0.314008	0.999812	0.0300348	-0.113164	-0.343766	0.124355
P48023 (FASLG)	Interaction	0.224946	-0.0835776	0.53347	0.152999	0.926596	0.0584741	0.220124	-0.106977	0.558718
P48047 (ATP5PO)	Pre-ETT	-0.055712	-0.527161	0.415737	0.816839	0.999401	0.0538376	-0.0684314	-0.559405	0.400771
P48047 (ATP5PO)	Post-ETT	-0.235439	-0.706888	0.236009	0.32768	0.869013	0.0920293	-0.244737	-0.718984	0.209918
P48047 (ATP5PO)	Case	-0.0855244	-0.379935	0.208887	0.569114	0.950871	0.0377986	-0.0820039	-0.390664	0.212775
P48047 (ATP5PO)	Control	0.094203	-0.209557	0.397963	0.5433	0.999812	0.0393768	0.0886365	-0.216531	0.403498
P48047 (ATP5PO)	Interaction	-0.179727	-0.60275	0.243295	0.405002	0.926596	0.0557045	-0.171635	-0.601022	0.258447
P48052 (CPA2)	Pre-ETT	0.108101	-0.366709	0.582912	0.655431	0.999401	0.0556958	0.111242	-0.359965	0.591291
P48052 (CPA2)	Post-ETT	0.253344	-0.221467	0.728154	0.295665	0.85728	0.0846836	0.244448	-0.241974	0.719192
P48052 (CPA2)	Case	0.135855	-0.0817037	0.353414	0.220988	0.834501	0.0523383	0.134133	-0.0877295	0.362129
P48052 (CPA2)	Control	-0.00938712	-0.233854	0.21508	0.934675	0.999812	0.0234569	-0.00980067	-0.239946	0.209173
P48052 (CPA2)	Interaction	0.145242	-0.167356	0.45784	0.362476	0.926596	0.0429876	0.145909	-0.167097	0.460431
P48058 (GRIA4)	Pre-ETT	-0.0540926	-0.581085	0.4729	0.840559	0.999401	0.0532229	-0.045284	-0.556098	0.475265
P48058 (GRIA4)	Post-ETT	-0.0353174	-0.56231	0.491675	0.895498	0.9777	0.053684	-0.034038	-0.553445	0.484005
P48058 (GRIA4)	Case	-0.0274087	-0.348765	0.293947	0.867239	0.991043	0.0340452	-0.0234372	-0.349779	0.304175
P48058 (GRIA4)	Control	-0.0461839	-0.377744	0.285377	0.784847	0.999812	0.0371597	-0.0516731	-0.379437	0.299053
P48058 (GRIA4)	Interaction	0.0187752	-0.442963	0.480513	0.936479	0.98706	0.0440893	0.0203416	-0.468543	0.476257
P48060 (GLIPR1)	Pre-ETT	-0.0203569	-0.159807	0.119094	0.774791	0.999401	0.0207402	-0.0192908	-0.157886	0.129335
P48060 (GLIPR1)	Post-ETT	-0.00765404	-0.147104	0.131796	0.914331	0.981058	0.0205813	-0.00998427	-0.162235	0.139726
P48060 (GLIPR1)	Case	-0.0271056	-0.113396	0.0591851	0.538117	0.942272	0.0159287	-0.0270592	-0.119584	0.0651044
P48060 (GLIPR1)	Control	-0.0398084	-0.128839	0.0492223	0.380834	0.999812	0.0192262	-0.0398303	-0.133884	0.0537781
P48060 (GLIPR1)	Interaction	0.0127028	-0.111283	0.136689	0.840851	0.969268	0.0153683	0.013587	-0.117963	0.137371
P48061 (CXCL12)	Pre-ETT	0.00312261	-0.363824	0.370069	0.986693	0.999401	0.0476017	0.00606763	-0.366439	0.377159
P48061 (CXCL12)	Post-ETT	-0.0299891	-0.396935	0.336957	0.872739	0.97369	0.0519198	-0.0245537	-0.371824	0.358842
P48061 (CXCL12)	Case	-0.0619843	-0.145905	0.0219365	0.147718	0.819654	0.0335243	-0.0620613	-0.149403	0.027184
P48061 (CXCL12)	Control	-0.0288725	-0.115458	0.0577131	0.513393	0.999812	0.0154172	-0.0286966	-0.114921	0.0583724
P48061 (CXCL12)	Interaction	-0.0331117	-0.153693	0.0874692	0.590432	0.926596	0.0174617	-0.0339106	-0.160036	0.0897781
P48061 (CXCL12)	Pre-ETT	-0.401118	-0.9844	0.182163	0.177706	0.999401	0.113649	-0.38786	-0.965074	0.159123
P48061 (CXCL12)	Post-ETT	-0.0775552	-0.660837	0.505727	0.794398	0.958645	0.0547425	-0.0953438	-0.684502	0.488267
P48061 (CXCL12)	Case	0.157053	-0.111793	0.425899	0.252225	0.855753	0.0460409	0.156358	-0.118358	0.442374
P48061 (CXCL12)	Control	-0.16651	-0.443893	0.110872	0.239376	0.999812	0.0459612	-0.163742	-0.440494	0.104058
P48061 (CXCL12)	Interaction	0.323563	-0.0627259	0.709852	0.100651	0.926596	0.120556	0.319166	-0.0499243	0.721052
P48061 (CXCL12)	Pre-ETT	-0.0705084	-0.585647	0.44463	0.788495	0.999401	0.0509488	-0.0766883	-0.612755	0.450131
P48061 (CXCL12)	Post-ETT	-0.115275	-0.630414	0.399863	0.660958	0.932621	0.0539459	-0.113394	-0.633966	0.408172
P48061 (CXCL12)	Case	-0.136329	-0.386828	0.11417	0.286122	0.87515	0.0390412	-0.131095	-0.39575	0.123867
P48061 (CXCL12)	Control	-0.0915617	-0.350015	0.166892	0.487461	0.999812	0.032175	-0.0938823	-0.355294	0.166335
P48061 (CXCL12)	Interaction	-0.0447669	-0.404694	0.315161	0.807405	0.959217	0.0311034	-0.0371375	-0.403793	0.322044
P48067 (SLC6A9)	Pre-ETT	0.310547	-0.374171	0.995264	0.374045	0.999401	0.0909548	0.324366	-0.358166	1.00211
P48067 (SLC6A9)	Post-ETT	0.254685	-0.430032	0.939402	0.465988	0.885467	0.0717969	0.252487	-0.454874	0.916397
P48067 (SLC6A9)	Case	-0.141171	-0.39168	0.109338	0.269372	0.864837	0.042209	-0.142518	-0.393825	0.111874
P48067 (SLC6A9)	Control	-0.0853095	-0.343773	0.173154	0.517688	0.999812	0.0257024	-0.0827405	-0.358561	0.184837
P48067 (SLC6A9)	Interaction	-0.0558615	-0.415804	0.304081	0.760992	0.95206	0.0268247	-0.0571616	-0.438744	0.330661
P48163 (ME1)	Pre-ETT	0.0721399	-0.421379	0.565659	0.774498	0.999401	0.0529733	0.0635122	-0.426573	0.56903
P48163 (ME1)	Post-ETT	0.170167	-0.323351	0.663686	0.499165	0.891432	0.0611522	0.16052	-0.331788	0.657383
P48163 (ME1)	Case	-0.115689	-0.347906	0.116528	0.328847	0.889692	0.0405924	-0.116682	-0.359941	0.12258
P48163 (ME1)	Control	-0.213716	-0.453307	0.0258745	0.0804124	0.999812	0.102862	-0.211308	-0.465548	0.0312027
P48163 (ME1)	Interaction	0.0980275	-0.235632	0.431686	0.564731	0.926596	0.0332185	0.0918901	-0.248849	0.442263
P48165 (GJA8)	Pre-ETT	-0.194336	-0.623087	0.234416	0.37434	0.999401	0.0758277	-0.202586	-0.635975	0.24302
P48165 (GJA8)	Post-ETT	-0.195001	-0.623752	0.23375	0.372707	0.873244	0.0785857	-0.197531	-0.619436	0.234962
P48165 (GJA8)	Case	-0.0715861	-0.205751	0.0625783	0.295664	0.881828	0.028529	-0.0702018	-0.210771	0.0676901
P48165 (GJA8)	Control	-0.0709208	-0.209345	0.0675039	0.315296	0.999812	0.0293309	-0.0695368	-0.217095	0.0768261
P48165 (GJA8)	Interaction	-0.000665314	-0.193438	0.192108	0.994603	0.99804	0.0208937	-0.00164463	-0.200167	0.19734
P48304 (REG1B)	Pre-ETT	0.0317771	-0.508593	0.572147	0.908241	0.999401	0.035377	0.0413175	-0.527251	0.582366
P48304 (REG1B)	Post-ETT	0.309275	-0.231095	0.849645	0.261963	0.851342	0.0748465	0.319575	-0.244899	0.883864
P48304 (REG1B)	Case	0.181903	-0.124257	0.488063	0.244221	0.851384	0.0424507	0.186002	-0.12388	0.49854
P48304 (REG1B)	Control	-0.0955948	-0.411477	0.220287	0.553087	0.999812	0.0255567	-0.101564	-0.411753	0.222404
P48304 (REG1B)	Interaction	0.277498	-0.162406	0.717402	0.216319	0.926596	0.0583712	0.28752	-0.166885	0.742334
P48304 (REG1B)	Pre-ETT	0.022597	-0.490805	0.535999	0.931255	0.999401	0.0329366	0.029332	-0.491233	0.573145
P48304 (REG1B)	Post-ETT	0.209809	-0.303592	0.723211	0.42315	0.880428	0.0489114	0.217974	-0.292066	0.717516
P48304 (REG1B)	Case	0.0514862	-0.16107	0.264043	0.634966	0.958114	0.0156868	0.0516171	-0.157739	0.268554
P48304 (REG1B)	Control	-0.135726	-0.355032	0.0835801	0.22513	0.999812	0.0292935	-0.135742	-0.355086	0.0864939
P48304 (REG1B)	Interaction	0.187212	-0.118198	0.492623	0.229584	0.926596	0.0383291	0.188072	-0.135275	0.510888
P48304 (REG1B)	Pre-ETT	0.135872	-0.879445	1.15119	0.7931	0.999401	0.0512091	0.128197	-0.879615	1.11008
P48304 (REG1B)	Post-ETT	0.0995755	-0.915742	1.11489	0.84757	0.969744	0.0533755	0.0891072	-0.912787	1.09671
P48304 (REG1B)	Case	-0.0354355	-0.155936	0.0850648	0.564368	0.95053	0.00840157	-0.0361932	-0.16452	0.0958987
P48304 (REG1B)	Control	0.000860988	-0.123466	0.125188	0.989171	0.999812	0.00685818	0.000806242	-0.133043	0.136209
P48304 (REG1B)	Interaction	-0.0362964	-0.209436	0.136843	0.68116	0.936028	0.010003	-0.0371469	-0.227598	0.150887
P48307 (TFPI2)	Pre-ETT	-0.109593	-0.522051	0.302866	0.602525	0.999401	0.0571799	-0.10773	-0.495432	0.314042
P48307 (TFPI2)	Post-ETT	-0.0340493	-0.446508	0.37841	0.871464	0.97369	0.0550066	-0.0502775	-0.462191	0.376078
P48307 (TFPI2)	Case	0.0773888	-0.0657784	0.220556	0.289393	0.879153	0.0304617	0.0743768	-0.0770872	0.221649
P48307 (TFPI2)	Control	0.00184555	-0.145868	0.149559	0.980463	0.999812	0.0195075	0.00136544	-0.153922	0.155792
P48307 (TFPI2)	Interaction	0.0755432	-0.130165	0.281252	0.471669	0.926596	0.0302992	0.0710916	-0.145715	0.294977
P48357 (LEPR)	Pre-ETT	-0.0845887	-0.57102	0.401842	0.733231	0.999401	0.0455873	-0.0692886	-0.527337	0.37237
P48357 (LEPR)	Post-ETT	-0.0487451	-0.535175	0.437685	0.844291	0.969744	0.0483532	-0.0447657	-0.502532	0.438837
P48357 (LEPR)	Case	0.0152245	-0.0317553	0.0622042	0.525327	0.941073	0.00611589	0.0152053	-0.0384778	0.0673047
P48357 (LEPR)	Control	-0.0206191	-0.0690905	0.0278523	0.404426	0.999812	0.00712941	-0.0204961	-0.0741825	0.0329744
P48357 (LEPR)	Interaction	0.0358436	-0.0316587	0.103346	0.297998	0.926596	0.0100659	0.0360039	-0.0389726	0.1089
P48382 (RFX5)	Pre-ETT	-0.283243	-0.69333	0.126844	0.175823	0.999401	0.115991	-0.280011	-0.689174	0.113147
P48382 (RFX5)	Post-ETT	-0.11614	-0.526227	0.293947	0.578841	0.908574	0.0497544	-0.116879	-0.525879	0.282706
P48382 (RFX5)	Case	0.00400383	-0.154039	0.162047	0.960399	0.995009	0.0188284	0.00366822	-0.154683	0.161071
P48382 (RFX5)	Control	-0.163099	-0.326161	-3.74571e-05	0.0499474	0.999812	0.131576	-0.16305	-0.336248	0.00301439
P48382 (RFX5)	Interaction	0.167103	-0.0599802	0.394186	0.149226	0.926596	0.061387	0.167137	-0.0615087	0.404704
P48431 (SOX2)	Pre-ETT	0.257341	-0.175758	0.69044	0.244189	0.999401	0.0513309	0.228606	-0.266608	0.675213
P48431 (SOX2)	Post-ETT	0.240422	-0.192677	0.673521	0.276589	0.852853	0.0492081	0.212117	-0.275568	0.657561
P48431 (SOX2)	Case	-0.0603769	-0.208793	0.0880391	0.425259	0.914137	0.0132801	-0.0608969	-0.219241	0.0886873
P48431 (SOX2)	Control	-0.0434581	-0.196587	0.109671	0.578047	0.999812	0.0115299	-0.0418462	-0.204763	0.11316
P48431 (SOX2)	Interaction	-0.0169188	-0.230169	0.196332	0.876428	0.973468	0.0125964	-0.0178139	-0.246118	0.210393
P48436 (SOX9)	Pre-ETT	0.473074	-0.173195	1.11934	0.15137	0.999401	0.139357	0.460456	-0.163603	1.10736
P48436 (SOX9)	Post-ETT	0.459566	-0.186704	1.10583	0.163396	0.841369	0.160694	0.470239	-0.154903	1.10066
P48436 (SOX9)	Case	-0.0216841	-0.254557	0.211189	0.855188	0.988834	0.0188119	-0.0236083	-0.262634	0.218441
P48436 (SOX9)	Control	-0.00817563	-0.248443	0.232092	0.946827	0.999812	0.018069	-0.008314	-0.250355	0.229255
P48436 (SOX9)	Interaction	-0.0135084	-0.34811	0.321093	0.936932	0.98706	0.0227105	-0.0163832	-0.352441	0.312546
P48507 (GCLM)	Pre-ETT	0.142792	-0.384092	0.669676	0.595298	0.999401	0.061615	0.156264	-0.374784	0.673427
P48507 (GCLM)	Post-ETT	-0.132663	-0.659546	0.39422	0.621661	0.920867	0.0603444	-0.1257	-0.637557	0.39932
P48507 (GCLM)	Case	-0.0778846	-0.541426	0.385656	0.741918	0.973925	0.0477493	-0.0829797	-0.559286	0.402541
P48507 (GCLM)	Control	0.197571	-0.280689	0.675831	0.418131	0.999812	0.0706383	0.198487	-0.289471	0.677584
P48507 (GCLM)	Interaction	-0.275456	-0.941491	0.39058	0.4176	0.926596	0.0819886	-0.277909	-0.949756	0.399749
P48594 (SERPINB4)	Pre-ETT	-0.0925656	-0.674744	0.489612	0.75532	0.999401	0.0368484	-0.0932724	-0.625367	0.472727
P48594 (SERPINB4)	Post-ETT	-0.0992406	-0.681419	0.482938	0.738301	0.944944	0.0404587	-0.110987	-0.635082	0.422242
P48594 (SERPINB4)	Case	-0.00949404	-0.0534603	0.0344723	0.672125	0.961634	0.00375185	-0.0102157	-0.0608075	0.039993
P48594 (SERPINB4)	Control	-0.00281906	-0.0481815	0.0425433	0.903055	0.999812	0.00331585	-0.00222304	-0.0524846	0.0488559
P48594 (SERPINB4)	Interaction	-0.00667498	-0.0698476	0.0564977	0.835936	0.969187	0.00413439	-0.00805011	-0.076503	0.0660654
P48637 (GSS)	Pre-ETT	0.0458905	-0.499348	0.591129	0.868974	0.999401	0.0557984	0.0536366	-0.53023	0.60907
P48637 (GSS)	Post-ETT	-0.0699172	-0.615156	0.475322	0.801559	0.96016	0.0540203	-0.0680119	-0.611373	0.478825
P48637 (GSS)	Case	0.0852859	-0.353494	0.524066	0.703234	0.964754	0.045705	0.0883474	-0.366914	0.512867
P48637 (GSS)	Control	0.201094	-0.25162	0.653807	0.383968	0.999812	0.0648891	0.213467	-0.267454	0.68763
P48637 (GSS)	Interaction	-0.115808	-0.746266	0.51465	0.718831	0.943558	0.0606993	-0.132444	-0.764343	0.540317
P48645 (NMU)	Pre-ETT	0.394314	-0.283452	1.07208	0.254171	0.999401	0.0985163	0.383928	-0.304745	1.07708
P48645 (NMU)	Post-ETT	0.194567	-0.4832	0.872333	0.573675	0.908429	0.0633446	0.177605	-0.497032	0.894734
P48645 (NMU)	Case	-0.202868	-0.52119	0.115453	0.21163	0.832816	0.0622391	-0.208259	-0.532945	0.118171
P48645 (NMU)	Control	-0.00312093	-0.33155	0.325308	0.98514	0.999812	0.02653	-0.00704104	-0.349048	0.340144
P48645 (NMU)	Interaction	-0.199747	-0.657125	0.257631	0.39202	0.926596	0.0476934	-0.190628	-0.671614	0.29168
P48723 (HSPA13)	Pre-ETT	0.50502	-0.163506	1.17355	0.138713	0.999401	0.120022	0.487249	-0.201659	1.17858
P48723 (HSPA13)	Post-ETT	0.581782	-0.0867452	1.25031	0.0880737	0.841369	0.16377	0.544355	-0.147149	1.27253
P48723 (HSPA13)	Case	0.187221	-0.200365	0.574807	0.343767	0.893937	0.0397882	0.18355	-0.222935	0.598633
P48723 (HSPA13)	Control	0.11046	-0.289434	0.510353	0.58824	0.999812	0.0313441	0.111606	-0.313366	0.532403
P48723 (HSPA13)	Interaction	0.0767611	-0.480139	0.633661	0.787041	0.954943	0.0350891	0.0718423	-0.495445	0.65466
P48728 (AMT)	Pre-ETT	0.0342905	-0.464979	0.53356	0.892918	0.999401	0.0533273	0.0122011	-0.473288	0.509464
P48728 (AMT)	Post-ETT	-0.121061	-0.620331	0.378209	0.634613	0.924846	0.0559356	-0.138896	-0.638464	0.359769
P48728 (AMT)	Case	-0.0946743	-0.420209	0.23086	0.56867	0.950871	0.0430323	-0.0988366	-0.42554	0.241321
P48728 (AMT)	Control	0.0606772	-0.275194	0.396549	0.72328	0.999812	0.0380333	0.0556704	-0.274577	0.401033
P48728 (AMT)	Interaction	-0.155351	-0.623093	0.31239	0.515069	0.926596	0.0491617	-0.144579	-0.635438	0.328275
P48730 (CSNK1D)	Pre-ETT	1.76623	-0.781325	4.31379	0.174194	0.999401	0.378485	1.65795	-0.670402	4.21304
P48730 (CSNK1D)	Post-ETT	1.58102	-0.966538	4.12858	0.223849	0.843953	0.349104	1.59077	-0.94046	4.06074
P48730 (CSNK1D)	Case	-0.225567	-0.586161	0.135028	0.220184	0.834501	0.0497039	-0.224957	-0.60454	0.159451
P48730 (CSNK1D)	Control	-0.0403539	-0.412399	0.331691	0.831648	0.999812	0.0273204	-0.0442356	-0.445621	0.378538
P48730 (CSNK1D)	Interaction	-0.185213	-0.70333	0.332904	0.483532	0.926596	0.0400485	-0.181083	-0.75241	0.377162
P48736 (PIK3CG)	Pre-ETT	-0.157515	-0.721525	0.406496	0.584124	0.999401	0.0633856	-0.156218	-0.716379	0.402706
P48736 (PIK3CG)	Post-ETT	0.0326025	-0.531408	0.596613	0.909796	0.980847	0.0538506	0.0245787	-0.534793	0.56512
P48736 (PIK3CG)	Case	0.320545	-0.0804478	0.721538	0.117172	0.811805	0.120147	0.318792	-0.0802064	0.732709
P48736 (PIK3CG)	Control	0.130428	-0.283298	0.544154	0.536652	0.999812	0.0471261	0.131654	-0.2876	0.57036
P48736 (PIK3CG)	Interaction	0.190117	-0.386047	0.766281	0.517806	0.926596	0.0630949	0.188779	-0.392645	0.775427
P48739 (PITPNB)	Pre-ETT	-0.0695466	-0.520058	0.380965	0.762222	0.999401	0.06105	-0.0799803	-0.519692	0.374541
P48739 (PITPNB)	Post-ETT	-0.02079	-0.471301	0.429721	0.927932	0.984516	0.0516567	-0.0179904	-0.466552	0.424436
P48739 (PITPNB)	Case	0.130272	-0.0790716	0.339615	0.222594	0.834501	0.0549541	0.130495	-0.0938965	0.353263
P48739 (PITPNB)	Control	0.0815149	-0.134476	0.297506	0.459487	0.999812	0.0336872	0.0777951	-0.143153	0.303568
P48739 (PITPNB)	Interaction	0.0487566	-0.252036	0.34955	0.750714	0.948362	0.0320021	0.0511915	-0.266417	0.357527
P48740 (MASP1)	Pre-ETT	-0.248586	-0.67894	0.181769	0.257578	0.999401	0.10598	-0.239785	-0.657867	0.18154
P48740 (MASP1)	Post-ETT	-0.176107	-0.606462	0.254247	0.422526	0.880428	0.0762152	-0.167706	-0.6061	0.253625
P48740 (MASP1)	Case	0.0567867	-0.0858606	0.199434	0.435246	0.920355	0.0270801	0.0571703	-0.0862345	0.200257
P48740 (MASP1)	Control	-0.0156918	-0.162869	0.131485	0.834473	0.999812	0.0190709	-0.015033	-0.161491	0.138138
P48740 (MASP1)	Interaction	0.0724785	-0.132483	0.27744	0.488258	0.926596	0.0317238	0.0735566	-0.138127	0.280766
P48740 (MASP1)	Pre-ETT	-0.296495	-0.817986	0.224995	0.265131	0.999401	0.102524	-0.29593	-0.792492	0.214607
P48740 (MASP1)	Post-ETT	-0.280234	-0.801724	0.241256	0.292236	0.85728	0.0945357	-0.276073	-0.779212	0.213298
P48740 (MASP1)	Case	-0.00367163	-0.1112	0.103856	0.946642	0.995009	0.0111133	-0.00348602	-0.113866	0.107751
P48740 (MASP1)	Control	-0.0199331	-0.130875	0.0910094	0.724728	0.999812	0.0127877	-0.021194	-0.137914	0.0963467
P48740 (MASP1)	Interaction	0.0162614	-0.138239	0.170762	0.836565	0.969187	0.0140672	0.0158695	-0.141326	0.18226
P48740 (MASP1)	Pre-ETT	1.43251	-1.21887	4.08389	0.289625	0.999401	0.101136	1.46383	-1.09968	3.98411
P48740 (MASP1)	Post-ETT	1.80891	-0.842471	4.46029	0.181161	0.841369	0.143057	1.76571	-0.815235	4.32541
P48740 (MASP1)	Case	0.283228	-0.0994011	0.665856	0.146837	0.817991	0.0240586	0.276848	-0.148967	0.697028
P48740 (MASP1)	Control	-0.0931715	-0.48795	0.301607	0.643673	0.999812	0.00975056	-0.0906738	-0.525445	0.337203
P48740 (MASP1)	Interaction	0.376399	-0.173378	0.926176	0.179639	0.926596	0.0261011	0.376318	-0.213049	0.993811
P48745 (CCN3)	Pre-ETT	0.253202	-0.217752	0.724156	0.291999	0.999401	0.0771102	0.24961	-0.223287	0.719256
P48745 (CCN3)	Post-ETT	0.239879	-0.231075	0.710833	0.318134	0.868008	0.0700936	0.226354	-0.258825	0.718914
P48745 (CCN3)	Case	0.266071	-0.0852726	0.617415	0.137737	0.811805	0.0963809	0.274678	-0.0992237	0.638012
P48745 (CCN3)	Control	0.279394	-0.0831062	0.641895	0.130884	0.999812	0.11446	0.279372	-0.0947896	0.643808
P48745 (CCN3)	Interaction	-0.0133229	-0.518149	0.491503	0.958747	0.991911	0.0402491	-0.00676619	-0.515832	0.503331
P48775 (TDO2)	Pre-ETT	0.107219	-0.562472	0.77691	0.753678	0.999401	0.0484901	0.111352	-0.576289	0.772977
P48775 (TDO2)	Post-ETT	0.457438	-0.212254	1.12713	0.180646	0.841369	0.132276	0.470355	-0.206247	1.16145
P48775 (TDO2)	Case	0.154904	-0.105994	0.415801	0.244547	0.851384	0.0370985	0.152489	-0.10566	0.421347
P48775 (TDO2)	Control	-0.195315	-0.464497	0.0738669	0.15499	0.999812	0.0531441	-0.196687	-0.471308	0.086935
P48775 (TDO2)	Interaction	0.350219	-0.0246499	0.725088	0.067088	0.926596	0.135858	0.348966	-0.043227	0.740892
P48788 (TNNI2)	Pre-ETT	0.165842	-0.49795	0.829635	0.624361	0.999401	0.0619292	0.186107	-0.521301	0.890593
P48788 (TNNI2)	Post-ETT	0.21856	-0.445233	0.882352	0.518709	0.89602	0.0646167	0.21802	-0.426356	0.924374
P48788 (TNNI2)	Case	-0.0671701	-0.239961	0.105621	0.446115	0.923785	0.0194293	-0.0690503	-0.248516	0.113638
P48788 (TNNI2)	Control	-0.119887	-0.298165	0.0583903	0.187494	0.999812	0.0299163	-0.119724	-0.307327	0.0667438
P48788 (TNNI2)	Interaction	0.0527174	-0.195556	0.300991	0.677285	0.936028	0.019129	0.0503102	-0.216746	0.326877
P48960 (ADGRE5)	Pre-ETT	0.712923	-0.258232	1.68408	0.150206	0.999401	0.176348	0.711926	-0.244452	1.71834
P48960 (ADGRE5)	Post-ETT	0.835835	-0.135319	1.80699	0.0916292	0.841369	0.273827	0.829439	-0.130774	1.7971
P48960 (ADGRE5)	Case	0.0246568	-0.315702	0.365015	0.88709	0.993098	0.0232544	0.0172356	-0.331539	0.359787
P48960 (ADGRE5)	Control	-0.0982557	-0.449422	0.252911	0.583421	0.999812	0.0270666	-0.0964141	-0.4707	0.264167
P48960 (ADGRE5)	Interaction	0.122912	-0.366129	0.611954	0.622292	0.93301	0.0324964	0.123764	-0.383569	0.647366
P48960 (ADGRE5)	Pre-ETT	-0.0113723	-0.566555	0.54381	0.967975	0.999401	0.0513656	-0.00102109	-0.571584	0.55493
P48960 (ADGRE5)	Post-ETT	0.156298	-0.398884	0.711481	0.581099	0.909631	0.0572351	0.15453	-0.389931	0.728372
P48960 (ADGRE5)	Case	0.260215	-0.113214	0.633645	0.172016	0.826931	0.0876681	0.256164	-0.126622	0.630236
P48960 (ADGRE5)	Control	0.0925449	-0.292742	0.477832	0.637799	0.999812	0.0420548	0.0933584	-0.308385	0.505522
P48960 (ADGRE5)	Interaction	0.167671	-0.368889	0.70423	0.540224	0.926596	0.0515627	0.161623	-0.388422	0.716823
P49006 (MARCKSL1)	Pre-ETT	-0.0812804	-0.558712	0.396151	0.738626	0.999401	0.0306373	-0.07598	-0.550563	0.40228
P49006 (MARCKSL1)	Post-ETT	0.267292	-0.21014	0.744724	0.272513	0.852853	0.059641	0.269623	-0.210192	0.753289
P49006 (MARCKSL1)	Case	0.140366	-0.0785574	0.359289	0.208877	0.832203	0.0309652	0.13469	-0.0735352	0.363367
P49006 (MARCKSL1)	Control	-0.208206	-0.434081	0.0176684	0.0708167	0.999812	0.0695679	-0.206036	-0.430171	0.0298521
P49006 (MARCKSL1)	Interaction	0.348572	0.0340141	0.663131	0.0298631	0.926596	0.154397	0.344681	0.0203434	0.666731
P49069 (CAMLG)	Pre-ETT	-0.0666765	-0.574744	0.441391	0.797012	0.999401	0.034492	-0.0517013	-0.566723	0.488168
P49069 (CAMLG)	Post-ETT	-0.367193	-0.875261	0.140875	0.156625	0.841369	0.0905591	-0.352027	-0.875831	0.158225
P49069 (CAMLG)	Case	-0.10324	-0.372475	0.165996	0.452316	0.923785	0.0226331	-0.100951	-0.381143	0.173617
P49069 (CAMLG)	Control	0.197277	-0.0805079	0.475062	0.163945	0.999812	0.0464354	0.191081	-0.0874696	0.476627
P49069 (CAMLG)	Interaction	-0.300517	-0.687365	0.0863323	0.127868	0.926596	0.0683856	-0.298922	-0.691964	0.0978946
P49221 (TGM4)	Pre-ETT	-0.0604973	-0.37863	0.257635	0.709361	0.999401	0.0456977	-0.0539954	-0.391637	0.287289
P49221 (TGM4)	Post-ETT	-0.000132362	-0.318265	0.318	0.999349	0.999999	0.0450555	0.00102734	-0.333686	0.352237
P49221 (TGM4)	Case	0.039885	-0.0279239	0.107694	0.248974	0.853888	0.0169421	0.0398945	-0.0314427	0.112609
P49221 (TGM4)	Control	-0.0204799	-0.090442	0.0494821	0.566144	0.999812	0.0105356	-0.0201703	-0.0939456	0.0555821
P49221 (TGM4)	Interaction	0.0603649	-0.0370657	0.157795	0.224621	0.926596	0.0226565	0.0598845	-0.0434519	0.163908
P49223 (SPINT3)	Pre-ETT	0.203839	-0.164641	0.572318	0.278263	0.999401	0.0631266	0.212145	-0.167156	0.581093
P49223 (SPINT3)	Post-ETT	0.23399	-0.134489	0.60247	0.213276	0.841369	0.0699932	0.239609	-0.124878	0.616916
P49223 (SPINT3)	Case	0.0354772	-0.034676	0.10563	0.3216	0.889692	0.00956952	0.0351252	-0.0382033	0.110788
P49223 (SPINT3)	Control	0.00532539	-0.0670554	0.0777062	0.88534	0.999812	0.00610001	0.00496858	-0.0732264	0.084215
P49223 (SPINT3)	Interaction	0.0301518	-0.0706472	0.130951	0.557688	0.926596	0.00908075	0.0303154	-0.0793496	0.135418
P49247 (RPIA)	Pre-ETT	0.335817	-0.21794	0.889575	0.234602	0.999401	0.0995469	0.336215	-0.210734	0.895646
P49247 (RPIA)	Post-ETT	0.161487	-0.392271	0.715245	0.567616	0.907436	0.0681533	0.17408	-0.406547	0.720352
P49247 (RPIA)	Case	0.0529647	-0.428625	0.534554	0.829335	0.986842	0.0492156	0.0552193	-0.427202	0.542205
P49247 (RPIA)	Control	0.227295	-0.269587	0.724177	0.369948	0.999812	0.0695769	0.225383	-0.280407	0.766586
P49247 (RPIA)	Interaction	-0.17433	-0.866298	0.517638	0.621461	0.93301	0.0649431	-0.168722	-0.881846	0.528409
P49257 (LMAN1)	Pre-ETT	0.113208	-0.408317	0.634733	0.670507	0.999401	0.0364364	0.122201	-0.391454	0.63382
P49257 (LMAN1)	Post-ETT	0.263589	-0.257936	0.785114	0.321879	0.868008	0.0570245	0.265902	-0.250092	0.837534
P49257 (LMAN1)	Case	0.0956095	-0.191853	0.383072	0.514478	0.940933	0.024234	0.0993039	-0.212259	0.399014
P49257 (LMAN1)	Control	-0.0547711	-0.351362	0.24182	0.717393	0.999812	0.0212248	-0.0586212	-0.3635	0.245512
P49257 (LMAN1)	Interaction	0.150381	-0.262658	0.563419	0.47548	0.926596	0.0297197	0.153407	-0.259691	0.591335
P49327 (FASN)	Pre-ETT	0.137549	-0.395897	0.670996	0.613294	0.999401	0.0566094	0.130188	-0.422304	0.674745
P49327 (FASN)	Post-ETT	-0.165798	-0.699245	0.367649	0.542414	0.905502	0.0619786	-0.180124	-0.703074	0.350386
P49327 (FASN)	Case	-0.0393615	-0.503268	0.424545	0.867922	0.991043	0.0463453	-0.0414141	-0.510423	0.43475
P49327 (FASN)	Control	0.263986	-0.214651	0.742623	0.2797	0.999812	0.0817197	0.268524	-0.204468	0.760363
P49327 (FASN)	Interaction	-0.303347	-0.969907	0.363212	0.37241	0.926596	0.0932247	-0.305459	-0.99296	0.39383
P49336|P24863 (CDK8|CCNC)	Pre-ETT	-0.265335	-0.770846	0.240177	0.303595	0.999401	0.0964089	-0.274127	-0.772038	0.242314
P49336|P24863 (CDK8|CCNC)	Post-ETT	-0.109056	-0.614568	0.396455	0.672418	0.933308	0.056995	-0.111683	-0.598187	0.37826
P49336|P24863 (CDK8|CCNC)	Case	0.244833	-0.0444283	0.534093	0.0971302	0.808661	0.112631	0.243726	-0.0504816	0.541833
P49336|P24863 (CDK8|CCNC)	Control	0.0885538	-0.209892	0.387	0.560867	0.999812	0.0378746	0.087966	-0.218017	0.393464
P49336|P24863 (CDK8|CCNC)	Interaction	0.156279	-0.259344	0.571901	0.461141	0.926596	0.050561	0.160702	-0.260232	0.573963
P49354 (FNTA)	Pre-ETT	0.150601	-0.345966	0.647169	0.552226	0.999401	0.0601798	0.157988	-0.366447	0.654978
P49354 (FNTA)	Post-ETT	0.0166852	-0.479882	0.513252	0.947492	0.990411	0.0508848	0.0122377	-0.470786	0.521389
P49354 (FNTA)	Case	0.0636905	-0.290314	0.417695	0.724369	0.969122	0.0392098	0.0591279	-0.300392	0.432279
P49354 (FNTA)	Control	0.197607	-0.167639	0.562853	0.288968	0.999812	0.06402	0.189321	-0.169259	0.569521
P49354 (FNTA)	Interaction	-0.133916	-0.642565	0.374733	0.605843	0.930089	0.0514629	-0.133272	-0.658198	0.384851
P49407 (ARRB1)	Pre-ETT	-0.102552	-0.639798	0.434694	0.70831	0.999401	0.0581386	-0.123316	-0.666425	0.424725
P49407 (ARRB1)	Post-ETT	-0.470562	-1.00781	0.0666838	0.0860358	0.841369	0.246756	-0.480189	-1.01657	0.0781516
P49407 (ARRB1)	Case	-0.139387	-0.508297	0.229522	0.458969	0.925776	0.0457599	-0.144964	-0.502732	0.222554
P49407 (ARRB1)	Control	0.228623	-0.152001	0.609247	0.239093	0.999812	0.0663458	0.217338	-0.167889	0.613593
P49407 (ARRB1)	Interaction	-0.36801	-0.898075	0.162055	0.173592	0.926596	0.104207	-0.353261	-0.894468	0.179738
P49418 (AMPH)	Pre-ETT	-0.322339	-0.726507	0.081829	0.118019	0.999401	0.149479	-0.316575	-0.744419	0.101613
P49418 (AMPH)	Post-ETT	-0.135169	-0.539337	0.269	0.512156	0.89479	0.0571947	-0.128951	-0.548262	0.286309
P49418 (AMPH)	Case	0.23259	0.0124449	0.452734	0.0383811	0.808661	0.250764	0.232982	0.00908181	0.450468
P49418 (AMPH)	Control	0.0454192	-0.181716	0.272554	0.695114	0.999812	0.0283834	0.0441184	-0.179432	0.271857
P49418 (AMPH)	Interaction	0.18717	-0.129143	0.503484	0.246147	0.926596	0.0595624	0.191277	-0.13355	0.496092
P49419 (ALDH7A1)	Pre-ETT	-0.146747	-0.619563	0.326069	0.542982	0.999401	0.0361514	-0.139346	-0.605436	0.328332
P49419 (ALDH7A1)	Post-ETT	0.00417089	-0.468646	0.476987	0.986206	0.997036	0.0332747	-0.00421561	-0.47477	0.480485
P49419 (ALDH7A1)	Case	0.202959	-0.00601856	0.411937	0.0569731	0.808661	0.0763298	0.202504	-0.0217648	0.421659
P49419 (ALDH7A1)	Control	0.0520411	-0.163572	0.267654	0.636168	0.999812	0.0165814	0.0521478	-0.159313	0.278004
P49419 (ALDH7A1)	Interaction	0.150918	-0.14935	0.451186	0.324575	0.926596	0.0289002	0.152384	-0.167212	0.457232
P49427 (CDC34)	Pre-ETT	0.656098	-0.0621666	1.37436	0.0734014	0.999401	0.251607	0.664746	-0.0564499	1.45414
P49427 (CDC34)	Post-ETT	0.673113	-0.0451515	1.39138	0.0662458	0.841369	0.326766	0.702741	-0.0508882	1.53873
P49427 (CDC34)	Case	0.0514546	-0.12621	0.229119	0.570281	0.950871	0.0151504	0.0502882	-0.155248	0.24835
P49427 (CDC34)	Control	0.0344395	-0.148867	0.217746	0.712697	0.999812	0.0137852	0.0353797	-0.167614	0.235103
P49427 (CDC34)	Interaction	0.0170151	-0.238261	0.272291	0.896061	0.977713	0.0159975	0.0189138	-0.269087	0.29861
P49448 (GLUD2)	Pre-ETT	0.311527	-0.25398	0.877034	0.280273	0.999401	0.0975898	0.30966	-0.249997	0.871499
P49448 (GLUD2)	Post-ETT	0.458012	-0.107495	1.02352	0.112422	0.841369	0.211315	0.456672	-0.116591	1.0299
P49448 (GLUD2)	Case	0.146832	-0.218219	0.511883	0.430497	0.916631	0.0441017	0.142288	-0.230171	0.516578
P49448 (GLUD2)	Control	0.00034664	-0.376296	0.37699	0.998561	0.999812	0.037521	0.00234567	-0.398982	0.388181
P49448 (GLUD2)	Interaction	0.146485	-0.378036	0.671006	0.584127	0.926596	0.0512024	0.143614	-0.423604	0.683836
P49459 (UBE2A)	Pre-ETT	-0.169837	-0.646012	0.306338	0.484515	0.999401	0.0377038	-0.164989	-0.645851	0.3093
P49459 (UBE2A)	Post-ETT	0.113664	-0.362511	0.589839	0.639893	0.927885	0.0369459	0.122528	-0.372622	0.59281
P49459 (UBE2A)	Case	0.217863	-0.11504	0.550767	0.199609	0.826931	0.0527207	0.217132	-0.112683	0.5451
P49459 (UBE2A)	Control	-0.0656379	-0.409113	0.277837	0.707996	0.999812	0.0242334	-0.0632633	-0.417451	0.286028
P49459 (UBE2A)	Interaction	0.283501	-0.194829	0.761831	0.245377	0.926596	0.0535536	0.278265	-0.207612	0.783192
P49585 (PCYT1A)	Pre-ETT	-0.031452	-0.603514	0.54061	0.914187	0.999401	0.0480784	-0.0521759	-0.658212	0.556969
P49585 (PCYT1A)	Post-ETT	0.415086	-0.156977	0.987148	0.154986	0.841369	0.113416	0.394663	-0.234906	0.971414
P49585 (PCYT1A)	Case	0.317956	0.0251633	0.610748	0.0333033	0.808661	0.194451	0.320796	0.0104123	0.616076
P49585 (PCYT1A)	Control	-0.128582	-0.430672	0.173508	0.404145	0.999812	0.0352082	-0.132287	-0.428584	0.169712
P49585 (PCYT1A)	Interaction	0.446538	0.025841	0.867234	0.0374931	0.926596	0.274502	0.443843	0.0103222	0.872295
P49588 (AARS1)	Pre-ETT	0.0570619	-0.434582	0.548706	0.82005	0.999401	0.0312823	0.0405885	-0.458058	0.526771
P49588 (AARS1)	Post-ETT	-0.305477	-0.797121	0.186167	0.223301	0.843918	0.0780227	-0.321099	-0.80563	0.162749
P49588 (AARS1)	Case	-0.219031	-0.597635	0.159572	0.256841	0.85889	0.0450685	-0.211629	-0.60947	0.158771
P49588 (AARS1)	Control	0.143507	-0.247118	0.534133	0.471495	0.999812	0.0348327	0.142357	-0.285386	0.55897
P49588 (AARS1)	Interaction	-0.362539	-0.906532	0.181454	0.191485	0.926596	0.0702125	-0.35408	-0.914013	0.213104
P49589 (CARS1)	Pre-ETT	-0.0548703	-0.55297	0.443229	0.829059	0.999401	0.0327991	-0.0555795	-0.579587	0.439236
P49589 (CARS1)	Post-ETT	-0.178338	-0.676438	0.319762	0.482842	0.887622	0.0406545	-0.170735	-0.68393	0.311109
P49589 (CARS1)	Case	0.00864133	-0.406559	0.423842	0.967462	0.995018	0.0271888	0.00889462	-0.414753	0.440347
P49589 (CARS1)	Control	0.132109	-0.296275	0.560494	0.545557	0.999812	0.0338634	0.124111	-0.327565	0.571422
P49589 (CARS1)	Interaction	-0.123468	-0.720045	0.473109	0.685011	0.936028	0.0381716	-0.114263	-0.75088	0.504245
P49591 (SARS1)	Pre-ETT	0.215142	-0.395264	0.825547	0.489689	0.999401	0.0480173	0.202787	-0.415795	0.799433
P49591 (SARS1)	Post-ETT	0.235776	-0.374629	0.846181	0.449015	0.885467	0.0496522	0.233031	-0.412784	0.848437
P49591 (SARS1)	Case	0.0406601	-0.418912	0.500233	0.862333	0.990865	0.0306732	0.0332104	-0.424108	0.504844
P49591 (SARS1)	Control	0.0200258	-0.45414	0.494191	0.934029	0.999812	0.0318072	0.013263	-0.457364	0.495311
P49591 (SARS1)	Interaction	0.0206343	-0.639699	0.680968	0.951164	0.989451	0.0428584	0.0372218	-0.639531	0.698258
P49593 (PPM1F)	Pre-ETT	-0.00286249	-0.541382	0.535657	0.991688	0.999401	0.054122	-0.00526025	-0.534129	0.523122
P49593 (PPM1F)	Post-ETT	-0.272098	-0.810617	0.266421	0.322021	0.868008	0.0898586	-0.285686	-0.838588	0.273559
P49593 (PPM1F)	Case	-0.234538	-0.641285	0.172208	0.25841	0.859081	0.0727895	-0.231224	-0.648997	0.165392
P49593 (PPM1F)	Control	0.0346971	-0.384965	0.454359	0.871269	0.999812	0.0432611	0.0336679	-0.407335	0.461735
P49593 (PPM1F)	Interaction	-0.269236	-0.853666	0.315194	0.36657	0.926596	0.0767827	-0.271789	-0.86437	0.329969
P49642 (PRIM1)	Pre-ETT	-0.0803213	-0.543694	0.383051	0.734051	0.999401	0.0300754	-0.0817259	-0.5718	0.364816
P49642 (PRIM1)	Post-ETT	0.0664899	-0.396883	0.529862	0.778528	0.957042	0.0304159	0.0642407	-0.393781	0.537064
P49642 (PRIM1)	Case	0.0823016	-0.0368093	0.201412	0.175651	0.826931	0.02011	0.0815036	-0.0380939	0.204481
P49642 (PRIM1)	Control	-0.0645096	-0.187403	0.0583835	0.303558	0.999812	0.0138012	-0.0647163	-0.1944	0.067284
P49642 (PRIM1)	Interaction	0.146811	-0.0243323	0.317955	0.0927035	0.926596	0.0400485	0.144599	-0.0347136	0.327928
P49662 (CASP4)	Pre-ETT	-0.0212036	-0.47664	0.434233	0.927295	0.999401	0.0277773	-0.0193879	-0.466811	0.412192
P49662 (CASP4)	Post-ETT	0.0417149	-0.413722	0.497152	0.85753	0.973299	0.0305715	0.0453513	-0.413834	0.488405
P49662 (CASP4)	Case	-0.0973943	-0.21254	0.0177514	0.0973564	0.808661	0.0271525	-0.0950387	-0.218516	0.0242669
P49662 (CASP4)	Control	-0.160313	-0.279115	-0.0415108	0.00817397	0.999812	0.229081	-0.160593	-0.281372	-0.03848
P49662 (CASP4)	Interaction	0.0629185	-0.102528	0.228365	0.456051	0.926596	0.0123952	0.0623386	-0.108303	0.230564
P49675 (STAR)	Pre-ETT	0.295745	-0.20323	0.794721	0.245365	0.999401	0.085392	0.286229	-0.218597	0.792274
P49675 (STAR)	Post-ETT	-0.179542	-0.678518	0.319433	0.480662	0.887614	0.0572345	-0.172119	-0.671886	0.352006
P49675 (STAR)	Case	-0.370102	-0.731481	-0.00872364	0.0447201	0.808661	0.294634	-0.367205	-0.745738	-0.0112639
P49675 (STAR)	Control	0.105185	-0.267668	0.478039	0.580316	0.999812	0.0408789	0.104556	-0.284108	0.477939
P49675 (STAR)	Interaction	-0.475288	-0.994532	0.0439565	0.0728062	0.926596	0.211203	-0.47164	-1.00589	0.0624393
P49703 (ARL4D)	Pre-ETT	0.141801	-0.525954	0.809555	0.677258	0.999401	0.0471084	0.147758	-0.513219	0.832567
P49703 (ARL4D)	Post-ETT	0.297243	-0.370511	0.964998	0.38296	0.874204	0.0690805	0.307978	-0.365222	0.980118
P49703 (ARL4D)	Case	-0.0527553	-0.231905	0.126395	0.563831	0.95053	0.0142225	-0.0521156	-0.247689	0.136619
P49703 (ARL4D)	Control	-0.208198	-0.393036	-0.0233588	0.0272685	0.999812	0.139717	-0.209527	-0.397598	-0.0143683
P49703 (ARL4D)	Interaction	0.155442	-0.101968	0.412853	0.236586	0.926596	0.0317913	0.153428	-0.116866	0.426717
P49711 (CTCF)	Pre-ETT	0.233886	-0.324237	0.79201	0.411453	0.999401	0.0810607	0.247472	-0.300136	0.77745
P49711 (CTCF)	Post-ETT	0.108868	-0.449255	0.666992	0.702229	0.93918	0.055732	0.115778	-0.427755	0.677256
P49711 (CTCF)	Case	-0.125386	-0.429195	0.178422	0.418568	0.912995	0.0425426	-0.122492	-0.438158	0.175534
P49711 (CTCF)	Control	-0.000368468	-0.313824	0.313087	0.998162	0.999812	0.0326408	0.00432239	-0.315161	0.297867
P49711 (CTCF)	Interaction	-0.125018	-0.561543	0.311507	0.574578	0.926596	0.0444965	-0.127461	-0.56214	0.299968
P49715 (CEBPA)	Pre-ETT	-0.229228	-0.656523	0.198068	0.293054	0.999401	0.0475051	-0.23243	-0.650479	0.18165
P49715 (CEBPA)	Post-ETT	-0.164863	-0.592159	0.262432	0.449522	0.885467	0.0412534	-0.162213	-0.572725	0.249613
P49715 (CEBPA)	Case	0.0430641	-0.0243202	0.110449	0.21036	0.832203	0.00936914	0.04244	-0.029141	0.113612
P49715 (CEBPA)	Control	-0.0213002	-0.0908243	0.0482239	0.548188	0.999812	0.00641509	-0.0220895	-0.0959816	0.0506863
P49715 (CEBPA)	Interaction	0.0643644	-0.0324564	0.161185	0.192595	0.926596	0.0129755	0.0653069	-0.0382353	0.169821
P49720 (PSMB3)	Pre-ETT	0.181261	-0.35527	0.717793	0.507874	0.999401	0.0422864	0.190736	-0.306544	0.730693
P49720 (PSMB3)	Post-ETT	0.263788	-0.272743	0.80032	0.335233	0.869013	0.0654854	0.295009	-0.242412	0.812268
P49720 (PSMB3)	Case	0.112489	-0.158604	0.383583	0.416057	0.912081	0.024221	0.114017	-0.16135	0.388313
P49720 (PSMB3)	Control	0.0299622	-0.24974	0.309664	0.833703	0.999812	0.0193321	0.0292082	-0.259176	0.322492
P49720 (PSMB3)	Interaction	0.0825273	-0.306992	0.472047	0.677954	0.936028	0.0252575	0.0790318	-0.322872	0.478358
P49746 (THBS3)	Pre-ETT	-0.719335	-1.20333	-0.235337	0.0035801	0.886013	2.3417	-0.710416	-1.21896	-0.237057
P49746 (THBS3)	Post-ETT	-0.554032	-1.03803	-0.070034	0.0248602	0.841369	0.613938	-0.539038	-1.02651	-0.0565316
P49746 (THBS3)	Case	0.0812784	-0.0963551	0.258912	0.369823	0.899492	0.0268534	0.0797556	-0.1018	0.267513
P49746 (THBS3)	Control	-0.0840249	-0.267299	0.0992491	0.368878	0.999812	0.0270801	-0.0871417	-0.27508	0.102569
P49746 (THBS3)	Interaction	0.165303	-0.089928	0.420534	0.204302	0.926596	0.0518023	0.170952	-0.0936128	0.42882
P49748 (ACADVL)	Pre-ETT	-0.0519606	-0.541839	0.437918	0.835315	0.999401	0.0542669	-0.0637131	-0.576603	0.415243
P49748 (ACADVL)	Post-ETT	-0.27548	-0.765359	0.214399	0.270387	0.852251	0.0918599	-0.27505	-0.781324	0.238865
P49748 (ACADVL)	Case	-0.105363	-0.40525	0.194524	0.491062	0.93258	0.0399609	-0.100969	-0.402571	0.204752
P49748 (ACADVL)	Control	0.118156	-0.191253	0.427565	0.454181	0.999812	0.0428322	0.113717	-0.207131	0.445665
P49748 (ACADVL)	Interaction	-0.223519	-0.654409	0.207371	0.309292	0.926596	0.0680761	-0.222735	-0.667316	0.226175
P49755 (TMED10)	Pre-ETT	-0.363205	-0.782069	0.0556591	0.0892209	0.999401	0.254096	-0.3616	-0.774344	0.0328544
P49755 (TMED10)	Post-ETT	-0.268767	-0.687631	0.150097	0.208527	0.841369	0.107009	-0.264456	-0.661203	0.145809
P49755 (TMED10)	Case	0.141353	0.0266838	0.256022	0.0156898	0.808661	0.209443	0.141741	0.0146068	0.26574
P49755 (TMED10)	Control	0.046915	-0.0713951	0.165225	0.437035	0.999812	0.0200375	0.0478837	-0.0763692	0.166543
P49755 (TMED10)	Interaction	0.0944377	-0.0703234	0.259199	0.261263	0.926596	0.0329611	0.0935499	-0.073275	0.25936
P49757 (NUMB)	Pre-ETT	-0.143704	-0.621937	0.334528	0.555895	0.999401	0.066146	-0.151547	-0.606645	0.320364
P49757 (NUMB)	Post-ETT	-0.342018	-0.82025	0.136214	0.161002	0.841369	0.147449	-0.341789	-0.800415	0.130101
P49757 (NUMB)	Case	-0.0547723	-0.406831	0.297286	0.760422	0.977627	0.0419217	-0.0566878	-0.422514	0.296759
P49757 (NUMB)	Control	0.143541	-0.219696	0.506779	0.438621	0.999812	0.0567782	0.138955	-0.22079	0.498387
P49757 (NUMB)	Interaction	-0.198314	-0.704166	0.307538	0.44226	0.926596	0.0684739	-0.196745	-0.697918	0.352297
P49760 (CLK2)	Pre-ETT	0.000725879	-0.577838	0.57929	0.998038	0.999401	0.0346897	-0.0113404	-0.58952	0.549924
P49760 (CLK2)	Post-ETT	0.112749	-0.465815	0.691312	0.702497	0.93918	0.0422134	0.112345	-0.463973	0.682068
P49760 (CLK2)	Case	0.184587	-0.162265	0.53144	0.296926	0.881828	0.0387973	0.182516	-0.181144	0.547754
P49760 (CLK2)	Control	0.0725646	-0.285302	0.430431	0.691056	0.999812	0.0256849	0.074661	-0.305048	0.451526
P49760 (CLK2)	Interaction	0.112023	-0.38635	0.610396	0.659535	0.936028	0.0322416	0.115398	-0.393156	0.62027
P49763 (PGF)	Pre-ETT	0.00642516	-0.615233	0.628083	0.983838	0.999401	0.0519609	0.00977059	-0.609545	0.635751
P49763 (PGF)	Post-ETT	0.109548	-0.51211	0.731206	0.729806	0.94392	0.059934	0.112191	-0.517082	0.765328
P49763 (PGF)	Case	0.0164778	-0.160912	0.193868	0.855535	0.988834	0.0176139	0.0180507	-0.159911	0.200123
P49763 (PGF)	Control	-0.0866454	-0.269668	0.0963772	0.353473	0.999812	0.0265192	-0.0896609	-0.294392	0.0993881
P49763 (PGF)	Interaction	0.103123	-0.151758	0.358004	0.427785	0.926596	0.0304049	0.107073	-0.157087	0.368727
P49765 (VEGFB)	Pre-ETT	0.00138971	-0.422736	0.425515	0.994876	0.999401	0.050115	0.00508031	-0.396762	0.426967
P49765 (VEGFB)	Post-ETT	0.0234022	-0.400723	0.447528	0.91388	0.981058	0.0572123	0.0208021	-0.37371	0.435537
P49765 (VEGFB)	Case	0.000625054	-0.0538319	0.055082	0.982052	0.99821	0.00770855	0.000214334	-0.0602869	0.0593176
P49765 (VEGFB)	Control	-0.0213874	-0.0775736	0.0347988	0.455629	0.999812	0.00980017	-0.0205895	-0.0835928	0.0392535
P49765 (VEGFB)	Interaction	0.0220125	-0.0562337	0.100259	0.581371	0.926596	0.00985668	0.0209105	-0.0617942	0.106916
P49767 (VEGFC)	Pre-ETT	-0.223038	-0.800091	0.354014	0.448719	0.999401	0.0691433	-0.219572	-0.814142	0.354018
P49767 (VEGFC)	Post-ETT	-0.309298	-0.88635	0.267755	0.293473	0.85728	0.11052	-0.313064	-0.888322	0.280747
P49767 (VEGFC)	Case	0.11439	-0.418198	0.646977	0.673783	0.961634	0.0533535	0.116871	-0.427331	0.644881
P49767 (VEGFC)	Control	0.200649	-0.348851	0.750149	0.47419	0.999812	0.065898	0.211072	-0.346921	0.73288
P49767 (VEGFC)	Interaction	-0.0862594	-0.851504	0.678986	0.825147	0.964194	0.066391	-0.0835377	-0.827744	0.666256
P49771 (FLT3LG)	Pre-ETT	0.0165443	-0.769871	0.802959	0.96711	0.999401	0.0465828	0.00959175	-0.732885	0.767023
P49771 (FLT3LG)	Post-ETT	0.0281203	-0.758295	0.814535	0.944127	0.989268	0.051107	0.0259111	-0.759526	0.771446
P49771 (FLT3LG)	Case	0.0632081	-0.0790506	0.205467	0.383837	0.901558	0.013599	0.064492	-0.078593	0.208829
P49771 (FLT3LG)	Control	0.0516322	-0.0951439	0.198408	0.49053	0.999812	0.0130926	0.0540301	-0.101629	0.204779
P49771 (FLT3LG)	Interaction	0.011576	-0.192827	0.215979	0.911617	0.981503	0.0120272	0.0116411	-0.195243	0.222882
P49771 (FLT3LG)	Pre-ETT	0.0631105	-0.412074	0.538295	0.794626	0.999401	0.0528216	0.0584749	-0.428788	0.544601
P49771 (FLT3LG)	Post-ETT	0.0918519	-0.383332	0.567036	0.704795	0.93918	0.0536789	0.0830524	-0.420481	0.6068
P49771 (FLT3LG)	Case	0.0771257	-0.19321	0.347461	0.576046	0.950871	0.0357625	0.0762646	-0.206832	0.360428
P49771 (FLT3LG)	Control	0.0483843	-0.230535	0.327304	0.73386	0.999812	0.0319943	0.0489116	-0.233004	0.341666
P49771 (FLT3LG)	Interaction	0.0287414	-0.359688	0.417171	0.884691	0.974066	0.0356829	0.0257849	-0.364148	0.414753
P49788 (RARRES1)	Pre-ETT	-0.22934	-0.660756	0.202075	0.29745	0.999401	0.0878721	-0.224345	-0.63013	0.184089
P49788 (RARRES1)	Post-ETT	-0.287159	-0.718575	0.144256	0.192031	0.841369	0.129983	-0.28213	-0.699443	0.131652
P49788 (RARRES1)	Case	-0.00756868	-0.0987893	0.083652	0.870817	0.991043	0.0124969	-0.00652698	-0.105518	0.0888686
P49788 (RARRES1)	Control	0.0502503	-0.0438669	0.144368	0.295354	0.999812	0.0215352	0.0498104	-0.051447	0.153174
P49788 (RARRES1)	Interaction	-0.057819	-0.188889	0.0732507	0.387257	0.926596	0.0209886	-0.0561963	-0.197747	0.0809087
P49789 (FHIT)	Pre-ETT	0.0927842	-0.439253	0.624822	0.732497	0.999401	0.0533864	0.0892808	-0.432029	0.595254
P49789 (FHIT)	Post-ETT	-0.17176	-0.703797	0.360278	0.526902	0.897575	0.062713	-0.169738	-0.707924	0.348489
P49789 (FHIT)	Case	-0.0284151	-0.516465	0.459635	0.909149	0.995009	0.0485787	-0.0418266	-0.521194	0.452795
P49789 (FHIT)	Control	0.236129	-0.267419	0.739676	0.35805	0.999812	0.0743928	0.226519	-0.270416	0.736449
P49789 (FHIT)	Interaction	-0.264544	-0.965794	0.436707	0.459672	0.926596	0.0777747	-0.248378	-0.953564	0.423414
P49795 (RGS19)	Pre-ETT	0.0531899	-0.562754	0.669134	0.865598	0.999401	0.0398109	0.0562706	-0.550573	0.658841
P49795 (RGS19)	Post-ETT	0.492968	-0.122976	1.10891	0.11673	0.841369	0.147168	0.505289	-0.113652	1.10975
P49795 (RGS19)	Case	0.345634	0.00731639	0.683952	0.0452471	0.808661	0.159636	0.341985	-0.000100897	0.686826
P49795 (RGS19)	Control	-0.0941442	-0.443205	0.254916	0.597072	0.999812	0.0264922	-0.0970101	-0.441966	0.269225
P49795 (RGS19)	Interaction	0.439778	-0.046331	0.925888	0.0762022	0.926596	0.13828	0.442177	-0.0598639	0.940477
P49796 (RGS3)	Pre-ETT	-0.243191	-0.675513	0.189131	0.270234	0.999401	0.053508	-0.249716	-0.681791	0.180815
P49796 (RGS3)	Post-ETT	-0.103508	-0.535831	0.328814	0.638882	0.927885	0.0351239	-0.120085	-0.549165	0.328462
P49796 (RGS3)	Case	0.101284	-0.0101211	0.212688	0.0747654	0.808661	0.0353417	0.100973	-0.0140069	0.218951
P49796 (RGS3)	Control	-0.0383988	-0.153341	0.0765434	0.512618	0.999812	0.00965589	-0.0391681	-0.156403	0.0811614
P49796 (RGS3)	Interaction	0.139682	-0.0203886	0.299753	0.0872069	0.926596	0.0428793	0.138974	-0.0290734	0.301897
P49798 (RGS4)	Pre-ETT	0.197068	-0.284215	0.67835	0.422244	0.999401	0.0404453	0.198383	-0.286915	0.687618
P49798 (RGS4)	Post-ETT	0.254599	-0.226684	0.735881	0.299819	0.858627	0.0534432	0.248541	-0.220285	0.73359
P49798 (RGS4)	Case	0.111775	-0.134623	0.358173	0.373945	0.899492	0.023842	0.109258	-0.139644	0.366171
P49798 (RGS4)	Control	0.0542436	-0.199978	0.308466	0.675801	0.999812	0.0192921	0.0594302	-0.204974	0.310388
P49798 (RGS4)	Interaction	0.0575312	-0.296504	0.411566	0.750108	0.948362	0.021394	0.0501597	-0.308768	0.424032
P49798 (RGS4)	Pre-ETT	0.150172	-0.275652	0.575996	0.489437	0.999401	0.035305	0.148831	-0.29731	0.607035
P49798 (RGS4)	Post-ETT	0.152163	-0.27366	0.577987	0.483695	0.888049	0.0362592	0.151806	-0.291717	0.603928
P49798 (RGS4)	Case	0.0867534	-0.165725	0.339231	0.500656	0.937597	0.0205736	0.0879154	-0.171725	0.355323
P49798 (RGS4)	Control	0.0847617	-0.175734	0.345257	0.523639	0.999812	0.0208166	0.0830176	-0.187438	0.357155
P49798 (RGS4)	Interaction	0.00199166	-0.36078	0.364763	0.991415	0.997768	0.0211507	0.00512034	-0.378467	0.372597
P49802 (RGS7)	Pre-ETT	0.504149	-0.665217	1.67351	0.398111	0.999401	0.107859	0.52341	-0.639594	1.65231
P49802 (RGS7)	Post-ETT	0.692367	-0.476999	1.86173	0.245857	0.844029	0.159824	0.688046	-0.486625	1.87636
P49802 (RGS7)	Case	0.257593	-0.205481	0.720668	0.275596	0.869424	0.0535104	0.258046	-0.214262	0.735514
P49802 (RGS7)	Control	0.0693751	-0.408404	0.547154	0.775956	0.999812	0.0332705	0.0688195	-0.432241	0.551999
P49802 (RGS7)	Interaction	0.188218	-0.477146	0.853583	0.579282	0.926596	0.0453964	0.189969	-0.495215	0.898018
P49815 (TSC2)	Pre-ETT	-0.151078	-0.576686	0.27453	0.486599	0.999401	0.074507	-0.151764	-0.577667	0.288169
P49815 (TSC2)	Post-ETT	-0.052834	-0.478442	0.372774	0.807769	0.96147	0.0610351	-0.0586304	-0.480366	0.367364
P49815 (TSC2)	Case	0.0786988	-0.0192243	0.176622	0.115214	0.811805	0.0449523	0.0782973	-0.0224924	0.179343
P49815 (TSC2)	Control	-0.0195452	-0.120578	0.0814874	0.704566	0.999812	0.0141743	-0.0189984	-0.128986	0.0895973
P49815 (TSC2)	Interaction	0.0982441	-0.0424561	0.238944	0.171141	0.926596	0.0380775	0.0988386	-0.0568579	0.251486
P49840 (GSK3A)	Pre-ETT	-0.0528282	-0.584068	0.478412	0.845467	0.999401	0.0527776	-0.0639983	-0.579121	0.450258
P49840 (GSK3A)	Post-ETT	-0.352135	-0.883376	0.179105	0.193885	0.841369	0.124273	-0.357684	-0.89711	0.221843
P49840 (GSK3A)	Case	-0.0855042	-0.511024	0.340016	0.693702	0.962997	0.0395214	-0.085833	-0.540903	0.335795
P49840 (GSK3A)	Control	0.213803	-0.225229	0.652835	0.339842	0.999812	0.0698902	0.210759	-0.245546	0.65679
P49840 (GSK3A)	Interaction	-0.299307	-0.910712	0.312098	0.337317	0.926596	0.081928	-0.294977	-0.924345	0.325963
P49841 (GSK3B)	Pre-ETT	-0.0932563	-0.603341	0.416829	0.720096	0.999401	0.0568045	-0.111354	-0.646557	0.410696
P49841 (GSK3B)	Post-ETT	-0.406265	-0.91635	0.10382	0.118513	0.841369	0.198742	-0.417523	-0.926029	0.0949811
P49841 (GSK3B)	Case	-0.100935	-0.417436	0.215567	0.53194	0.941073	0.0413521	-0.101609	-0.420924	0.227991
P49841 (GSK3B)	Control	0.212074	-0.114477	0.538626	0.203064	0.999812	0.0767657	0.2162	-0.121994	0.55509
P49841 (GSK3B)	Interaction	-0.313009	-0.767771	0.141754	0.177329	0.926596	0.109016	-0.316727	-0.791668	0.152706
P49841 (GSK3B)	Pre-ETT	-0.317748	-0.833917	0.198421	0.227612	0.999401	0.136034	-0.343766	-0.835256	0.166508
P49841 (GSK3B)	Post-ETT	-0.451491	-0.96766	0.064678	0.0864603	0.841369	0.269207	-0.461544	-0.968919	0.0425731
P49841 (GSK3B)	Case	-0.0988072	-0.386822	0.189207	0.501334	0.937597	0.0364569	-0.103149	-0.390811	0.196521
P49841 (GSK3B)	Control	0.0349359	-0.262224	0.332096	0.817762	0.999812	0.031283	0.0383038	-0.272018	0.322292
P49841 (GSK3B)	Interaction	-0.133743	-0.547574	0.280088	0.526456	0.926596	0.0459449	-0.137486	-0.554238	0.289615
P49862 (KLK7)	Pre-ETT	0.760961	0.251028	1.27089	0.00344666	0.886013	1.99532	0.783665	0.215503	1.29842
P49862 (KLK7)	Post-ETT	0.622781	0.112848	1.13271	0.0166792	0.841333	0.736775	0.638556	0.11032	1.15625
P49862 (KLK7)	Case	0.00955201	-0.257539	0.276643	0.944118	0.995009	0.0228753	0.00850445	-0.278986	0.285659
P49862 (KLK7)	Control	0.147732	-0.12784	0.423304	0.293386	0.999812	0.0413311	0.146681	-0.141334	0.437766
P49862 (KLK7)	Interaction	-0.13818	-0.521948	0.245587	0.480369	0.926596	0.0361725	-0.138481	-0.525078	0.25674
P49863 (GZMK)	Pre-ETT	-0.0569376	-0.595843	0.481968	0.835949	0.999401	0.055869	-0.0621773	-0.597602	0.45576
P49863 (GZMK)	Post-ETT	-0.152424	-0.69133	0.386482	0.579335	0.908574	0.0643635	-0.163349	-0.725955	0.374406
P49863 (GZMK)	Case	-0.135552	-0.353449	0.0823452	0.222739	0.834501	0.0483333	-0.131199	-0.356863	0.0868782
P49863 (GZMK)	Control	-0.0400657	-0.264882	0.184751	0.726867	0.999812	0.0257278	-0.0406561	-0.283453	0.193239
P49863 (GZMK)	Interaction	-0.0954864	-0.40857	0.217598	0.549999	0.926596	0.0359563	-0.0938502	-0.415931	0.239098
P49888 (SULT1E1)	Pre-ETT	0.298054	-0.41063	1.00674	0.409763	0.999401	0.0642775	0.304034	-0.397593	1.00313
P49888 (SULT1E1)	Post-ETT	0.57543	-0.133254	1.28411	0.111513	0.841369	0.165803	0.571936	-0.180852	1.28565
P49888 (SULT1E1)	Case	0.190268	-0.0531934	0.43373	0.125588	0.811805	0.0516006	0.190954	-0.0571843	0.441827
P49888 (SULT1E1)	Control	-0.0871072	-0.3383	0.164085	0.496716	0.999812	0.021605	-0.0875715	-0.352064	0.174986
P49888 (SULT1E1)	Interaction	0.277376	-0.0724406	0.627192	0.120163	0.926596	0.0582125	0.273128	-0.0839995	0.648765
P49888 (SULT1E1)	Pre-ETT	0.0517402	-0.456069	0.559549	0.841716	0.999401	0.0581764	0.0588306	-0.443475	0.586391
P49888 (SULT1E1)	Post-ETT	0.39179	-0.116019	0.8996	0.13049	0.841369	0.158691	0.388539	-0.124295	0.908345
P49888 (SULT1E1)	Case	0.188237	-0.131462	0.507935	0.248494	0.853745	0.0702014	0.189038	-0.129271	0.508216
P49888 (SULT1E1)	Control	-0.151813	-0.481664	0.178037	0.367019	0.999812	0.0545666	-0.149151	-0.491575	0.1868
P49888 (SULT1E1)	Interaction	0.34005	-0.119306	0.799407	0.146804	0.926596	0.111605	0.335169	-0.126478	0.810717
P49902 (NT5C2)	Pre-ETT	0.0809506	-0.555135	0.717036	0.803026	0.999401	0.0534176	0.0601457	-0.549269	0.727638
P49902 (NT5C2)	Post-ETT	-0.0697918	-0.705877	0.566294	0.829729	0.965418	0.0567658	-0.0833696	-0.710122	0.545201
P49902 (NT5C2)	Case	-0.0151056	-0.362042	0.331831	0.931994	0.995009	0.0324601	-0.0135747	-0.367568	0.345991
P49902 (NT5C2)	Control	0.135637	-0.222316	0.49359	0.457677	0.999812	0.040646	0.132525	-0.237136	0.50021
P49902 (NT5C2)	Interaction	-0.150742	-0.649235	0.34775	0.553391	0.926596	0.0461707	-0.14665	-0.663334	0.364185
P49903 (SEPHS1)	Pre-ETT	0.0503369	-0.468197	0.568871	0.849102	0.999401	0.0342233	0.0309799	-0.466965	0.567758
P49903 (SEPHS1)	Post-ETT	-0.0951226	-0.613656	0.423411	0.719187	0.943171	0.0401749	-0.112595	-0.616148	0.413964
P49903 (SEPHS1)	Case	-0.145548	-0.446385	0.155288	0.343	0.893937	0.0304392	-0.136977	-0.461322	0.174071
P49903 (SEPHS1)	Control	-8.9057e-05	-0.310479	0.3103	0.999551	0.999812	0.0211928	-0.00439902	-0.32711	0.324221
P49903 (SEPHS1)	Interaction	-0.145459	-0.577714	0.286796	0.50954	0.926596	0.0319941	-0.14444	-0.598809	0.304744
P49913 (CAMP)	Pre-ETT	-0.221628	-0.779174	0.335918	0.435922	0.999401	0.047936	-0.222037	-0.795779	0.346918
P49913 (CAMP)	Post-ETT	0.0737672	-0.483779	0.631313	0.795391	0.958645	0.0369825	0.0685384	-0.464584	0.618553
P49913 (CAMP)	Case	0.229422	0.052187	0.406657	0.0111782	0.808661	0.244017	0.228612	0.0466544	0.414972
P49913 (CAMP)	Control	-0.0659729	-0.248836	0.11689	0.479497	0.999812	0.0161772	-0.0689606	-0.261208	0.114567
P49913 (CAMP)	Interaction	0.295395	0.0407362	0.550054	0.0229968	0.926596	0.212584	0.297234	0.0390572	0.564125
P49913 (CAMP)	Pre-ETT	-0.109344	-0.655508	0.436821	0.69477	0.999401	0.0564859	-0.0999038	-0.63415	0.454069
P49913 (CAMP)	Post-ETT	-0.0384964	-0.584661	0.507668	0.890123	0.976857	0.0496982	-0.0321965	-0.609965	0.493539
P49913 (CAMP)	Case	0.0860331	-0.0142644	0.186331	0.092721	0.808661	0.0402353	0.0855535	-0.0229044	0.19146
P49913 (CAMP)	Control	0.0151859	-0.0882965	0.118668	0.773637	0.999812	0.01216	0.0158303	-0.0943363	0.12309
P49913 (CAMP)	Interaction	0.0708473	-0.0732645	0.214959	0.335274	0.926596	0.0208929	0.0705178	-0.0808353	0.219023
P49914 (MTHFS)	Pre-ETT	0.203336	-0.335736	0.742408	0.45973	0.999401	0.0453887	0.202505	-0.325716	0.734335
P49914 (MTHFS)	Post-ETT	-0.106345	-0.645418	0.432728	0.699015	0.93918	0.0375101	-0.109833	-0.6543	0.429234
P49914 (MTHFS)	Case	-0.107675	-0.511302	0.295953	0.601076	0.954428	0.0297742	-0.106936	-0.526286	0.288751
P49914 (MTHFS)	Control	0.202007	-0.214438	0.618451	0.341742	0.999812	0.0411924	0.196451	-0.232975	0.611654
P49914 (MTHFS)	Interaction	-0.309681	-0.889631	0.270268	0.295293	0.926596	0.0577391	-0.311285	-0.896061	0.291689
P49959 (MRE11)	Pre-ETT	0.0799297	-0.456943	0.616802	0.77044	0.999401	0.0346006	0.0815425	-0.443367	0.623848
P49959 (MRE11)	Post-ETT	-0.0650049	-0.601877	0.471868	0.812413	0.961925	0.037844	-0.0679707	-0.623884	0.49832
P49959 (MRE11)	Case	0.100873	-0.381876	0.583623	0.682139	0.961634	0.0340105	0.0992738	-0.386543	0.574732
P49959 (MRE11)	Control	0.245808	-0.252271	0.743887	0.333411	0.999812	0.0524529	0.246328	-0.241966	0.739456
P49959 (MRE11)	Interaction	-0.144935	-0.83857	0.5487	0.682148	0.936028	0.0423856	-0.143222	-0.830492	0.535963
P49961 (ENTPD1)	Pre-ETT	-0.0891187	-0.6	0.421762	0.732427	0.999401	0.0486246	-0.0744827	-0.578296	0.400661
P49961 (ENTPD1)	Post-ETT	0.0446275	-0.466253	0.555509	0.864058	0.97369	0.0490845	0.0564166	-0.452622	0.534299
P49961 (ENTPD1)	Case	0.275866	-0.0585477	0.61028	0.105917	0.810272	0.118303	0.269122	-0.0790794	0.626273
P49961 (ENTPD1)	Control	0.14212	-0.202913	0.487152	0.419486	0.999812	0.0493065	0.143938	-0.207364	0.497454
P49961 (ENTPD1)	Interaction	0.133746	-0.346753	0.614246	0.585374	0.926596	0.0496686	0.131869	-0.359656	0.627975
P49961 (ENTPD1)	Pre-ETT	-0.232465	-0.660915	0.195985	0.28759	0.999401	0.0968755	-0.238428	-0.674241	0.191059
P49961 (ENTPD1)	Post-ETT	-0.0692396	-0.49769	0.35921	0.751441	0.947863	0.0574212	-0.0934753	-0.508659	0.351673
P49961 (ENTPD1)	Case	0.0984827	-0.0621198	0.259085	0.229416	0.838824	0.0392741	0.0963392	-0.0611661	0.260716
P49961 (ENTPD1)	Control	-0.0647429	-0.230445	0.100959	0.443799	0.999812	0.028796	-0.0632503	-0.235814	0.11218
P49961 (ENTPD1)	Interaction	0.163226	-0.0675349	0.393986	0.165638	0.926596	0.0629514	0.163425	-0.0785632	0.398445
P50053 (KHK)	Pre-ETT	-0.134161	-0.561062	0.292741	0.537927	0.999401	0.0636673	-0.122214	-0.562686	0.301002
P50053 (KHK)	Post-ETT	0.0919816	-0.33492	0.518883	0.672806	0.933308	0.059374	0.0865734	-0.329057	0.524948
P50053 (KHK)	Case	0.203823	-0.0148267	0.422473	0.067691	0.808661	0.133876	0.204159	-0.0246956	0.421694
P50053 (KHK)	Control	-0.022319	-0.247912	0.203274	0.846248	0.999812	0.0285519	-0.019696	-0.256725	0.215707
P50053 (KHK)	Interaction	0.226142	-0.0880233	0.540308	0.158298	0.926596	0.0996451	0.221354	-0.108429	0.541021
P50120 (RBP2)	Pre-ETT	0.105369	-0.445571	0.656309	0.707773	0.999401	0.0384038	0.108162	-0.478223	0.648608
P50120 (RBP2)	Post-ETT	0.00794065	-0.542999	0.558881	0.977464	0.996246	0.0366147	0.0252308	-0.526259	0.570137
P50120 (RBP2)	Case	-0.197987	-0.418339	0.0223644	0.0782318	0.808661	0.0703264	-0.199263	-0.428744	0.03314
P50120 (RBP2)	Control	-0.100559	-0.327908	0.12679	0.385988	0.999812	0.0215971	-0.099349	-0.328775	0.136562
P50120 (RBP2)	Interaction	-0.0974282	-0.414039	0.219182	0.546426	0.926596	0.0219864	-0.0956972	-0.420758	0.233536
P50135 (HNMT)	Pre-ETT	-0.03909	-0.425364	0.347184	0.842776	0.999401	0.0246969	-0.0373843	-0.410245	0.330977
P50135 (HNMT)	Post-ETT	0.0387844	-0.34749	0.425059	0.84399	0.969744	0.0271312	0.0449844	-0.353982	0.431887
P50135 (HNMT)	Case	0.0459214	-0.0516641	0.143507	0.356366	0.896592	0.0100532	0.0463019	-0.0527068	0.150893
P50135 (HNMT)	Control	-0.031953	-0.132637	0.0687313	0.533935	0.999812	0.00811252	-0.0315763	-0.135558	0.0735629
P50135 (HNMT)	Interaction	0.0778744	-0.0623406	0.218089	0.276353	0.926596	0.0146687	0.0777576	-0.0717406	0.222645
P50148 (GNAQ)	Pre-ETT	0.413535	-0.281779	1.10885	0.243744	0.999401	0.087436	0.407301	-0.288109	1.12461
P50148 (GNAQ)	Post-ETT	0.182083	-0.513231	0.877397	0.60777	0.919656	0.0506624	0.168393	-0.510122	0.868999
P50148 (GNAQ)	Case	-0.0827459	-0.491599	0.326107	0.691612	0.962191	0.0291267	-0.077498	-0.50745	0.345812
P50148 (GNAQ)	Control	0.148705	-0.27313	0.570541	0.489611	0.999812	0.0362105	0.152885	-0.285225	0.581172
P50148 (GNAQ)	Interaction	-0.231451	-0.818908	0.356006	0.439994	0.926596	0.0469415	-0.237003	-0.852616	0.384873
P50219 (MNX1)	Pre-ETT	0.0655265	-0.362947	0.494	0.764377	0.999401	0.0533236	0.066335	-0.380419	0.491563
P50219 (MNX1)	Post-ETT	0.0886161	-0.339857	0.517089	0.685215	0.936306	0.0536119	0.0864837	-0.327196	0.514662
P50219 (MNX1)	Case	0.0184034	-0.0788503	0.115657	0.710723	0.965126	0.0135142	0.0165057	-0.085385	0.121715
P50219 (MNX1)	Control	-0.00468619	-0.105028	0.0956557	0.927068	0.999812	0.0125494	-0.00493488	-0.109573	0.103156
P50219 (MNX1)	Interaction	0.0230896	-0.116649	0.162828	0.746049	0.947716	0.0170019	0.0222934	-0.124868	0.165167
P50221 (MEOX1)	Pre-ETT	0.630563	-0.140169	1.40129	0.108821	0.999401	0.194221	0.641328	-0.144876	1.41112
P50221 (MEOX1)	Post-ETT	0.706221	-0.0645103	1.47695	0.0725081	0.841369	0.250265	0.701289	-0.0934933	1.50674
P50221 (MEOX1)	Case	0.0286324	-0.304186	0.361451	0.866099	0.991043	0.0214085	0.0269226	-0.31425	0.376716
P50221 (MEOX1)	Control	-0.0470263	-0.390413	0.296361	0.788381	0.999812	0.0251051	-0.0539873	-0.411422	0.306848
P50221 (MEOX1)	Interaction	0.0756587	-0.40255	0.553867	0.756491	0.950923	0.0295167	0.0800353	-0.420187	0.594414
P50222 (MEOX2)	Pre-ETT	0.141852	-0.326022	0.609727	0.552358	0.999401	0.0398985	0.156827	-0.324186	0.641111
P50222 (MEOX2)	Post-ETT	0.455934	-0.0119404	0.923809	0.0561403	0.841369	0.227151	0.459295	0.00524872	0.94032
P50222 (MEOX2)	Case	0.305497	0.0143528	0.59664	0.0397261	0.808661	0.153758	0.2997	0.00793061	0.606129
P50222 (MEOX2)	Control	-0.00858539	-0.308974	0.291803	0.955328	0.999812	0.019867	-0.00908939	-0.318785	0.285318
P50222 (MEOX2)	Interaction	0.314082	-0.104246	0.73241	0.141143	0.926596	0.0743227	0.315324	-0.11338	0.747455
P50222 (MEOX2)	Pre-ETT	0.408485	-0.912677	1.72965	0.544519	0.999401	0.103331	0.444517	-0.870739	1.7798
P50222 (MEOX2)	Post-ETT	0.513483	-0.807679	1.83465	0.446203	0.885467	0.118432	0.52652	-0.775989	1.84721
P50222 (MEOX2)	Case	-0.0527177	-0.342475	0.237039	0.721398	0.968517	0.0203809	-0.0534803	-0.346511	0.236262
P50222 (MEOX2)	Control	-0.157716	-0.456673	0.141242	0.301145	0.999812	0.0333965	-0.158258	-0.46159	0.149716
P50222 (MEOX2)	Interaction	0.104998	-0.311337	0.521333	0.621098	0.93301	0.0327919	0.107167	-0.314858	0.524472
P50225 (SULT1A1)	Pre-ETT	-0.522208	-0.925241	-0.119175	0.0111005	0.944443	0.530738	-0.519079	-0.926876	-0.0839438
P50225 (SULT1A1)	Post-ETT	-0.588677	-0.991709	-0.185644	0.00419971	0.800573	1.24852	-0.590912	-0.992434	-0.182771
P50225 (SULT1A1)	Case	-0.0038379	-0.15268	0.145004	0.959694	0.995009	0.0106218	-0.00323734	-0.159286	0.156397
P50225 (SULT1A1)	Control	0.0626307	-0.0909376	0.216199	0.424091	0.999812	0.0135347	0.0630163	-0.0959202	0.224224
P50225 (SULT1A1)	Interaction	-0.0664686	-0.280331	0.147394	0.54242	0.926596	0.0150615	-0.0656634	-0.28721	0.149165
P50238 (CRIP1)	Pre-ETT	0.122413	-0.309377	0.554204	0.578448	0.999401	0.0341834	0.133526	-0.326449	0.611037
P50238 (CRIP1)	Post-ETT	0.0640534	-0.367737	0.495844	0.771244	0.954332	0.0326893	0.0739712	-0.379563	0.535716
P50238 (CRIP1)	Case	-0.0477857	-0.198687	0.103115	0.534823	0.941688	0.011904	-0.0478281	-0.20231	0.10642
P50238 (CRIP1)	Control	0.0105743	-0.145118	0.166267	0.894102	0.999812	0.0105147	0.0100571	-0.14775	0.179224
P50238 (CRIP1)	Interaction	-0.05836	-0.275181	0.158461	0.597813	0.926843	0.0143763	-0.0606301	-0.286312	0.170795
P50281 (MMP14)	Pre-ETT	-0.266941	-0.668948	0.135065	0.193101	0.999401	0.133978	-0.263546	-0.643898	0.104918
P50281 (MMP14)	Post-ETT	-0.2297	-0.631707	0.172307	0.26276	0.851342	0.0986864	-0.229202	-0.63103	0.144149
P50281 (MMP14)	Case	0.0477717	-0.00539078	0.100934	0.0782012	0.808661	0.0284224	0.0465447	-0.00962773	0.103464
P50281 (MMP14)	Control	0.0105303	-0.0443203	0.0653809	0.706711	0.999812	0.00787489	0.0112204	-0.0462577	0.0679033
P50281 (MMP14)	Interaction	0.0372414	-0.0391447	0.113627	0.339293	0.926596	0.0134777	0.0375307	-0.0431185	0.116843
P50395 (GDI2)	Pre-ETT	0.0948468	-0.435291	0.624984	0.725846	0.999401	0.0512919	0.0840338	-0.432842	0.629757
P50395 (GDI2)	Post-ETT	-0.160163	-0.6903	0.369974	0.553759	0.90656	0.0690995	-0.163163	-0.673824	0.384887
P50395 (GDI2)	Case	-0.0649503	-0.548191	0.418291	0.792219	0.979403	0.0464427	-0.0668781	-0.547485	0.404812
P50395 (GDI2)	Control	0.19006	-0.308526	0.688645	0.454983	0.999812	0.0642552	0.18572	-0.297521	0.683687
P50395 (GDI2)	Interaction	-0.25501	-0.949351	0.439331	0.471627	0.926596	0.0714654	-0.242715	-0.945161	0.423703
P50406 (HTR6)	Pre-ETT	0.617846	-0.174192	1.40988	0.126287	0.999401	0.196945	0.608328	-0.177281	1.38599
P50406 (HTR6)	Post-ETT	0.625831	-0.166207	1.41787	0.121461	0.841369	0.19597	0.641826	-0.164832	1.39099
P50406 (HTR6)	Case	-0.0485018	-0.302843	0.205839	0.708585	0.964994	0.018214	-0.0510683	-0.305528	0.219266
P50406 (HTR6)	Control	-0.0564869	-0.318904	0.20593	0.673102	0.999812	0.0185541	-0.0543995	-0.330239	0.215182
P50406 (HTR6)	Interaction	0.00798506	-0.357463	0.373433	0.965841	0.992923	0.0208917	0.0107091	-0.363366	0.396236
P50440 (GATM)	Pre-ETT	0.0592723	-0.41524	0.533785	0.806593	0.999401	0.0523934	0.04397	-0.436224	0.510262
P50440 (GATM)	Post-ETT	0.0591468	-0.415365	0.533659	0.806995	0.96147	0.0558866	0.0479678	-0.42961	0.524397
P50440 (GATM)	Case	0.0257538	-0.191302	0.24281	0.816111	0.985237	0.0269562	0.0232105	-0.198576	0.253834
P50440 (GATM)	Control	0.0258793	-0.198069	0.249828	0.820819	0.999812	0.0257651	0.0215121	-0.207855	0.25525
P50440 (GATM)	Interaction	-0.000125513	-0.312001	0.31175	0.999371	0.999839	0.0312324	0.00584258	-0.314758	0.322989
P50452 (SERPINB8)	Pre-ETT	0.167325	-0.391287	0.725936	0.55715	0.999401	0.0457182	0.169871	-0.410195	0.758957
P50452 (SERPINB8)	Post-ETT	0.474128	-0.0844834	1.03274	0.0962039	0.841369	0.162137	0.482376	-0.0806016	1.06206
P50452 (SERPINB8)	Case	0.098309	-0.165231	0.361849	0.464699	0.926165	0.0221653	0.0948992	-0.167983	0.374094
P50452 (SERPINB8)	Control	-0.208495	-0.480403	0.0634135	0.132873	0.999812	0.0541628	-0.207969	-0.486013	0.0690212
P50452 (SERPINB8)	Interaction	0.306804	-0.0718614	0.685469	0.112284	0.926596	0.0746581	0.3073	-0.0888735	0.694112
P50453 (SERPINB9)	Pre-ETT	-0.25674	-0.785004	0.271524	0.340815	0.999401	0.0511927	-0.252842	-0.811059	0.266822
P50453 (SERPINB9)	Post-ETT	-0.646586	-1.17485	-0.118321	0.0164417	0.841333	0.718196	-0.655728	-1.18108	-0.114338
P50453 (SERPINB9)	Case	-0.167416	-0.552936	0.218104	0.394695	0.904463	0.0367894	-0.169329	-0.569905	0.216524
P50453 (SERPINB9)	Control	0.22243	-0.175332	0.620191	0.273071	0.999812	0.0512452	0.223133	-0.185612	0.621176
P50453 (SERPINB9)	Interaction	-0.389846	-0.943777	0.164086	0.167777	0.926596	0.0863299	-0.391251	-0.957759	0.172868
P50454 (SERPINH1)	Pre-ETT	0.0957347	-0.501462	0.692932	0.753373	0.999401	0.0540372	0.0880549	-0.486417	0.680036
P50454 (SERPINH1)	Post-ETT	-0.0185214	-0.615717	0.578674	0.951529	0.990591	0.0529129	0.00236562	-0.606335	0.600258
P50454 (SERPINH1)	Case	0.100533	-0.1623	0.363367	0.453447	0.923785	0.026354	0.0985769	-0.168193	0.367615
P50454 (SERPINH1)	Control	0.214789	-0.0563903	0.485969	0.120566	0.999812	0.0887249	0.217999	-0.0632343	0.495388
P50454 (SERPINH1)	Interaction	-0.114256	-0.491907	0.263394	0.553197	0.926596	0.033872	-0.117467	-0.503136	0.257438
P50461 (CSRP3)	Pre-ETT	-0.0530433	-0.53857	0.432484	0.83045	0.999401	0.0463761	-0.0598091	-0.533414	0.425821
P50461 (CSRP3)	Post-ETT	-0.166157	-0.651684	0.31937	0.502387	0.891781	0.061869	-0.176585	-0.64811	0.292978
P50461 (CSRP3)	Case	-0.104196	-0.36769	0.159298	0.438312	0.920856	0.0383258	-0.106546	-0.374927	0.172103
P50461 (CSRP3)	Control	0.00891789	-0.262943	0.280779	0.948737	0.999812	0.0272005	0.0120457	-0.258876	0.293948
P50461 (CSRP3)	Interaction	-0.113114	-0.491713	0.265486	0.55816	0.926596	0.0404836	-0.112703	-0.510288	0.27762
P50479 (PDLIM4)	Pre-ETT	0.145717	-0.158913	0.450347	0.348484	0.999401	0.0577858	0.132719	-0.23225	0.471863
P50479 (PDLIM4)	Post-ETT	0.174467	-0.130163	0.479097	0.261647	0.851342	0.069943	0.157075	-0.204441	0.503688
P50479 (PDLIM4)	Case	0.133281	0.0299281	0.236633	0.0114873	0.808661	0.219157	0.133489	0.0211648	0.23891
P50479 (PDLIM4)	Control	0.104531	-0.00210365	0.211165	0.0546941	0.999812	0.0855086	0.105768	-0.00624229	0.213135
P50479 (PDLIM4)	Interaction	0.0287499	-0.119752	0.177251	0.704355	0.941075	0.0183996	0.0306447	-0.116879	0.180187
P50502 (ST13)	Pre-ETT	0.128053	-0.376519	0.632625	0.6189	0.999401	0.0362599	0.130897	-0.361939	0.641675
P50502 (ST13)	Post-ETT	-0.0174191	-0.521992	0.487153	0.946054	0.990238	0.0327437	-0.00513312	-0.510275	0.490013
P50502 (ST13)	Case	0.0120333	-0.418589	0.442656	0.956322	0.995009	0.0281849	0.0174084	-0.415458	0.4487
P50502 (ST13)	Control	0.157505	-0.286791	0.601802	0.48717	0.999812	0.037646	0.158582	-0.290967	0.620635
P50502 (ST13)	Interaction	-0.145472	-0.764209	0.473265	0.644935	0.934146	0.0396908	-0.1426	-0.780291	0.474641
P50539 (MXI1)	Pre-ETT	0.147958	-0.60999	0.905906	0.702015	0.999401	0.0563612	0.154089	-0.588745	0.929362
P50539 (MXI1)	Post-ETT	0.119085	-0.638863	0.877033	0.758128	0.949482	0.0557699	0.12636	-0.63824	0.879248
P50539 (MXI1)	Case	-0.157315	-0.381429	0.0667985	0.168888	0.826931	0.0361987	-0.155124	-0.392978	0.0813827
P50539 (MXI1)	Control	-0.128442	-0.359673	0.102788	0.276283	0.999812	0.0309701	-0.129005	-0.369234	0.111646
P50539 (MXI1)	Interaction	-0.028873	-0.350889	0.293143	0.860501	0.973342	0.0206283	-0.0267839	-0.37172	0.305079
P50542 (PEX5)	Pre-ETT	0.335295	-0.254807	0.925397	0.26543	0.999401	0.0894202	0.310897	-0.284022	0.919221
P50542 (PEX5)	Post-ETT	0.335678	-0.254424	0.92578	0.264884	0.851945	0.0962804	0.3259	-0.262738	0.951065
P50542 (PEX5)	Case	-0.109261	-0.300921	0.0823991	0.263853	0.862457	0.0328841	-0.110471	-0.307851	0.0884431
P50542 (PEX5)	Control	-0.109644	-0.30739	0.088102	0.277152	0.999812	0.0310153	-0.108175	-0.314556	0.0883602
P50542 (PEX5)	Interaction	0.000383047	-0.275003	0.275769	0.997825	0.999259	0.0223004	0.00184803	-0.284982	0.280614
P50552 (VASP)	Pre-ETT	-0.0448966	-0.550422	0.460629	0.861812	0.999401	0.054267	-0.0646052	-0.578097	0.446292
P50552 (VASP)	Post-ETT	-0.241753	-0.747279	0.263772	0.348605	0.869013	0.0850669	-0.265652	-0.771007	0.268115
P50552 (VASP)	Case	-0.0220645	-0.336463	0.292334	0.890596	0.993153	0.0331301	-0.0174121	-0.360321	0.30857
P50552 (VASP)	Control	0.174792	-0.14959	0.499174	0.290913	0.999812	0.0582592	0.173973	-0.152555	0.500598
P50552 (VASP)	Interaction	-0.196857	-0.648598	0.254885	0.39305	0.926596	0.0589939	-0.188752	-0.660639	0.276486
P50570 (DNM2)	Pre-ETT	0.0375263	-0.500576	0.575628	0.89128	0.999401	0.0521158	0.0431818	-0.506343	0.568625
P50570 (DNM2)	Post-ETT	-0.277356	-0.815458	0.260746	0.312384	0.865513	0.0928869	-0.279632	-0.814739	0.269023
P50570 (DNM2)	Case	-0.133462	-0.635496	0.368573	0.602339	0.954428	0.0577117	-0.131603	-0.614176	0.345148
P50570 (DNM2)	Control	0.181421	-0.336556	0.699397	0.492413	0.999812	0.0600143	0.184552	-0.316169	0.689826
P50570 (DNM2)	Interaction	-0.314882	-1.03623	0.406462	0.392238	0.926596	0.085185	-0.314958	-1.00892	0.371485
P50583 (NUDT2)	Pre-ETT	0.111791	-0.39043	0.614012	0.662637	0.999401	0.0339066	0.0990321	-0.399475	0.609925
P50583 (NUDT2)	Post-ETT	-0.167715	-0.669935	0.334506	0.512776	0.89479	0.0427631	-0.174304	-0.671412	0.330967
P50583 (NUDT2)	Case	-0.155624	-0.570942	0.259694	0.462694	0.926165	0.0420239	-0.160651	-0.588773	0.279151
P50583 (NUDT2)	Control	0.123882	-0.304625	0.552388	0.570968	0.999812	0.0332978	0.122003	-0.311865	0.561721
P50583 (NUDT2)	Interaction	-0.279506	-0.876253	0.317242	0.358613	0.926596	0.0530962	-0.27383	-0.890821	0.322524
P50591 (TNFSF10)	Pre-ETT	0.480572	-0.320728	1.28187	0.239807	0.999401	0.117475	0.503395	-0.297324	1.27541
P50591 (TNFSF10)	Post-ETT	0.534722	-0.266578	1.33602	0.190901	0.841369	0.126923	0.543002	-0.265523	1.31274
P50591 (TNFSF10)	Case	0.00118851	-0.198669	0.201046	0.9907	0.998723	0.0137619	0.00137232	-0.206521	0.209371
P50591 (TNFSF10)	Control	-0.0529615	-0.259165	0.153242	0.614684	0.999812	0.0147488	-0.0541139	-0.26134	0.15957
P50591 (TNFSF10)	Interaction	0.05415	-0.233014	0.341314	0.71169	0.941841	0.0168381	0.0508117	-0.22613	0.339136
P50749 (RASSF2)	Pre-ETT	0.112405	-0.261277	0.486087	0.555481	0.999401	0.0316933	0.137641	-0.267084	0.545472
P50749 (RASSF2)	Post-ETT	0.102289	-0.271393	0.475971	0.591609	0.914292	0.0321118	0.119988	-0.284931	0.519894
P50749 (RASSF2)	Case	-0.00361396	-0.143152	0.135924	0.959515	0.995009	0.00971719	-0.00325506	-0.14383	0.141365
P50749 (RASSF2)	Control	0.00650238	-0.137467	0.150472	0.929462	0.999812	0.00941915	0.00939002	-0.143092	0.156838
P50749 (RASSF2)	Interaction	-0.0101163	-0.210611	0.190378	0.921223	0.982719	0.0117712	-0.01473	-0.210642	0.200883
P50895 (BCAM)	Pre-ETT	-0.216463	-0.593659	0.160733	0.260685	0.999401	0.0919765	-0.238405	-0.644346	0.162404
P50895 (BCAM)	Post-ETT	-0.0904765	-0.467673	0.286719	0.638263	0.927257	0.0555842	-0.115803	-0.530489	0.289491
P50895 (BCAM)	Case	0.0775463	-0.046268	0.20136	0.219617	0.834501	0.0342975	0.0768921	-0.0519037	0.209062
P50895 (BCAM)	Control	-0.0484406	-0.176186	0.0793052	0.457355	0.999812	0.0224917	-0.0483197	-0.187012	0.0813749
P50895 (BCAM)	Interaction	0.125987	-0.0519146	0.303888	0.165133	0.926596	0.0454517	0.126194	-0.0559433	0.306291
P50897 (PPT1)	Pre-ETT	-0.146658	-0.5692	0.275884	0.496331	0.999401	0.0641172	-0.156737	-0.587036	0.256958
P50897 (PPT1)	Post-ETT	-0.369367	-0.791909	0.0531749	0.0866552	0.841369	0.218467	-0.368233	-0.799071	0.0705599
P50897 (PPT1)	Case	-0.0905461	-0.304522	0.12343	0.406891	0.906632	0.0350385	-0.0921184	-0.30929	0.129274
P50897 (PPT1)	Control	0.132163	-0.0886079	0.352934	0.240668	0.999812	0.0496548	0.129943	-0.0971493	0.36016
P50897 (PPT1)	Interaction	-0.222709	-0.530159	0.0847411	0.155681	0.926596	0.0822106	-0.219835	-0.549878	0.0901209
P50995 (ANXA11)	Pre-ETT	-0.251116	-0.808742	0.30651	0.377435	0.999401	0.0827736	-0.261434	-0.809302	0.321976
P50995 (ANXA11)	Post-ETT	-0.438679	-0.996305	0.118947	0.123102	0.841369	0.193788	-0.456499	-0.983236	0.127894
P50995 (ANXA11)	Case	-0.0361435	-0.39757	0.325283	0.844609	0.988269	0.0356299	-0.0424206	-0.410585	0.327508
P50995 (ANXA11)	Control	0.151419	-0.221483	0.524322	0.426117	0.999812	0.0491424	0.15885	-0.213711	0.535311
P50995 (ANXA11)	Interaction	-0.187563	-0.706875	0.33175	0.479013	0.926596	0.0514424	-0.187357	-0.72491	0.328344
P51114 (FXR1)	Pre-ETT	-0.126505	-0.71508	0.462069	0.673561	0.999401	0.0418037	-0.143685	-0.713833	0.420117
P51114 (FXR1)	Post-ETT	-0.152175	-0.740749	0.4364	0.612334	0.919933	0.0427041	-0.152594	-0.752052	0.396558
P51114 (FXR1)	Case	0.0263439	-0.101443	0.154131	0.686171	0.961634	0.00926004	0.0261472	-0.10758	0.158896
P51114 (FXR1)	Control	0.0520131	-0.0798315	0.183858	0.439397	0.999812	0.0112913	0.0510506	-0.0828853	0.188844
P51114 (FXR1)	Interaction	-0.0256692	-0.209279	0.15794	0.784078	0.954943	0.0108137	-0.0243709	-0.212166	0.161062
P51124 (GZMM)	Pre-ETT	-0.00284211	-0.430122	0.424438	0.989598	0.999401	0.0483186	-0.00308806	-0.398077	0.430959
P51124 (GZMM)	Post-ETT	-0.0469233	-0.474203	0.380356	0.82958	0.965418	0.0521004	-0.0476429	-0.455628	0.379451
P51124 (GZMM)	Case	-0.110654	-0.207678	-0.0136295	0.0253982	0.808661	0.123702	-0.109595	-0.210179	-0.00506948
P51124 (GZMM)	Control	-0.0665726	-0.166678	0.0335325	0.192429	0.999812	0.029707	-0.0670984	-0.17033	0.040914
P51124 (GZMM)	Interaction	-0.0440812	-0.18349	0.0953274	0.535427	0.926596	0.0196512	-0.0431459	-0.190697	0.108431
P51148 (RAB5C)	Pre-ETT	-0.0677567	-0.626478	0.490964	0.812124	0.999401	0.0365189	-0.0591572	-0.625538	0.502136
P51148 (RAB5C)	Post-ETT	-0.37795	-0.936671	0.180771	0.184897	0.841369	0.0977933	-0.386561	-0.94137	0.194203
P51148 (RAB5C)	Case	-0.0711125	-0.548579	0.406355	0.770355	0.978916	0.0328381	-0.0628846	-0.563803	0.414567
P51148 (RAB5C)	Control	0.239081	-0.253548	0.731709	0.341502	0.999812	0.0526866	0.24372	-0.269037	0.758644
P51148 (RAB5C)	Interaction	-0.310193	-0.996238	0.375852	0.375514	0.926596	0.0583448	-0.314243	-1.03797	0.368824
P51149 (RAB7A)	Pre-ETT	-0.112447	-0.678485	0.45359	0.69701	0.999401	0.0583129	-0.140807	-0.690158	0.423063
P51149 (RAB7A)	Post-ETT	-0.35332	-0.919357	0.212717	0.221176	0.843918	0.126226	-0.369115	-0.910972	0.209932
P51149 (RAB7A)	Case	-0.0603365	-0.430899	0.310226	0.749628	0.975123	0.0381358	-0.0639458	-0.450547	0.308462
P51149 (RAB7A)	Control	0.180536	-0.201793	0.562866	0.354707	0.999812	0.0579169	0.179456	-0.214788	0.571167
P51149 (RAB7A)	Interaction	-0.240873	-0.773313	0.291567	0.375253	0.926596	0.0657686	-0.238754	-0.790104	0.317837
P51153 (RAB13)	Pre-ETT	-0.018249	-0.840551	0.804053	0.965306	0.999401	0.052658	-0.0185934	-0.858469	0.797251
P51153 (RAB13)	Post-ETT	0.0161974	-0.806105	0.8385	0.969204	0.994169	0.0584096	0.0188803	-0.862404	0.841207
P51153 (RAB13)	Case	0.025682	-0.0893377	0.140702	0.661656	0.96145	0.00870177	0.02569	-0.101737	0.14723
P51153 (RAB13)	Control	-0.00876443	-0.127436	0.109908	0.884907	0.999812	0.00844573	-0.0091469	-0.137953	0.120837
P51153 (RAB13)	Interaction	0.0344465	-0.130819	0.199712	0.682893	0.936028	0.0110784	0.0356676	-0.147951	0.205913
P51159 (RAB27A)	Pre-ETT	-0.473657	-0.922583	-0.0247296	0.0386465	0.999401	0.463888	-0.469052	-0.92631	-0.0189197
P51159 (RAB27A)	Post-ETT	-0.261522	-0.710449	0.187404	0.253547	0.846039	0.096042	-0.258111	-0.69888	0.190934
P51159 (RAB27A)	Case	0.0425105	-0.103817	0.188838	0.569083	0.950871	0.0202183	0.0416004	-0.115032	0.197404
P51159 (RAB27A)	Control	-0.169624	-0.320597	-0.0186501	0.0276595	0.999812	0.173764	-0.168511	-0.326605	-0.00999578
P51159 (RAB27A)	Interaction	0.212134	0.00188511	0.422383	0.0479809	0.926596	0.134907	0.209227	-0.00569572	0.433862
P51161 (FABP6)	Pre-ETT	0.896824	0.0723315	1.72132	0.0330143	0.999401	0.657425	0.916464	0.105817	1.71599
P51161 (FABP6)	Post-ETT	0.853897	0.0294049	1.67839	0.0423703	0.841369	0.435287	0.856431	0.00975449	1.64087
P51161 (FABP6)	Case	-0.067828	-0.391745	0.256089	0.681501	0.961634	0.0228979	-0.065855	-0.390746	0.262652
P51161 (FABP6)	Control	-0.0249014	-0.359104	0.309301	0.883892	0.999812	0.0208587	-0.0246725	-0.362608	0.333672
P51161 (FABP6)	Interaction	-0.0429266	-0.508344	0.422491	0.856546	0.972452	0.0263272	-0.043582	-0.533529	0.425957
P51164 (ATP4B)	Pre-ETT	0.339273	-0.363776	1.04232	0.344237	0.999401	0.0864127	0.321627	-0.364081	1.01844
P51164 (ATP4B)	Post-ETT	0.229792	-0.473256	0.93284	0.521772	0.896164	0.0705877	0.224526	-0.448758	0.912366
P51164 (ATP4B)	Case	-0.0750134	-0.247017	0.0969906	0.392679	0.904058	0.0190063	-0.0744132	-0.26065	0.104949
P51164 (ATP4B)	Control	0.0344673	-0.142999	0.211933	0.703453	0.999812	0.0143321	0.0314874	-0.150144	0.214071
P51164 (ATP4B)	Interaction	-0.109481	-0.356623	0.137662	0.385265	0.926596	0.0247664	-0.106236	-0.361052	0.142119
P51178 (PLCD1)	Pre-ETT	0.150169	-0.498939	0.799276	0.650239	0.999401	0.0554754	0.135786	-0.505731	0.799074
P51178 (PLCD1)	Post-ETT	0.326679	-0.322428	0.975786	0.323937	0.868679	0.0869364	0.326119	-0.339116	0.965009
P51178 (PLCD1)	Case	0.154657	-0.0584583	0.367772	0.154928	0.819654	0.0494765	0.152059	-0.0638254	0.371627
P51178 (PLCD1)	Control	-0.0218536	-0.241736	0.198029	0.845553	0.999812	0.0187903	-0.0200418	-0.245903	0.201925
P51178 (PLCD1)	Interaction	0.17651	-0.129702	0.482723	0.258568	0.926596	0.0400364	0.175617	-0.14723	0.497245
P51397 (DAP)	Pre-ETT	-0.19618	-0.639126	0.246766	0.38536	0.999401	0.0393206	-0.183633	-0.623037	0.258562
P51397 (DAP)	Post-ETT	-0.228184	-0.671124	0.214756	0.312643	0.865513	0.0462844	-0.21912	-0.654505	0.223267
P51397 (DAP)	Case	-0.0673834	-0.136903	0.00213573	0.0574658	0.808661	0.0247749	-0.0676003	-0.143051	0.00601788
P51397 (DAP)	Control	-0.0353794	-0.107106	0.0363472	0.333664	0.999812	0.00765427	-0.0357002	-0.112692	0.0425305
P51397 (DAP)	Interaction	-0.032004	-0.131892	0.0678841	0.530024	0.926596	0.00729821	-0.0326221	-0.140251	0.0757787
P51449 (RORC)	Pre-ETT	-0.11984	-0.527548	0.287869	0.564547	0.999401	0.031453	-0.125828	-0.536276	0.300499
P51449 (RORC)	Post-ETT	-0.0781508	-0.485859	0.329558	0.707146	0.93918	0.0295504	-0.0786033	-0.469312	0.321143
P51449 (RORC)	Case	0.0325129	-0.0314226	0.0964484	0.318913	0.888392	0.00703442	0.0330342	-0.0357413	0.10108
P51449 (RORC)	Control	-0.0091759	-0.0751416	0.0567898	0.785135	0.999812	0.00484429	-0.00980298	-0.0800482	0.0599292
P51449 (RORC)	Interaction	0.0416888	-0.0501765	0.133554	0.373767	0.926596	0.00807996	0.0420922	-0.0549537	0.140479
P51451 (BLK)	Pre-ETT	-0.181651	-0.751596	0.388294	0.532185	0.999401	0.0606799	-0.16389	-0.714643	0.380189
P51451 (BLK)	Post-ETT	-0.164469	-0.734414	0.405476	0.571675	0.908345	0.0596982	-0.151028	-0.721166	0.386739
P51451 (BLK)	Case	0.0225648	-0.0560193	0.101149	0.573579	0.950871	0.00953615	0.0213742	-0.0626078	0.105719
P51451 (BLK)	Control	0.00538276	-0.0756967	0.0864622	0.896472	0.999812	0.00826119	0.00583763	-0.0811747	0.0950271
P51451 (BLK)	Interaction	0.017182	-0.0957309	0.130095	0.765513	0.952624	0.0100092	0.0155514	-0.107227	0.140543
P51452 (DUSP3)	Pre-ETT	-0.298992	-0.853431	0.255447	0.290535	0.999401	0.101906	-0.302584	-0.860489	0.248247
P51452 (DUSP3)	Post-ETT	-0.400114	-0.954553	0.154325	0.157239	0.841369	0.159019	-0.416918	-0.965972	0.135721
P51452 (DUSP3)	Case	-0.0149704	-0.345424	0.315483	0.929248	0.995009	0.031742	-0.0171996	-0.348779	0.308782
P51452 (DUSP3)	Control	0.0861517	-0.254795	0.427098	0.620423	0.999812	0.0398118	0.0879904	-0.262744	0.436631
P51452 (DUSP3)	Interaction	-0.101122	-0.575931	0.373687	0.67637	0.936028	0.0442143	-0.102129	-0.587983	0.375607
P51460 (INSL3)	Pre-ETT	-0.0473335	-0.542829	0.448162	0.85148	0.999401	0.053626	-0.036889	-0.522345	0.468783
P51460 (INSL3)	Post-ETT	0.239526	-0.25597	0.735021	0.343405	0.869013	0.0778433	0.238834	-0.233399	0.73678
P51460 (INSL3)	Case	0.23797	-0.0721776	0.548117	0.132622	0.811805	0.0899496	0.231162	-0.0790389	0.555095
P51460 (INSL3)	Control	-0.0488897	-0.368885	0.271106	0.764598	0.999812	0.0350289	-0.046457	-0.362123	0.271469
P51460 (INSL3)	Interaction	0.286859	-0.158773	0.732492	0.207074	0.926596	0.0873143	0.281626	-0.172733	0.713044
P51512 (MMP16)	Pre-ETT	-0.163771	-0.563366	0.235823	0.421813	0.999401	0.0775156	-0.161036	-0.559265	0.222207
P51512 (MMP16)	Post-ETT	-0.120499	-0.520094	0.279095	0.554498	0.90656	0.0620421	-0.124507	-0.512493	0.243416
P51512 (MMP16)	Case	0.0106417	-0.0500906	0.0713741	0.731273	0.970933	0.010221	0.0113841	-0.051851	0.0772319
P51512 (MMP16)	Control	-0.0326305	-0.0952913	0.0300303	0.307421	0.999812	0.015904	-0.0315457	-0.0982499	0.0390667
P51512 (MMP16)	Interaction	0.0432723	-0.0439905	0.130535	0.331092	0.926596	0.0164338	0.041462	-0.0552942	0.136423
P51512 (MMP16)	Pre-ETT	0.306467	-0.361929	0.974863	0.368831	0.999401	0.0782193	0.287242	-0.376931	0.949209
P51512 (MMP16)	Post-ETT	0.549666	-0.11873	1.21806	0.107004	0.841369	0.19096	0.539331	-0.110322	1.20174
P51512 (MMP16)	Case	0.0333812	-0.176669	0.243431	0.755438	0.976695	0.0183898	0.0350496	-0.183348	0.249009
P51512 (MMP16)	Control	-0.209818	-0.426538	0.00690257	0.0577569	0.999812	0.11298	-0.218129	-0.441543	0.00751338
P51512 (MMP16)	Interaction	0.243199	-0.0586103	0.545008	0.114257	0.926596	0.0700505	0.251	-0.048422	0.557694
P51513 (NOVA1)	Pre-ETT	-0.25567	-0.752333	0.240993	0.313002	0.999401	0.0536356	-0.247513	-0.737432	0.222136
P51513 (NOVA1)	Post-ETT	-0.210624	-0.707287	0.286038	0.405872	0.878522	0.0440495	-0.20739	-0.669715	0.274722
P51513 (NOVA1)	Case	-0.0127866	-0.0853953	0.0598222	0.729979	0.970933	0.00533449	-0.0132348	-0.0904601	0.0642031
P51513 (NOVA1)	Control	-0.0578323	-0.132747	0.0170821	0.130267	0.999812	0.0153377	-0.0572598	-0.140151	0.0247619
P51513 (NOVA1)	Interaction	0.0450457	-0.0592816	0.149373	0.397408	0.926596	0.00884216	0.0446366	-0.0692731	0.159001
P51553 (IDH3G)	Pre-ETT	0.0665475	-0.45108	0.584175	0.801058	0.999401	0.0708381	0.0343347	-0.462032	0.53475
P51553 (IDH3G)	Post-ETT	0.0364762	-0.481152	0.554104	0.89015	0.976857	0.0445616	0.028078	-0.470809	0.533732
P51553 (IDH3G)	Case	-0.00488468	-0.0898284	0.0800591	0.910263	0.995009	0.00847723	-0.00476335	-0.0976799	0.0869623
P51553 (IDH3G)	Control	0.0251867	-0.0624544	0.112828	0.573256	0.999812	0.0114819	0.028437	-0.0739074	0.117566
P51553 (IDH3G)	Interaction	-0.0300713	-0.152122	0.0919795	0.629164	0.93301	0.0144102	-0.0361245	-0.157819	0.101316
P51570 (GALK1)	Pre-ETT	-0.389398	-0.885447	0.10665	0.123909	0.999401	0.200818	-0.41038	-0.903006	0.0717604
P51570 (GALK1)	Post-ETT	-0.294152	-0.790201	0.201896	0.245138	0.843953	0.123195	-0.312605	-0.794573	0.156007
P51570 (GALK1)	Case	0.13819	-0.17766	0.45404	0.391158	0.903188	0.0468214	0.134413	-0.178425	0.448378
P51570 (GALK1)	Control	0.0429439	-0.282936	0.368823	0.79619	0.999812	0.0389007	0.038672	-0.291273	0.37244
P51570 (GALK1)	Interaction	0.095246	-0.358581	0.549073	0.68082	0.936028	0.0472668	0.102009	-0.357497	0.535311
P51572 (BCAP31)	Pre-ETT	-0.0393405	-0.472216	0.393535	0.858625	0.999401	0.0526267	-0.0429837	-0.443936	0.364666
P51572 (BCAP31)	Post-ETT	0.0724415	-0.360434	0.505317	0.742912	0.946184	0.0488802	0.0664973	-0.353035	0.48769
P51572 (BCAP31)	Case	0.0917676	-0.0185477	0.202083	0.103011	0.810272	0.0544551	0.0933004	-0.0206448	0.209552
P51572 (BCAP31)	Control	-0.0200144	-0.133833	0.0938039	0.730357	0.999812	0.0139433	-0.0223473	-0.138606	0.100604
P51572 (BCAP31)	Interaction	0.111782	-0.0467237	0.270288	0.166906	0.926596	0.0435327	0.113299	-0.0573445	0.278689
P51580 (TPMT)	Pre-ETT	-0.0294356	-0.521776	0.462905	0.906717	0.999401	0.0498988	-0.0195394	-0.525811	0.460049
P51580 (TPMT)	Post-ETT	-0.0687643	-0.561105	0.423576	0.784281	0.95765	0.0512032	-0.0537323	-0.55029	0.428863
P51580 (TPMT)	Case	0.0196562	-0.182025	0.221338	0.848509	0.988269	0.0214036	0.0172672	-0.182654	0.226852
P51580 (TPMT)	Control	0.0589849	-0.149101	0.267071	0.578498	0.999812	0.026226	0.0602917	-0.152332	0.266807
P51580 (TPMT)	Interaction	-0.0393288	-0.329113	0.250456	0.790239	0.955774	0.0257291	-0.0401794	-0.338892	0.258884
P51608 (MECP2)	Pre-ETT	0.0951124	-0.330929	0.521154	0.661708	0.999401	0.0552671	0.0913238	-0.352928	0.531297
P51608 (MECP2)	Post-ETT	0.0679156	-0.358126	0.493957	0.754707	0.948864	0.0582409	0.0663958	-0.395661	0.508339
P51608 (MECP2)	Case	-0.0419694	-0.243465	0.159527	0.683098	0.961634	0.0282295	-0.043661	-0.249497	0.163035
P51608 (MECP2)	Control	-0.0147725	-0.222667	0.193122	0.889237	0.999812	0.0250077	-0.0156066	-0.228811	0.195013
P51608 (MECP2)	Interaction	-0.0271969	-0.316715	0.262321	0.853922	0.972452	0.0308625	-0.0230103	-0.335744	0.272368
P51636 (CAV2)	Pre-ETT	0.0910056	-0.286887	0.468898	0.636922	0.999401	0.0563637	0.101115	-0.279435	0.484407
P51636 (CAV2)	Post-ETT	0.148706	-0.229187	0.526598	0.440546	0.885467	0.0682458	0.151484	-0.222153	0.512318
P51636 (CAV2)	Case	0.0748187	-0.0322798	0.181917	0.170929	0.826931	0.0345334	0.0769411	-0.0336372	0.184475
P51636 (CAV2)	Control	0.0171185	-0.0933807	0.127618	0.761404	0.999812	0.0165658	0.014696	-0.0985756	0.130032
P51636 (CAV2)	Interaction	0.0577001	-0.0961835	0.211584	0.462396	0.926596	0.0235072	0.0584913	-0.107057	0.222865
P51649 (ALDH5A1)	Pre-ETT	0.0987677	-0.38974	0.587276	0.691906	0.999401	0.0564751	0.112944	-0.350533	0.573068
P51649 (ALDH5A1)	Post-ETT	0.129339	-0.359169	0.617847	0.603812	0.919656	0.0574324	0.120856	-0.325524	0.577997
P51649 (ALDH5A1)	Case	-0.0294642	-0.0991642	0.0402358	0.407369	0.906632	0.0116922	-0.0298028	-0.104817	0.047072
P51649 (ALDH5A1)	Control	-0.0600355	-0.131949	0.0118777	0.101789	0.999812	0.0285561	-0.0600807	-0.135659	0.013887
P51649 (ALDH5A1)	Interaction	0.0305713	-0.0695766	0.130719	0.549638	0.926596	0.0119789	0.0312486	-0.0711627	0.13453
P51654 (GPC3)	Pre-ETT	0.229352	-0.377314	0.836018	0.458711	0.999401	0.0670028	0.218066	-0.385171	0.834542
P51654 (GPC3)	Post-ETT	0.335591	-0.271075	0.942257	0.278277	0.852853	0.0812297	0.31568	-0.297633	0.925305
P51654 (GPC3)	Case	-0.0064373	-0.153628	0.140754	0.931691	0.995009	0.0128953	-0.00590424	-0.164736	0.144383
P51654 (GPC3)	Control	-0.112676	-0.264541	0.039189	0.145893	0.999812	0.0378362	-0.112239	-0.270834	0.0457274
P51654 (GPC3)	Interaction	0.106239	-0.105252	0.317729	0.324843	0.926596	0.0259229	0.105576	-0.120891	0.329743
P51659 (HSD17B4)	Pre-ETT	-0.0530096	-0.539217	0.433198	0.83079	0.999401	0.0486705	-0.0584964	-0.553857	0.417688
P51659 (HSD17B4)	Post-ETT	-0.194256	-0.680463	0.291951	0.433585	0.885359	0.0666853	-0.192987	-0.706577	0.281905
P51659 (HSD17B4)	Case	0.00564891	-0.280227	0.291525	0.969107	0.995823	0.0303677	0.00496493	-0.282042	0.291551
P51659 (HSD17B4)	Control	0.146895	-0.148059	0.441849	0.329006	0.999812	0.0496861	0.142291	-0.159773	0.463817
P51659 (HSD17B4)	Interaction	-0.141247	-0.552006	0.269513	0.500332	0.926596	0.0453202	-0.134526	-0.558907	0.274851
P51665 (PSMD7)	Pre-ETT	0.103237	-0.440594	0.647068	0.709843	0.999401	0.0524088	0.113478	-0.408075	0.65388
P51665 (PSMD7)	Post-ETT	0.0703117	-0.473519	0.614143	0.799957	0.95966	0.0528132	0.0765811	-0.459028	0.623065
P51665 (PSMD7)	Case	0.0448464	-0.291933	0.381626	0.794097	0.979921	0.0344408	0.0445154	-0.306772	0.387172
P51665 (PSMD7)	Control	0.077772	-0.269701	0.425245	0.660892	0.999812	0.0363263	0.0824662	-0.294646	0.419313
P51665 (PSMD7)	Interaction	-0.0329256	-0.516824	0.450973	0.893908	0.977226	0.043564	-0.0383528	-0.526392	0.450826
P51668 (UBE2D1)	Pre-ETT	0.106506	-0.42566	0.638672	0.694865	0.999401	0.0391907	0.10886	-0.41642	0.643763
P51668 (UBE2D1)	Post-ETT	0.355998	-0.176168	0.888163	0.189811	0.841369	0.0846748	0.355391	-0.166467	0.887489
P51668 (UBE2D1)	Case	0.235273	-0.0902983	0.560844	0.15667	0.819654	0.0548313	0.231261	-0.103097	0.568346
P51668 (UBE2D1)	Control	-0.0142186	-0.350128	0.321691	0.933881	0.999812	0.0211148	-0.0188533	-0.361976	0.326129
P51668 (UBE2D1)	Interaction	0.249492	-0.218303	0.717286	0.295876	0.926596	0.0460247	0.253287	-0.212901	0.738987
P51671 (CCL11)	Pre-ETT	0.0647039	-0.324678	0.454086	0.74466	0.999401	0.0477738	0.0653994	-0.347652	0.457196
P51671 (CCL11)	Post-ETT	0.0822004	-0.307182	0.471583	0.679052	0.935046	0.0472207	0.0849838	-0.316786	0.489256
P51671 (CCL11)	Case	0.00664221	-0.152921	0.166206	0.934974	0.995009	0.0179757	0.00719597	-0.157323	0.171464
P51671 (CCL11)	Control	-0.0108542	-0.175484	0.153776	0.897182	0.999812	0.0193039	-0.00888225	-0.179743	0.155462
P51671 (CCL11)	Interaction	0.0174964	-0.211771	0.246764	0.881101	0.973468	0.0223761	0.0180194	-0.216248	0.251841
P51688 (SGSH)	Pre-ETT	0.414868	-0.412791	1.24253	0.325882	0.999401	0.0962204	0.425774	-0.414815	1.22083
P51688 (SGSH)	Post-ETT	0.51509	-0.312569	1.34275	0.22255	0.843918	0.119428	0.51255	-0.31822	1.29646
P51688 (SGSH)	Case	-0.0294778	-0.199748	0.140792	0.734371	0.971796	0.011373	-0.0291035	-0.207304	0.146113
P51688 (SGSH)	Control	-0.1297	-0.305376	0.0459768	0.147892	0.999812	0.0359883	-0.135433	-0.309844	0.0526105
P51688 (SGSH)	Interaction	0.100222	-0.144429	0.344873	0.42203	0.926596	0.0204945	0.101922	-0.160878	0.35894
P51692 (STAT5B)	Pre-ETT	-0.0736436	-0.550849	0.403562	0.762296	0.999401	0.0560167	-0.0721855	-0.52935	0.411744
P51692 (STAT5B)	Post-ETT	0.0433745	-0.433831	0.52058	0.858608	0.973464	0.0516722	0.0506684	-0.397901	0.51588
P51692 (STAT5B)	Case	0.239162	-0.0484512	0.526775	0.103146	0.810272	0.117502	0.235999	-0.0511095	0.524799
P51692 (STAT5B)	Control	0.122144	-0.174602	0.418889	0.419816	0.999812	0.0453029	0.118184	-0.189028	0.420698
P51692 (STAT5B)	Interaction	0.117018	-0.296236	0.530273	0.578903	0.926596	0.0479157	0.120318	-0.305133	0.544294
P51784 (USP11)	Pre-ETT	0.187812	-0.354568	0.730191	0.497338	0.999401	0.0438738	0.179173	-0.34798	0.723774
P51784 (USP11)	Post-ETT	0.0838482	-0.458532	0.626228	0.761892	0.950214	0.0370955	0.069567	-0.453058	0.615636
P51784 (USP11)	Case	-0.115734	-0.429704	0.198236	0.470005	0.927836	0.0265349	-0.107763	-0.436321	0.222711
P51784 (USP11)	Control	-0.0117705	-0.33571	0.312169	0.943226	0.999812	0.0218911	-0.0115991	-0.344783	0.310366
P51784 (USP11)	Interaction	-0.103964	-0.555089	0.347162	0.651499	0.935227	0.0288028	-0.10564	-0.579489	0.357972
P51801 (CLCNKB)	Pre-ETT	0.106708	-0.56887	0.782285	0.756883	0.999401	0.0429765	0.0890429	-0.567171	0.758374
P51801 (CLCNKB)	Post-ETT	0.127609	-0.547968	0.803186	0.711222	0.939305	0.0485777	0.131717	-0.556931	0.786607
P51801 (CLCNKB)	Case	0.0803448	-0.132902	0.293592	0.46024	0.926165	0.0190008	0.0814473	-0.141085	0.310529
P51801 (CLCNKB)	Control	0.0594434	-0.160575	0.279462	0.596437	0.999812	0.0169813	0.0575552	-0.174413	0.296065
P51801 (CLCNKB)	Interaction	0.0209015	-0.285501	0.327304	0.89364	0.977226	0.0190927	0.0207659	-0.291965	0.340347
P51808 (DYNLT3)	Pre-ETT	1.35867	0.0680485	2.6493	0.0390838	0.999401	1.06362	1.3998	0.173155	2.60534
P51808 (DYNLT3)	Post-ETT	1.47464	0.184012	2.76526	0.0251294	0.841369	1.23046	1.45293	0.20631	2.7149
P51808 (DYNLT3)	Case	0.0597185	-0.119805	0.239242	0.514412	0.940933	0.0144136	0.0592783	-0.131138	0.251445
P51808 (DYNLT3)	Control	-0.0562451	-0.241469	0.128979	0.551735	0.999812	0.0141319	-0.0442594	-0.254577	0.132976
P51808 (DYNLT3)	Interaction	0.115964	-0.141983	0.37391	0.378247	0.926596	0.0208258	0.109008	-0.147776	0.389511
P51809 (VAMP7)	Pre-ETT	1.50719	-0.22229	3.23668	0.087627	0.999401	0.208054	1.68543	-0.311974	3.94086
P51809 (VAMP7)	Post-ETT	1.61006	-0.119422	3.33955	0.0680572	0.841369	0.284785	1.85723	-0.192364	4.0468
P51809 (VAMP7)	Case	-0.0612515	-0.320432	0.197929	0.643226	0.959567	0.00687934	-0.0637728	-0.347596	0.220449
P51809 (VAMP7)	Control	-0.16412	-0.43153	0.103291	0.229014	0.999812	0.0124145	-0.165527	-0.45542	0.132597
P51809 (VAMP7)	Interaction	0.102868	-0.269533	0.47527	0.588232	0.926596	0.0092307	0.106357	-0.299338	0.487431
P51812 (RPS6KA3)	Pre-ETT	-0.0374831	-0.604678	0.529711	0.896943	0.999401	0.0543156	-0.0448774	-0.611535	0.534764
P51812 (RPS6KA3)	Post-ETT	-0.245859	-0.813053	0.321336	0.395561	0.876255	0.0789017	-0.250721	-0.814877	0.332951
P51812 (RPS6KA3)	Case	0.0446125	-0.466113	0.555338	0.864062	0.991043	0.0457376	0.0327702	-0.461135	0.552739
P51812 (RPS6KA3)	Control	0.252988	-0.273955	0.779931	0.346711	0.999812	0.0749641	0.254543	-0.289045	0.79427
P51812 (RPS6KA3)	Interaction	-0.208376	-0.942208	0.525457	0.57784	0.926596	0.0734894	-0.206652	-0.949022	0.513305
P51813 (BMX)	Pre-ETT	-0.130897	-0.61773	0.355937	0.598205	0.999401	0.0684546	-0.152668	-0.657057	0.329424
P51813 (BMX)	Post-ETT	-0.320535	-0.807368	0.166298	0.196892	0.841369	0.134402	-0.320007	-0.797781	0.160028
P51813 (BMX)	Case	-0.0970374	-0.322999	0.128925	0.399962	0.904554	0.0325428	-0.092191	-0.322312	0.124369
P51813 (BMX)	Control	0.0926008	-0.140536	0.325738	0.436282	0.999812	0.0348536	0.0921617	-0.146212	0.328543
P51813 (BMX)	Interaction	-0.189638	-0.51431	0.135034	0.252292	0.926596	0.0627384	-0.187301	-0.511379	0.139431
P51814 (ZNF41)	Pre-ETT	-0.109144	-0.56529	0.347002	0.639092	0.999401	0.0352011	-0.131964	-0.605412	0.344847
P51814 (ZNF41)	Post-ETT	-0.0573767	-0.513523	0.39877	0.805268	0.960779	0.0323336	-0.0770425	-0.549119	0.374853
P51814 (ZNF41)	Case	0.0429041	-0.0675146	0.153323	0.446323	0.923785	0.0101178	0.0441418	-0.0719343	0.157885
P51814 (ZNF41)	Control	-0.00886321	-0.122788	0.105062	0.878806	0.999812	0.00788615	-0.00758379	-0.127013	0.114413
P51814 (ZNF41)	Interaction	0.0517673	-0.106887	0.210422	0.522487	0.926596	0.0114317	0.0505946	-0.116203	0.219282
P51815 (ZNF75D)	Pre-ETT	0.0252474	-0.497475	0.54797	0.92458	0.999401	0.0342855	0.0307019	-0.481503	0.532909
P51815 (ZNF75D)	Post-ETT	-0.0786334	-0.601356	0.444089	0.768117	0.951992	0.0351792	-0.0728839	-0.595705	0.432967
P51815 (ZNF75D)	Case	-0.176307	-0.53762	0.185007	0.338878	0.893257	0.0365712	-0.175382	-0.54263	0.184501
P51815 (ZNF75D)	Control	-0.0724258	-0.445212	0.300361	0.703362	0.999812	0.0255567	-0.0693586	-0.435224	0.289464
P51815 (ZNF75D)	Interaction	-0.103881	-0.623031	0.41527	0.694922	0.937906	0.0312611	-0.106506	-0.63082	0.403978
P51857 (AKR1D1)	Pre-ETT	0.598864	-0.134342	1.33207	0.109411	0.999401	0.217413	0.617628	-0.0788617	1.35156
P51857 (AKR1D1)	Post-ETT	0.90641	0.173203	1.63962	0.0153946	0.841333	0.913133	0.899988	0.176018	1.64853
P51857 (AKR1D1)	Case	0.185079	-0.111896	0.482054	0.221904	0.834501	0.0420671	0.185879	-0.135106	0.492437
P51857 (AKR1D1)	Control	-0.122466	-0.428871	0.183939	0.433408	0.999812	0.0276017	-0.117035	-0.445984	0.196289
P51857 (AKR1D1)	Interaction	0.307545	-0.119161	0.734251	0.157764	0.926596	0.0625973	0.305653	-0.136939	0.767052
P51858 (HDGF)	Pre-ETT	0.119467	-0.413801	0.652734	0.660599	0.999401	0.0367763	0.123618	-0.384619	0.638101
P51858 (HDGF)	Post-ETT	0.01612	-0.517147	0.549387	0.952755	0.990591	0.0358201	0.0269345	-0.519343	0.546957
P51858 (HDGF)	Case	0.0442673	-0.425657	0.514191	0.853519	0.988725	0.0303017	0.0432176	-0.413705	0.495068
P51858 (HDGF)	Control	0.147614	-0.337232	0.63246	0.550693	0.999812	0.0374889	0.148189	-0.342732	0.612916
P51858 (HDGF)	Interaction	-0.103347	-0.778553	0.57186	0.764184	0.952462	0.0392214	-0.0955411	-0.75684	0.595934
P51858 (HDGF)	Pre-ETT	0.3701	-0.188066	0.928266	0.193744	0.999401	0.116487	0.368953	-0.191857	0.933732
P51858 (HDGF)	Post-ETT	0.255888	-0.302278	0.814053	0.368901	0.873184	0.077259	0.258103	-0.309646	0.792986
P51858 (HDGF)	Case	0.0806788	-0.411885	0.573242	0.748188	0.975123	0.0507679	0.0843592	-0.419278	0.570918
P51858 (HDGF)	Control	0.194891	-0.313313	0.703096	0.452276	0.999812	0.0633285	0.188822	-0.321625	0.721004
P51858 (HDGF)	Interaction	-0.114212	-0.821949	0.593524	0.75178	0.948435	0.0558172	-0.11748	-0.824327	0.610385
P51878 (CASP5)	Pre-ETT	0.789375	-0.0187072	1.59746	0.0555447	0.999401	0.413531	0.79014	0.0122365	1.57765
P51878 (CASP5)	Post-ETT	0.717235	-0.0908475	1.52532	0.0819262	0.841369	0.310581	0.735234	-0.0728244	1.55285
P51878 (CASP5)	Case	-0.0462699	-0.209586	0.117046	0.578698	0.950871	0.0123331	-0.0478535	-0.212439	0.118192
P51878 (CASP5)	Control	0.0258705	-0.142631	0.194372	0.763477	0.999812	0.0124769	0.0277103	-0.15008	0.209458
P51878 (CASP5)	Interaction	-0.0721403	-0.306799	0.162519	0.546812	0.926596	0.0166778	-0.0750483	-0.321071	0.177107
P51884 (LUM)	Pre-ETT	-0.735344	-1.2418	-0.228886	0.00443084	0.886013	1.16336	-0.729848	-1.24662	-0.210867
P51884 (LUM)	Post-ETT	-0.765373	-1.27183	-0.258914	0.003057	0.800573	1.98599	-0.75432	-1.2858	-0.268314
P51884 (LUM)	Case	-0.0796981	-0.247633	0.0882365	0.35229	0.89442	0.0179627	-0.0808067	-0.249777	0.105314
P51884 (LUM)	Control	-0.0496698	-0.222937	0.123597	0.574215	0.999812	0.0134056	-0.0527127	-0.228234	0.126056
P51884 (LUM)	Interaction	-0.0300283	-0.271324	0.211267	0.807301	0.959217	0.0145125	-0.02986	-0.276133	0.23464
P51911 (CNN1)	Pre-ETT	0.0666113	-0.466959	0.600182	0.806702	0.999401	0.0351469	0.0565339	-0.464609	0.580252
P51911 (CNN1)	Post-ETT	0.16996	-0.363611	0.703531	0.532422	0.901469	0.0444158	0.16048	-0.39983	0.710817
P51911 (CNN1)	Case	0.231134	-0.235242	0.69751	0.331374	0.889692	0.0497905	0.234881	-0.243937	0.717096
P51911 (CNN1)	Control	0.127786	-0.3534	0.608971	0.602718	0.999812	0.0352489	0.121972	-0.360288	0.610142
P51911 (CNN1)	Interaction	0.103349	-0.56676	0.773457	0.76244	0.95206	0.0408415	0.12092	-0.568801	0.774359
P51946 (CCNH)	Pre-ETT	-0.132153	-0.657361	0.393055	0.621895	0.999401	0.0391044	-0.146881	-0.677267	0.388728
P51946 (CCNH)	Post-ETT	-0.0411789	-0.566387	0.484029	0.877869	0.974773	0.0345725	-0.0283515	-0.564612	0.497039
P51946 (CCNH)	Case	0.0113228	-0.19908	0.221726	0.915999	0.995009	0.0140424	0.00738345	-0.197777	0.232057
P51946 (CCNH)	Control	-0.0796512	-0.296736	0.137433	0.472056	0.999812	0.0198635	-0.0803232	-0.310711	0.137738
P51946 (CCNH)	Interaction	0.090974	-0.211342	0.39329	0.555326	0.926596	0.0213697	0.0908317	-0.219527	0.412705
P51946 (CCNH)	Pre-ETT	0.663705	-0.565398	1.89281	0.28989	0.999401	0.0999065	0.667802	-0.600436	1.85685
P51946 (CCNH)	Post-ETT	0.689053	-0.54005	1.91816	0.271862	0.852853	0.0860568	0.639348	-0.560334	1.90992
P51946 (CCNH)	Case	0.00614876	-0.235908	0.248205	0.960292	0.995009	0.0109205	0.0102404	-0.255629	0.25831
P51946 (CCNH)	Control	-0.0191994	-0.268942	0.230543	0.880232	0.999812	0.0118269	-0.021712	-0.287964	0.245732
P51946 (CCNH)	Interaction	0.0253481	-0.322449	0.373145	0.886412	0.974066	0.013132	0.031029	-0.345542	0.399487
P51948 (MNAT1)	Pre-ETT	-0.11458	-0.660257	0.431098	0.680672	0.999401	0.0377111	-0.101746	-0.63672	0.442201
P51948 (MNAT1)	Post-ETT	0.0763288	-0.469349	0.622007	0.783964	0.95765	0.0375742	0.0947189	-0.447653	0.638239
P51948 (MNAT1)	Case	0.180986	-0.0788755	0.440848	0.172235	0.826931	0.0444215	0.179209	-0.0834564	0.447122
P51948 (MNAT1)	Control	-0.00992222	-0.278036	0.258191	0.942177	0.999812	0.0170556	-0.00389353	-0.293014	0.265677
P51948 (MNAT1)	Interaction	0.190908	-0.182472	0.564289	0.316283	0.926596	0.0331876	0.183096	-0.192488	0.569996
P51965 (UBE2E1)	Pre-ETT	0.194367	-0.350842	0.739576	0.484723	0.999401	0.0669902	0.182991	-0.367194	0.723036
P51965 (UBE2E1)	Post-ETT	-0.00416734	-0.549376	0.541042	0.988047	0.997036	0.0451745	-0.0152203	-0.56187	0.539378
P51965 (UBE2E1)	Case	-0.0251129	-0.518599	0.468374	0.920551	0.995009	0.0471446	-0.0256122	-0.520423	0.444609
P51965 (UBE2E1)	Control	0.173421	-0.335736	0.682578	0.504406	0.999812	0.0595944	0.170848	-0.354749	0.679924
P51965 (UBE2E1)	Interaction	-0.198534	-0.907596	0.510528	0.583156	0.926596	0.0685318	-0.196267	-0.902015	0.544146
P52272 (HNRNPM)	Pre-ETT	0.101765	-0.566297	0.769826	0.765278	0.999401	0.0450997	0.104236	-0.563811	0.774265
P52272 (HNRNPM)	Post-ETT	0.029169	-0.638892	0.69723	0.931803	0.984616	0.0451837	0.0338219	-0.666688	0.691983
P52272 (HNRNPM)	Case	-0.0939945	-0.421982	0.233993	0.574331	0.950871	0.0254515	-0.0973534	-0.424152	0.238281
P52272 (HNRNPM)	Control	-0.021399	-0.359802	0.317004	0.901364	0.999812	0.0225894	-0.0232259	-0.365934	0.313309
P52272 (HNRNPM)	Interaction	-0.0725955	-0.543862	0.398671	0.762713	0.95206	0.0281151	-0.0688342	-0.553576	0.404649
P52292 (KPNA2)	Pre-ETT	-0.223338	-0.717977	0.271301	0.37618	0.999401	0.0770962	-0.224766	-0.734483	0.280643
P52292 (KPNA2)	Post-ETT	-0.112155	-0.606794	0.382484	0.65675	0.931913	0.0514967	-0.112084	-0.609796	0.378858
P52292 (KPNA2)	Case	0.065876	-0.158817	0.290569	0.565544	0.95053	0.0251744	0.0627934	-0.16142	0.289124
P52292 (KPNA2)	Control	-0.0453069	-0.277135	0.186521	0.701689	0.999812	0.0267662	-0.0441989	-0.284117	0.205261
P52292 (KPNA2)	Interaction	0.111183	-0.211666	0.434032	0.499692	0.926596	0.0359627	0.112637	-0.212265	0.450419
P52294 (KPNA1)	Pre-ETT	0.0243855	-0.369057	0.417828	0.903312	0.999401	0.0501904	0.0117433	-0.400857	0.405742
P52294 (KPNA1)	Post-ETT	-0.119555	-0.512997	0.273888	0.551462	0.90656	0.0605236	-0.133325	-0.547502	0.276678
P52294 (KPNA1)	Case	0.115464	-0.152636	0.383565	0.398609	0.904554	0.0448637	0.113639	-0.162614	0.379458
P52294 (KPNA1)	Control	0.259404	-0.0172095	0.536018	0.0660587	0.999812	0.143533	0.254836	-0.0240342	0.539672
P52294 (KPNA1)	Interaction	-0.14394	-0.529158	0.241278	0.463951	0.926596	0.0567225	-0.141234	-0.528222	0.25267
P52298 (NCBP2)	Pre-ETT	-0.0277385	-0.484509	0.429032	0.905257	0.999401	0.0300527	-0.0380913	-0.505334	0.407885
P52298 (NCBP2)	Post-ETT	0.0978581	-0.358912	0.554628	0.674558	0.933613	0.034237	0.0955471	-0.366896	0.525786
P52298 (NCBP2)	Case	0.181343	-0.0408023	0.403489	0.109605	0.811805	0.0479139	0.182629	-0.0483667	0.4171
P52298 (NCBP2)	Control	0.0557465	-0.173453	0.284946	0.63357	0.999812	0.0175106	0.0556091	-0.183797	0.290548
P52298 (NCBP2)	Interaction	0.125597	-0.193591	0.444785	0.440575	0.926596	0.0252766	0.127489	-0.200963	0.443957
P52306 (RAP1GDS1)	Pre-ETT	-0.127917	-0.628721	0.372887	0.616638	0.999401	0.0381923	-0.148483	-0.626042	0.343847
P52306 (RAP1GDS1)	Post-ETT	-0.316228	-0.817032	0.184576	0.215865	0.842065	0.0872804	-0.337663	-0.833787	0.179711
P52306 (RAP1GDS1)	Case	-0.258874	-0.545109	0.0273613	0.0762933	0.808661	0.0893215	-0.256116	-0.542305	0.0359887
P52306 (RAP1GDS1)	Control	-0.070563	-0.365887	0.224761	0.639568	0.999812	0.0231525	-0.0767795	-0.369424	0.244836
P52306 (RAP1GDS1)	Interaction	-0.188311	-0.599585	0.222964	0.3695	0.926596	0.0379821	-0.187269	-0.606504	0.23435
P52435 (POLR2J)	Pre-ETT	0.12072	-0.272823	0.514264	0.547692	0.999401	0.0281545	0.0936058	-0.339271	0.506746
P52435 (POLR2J)	Post-ETT	0.0909469	-0.302597	0.484491	0.65059	0.931875	0.0306333	0.078317	-0.365532	0.488353
P52435 (POLR2J)	Case	-0.0529415	-0.215354	0.109472	0.522897	0.941073	0.0136371	-0.0513189	-0.229652	0.126721
P52435 (POLR2J)	Control	-0.0231681	-0.190738	0.144402	0.786404	0.999812	0.0111948	-0.0220644	-0.198289	0.148046
P52435 (POLR2J)	Interaction	-0.0297734	-0.263135	0.203589	0.80254	0.957616	0.0145302	-0.0320974	-0.26916	0.213026
P52564 (MAP2K6)	Pre-ETT	0.0465193	-0.475794	0.568833	0.861424	0.999401	0.0511052	0.0530659	-0.468419	0.571707
P52564 (MAP2K6)	Post-ETT	0.24876	-0.273553	0.771074	0.35058	0.869095	0.090991	0.270012	-0.263936	0.77809
P52564 (MAP2K6)	Case	0.153911	-0.0698389	0.377661	0.177593	0.826931	0.0557781	0.151416	-0.0744274	0.382403
P52564 (MAP2K6)	Control	-0.04833	-0.279185	0.182525	0.681569	0.999812	0.0247684	-0.0473687	-0.29153	0.187024
P52564 (MAP2K6)	Interaction	0.202241	-0.119252	0.523735	0.217594	0.926596	0.0583175	0.203536	-0.124181	0.545891
P52565 (ARHGDIA)	Pre-ETT	0.65591	-0.313746	1.62557	0.184909	0.999401	0.124599	0.648149	-0.234342	1.6156
P52565 (ARHGDIA)	Post-ETT	1.05484	0.085188	2.0245	0.0329942	0.841369	0.589063	1.0818	0.0913737	2.05692
P52565 (ARHGDIA)	Case	0.338553	-0.0223425	0.699448	0.0659703	0.808661	0.0950542	0.338718	-0.0492199	0.707939
P52565 (ARHGDIA)	Control	-0.0603813	-0.432737	0.311974	0.750615	0.999812	0.0225904	-0.0733984	-0.439915	0.32408
P52565 (ARHGDIA)	Interaction	0.398934	-0.119616	0.917484	0.131592	0.926596	0.0882745	0.409882	-0.156256	0.937241
P52566 (ARHGDIB)	Pre-ETT	-0.107068	-0.640154	0.426018	0.693839	0.999401	0.0595856	-0.114515	-0.648189	0.420284
P52566 (ARHGDIB)	Post-ETT	-0.418893	-0.951979	0.114192	0.123531	0.841369	0.183597	-0.428518	-0.945298	0.0851896
P52566 (ARHGDIB)	Case	-0.128855	-0.541679	0.283969	0.540693	0.943205	0.0508881	-0.125565	-0.558466	0.323496
P52566 (ARHGDIB)	Control	0.18297	-0.242962	0.608903	0.399815	0.999812	0.0606819	0.183321	-0.257184	0.633802
P52566 (ARHGDIB)	Interaction	-0.311825	-0.904988	0.281338	0.302845	0.926596	0.0831175	-0.312502	-0.941261	0.309629
P52594 (AGFG1)	Pre-ETT	0.0353659	-0.523771	0.594503	0.90134	0.999401	0.0373376	0.0240114	-0.534764	0.601622
P52594 (AGFG1)	Post-ETT	-0.230366	-0.789502	0.328771	0.419373	0.880428	0.0506987	-0.238172	-0.78256	0.314928
P52594 (AGFG1)	Case	-0.0614925	-0.527133	0.404148	0.795764	0.979946	0.0315864	-0.0621459	-0.531799	0.417222
P52594 (AGFG1)	Control	0.204239	-0.276187	0.684665	0.40472	0.999812	0.0439516	0.203753	-0.285209	0.695533
P52594 (AGFG1)	Interaction	-0.265731	-0.934783	0.40332	0.436303	0.926596	0.0523426	-0.259437	-0.958483	0.426169
P52597 (HNRNPF)	Pre-ETT	0.117932	-0.39446	0.630323	0.651915	0.999401	0.0565287	0.11384	-0.402907	0.637956
P52597 (HNRNPF)	Post-ETT	-0.137768	-0.65016	0.374624	0.598208	0.917454	0.060739	-0.14516	-0.676691	0.380053
P52597 (HNRNPF)	Case	-0.111977	-0.57556	0.351605	0.63591	0.958114	0.0497191	-0.106034	-0.580061	0.333234
P52597 (HNRNPF)	Control	0.143722	-0.334581	0.622025	0.555904	0.999812	0.0566931	0.13971	-0.33799	0.607392
P52597 (HNRNPF)	Interaction	-0.255699	-0.921794	0.410396	0.451818	0.926596	0.0795516	-0.249268	-0.90804	0.437172
P52657 (GTF2A2)	Pre-ETT	0.089486	-0.380098	0.55907	0.708777	0.999401	0.0303351	0.0838328	-0.367992	0.553674
P52657 (GTF2A2)	Post-ETT	-0.0291947	-0.498779	0.44039	0.903015	0.980083	0.0306143	-0.0156857	-0.48594	0.442996
P52657 (GTF2A2)	Case	-0.0158563	-0.205685	0.173972	0.869955	0.991043	0.0129059	-0.0165846	-0.210027	0.17656
P52657 (GTF2A2)	Control	0.102824	-0.0930316	0.29868	0.303489	0.999812	0.0228725	0.106373	-0.0975901	0.305834
P52657 (GTF2A2)	Interaction	-0.118681	-0.391434	0.154073	0.393758	0.926596	0.0236082	-0.121446	-0.398559	0.161879
P52741 (ZNF134)	Pre-ETT	-0.171981	-0.683642	0.33968	0.510032	0.999401	0.0408171	-0.181843	-0.675915	0.301534
P52741 (ZNF134)	Post-ETT	-0.209065	-0.720727	0.302596	0.423222	0.880428	0.0483298	-0.21612	-0.704167	0.292836
P52741 (ZNF134)	Case	-0.0399093	-0.116654	0.0368357	0.308094	0.884962	0.00836711	-0.0393807	-0.119193	0.0416669
P52741 (ZNF134)	Control	-0.00282482	-0.0820067	0.0763571	0.944256	0.999812	0.00571839	-0.00382198	-0.0902856	0.0843185
P52741 (ZNF134)	Interaction	-0.0370845	-0.147355	0.073186	0.509803	0.926596	0.00810727	-0.0364093	-0.156078	0.0807596
P52758 (RIDA)	Pre-ETT	0.234534	-0.245145	0.714213	0.337909	0.999401	0.0501853	0.24018	-0.225908	0.751888
P52758 (RIDA)	Post-ETT	0.240843	-0.238836	0.720522	0.325074	0.868679	0.0576351	0.260621	-0.211058	0.729496
P52758 (RIDA)	Case	0.154866	-0.174193	0.483925	0.356308	0.896592	0.0328016	0.15654	-0.174372	0.494566
P52758 (RIDA)	Control	0.148557	-0.190951	0.488065	0.391107	0.999812	0.0316367	0.150226	-0.196074	0.505934
P52758 (RIDA)	Interaction	0.00630913	-0.466497	0.479116	0.979135	0.997077	0.0319381	0.00616256	-0.471776	0.48558
P52788 (SMS)	Pre-ETT	0.0861583	-0.882652	1.05497	0.861627	0.999401	0.0614067	0.100318	-0.884144	1.04205
P52788 (SMS)	Post-ETT	0.0376467	-0.931163	1.00646	0.939291	0.986871	0.0621839	0.0307944	-0.963822	0.992425
P52788 (SMS)	Case	0.0727051	-0.138764	0.284174	0.500404	0.937597	0.0184824	0.0736439	-0.147309	0.289631
P52788 (SMS)	Control	0.121217	-0.0969671	0.3394	0.276198	0.999812	0.0254491	0.119155	-0.116355	0.352881
P52788 (SMS)	Interaction	-0.0485116	-0.352359	0.255336	0.754339	0.949678	0.0187399	-0.0492926	-0.369556	0.271008
P52789 (HK2)	Pre-ETT	-0.0357242	-0.477307	0.405859	0.874014	0.999401	0.049408	-0.0282788	-0.473035	0.404623
P52789 (HK2)	Post-ETT	0.0124762	-0.429107	0.454059	0.955839	0.990979	0.0546506	0.0188876	-0.414069	0.445356
P52789 (HK2)	Case	-0.0318016	-0.230001	0.166397	0.753155	0.975964	0.0250139	-0.0330276	-0.246305	0.166341
P52789 (HK2)	Control	-0.080002	-0.284495	0.12449	0.443211	0.999812	0.0374135	-0.0789812	-0.298189	0.135045
P52789 (HK2)	Interaction	0.0482004	-0.23658	0.332981	0.740091	0.947716	0.0316933	0.0421898	-0.254121	0.335048
P52790 (HK3)	Pre-ETT	0.357165	-0.581221	1.29555	0.455671	0.999401	0.078693	0.354817	-0.575848	1.28534
P52790 (HK3)	Post-ETT	0.967625	0.0292394	1.90601	0.0432761	0.841369	0.463883	0.981209	-0.00665459	1.87706
P52790 (HK3)	Case	0.488227	0.0377917	0.938662	0.0336362	0.808661	0.276768	0.484638	0.0374322	0.940619
P52790 (HK3)	Control	-0.122233	-0.586971	0.342505	0.606204	0.999812	0.0353945	-0.130203	-0.596771	0.357446
P52790 (HK3)	Interaction	0.61046	-0.0367443	1.25766	0.0645027	0.926596	0.213478	0.625708	-0.0566843	1.26613
P52797 (EFNA3)	Pre-ETT	0.202896	-0.43955	0.845343	0.535921	0.999401	0.05062	0.213621	-0.428962	0.882169
P52797 (EFNA3)	Post-ETT	0.427716	-0.214731	1.07016	0.191938	0.841369	0.111705	0.431932	-0.21065	1.04941
P52797 (EFNA3)	Case	0.304093	0.0445581	0.563627	0.0216496	0.808661	0.260071	0.303173	0.0540009	0.572537
P52797 (EFNA3)	Control	0.079273	-0.188503	0.347049	0.561758	0.999812	0.0210661	0.0777975	-0.201451	0.35237
P52797 (EFNA3)	Interaction	0.22482	-0.14809	0.59773	0.237356	0.926596	0.043215	0.222855	-0.155809	0.622349
P52797 (EFNA3)	Pre-ETT	-0.145875	-0.561933	0.270183	0.491965	0.999401	0.0670003	-0.14014	-0.557842	0.272886
P52797 (EFNA3)	Post-ETT	-0.0793538	-0.495412	0.336704	0.708539	0.93918	0.055446	-0.0753437	-0.512244	0.336681
P52797 (EFNA3)	Case	0.0537697	0.00255774	0.104982	0.0396043	0.808661	0.062502	0.0540957	-0.0006267	0.103968
P52797 (EFNA3)	Control	-0.0127513	-0.0655895	0.0400868	0.636218	0.999812	0.00819951	-0.0134431	-0.0697504	0.0457972
P52797 (EFNA3)	Interaction	0.066521	-0.00706251	0.140105	0.0764199	0.926596	0.0317521	0.0657236	-0.0140628	0.150226
P52798 (EFNA4)	Pre-ETT	-0.113132	-0.6354	0.409135	0.671156	0.999401	0.0358252	-0.105081	-0.618611	0.409624
P52798 (EFNA4)	Post-ETT	0.121801	-0.400466	0.644069	0.647602	0.93057	0.0384773	0.117304	-0.407186	0.632329
P52798 (EFNA4)	Case	0.173325	-0.122711	0.469361	0.251161	0.855753	0.036709	0.175074	-0.128533	0.478385
P52798 (EFNA4)	Control	-0.0616082	-0.367045	0.243828	0.692595	0.999812	0.0235443	-0.0621365	-0.37394	0.246651
P52798 (EFNA4)	Interaction	0.234934	-0.190424	0.660291	0.279018	0.926596	0.0447822	0.231946	-0.213201	0.657331
P52798 (EFNA4)	Pre-ETT	-0.0335452	-0.51902	0.451929	0.892273	0.999401	0.0508769	-0.0309398	-0.511159	0.452968
P52798 (EFNA4)	Post-ETT	0.217599	-0.267876	0.703073	0.379677	0.874204	0.0823003	0.233087	-0.240267	0.727134
P52798 (EFNA4)	Case	0.0848768	-0.265792	0.435545	0.635218	0.958114	0.0400124	0.0847991	-0.272028	0.434434
P52798 (EFNA4)	Control	-0.166267	-0.528071	0.195537	0.367747	0.999812	0.0547905	-0.166634	-0.555131	0.210555
P52798 (EFNA4)	Interaction	0.251144	-0.252712	0.754999	0.328603	0.926596	0.070377	0.256771	-0.248641	0.780144
P52799 (EFNB2)	Pre-ETT	-0.525731	-1.0937	0.0422361	0.0696448	0.999401	0.189279	-0.514053	-1.06814	0.0368584
P52799 (EFNB2)	Post-ETT	-0.21761	-0.785576	0.350357	0.452691	0.885467	0.0491733	-0.212618	-0.787939	0.345443
P52799 (EFNB2)	Case	0.16595	-0.135657	0.467558	0.280851	0.869934	0.0360697	0.165105	-0.148278	0.47427
P52799 (EFNB2)	Control	-0.142171	-0.453355	0.169014	0.370547	0.999812	0.0302649	-0.137826	-0.457349	0.1799
P52799 (EFNB2)	Interaction	0.308121	-0.125241	0.741483	0.163457	0.926596	0.0593071	0.299008	-0.13397	0.749945
P52799 (EFNB2)	Pre-ETT	-0.016829	-0.410235	0.376577	0.933181	0.999401	0.051968	-0.0249938	-0.413305	0.370654
P52799 (EFNB2)	Post-ETT	0.00176721	-0.391639	0.395173	0.992975	0.997912	0.0551019	-0.00674985	-0.396899	0.383067
P52799 (EFNB2)	Case	0.00745325	-0.0593133	0.0742198	0.826811	0.986842	0.00933398	0.00826604	-0.060945	0.0826116
P52799 (EFNB2)	Control	-0.011143	-0.0800296	0.0577436	0.751213	0.999812	0.0106279	-0.0103727	-0.0830319	0.0610772
P52799 (EFNB2)	Interaction	0.0185962	-0.0773367	0.114529	0.703996	0.940957	0.0125657	0.0177788	-0.0811566	0.11983
P52803 (EFNA5)	Pre-ETT	-0.038891	-0.667231	0.589449	0.903444	0.999401	0.0524769	-0.0274735	-0.636668	0.590168
P52803 (EFNA5)	Post-ETT	0.140704	-0.487636	0.769044	0.660738	0.932499	0.0581972	0.166133	-0.473754	0.7997
P52803 (EFNA5)	Case	0.0734079	-0.325529	0.472345	0.718361	0.96776	0.0327511	0.0691341	-0.320524	0.483609
P52803 (EFNA5)	Control	-0.106187	-0.517793	0.305418	0.613111	0.999812	0.0383797	-0.108791	-0.493265	0.303349
P52803 (EFNA5)	Interaction	0.179595	-0.393615	0.752806	0.539159	0.926596	0.0494914	0.178267	-0.389138	0.744222
P52815 (MRPL12)	Pre-ETT	0.0242966	-0.490859	0.539452	0.926349	0.999401	0.0311857	0.0100783	-0.481171	0.501338
P52815 (MRPL12)	Post-ETT	-0.242884	-0.758039	0.272272	0.355446	0.872181	0.0513221	-0.244511	-0.761839	0.257541
P52815 (MRPL12)	Case	-0.184147	-0.508035	0.13974	0.265131	0.862457	0.0392199	-0.181214	-0.528141	0.156036
P52815 (MRPL12)	Control	0.0830329	-0.251139	0.417205	0.626259	0.999812	0.0253346	0.0813614	-0.261966	0.425001
P52815 (MRPL12)	Interaction	-0.26718	-0.732555	0.198194	0.260482	0.926596	0.0512003	-0.265937	-0.744423	0.199759
P52823 (STC1)	Pre-ETT	-0.067072	-0.684041	0.549897	0.831271	0.999401	0.0544779	-0.0599999	-0.689453	0.547094
P52823 (STC1)	Post-ETT	-0.127204	-0.744173	0.489765	0.686141	0.936306	0.0577478	-0.127662	-0.740279	0.496444
P52823 (STC1)	Case	-0.0844656	-0.313661	0.14473	0.470106	0.927836	0.0272929	-0.0851454	-0.319623	0.158011
P52823 (STC1)	Control	-0.0243334	-0.260807	0.21214	0.840165	0.999812	0.0204018	-0.0231298	-0.265808	0.223181
P52823 (STC1)	Interaction	-0.0601322	-0.38945	0.269186	0.720432	0.943979	0.0275366	-0.0605093	-0.389416	0.280771
P52848 (NDST1)	Pre-ETT	-0.53453	-1.13674	0.0676805	0.0819135	0.999401	0.264616	-0.526986	-1.11011	0.0734844
P52848 (NDST1)	Post-ETT	-0.297421	-0.899631	0.304789	0.333049	0.869013	0.0805344	-0.305839	-0.901304	0.316972
P52848 (NDST1)	Case	0.0667487	-0.181875	0.315373	0.598752	0.954428	0.0248475	0.0658438	-0.177211	0.309166
P52848 (NDST1)	Control	-0.17036	-0.426879	0.0861587	0.193033	0.999812	0.0672794	-0.171016	-0.440031	0.0974747
P52848 (NDST1)	Interaction	0.237109	-0.120125	0.594343	0.193293	0.926596	0.0698533	0.236156	-0.126533	0.608533
P52895 (AKR1C2)	Pre-ETT	-0.0501463	-0.470144	0.369852	0.814975	0.999401	0.0548265	-0.0522976	-0.451816	0.346321
P52895 (AKR1C2)	Post-ETT	0.0463703	-0.373628	0.466368	0.828682	0.965411	0.0486825	0.0405405	-0.356234	0.459521
P52895 (AKR1C2)	Case	0.0843107	-0.0247843	0.193406	0.129849	0.811805	0.043585	0.0831855	-0.029747	0.19677
P52895 (AKR1C2)	Control	-0.0122059	-0.124765	0.100353	0.831688	0.999812	0.0148997	-0.00965677	-0.135539	0.104752
P52895 (AKR1C2)	Interaction	0.0965166	-0.0602357	0.253269	0.227508	0.926596	0.0377146	0.0945855	-0.0723394	0.262433
P52926 (HMGA2)	Pre-ETT	0.635296	-0.36045	1.63104	0.211125	0.999401	0.126264	0.588438	-0.433242	1.57
P52926 (HMGA2)	Post-ETT	0.659537	-0.336209	1.65528	0.194222	0.841369	0.114398	0.554746	-0.419606	1.61411
P52926 (HMGA2)	Case	-0.0413157	-0.186957	0.104326	0.578207	0.950871	0.0108773	-0.0409481	-0.196823	0.113293
P52926 (HMGA2)	Control	-0.0655582	-0.215824	0.0847078	0.392499	0.999812	0.0138821	-0.0676215	-0.224723	0.0919127
P52926 (HMGA2)	Interaction	0.0242425	-0.185021	0.233506	0.820381	0.963572	0.0131279	0.0251989	-0.1952	0.243975
P52943 (CRIP2)	Pre-ETT	-0.0319571	-0.415048	0.351133	0.870126	0.999401	0.0516785	-0.0316988	-0.433737	0.372388
P52943 (CRIP2)	Post-ETT	-0.0355398	-0.41863	0.347551	0.855718	0.973091	0.0410918	-0.0368892	-0.423226	0.334203
P52943 (CRIP2)	Case	0.0383843	-0.0911874	0.167956	0.561497	0.949782	0.0191678	0.0394301	-0.0916359	0.176132
P52943 (CRIP2)	Control	0.0419669	-0.0917192	0.175653	0.538374	0.999812	0.0201703	0.0406797	-0.0964705	0.180022
P52943 (CRIP2)	Interaction	-0.00358266	-0.189757	0.182591	0.969913	0.994019	0.0208264	-0.00266497	-0.199541	0.185801
P52948 (NUP98)	Pre-ETT	-0.0232952	-0.45804	0.41145	0.916358	0.999401	0.0522065	-0.0197524	-0.444978	0.391344
P52948 (NUP98)	Post-ETT	-0.0250493	-0.459794	0.409696	0.910086	0.980847	0.0512376	-0.0205172	-0.456255	0.371977
P52948 (NUP98)	Case	-0.0196065	-0.0710618	0.0318487	0.455169	0.923785	0.00907241	-0.019976	-0.0753431	0.0365819
P52948 (NUP98)	Control	-0.0178525	-0.0709417	0.0352367	0.509841	0.999812	0.00863619	-0.0179387	-0.0740233	0.0386111
P52948 (NUP98)	Interaction	-0.00175404	-0.0756871	0.0721791	0.962912	0.992906	0.0083516	-0.000552648	-0.0795548	0.0795692
P53004 (BLVRA)	Pre-ETT	0.107478	-0.40971	0.624666	0.683783	0.999401	0.0367931	0.111536	-0.402909	0.616502
P53004 (BLVRA)	Post-ETT	-0.171526	-0.688714	0.345662	0.515678	0.894932	0.0418636	-0.158686	-0.682964	0.342283
P53004 (BLVRA)	Case	-0.0549117	-0.520025	0.410201	0.817008	0.985567	0.0290217	-0.0476591	-0.520708	0.395645
P53004 (BLVRA)	Control	0.224092	-0.25579	0.703974	0.36006	0.999812	0.0467205	0.220874	-0.267942	0.686048
P53004 (BLVRA)	Interaction	-0.279004	-0.947298	0.38929	0.413209	0.926596	0.0539405	-0.272705	-0.915273	0.423857
P53007 (SLC25A1)	Pre-ETT	-0.0387451	-0.462078	0.384588	0.857637	0.999401	0.046741	-0.034612	-0.503109	0.409417
P53007 (SLC25A1)	Post-ETT	0.158418	-0.264914	0.581751	0.463283	0.885467	0.059714	0.155057	-0.310802	0.598333
P53007 (SLC25A1)	Case	0.186345	-0.0453097	0.417999	0.114885	0.811805	0.0833673	0.18717	-0.0573507	0.4242
P53007 (SLC25A1)	Control	-0.0108187	-0.249829	0.228192	0.929307	0.999812	0.0261334	-0.0116649	-0.260778	0.233997
P53007 (SLC25A1)	Interaction	0.197163	-0.135687	0.530014	0.24565	0.926596	0.0623539	0.197408	-0.155947	0.52858
P53350 (PLK1)	Pre-ETT	-0.0802565	-0.30165	0.141137	0.477394	0.999401	0.0397669	-0.0818853	-0.325087	0.150928
P53350 (PLK1)	Post-ETT	-0.099412	-0.320805	0.121981	0.378815	0.874204	0.0496498	-0.103775	-0.33338	0.121891
P53350 (PLK1)	Case	-0.0366355	-0.157288	0.084017	0.551755	0.945362	0.019791	-0.0368167	-0.164058	0.0932051
P53350 (PLK1)	Control	-0.0174799	-0.141964	0.107004	0.78315	0.999812	0.0197333	-0.0175025	-0.15038	0.109809
P53350 (PLK1)	Interaction	-0.0191555	-0.192514	0.154203	0.828544	0.965974	0.0218863	-0.0182801	-0.203334	0.16527
P53355 (DAPK1)	Pre-ETT	0.00570563	-0.539007	0.550419	0.983621	0.999401	0.0542909	-0.010048	-0.541916	0.53649
P53355 (DAPK1)	Post-ETT	-0.260309	-0.805022	0.284404	0.348947	0.869013	0.0911643	-0.261518	-0.787693	0.280591
P53355 (DAPK1)	Case	-0.15412	-0.383919	0.0756786	0.188679	0.826931	0.054545	-0.156214	-0.393698	0.084942
P53355 (DAPK1)	Control	0.111895	-0.125201	0.34899	0.354975	0.999812	0.039518	0.111728	-0.13271	0.357468
P53355 (DAPK1)	Interaction	-0.266015	-0.596199	0.0641699	0.114324	0.926596	0.10191	-0.267273	-0.609059	0.0835856
P53365 (ARFIP2)	Pre-ETT	-0.25426	-0.798202	0.289682	0.35958	0.999401	0.0573003	-0.259635	-0.805944	0.279713
P53365 (ARFIP2)	Post-ETT	-0.231262	-0.775204	0.31268	0.404677	0.878247	0.0534047	-0.237333	-0.767567	0.309811
P53365 (ARFIP2)	Case	0.0225797	-0.066943	0.112102	0.62106	0.957369	0.0070684	0.0231842	-0.07755	0.12066
P53365 (ARFIP2)	Control	-0.000418126	-0.0927835	0.0919472	0.992921	0.999812	0.00637487	-0.000787773	-0.102877	0.0942715
P53365 (ARFIP2)	Interaction	0.0229978	-0.105632	0.151628	0.726021	0.943979	0.00836802	0.02439	-0.115699	0.165339
P53367 (ARFIP1)	Pre-ETT	-0.0132374	-0.561376	0.534901	0.962248	0.999401	0.0354834	-0.0189942	-0.569384	0.539819
P53367 (ARFIP1)	Post-ETT	-0.325645	-0.873783	0.222493	0.244261	0.843953	0.0765325	-0.331621	-0.859057	0.236974
P53367 (ARFIP1)	Case	-0.0601047	-0.42594	0.30573	0.747444	0.975123	0.0251851	-0.0544376	-0.42942	0.320772
P53367 (ARFIP1)	Control	0.252303	-0.125149	0.629755	0.190157	0.999812	0.0611954	0.25912	-0.141149	0.64068
P53367 (ARFIP1)	Interaction	-0.312408	-0.838055	0.21324	0.244074	0.926596	0.0619084	-0.317986	-0.860515	0.209155
P53396 (ACLY)	Pre-ETT	0.103703	-0.375675	0.58308	0.67157	0.999401	0.0615844	0.0909425	-0.385452	0.571662
P53396 (ACLY)	Post-ETT	-0.0898937	-0.569271	0.389484	0.713219	0.939668	0.0631506	-0.0919407	-0.572203	0.400452
P53396 (ACLY)	Case	0.00859478	-0.23559	0.252779	0.945	0.995009	0.027037	0.00652408	-0.241519	0.27228
P53396 (ACLY)	Control	0.202191	-0.0497473	0.45413	0.11573	0.999812	0.0947704	0.200204	-0.0488305	0.457356
P53396 (ACLY)	Interaction	-0.193596	-0.544451	0.157258	0.279484	0.926596	0.0623051	-0.193239	-0.558714	0.158973
P53567 (CEBPG)	Pre-ETT	-0.151922	-0.661257	0.357413	0.558811	0.999401	0.0368932	-0.138259	-0.647324	0.362426
P53567 (CEBPG)	Post-ETT	-0.0280216	-0.537356	0.481313	0.914131	0.981058	0.035327	-0.00495428	-0.52347	0.502694
P53567 (CEBPG)	Case	0.0400524	-0.137103	0.217208	0.657678	0.96145	0.0126898	0.0394966	-0.136324	0.228292
P53567 (CEBPG)	Control	-0.0838479	-0.266629	0.0989327	0.368597	0.999812	0.0189516	-0.0817455	-0.274101	0.107021
P53567 (CEBPG)	Interaction	0.1239	-0.130644	0.378445	0.340074	0.926596	0.0231725	0.121559	-0.148987	0.396478
P53602 (MVD)	Pre-ETT	0.0825392	-0.418136	0.583215	0.746611	0.999401	0.0341328	0.0824396	-0.401322	0.597107
P53602 (MVD)	Post-ETT	-0.0412591	-0.541935	0.459417	0.871688	0.97369	0.0326539	-0.0392794	-0.550106	0.448306
P53602 (MVD)	Case	0.0589929	-0.359285	0.477271	0.782219	0.97899	0.0290852	0.0660091	-0.364903	0.489948
P53602 (MVD)	Control	0.182791	-0.248769	0.614351	0.406448	0.999812	0.0398312	0.180176	-0.266798	0.634106
P53602 (MVD)	Interaction	-0.123798	-0.724798	0.477201	0.686413	0.936028	0.0385944	-0.130346	-0.737755	0.519785
P53602 (MVD)	Pre-ETT	0.0042456	-0.523572	0.532063	0.987422	0.999401	0.0338806	0.00170967	-0.531537	0.540293
P53602 (MVD)	Post-ETT	-0.153258	-0.681076	0.374559	0.569289	0.90745	0.0412739	-0.15633	-0.678721	0.378207
P53602 (MVD)	Case	0.0821019	-0.342665	0.506869	0.70481	0.964754	0.0296816	0.0892345	-0.33426	0.515536
P53602 (MVD)	Control	0.239606	-0.19865	0.677861	0.283916	0.999812	0.0526244	0.234991	-0.223364	0.698068
P53602 (MVD)	Interaction	-0.157504	-0.767827	0.45282	0.612997	0.931542	0.0410948	-0.153252	-0.777547	0.480013
P53634 (CTSC)	Pre-ETT	0.224733	-0.26333	0.712796	0.3668	0.999401	0.0864812	0.239954	-0.240506	0.728924
P53634 (CTSC)	Post-ETT	0.285597	-0.202466	0.77366	0.251422	0.844907	0.11416	0.291589	-0.182465	0.769234
P53634 (CTSC)	Case	0.136983	-0.103166	0.377132	0.263575	0.862457	0.0532468	0.13363	-0.109467	0.379692
P53634 (CTSC)	Control	0.0761188	-0.171656	0.323894	0.547095	0.999812	0.0315262	0.0763384	-0.16637	0.331513
P53634 (CTSC)	Interaction	0.0608644	-0.284192	0.405921	0.729555	0.945233	0.0347579	0.05702	-0.306633	0.404494
P53667 (LIMK1)	Pre-ETT	-0.0386691	-0.591654	0.514316	0.890986	0.999401	0.0503618	-0.0588164	-0.621298	0.492878
P53667 (LIMK1)	Post-ETT	-0.193998	-0.746983	0.358987	0.491708	0.88867	0.0592554	-0.196216	-0.752587	0.342109
P53667 (LIMK1)	Case	-0.0812164	-0.292034	0.129601	0.450208	0.923785	0.0270036	-0.0824949	-0.300083	0.13618
P53667 (LIMK1)	Control	0.0741128	-0.143399	0.291624	0.504249	0.999812	0.0244129	0.074212	-0.147354	0.28104
P53667 (LIMK1)	Interaction	-0.155329	-0.45824	0.147582	0.314874	0.926596	0.0417207	-0.154641	-0.462542	0.153245
P53672 (CRYBA2)	Pre-ETT	0.294191	-0.0836234	0.672006	0.126971	0.999401	0.0687729	0.28596	-0.129834	0.684726
P53672 (CRYBA2)	Post-ETT	0.310334	-0.0674803	0.688149	0.107419	0.841369	0.0850372	0.303921	-0.0924262	0.684913
P53672 (CRYBA2)	Case	0.0244681	-0.106346	0.155282	0.713916	0.965699	0.00931006	0.0227371	-0.11214	0.159473
P53672 (CRYBA2)	Control	0.00832499	-0.126643	0.143293	0.903776	0.999812	0.00949554	0.00682812	-0.140737	0.152835
P53672 (CRYBA2)	Interaction	0.0161431	-0.171816	0.204102	0.86632	0.973342	0.0117558	0.017498	-0.186953	0.223435
P53674 (CRYBB1)	Pre-ETT	0.32023	-0.31304	0.9535	0.321633	0.999401	0.0616757	0.306242	-0.311933	0.967359
P53674 (CRYBB1)	Post-ETT	0.232448	-0.400823	0.865718	0.47188	0.885467	0.0631263	0.230632	-0.430831	0.859271
P53674 (CRYBB1)	Case	0.0718869	-0.256003	0.399776	0.66741	0.96145	0.023596	0.0717569	-0.265047	0.40778
P53674 (CRYBB1)	Control	0.159669	-0.178632	0.497971	0.354939	0.999812	0.0347226	0.162046	-0.190466	0.505169
P53674 (CRYBB1)	Interaction	-0.0877824	-0.558908	0.383343	0.71497	0.942607	0.0312165	-0.0914587	-0.577326	0.386231
P53701 (HCCS)	Pre-ETT	0.241639	-0.448643	0.931921	0.492649	0.999401	0.0676414	0.247099	-0.43139	0.930005
P53701 (HCCS)	Post-ETT	0.144867	-0.545415	0.835149	0.68083	0.935319	0.054144	0.145452	-0.49139	0.84637
P53701 (HCCS)	Case	-0.0847747	-0.340908	0.171359	0.516528	0.940933	0.0245094	-0.0847517	-0.342654	0.188705
P53701 (HCCS)	Control	0.011997	-0.25227	0.276264	0.9291	0.999812	0.0218357	0.0147479	-0.24835	0.283956
P53701 (HCCS)	Interaction	-0.0967717	-0.464795	0.271252	0.606293	0.930089	0.0273798	-0.0921712	-0.48482	0.275037
P53778 (MAPK12)	Pre-ETT	-0.319017	-0.720304	0.0822701	0.1192	0.999401	0.200241	-0.318841	-0.724167	0.0601089
P53778 (MAPK12)	Post-ETT	-0.473508	-0.874795	-0.072221	0.0207388	0.841369	1.13133	-0.461787	-0.869789	-0.0931705
P53778 (MAPK12)	Case	-0.112466	-0.228042	0.00310963	0.0564908	0.808661	0.1079	-0.113982	-0.228626	0.00345979
P53778 (MAPK12)	Control	0.0420249	-0.0772209	0.161271	0.489732	0.999812	0.0200863	0.0424781	-0.0834141	0.165281
P53778 (MAPK12)	Interaction	-0.154491	-0.320555	0.0115732	0.068247	0.926596	0.114887	-0.155007	-0.328106	0.0155671
P53779 (MAPK10)	Pre-ETT	-0.0822884	-0.617283	0.452706	0.763059	0.999401	0.0553364	-0.102144	-0.636377	0.462002
P53779 (MAPK10)	Post-ETT	-0.411348	-0.946342	0.123646	0.131815	0.841369	0.173839	-0.418642	-0.983368	0.100946
P53779 (MAPK10)	Case	-0.168753	-0.506204	0.168697	0.327015	0.889692	0.0536505	-0.168815	-0.520401	0.159078
P53779 (MAPK10)	Control	0.160307	-0.187859	0.508472	0.366829	0.999812	0.0508429	0.155294	-0.214448	0.518225
P53779 (MAPK10)	Interaction	-0.32906	-0.813923	0.155803	0.183466	0.926596	0.0956968	-0.334142	-0.826959	0.186097
P53803 (POLR2K)	Pre-ETT	-0.293691	-0.675557	0.088174	0.131708	0.999401	0.0699968	-0.283787	-0.666589	0.10722
P53803 (POLR2K)	Post-ETT	-0.362321	-0.744186	0.0195446	0.0629351	0.841369	0.120083	-0.349812	-0.735434	0.0715966
P53803 (POLR2K)	Case	-0.0470304	-0.17061	0.0765493	0.455729	0.923785	0.010989	-0.0485532	-0.178437	0.0797541
P53803 (POLR2K)	Control	0.0215991	-0.105905	0.149103	0.739877	0.999812	0.00921653	0.0204754	-0.109769	0.152139
P53803 (POLR2K)	Interaction	-0.0686295	-0.246194	0.108935	0.44873	0.926596	0.0138781	-0.0698456	-0.248584	0.112021
P53805 (RCAN1)	Pre-ETT	0.175611	-0.341271	0.692493	0.505476	0.999401	0.0699057	0.179416	-0.326307	0.690936
P53805 (RCAN1)	Post-ETT	0.196209	-0.320673	0.713091	0.456874	0.885467	0.0680304	0.209848	-0.289579	0.719172
P53805 (RCAN1)	Case	0.0543054	-0.0553886	0.163999	0.331894	0.889692	0.0194825	0.0534839	-0.0632011	0.172047
P53805 (RCAN1)	Control	0.0337074	-0.0794698	0.146885	0.559399	0.999812	0.0150438	0.0334552	-0.0802368	0.146895
P53805 (RCAN1)	Interaction	0.020598	-0.137015	0.178211	0.797841	0.957212	0.0155478	0.019338	-0.145023	0.182083
P53814 (SMTN)	Pre-ETT	0.132083	-0.389344	0.65351	0.619555	0.999401	0.0370316	0.118536	-0.423842	0.61991
P53814 (SMTN)	Post-ETT	-0.222455	-0.743882	0.298972	0.403056	0.878247	0.0512641	-0.231645	-0.750175	0.27537
P53814 (SMTN)	Case	0.0881239	-0.180315	0.356563	0.51995	0.940933	0.021483	0.0900143	-0.190353	0.36599
P53814 (SMTN)	Control	0.442662	0.165699	0.719626	0.00173292	0.999812	1.1546	0.439407	0.161897	0.711813
P53814 (SMTN)	Interaction	-0.354539	-0.740243	0.0311663	0.0716096	0.926596	0.113931	-0.352518	-0.733976	0.0520647
P53816 (PLAAT3)	Pre-ETT	0.294962	-0.349284	0.939208	0.369531	0.999401	0.0754526	0.284185	-0.307312	0.925789
P53816 (PLAAT3)	Post-ETT	0.276154	-0.368091	0.9204	0.400834	0.877953	0.0806149	0.282103	-0.351021	0.91426
P53816 (PLAAT3)	Case	-0.0924024	-0.23554	0.0507353	0.205781	0.827994	0.0264524	-0.0896726	-0.241091	0.0626791
P53816 (PLAAT3)	Control	-0.0735946	-0.221278	0.0740883	0.328715	0.999812	0.0195301	-0.0740073	-0.229951	0.0814134
P53816 (PLAAT3)	Interaction	-0.0188078	-0.224474	0.186859	0.857753	0.972452	0.0154643	-0.0191434	-0.235317	0.196724
P53990 (IST1)	Pre-ETT	0.000830531	-0.519873	0.521534	0.997506	0.999401	0.0341285	0.0114191	-0.522755	0.533649
P53990 (IST1)	Post-ETT	-0.30982	-0.830523	0.210884	0.24354	0.843953	0.0698838	-0.307254	-0.8295	0.220407
P53990 (IST1)	Case	-0.0933273	-0.568873	0.382219	0.700498	0.964754	0.0340242	-0.0934305	-0.567439	0.387857
P53990 (IST1)	Control	0.217323	-0.273323	0.707969	0.385323	0.999812	0.0467105	0.220679	-0.247153	0.722628
P53990 (IST1)	Interaction	-0.31065	-0.993935	0.372634	0.372884	0.926596	0.0588598	-0.316308	-1.00797	0.355051
P53999 (SUB1)	Pre-ETT	-0.0979335	-0.68249	0.486623	0.742638	0.999401	0.0406701	-0.0975448	-0.678001	0.451841
P53999 (SUB1)	Post-ETT	-0.0716347	-0.656191	0.512922	0.810187	0.96147	0.0387305	-0.0634425	-0.623784	0.482475
P53999 (SUB1)	Case	-0.0846111	-0.533053	0.36383	0.71153	0.965699	0.0294138	-0.0797743	-0.565056	0.365177
P53999 (SUB1)	Control	-0.11091	-0.573591	0.351771	0.638479	0.999812	0.0341781	-0.118232	-0.598319	0.357607
P53999 (SUB1)	Interaction	0.0262988	-0.618041	0.670639	0.93624	0.98706	0.0383061	0.031633	-0.639548	0.688801
P54108 (CRISP3)	Pre-ETT	-0.240492	-0.607335	0.126351	0.198828	0.999401	0.10875	-0.229813	-0.598443	0.140238
P54108 (CRISP3)	Post-ETT	-0.20152	-0.568351	0.165312	0.281609	0.852853	0.100993	-0.207478	-0.567111	0.15799
P54108 (CRISP3)	Case	0.0583606	-0.0087217	0.125443	0.0881684	0.808661	0.0325883	0.0577376	-0.0119864	0.127648
P54108 (CRISP3)	Control	0.0193903	-0.0498222	0.0886027	0.58294	0.999812	0.0112718	0.0194729	-0.0539384	0.0941489
P54108 (CRISP3)	Interaction	0.0389703	-0.0574164	0.135357	0.428106	0.926596	0.0169929	0.0396592	-0.0667355	0.141025
P54252 (ATXN3)	Pre-ETT	0.165035	-0.386348	0.716418	0.557447	0.999401	0.0607248	0.161868	-0.381407	0.74045
P54252 (ATXN3)	Post-ETT	-0.044883	-0.596266	0.5065	0.873241	0.973855	0.0554483	-0.0309693	-0.606906	0.518515
P54252 (ATXN3)	Case	-0.0417645	-0.530842	0.447313	0.867079	0.991043	0.0498934	-0.0463736	-0.526099	0.430818
P54252 (ATXN3)	Control	0.168154	-0.336454	0.672761	0.513672	0.999812	0.0565962	0.152958	-0.349077	0.6863
P54252 (ATXN3)	Interaction	-0.209918	-0.912646	0.49281	0.558226	0.926596	0.0631871	-0.19593	-0.929425	0.525103
P54274 (TERF1)	Pre-ETT	0.409068	-0.10382	0.921956	0.118	0.999401	0.1143	0.406975	-0.142103	0.911221
P54274 (TERF1)	Post-ETT	0.543908	0.0310207	1.0568	0.0376626	0.841369	0.284377	0.538033	0.0092696	1.03818
P54274 (TERF1)	Case	0.0954969	-0.250113	0.441107	0.588118	0.952214	0.0276426	0.100731	-0.262894	0.448559
P54274 (TERF1)	Control	-0.0393438	-0.395928	0.317241	0.828791	0.999812	0.023784	-0.0404386	-0.39966	0.309935
P54274 (TERF1)	Interaction	0.134841	-0.361746	0.631428	0.594588	0.926596	0.0331393	0.132401	-0.347217	0.626818
P54278 (PMS2)	Pre-ETT	0.115715	-0.357265	0.588695	0.631577	0.999401	0.0346233	0.131852	-0.329038	0.616157
P54278 (PMS2)	Post-ETT	0.25505	-0.21793	0.72803	0.290561	0.85728	0.0597242	0.273866	-0.195106	0.755399
P54278 (PMS2)	Case	0.144497	-0.100613	0.389607	0.247911	0.853745	0.0322104	0.14341	-0.118299	0.396086
P54278 (PMS2)	Control	0.00516245	-0.247731	0.258056	0.968085	0.999812	0.0171058	0.00691165	-0.241171	0.267186
P54278 (PMS2)	Interaction	0.139335	-0.212849	0.491519	0.438091	0.926596	0.0273919	0.137557	-0.217198	0.491279
P54284 (CACNB3)	Pre-ETT	-0.153566	-0.703815	0.396683	0.584382	0.999401	0.0637765	-0.137979	-0.67338	0.42827
P54284 (CACNB3)	Post-ETT	-0.229971	-0.78022	0.320278	0.412703	0.880356	0.0780166	-0.227811	-0.772029	0.312393
P54284 (CACNB3)	Case	-0.0697255	-0.231471	0.0920205	0.398166	0.904554	0.0236743	-0.0696266	-0.234691	0.0985807
P54284 (CACNB3)	Control	0.00667968	-0.160202	0.173562	0.93747	0.999812	0.0164106	0.00673378	-0.163082	0.174393
P54284 (CACNB3)	Interaction	-0.0764051	-0.308809	0.155998	0.519343	0.926596	0.0249827	-0.0748097	-0.312358	0.160339
P54296 (MYOM2)	Pre-ETT	-0.373547	-0.797609	0.0505151	0.0842594	0.999401	0.149233	-0.383341	-0.807082	0.0353168
P54296 (MYOM2)	Post-ETT	-0.277993	-0.702055	0.146069	0.198845	0.841369	0.0693597	-0.2803	-0.705693	0.150863
P54296 (MYOM2)	Case	-0.029133	-0.132737	0.0744706	0.581541	0.950877	0.00798375	-0.0295775	-0.133832	0.0755362
P54296 (MYOM2)	Control	-0.124687	-0.23158	-0.0177935	0.0222414	0.999812	0.0883649	-0.124174	-0.236384	-0.0122055
P54296 (MYOM2)	Interaction	0.095554	-0.0533081	0.244416	0.208358	0.926596	0.0165403	0.0955844	-0.0620198	0.252402
P54315 (PNLIPRP1)	Pre-ETT	-0.286089	-0.790653	0.218475	0.266437	0.999401	0.094163	-0.283714	-0.810759	0.220112
P54315 (PNLIPRP1)	Post-ETT	-0.21522	-0.719784	0.289344	0.403146	0.878247	0.0653842	-0.2033	-0.713328	0.264559
P54315 (PNLIPRP1)	Case	0.0614455	-0.12928	0.252171	0.527756	0.941073	0.0221355	0.0616674	-0.134051	0.259092
P54315 (PNLIPRP1)	Control	-0.00942387	-0.206206	0.187358	0.925218	0.999812	0.0204791	-0.0122825	-0.218439	0.195455
P54315 (PNLIPRP1)	Interaction	0.0708693	-0.203174	0.344912	0.612253	0.931004	0.0285374	0.0782247	-0.211299	0.358918
P54317 (PNLIPRP2)	Pre-ETT	-0.105884	-0.606042	0.394273	0.678194	0.999401	0.0333358	-0.104405	-0.604853	0.386251
P54317 (PNLIPRP2)	Post-ETT	-0.0681215	-0.568279	0.432036	0.789509	0.958419	0.0336493	-0.0624749	-0.540955	0.442121
P54317 (PNLIPRP2)	Case	0.0411046	-0.051432	0.133641	0.383965	0.901558	0.00920682	0.0415607	-0.0557604	0.138165
P54317 (PNLIPRP2)	Control	0.0033417	-0.0921333	0.0988167	0.945308	0.999812	0.00669253	0.00364626	-0.0989098	0.110139
P54317 (PNLIPRP2)	Interaction	0.0377629	-0.0951976	0.170723	0.577759	0.926596	0.00902837	0.0363582	-0.104692	0.174726
P54317 (PNLIPRP2)	Pre-ETT	0.0584273	-0.442905	0.55976	0.819318	0.999401	0.0547284	0.0617517	-0.426427	0.560183
P54317 (PNLIPRP2)	Post-ETT	0.0758814	-0.425451	0.577214	0.766727	0.951562	0.0574503	0.076401	-0.441675	0.574694
P54317 (PNLIPRP2)	Case	0.0355228	-0.0454354	0.116481	0.389794	0.903188	0.0128921	0.0348154	-0.0543341	0.122875
P54317 (PNLIPRP2)	Control	0.0180686	-0.0654603	0.101598	0.671587	0.999812	0.0101033	0.0175397	-0.0697795	0.106806
P54317 (PNLIPRP2)	Interaction	0.0174542	-0.09887	0.133778	0.768691	0.952624	0.011435	0.0169052	-0.103983	0.138521
P54368 (OAZ1)	Pre-ETT	-0.199338	-0.757993	0.359317	0.484334	0.999401	0.0653235	-0.193852	-0.762372	0.359525
P54368 (OAZ1)	Post-ETT	-0.40038	-0.959035	0.158275	0.160117	0.841369	0.147684	-0.412055	-0.963871	0.14304
P54368 (OAZ1)	Case	-0.135607	-0.479675	0.208462	0.439833	0.921816	0.0455564	-0.138047	-0.503034	0.217069
P54368 (OAZ1)	Control	0.0654357	-0.289558	0.420429	0.717891	0.999812	0.0365469	0.0707864	-0.284459	0.438706
P54368 (OAZ1)	Interaction	-0.201042	-0.695414	0.293329	0.425426	0.926596	0.0528561	-0.202103	-0.712144	0.305585
P54578 (USP14)	Pre-ETT	0.00139682	-0.493327	0.49612	0.995585	0.999401	0.0341199	0.00459457	-0.497585	0.491618
P54578 (USP14)	Post-ETT	-0.181646	-0.676369	0.313078	0.471752	0.885467	0.0438946	-0.186297	-0.686029	0.318568
P54578 (USP14)	Case	-0.0316316	-0.457585	0.394322	0.884278	0.993098	0.0287706	-0.0265006	-0.477375	0.401429
P54578 (USP14)	Control	0.151411	-0.288068	0.59089	0.499515	0.999812	0.0341992	0.146471	-0.300145	0.593441
P54578 (USP14)	Interaction	-0.183042	-0.79507	0.428986	0.557757	0.926596	0.0413824	-0.182281	-0.804166	0.461034
P54646|O43741|P54619 (PRKAG1|PRKAB2|PRKAA2)	Pre-ETT	0.0246356	-0.513493	0.562764	0.928504	0.999401	0.0531201	0.0208301	-0.527841	0.546966
P54646|O43741|P54619 (PRKAG1|PRKAB2|PRKAA2)	Post-ETT	-0.305659	-0.843788	0.23247	0.265594	0.851945	0.0969381	-0.313322	-0.854342	0.234568
P54646|O43741|P54619 (PRKAG1|PRKAB2|PRKAA2)	Case	-0.0165838	-0.423736	0.390568	0.936371	0.995009	0.0389791	-0.0194481	-0.431475	0.394963
P54646|O43741|P54619 (PRKAG1|PRKAB2|PRKAA2)	Control	0.313711	-0.10637	0.733791	0.143283	0.999812	0.118825	0.314078	-0.125007	0.750679
P54646|O43741|P54619 (PRKAG1|PRKAB2|PRKAA2)	Interaction	-0.330295	-0.915308	0.254719	0.268474	0.926596	0.0936464	-0.328846	-0.939864	0.280942
P54652 (HSPA2)	Pre-ETT	0.191723	-0.281999	0.665444	0.427645	0.999401	0.0410304	0.187848	-0.277356	0.669687
P54652 (HSPA2)	Post-ETT	0.0137684	-0.459953	0.48749	0.954573	0.990591	0.0324347	0.00375321	-0.487191	0.491694
P54652 (HSPA2)	Case	-0.0307045	-0.373592	0.312183	0.86068	0.990728	0.0231146	-0.0286174	-0.379833	0.317352
P54652 (HSPA2)	Control	0.14725	-0.206525	0.501025	0.414624	0.999812	0.0324481	0.142363	-0.215315	0.520358
P54652 (HSPA2)	Interaction	-0.177954	-0.670629	0.31472	0.478983	0.926596	0.0356522	-0.166327	-0.676576	0.333483
P54709 (ATP1B3)	Pre-ETT	-0.416593	-1.00495	0.171763	0.165205	0.999401	0.148147	-0.424632	-0.99134	0.201985
P54709 (ATP1B3)	Post-ETT	0.104351	-0.484004	0.692707	0.728125	0.94392	0.0597101	0.116649	-0.468024	0.718733
P54709 (ATP1B3)	Case	0.458662	-0.0405544	0.957878	0.0717432	0.808661	0.211012	0.44888	-0.0655067	0.955493
P54709 (ATP1B3)	Control	-0.0622823	-0.577351	0.452786	0.812657	0.999812	0.0500817	-0.0556817	-0.591526	0.479942
P54709 (ATP1B3)	Interaction	0.520944	-0.196351	1.23824	0.154607	0.926596	0.149236	0.525342	-0.203781	1.24234
P54710 (FXYD2)	Pre-ETT	-0.0594182	-0.506665	0.387828	0.794565	0.999401	0.0488361	-0.0507673	-0.510629	0.392953
P54710 (FXYD2)	Post-ETT	0.172802	-0.274444	0.620049	0.448888	0.885467	0.0556383	0.164388	-0.290229	0.646785
P54710 (FXYD2)	Case	0.504171	0.161677	0.846664	0.00391186	0.808661	1.59286	0.500787	0.154032	0.851916
P54710 (FXYD2)	Control	0.27195	-0.081419	0.625319	0.131459	0.999812	0.112329	0.273005	-0.0867593	0.636335
P54710 (FXYD2)	Interaction	0.232221	-0.259888	0.72433	0.355026	0.926596	0.0697735	0.229243	-0.287481	0.746904
P54725 (RAD23A)	Pre-ETT	0.102403	-0.4079	0.612705	0.694093	0.999401	0.0356862	0.108077	-0.407957	0.631911
P54725 (RAD23A)	Post-ETT	-0.120171	-0.630473	0.390132	0.644404	0.929206	0.0373186	-0.108518	-0.629271	0.386286
P54725 (RAD23A)	Case	-0.0504219	-0.507013	0.406169	0.828644	0.986842	0.030465	-0.0499188	-0.497877	0.405443
P54725 (RAD23A)	Control	0.172152	-0.298938	0.643241	0.473846	0.999812	0.0405178	0.176182	-0.294961	0.641536
P54725 (RAD23A)	Interaction	-0.222573	-0.878622	0.433476	0.506086	0.926596	0.0467313	-0.212151	-0.869867	0.446981
P54727 (RAD23B)	Pre-ETT	0.0773954	-0.455197	0.609988	0.775783	0.999401	0.0348034	0.0691835	-0.45757	0.61433
P54727 (RAD23B)	Post-ETT	-0.161531	-0.694124	0.371061	0.552216	0.90656	0.0442625	-0.162375	-0.702354	0.347552
P54727 (RAD23B)	Case	-0.0358268	-0.536695	0.465041	0.888506	0.993153	0.0324869	-0.0298764	-0.517233	0.45202
P54727 (RAD23B)	Control	0.2031	-0.313673	0.719872	0.441124	0.999812	0.0455923	0.206897	-0.297994	0.695345
P54727 (RAD23B)	Interaction	-0.238927	-0.958595	0.480742	0.515241	0.926596	0.0504349	-0.242116	-0.954567	0.462601
P54750 (PDE1A)	Pre-ETT	0.188394	-0.431992	0.80878	0.551719	0.999401	0.0663752	0.191016	-0.437137	0.803748
P54750 (PDE1A)	Post-ETT	0.239532	-0.380855	0.859918	0.449203	0.885467	0.0667537	0.236894	-0.396303	0.840386
P54750 (PDE1A)	Case	0.180942	-0.330155	0.692038	0.487758	0.93258	0.0550292	0.181363	-0.333003	0.691403
P54750 (PDE1A)	Control	0.129804	-0.397522	0.65713	0.629483	0.999812	0.0562668	0.130849	-0.402626	0.673316
P54750 (PDE1A)	Interaction	0.0511378	-0.683228	0.785503	0.89144	0.976151	0.0564629	0.0501183	-0.747133	0.774687
P54753 (EPHB3)	Pre-ETT	-0.217809	-0.690373	0.254755	0.366332	0.999401	0.0973131	-0.205726	-0.680643	0.255607
P54753 (EPHB3)	Post-ETT	-0.15317	-0.625734	0.319394	0.525249	0.89728	0.0702565	-0.165423	-0.617465	0.316198
P54753 (EPHB3)	Case	0.0336069	-0.071614	0.138828	0.531315	0.941073	0.0161799	0.0329144	-0.0752268	0.145236
P54753 (EPHB3)	Control	-0.0310318	-0.139594	0.0775302	0.575313	0.999812	0.0153809	-0.0293669	-0.147295	0.0895413
P54753 (EPHB3)	Interaction	0.0646387	-0.0865471	0.215824	0.402046	0.926596	0.0207972	0.0627165	-0.0916556	0.224762
P54756 (EPHA5)	Pre-ETT	-0.173123	-0.639274	0.293027	0.466669	0.999401	0.0616728	-0.173594	-0.633934	0.291537
P54756 (EPHA5)	Post-ETT	0.0355444	-0.430606	0.501695	0.881199	0.974976	0.0495912	0.0397353	-0.440777	0.52791
P54756 (EPHA5)	Case	0.311995	0.0232821	0.600709	0.0341736	0.808661	0.29623	0.313459	0.0171365	0.604992
P54756 (EPHA5)	Control	0.103328	-0.194554	0.401209	0.496591	0.999812	0.0371636	0.100185	-0.196746	0.416447
P54756 (EPHA5)	Interaction	0.208668	-0.206168	0.623503	0.324188	0.926596	0.0626108	0.21231	-0.220263	0.642933
P54760 (EPHB4)	Pre-ETT	-0.286976	-0.841378	0.267427	0.310326	0.999401	0.0586699	-0.288682	-0.857026	0.292128
P54760 (EPHB4)	Post-ETT	-0.0873542	-0.641756	0.467048	0.757458	0.949482	0.0386353	-0.0813472	-0.656942	0.478802
P54760 (EPHB4)	Case	0.0740761	-0.230439	0.378591	0.633519	0.958059	0.0240679	0.0720972	-0.233582	0.383736
P54760 (EPHB4)	Control	-0.125545	-0.439729	0.188639	0.433519	0.999812	0.0279481	-0.121748	-0.452038	0.188083
P54760 (EPHB4)	Interaction	0.199621	-0.237918	0.637161	0.371212	0.926596	0.0368297	0.205185	-0.25025	0.655588
P54762 (EPHB1)	Pre-ETT	-0.255593	-0.654403	0.143216	0.209071	0.999401	0.0564077	-0.255026	-0.650348	0.134062
P54762 (EPHB1)	Post-ETT	-0.235547	-0.634356	0.163262	0.247025	0.844907	0.0555548	-0.238213	-0.609283	0.175889
P54762 (EPHB1)	Case	0.00253013	-0.0742442	0.0793045	0.948499	0.995009	0.00538073	0.00378145	-0.0756793	0.0848723
P54762 (EPHB1)	Control	-0.017516	-0.0967282	0.0616962	0.664723	0.999812	0.00581658	-0.0163187	-0.103269	0.0676981
P54762 (EPHB1)	Interaction	0.0200461	-0.0902665	0.130359	0.721716	0.943979	0.00717708	0.0199759	-0.101495	0.136903
P54764 (EPHA4)	Pre-ETT	-0.63916	-1.14697	-0.131349	0.013628	0.999401	0.950428	-0.62722	-1.16036	-0.131394
P54764 (EPHA4)	Post-ETT	-0.115305	-0.623116	0.392506	0.656293	0.931913	0.0494364	-0.104963	-0.615425	0.379762
P54764 (EPHA4)	Case	0.260567	-0.0721474	0.593282	0.124794	0.811805	0.0920483	0.259007	-0.0914897	0.611255
P54764 (EPHA4)	Control	-0.263287	-0.606567	0.0799925	0.132776	0.999812	0.0879359	-0.261976	-0.630807	0.1013
P54764 (EPHA4)	Interaction	0.523855	0.0457959	1.00191	0.031736	0.926596	0.384241	0.524677	0.0374982	1.05657
P54802 (NAGLU)	Pre-ETT	-0.127881	-0.727617	0.471855	0.676005	0.999401	0.0598886	-0.129754	-0.719701	0.462162
P54802 (NAGLU)	Post-ETT	0.00933661	-0.590399	0.609072	0.975658	0.995806	0.056274	-0.0220036	-0.607989	0.634383
P54802 (NAGLU)	Case	0.0715337	-0.131063	0.27413	0.488916	0.93258	0.0226303	0.0736418	-0.14542	0.289381
P54802 (NAGLU)	Control	-0.0656841	-0.274714	0.143345	0.537969	0.999812	0.0228103	-0.064148	-0.277853	0.151396
P54802 (NAGLU)	Interaction	0.137218	-0.153881	0.428317	0.355546	0.926596	0.0338301	0.139341	-0.158847	0.430324
P54819 (AK2)	Pre-ETT	-0.0738555	-0.57995	0.432239	0.774861	0.999401	0.0551986	-0.0881325	-0.572508	0.428825
P54819 (AK2)	Post-ETT	-0.260756	-0.76685	0.245338	0.312574	0.865513	0.102965	-0.291292	-0.789377	0.218013
P54819 (AK2)	Case	-0.0613879	-0.377001	0.254225	0.70304	0.964754	0.0361067	-0.0608224	-0.378615	0.267591
P54819 (AK2)	Control	0.125513	-0.200122	0.451147	0.449981	0.999812	0.0463392	0.132901	-0.200036	0.464612
P54819 (AK2)	Interaction	-0.1869	-0.640387	0.266586	0.419216	0.926596	0.0560768	-0.187496	-0.657679	0.270538
P54821 (PRRX1)	Pre-ETT	0.302562	-0.163958	0.769081	0.20368	0.999401	0.123931	0.305003	-0.192669	0.806296
P54821 (PRRX1)	Post-ETT	0.405567	-0.0609528	0.872086	0.0884024	0.841369	0.220077	0.422126	-0.0725031	0.887254
P54821 (PRRX1)	Case	0.0385866	-0.0217991	0.0989723	0.210416	0.832203	0.0143502	0.038868	-0.0270163	0.105744
P54821 (PRRX1)	Control	-0.0644183	-0.126721	-0.00211505	0.0427135	0.999812	0.0443335	-0.0642268	-0.130767	0.000185723
P54821 (PRRX1)	Interaction	0.103005	0.0162401	0.18977	0.0199749	0.926596	0.0919258	0.103354	0.00786418	0.195388
P54826 (GAS1)	Pre-ETT	0.0509104	-0.590342	0.692162	0.876344	0.999401	0.0521374	0.0689016	-0.558275	0.708785
P54826 (GAS1)	Post-ETT	0.328019	-0.313233	0.969271	0.316065	0.868008	0.0871336	0.344385	-0.287489	0.95654
P54826 (GAS1)	Case	0.129422	-0.194791	0.453635	0.433982	0.919675	0.0379538	0.134392	-0.202656	0.457856
P54826 (GAS1)	Control	-0.147686	-0.482194	0.186822	0.386859	0.999812	0.0381027	-0.143073	-0.487593	0.18987
P54826 (GAS1)	Interaction	0.277108	-0.188735	0.742951	0.243659	0.926596	0.0596531	0.276361	-0.195329	0.729421
P54845 (NRL)	Pre-ETT	0.00290806	-0.583965	0.589781	0.992251	0.999401	0.0362556	0.00549886	-0.549828	0.621873
P54845 (NRL)	Post-ETT	0.275523	-0.311349	0.862396	0.35749	0.872181	0.062797	0.269248	-0.30207	0.893388
P54845 (NRL)	Case	0.261022	-0.103053	0.625097	0.159965	0.823334	0.0671798	0.261341	-0.115907	0.631583
P54845 (NRL)	Control	-0.0115928	-0.387228	0.364043	0.951767	0.999812	0.0241286	-0.0103936	-0.404871	0.381125
P54845 (NRL)	Interaction	0.272615	-0.250503	0.795733	0.307062	0.926596	0.0505533	0.265037	-0.292478	0.815398
P54855 (UGT2B15)	Pre-ETT	0.136459	-0.344318	0.617236	0.578007	0.999401	0.0530433	0.0967255	-0.444691	0.618744
P54855 (UGT2B15)	Post-ETT	0.337679	-0.143098	0.818455	0.168636	0.841369	0.0975808	0.293712	-0.247738	0.811699
P54855 (UGT2B15)	Case	0.106034	-0.0548559	0.266924	0.196458	0.826931	0.0353922	0.104212	-0.0639085	0.282594
P54855 (UGT2B15)	Control	-0.0951852	-0.261184	0.0708137	0.261072	0.999812	0.030549	-0.0948256	-0.27166	0.0808884
P54855 (UGT2B15)	Interaction	0.201219	-0.0299543	0.432393	0.0880077	0.926596	0.0914208	0.197966	-0.0469745	0.442243
P54868 (HMGCS2)	Pre-ETT	0.0636179	-0.455884	0.58312	0.810318	0.999401	0.0370798	0.0807476	-0.441473	0.598218
P54868 (HMGCS2)	Post-ETT	0.213965	-0.305537	0.733467	0.419527	0.880428	0.0480315	0.210148	-0.305027	0.752253
P54868 (HMGCS2)	Case	0.208857	-0.0173526	0.435067	0.0703555	0.808661	0.0801177	0.210301	-0.0296539	0.444895
P54868 (HMGCS2)	Control	0.05851	-0.174883	0.291903	0.623179	0.999812	0.0177095	0.0637993	-0.18442	0.304322
P54868 (HMGCS2)	Interaction	0.150347	-0.17468	0.475375	0.36461	0.926596	0.0282502	0.147122	-0.201924	0.47791
P54920 (NAPA)	Pre-ETT	0.104788	-0.43318	0.642757	0.70263	0.999401	0.0510721	0.10086	-0.441359	0.630668
P54920 (NAPA)	Post-ETT	-0.246495	-0.784463	0.291474	0.369161	0.873184	0.0686819	-0.220512	-0.807752	0.318978
P54920 (NAPA)	Case	-0.121307	-0.627231	0.384616	0.638392	0.9585	0.0516457	-0.117447	-0.599283	0.367007
P54920 (NAPA)	Control	0.229976	-0.292013	0.751964	0.387855	0.999812	0.0729781	0.23037	-0.283495	0.737438
P54920 (NAPA)	Interaction	-0.351283	-1.07822	0.37565	0.343571	0.926596	0.101483	-0.355986	-1.09518	0.397387
P54922 (ADPRH)	Pre-ETT	-0.16678	-0.625728	0.292169	0.476315	0.999401	0.0388148	-0.167713	-0.634815	0.303187
P54922 (ADPRH)	Post-ETT	0.391198	-0.0677505	0.850146	0.0947944	0.841369	0.121024	0.381727	-0.0826185	0.883366
P54922 (ADPRH)	Case	0.418056	0.0695377	0.766575	0.0187219	0.808661	0.360702	0.423752	0.0505071	0.757974
P54922 (ADPRH)	Control	-0.139921	-0.499507	0.219664	0.445667	0.999812	0.0328697	-0.145104	-0.498959	0.234418
P54922 (ADPRH)	Interaction	0.557978	0.0572115	1.05874	0.0289706	0.926596	0.325413	0.559628	0.0352719	1.07672
P55001 (MFAP2)	Pre-ETT	0.160713	-0.463345	0.784771	0.613736	0.999401	0.0463266	0.162062	-0.443892	0.804084
P55001 (MFAP2)	Post-ETT	0.427529	-0.196529	1.05159	0.17936	0.841369	0.109803	0.432157	-0.217195	1.0576
P55001 (MFAP2)	Case	0.324957	-0.0330728	0.682988	0.0752539	0.808661	0.118806	0.326595	-0.0305317	0.701384
P55001 (MFAP2)	Control	0.0581421	-0.311257	0.427541	0.757708	0.999812	0.025391	0.0573444	-0.311446	0.435849
P55001 (MFAP2)	Interaction	0.266815	-0.247618	0.781248	0.309366	0.926596	0.0509563	0.270018	-0.264511	0.769731
P55001 (MFAP2)	Pre-ETT	0.532671	-0.107308	1.17265	0.102821	0.999401	0.21895	0.546031	-0.0766229	1.19875
P55001 (MFAP2)	Post-ETT	0.479485	-0.160494	1.11946	0.141984	0.841369	0.17415	0.498924	-0.12865	1.12469
P55001 (MFAP2)	Case	0.00271081	-0.169954	0.175376	0.975452	0.996903	0.0141035	-0.000637067	-0.182021	0.18029
P55001 (MFAP2)	Control	0.0558971	-0.12225	0.234045	0.538571	0.999812	0.0182901	0.0545365	-0.120625	0.242425
P55001 (MFAP2)	Interaction	-0.0531863	-0.301278	0.194906	0.674354	0.936028	0.0192263	-0.0516238	-0.318496	0.197512
P55008 (AIF1)	Pre-ETT	-0.43802	-1.08914	0.213104	0.187338	0.999401	0.12642	-0.438503	-1.09084	0.212008
P55008 (AIF1)	Post-ETT	0.325658	-0.325466	0.976783	0.326952	0.869013	0.0863556	0.326198	-0.337975	0.987364
P55008 (AIF1)	Case	0.638043	0.10971	1.16638	0.0179351	0.808661	0.569303	0.636322	0.0886074	1.20644
P55008 (AIF1)	Control	-0.125635	-0.670745	0.419475	0.651466	0.999812	0.0518381	-0.130089	-0.669635	0.450746
P55008 (AIF1)	Interaction	0.763678	0.00454646	1.52281	0.0486436	0.926596	0.373089	0.761297	-0.0328938	1.5205
P55036 (PSMD4)	Pre-ETT	0.525659	-0.288424	1.33974	0.20567	0.999401	0.119876	0.533297	-0.290672	1.34946
P55036 (PSMD4)	Post-ETT	0.453102	-0.360981	1.26718	0.275328	0.852853	0.0995603	0.45208	-0.361359	1.24025
P55036 (PSMD4)	Case	0.0420506	-0.409338	0.49344	0.855122	0.988834	0.0300405	0.0407163	-0.436686	0.527543
P55036 (PSMD4)	Control	0.114608	-0.351114	0.58033	0.629578	0.999812	0.0361316	0.11815	-0.372134	0.589149
P55036 (PSMD4)	Interaction	-0.0725574	-0.721132	0.576017	0.826443	0.965061	0.0402361	-0.0819009	-0.752041	0.616164
P55040 (GEM)	Pre-ETT	0.406697	-0.165983	0.979376	0.163954	0.999401	0.108864	0.421242	-0.160523	1.01977
P55040 (GEM)	Post-ETT	0.362071	-0.210609	0.934751	0.215283	0.841573	0.0867987	0.372098	-0.237109	0.972859
P55040 (GEM)	Case	-0.045606	-0.236081	0.144869	0.638869	0.958582	0.0141699	-0.047159	-0.238249	0.137616
P55040 (GEM)	Control	-0.000980673	-0.197504	0.195542	0.992196	0.999812	0.0136575	-0.000582314	-0.197972	0.200291
P55040 (GEM)	Interaction	-0.0446253	-0.318307	0.229057	0.749285	0.948362	0.0174043	-0.0455239	-0.328028	0.239437
P55042 (RRAD)	Pre-ETT	0.882786	-0.0218991	1.78747	0.0558095	0.999401	0.337234	0.865347	-0.0371479	1.81271
P55042 (RRAD)	Post-ETT	0.830574	-0.0741109	1.73526	0.0719545	0.841369	0.263997	0.819217	-0.093202	1.71951
P55042 (RRAD)	Case	0.135447	-0.307056	0.577951	0.548553	0.944983	0.0352402	0.133998	-0.317385	0.593735
P55042 (RRAD)	Control	0.187659	-0.268896	0.644214	0.420468	0.999812	0.0395235	0.176415	-0.287985	0.652187
P55042 (RRAD)	Interaction	-0.0522118	-0.68802	0.583596	0.872133	0.973468	0.037944	-0.0399073	-0.689513	0.610166
P55055 (NR1H2)	Pre-ETT	0.116729	-0.370103	0.603561	0.638393	0.999401	0.0541382	0.106895	-0.389188	0.58069
P55055 (NR1H2)	Post-ETT	0.293261	-0.193571	0.780093	0.237739	0.843953	0.0998829	0.291558	-0.191567	0.787653
P55055 (NR1H2)	Case	0.0907919	-0.22981	0.411393	0.578863	0.950871	0.0381339	0.0951199	-0.233197	0.423101
P55055 (NR1H2)	Control	-0.0857401	-0.416522	0.245042	0.611431	0.999812	0.040859	-0.0898422	-0.413698	0.237273
P55055 (NR1H2)	Interaction	0.176532	-0.284122	0.637186	0.452593	0.926596	0.0570909	0.187288	-0.29947	0.625098
P55058 (PLTP)	Pre-ETT	-0.0411583	-0.586222	0.503905	0.882344	0.999401	0.0547489	-0.0469155	-0.592288	0.516924
P55058 (PLTP)	Post-ETT	0.104432	-0.440632	0.649495	0.707274	0.93918	0.056989	0.0978292	-0.429587	0.64277
P55058 (PLTP)	Case	0.149532	-0.0603829	0.359446	0.162663	0.824686	0.0571276	0.147058	-0.0662271	0.360783
P55058 (PLTP)	Control	0.0039419	-0.212638	0.220522	0.971543	0.999812	0.0212154	0.00371013	-0.219585	0.22979
P55058 (PLTP)	Interaction	0.14559	-0.156024	0.447204	0.344108	0.926596	0.0392776	0.14649	-0.163789	0.467471
P55058 (PLTP)	Pre-ETT	-0.204278	-0.528248	0.119692	0.216516	0.999401	0.11156	-0.225591	-0.588613	0.107636
P55058 (PLTP)	Post-ETT	-0.0975813	-0.421551	0.226389	0.554956	0.90656	0.0544866	-0.118628	-0.477251	0.221381
P55058 (PLTP)	Case	0.108098	-0.0300585	0.246255	0.125143	0.811805	0.0569387	0.107025	-0.033173	0.248618
P55058 (PLTP)	Control	0.0014017	-0.141142	0.143946	0.984623	0.999812	0.0211024	0.000619706	-0.146775	0.154905
P55058 (PLTP)	Interaction	0.106697	-0.091813	0.305206	0.292131	0.926596	0.0427437	0.108782	-0.109664	0.323236
P55072 (VCP)	Pre-ETT	0.124839	-0.335371	0.58505	0.594954	0.999401	0.0578002	0.118434	-0.327832	0.56002
P55072 (VCP)	Post-ETT	-0.133032	-0.593242	0.327178	0.571012	0.907912	0.064221	-0.147961	-0.602552	0.303518
P55072 (VCP)	Case	-0.121877	-0.452964	0.209209	0.470609	0.927836	0.0526176	-0.130051	-0.446452	0.205828
P55072 (VCP)	Control	0.135994	-0.205606	0.477594	0.435227	0.999812	0.0562376	0.142347	-0.215466	0.48925
P55072 (VCP)	Interaction	-0.257871	-0.73359	0.217848	0.288041	0.926596	0.0921211	-0.266521	-0.741779	0.229794
P55075 (FGF8)	Pre-ETT	0.154168	-0.478202	0.786537	0.632773	0.999401	0.0432777	0.157797	-0.467917	0.77327
P55075 (FGF8)	Post-ETT	0.108141	-0.524227	0.740509	0.737495	0.944495	0.0443382	0.0993723	-0.507813	0.748742
P55075 (FGF8)	Case	-0.0696583	-0.180364	0.0410473	0.217482	0.834501	0.014823	-0.0673128	-0.183317	0.0427748
P55075 (FGF8)	Control	-0.0236307	-0.137852	0.0905902	0.685118	0.999812	0.00840723	-0.0233123	-0.141871	0.0970735
P55075 (FGF8)	Interaction	-0.0460276	-0.205094	0.113039	0.570621	0.926596	0.0110809	-0.0464073	-0.21497	0.1242
P55075 (FGF8)	Pre-ETT	-0.126838	-0.458699	0.205022	0.453793	0.999401	0.0670533	-0.156014	-0.537712	0.196481
P55075 (FGF8)	Post-ETT	-0.151358	-0.483219	0.180502	0.371364	0.873244	0.077943	-0.182191	-0.573192	0.182572
P55075 (FGF8)	Case	-0.0681912	-0.183164	0.0467818	0.245046	0.851384	0.028397	-0.0670551	-0.185022	0.0491999
P55075 (FGF8)	Control	-0.0436712	-0.162295	0.0749527	0.470566	0.999812	0.0200714	-0.0427665	-0.170125	0.082203
P55075 (FGF8)	Interaction	-0.0245201	-0.189718	0.140678	0.771117	0.952624	0.0204192	-0.0237034	-0.201453	0.146439
P55075 (FGF8)	Pre-ETT	-0.0143621	-0.358751	0.330027	0.934856	0.999401	0.0460325	-0.0229399	-0.391386	0.323477
P55075 (FGF8)	Post-ETT	-0.0420434	-0.386432	0.302345	0.810893	0.961727	0.0505918	-0.0502307	-0.416285	0.291152
P55075 (FGF8)	Case	0.0648195	-0.0574389	0.187078	0.298738	0.881828	0.0273597	0.063774	-0.0608071	0.190378
P55075 (FGF8)	Control	0.0925008	-0.0336397	0.218641	0.150641	0.999812	0.0431151	0.091817	-0.0384322	0.221935
P55075 (FGF8)	Interaction	-0.0276813	-0.203347	0.147985	0.757436	0.950923	0.0242745	-0.0268935	-0.21537	0.153702
P55075 (FGF8)	Pre-ETT	0.0573622	-0.407182	0.521906	0.808767	0.999401	0.0561727	0.0642692	-0.406841	0.540489
P55075 (FGF8)	Post-ETT	0.0095625	-0.454982	0.474107	0.967818	0.993624	0.0534652	0.0308946	-0.430256	0.476349
P55075 (FGF8)	Case	0.0573271	-0.203682	0.318337	0.666847	0.96145	0.0339265	0.0553254	-0.212539	0.326424
P55075 (FGF8)	Control	0.105127	-0.164171	0.374424	0.444201	0.999812	0.0405	0.102245	-0.174607	0.370567
P55075 (FGF8)	Interaction	-0.0477997	-0.422829	0.32723	0.802735	0.957616	0.0402052	-0.0408624	-0.423808	0.353976
P55081 (MFAP1)	Pre-ETT	-0.355693	-0.788431	0.0770459	0.107178	0.999401	0.227976	-0.362247	-0.774583	0.0766588
P55081 (MFAP1)	Post-ETT	-0.301508	-0.734246	0.13123	0.172067	0.841369	0.141767	-0.306013	-0.705163	0.104158
P55081 (MFAP1)	Case	0.0217487	-0.033173	0.0766704	0.437669	0.92065	0.00929329	0.0215251	-0.0362649	0.0815712
P55081 (MFAP1)	Control	-0.0324359	-0.0891015	0.0242298	0.261905	0.999812	0.0136182	-0.0332286	-0.0913382	0.026958
P55081 (MFAP1)	Interaction	0.0541846	-0.0247292	0.133098	0.178377	0.926596	0.0199584	0.0545196	-0.0274379	0.137158
P55082 (MFAP3)	Pre-ETT	0.462648	-0.467077	1.39237	0.329405	0.999401	0.0986662	0.474389	-0.439607	1.33747
P55082 (MFAP3)	Post-ETT	0.521416	-0.408308	1.45114	0.271679	0.852853	0.112511	0.503896	-0.343967	1.4251
P55082 (MFAP3)	Case	0.0366417	-0.0899064	0.16319	0.570372	0.950871	0.0100888	0.036669	-0.0963992	0.171011
P55082 (MFAP3)	Control	-0.0221264	-0.152693	0.10844	0.73978	0.999812	0.00931079	-0.0216549	-0.162071	0.115798
P55082 (MFAP3)	Interaction	0.0587681	-0.123062	0.240598	0.526428	0.926596	0.0131552	0.0592196	-0.135014	0.252155
P55083 (MFAP4)	Pre-ETT	-0.143454	-0.598728	0.311821	0.536859	0.999401	0.0613857	-0.13885	-0.583371	0.299965
P55083 (MFAP4)	Post-ETT	0.0332122	-0.422062	0.488487	0.886307	0.97624	0.0489511	0.0260973	-0.438705	0.502645
P55083 (MFAP4)	Case	0.0444002	-0.147305	0.236105	0.649871	0.960689	0.0248373	0.0456635	-0.146176	0.239992
P55083 (MFAP4)	Control	-0.132266	-0.330058	0.0655267	0.189977	0.999812	0.0526242	-0.132675	-0.335128	0.06618
P55083 (MFAP4)	Interaction	0.176666	-0.098784	0.452116	0.20873	0.926596	0.0582644	0.179137	-0.102389	0.44999
P55087 (AQP4)	Pre-ETT	0.0685025	-0.408682	0.545687	0.778431	0.999401	0.0324735	0.067664	-0.421898	0.550166
P55087 (AQP4)	Post-ETT	0.204951	-0.272234	0.682135	0.399897	0.877953	0.0461418	0.205523	-0.274829	0.689105
P55087 (AQP4)	Case	0.168859	-0.0829301	0.420648	0.188704	0.826931	0.0404354	0.168993	-0.0890513	0.42721
P55087 (AQP4)	Control	0.0324106	-0.227374	0.292195	0.806825	0.999812	0.0178243	0.0277261	-0.242931	0.298045
P55087 (AQP4)	Interaction	0.136448	-0.225333	0.498229	0.459777	0.926596	0.0285119	0.143649	-0.240115	0.529864
P55103 (INHBC)	Pre-ETT	0.39753	-0.0441575	0.839218	0.077729	0.999401	0.28134	0.400591	-0.0269737	0.838151
P55103 (INHBC)	Post-ETT	0.461883	0.0201948	0.903571	0.0404057	0.841369	0.469142	0.459108	0.0105308	0.917697
P55103 (INHBC)	Case	0.0437987	-0.0457446	0.133342	0.337718	0.893257	0.0175075	0.0443043	-0.048723	0.135823
P55103 (INHBC)	Control	-0.0205537	-0.11294	0.071833	0.662806	0.999812	0.0127127	-0.0203097	-0.116244	0.0771838
P55103 (INHBC)	Interaction	0.0643523	-0.0643073	0.193012	0.326926	0.926596	0.0212229	0.0645077	-0.0701845	0.199344
P55103 (INHBC)	Pre-ETT	0.252283	-0.157369	0.661934	0.227418	0.999401	0.102607	0.25569	-0.160007	0.645312
P55103 (INHBC)	Post-ETT	0.430081	0.020429	0.839732	0.0396184	0.841369	0.388065	0.42654	0.0179318	0.846257
P55103 (INHBC)	Case	0.0430007	-0.0946587	0.18066	0.540382	0.943132	0.0192508	0.0434336	-0.0987003	0.185828
P55103 (INHBC)	Control	-0.134797	-0.276828	0.00723341	0.0628649	0.999812	0.0926845	-0.134324	-0.285043	0.0133009
P55103 (INHBC)	Interaction	0.177798	-0.0199969	0.375593	0.0781009	0.926596	0.0875507	0.176146	-0.0253669	0.388464
P55107 (GDF10)	Pre-ETT	0.0144393	-0.490008	0.518886	0.955261	0.999401	0.030636	0.0159612	-0.477794	0.522738
P55107 (GDF10)	Post-ETT	0.195869	-0.308578	0.700316	0.446643	0.885467	0.0461358	0.201744	-0.308209	0.706563
P55107 (GDF10)	Case	0.198698	-0.11984	0.517236	0.221485	0.834501	0.049349	0.203668	-0.132262	0.518406
P55107 (GDF10)	Control	0.0172684	-0.311385	0.345921	0.917977	0.999812	0.0221637	0.0201733	-0.327403	0.359802
P55107 (GDF10)	Interaction	0.18143	-0.276259	0.639119	0.437196	0.926596	0.0364128	0.182966	-0.286997	0.643766
P55107 (GDF10)	Pre-ETT	-0.430165	-0.848435	-0.0118946	0.0438313	0.999401	0.492695	-0.422993	-0.850176	-0.0136711
P55107 (GDF10)	Post-ETT	-0.244805	-0.663075	0.173465	0.25133	0.844907	0.113948	-0.252103	-0.655607	0.162548
P55107 (GDF10)	Case	0.0808312	-0.0499169	0.211579	0.225631	0.83457	0.0351219	0.0813964	-0.0489981	0.212382
P55107 (GDF10)	Control	-0.104529	-0.239429	0.030371	0.128837	0.999812	0.0573169	-0.103879	-0.247938	0.0350003
P55107 (GDF10)	Interaction	0.18536	-0.00250433	0.373224	0.0531332	0.926596	0.148909	0.186904	-0.0122493	0.382454
P55145 (MANF)	Pre-ETT	-0.0880041	-0.603176	0.427168	0.737768	0.999401	0.0600428	-0.106653	-0.606759	0.430925
P55145 (MANF)	Post-ETT	-0.386038	-0.90121	0.129133	0.14192	0.841369	0.174097	-0.391681	-0.901134	0.114043
P55145 (MANF)	Case	-0.159502	-0.459675	0.140672	0.297663	0.881828	0.052772	-0.164051	-0.470852	0.157185
P55145 (MANF)	Control	0.138532	-0.171173	0.448238	0.38065	0.999812	0.0481775	0.141395	-0.174796	0.46431
P55145 (MANF)	Interaction	-0.298034	-0.729336	0.133268	0.175623	0.926596	0.0899185	-0.295606	-0.741059	0.155967
P55199 (ELL)	Pre-ETT	-0.0483461	-0.613656	0.516963	0.866883	0.999401	0.0369377	-0.054058	-0.617971	0.522268
P55199 (ELL)	Post-ETT	-0.0998721	-0.665181	0.465437	0.729145	0.94392	0.0414601	-0.121803	-0.684908	0.454599
P55199 (ELL)	Case	0.122044	-0.226461	0.470549	0.492482	0.934077	0.0304165	0.130091	-0.233294	0.48396
P55199 (ELL)	Control	0.17357	-0.186002	0.533142	0.344097	0.999812	0.0374145	0.176762	-0.184798	0.553155
P55199 (ELL)	Interaction	-0.0515259	-0.552273	0.449221	0.84017	0.969268	0.0300357	-0.0618768	-0.569364	0.448283
P55201 (BRPF1)	Pre-ETT	-0.07056	-0.494226	0.353106	0.744103	0.999401	0.0282898	-0.0837199	-0.511216	0.324407
P55201 (BRPF1)	Post-ETT	-0.0347165	-0.458382	0.388949	0.872404	0.97369	0.027852	-0.0388177	-0.447654	0.374377
P55201 (BRPF1)	Case	0.0513208	-0.0740247	0.176666	0.422277	0.913671	0.011361	0.0507269	-0.0775711	0.188724
P55201 (BRPF1)	Control	0.0154773	-0.113848	0.144803	0.814548	0.999812	0.00857399	0.0160991	-0.120744	0.147683
P55201 (BRPF1)	Interaction	0.0358435	-0.144258	0.215945	0.696486	0.938297	0.0113588	0.0335763	-0.14698	0.222074
P55209 (NAP1L1)	Pre-ETT	0.0100127	-0.535578	0.555604	0.971307	0.999401	0.03481	0.00560598	-0.532606	0.534401
P55209 (NAP1L1)	Post-ETT	-0.317621	-0.863212	0.22797	0.253865	0.846039	0.0726779	-0.326187	-0.858382	0.193811
P55209 (NAP1L1)	Case	-0.096484	-0.546337	0.353369	0.674215	0.961634	0.0319477	-0.0866284	-0.558115	0.363499
P55209 (NAP1L1)	Control	0.23115	-0.232988	0.695288	0.329014	0.999812	0.0487436	0.231606	-0.241979	0.723066
P55209 (NAP1L1)	Interaction	-0.327634	-0.974002	0.318734	0.320479	0.926596	0.0630352	-0.333724	-0.997928	0.329566
P55210 (CASP7)	Pre-ETT	0.830356	-0.238185	1.8989	0.12774	0.999401	0.22802	0.832671	-0.225914	1.91064
P55210 (CASP7)	Post-ETT	0.702184	-0.366357	1.77072	0.197754	0.841369	0.168231	0.720706	-0.310588	1.76759
P55210 (CASP7)	Case	-0.347593	-0.772426	0.0772407	0.108799	0.811805	0.0953955	-0.343507	-0.785532	0.0946365
P55210 (CASP7)	Control	-0.219421	-0.657744	0.218903	0.326524	0.999812	0.0447558	-0.209502	-0.682424	0.231702
P55210 (CASP7)	Interaction	-0.128172	-0.73859	0.482247	0.680676	0.936028	0.0392701	-0.134078	-0.752608	0.49735
P55273 (CDKN2D)	Pre-ETT	-0.257092	-0.767433	0.25325	0.323466	0.999401	0.056486	-0.270003	-0.790127	0.239754
P55273 (CDKN2D)	Post-ETT	-0.511933	-1.02227	-0.00159193	0.0492896	0.841369	0.257301	-0.521127	-1.04513	-0.016071
P55273 (CDKN2D)	Case	-0.105965	-0.416119	0.204189	0.503096	0.937728	0.02529	-0.10392	-0.433524	0.20483
P55273 (CDKN2D)	Control	0.148877	-0.171126	0.468879	0.36185	0.999812	0.031152	0.145748	-0.185995	0.475421
P55273 (CDKN2D)	Interaction	-0.254841	-0.700484	0.190801	0.262369	0.926596	0.0471947	-0.253684	-0.686863	0.202476
P55283 (CDH4)	Pre-ETT	-0.329918	-0.744672	0.0848358	0.118981	0.999401	0.0974844	-0.319295	-0.726968	0.0702813
P55283 (CDH4)	Post-ETT	-0.349037	-0.76379	0.0657173	0.0990637	0.841369	0.108215	-0.347832	-0.755294	0.0811976
P55283 (CDH4)	Case	0.0194862	-0.0820835	0.121056	0.706902	0.964825	0.00747923	0.0199174	-0.0865497	0.128085
P55283 (CDH4)	Control	0.0386047	-0.0661902	0.1434	0.470283	0.999812	0.00926332	0.0399203	-0.0750612	0.151805
P55283 (CDH4)	Interaction	-0.0191185	-0.165058	0.126821	0.797363	0.957212	0.00927607	-0.0184552	-0.17584	0.139381
P55285 (CDH6)	Pre-ETT	-0.000264908	-0.497959	0.49743	0.999168	0.999598	0.0342488	-0.00824242	-0.50735	0.503308
P55285 (CDH6)	Post-ETT	0.122651	-0.375044	0.620345	0.629089	0.922115	0.0388552	0.124043	-0.381378	0.611582
P55285 (CDH6)	Case	0.155579	-0.137593	0.448752	0.298292	0.881828	0.0325648	0.152228	-0.147437	0.466613
P55285 (CDH6)	Control	0.0326636	-0.269819	0.335146	0.832383	0.999812	0.0206767	0.030824	-0.296818	0.337353
P55285 (CDH6)	Interaction	0.122916	-0.298327	0.544159	0.567387	0.926596	0.0298575	0.12763	-0.296654	0.5656
P55285 (CDH6)	Pre-ETT	-0.0135191	-0.539152	0.512113	0.959796	0.999401	0.0508153	-0.0215248	-0.525689	0.532708
P55285 (CDH6)	Post-ETT	0.160036	-0.365597	0.685668	0.550683	0.90656	0.0692077	0.173199	-0.357087	0.698692
P55285 (CDH6)	Case	0.121787	-0.109605	0.35318	0.302272	0.884013	0.041779	0.121478	-0.115717	0.359104
P55285 (CDH6)	Control	-0.0517677	-0.290508	0.186973	0.670842	0.999812	0.0249488	-0.0482628	-0.287383	0.19292
P55285 (CDH6)	Interaction	0.173555	-0.15892	0.50603	0.306251	0.926596	0.0523374	0.172013	-0.166915	0.504182
P55286 (CDH8)	Pre-ETT	-0.123538	-0.634739	0.387663	0.635749	0.999401	0.0358302	-0.115729	-0.616698	0.368621
P55286 (CDH8)	Post-ETT	0.00217868	-0.509022	0.51338	0.993335	0.997912	0.0331663	0.0124707	-0.474348	0.501491
P55286 (CDH8)	Case	0.194164	-0.167205	0.555533	0.292299	0.879287	0.04087	0.19271	-0.171524	0.570066
P55286 (CDH8)	Control	0.0684471	-0.304397	0.441291	0.718988	0.999812	0.0262997	0.073	-0.315077	0.456056
P55286 (CDH8)	Interaction	0.125717	-0.393513	0.644947	0.635108	0.933038	0.0331851	0.121588	-0.407783	0.679819
P55287 (CDH11)	Pre-ETT	-0.176008	-0.781209	0.429193	0.568673	0.999401	0.0621767	-0.189394	-0.758916	0.391331
P55287 (CDH11)	Post-ETT	-0.123676	-0.728877	0.481525	0.688767	0.937638	0.0563966	-0.129287	-0.723625	0.444407
P55287 (CDH11)	Case	0.037633	-0.07531	0.150576	0.513713	0.940933	0.0118196	0.0389782	-0.0876823	0.156187
P55287 (CDH11)	Control	-0.0146988	-0.131228	0.101831	0.804734	0.999812	0.0100569	-0.0179198	-0.13913	0.104598
P55287 (CDH11)	Interaction	0.0523317	-0.10995	0.214613	0.52736	0.926596	0.0147594	0.0523232	-0.107472	0.224871
P55287 (CDH11)	Pre-ETT	0.175186	-0.374351	0.724724	0.532093	0.999401	0.0614552	0.175017	-0.366117	0.714234
P55287 (CDH11)	Post-ETT	0.370829	-0.178709	0.920366	0.185973	0.841369	0.105374	0.373743	-0.177289	0.910478
P55287 (CDH11)	Case	0.196967	-0.089009	0.482942	0.177038	0.826931	0.0665825	0.196616	-0.106873	0.495921
P55287 (CDH11)	Control	0.00132444	-0.293732	0.296381	0.99298	0.999812	0.0290202	0.0042427	-0.290147	0.295906
P55287 (CDH11)	Interaction	0.195642	-0.21526	0.606544	0.350719	0.926596	0.0510477	0.187775	-0.23196	0.615197
P55287 (CDH11)	Pre-ETT	-0.726497	-1.36238	-0.0906138	0.025139	0.999401	0.754946	-0.7462	-1.40068	-0.116969
P55287 (CDH11)	Post-ETT	-0.50296	-1.13884	0.132923	0.121079	0.841369	0.189874	-0.509836	-1.09377	0.1043
P55287 (CDH11)	Case	0.182296	-0.0814944	0.446087	0.17559	0.826931	0.0463702	0.178897	-0.0855129	0.451515
P55287 (CDH11)	Control	-0.0412403	-0.313407	0.230927	0.766478	0.999812	0.0243452	-0.0420704	-0.319873	0.237928
P55287 (CDH11)	Interaction	0.223536	-0.155489	0.602562	0.247714	0.926596	0.0531944	0.226114	-0.172355	0.608004
P55289 (CDH12)	Pre-ETT	0.99035	-0.261549	2.24225	0.121025	0.999401	0.289625	0.983247	-0.214356	2.16641
P55289 (CDH12)	Post-ETT	1.18812	-0.0637784	2.44002	0.0628695	0.841369	0.55228	1.19353	-0.0190963	2.3472
P55289 (CDH12)	Case	0.141132	-0.00578711	0.288052	0.0597327	0.808661	0.052901	0.141894	-0.0155558	0.297492
P55289 (CDH12)	Control	-0.0566379	-0.208223	0.0949469	0.463974	0.999812	0.0134778	-0.0569329	-0.231257	0.108461
P55289 (CDH12)	Interaction	0.19777	-0.0133299	0.408871	0.0663277	0.926596	0.0605973	0.199678	-0.034096	0.44114
P55289 (CDH12)	Pre-ETT	-0.0452094	-0.493412	0.402993	0.843281	0.999401	0.0509152	-0.0401981	-0.437565	0.378048
P55289 (CDH12)	Post-ETT	-0.0118829	-0.460086	0.43632	0.958558	0.990979	0.0526135	-0.0244815	-0.428149	0.39585
P55289 (CDH12)	Case	0.00713697	-0.0232225	0.0374965	0.644976	0.960125	0.00452877	0.00695933	-0.0281597	0.0419343
P55289 (CDH12)	Control	-0.0261895	-0.0575131	0.00513403	0.101272	0.999812	0.0139121	-0.0257545	-0.0613825	0.00996363
P55289 (CDH12)	Interaction	0.0333265	-0.0102953	0.0769483	0.134293	0.926596	0.0133154	0.0332066	-0.0149771	0.0832344
P55290 (CDH13)	Pre-ETT	-0.271569	-0.766906	0.223767	0.282574	0.999401	0.058471	-0.273441	-0.777636	0.241002
P55290 (CDH13)	Post-ETT	-0.0800081	-0.575345	0.415328	0.751563	0.947863	0.0367445	-0.0773484	-0.602279	0.41807
P55290 (CDH13)	Case	0.268272	-0.0632657	0.59981	0.11275	0.811805	0.0715438	0.266449	-0.084241	0.612804
P55290 (CDH13)	Control	0.0767111	-0.265354	0.418777	0.660271	0.999812	0.0259258	0.0805784	-0.286825	0.438927
P55290 (CDH13)	Interaction	0.191561	-0.284807	0.667929	0.430604	0.926596	0.0376631	0.186788	-0.320142	0.707256
P55291 (CDH15)	Pre-ETT	0.327745	-0.258134	0.913624	0.272896	0.999401	0.104574	0.339841	-0.225473	0.944451
P55291 (CDH15)	Post-ETT	0.244412	-0.341467	0.830291	0.413562	0.880428	0.0681967	0.244138	-0.359864	0.827066
P55291 (CDH15)	Case	0.00320654	-0.227363	0.233776	0.978255	0.997611	0.0209606	0.000294872	-0.232901	0.252634
P55291 (CDH15)	Control	0.0865396	-0.151352	0.324431	0.475851	0.999812	0.0280774	0.0824881	-0.157846	0.329337
P55291 (CDH15)	Interaction	-0.083333	-0.414626	0.24796	0.622007	0.93301	0.0299248	-0.0778189	-0.41657	0.268743
P55291 (CDH15)	Pre-ETT	-0.119482	-0.712884	0.473919	0.693107	0.999401	0.0571893	-0.105407	-0.702656	0.482222
P55291 (CDH15)	Post-ETT	0.203774	-0.389627	0.797176	0.500914	0.891606	0.0698456	0.209799	-0.378934	0.788665
P55291 (CDH15)	Case	0.147657	-0.386132	0.681445	0.587704	0.952214	0.0519312	0.150131	-0.369492	0.677501
P55291 (CDH15)	Control	-0.1756	-0.726338	0.375138	0.532021	0.999812	0.0606671	-0.17915	-0.738787	0.390037
P55291 (CDH15)	Interaction	0.323257	-0.443713	1.09023	0.408764	0.926596	0.0844328	0.319073	-0.437604	1.11094
P55769 (SNU13)	Pre-ETT	0.0304446	-0.244336	0.305225	0.828087	0.999401	0.0175222	0.0301596	-0.25483	0.304632
P55769 (SNU13)	Post-ETT	-0.0199107	-0.294691	0.25487	0.887064	0.976273	0.0188117	-0.0251334	-0.318868	0.247041
P55769 (SNU13)	Case	-0.0774511	-0.248359	0.0934565	0.374429	0.899492	0.0178914	-0.0771276	-0.259183	0.102739
P55769 (SNU13)	Control	-0.0270958	-0.20343	0.149239	0.763284	0.999812	0.0121749	-0.0285354	-0.211135	0.153318
P55769 (SNU13)	Interaction	-0.0503553	-0.295923	0.195212	0.687754	0.936376	0.0154862	-0.0495767	-0.302536	0.21375
P55773 (CCL23)	Pre-ETT	-0.467333	-0.903793	-0.0308721	0.0358524	0.999401	0.405673	-0.476003	-0.919111	-0.0243044
P55773 (CCL23)	Post-ETT	-0.167955	-0.604416	0.268505	0.450718	0.885467	0.0616942	-0.161968	-0.602767	0.288127
P55773 (CCL23)	Case	0.217566	0.0220331	0.413099	0.0291969	0.808661	0.246307	0.218549	0.0214408	0.4267
P55773 (CCL23)	Control	-0.0818113	-0.283553	0.11993	0.426722	0.999812	0.0312298	-0.0802746	-0.301083	0.127027
P55773 (CCL23)	Interaction	0.299377	0.0184273	0.580327	0.0367512	0.926596	0.220113	0.303353	0.00526911	0.597856
P55773 (CCL23)	Pre-ETT	-0.333126	-0.753078	0.0868259	0.120009	0.999401	0.150105	-0.339245	-0.765254	0.0996008
P55773 (CCL23)	Post-ETT	0.059395	-0.360557	0.479347	0.781624	0.95765	0.043556	0.058183	-0.356776	0.49215
P55773 (CCL23)	Case	0.228924	0.00846937	0.449379	0.0418246	0.808661	0.169138	0.226574	-0.0114753	0.458928
P55773 (CCL23)	Control	-0.163597	-0.391052	0.0638587	0.158629	0.999812	0.0640106	-0.162737	-0.396161	0.0751145
P55773 (CCL23)	Interaction	0.392521	0.075762	0.70928	0.0151512	0.926596	0.530174	0.39154	0.0738874	0.720509
P55774 (CCL18)	Pre-ETT	-0.180367	-0.908833	0.548099	0.627475	0.999401	0.0561668	-0.170076	-0.896998	0.55282
P55774 (CCL18)	Post-ETT	0.247116	-0.481349	0.975582	0.50613	0.893555	0.0740045	0.270713	-0.463907	0.959141
P55774 (CCL18)	Case	0.203241	0.00414854	0.402334	0.0454135	0.808661	0.0853355	0.202039	-0.00196972	0.419815
P55774 (CCL18)	Control	-0.224242	-0.429657	-0.0188274	0.0323866	0.999812	0.132704	-0.226739	-0.437399	-0.00701011
P55774 (CCL18)	Interaction	0.427483	0.141419	0.713548	0.00340177	0.926596	0.717373	0.426554	0.119517	0.720202
P55789 (GFER)	Pre-ETT	0.343863	-0.719412	1.40714	0.526178	0.999401	0.0656406	0.32083	-0.659848	1.32429
P55789 (GFER)	Post-ETT	0.348338	-0.714937	1.41161	0.520807	0.896164	0.0611766	0.317428	-0.683439	1.32008
P55789 (GFER)	Case	-0.0312223	-0.14344	0.0809949	0.585532	0.951973	0.00743241	-0.0326653	-0.153063	0.0840154
P55789 (GFER)	Control	-0.035698	-0.151479	0.0800826	0.545641	0.999812	0.00857014	-0.0377278	-0.160119	0.0859838
P55789 (GFER)	Interaction	0.00447568	-0.156763	0.165714	0.956613	0.990879	0.00807694	0.0066594	-0.174678	0.181936
P55808 (XG)	Pre-ETT	0.2105	-0.581201	1.0022	0.602282	0.999401	0.0596435	0.215081	-0.567463	0.984511
P55808 (XG)	Post-ETT	0.355891	-0.435809	1.14759	0.378286	0.874204	0.0806951	0.371647	-0.406632	1.13989
P55808 (XG)	Case	0.0404955	-0.115982	0.196973	0.611996	0.956706	0.0129652	0.04074	-0.120744	0.202505
P55808 (XG)	Control	-0.104896	-0.266343	0.0565503	0.202861	0.999812	0.0258463	-0.105507	-0.275232	0.0661958
P55808 (XG)	Interaction	0.145392	-0.0794422	0.370226	0.204999	0.926596	0.0299739	0.14562	-0.100109	0.380436
P55809 (OXCT1)	Pre-ETT	-0.00721987	-0.487239	0.472799	0.976482	0.999401	0.0512859	-0.00224035	-0.489903	0.47366
P55809 (OXCT1)	Post-ETT	-0.13692	-0.616939	0.343099	0.576122	0.908574	0.0596305	-0.137789	-0.62405	0.33779
P55809 (OXCT1)	Case	-0.230418	-0.637079	0.176242	0.266768	0.863093	0.0748427	-0.223141	-0.64185	0.192359
P55809 (OXCT1)	Control	-0.100718	-0.520292	0.318856	0.638007	0.999812	0.0518074	-0.105174	-0.52684	0.318264
P55809 (OXCT1)	Interaction	-0.1297	-0.714008	0.454607	0.66352	0.936028	0.0634686	-0.128608	-0.730836	0.44647
P55854 (SUMO3)	Pre-ETT	0.029654	-0.500448	0.559756	0.912694	0.999401	0.0331696	0.0183733	-0.505	0.552944
P55854 (SUMO3)	Post-ETT	-0.279561	-0.809663	0.250542	0.30131	0.858826	0.0634563	-0.295736	-0.806292	0.251744
P55854 (SUMO3)	Case	-0.12989	-0.580124	0.320344	0.571775	0.950871	0.0352992	-0.1267	-0.588604	0.346376
P55854 (SUMO3)	Control	0.179324	-0.285206	0.643855	0.449282	0.999812	0.0396558	0.174136	-0.282578	0.659411
P55854 (SUMO3)	Interaction	-0.309215	-0.95613	0.337701	0.348846	0.926596	0.0563315	-0.304324	-0.981622	0.369134
P55854 (SUMO3)	Pre-ETT	0.0920306	-0.461206	0.645267	0.744395	0.999401	0.0559045	0.0777779	-0.426058	0.600158
P55854 (SUMO3)	Post-ETT	-0.178985	-0.732221	0.374251	0.526019	0.89728	0.0651843	-0.179337	-0.734546	0.369264
P55854 (SUMO3)	Case	-0.125973	-0.548191	0.296245	0.5587	0.948431	0.0454109	-0.121301	-0.557084	0.302563
P55854 (SUMO3)	Control	0.145043	-0.290582	0.580668	0.514029	0.999812	0.0490629	0.144452	-0.299526	0.572928
P55854 (SUMO3)	Interaction	-0.271016	-0.877676	0.335645	0.381258	0.926596	0.0769765	-0.266577	-0.884518	0.330193
P55884 (EIF3B)	Pre-ETT	-0.0460262	-0.566232	0.474179	0.862328	0.999401	0.0533341	-0.0566166	-0.56349	0.473485
P55884 (EIF3B)	Post-ETT	-0.292201	-0.812407	0.228004	0.270932	0.852853	0.104675	-0.304065	-0.843946	0.203884
P55884 (EIF3B)	Case	-0.173444	-0.616847	0.269959	0.443277	0.923785	0.0589832	-0.17891	-0.623357	0.272983
P55884 (EIF3B)	Control	0.0727308	-0.384752	0.530213	0.755348	0.999812	0.048892	0.0694924	-0.395458	0.530356
P55884 (EIF3B)	Interaction	-0.246175	-0.883275	0.390925	0.448853	0.926596	0.0718359	-0.240352	-0.879364	0.401185
P55899 (FCGRT)	Pre-ETT	-0.504501	-0.959682	-0.0493207	0.0298305	0.999401	0.328062	-0.503784	-0.952311	-0.0448545
P55899 (FCGRT)	Post-ETT	-0.289272	-0.744453	0.165908	0.212919	0.841369	0.0656862	-0.28118	-0.743452	0.157749
P55899 (FCGRT)	Case	0.106738	-0.0655657	0.279042	0.22469	0.834501	0.0232187	0.105189	-0.0683118	0.285323
P55899 (FCGRT)	Control	-0.108491	-0.286266	0.0692846	0.231656	0.999812	0.024537	-0.110557	-0.299363	0.0716827
P55899 (FCGRT)	Interaction	0.215229	-0.0323447	0.462803	0.0883996	0.926596	0.0647477	0.217033	-0.0339808	0.47895
P55957 (BID)	Pre-ETT	0.202714	-0.392126	0.797554	0.504177	0.999401	0.0600648	0.181817	-0.397922	0.77577
P55957 (BID)	Post-ETT	0.113456	-0.481384	0.708297	0.708529	0.93918	0.0543368	0.104777	-0.485951	0.682706
P55957 (BID)	Case	0.00438005	-0.408118	0.416878	0.983396	0.998241	0.0356942	0.00112945	-0.422058	0.429764
P55957 (BID)	Control	0.0936378	-0.331958	0.519234	0.666307	0.999812	0.0422754	0.091538	-0.347921	0.543011
P55957 (BID)	Interaction	-0.0892577	-0.681952	0.503437	0.767869	0.952624	0.0506298	-0.0789847	-0.692599	0.561453
P56134 (ATP5MF)	Pre-ETT	-0.0385952	-0.530351	0.453161	0.877746	0.999401	0.0554157	-0.0442559	-0.545834	0.443179
P56134 (ATP5MF)	Post-ETT	0.0842837	-0.407472	0.57604	0.736928	0.944495	0.056208	0.0837616	-0.396658	0.555232
P56134 (ATP5MF)	Case	0.132617	-0.0121136	0.277347	0.0725072	0.808661	0.0766023	0.132615	-0.0152	0.277012
P56134 (ATP5MF)	Control	0.00973801	-0.139588	0.159064	0.898295	0.999812	0.0171833	0.00641321	-0.147679	0.162356
P56134 (ATP5MF)	Interaction	0.122879	-0.085076	0.330834	0.246812	0.926596	0.0330907	0.124849	-0.0891598	0.346851
P56159 (GFRA1)	Pre-ETT	-0.0478167	-0.47111	0.375477	0.824778	0.999401	0.051282	-0.0471658	-0.461357	0.365081
P56159 (GFRA1)	Post-ETT	-0.109173	-0.532466	0.31412	0.613207	0.919933	0.0581845	-0.0997955	-0.515086	0.293575
P56159 (GFRA1)	Case	-0.0735654	-0.165732	0.0186015	0.117725	0.811805	0.0390052	-0.0728064	-0.17026	0.0259284
P56159 (GFRA1)	Control	-0.012209	-0.107303	0.0828846	0.80132	0.999812	0.0138452	-0.0117956	-0.110754	0.0847277
P56159 (GFRA1)	Interaction	-0.0613564	-0.193786	0.071073	0.363836	0.926596	0.0224891	-0.0624511	-0.199773	0.0727816
P56192 (MARS1)	Pre-ETT	-0.0896242	-0.609303	0.430055	0.73535	0.999401	0.0574223	-0.106334	-0.626741	0.431299
P56192 (MARS1)	Post-ETT	-0.366858	-0.886537	0.15282	0.16648	0.841369	0.156362	-0.392059	-0.923619	0.120371
P56192 (MARS1)	Case	-0.109634	-0.469852	0.250585	0.550827	0.945362	0.0451767	-0.110495	-0.480699	0.251992
P56192 (MARS1)	Control	0.167601	-0.204056	0.539257	0.376773	0.999812	0.0548248	0.166072	-0.211328	0.538917
P56192 (MARS1)	Interaction	-0.277234	-0.794811	0.240342	0.293795	0.926596	0.0779775	-0.272271	-0.805522	0.243784
P56199|P05556 (ITGB1|ITGA1)	Pre-ETT	0.252916	-0.247135	0.752966	0.321534	0.999401	0.0878243	0.259365	-0.26169	0.778256
P56199|P05556 (ITGB1|ITGA1)	Post-ETT	0.12754	-0.37251	0.62759	0.617147	0.920867	0.0575556	0.131122	-0.374874	0.639278
P56199|P05556 (ITGB1|ITGA1)	Case	0.115243	-0.159167	0.389654	0.410439	0.906989	0.037322	0.111233	-0.161843	0.389266
P56199|P05556 (ITGB1|ITGA1)	Control	0.240619	-0.0425052	0.523742	0.09577	0.999812	0.107541	0.242213	-0.0588453	0.534612
P56199|P05556 (ITGB1|ITGA1)	Interaction	-0.125375	-0.519659	0.268909	0.533131	0.926596	0.0434533	-0.128872	-0.529641	0.293306
P56211 (ARPP19)	Pre-ETT	-0.1898	-0.630573	0.250972	0.398683	0.999401	0.0821511	-0.200301	-0.652328	0.249894
P56211 (ARPP19)	Post-ETT	-0.406923	-0.847696	0.0338495	0.0703816	0.841369	0.288634	-0.408596	-0.863003	0.0303505
P56211 (ARPP19)	Case	-0.199466	-0.465968	0.0670352	0.142387	0.811805	0.0942318	-0.197771	-0.464357	0.0725907
P56211 (ARPP19)	Control	0.0176566	-0.257307	0.292621	0.899845	0.999812	0.035851	0.0141543	-0.264607	0.306404
P56211 (ARPP19)	Interaction	-0.217123	-0.600043	0.165798	0.266424	0.926596	0.0720864	-0.210669	-0.60672	0.180535
P56270 (MAZ)	Pre-ETT	-0.318916	-0.729737	0.0919047	0.128134	0.999401	0.153872	-0.318864	-0.730472	0.0983492
P56270 (MAZ)	Post-ETT	-0.199457	-0.610278	0.211364	0.341311	0.869013	0.0807744	-0.204436	-0.596736	0.216575
P56270 (MAZ)	Case	0.037314	-0.0826074	0.157235	0.541961	0.943224	0.0175492	0.0352321	-0.0827366	0.166146
P56270 (MAZ)	Control	-0.0821453	-0.205875	0.041584	0.193175	0.999812	0.0357185	-0.0812337	-0.21646	0.0515668
P56270 (MAZ)	Interaction	0.119459	-0.0528488	0.291767	0.174203	0.926596	0.0441702	0.119061	-0.0671892	0.307712
P56277 (CMC4)	Pre-ETT	0.159104	-0.665908	0.984117	0.705445	0.999401	0.053979	0.159922	-0.611647	0.942725
P56277 (CMC4)	Post-ETT	0.229291	-0.595721	1.0543	0.585945	0.911584	0.0658276	0.239946	-0.60175	1.064
P56277 (CMC4)	Case	0.112852	-0.135015	0.360719	0.372202	0.899492	0.0301549	0.114493	-0.143279	0.37189
P56277 (CMC4)	Control	0.0426651	-0.213073	0.298403	0.74368	0.999812	0.0185718	0.0391011	-0.220614	0.321236
P56277 (CMC4)	Interaction	0.0701868	-0.285959	0.426332	0.699307	0.938716	0.0249081	0.0770821	-0.296179	0.436598
P56278 (MTCP1)	Pre-ETT	-0.354013	-0.767485	0.0594585	0.0933247	0.999401	0.129942	-0.347362	-0.739447	0.0324378
P56278 (MTCP1)	Post-ETT	-0.285027	-0.698498	0.128445	0.176663	0.841369	0.0653985	-0.27096	-0.682158	0.115012
P56278 (MTCP1)	Case	0.0489987	-0.0531625	0.15116	0.347197	0.89442	0.0100199	0.0497393	-0.0535039	0.156222
P56278 (MTCP1)	Control	-0.0199878	-0.125393	0.0854174	0.710143	0.999812	0.00772153	-0.0208595	-0.132402	0.0890689
P56278 (MTCP1)	Interaction	0.0689865	-0.0778031	0.215776	0.356987	0.926596	0.0131925	0.0705521	-0.0810697	0.225161
P56278 (MTCP1)	Pre-ETT	0.310375	-0.252001	0.872752	0.279385	0.999401	0.0636599	0.303257	-0.218256	0.869186
P56278 (MTCP1)	Post-ETT	0.443782	-0.118595	1.00616	0.121949	0.841369	0.127799	0.427047	-0.110082	0.996064
P56278 (MTCP1)	Case	0.137929	-0.0138341	0.289692	0.0748631	0.808661	0.0481723	0.138667	-0.0175648	0.292154
P56278 (MTCP1)	Control	0.00452254	-0.15206	0.161105	0.954856	0.999812	0.0108786	0.00552305	-0.161353	0.166058
P56278 (MTCP1)	Interaction	0.133407	-0.0846532	0.351466	0.230495	0.926596	0.0256195	0.133244	-0.0962593	0.35328
P56279 (TCL1A)	Pre-ETT	0.0199502	-0.604452	0.644353	0.950067	0.999401	0.0492938	0.0193905	-0.597724	0.645245
P56279 (TCL1A)	Post-ETT	0.062468	-0.561935	0.68687	0.844545	0.969744	0.0500722	0.0629813	-0.55528	0.68714
P56279 (TCL1A)	Case	-0.050353	-0.208638	0.107931	0.532957	0.941193	0.0162056	-0.0503334	-0.221161	0.122331
P56279 (TCL1A)	Control	-0.0928708	-0.256181	0.0704398	0.265029	0.999812	0.0253983	-0.0952742	-0.264491	0.0732739
P56279 (TCL1A)	Interaction	0.0425178	-0.184912	0.269948	0.714057	0.942271	0.0182322	0.0443555	-0.195685	0.282169
P56282 (POLE2)	Pre-ETT	1.12056	-0.438594	2.67971	0.158947	0.999401	0.268529	1.09492	-0.521325	2.67074
P56282 (POLE2)	Post-ETT	0.844573	-0.714578	2.40372	0.288377	0.855144	0.197307	0.887795	-0.643386	2.47514
P56282 (POLE2)	Case	-0.292854	-0.715295	0.129587	0.174232	0.826931	0.0684902	-0.302369	-0.724009	0.127469
P56282 (POLE2)	Control	-0.0168698	-0.452725	0.418985	0.93953	0.999812	0.0296523	-0.0146291	-0.448748	0.430172
P56282 (POLE2)	Interaction	-0.275984	-0.882965	0.330997	0.372842	0.926596	0.0533519	-0.282337	-0.887092	0.329708
P56377 (AP1S2)	Pre-ETT	0.0967051	-0.372358	0.565768	0.686155	0.999401	0.0328325	0.0986023	-0.359564	0.56606
P56377 (AP1S2)	Post-ETT	0.0341471	-0.434916	0.50321	0.886541	0.976273	0.0323047	0.0294108	-0.451177	0.506174
P56377 (AP1S2)	Case	0.0268173	-0.317818	0.371453	0.878783	0.992499	0.0233658	0.0267086	-0.336402	0.377312
P56377 (AP1S2)	Control	0.0893753	-0.266204	0.444954	0.622267	0.999812	0.0265096	0.0920933	-0.265389	0.469803
P56377 (AP1S2)	Interaction	-0.062558	-0.557745	0.432629	0.804439	0.957986	0.0300747	-0.0672104	-0.576813	0.446043
P56470 (LGALS4)	Pre-ETT	-0.0503873	-0.514849	0.414074	0.831617	0.999401	0.0481949	-0.0397705	-0.519979	0.431489
P56470 (LGALS4)	Post-ETT	-0.163614	-0.628075	0.300847	0.489924	0.888049	0.0558899	-0.164858	-0.63011	0.283228
P56470 (LGALS4)	Case	0.0854361	-0.299738	0.47061	0.663749	0.96145	0.042853	0.0855074	-0.306915	0.458501
P56470 (LGALS4)	Control	0.198663	-0.198742	0.596068	0.327191	0.999812	0.0678177	0.203979	-0.208358	0.609724
P56470 (LGALS4)	Interaction	-0.113227	-0.666661	0.440207	0.688429	0.936503	0.0554713	-0.12628	-0.690436	0.466906
P56524 (HDAC4)	Pre-ETT	-0.0624614	-0.541505	0.416582	0.798294	0.999401	0.0512469	-0.0648618	-0.544822	0.41842
P56524 (HDAC4)	Post-ETT	-0.109233	-0.588276	0.36981	0.654934	0.931913	0.0579917	-0.103953	-0.586115	0.372702
P56524 (HDAC4)	Case	-0.0237901	-0.188962	0.141382	0.777716	0.978916	0.0202614	-0.026721	-0.197519	0.15146
P56524 (HDAC4)	Control	0.0229816	-0.147436	0.193399	0.791541	0.999812	0.019179	0.0222802	-0.156538	0.195212
P56524 (HDAC4)	Interaction	-0.0467717	-0.284098	0.190555	0.699301	0.938716	0.0244953	-0.0451338	-0.287314	0.20215
P56539 (CAV3)	Pre-ETT	-0.184855	-0.615753	0.246043	0.400447	0.999401	0.0836793	-0.174708	-0.605252	0.245924
P56539 (CAV3)	Post-ETT	-0.179049	-0.609948	0.251849	0.415407	0.880428	0.0742196	-0.171213	-0.59715	0.241769
P56539 (CAV3)	Case	0.0555834	-0.141903	0.25307	0.581195	0.950877	0.029739	0.0563111	-0.150562	0.254919
P56539 (CAV3)	Control	0.0497777	-0.15398	0.253535	0.632069	0.999812	0.0296577	0.0476215	-0.161006	0.253222
P56539 (CAV3)	Interaction	0.00580574	-0.277951	0.289563	0.968012	0.993567	0.0330675	0.00742812	-0.288611	0.293756
P56693 (SOX10)	Pre-ETT	0.194165	-0.312658	0.700987	0.452733	0.999401	0.0690089	0.199487	-0.298519	0.676433
P56693 (SOX10)	Post-ETT	0.127935	-0.378887	0.634757	0.62078	0.920867	0.0590108	0.14421	-0.356283	0.636398
P56693 (SOX10)	Case	0.0642114	-0.243916	0.372339	0.682949	0.961634	0.0344728	0.0596541	-0.253663	0.373286
P56693 (SOX10)	Control	0.130441	-0.18747	0.448353	0.421289	0.999812	0.0438521	0.125488	-0.197489	0.437446
P56693 (SOX10)	Interaction	-0.06623	-0.50896	0.3765	0.769369	0.952624	0.0476871	-0.0620412	-0.509145	0.40011
P56704 (WNT3A)	Pre-ETT	-0.119723	-0.509532	0.270085	0.547194	0.999401	0.051305	-0.111769	-0.526561	0.284025
P56704 (WNT3A)	Post-ETT	-0.0706912	-0.4605	0.319117	0.722263	0.943279	0.0527754	-0.057998	-0.4779	0.332362
P56704 (WNT3A)	Case	0.0473761	-0.156392	0.251144	0.648611	0.960689	0.0248925	0.0462324	-0.155719	0.255822
P56704 (WNT3A)	Control	-0.00165598	-0.211894	0.208582	0.987683	0.999812	0.0249016	0.000749202	-0.218151	0.209926
P56704 (WNT3A)	Interaction	0.049032	-0.24375	0.341814	0.742735	0.947716	0.0327817	0.0475382	-0.250648	0.341486
P56851 (EDDM3B)	Pre-ETT	0.586845	-0.642816	1.81651	0.349595	0.999401	0.0921162	0.574425	-0.655715	1.74538
P56851 (EDDM3B)	Post-ETT	0.496523	-0.733139	1.72618	0.428704	0.882016	0.0763885	0.501443	-0.691832	1.68583
P56851 (EDDM3B)	Case	-0.0282567	-0.367833	0.31132	0.870446	0.991043	0.0151185	-0.0252396	-0.376094	0.316598
P56851 (EDDM3B)	Control	0.0620658	-0.288293	0.412425	0.728437	0.999812	0.0164031	0.0649949	-0.303812	0.422677
P56851 (EDDM3B)	Interaction	-0.0903226	-0.57824	0.397595	0.716735	0.942795	0.0210553	-0.0902148	-0.581508	0.422658
P56937 (HSD17B7)	Pre-ETT	-0.202944	-0.700988	0.2951	0.424493	0.999401	0.0715649	-0.199368	-0.705751	0.301787
P56937 (HSD17B7)	Post-ETT	-0.239766	-0.737809	0.258278	0.345397	0.869013	0.0719075	-0.235976	-0.701034	0.261349
P56937 (HSD17B7)	Case	-0.126672	-0.376799	0.123456	0.320914	0.88931	0.0415076	-0.125325	-0.390544	0.136114
P56937 (HSD17B7)	Control	-0.0898502	-0.34792	0.168219	0.494995	0.999812	0.0325043	-0.0916778	-0.368887	0.168026
P56937 (HSD17B7)	Interaction	-0.0368213	-0.396215	0.322572	0.84085	0.969268	0.0332415	-0.0332885	-0.40976	0.337031
P56962 (STX17)	Pre-ETT	0.159085	-0.753675	1.07185	0.73265	0.999401	0.061232	0.161012	-0.77169	1.0348
P56962 (STX17)	Post-ETT	0.163631	-0.749129	1.07639	0.725315	0.943279	0.0643067	0.151582	-0.711911	1.0579
P56962 (STX17)	Case	0.0758079	-0.223488	0.375104	0.619588	0.957369	0.022195	0.0734521	-0.240267	0.392439
P56962 (STX17)	Control	0.0712621	-0.237538	0.380062	0.65105	0.999812	0.0232911	0.0728657	-0.254618	0.394316
P56962 (STX17)	Interaction	0.00454582	-0.425495	0.434587	0.983471	0.997661	0.0251377	-0.000692267	-0.473132	0.446351
P56975 (NRG3)	Pre-ETT	0.4278	-0.560663	1.41626	0.396294	0.999401	0.0924286	0.432374	-0.559548	1.33487
P56975 (NRG3)	Post-ETT	0.470046	-0.518417	1.45851	0.351323	0.869095	0.104003	0.467274	-0.508822	1.38357
P56975 (NRG3)	Case	0.0182604	-0.0879786	0.124499	0.736208	0.972587	0.00755312	0.0177715	-0.0988227	0.133964
P56975 (NRG3)	Control	-0.0239855	-0.133598	0.085627	0.66801	0.999812	0.0083438	-0.0251195	-0.145821	0.0951194
P56975 (NRG3)	Interaction	0.0422458	-0.110403	0.194894	0.587526	0.926596	0.0108265	0.0437279	-0.124251	0.216473
P56975 (NRG3)	Pre-ETT	-0.135334	-0.553858	0.28319	0.526228	0.999401	0.034394	-0.141688	-0.534435	0.276041
P56975 (NRG3)	Post-ETT	-0.0897471	-0.508271	0.328777	0.674274	0.933613	0.028995	-0.0850293	-0.511006	0.326288
P56975 (NRG3)	Case	0.0341688	-0.00313073	0.0714684	0.0725812	0.808661	0.0112524	0.0337375	-0.00607259	0.0749606
P56975 (NRG3)	Control	-0.0114181	-0.0499021	0.0270658	0.560891	0.999812	0.0032199	-0.0113313	-0.054212	0.0313808
P56975 (NRG3)	Interaction	0.045587	-0.0080066	0.0991805	0.0954835	0.926596	0.010636	0.0447645	-0.0154579	0.104768
P57055 (RIPPLY3)	Pre-ETT	0.26562	-0.366157	0.897398	0.40992	0.999401	0.0788162	0.269752	-0.33993	0.876991
P57055 (RIPPLY3)	Post-ETT	0.308308	-0.323469	0.940086	0.338837	0.869013	0.0866631	0.308654	-0.301082	0.928686
P57055 (RIPPLY3)	Case	-0.0102088	-0.0897791	0.0693615	0.801457	0.980968	0.00749701	-0.00954074	-0.0960252	0.0727773
P57055 (RIPPLY3)	Control	-0.0528971	-0.134994	0.0291999	0.206642	0.999812	0.0153779	-0.051612	-0.137166	0.0352869
P57055 (RIPPLY3)	Interaction	0.0426883	-0.0716418	0.157018	0.464287	0.926596	0.0113431	0.0416096	-0.0821919	0.164961
P57075 (UBASH3A)	Pre-ETT	0.455345	-0.68588	1.59657	0.434203	0.999401	0.101018	0.439737	-0.67066	1.58959
P57075 (UBASH3A)	Post-ETT	0.46668	-0.674545	1.6079	0.422851	0.880428	0.107365	0.4562	-0.691572	1.50269
P57075 (UBASH3A)	Case	-0.0693652	-0.173284	0.0345541	0.190786	0.826931	0.0167451	-0.0698354	-0.182216	0.0441684
P57075 (UBASH3A)	Control	-0.0806997	-0.187919	0.0265194	0.140162	0.999812	0.0206118	-0.0835723	-0.200559	0.0379951
P57075 (UBASH3A)	Interaction	0.0113345	-0.137981	0.16065	0.881727	0.97353	0.00974328	0.0120716	-0.154651	0.180124
P57076 (CFAP298)	Pre-ETT	-0.165335	-0.66729	0.336621	0.518555	0.999401	0.0644344	-0.166154	-0.644899	0.314564
P57076 (CFAP298)	Post-ETT	-0.292394	-0.794349	0.209562	0.25358	0.846039	0.11484	-0.288226	-0.757763	0.190426
P57076 (CFAP298)	Case	-0.0772894	-0.18977	0.0351911	0.178057	0.826931	0.0286929	-0.0774709	-0.196912	0.037769
P57076 (CFAP298)	Control	0.04977	-0.0662822	0.165822	0.400601	0.999812	0.0207995	0.0511486	-0.0704995	0.170285
P57076 (CFAP298)	Interaction	-0.127059	-0.288676	0.0345574	0.123346	0.926596	0.0498102	-0.128639	-0.295474	0.0405648
P57086 (SCAND1)	Pre-ETT	0.0843689	-0.540766	0.709504	0.79138	0.999401	0.0410994	0.0878352	-0.521794	0.699141
P57086 (SCAND1)	Post-ETT	0.0836171	-0.541518	0.708752	0.793197	0.958645	0.0428921	0.102944	-0.52961	0.682833
P57086 (SCAND1)	Case	-0.0755065	-0.241042	0.0900284	0.371316	0.899492	0.0169317	-0.0770266	-0.244961	0.106289
P57086 (SCAND1)	Control	-0.0747547	-0.245546	0.0960367	0.390965	0.999812	0.0176281	-0.076537	-0.245637	0.108767
P57086 (SCAND1)	Interaction	-0.00075179	-0.2386	0.237096	0.995057	0.998054	0.0135379	-0.000466939	-0.246506	0.232484
P57087 (JAM2)	Pre-ETT	-0.189663	-0.762178	0.382853	0.516147	0.999401	0.0559395	-0.183131	-0.771345	0.36919
P57087 (JAM2)	Post-ETT	0.0677938	-0.504722	0.64031	0.81647	0.962283	0.051134	0.0709851	-0.49078	0.633231
P57087 (JAM2)	Case	0.436821	-0.079312	0.952955	0.0971592	0.808661	0.198808	0.435909	-0.0824367	0.952406
P57087 (JAM2)	Control	0.179365	-0.353158	0.711887	0.509153	0.999812	0.0603654	0.172678	-0.369462	0.702173
P57087 (JAM2)	Interaction	0.257457	-0.484146	0.999059	0.496235	0.926596	0.0687214	0.262279	-0.465152	1.01253
P57105 (SYNJ2BP)	Pre-ETT	-0.238502	-0.615887	0.138883	0.215468	0.999401	0.0510676	-0.23487	-0.600423	0.127451
P57105 (SYNJ2BP)	Post-ETT	-0.195734	-0.573119	0.181651	0.309367	0.864808	0.0433209	-0.193832	-0.554416	0.17772
P57105 (SYNJ2BP)	Case	0.0225777	-0.0255666	0.0707219	0.358021	0.897642	0.00502775	0.022727	-0.0278721	0.0750057
P57105 (SYNJ2BP)	Control	-0.0201904	-0.0698634	0.0294826	0.425649	0.999812	0.00448656	-0.019561	-0.0726468	0.0348052
P57105 (SYNJ2BP)	Interaction	0.042768	-0.0264076	0.111944	0.225607	0.926596	0.00764482	0.042021	-0.0280926	0.116322
P57721 (PCBP3)	Pre-ETT	-0.109443	-0.639468	0.420581	0.685692	0.999401	0.0582187	-0.124005	-0.653733	0.399938
P57721 (PCBP3)	Post-ETT	-0.438473	-0.968498	0.0915519	0.104928	0.841369	0.220239	-0.44727	-0.976783	0.0888832
P57721 (PCBP3)	Case	-0.206382	-0.623208	0.210443	0.331829	0.889692	0.0688637	-0.208036	-0.643499	0.238299
P57721 (PCBP3)	Control	0.122647	-0.307414	0.552708	0.576194	0.999812	0.0501994	0.117264	-0.316663	0.56998
P57721 (PCBP3)	Interaction	-0.32903	-0.927942	0.269883	0.281586	0.926596	0.0945045	-0.331347	-0.953545	0.292046
P57730 (CARD18)	Pre-ETT	0.156119	-0.574176	0.886415	0.675222	0.999401	0.0524252	0.179547	-0.564727	0.897686
P57730 (CARD18)	Post-ETT	0.253837	-0.476458	0.984133	0.495715	0.891041	0.0611761	0.268232	-0.441024	0.997694
P57730 (CARD18)	Case	0.121896	-0.0368721	0.280663	0.13238	0.811805	0.0336813	0.122043	-0.0434691	0.284405
P57730 (CARD18)	Control	0.0241778	-0.139631	0.187987	0.772363	0.999812	0.0113833	0.0244745	-0.142503	0.200784
P57730 (CARD18)	Interaction	0.0977178	-0.130406	0.325842	0.401157	0.926596	0.0188124	0.0957123	-0.141597	0.329151
P57768 (SNX16)	Pre-ETT	0.258102	-0.341955	0.858158	0.399208	0.999401	0.0581376	0.263769	-0.35892	0.874527
P57768 (SNX16)	Post-ETT	-0.0720083	-0.672065	0.528049	0.814053	0.961925	0.0419794	-0.0620779	-0.659559	0.567359
P57768 (SNX16)	Case	-0.0810238	-0.559447	0.397399	0.739941	0.973274	0.0341523	-0.0797691	-0.57717	0.42421
P57768 (SNX16)	Control	0.249086	-0.244529	0.742701	0.322649	0.999812	0.0523753	0.253923	-0.227047	0.760238
P57768 (SNX16)	Interaction	-0.33011	-1.01753	0.357309	0.346599	0.926596	0.0647258	-0.332089	-1.03064	0.390292
P57771 (RGS8)	Pre-ETT	0.132877	-0.447624	0.713378	0.653693	0.999401	0.0414537	0.137761	-0.462241	0.702864
P57771 (RGS8)	Post-ETT	0.259421	-0.32108	0.839922	0.381089	0.874204	0.0584569	0.256674	-0.323922	0.84462
P57771 (RGS8)	Case	0.233184	-0.125695	0.592063	0.202841	0.826931	0.0546554	0.234519	-0.139364	0.601886
P57771 (RGS8)	Control	0.10664	-0.263635	0.476915	0.572432	0.999812	0.0288653	0.107406	-0.267734	0.494535
P57771 (RGS8)	Interaction	0.126544	-0.389109	0.642197	0.630526	0.93301	0.0343873	0.128658	-0.407584	0.657009
P58012 (FOXL2)	Pre-ETT	0.00984835	-0.313448	0.333145	0.952391	0.999401	0.045486	-0.0172515	-0.354041	0.33306
P58012 (FOXL2)	Post-ETT	0.0170171	-0.306279	0.340313	0.917832	0.981962	0.0421382	-0.0103141	-0.358747	0.33464
P58012 (FOXL2)	Case	0.00217641	-0.0334506	0.0378034	0.904695	0.995009	0.00500406	0.00201872	-0.0379309	0.0408879
P58012 (FOXL2)	Control	-0.00499234	-0.0417506	0.0317659	0.79009	0.999812	0.00543854	-0.00532011	-0.0457226	0.0358411
P58012 (FOXL2)	Interaction	0.00716876	-0.0440216	0.0583591	0.783719	0.954943	0.00702486	0.00690345	-0.0517085	0.0651849
P58062 (SPINK7)	Pre-ETT	-0.497363	-0.990074	-0.00465108	0.0478762	0.999401	0.197679	-0.480618	-0.992419	0.0354175
P58062 (SPINK7)	Post-ETT	-0.362084	-0.854795	0.130628	0.149772	0.841369	0.089082	-0.342894	-0.826445	0.136297
P58062 (SPINK7)	Case	0.0786956	-0.107883	0.265275	0.408421	0.906632	0.0176521	0.0817842	-0.106162	0.262883
P58062 (SPINK7)	Control	-0.0565833	-0.249087	0.13592	0.564548	0.999812	0.0149631	-0.0534645	-0.255079	0.137857
P58062 (SPINK7)	Interaction	0.135279	-0.132806	0.403364	0.322652	0.926596	0.023646	0.127479	-0.141809	0.405349
P58215 (LOXL3)	Pre-ETT	-0.314932	-0.802446	0.172581	0.205466	0.999401	0.0631647	-0.299754	-0.783844	0.172074
P58215 (LOXL3)	Post-ETT	-0.41401	-0.901523	0.0735033	0.0960212	0.841369	0.139483	-0.401048	-0.890826	0.0599924
P58215 (LOXL3)	Case	-0.0273257	-0.151441	0.0967894	0.666094	0.96145	0.00917641	-0.0274682	-0.163464	0.0997075
P58215 (LOXL3)	Control	0.0717519	-0.0563043	0.199808	0.272118	0.999812	0.0155433	0.0724754	-0.068491	0.209497
P58215 (LOXL3)	Interaction	-0.0990776	-0.277411	0.0792562	0.276196	0.926596	0.0176054	-0.0992315	-0.291875	0.0929413
P58294 (PROK1)	Pre-ETT	0.255643	-0.403266	0.914552	0.447	0.999401	0.0550677	0.23942	-0.439023	0.922765
P58294 (PROK1)	Post-ETT	0.528095	-0.130814	1.187	0.116218	0.841369	0.151954	0.527776	-0.12353	1.20343
P58294 (PROK1)	Case	0.454491	0.0930646	0.815916	0.0137151	0.808661	0.425552	0.454447	0.0781979	0.826797
P58294 (PROK1)	Control	0.182039	-0.190864	0.554941	0.338673	0.999812	0.0395613	0.180671	-0.215713	0.572651
P58294 (PROK1)	Interaction	0.272452	-0.24686	0.791764	0.303821	0.926596	0.0526991	0.273568	-0.271254	0.845247
P58294 (PROK1)	Pre-ETT	-0.209271	-0.600289	0.181747	0.294195	0.999401	0.0441973	-0.203246	-0.586753	0.195143
P58294 (PROK1)	Post-ETT	-0.20044	-0.591458	0.190578	0.315042	0.867266	0.0458647	-0.206217	-0.59714	0.169224
P58294 (PROK1)	Case	0.0139134	-0.0497761	0.0776029	0.66853	0.96145	0.00489809	0.013578	-0.0522466	0.0824682
P58294 (PROK1)	Control	0.00508241	-0.0606295	0.0707943	0.879509	0.999812	0.00451239	0.00366919	-0.0638691	0.0775812
P58294 (PROK1)	Interaction	0.00883098	-0.0826808	0.100343	0.849984	0.970685	0.00563814	0.00871394	-0.0897718	0.107753
P58335 (ANTXR2)	Pre-ETT	-0.708629	-1.20515	-0.212111	0.00515388	0.886013	2.66364	-0.705591	-1.20188	-0.22885
P58335 (ANTXR2)	Post-ETT	-0.662149	-1.15867	-0.165631	0.00895465	0.822074	1.7834	-0.680528	-1.15959	-0.193359
P58335 (ANTXR2)	Case	-0.0262788	-0.156054	0.103496	0.691454	0.962191	0.0142523	-0.0266823	-0.158749	0.106401
P58335 (ANTXR2)	Control	-0.0727583	-0.206654	0.0611373	0.28686	0.999812	0.0210091	-0.0728242	-0.209261	0.0674041
P58335 (ANTXR2)	Interaction	0.0464796	-0.139986	0.232946	0.625159	0.93301	0.0179544	0.0446272	-0.151973	0.229996
P58340 (MLF1)	Pre-ETT	-0.044446	-0.388175	0.299283	0.799933	0.999401	0.0236297	-0.0390817	-0.414274	0.329056
P58340 (MLF1)	Post-ETT	-0.0150086	-0.358738	0.328721	0.9318	0.984616	0.0234852	-0.00458759	-0.35612	0.3447
P58340 (MLF1)	Case	0.06355	-0.0966058	0.223706	0.436737	0.92065	0.0165449	0.0639975	-0.0958599	0.223165
P58340 (MLF1)	Control	0.0341126	-0.131129	0.199354	0.685759	0.999812	0.0124436	0.0338512	-0.139727	0.203441
P58340 (MLF1)	Interaction	0.0294374	-0.200681	0.259556	0.802028	0.957616	0.0142632	0.0295824	-0.213949	0.272695
P58400 (NRXN1)	Pre-ETT	-0.077709	-0.568625	0.413207	0.75637	0.999401	0.0534119	-0.0691296	-0.567993	0.43022
P58400 (NRXN1)	Post-ETT	0.0402019	-0.450714	0.531118	0.872483	0.97369	0.0487603	0.0601693	-0.43054	0.520903
P58400 (NRXN1)	Case	0.256336	-0.00637005	0.519042	0.0558199	0.808661	0.174972	0.259742	-0.0057884	0.521218
P58400 (NRXN1)	Control	0.138425	-0.132623	0.409473	0.316846	0.999812	0.0479063	0.139424	-0.126953	0.421811
P58400 (NRXN1)	Interaction	0.117911	-0.259556	0.495378	0.540378	0.926596	0.0431904	0.112111	-0.256325	0.509863
P58401 (NRXN2)	Pre-ETT	0.0858372	-0.296734	0.468408	0.660114	0.999401	0.0542536	0.0404932	-0.43668	0.492786
P58401 (NRXN2)	Post-ETT	0.123242	-0.259329	0.505813	0.52779	0.898114	0.0591479	0.0860285	-0.365924	0.497081
P58401 (NRXN2)	Case	0.0685059	-0.0346967	0.171709	0.19325	0.826931	0.0255756	0.0679124	-0.0394321	0.172743
P58401 (NRXN2)	Control	0.0311016	-0.0753781	0.137581	0.566994	0.999812	0.0151017	0.0308793	-0.0802602	0.146181
P58401 (NRXN2)	Interaction	0.0374044	-0.110882	0.18569	0.62103	0.93301	0.0170716	0.0357972	-0.114142	0.19135
P58417 (NXPH1)	Pre-ETT	0.269881	-0.725346	1.26511	0.595077	0.999401	0.0724302	0.261057	-0.742299	1.23839
P58417 (NXPH1)	Post-ETT	0.581344	-0.413882	1.57657	0.25226	0.844907	0.127347	0.588682	-0.437895	1.64957
P58417 (NXPH1)	Case	0.2591	-0.0211209	0.539321	0.0699497	0.808661	0.0975203	0.254975	-0.0403204	0.557544
P58417 (NXPH1)	Control	-0.0523636	-0.341483	0.236755	0.722606	0.999812	0.0213356	-0.0539613	-0.35727	0.255636
P58417 (NXPH1)	Interaction	0.311463	-0.0911697	0.714097	0.129478	0.926596	0.0727473	0.307957	-0.112339	0.741041
P58417 (NXPH1)	Pre-ETT	-0.349723	-0.867302	0.167856	0.185394	0.999401	0.115642	-0.35359	-0.859706	0.16516
P58417 (NXPH1)	Post-ETT	-0.204233	-0.721812	0.313346	0.439293	0.885467	0.0664954	-0.206844	-0.707582	0.309832
P58417 (NXPH1)	Case	0.253962	-0.0326758	0.5406	0.0824694	0.808661	0.126839	0.252541	-0.0302315	0.550365
P58417 (NXPH1)	Control	0.108472	-0.187269	0.404212	0.472217	0.999812	0.0379649	0.106721	-0.192843	0.411285
P58417 (NXPH1)	Interaction	0.145491	-0.266364	0.557345	0.488704	0.926596	0.044929	0.146082	-0.267745	0.55825
P58499 (FAM3B)	Pre-ETT	0.110299	-0.389187	0.609785	0.665152	0.999401	0.0523832	0.111606	-0.386173	0.604026
P58499 (FAM3B)	Post-ETT	0.426993	-0.0724929	0.926479	0.0938353	0.841369	0.221505	0.420751	-0.0498349	0.915527
P58499 (FAM3B)	Case	0.140257	-0.0864242	0.366939	0.22524	0.834501	0.0443205	0.139938	-0.0959216	0.374237
P58499 (FAM3B)	Control	-0.176436	-0.410316	0.0574435	0.139254	0.999812	0.0732361	-0.179532	-0.425008	0.0660597
P58499 (FAM3B)	Interaction	0.316694	-0.00901223	0.642399	0.056685	0.926596	0.18906	0.319093	-0.00175333	0.653116
P58658 (EVA1C)	Pre-ETT	-0.164691	-0.674795	0.345413	0.526872	0.999401	0.0677557	-0.173208	-0.692241	0.356211
P58658 (EVA1C)	Post-ETT	0.129767	-0.380337	0.639871	0.618061	0.920867	0.0548338	0.118766	-0.375056	0.637081
P58658 (EVA1C)	Case	0.118327	-0.105083	0.341736	0.299234	0.882506	0.0393249	0.115685	-0.110584	0.341223
P58658 (EVA1C)	Control	-0.176131	-0.406634	0.054373	0.134229	0.999812	0.0730905	-0.180721	-0.404344	0.0559318
P58658 (EVA1C)	Interaction	0.294457	-0.0265467	0.615461	0.0721965	0.926596	0.169407	0.295681	-0.0182938	0.620677
P58658 (EVA1C)	Pre-ETT	-0.259867	-0.708605	0.188871	0.256363	0.999401	0.0961406	-0.252048	-0.708027	0.181734
P58658 (EVA1C)	Post-ETT	-0.253564	-0.702302	0.195174	0.268079	0.851945	0.0977361	-0.251564	-0.702287	0.222356
P58658 (EVA1C)	Case	-0.019247	-0.141159	0.102665	0.756992	0.976906	0.0155547	-0.0192962	-0.142755	0.104681
P58658 (EVA1C)	Control	-0.0255504	-0.151333	0.100232	0.690535	0.999812	0.0178984	-0.0265792	-0.162094	0.109412
P58658 (EVA1C)	Interaction	0.00630334	-0.168864	0.181471	0.943773	0.988193	0.0215777	0.00534628	-0.179393	0.195639
P58743 (SLC26A5)	Pre-ETT	-0.140165	-0.524363	0.244033	0.474583	0.999401	0.0671993	-0.138367	-0.499803	0.219125
P58743 (SLC26A5)	Post-ETT	-0.135382	-0.51958	0.248816	0.489789	0.888049	0.0635191	-0.130772	-0.483485	0.216914
P58743 (SLC26A5)	Case	-0.0140721	-0.0396883	0.0115441	0.281616	0.869934	0.0064644	-0.0136914	-0.0426323	0.0141517
P58743 (SLC26A5)	Control	-0.0188549	-0.0452845	0.00757475	0.162042	0.999812	0.00812734	-0.0185392	-0.0484887	0.0112087
P58743 (SLC26A5)	Interaction	0.00478274	-0.0320237	0.0415892	0.798967	0.957212	0.00538898	0.00458449	-0.0380671	0.0471833
P58753 (TIRAP)	Pre-ETT	0.0937412	-0.442685	0.630167	0.73197	0.999401	0.0547249	0.0807246	-0.447466	0.609512
P58753 (TIRAP)	Post-ETT	-0.137577	-0.674003	0.398849	0.615195	0.92081	0.0652433	-0.166769	-0.670478	0.377156
P58753 (TIRAP)	Case	-0.234031	-0.54436	0.0762987	0.139386	0.811805	0.093872	-0.235047	-0.565435	0.0912914
P58753 (TIRAP)	Control	-0.00271242	-0.322896	0.317471	0.986753	0.999812	0.0319339	-0.00193728	-0.324322	0.308383
P58753 (TIRAP)	Interaction	-0.231318	-0.677213	0.214576	0.309259	0.926596	0.062313	-0.234114	-0.675635	0.211109
P59665 (DEFA1)	Pre-ETT	0.290864	-0.262751	0.844478	0.303129	0.999401	0.0599091	0.282048	-0.269902	0.839004
P59665 (DEFA1)	Post-ETT	0.319417	-0.234197	0.873032	0.258125	0.850933	0.0752614	0.33185	-0.214888	0.881447
P59665 (DEFA1)	Case	0.0681222	-0.233499	0.369743	0.658008	0.96145	0.0219114	0.0700892	-0.232652	0.372958
P59665 (DEFA1)	Control	0.0395684	-0.27163	0.350767	0.803201	0.999812	0.0217339	0.040216	-0.275695	0.362769
P59665 (DEFA1)	Interaction	0.0285538	-0.404828	0.461935	0.897252	0.97794	0.0260133	0.0265811	-0.401394	0.475932
P59665 (DEFA1)	Pre-ETT	-0.0934344	-0.623476	0.436607	0.729721	0.999401	0.0604232	-0.0880804	-0.594172	0.439799
P59665 (DEFA1)	Post-ETT	-0.00301391	-0.533056	0.527028	0.991108	0.997693	0.0475752	-0.00272286	-0.5134	0.491271
P59665 (DEFA1)	Case	0.0215505	-0.0806151	0.123716	0.679293	0.961634	0.0121422	0.0239372	-0.0850192	0.126117
P59665 (DEFA1)	Control	-0.06887	-0.17428	0.0365398	0.200351	0.999812	0.0261206	-0.0685867	-0.180587	0.0447216
P59665 (DEFA1)	Interaction	0.0904205	-0.0563754	0.237216	0.227332	0.926596	0.0274225	0.0905313	-0.0633819	0.248917
P59666 (DEFA3)	Pre-ETT	-0.173566	-0.657498	0.310366	0.482083	0.999401	0.0438139	-0.153478	-0.649765	0.339439
P59666 (DEFA3)	Post-ETT	-0.0923519	-0.576284	0.39158	0.70838	0.93918	0.0340174	-0.0785522	-0.578135	0.397696
P59666 (DEFA3)	Case	0.0632987	-0.0180272	0.144625	0.127133	0.811805	0.0163382	0.0630446	-0.0248677	0.151827
P59666 (DEFA3)	Control	-0.0179155	-0.101824	0.0659929	0.675598	0.999812	0.00653316	-0.0143419	-0.107774	0.0696003
P59666 (DEFA3)	Interaction	0.0812142	-0.0356384	0.198067	0.173134	0.926596	0.0161751	0.0773086	-0.0438988	0.204655
P59901 (LILRA4)	Pre-ETT	-0.195764	-0.758638	0.36711	0.495453	0.999401	0.0636655	-0.206727	-0.778995	0.351178
P59901 (LILRA4)	Post-ETT	0.108739	-0.454135	0.671613	0.704958	0.93918	0.0512884	0.106638	-0.466109	0.661194
P59901 (LILRA4)	Case	0.0981463	-0.108643	0.304936	0.352249	0.89442	0.030118	0.0998651	-0.109185	0.316245
P59901 (LILRA4)	Control	-0.206356	-0.419712	0.00699989	0.058005	0.999812	0.106864	-0.205705	-0.426098	0.0221511
P59901 (LILRA4)	Interaction	0.304502	0.00737828	0.601627	0.0445759	0.926596	0.158112	0.305876	-0.0128251	0.605779
P59910 (DNAJB13)	Pre-ETT	0.35477	-0.592367	1.30191	0.46286	0.999401	0.0674176	0.355011	-0.547065	1.31702
P59910 (DNAJB13)	Post-ETT	0.40264	-0.544496	1.34978	0.404729	0.878247	0.0791817	0.415662	-0.480033	1.36982
P59910 (DNAJB13)	Case	0.0286652	-0.116798	0.174129	0.699325	0.964754	0.00989142	0.0285423	-0.125685	0.181363
P59910 (DNAJB13)	Control	-0.0192052	-0.169288	0.130877	0.801965	0.999812	0.0101689	-0.0186091	-0.178588	0.140341
P59910 (DNAJB13)	Interaction	0.0478703	-0.161138	0.256878	0.653502	0.935227	0.0121015	0.0464346	-0.168482	0.271449
P59942 (MCCD1)	Pre-ETT	0.212051	-0.572147	0.996249	0.596123	0.999401	0.0645829	0.213484	-0.560155	0.996469
P59942 (MCCD1)	Post-ETT	0.29453	-0.489668	1.07873	0.461655	0.885467	0.0753848	0.297472	-0.485583	1.0438
P59942 (MCCD1)	Case	0.0416355	-0.0560954	0.139366	0.403724	0.906632	0.0104313	0.0422142	-0.0628106	0.14429
P59942 (MCCD1)	Control	-0.0408431	-0.141677	0.0599911	0.427261	0.999812	0.00937061	-0.0389841	-0.152518	0.0646972
P59942 (MCCD1)	Interaction	0.0824786	-0.0579453	0.222903	0.249652	0.926596	0.0190475	0.0850712	-0.0710751	0.23786
P60022 (DEFB1)	Pre-ETT	0.157078	-0.343507	0.657663	0.538544	0.999401	0.0604626	0.136653	-0.366326	0.659632
P60022 (DEFB1)	Post-ETT	0.0411485	-0.459436	0.541733	0.872006	0.97369	0.0543613	0.0391448	-0.471895	0.554891
P60022 (DEFB1)	Case	-0.0224213	-0.245078	0.200235	0.843541	0.988269	0.0251145	-0.019005	-0.243968	0.204197
P60022 (DEFB1)	Control	0.0935084	-0.136218	0.323235	0.424994	0.999812	0.0368515	0.0947771	-0.138394	0.326191
P60022 (DEFB1)	Interaction	-0.11593	-0.435852	0.203993	0.477562	0.926596	0.0417813	-0.115695	-0.450209	0.212173
P60033 (CD81)	Pre-ETT	-0.277256	-0.778428	0.223916	0.27824	0.999401	0.102803	-0.280049	-0.749082	0.233575
P60033 (CD81)	Post-ETT	-0.166318	-0.66749	0.334854	0.515415	0.894932	0.0668855	-0.154983	-0.661638	0.31785
P60033 (CD81)	Case	0.0599959	-0.096591	0.216583	0.45268	0.923785	0.0227148	0.057594	-0.096947	0.230546
P60033 (CD81)	Control	-0.0509424	-0.212502	0.110617	0.536568	0.999812	0.024028	-0.0505882	-0.225746	0.121741
P60033 (CD81)	Interaction	0.110938	-0.114052	0.335929	0.333835	0.926596	0.0346635	0.110642	-0.122013	0.351905
P60033 (CD81)	Pre-ETT	1.31851	-0.350291	2.9873	0.121489	0.999401	0.399488	1.33958	-0.310529	3.0038
P60033 (CD81)	Post-ETT	1.47625	-0.192544	3.14505	0.082949	0.841369	0.584136	1.50432	-0.167317	3.09079
P60033 (CD81)	Case	0.0515138	-0.286933	0.389961	0.76546	0.977627	0.0244237	0.0536607	-0.302107	0.396273
P60033 (CD81)	Control	-0.106233	-0.455427	0.242961	0.550997	0.999812	0.0300756	-0.114271	-0.486497	0.25471
P60033 (CD81)	Interaction	0.157747	-0.328548	0.644042	0.524918	0.926596	0.0351275	0.168255	-0.357435	0.684482
P60059 (SEC61G)	Pre-ETT	-0.0102802	-0.512132	0.491571	0.967974	0.999401	0.057328	-0.00630829	-0.522022	0.49146
P60059 (SEC61G)	Post-ETT	-0.213891	-0.715743	0.28796	0.403523	0.878247	0.0793715	-0.217052	-0.7337	0.300864
P60059 (SEC61G)	Case	-0.234075	-0.586602	0.118452	0.193121	0.826931	0.0907079	-0.230317	-0.593712	0.125392
P60059 (SEC61G)	Control	-0.0304642	-0.394185	0.333257	0.869605	0.999812	0.0381037	-0.0346272	-0.403334	0.344534
P60059 (SEC61G)	Interaction	-0.203611	-0.710137	0.302914	0.430779	0.926596	0.0679208	-0.200278	-0.717693	0.319373
P60174 (TPI1)	Pre-ETT	0.00733162	-0.522983	0.537646	0.978383	0.999401	0.0522006	0.0058946	-0.530429	0.535435
P60174 (TPI1)	Post-ETT	-0.32533	-0.855645	0.204985	0.22922	0.843953	0.0965623	-0.322288	-0.869381	0.201373
P60174 (TPI1)	Case	-0.101962	-0.588949	0.385025	0.68154	0.961634	0.0490496	-0.107194	-0.587424	0.384321
P60174 (TPI1)	Control	0.2307	-0.271751	0.733151	0.368165	0.999812	0.077194	0.2295	-0.276721	0.72571
P60174 (TPI1)	Interaction	-0.332662	-1.03239	0.367062	0.351438	0.926596	0.0921831	-0.332813	-0.997286	0.363354
P60468 (SEC61B)	Pre-ETT	-0.0746759	-0.583436	0.434084	0.773589	0.999401	0.0529983	-0.0770643	-0.581349	0.439668
P60468 (SEC61B)	Post-ETT	0.101792	-0.406968	0.610553	0.694948	0.938884	0.0548173	0.104423	-0.411024	0.60094
P60468 (SEC61B)	Case	0.0453123	-0.205621	0.296246	0.723399	0.968562	0.0286278	0.0437985	-0.214507	0.293034
P60468 (SEC61B)	Control	-0.131156	-0.390058	0.127746	0.320763	0.999812	0.0514147	-0.137938	-0.393653	0.131859
P60468 (SEC61B)	Interaction	0.176468	-0.184084	0.537021	0.337416	0.926596	0.0561408	0.183226	-0.17841	0.548002
P60484 (PTEN)	Pre-ETT	-0.0726383	-0.542098	0.396821	0.761691	0.999401	0.0591167	-0.0696612	-0.515523	0.390995
P60484 (PTEN)	Post-ETT	-0.0620996	-0.531559	0.40736	0.795433	0.958645	0.0576636	-0.0626565	-0.534898	0.393964
P60484 (PTEN)	Case	0.031249	-0.0883441	0.150842	0.608562	0.955853	0.016709	0.0311538	-0.0943277	0.156285
P60484 (PTEN)	Control	0.0207103	-0.10268	0.144101	0.742181	0.999812	0.0172687	0.0208905	-0.104242	0.147955
P60484 (PTEN)	Interaction	0.0105387	-0.161298	0.182375	0.904321	0.979553	0.0176664	0.00882434	-0.173023	0.182233
P60510 (PPP4C)	Pre-ETT	0.0377773	-0.516274	0.591829	0.893689	0.999401	0.0345471	0.0362853	-0.508819	0.574861
P60510 (PPP4C)	Post-ETT	-0.0360773	-0.590131	0.517976	0.898447	0.977866	0.0377704	-0.0324981	-0.605568	0.501653
P60510 (PPP4C)	Case	-0.0320083	-0.23578	0.171763	0.758182	0.97739	0.0141432	-0.0319935	-0.239203	0.180677
P60510 (PPP4C)	Control	0.0418449	-0.168399	0.252089	0.696469	0.999812	0.0150433	0.0435318	-0.166736	0.25342
P60510 (PPP4C)	Interaction	-0.0738532	-0.366644	0.218938	0.621039	0.93301	0.019067	-0.0731159	-0.367686	0.231315
P60520 (GABARAPL2)	Pre-ETT	0.0423369	-0.489587	0.57426	0.876035	0.999401	0.0349514	0.0375592	-0.482052	0.557826
P60520 (GABARAPL2)	Post-ETT	-0.20776	-0.739683	0.324164	0.443958	0.885467	0.0484417	-0.217972	-0.750778	0.327211
P60520 (GABARAPL2)	Case	-0.0837956	-0.558354	0.390763	0.729281	0.970933	0.0327586	-0.0815532	-0.561392	0.392623
P60520 (GABARAPL2)	Control	0.166301	-0.323327	0.655929	0.505604	0.999812	0.0412221	0.1637	-0.300491	0.652526
P60520 (GABARAPL2)	Interaction	-0.250097	-0.931962	0.431769	0.472214	0.926596	0.0491899	-0.241984	-0.936593	0.42903
P60568 (IL2)	Pre-ETT	0.0328982	-0.457833	0.523629	0.895463	0.999401	0.0546663	0.0474913	-0.449033	0.554126
P60568 (IL2)	Post-ETT	0.0579334	-0.432798	0.548664	0.817016	0.962601	0.055142	0.0496733	-0.421331	0.530059
P60568 (IL2)	Case	-0.0894113	-0.373694	0.194871	0.537604	0.942272	0.0399153	-0.0936173	-0.386339	0.203623
P60568 (IL2)	Control	-0.114447	-0.407756	0.178863	0.444415	0.999812	0.0476466	-0.112604	-0.422463	0.182734
P60568 (IL2)	Interaction	0.0250352	-0.383434	0.433504	0.904383	0.979553	0.0418089	0.0243641	-0.403158	0.452967
P60604 (UBE2G2)	Pre-ETT	0.1345	-0.313798	0.582799	0.556508	0.999401	0.0612016	0.127046	-0.322504	0.581654
P60604 (UBE2G2)	Post-ETT	0.206181	-0.242117	0.654479	0.367363	0.873184	0.0701258	0.19908	-0.252772	0.63733
P60604 (UBE2G2)	Case	0.112018	-0.119606	0.343641	0.343192	0.893937	0.0357713	0.108951	-0.130358	0.352412
P60604 (UBE2G2)	Control	0.0403369	-0.198641	0.279315	0.74078	0.999812	0.0254435	0.0385415	-0.201365	0.286145
P60604 (UBE2G2)	Interaction	0.0716807	-0.261125	0.404487	0.672921	0.936028	0.0345532	0.0733546	-0.269953	0.411315
P60660 (MYL6)	Pre-ETT	0.307944	-0.805502	1.42139	0.587775	0.999401	0.0762571	0.290001	-0.761335	1.39744
P60660 (MYL6)	Post-ETT	0.369455	-0.743991	1.4829	0.515473	0.894932	0.0909458	0.375691	-0.70301	1.46182
P60660 (MYL6)	Case	0.120972	-0.0676468	0.309591	0.20874	0.832203	0.027151	0.122096	-0.0847502	0.318976
P60660 (MYL6)	Control	0.0594609	-0.135147	0.254069	0.549273	0.999812	0.0157839	0.0617274	-0.137882	0.267283
P60660 (MYL6)	Interaction	0.0615113	-0.209504	0.332527	0.656432	0.935227	0.0183669	0.0622789	-0.224107	0.342506
P60763 (RAC3)	Pre-ETT	-0.00650618	-0.56156	0.548548	0.981671	0.999401	0.0516515	-0.00601385	-0.554163	0.538464
P60763 (RAC3)	Post-ETT	-0.214898	-0.769952	0.340156	0.447954	0.885467	0.0695743	-0.217704	-0.779443	0.330805
P60763 (RAC3)	Case	-0.082868	-0.541709	0.375973	0.723358	0.968562	0.046378	-0.0839015	-0.558269	0.378463
P60763 (RAC3)	Control	0.125524	-0.347887	0.598935	0.603287	0.999812	0.0513881	0.131794	-0.375453	0.617409
P60763 (RAC3)	Interaction	-0.208392	-0.867674	0.450891	0.535572	0.926596	0.0692313	-0.213428	-0.909635	0.483541
P60866 (RPS20)	Pre-ETT	-0.0381254	-0.553737	0.477486	0.884771	0.999401	0.0333713	-0.0462389	-0.541144	0.481003
P60866 (RPS20)	Post-ETT	-0.0168021	-0.532414	0.498809	0.949075	0.990547	0.0343007	-0.0228991	-0.531014	0.510073
P60866 (RPS20)	Case	0.0673823	-0.397502	0.532266	0.776345	0.978916	0.032115	0.0690852	-0.383603	0.535536
P60866 (RPS20)	Control	0.0460591	-0.433587	0.525705	0.850712	0.999812	0.0306006	0.0421751	-0.415322	0.509511
P60866 (RPS20)	Interaction	0.0213232	-0.646642	0.689288	0.950111	0.989451	0.0376451	0.0344383	-0.6462	0.676123
P60880 (SNAP25)	Pre-ETT	-0.311105	-0.807195	0.184986	0.219028	0.999401	0.13207	-0.325783	-0.824699	0.156493
P60880 (SNAP25)	Post-ETT	0.0135687	-0.482522	0.509659	0.957248	0.990979	0.0566303	-0.0115408	-0.485275	0.482893
P60880 (SNAP25)	Case	0.229121	-0.130146	0.588388	0.211315	0.832816	0.0778287	0.228426	-0.156288	0.602216
P60880 (SNAP25)	Control	-0.0955521	-0.466228	0.275123	0.613393	0.999812	0.0481508	-0.0974746	-0.490797	0.291319
P60880 (SNAP25)	Interaction	0.324673	-0.191537	0.840884	0.217677	0.926596	0.108775	0.328069	-0.216829	0.89183
P60891 (PRPS1)	Pre-ETT	0.608111	-0.190256	1.40648	0.135466	0.999401	0.173809	0.611923	-0.198824	1.42
P60891 (PRPS1)	Post-ETT	0.512714	-0.285653	1.31108	0.208141	0.841369	0.141825	0.515602	-0.262068	1.33747
P60891 (PRPS1)	Case	0.10472	-0.376315	0.585755	0.669613	0.96145	0.0366577	0.110052	-0.384214	0.598104
P60891 (PRPS1)	Control	0.200117	-0.296192	0.696427	0.429365	0.999812	0.0465075	0.199689	-0.295973	0.696888
P60891 (PRPS1)	Interaction	-0.095397	-0.786568	0.595774	0.786761	0.954943	0.0412176	-0.106068	-0.808881	0.588827
P60900 (PSMA6)	Pre-ETT	0.0737134	-0.45966	0.607087	0.78649	0.999401	0.054768	0.0796113	-0.450436	0.583983
P60900 (PSMA6)	Post-ETT	-0.137824	-0.671198	0.39555	0.612537	0.919933	0.0599537	-0.127803	-0.64453	0.408745
P60900 (PSMA6)	Case	0.0265792	-0.440603	0.493761	0.911214	0.995009	0.0460387	0.0253589	-0.455427	0.50198
P60900 (PSMA6)	Control	0.238117	-0.2439	0.720133	0.332933	0.999812	0.075663	0.240185	-0.231198	0.704434
P60900 (PSMA6)	Interaction	-0.211537	-0.882804	0.45973	0.536808	0.926596	0.0706454	-0.218718	-0.851698	0.455529
P60903 (S100A10)	Pre-ETT	0.0427676	-0.462275	0.54781	0.868179	0.999401	0.0325982	0.0661878	-0.422644	0.563107
P60903 (S100A10)	Post-ETT	0.0992195	-0.405823	0.604262	0.7002	0.93918	0.0375217	0.120027	-0.393697	0.606725
P60903 (S100A10)	Case	0.169224	-0.187655	0.526104	0.352697	0.89442	0.0369692	0.167248	-0.197585	0.528411
P60903 (S100A10)	Control	0.112772	-0.25544	0.480985	0.54832	0.999812	0.0295274	0.11576	-0.278102	0.499753
P60903 (S100A10)	Interaction	0.0564519	-0.456328	0.569232	0.829165	0.965974	0.0352471	0.0589283	-0.49062	0.584976
P60981 (DSTN)	Pre-ETT	-0.225031	-0.738129	0.288066	0.390015	0.999401	0.0497808	-0.242796	-0.760974	0.24975
P60981 (DSTN)	Post-ETT	-0.503131	-1.01623	0.00996735	0.0546196	0.841369	0.251153	-0.522369	-1.05673	0.00143896
P60981 (DSTN)	Case	-0.00862583	-0.410475	0.393223	0.966442	0.995009	0.0288962	-0.00549635	-0.435156	0.419184
P60981 (DSTN)	Control	0.269473	-0.145136	0.684083	0.20271	0.999812	0.061616	0.267818	-0.147811	0.681168
P60981 (DSTN)	Interaction	-0.278099	-0.855493	0.299295	0.345166	0.926596	0.0521753	-0.261993	-0.85038	0.336319
P60981 (DSTN)	Pre-ETT	0.0123364	-0.498472	0.523145	0.962246	0.999401	0.0320937	-0.00466684	-0.512425	0.522823
P60981 (DSTN)	Post-ETT	-0.377745	-0.888554	0.133064	0.147226	0.841369	0.104299	-0.394458	-0.90684	0.116641
P60981 (DSTN)	Case	-0.155544	-0.50391	0.192823	0.381513	0.901558	0.0314958	-0.151018	-0.505876	0.197529
P60981 (DSTN)	Control	0.234538	-0.12489	0.593966	0.20092	0.999812	0.0514764	0.231035	-0.15089	0.602428
P60981 (DSTN)	Interaction	-0.390081	-0.890629	0.110466	0.126657	0.926596	0.0949351	-0.389998	-0.888681	0.125723
P60985 (KRTDAP)	Pre-ETT	-0.509215	-0.965796	-0.0526343	0.0288224	0.999401	0.434124	-0.501101	-0.982155	-0.0222716
P60985 (KRTDAP)	Post-ETT	-0.324862	-0.781443	0.131719	0.163157	0.841369	0.121939	-0.312091	-0.805519	0.16967
P60985 (KRTDAP)	Case	0.139994	-0.140685	0.420673	0.328287	0.889692	0.0514669	0.143017	-0.156835	0.431161
P60985 (KRTDAP)	Control	-0.0443595	-0.333951	0.245232	0.764005	0.999812	0.031521	-0.0414886	-0.347422	0.253302
P60985 (KRTDAP)	Interaction	0.184353	-0.218938	0.587645	0.370283	0.926596	0.0523014	0.175486	-0.238738	0.587391
P61018 (RAB4B)	Pre-ETT	0.000653712	-0.584916	0.586223	0.998254	0.999401	0.0371356	-0.0160507	-0.592462	0.582371
P61018 (RAB4B)	Post-ETT	-0.284806	-0.870376	0.300763	0.34045	0.869013	0.0670901	-0.304515	-0.889268	0.299655
P61018 (RAB4B)	Case	-0.0856769	-0.441819	0.270466	0.637279	0.9585	0.0270666	-0.0826918	-0.438261	0.278725
P61018 (RAB4B)	Control	0.199783	-0.167668	0.567235	0.28659	0.999812	0.0420741	0.197339	-0.14999	0.576227
P61018 (RAB4B)	Interaction	-0.28546	-0.797181	0.226261	0.274239	0.926596	0.0534883	-0.278418	-0.816989	0.218336
P61019 (RAB2A)	Pre-ETT	0.278235	-0.352167	0.908637	0.38701	0.999401	0.0605243	0.289554	-0.346529	0.918261
P61019 (RAB2A)	Post-ETT	0.100948	-0.529454	0.731349	0.753632	0.948029	0.0448619	0.0881375	-0.505667	0.703239
P61019 (RAB2A)	Case	-0.109653	-0.300812	0.0815064	0.260897	0.861182	0.0239893	-0.111549	-0.307265	0.077197
P61019 (RAB2A)	Control	0.0676345	-0.129595	0.264864	0.501508	0.999812	0.0168115	0.0663864	-0.127376	0.26739
P61019 (RAB2A)	Interaction	-0.177287	-0.451952	0.0973783	0.205839	0.926596	0.0337471	-0.175857	-0.447513	0.0889145
P61019 (RAB2A)	Pre-ETT	-0.111704	-0.665392	0.441984	0.692537	0.999401	0.0389421	-0.108009	-0.671619	0.436624
P61019 (RAB2A)	Post-ETT	-0.251246	-0.804933	0.302442	0.373805	0.873244	0.0552342	-0.246419	-0.78944	0.308041
P61019 (RAB2A)	Case	-0.00545437	-0.306294	0.295385	0.971653	0.996388	0.0193546	-0.00218409	-0.310303	0.292514
P61019 (RAB2A)	Control	0.134087	-0.176305	0.444479	0.397169	0.999812	0.0280675	0.126103	-0.193406	0.454272
P61019 (RAB2A)	Interaction	-0.139541	-0.5718	0.292717	0.526921	0.926596	0.0303039	-0.130049	-0.586844	0.307749
P61020 (RAB5B)	Pre-ETT	-0.0955277	-0.635665	0.44461	0.728865	0.999401	0.0375532	-0.0942969	-0.655502	0.434028
P61020 (RAB5B)	Post-ETT	-0.347337	-0.887475	0.1928	0.207539	0.841369	0.0803825	-0.342032	-0.902487	0.192205
P61020 (RAB5B)	Case	-0.152306	-0.630264	0.325652	0.532259	0.941073	0.0386807	-0.152171	-0.630344	0.33177
P61020 (RAB5B)	Control	0.0995035	-0.393632	0.592639	0.692492	0.999812	0.0366005	0.107504	-0.434155	0.592217
P61020 (RAB5B)	Interaction	-0.251809	-0.93856	0.434941	0.472353	0.926596	0.0540852	-0.264287	-0.957724	0.459784
P61024 (CKS1B)	Pre-ETT	0.0726559	-0.583288	0.7286	0.828133	0.999401	0.0446009	0.0842206	-0.598577	0.743837
P61024 (CKS1B)	Post-ETT	0.204768	-0.451176	0.860712	0.540638	0.905502	0.0528234	0.206242	-0.465735	0.838759
P61024 (CKS1B)	Case	0.126066	-0.102916	0.355048	0.280563	0.869934	0.0277845	0.126683	-0.122093	0.355491
P61024 (CKS1B)	Control	-0.00604627	-0.2423	0.230207	0.959995	0.999812	0.0161372	-0.0067421	-0.247165	0.246753
P61024 (CKS1B)	Interaction	0.132112	-0.196899	0.461123	0.431276	0.926596	0.0266892	0.132588	-0.218998	0.470397
P61077 (UBE2D3)	Pre-ETT	0.603336	-0.0345148	1.24119	0.0637523	0.999401	0.211934	0.597278	-0.0538167	1.2577
P61077 (UBE2D3)	Post-ETT	0.60549	-0.0323608	1.24334	0.062811	0.841369	0.28949	0.604175	-0.00446009	1.22947
P61077 (UBE2D3)	Case	-0.192798	-0.725633	0.340037	0.478212	0.931286	0.0434216	-0.182855	-0.714949	0.352305
P61077 (UBE2D3)	Control	-0.194952	-0.744706	0.354803	0.487034	0.999812	0.044792	-0.193567	-0.79099	0.361671
P61077 (UBE2D3)	Interaction	0.00215396	-0.763446	0.767754	0.9956	0.998178	0.0449437	0.0120013	-0.76336	0.797667
P61086 (UBE2K)	Pre-ETT	-0.0565912	-0.588393	0.47521	0.834786	0.999401	0.0339092	-0.0510138	-0.580055	0.473678
P61086 (UBE2K)	Post-ETT	-0.215849	-0.74765	0.315953	0.426314	0.880553	0.0484521	-0.221031	-0.756961	0.308888
P61086 (UBE2K)	Case	-0.0406031	-0.523221	0.442014	0.869028	0.991043	0.0318644	-0.0393378	-0.493578	0.433938
P61086 (UBE2K)	Control	0.118654	-0.379288	0.616597	0.640472	0.999812	0.0378408	0.128683	-0.381989	0.629455
P61086 (UBE2K)	Interaction	-0.159257	-0.852703	0.534188	0.652618	0.935227	0.0455301	-0.173843	-0.856706	0.525738
P61088 (UBE2N)	Pre-ETT	-0.0430006	-0.562939	0.476938	0.871231	0.999401	0.0533119	-0.0458273	-0.57783	0.467955
P61088 (UBE2N)	Post-ETT	-0.0259216	-0.54586	0.494017	0.922159	0.982695	0.0464936	-0.015523	-0.534131	0.495203
P61088 (UBE2N)	Case	-0.0282437	-0.45589	0.399403	0.897006	0.995009	0.0447864	-0.025074	-0.464252	0.414281
P61088 (UBE2N)	Control	-0.0453228	-0.486549	0.395903	0.840442	0.999812	0.0446992	-0.0477135	-0.494076	0.393107
P61088 (UBE2N)	Interaction	0.017079	-0.597382	0.63154	0.956555	0.990879	0.0546753	0.0126888	-0.603843	0.651238
P61088|Q13404 (UBE2N|UBE2V1)	Pre-ETT	0.136288	-0.375054	0.64763	0.601399	0.999401	0.0402974	0.154059	-0.358569	0.64632
P61088|Q13404 (UBE2N|UBE2V1)	Post-ETT	-0.111562	-0.622904	0.399781	0.668933	0.933308	0.0359142	-0.0943099	-0.610362	0.410387
P61088|Q13404 (UBE2N|UBE2V1)	Case	-0.110899	-0.553675	0.331878	0.6235	0.957369	0.0332854	-0.107857	-0.558459	0.317977
P61088|Q13404 (UBE2N|UBE2V1)	Control	0.136951	-0.319885	0.593788	0.556827	0.999812	0.0361682	0.140167	-0.306303	0.588978
P61088|Q13404 (UBE2N|UBE2V1)	Interaction	-0.24785	-0.88405	0.388351	0.44513	0.926596	0.0492036	-0.244825	-0.885647	0.388796
P61106 (RAB14)	Pre-ETT	0.257361	-0.247408	0.76213	0.317647	0.999401	0.0495255	0.244471	-0.257612	0.766663
P61106 (RAB14)	Post-ETT	0.324984	-0.179785	0.829753	0.206993	0.841369	0.0691523	0.306317	-0.201467	0.839127
P61106 (RAB14)	Case	0.112593	-0.0434892	0.268674	0.157404	0.819765	0.0273028	0.112763	-0.0490587	0.281557
P61106 (RAB14)	Control	0.0449696	-0.116068	0.206008	0.584161	0.999812	0.0124298	0.043627	-0.122416	0.213046
P61106 (RAB14)	Interaction	0.067623	-0.156642	0.291888	0.554526	0.926596	0.0148578	0.0643415	-0.17041	0.299099
P61201 (COPS2)	Pre-ETT	0.440605	-0.0922844	0.973494	0.105116	0.999401	0.128548	0.441098	-0.0951406	0.9722
P61201 (COPS2)	Post-ETT	0.202391	-0.330499	0.73528	0.45664	0.885467	0.0467363	0.198679	-0.342256	0.738534
P61201 (COPS2)	Case	-0.0334583	-0.510963	0.444046	0.890768	0.993153	0.0324266	-0.0312075	-0.494196	0.436076
P61201 (COPS2)	Control	0.204756	-0.287911	0.697423	0.415316	0.999812	0.0451099	0.203031	-0.300741	0.697526
P61201 (COPS2)	Interaction	-0.238214	-0.924313	0.447885	0.496187	0.926596	0.0501525	-0.241681	-0.933719	0.452617
P61204 (ARF3)	Pre-ETT	0.0339149	-0.415845	0.483675	0.882505	0.999401	0.0276443	0.024209	-0.406744	0.47847
P61204 (ARF3)	Post-ETT	-0.0390574	-0.488818	0.410703	0.864849	0.97369	0.0312418	-0.0578062	-0.49793	0.387001
P61204 (ARF3)	Case	-0.032328	-0.212686	0.14803	0.725355	0.969523	0.013356	-0.0307443	-0.218283	0.158748
P61204 (ARF3)	Control	0.0406444	-0.145441	0.226729	0.668584	0.999812	0.0147868	0.0447601	-0.156594	0.239371
P61204 (ARF3)	Interaction	-0.0729724	-0.332118	0.186174	0.581016	0.926596	0.0190184	-0.0753777	-0.345754	0.197843
P61218 (POLR2F)	Pre-ETT	-0.0293706	-0.347564	0.288823	0.856436	0.999401	0.0223303	-0.031207	-0.348553	0.30379
P61218 (POLR2F)	Post-ETT	0.0284024	-0.289791	0.346596	0.86112	0.973464	0.0213997	0.0290805	-0.297274	0.352725
P61218 (POLR2F)	Case	0.0114384	-0.0824052	0.105282	0.811186	0.98407	0.0066229	0.0114377	-0.0901245	0.115494
P61218 (POLR2F)	Control	-0.0463347	-0.143158	0.0504888	0.348277	0.999812	0.00967426	-0.0443408	-0.152941	0.0592543
P61218 (POLR2F)	Interaction	0.0577731	-0.0770654	0.192611	0.401038	0.926596	0.0116939	0.0567539	-0.0904149	0.198399
P61244 (MAX)	Pre-ETT	-0.00380767	-0.52575	0.518134	0.988592	0.999401	0.0333674	-0.0206254	-0.53423	0.508595
P61244 (MAX)	Post-ETT	-0.285402	-0.807344	0.23654	0.283844	0.852853	0.0655172	-0.29584	-0.826881	0.231129
P61244 (MAX)	Case	-0.196464	-0.504155	0.111227	0.210768	0.832203	0.0381098	-0.201206	-0.513412	0.122942
P61244 (MAX)	Control	0.0851306	-0.232331	0.402592	0.599176	0.999812	0.0242472	0.0874421	-0.234659	0.41029
P61244 (MAX)	Interaction	-0.281594	-0.723698	0.160509	0.21189	0.926596	0.05026	-0.279606	-0.718495	0.156763
P61247 (RPS3A)	Pre-ETT	-0.126742	-0.681338	0.427853	0.654216	0.999401	0.0558324	-0.133682	-0.672721	0.436263
P61247 (RPS3A)	Post-ETT	-0.0518164	-0.606412	0.502779	0.854703	0.972477	0.0543431	-0.0553373	-0.594032	0.514526
P61247 (RPS3A)	Case	0.12796	-0.362207	0.618127	0.60889	0.955853	0.0528518	0.132473	-0.3719	0.628496
P61247 (RPS3A)	Control	0.0530345	-0.452697	0.558766	0.837154	0.999812	0.0455565	0.0468115	-0.452937	0.549655
P61247 (RPS3A)	Interaction	0.0749259	-0.629367	0.779219	0.834831	0.968848	0.0556116	0.0744634	-0.616834	0.75539
P61266 (STX1B)	Pre-ETT	-0.173196	-0.558102	0.211709	0.377816	0.999401	0.0702358	-0.172254	-0.584283	0.228687
P61266 (STX1B)	Post-ETT	-0.186984	-0.571889	0.197921	0.341029	0.869013	0.0790677	-0.188459	-0.579358	0.20466
P61266 (STX1B)	Case	-0.0619898	-0.301249	0.17727	0.611588	0.956706	0.0336291	-0.066416	-0.307913	0.173799
P61266 (STX1B)	Control	-0.0482022	-0.295059	0.198655	0.701935	0.999812	0.0358561	-0.0503384	-0.300425	0.197694
P61266 (STX1B)	Interaction	-0.0137876	-0.357566	0.329991	0.937346	0.98706	0.0374787	-0.0165944	-0.374549	0.334437
P61278 (SST)	Pre-ETT	0.173197	-0.320743	0.667137	0.491926	0.999401	0.0612178	0.168867	-0.322837	0.649976
P61278 (SST)	Post-ETT	0.306159	-0.187781	0.8001	0.224425	0.843953	0.0984345	0.299756	-0.21026	0.787202
P61278 (SST)	Case	-0.0326516	-0.336789	0.271486	0.833342	0.988269	0.0296846	-0.0370278	-0.352194	0.277029
P61278 (SST)	Control	-0.165614	-0.479408	0.148181	0.300938	0.999812	0.0526634	-0.16607	-0.485488	0.170666
P61278 (SST)	Interaction	0.132962	-0.304035	0.569959	0.550945	0.926596	0.0475339	0.132903	-0.319304	0.584517
P61289 (PSME3)	Pre-ETT	-0.215315	-0.798929	0.368299	0.46962	0.999401	0.0688507	-0.213411	-0.80024	0.378019
P61289 (PSME3)	Post-ETT	-0.174424	-0.758038	0.40919	0.558029	0.907185	0.0641025	-0.163222	-0.73929	0.420288
P61289 (PSME3)	Case	-0.0476224	-0.40483	0.309585	0.793861	0.979921	0.0346983	-0.0570313	-0.396309	0.309516
P61289 (PSME3)	Control	-0.0885136	-0.457064	0.280037	0.637842	0.999812	0.0411595	-0.0917605	-0.468932	0.290505
P61289 (PSME3)	Interaction	0.0408911	-0.47236	0.554143	0.875913	0.973468	0.0402598	0.0423404	-0.473609	0.561419
P61326 (MAGOH)	Pre-ETT	0.206146	-0.306124	0.718415	0.430274	0.999401	0.0460413	0.206659	-0.297267	0.716933
P61326 (MAGOH)	Post-ETT	-0.00538217	-0.517651	0.506887	0.983571	0.99682	0.0336685	0.00474067	-0.502728	0.532215
P61326 (MAGOH)	Case	-0.00823455	-0.458655	0.442186	0.971416	0.996292	0.0298869	-0.00470941	-0.447534	0.453926
P61326 (MAGOH)	Control	0.203293	-0.26143	0.668017	0.391231	0.999812	0.0433831	0.198194	-0.268849	0.652556
P61326 (MAGOH)	Interaction	-0.211528	-0.858712	0.435656	0.521781	0.926596	0.0459938	-0.207716	-0.841606	0.451135
P61328 (FGF12)	Pre-ETT	-0.196195	-0.785703	0.393313	0.514209	0.999401	0.0626578	-0.192819	-0.766263	0.375504
P61328 (FGF12)	Post-ETT	-0.136245	-0.725753	0.453264	0.650564	0.931875	0.0588043	-0.125147	-0.714135	0.453501
P61328 (FGF12)	Case	-0.00425506	-0.187983	0.179473	0.963795	0.995009	0.017752	-0.00402172	-0.195391	0.188867
P61328 (FGF12)	Control	-0.0642055	-0.253767	0.125356	0.506787	0.999812	0.0230191	-0.066404	-0.266542	0.136857
P61328 (FGF12)	Interaction	0.0599505	-0.204038	0.323938	0.656248	0.935227	0.0236729	0.0579323	-0.215872	0.345616
P61366 (OSTN)	Pre-ETT	0.278874	-0.63692	1.19467	0.550614	0.999401	0.0578559	0.266579	-0.570071	1.17201
P61366 (OSTN)	Post-ETT	0.272462	-0.643332	1.18826	0.559813	0.907221	0.0581495	0.27472	-0.617007	1.11366
P61366 (OSTN)	Case	-0.0450353	-0.158614	0.0685429	0.437069	0.92065	0.00925758	-0.0462613	-0.167376	0.080864
P61366 (OSTN)	Control	-0.0386237	-0.155808	0.0785611	0.518281	0.999812	0.00859242	-0.0413526	-0.167806	0.0921329
P61366 (OSTN)	Interaction	-0.00641161	-0.169606	0.156782	0.938621	0.98706	0.00885099	-0.00759788	-0.178023	0.167597
P61371 (ISL1)	Pre-ETT	-0.255742	-0.692171	0.180687	0.250756	0.999401	0.0603719	-0.273471	-0.685784	0.16822
P61371 (ISL1)	Post-ETT	0.0360007	-0.400428	0.47243	0.871561	0.97369	0.0289298	0.0400249	-0.379793	0.473476
P61371 (ISL1)	Case	0.117863	-0.0667148	0.30244	0.210737	0.832203	0.027403	0.11775	-0.0683477	0.304984
P61371 (ISL1)	Control	-0.17388	-0.364318	0.0165574	0.0735252	0.999812	0.0653331	-0.173621	-0.376326	0.0253202
P61371 (ISL1)	Interaction	0.291743	0.0265352	0.55695	0.0310784	0.926596	0.152873	0.290057	0.00700464	0.580168
P61457 (PCBD1)	Pre-ETT	0.202267	-0.289041	0.693575	0.419724	0.999401	0.0449025	0.197637	-0.305218	0.70025
P61457 (PCBD1)	Post-ETT	0.308433	-0.182874	0.799741	0.218537	0.843528	0.0721318	0.307634	-0.214887	0.79546
P61457 (PCBD1)	Case	0.216799	-0.00209323	0.435691	0.0522315	0.808661	0.0847239	0.218857	-0.00548607	0.450332
P61457 (PCBD1)	Control	0.110633	-0.11521	0.336476	0.336996	0.999812	0.0238246	0.11092	-0.131833	0.352541
P61457 (PCBD1)	Interaction	0.106166	-0.208347	0.42068	0.508228	0.926596	0.0229214	0.102786	-0.239511	0.447327
P61586 (RHOA)	Pre-ETT	-0.100592	-0.629349	0.428164	0.709245	0.999401	0.0535395	-0.110254	-0.658591	0.400561
P61586 (RHOA)	Post-ETT	-0.366805	-0.895561	0.161951	0.17394	0.841369	0.137467	-0.38071	-0.888625	0.162142
P61586 (RHOA)	Case	-0.13593	-0.507004	0.235145	0.472781	0.928116	0.0504672	-0.14826	-0.524836	0.232961
P61586 (RHOA)	Control	0.130283	-0.252574	0.51314	0.504798	0.999812	0.0506618	0.135324	-0.263072	0.514395
P61586 (RHOA)	Interaction	-0.266213	-0.799388	0.266963	0.327776	0.926596	0.0754021	-0.26254	-0.822617	0.249045
P61587 (RND3)	Pre-ETT	0.160257	-0.40393	0.724445	0.577713	0.999401	0.0433632	0.174701	-0.389294	0.74066
P61587 (RND3)	Post-ETT	0.204239	-0.359948	0.768426	0.478003	0.887184	0.0495898	0.20553	-0.359797	0.768741
P61587 (RND3)	Case	0.0219945	-0.0705055	0.114494	0.641189	0.959193	0.00700541	0.0221056	-0.075816	0.12027
P61587 (RND3)	Control	-0.021987	-0.117424	0.0734502	0.6516	0.999812	0.00743191	-0.0222578	-0.127675	0.0831073
P61587 (RND3)	Interaction	0.0439815	-0.0889264	0.176889	0.516607	0.926596	0.0101184	0.0444608	-0.104595	0.192123
P61599 (NAA20)	Pre-ETT	-0.317212	-0.725803	0.0913787	0.128102	0.999401	0.0874577	-0.32057	-0.725214	0.086513
P61599 (NAA20)	Post-ETT	-0.317897	-0.726488	0.0906939	0.12728	0.841369	0.104516	-0.316282	-0.724204	0.0824782
P61599 (NAA20)	Case	0.0209231	-0.087193	0.129039	0.704464	0.964754	0.00763709	0.0212282	-0.0896444	0.132123
P61599 (NAA20)	Control	0.021608	-0.0899413	0.133157	0.704198	0.999812	0.00839892	0.0224902	-0.0931497	0.139433
P61599 (NAA20)	Interaction	-0.000684825	-0.156031	0.154661	0.993106	0.997768	0.00932474	0.00104714	-0.169503	0.160328
P61601 (NCALD)	Pre-ETT	-0.174506	-0.536215	0.187203	0.344362	0.999401	0.0373649	-0.185437	-0.578643	0.170927
P61601 (NCALD)	Post-ETT	-0.137044	-0.498754	0.224665	0.457729	0.885467	0.0362443	-0.16658	-0.545096	0.196883
P61601 (NCALD)	Case	0.025651	-0.0137428	0.0650448	0.201878	0.826931	0.00558111	0.0266165	-0.0168157	0.067794
P61601 (NCALD)	Control	-0.0118104	-0.0524551	0.0288343	0.569003	0.999812	0.00331486	-0.0112992	-0.055501	0.0336469
P61601 (NCALD)	Interaction	0.0374614	-0.0191413	0.0940641	0.194574	0.926596	0.00743438	0.0381587	-0.0246691	0.0981149
P61604 (HSPE1)	Pre-ETT	-0.027217	-0.528976	0.474542	0.915333	0.999401	0.0332662	-0.0581321	-0.543408	0.443138
P61604 (HSPE1)	Post-ETT	-0.197693	-0.699452	0.304066	0.439981	0.885467	0.0478635	-0.209216	-0.738846	0.299565
P61604 (HSPE1)	Case	-0.0891483	-0.401409	0.223113	0.575782	0.950871	0.0232953	-0.0908778	-0.424824	0.227667
P61604 (HSPE1)	Control	0.0813274	-0.240849	0.403504	0.620772	0.999812	0.022705	0.0763631	-0.254284	0.422234
P61604 (HSPE1)	Interaction	-0.170476	-0.619146	0.278194	0.456451	0.926596	0.0331861	-0.162312	-0.62189	0.274034
P61626 (LYZ)	Pre-ETT	0.019816	-0.516297	0.555929	0.942248	0.999401	0.0539225	0.008316	-0.5259	0.537906
P61626 (LYZ)	Post-ETT	-0.152061	-0.688174	0.384052	0.578268	0.908574	0.0646714	-0.152462	-0.675968	0.370179
P61626 (LYZ)	Case	-0.200243	-0.426948	0.0264621	0.0834183	0.808661	0.0952471	-0.196311	-0.424785	0.0412771
P61626 (LYZ)	Control	-0.028366	-0.26227	0.205538	0.812123	0.999812	0.0262705	-0.0283108	-0.265301	0.206157
P61626 (LYZ)	Interaction	-0.171877	-0.497616	0.153862	0.301053	0.926596	0.0572769	-0.173381	-0.494038	0.165771
P61647 (ST8SIA6)	Pre-ETT	-0.0833882	-0.520052	0.353276	0.70819	0.999401	0.0612219	-0.0819272	-0.536285	0.374152
P61647 (ST8SIA6)	Post-ETT	0.0594648	-0.377199	0.496129	0.789541	0.958419	0.0559461	0.0549192	-0.37513	0.497912
P61647 (ST8SIA6)	Case	0.0724382	-0.055926	0.200802	0.268708	0.86478	0.0285477	0.0711254	-0.0594583	0.201166
P61647 (ST8SIA6)	Control	-0.0704148	-0.202855	0.0620254	0.297384	0.999812	0.0308469	-0.0698843	-0.208286	0.0697921
P61647 (ST8SIA6)	Interaction	0.142853	-0.0415861	0.327292	0.129003	0.926596	0.0610551	0.139957	-0.0558579	0.332667
P61758 (VBP1)	Pre-ETT	0.00065145	-0.540614	0.541917	0.998118	0.999401	0.0350957	-0.00816188	-0.56642	0.543795
P61758 (VBP1)	Post-ETT	0.140564	-0.400701	0.681829	0.610758	0.919933	0.0422278	0.135889	-0.427026	0.694831
P61758 (VBP1)	Case	0.0981724	-0.169958	0.366303	0.472995	0.928275	0.0225823	0.095346	-0.167656	0.363236
P61758 (VBP1)	Control	-0.0417399	-0.318385	0.234905	0.767446	0.999812	0.0192303	-0.0445195	-0.325322	0.239382
P61758 (VBP1)	Interaction	0.139912	-0.245349	0.525174	0.476599	0.926596	0.0291658	0.144725	-0.254978	0.547622
P61769 (B2M)	Pre-ETT	0.0820468	-0.43051	0.594603	0.75372	0.999401	0.0527059	0.0821901	-0.419518	0.602607
P61769 (B2M)	Post-ETT	0.157338	-0.355218	0.669895	0.54741	0.905502	0.0594115	0.14871	-0.3795	0.683704
P61769 (B2M)	Case	0.103407	-0.0530371	0.259852	0.195146	0.826931	0.0366406	0.106531	-0.0641528	0.273853
P61769 (B2M)	Control	0.0281159	-0.133296	0.189528	0.732803	0.999812	0.0202479	0.0297945	-0.144619	0.196402
P61769 (B2M)	Interaction	0.0752916	-0.149495	0.300078	0.511512	0.926596	0.024592	0.0748153	-0.159997	0.309397
P61769 (B2M)	Pre-ETT	0.0128996	-0.495186	0.520985	0.960313	0.999401	0.0488871	0.00247345	-0.523531	0.536733
P61769 (B2M)	Post-ETT	-0.243297	-0.751383	0.264788	0.347972	0.869013	0.0734155	-0.240999	-0.749714	0.265274
P61769 (B2M)	Case	-0.228712	-0.472548	0.0151243	0.0660044	0.808661	0.13529	-0.226908	-0.469067	0.0273067
P61769 (B2M)	Control	0.0274853	-0.224093	0.279064	0.830447	0.999812	0.0278679	0.022698	-0.229722	0.285222
P61769 (B2M)	Interaction	-0.256197	-0.606551	0.0941569	0.151793	0.926596	0.0856983	-0.253916	-0.613562	0.107318
P61812 (TGFB2)	Pre-ETT	-0.183163	-0.558792	0.192465	0.339217	0.999401	0.0804058	-0.176703	-0.570231	0.186883
P61812 (TGFB2)	Post-ETT	-0.159281	-0.534909	0.216348	0.405918	0.878522	0.068402	-0.151514	-0.523669	0.222134
P61812 (TGFB2)	Case	0.000243759	-0.0685375	0.069025	0.994458	0.999011	0.010738	-0.000397222	-0.0703973	0.073787
P61812 (TGFB2)	Control	-0.0236388	-0.0946041	0.0473265	0.513839	0.999812	0.0115867	-0.0239413	-0.1019	0.0526997
P61812 (TGFB2)	Interaction	0.0238826	-0.0749452	0.12271	0.635755	0.933038	0.01391	0.0231624	-0.082866	0.129248
P61952 (GNG11)	Pre-ETT	0.0525689	-0.481722	0.58686	0.847084	0.999401	0.0365026	0.0534409	-0.49428	0.59418
P61952 (GNG11)	Post-ETT	0.263053	-0.271238	0.797344	0.33456	0.869013	0.0564942	0.257863	-0.28025	0.770631
P61952 (GNG11)	Case	0.284274	-0.0700119	0.638561	0.1158	0.811805	0.0745683	0.278701	-0.0991497	0.652716
P61952 (GNG11)	Control	0.0737905	-0.291746	0.439327	0.692359	0.999812	0.0253024	0.066227	-0.306075	0.446014
P61952 (GNG11)	Interaction	0.210484	-0.29857	0.719538	0.417706	0.926596	0.0428235	0.221058	-0.315273	0.747471
P61956 (SUMO2)	Pre-ETT	-0.0388459	-0.581858	0.504166	0.888493	0.999401	0.0333401	-0.0380344	-0.539258	0.496218
P61956 (SUMO2)	Post-ETT	-0.113851	-0.656863	0.429161	0.681118	0.935319	0.0392763	-0.103966	-0.647467	0.447987
P61956 (SUMO2)	Case	0.0755584	-0.358396	0.509513	0.732907	0.971771	0.0312101	0.0713033	-0.373621	0.511952
P61956 (SUMO2)	Control	0.150564	-0.29717	0.598298	0.509835	0.999812	0.0360879	0.155482	-0.308015	0.618102
P61956 (SUMO2)	Interaction	-0.0750053	-0.698529	0.548519	0.813612	0.960051	0.0441684	-0.0865564	-0.749922	0.59488
P61960 (UFM1)	Pre-ETT	0.052941	-0.484297	0.590179	0.846849	0.999401	0.0528228	0.0450932	-0.482139	0.587468
P61960 (UFM1)	Post-ETT	-0.262134	-0.799372	0.275104	0.33891	0.869013	0.0825674	-0.255462	-0.782691	0.282685
P61960 (UFM1)	Case	-0.0434465	-0.538543	0.45165	0.863442	0.990924	0.0480061	-0.0426772	-0.556455	0.44624
P61960 (UFM1)	Control	0.271628	-0.239189	0.782446	0.297312	0.999812	0.0799046	0.268785	-0.228017	0.765213
P61960 (UFM1)	Interaction	-0.315075	-1.02645	0.396301	0.385347	0.926596	0.0889155	-0.31072	-0.998934	0.415433
P61964 (WDR5)	Pre-ETT	-0.338713	-0.948753	0.271327	0.276493	0.999401	0.0686944	-0.340227	-0.942964	0.267419
P61964 (WDR5)	Post-ETT	0.0388159	-0.571224	0.648856	0.900754	0.978695	0.0406964	0.045954	-0.581815	0.649844
P61964 (WDR5)	Case	0.17831	-0.281651	0.638271	0.44737	0.923785	0.0383438	0.171048	-0.292153	0.645427
P61964 (WDR5)	Control	-0.199219	-0.673785	0.275348	0.410636	0.999812	0.0432995	-0.192014	-0.689241	0.297991
P61964 (WDR5)	Interaction	0.377529	-0.283363	1.03842	0.262879	0.926596	0.0723293	0.375956	-0.321609	1.03192
P61968 (LMO4)	Pre-ETT	-0.084252	-0.491098	0.322594	0.68483	0.999401	0.0277136	-0.0776268	-0.497577	0.330647
P61968 (LMO4)	Post-ETT	-0.00472383	-0.41157	0.402122	0.981844	0.99682	0.0274754	-0.000907409	-0.413869	0.415461
P61968 (LMO4)	Case	0.108816	-0.00588469	0.223516	0.0629693	0.808661	0.0393224	0.109151	-0.0122542	0.228944
P61968 (LMO4)	Control	0.0292873	-0.0890551	0.14763	0.62764	0.999812	0.00901104	0.0285223	-0.0992764	0.154971
P61968 (LMO4)	Interaction	0.0795282	-0.0852779	0.244334	0.344254	0.926596	0.0151548	0.0787608	-0.0948739	0.247891
P61970 (NUTF2)	Pre-ETT	0.136715	-0.140092	0.413523	0.33303	0.999401	0.0585808	0.130702	-0.178708	0.424539
P61970 (NUTF2)	Post-ETT	0.0603066	-0.216501	0.337114	0.669374	0.933308	0.03694	0.0553356	-0.236345	0.34255
P61970 (NUTF2)	Case	0.0367762	-0.214901	0.288453	0.774572	0.978916	0.0331635	0.0343417	-0.222935	0.296721
P61970 (NUTF2)	Control	0.113185	-0.146484	0.372854	0.392931	0.999812	0.0480944	0.115635	-0.149553	0.373438
P61970 (NUTF2)	Interaction	-0.0764088	-0.438029	0.285211	0.678777	0.936028	0.0463366	-0.0794896	-0.440357	0.297423
P61978 (HNRNPK)	Pre-ETT	0.0388379	-0.480941	0.558617	0.883567	0.999401	0.0324743	0.0387058	-0.473758	0.524179
P61978 (HNRNPK)	Post-ETT	-0.137975	-0.657754	0.381803	0.602873	0.919629	0.0391546	-0.133484	-0.67197	0.392516
P61978 (HNRNPK)	Case	-0.0115766	-0.474261	0.451108	0.960888	0.995009	0.031051	-0.0180515	-0.452794	0.448931
P61978 (HNRNPK)	Control	0.165237	-0.31214	0.642613	0.497511	0.999812	0.0383196	0.158042	-0.30747	0.643266
P61978 (HNRNPK)	Interaction	-0.176813	-0.841617	0.487991	0.602173	0.92844	0.041937	-0.162576	-0.820378	0.512237
P61981 (YWHAG)	Pre-ETT	-0.218528	-0.779102	0.342047	0.444838	0.999401	0.0743414	-0.244032	-0.791362	0.318547
P61981 (YWHAG)	Post-ETT	-0.252649	-0.813224	0.307926	0.377048	0.874204	0.0848705	-0.270593	-0.824744	0.291965
P61981 (YWHAG)	Case	0.0688072	-0.254354	0.391968	0.676449	0.961634	0.0327966	0.0689006	-0.260454	0.401827
P61981 (YWHAG)	Control	0.102928	-0.230494	0.436351	0.545149	0.999812	0.0358789	0.0983046	-0.245293	0.441913
P61981 (YWHAG)	Interaction	-0.0341211	-0.498453	0.430211	0.885479	0.974066	0.0382493	-0.0271565	-0.506331	0.451856
P61981 (YWHAG)	Pre-ETT	0.0495529	-0.533773	0.632878	0.867766	0.999401	0.0600347	0.0273648	-0.533966	0.58928
P61981 (YWHAG)	Post-ETT	-0.131165	-0.714491	0.45216	0.659421	0.93201	0.0608047	-0.135547	-0.71662	0.456061
P61981 (YWHAG)	Case	0.0470414	-0.377658	0.471741	0.828136	0.986842	0.0414346	0.0447741	-0.396518	0.487041
P61981 (YWHAG)	Control	0.227759	-0.210426	0.665944	0.308323	0.999812	0.0677294	0.227369	-0.22755	0.652002
P61981 (YWHAG)	Interaction	-0.180718	-0.790944	0.429508	0.561617	0.926596	0.0581156	-0.171117	-0.761071	0.453473
P62068 (USP46)	Pre-ETT	0.0360805	-0.477244	0.549405	0.890429	0.999401	0.0335277	0.0245729	-0.498864	0.543756
P62068 (USP46)	Post-ETT	-0.0691705	-0.582495	0.444154	0.791699	0.958645	0.036613	-0.0846232	-0.602495	0.438898
P62068 (USP46)	Case	-0.0527601	-0.235221	0.129701	0.570891	0.950871	0.0139379	-0.0548782	-0.234412	0.138485
P62068 (USP46)	Control	0.052491	-0.135764	0.240746	0.584726	0.999812	0.0138803	0.0503463	-0.139052	0.25525
P62068 (USP46)	Interaction	-0.105251	-0.367419	0.156917	0.431366	0.926596	0.0208748	-0.106612	-0.384801	0.174776
P62068|Q8TAF3 (USP46|WDR48)	Pre-ETT	0.299903	-0.315847	0.915652	0.339777	0.999401	0.0625081	0.275103	-0.362367	0.870593
P62068|Q8TAF3 (USP46|WDR48)	Post-ETT	0.0509022	-0.564847	0.666651	0.871286	0.97369	0.0418568	0.0357542	-0.570619	0.638826
P62068|Q8TAF3 (USP46|WDR48)	Case	0.0294853	-0.313679	0.37265	0.866266	0.991043	0.0232422	0.0259897	-0.336861	0.37105
P62068|Q8TAF3 (USP46|WDR48)	Control	0.278486	-0.0755756	0.632547	0.12317	0.999812	0.0808101	0.280879	-0.0850074	0.635941
P62068|Q8TAF3 (USP46|WDR48)	Interaction	-0.249	-0.742073	0.244073	0.322284	0.926596	0.0505305	-0.258217	-0.772751	0.251512
P62070 (RRAS2)	Pre-ETT	0.111779	-0.88317	1.10673	0.825719	0.999401	0.0610141	0.116197	-0.825927	1.13127
P62070 (RRAS2)	Post-ETT	0.155084	-0.839865	1.15003	0.759983	0.949672	0.066393	0.158553	-0.819663	1.1434
P62070 (RRAS2)	Case	-0.0279789	-0.240524	0.184566	0.796403	0.980057	0.0152956	-0.0288707	-0.251627	0.188114
P62070 (RRAS2)	Control	-0.0712842	-0.290578	0.14801	0.524053	0.999812	0.0176386	-0.0708003	-0.301596	0.152077
P62070 (RRAS2)	Interaction	0.0433053	-0.262088	0.348699	0.781069	0.954943	0.0183764	0.0430206	-0.264767	0.358307
P62072 (TIMM10)	Pre-ETT	-0.0512627	-0.499749	0.397224	0.822736	0.999401	0.0505946	-0.0531233	-0.514501	0.397067
P62072 (TIMM10)	Post-ETT	-0.325251	-0.773738	0.123235	0.155199	0.841369	0.134365	-0.324395	-0.806343	0.164409
P62072 (TIMM10)	Case	-0.346673	-0.6808	-0.0125469	0.0419957	0.808661	0.342787	-0.353171	-0.685565	-0.0256738
P62072 (TIMM10)	Control	-0.0726846	-0.417421	0.272052	0.67943	0.999812	0.0451011	-0.0787432	-0.420548	0.279327
P62072 (TIMM10)	Interaction	-0.273989	-0.754076	0.206098	0.263326	0.926596	0.0846446	-0.267306	-0.77353	0.223012
P62081 (RPS7)	Pre-ETT	-0.115769	-0.548839	0.317301	0.600319	0.999401	0.0557697	-0.100977	-0.535257	0.327861
P62081 (RPS7)	Post-ETT	-0.129925	-0.562995	0.303144	0.556526	0.907022	0.054754	-0.11594	-0.545249	0.331387
P62081 (RPS7)	Case	0.0644977	-0.237939	0.366934	0.67596	0.961634	0.0377551	0.0655197	-0.241198	0.371737
P62081 (RPS7)	Control	0.0786541	-0.233386	0.390694	0.62128	0.999812	0.043024	0.0752389	-0.238932	0.411516
P62081 (RPS7)	Interaction	-0.0141564	-0.44871	0.420397	0.94909	0.989451	0.0425097	-0.0099432	-0.461041	0.428834
P62195 (PSMC5)	Pre-ETT	-0.0128639	-0.840534	0.814806	0.975698	0.999401	0.0525569	-0.0186987	-0.85916	0.827845
P62195 (PSMC5)	Post-ETT	0.144002	-0.683668	0.971671	0.733101	0.944185	0.0613213	0.139548	-0.712574	0.98348
P62195 (PSMC5)	Case	0.0354366	-0.276489	0.347363	0.823798	0.986842	0.0217745	0.0363306	-0.276263	0.360217
P62195 (PSMC5)	Control	-0.121429	-0.44326	0.200402	0.459599	0.999812	0.0291236	-0.122825	-0.453658	0.216633
P62195 (PSMC5)	Interaction	0.156866	-0.291323	0.605054	0.492722	0.926596	0.0345272	0.152417	-0.307537	0.625904
P62253 (UBE2G1)	Pre-ETT	0.077291	-0.500991	0.655573	0.793351	0.999401	0.0404561	0.0958146	-0.512207	0.684868
P62253 (UBE2G1)	Post-ETT	0.22586	-0.352422	0.804142	0.443972	0.885467	0.054671	0.240964	-0.384885	0.842839
P62253 (UBE2G1)	Case	0.106054	-0.275565	0.487673	0.585969	0.952214	0.0298409	0.108687	-0.2814	0.507329
P62253 (UBE2G1)	Control	-0.0425147	-0.436251	0.351222	0.832394	0.999812	0.0270549	-0.044706	-0.458052	0.367934
P62253 (UBE2G1)	Interaction	0.148569	-0.399757	0.696895	0.595383	0.926596	0.037253	0.145278	-0.427395	0.739776
P62256 (UBE2H)	Pre-ETT	0.284525	-0.350199	0.919249	0.379627	0.999401	0.0636659	0.295234	-0.370554	0.908132
P62256 (UBE2H)	Post-ETT	0.13413	-0.500594	0.768853	0.678743	0.935046	0.0458934	0.128107	-0.502939	0.767059
P62256 (UBE2H)	Case	0.0168715	-0.547919	0.581662	0.953312	0.995009	0.0377556	0.0147245	-0.569583	0.589007
P62256 (UBE2H)	Control	0.167267	-0.415458	0.749991	0.573712	0.999812	0.045727	0.174112	-0.43308	0.753673
P62256 (UBE2H)	Interaction	-0.150395	-0.96191	0.66112	0.716431	0.942795	0.0511469	-0.14972	-0.957088	0.645865
P62258 (YWHAE)	Pre-ETT	0.159719	-0.319976	0.639413	0.514022	0.999401	0.0406234	0.17161	-0.314824	0.628695
P62258 (YWHAE)	Post-ETT	0.0863806	-0.393314	0.566075	0.724134	0.943279	0.0338974	0.0929406	-0.379873	0.55351
P62258 (YWHAE)	Case	-0.00593428	-0.403902	0.392034	0.976684	0.997414	0.0266645	-0.00336964	-0.389458	0.380856
P62258 (YWHAE)	Control	0.0674038	-0.343201	0.478009	0.747648	0.999812	0.029456	0.0720869	-0.365877	0.504268
P62258 (YWHAE)	Interaction	-0.073338	-0.645155	0.498479	0.801525	0.957616	0.0353894	-0.0814857	-0.689651	0.511981
P62263 (RPS14)	Pre-ETT	0.167282	-0.37302	0.707585	0.543969	0.999401	0.0437668	0.184444	-0.364983	0.744303
P62263 (RPS14)	Post-ETT	0.112281	-0.428022	0.652583	0.683787	0.936296	0.037972	0.128012	-0.394827	0.684143
P62263 (RPS14)	Case	0.0210108	-0.455954	0.497976	0.931197	0.995009	0.0337867	0.0239199	-0.458449	0.502689
P62263 (RPS14)	Control	0.0760127	-0.416098	0.568123	0.762087	0.999812	0.0331784	0.0799912	-0.42196	0.589457
P62263 (RPS14)	Interaction	-0.0550019	-0.740325	0.630322	0.875008	0.973468	0.041493	-0.0609286	-0.770848	0.655506
P62304 (SNRPE)	Pre-ETT	-0.281822	-0.853507	0.289862	0.333944	0.999401	0.0584752	-0.278681	-0.880385	0.31206
P62304 (SNRPE)	Post-ETT	-0.11551	-0.687194	0.456174	0.692094	0.938366	0.0430113	-0.119202	-0.684182	0.466474
P62304 (SNRPE)	Case	0.154721	-0.238731	0.548173	0.440865	0.922638	0.0345386	0.156543	-0.257344	0.562785
P62304 (SNRPE)	Control	-0.0115914	-0.417537	0.394354	0.95537	0.999812	0.0259511	-0.010718	-0.4413	0.401569
P62304 (SNRPE)	Interaction	0.166312	-0.399017	0.731641	0.564213	0.926596	0.0393875	0.169463	-0.42406	0.74265
P62306 (SNRPF)	Pre-ETT	-0.0548236	-0.596163	0.486515	0.842659	0.999401	0.0545526	-0.070594	-0.604592	0.491837
P62306 (SNRPF)	Post-ETT	0.433525	-0.107814	0.974864	0.116505	0.841369	0.17948	0.422522	-0.124579	0.980564
P62306 (SNRPF)	Case	0.387393	0.0720155	0.70277	0.0160615	0.808661	0.5805	0.393331	0.0627022	0.708217
P62306 (SNRPF)	Control	-0.100956	-0.426348	0.224435	0.543121	0.999812	0.0400512	-0.104982	-0.438687	0.234895
P62306 (SNRPF)	Interaction	0.488349	0.0352015	0.941496	0.0346677	0.926596	0.387695	0.492103	0.0320114	0.949165
P62308 (SNRPG)	Pre-ETT	0.0617839	-0.448406	0.571974	0.812384	0.999401	0.0340184	0.0646697	-0.433703	0.583842
P62308 (SNRPG)	Post-ETT	-0.243182	-0.753372	0.267008	0.350192	0.869013	0.0526547	-0.242073	-0.748377	0.266399
P62308 (SNRPG)	Case	-0.144778	-0.531103	0.241547	0.462639	0.926165	0.0333156	-0.144239	-0.525086	0.250213
P62308 (SNRPG)	Control	0.160188	-0.238404	0.558781	0.430884	0.999812	0.0362836	0.160262	-0.263199	0.571455
P62308 (SNRPG)	Interaction	-0.304966	-0.860055	0.250122	0.281567	0.926596	0.0570936	-0.304732	-0.91176	0.287701
P62310 (LSM3)	Pre-ETT	0.455223	-0.303053	1.2135	0.239337	0.999401	0.0985942	0.449343	-0.308979	1.20003
P62310 (LSM3)	Post-ETT	0.200063	-0.558213	0.958338	0.605076	0.919656	0.0611834	0.195597	-0.5371	0.971179
P62310 (LSM3)	Case	-0.0572375	-0.526715	0.41224	0.811141	0.98407	0.031363	-0.0571482	-0.525359	0.426904
P62310 (LSM3)	Control	0.197923	-0.286462	0.682308	0.423216	0.999812	0.0445279	0.199015	-0.299734	0.691656
P62310 (LSM3)	Interaction	-0.25516	-0.929725	0.419404	0.458466	0.926596	0.0514381	-0.262281	-0.924156	0.408644
P62316 (SNRPD2)	Pre-ETT	-0.199971	-0.595589	0.195647	0.321835	0.999401	0.0432825	-0.203434	-0.583244	0.194598
P62316 (SNRPD2)	Post-ETT	-0.247062	-0.64268	0.148555	0.220955	0.843918	0.0545021	-0.234505	-0.631189	0.148082
P62316 (SNRPD2)	Case	-0.0131981	-0.0883867	0.0619905	0.730818	0.970933	0.00562841	-0.0139755	-0.090736	0.0663486
P62316 (SNRPD2)	Control	0.0338932	-0.0436829	0.111469	0.391824	0.999812	0.00764271	0.0335761	-0.0498674	0.115758
P62316 (SNRPD2)	Interaction	-0.0470913	-0.155126	0.0609429	0.39292	0.926596	0.00911984	-0.0469791	-0.16193	0.0717763
P62318 (SNRPD3)	Pre-ETT	-0.203422	-0.635129	0.228285	0.355725	0.999401	0.0426884	-0.206058	-0.658655	0.238485
P62318 (SNRPD3)	Post-ETT	-0.0631245	-0.494831	0.368582	0.774428	0.955553	0.028911	-0.0570568	-0.498234	0.368548
P62318 (SNRPD3)	Case	0.179104	-0.0165071	0.374715	0.0727225	0.808661	0.0604056	0.177286	-0.0292158	0.379581
P62318 (SNRPD3)	Control	0.0388067	-0.163016	0.240629	0.706274	0.999812	0.0144218	0.0376859	-0.16932	0.246265
P62318 (SNRPD3)	Interaction	0.140297	-0.140765	0.42136	0.327901	0.926596	0.0272686	0.143971	-0.152077	0.437859
P62324 (BTG1)	Pre-ETT	0.327814	-0.261289	0.916918	0.275428	0.999401	0.0690482	0.327353	-0.258919	0.930007
P62324 (BTG1)	Post-ETT	0.447628	-0.141475	1.03673	0.136416	0.841369	0.126052	0.449096	-0.128794	1.05002
P62324 (BTG1)	Case	0.0695782	-0.146773	0.285929	0.528484	0.941073	0.0175975	0.0713669	-0.145386	0.285088
P62324 (BTG1)	Control	-0.050236	-0.273457	0.172985	0.659147	0.999812	0.0175089	-0.0527118	-0.287696	0.175772
P62324 (BTG1)	Interaction	0.119814	-0.191048	0.430676	0.449997	0.926596	0.0244829	0.119474	-0.1915	0.441182
P62330 (ARF6)	Pre-ETT	0.00480192	-0.376656	0.38626	0.980316	0.999401	0.0257813	0.0123338	-0.388756	0.420727
P62330 (ARF6)	Post-ETT	-0.0893664	-0.470824	0.292092	0.64611	0.930387	0.0291591	-0.0861497	-0.488251	0.31171
P62330 (ARF6)	Case	-0.017144	-0.180009	0.145721	0.836544	0.988269	0.010746	-0.0160796	-0.187756	0.148187
P62330 (ARF6)	Control	0.0770244	-0.0910122	0.245061	0.368969	0.999812	0.0171543	0.077376	-0.10213	0.254108
P62330 (ARF6)	Interaction	-0.0941684	-0.32818	0.139843	0.430283	0.926596	0.0209207	-0.0918576	-0.33598	0.164059
P62380 (TBPL1)	Pre-ETT	0.013683	-0.517343	0.544709	0.959722	0.999401	0.0360891	0.0132138	-0.524851	0.540709
P62380 (TBPL1)	Post-ETT	-0.0828744	-0.6139	0.448151	0.759695	0.949482	0.0393931	-0.0858907	-0.615923	0.47361
P62380 (TBPL1)	Case	0.0589282	-0.314729	0.432586	0.757246	0.976906	0.0254089	0.0539029	-0.3278	0.432212
P62380 (TBPL1)	Control	0.155486	-0.230036	0.541008	0.429249	0.999812	0.038337	0.154471	-0.225335	0.559576
P62380 (TBPL1)	Interaction	-0.0965574	-0.633444	0.440329	0.724468	0.943979	0.0342076	-0.0956698	-0.65654	0.439926
P62491 (RAB11A)	Pre-ETT	-0.135563	-0.696215	0.42509	0.635565	0.999401	0.0586529	-0.155159	-0.738158	0.400566
P62491 (RAB11A)	Post-ETT	-0.321831	-0.882484	0.238821	0.260556	0.851342	0.118397	-0.331302	-0.891886	0.23228
P62491 (RAB11A)	Case	-0.0557837	-0.419189	0.307622	0.763522	0.977627	0.0372741	-0.0510076	-0.41695	0.292105
P62491 (RAB11A)	Control	0.130485	-0.24446	0.50543	0.495183	0.999812	0.0457679	0.129914	-0.259333	0.500774
P62491 (RAB11A)	Interaction	-0.186269	-0.708425	0.335888	0.484441	0.926596	0.0532247	-0.180136	-0.718111	0.356131
P62701 (RPS4X)	Pre-ETT	0.143013	-0.381497	0.667524	0.593062	0.999401	0.0550895	0.136298	-0.360284	0.645827
P62701 (RPS4X)	Post-ETT	-0.0149018	-0.539413	0.509609	0.955593	0.990979	0.0485781	-0.0109232	-0.53837	0.532877
P62701 (RPS4X)	Case	-0.0607155	-0.534389	0.412958	0.801637	0.980968	0.0467941	-0.0566324	-0.539279	0.410228
P62701 (RPS4X)	Control	0.0971996	-0.391515	0.585914	0.696674	0.999812	0.0482972	0.0871838	-0.391276	0.581557
P62701 (RPS4X)	Interaction	-0.157915	-0.838509	0.522679	0.649281	0.934147	0.0634117	-0.151302	-0.825171	0.529195
P62760 (VSNL1)	Pre-ETT	-0.065421	-0.653378	0.522536	0.827365	0.999401	0.0347154	-0.0552453	-0.644279	0.539555
P62760 (VSNL1)	Post-ETT	0.0134994	-0.574457	0.601456	0.964107	0.991714	0.0384936	0.0124204	-0.55778	0.597739
P62760 (VSNL1)	Case	0.104078	-0.0646018	0.272758	0.226537	0.836001	0.0249287	0.105762	-0.0714869	0.277933
P62760 (VSNL1)	Control	0.0251575	-0.148878	0.199193	0.776932	0.999812	0.0117528	0.0251749	-0.155591	0.207394
P62760 (VSNL1)	Interaction	0.0789204	-0.163446	0.321287	0.523335	0.926596	0.0170675	0.0777188	-0.164871	0.337473
P62760 (VSNL1)	Pre-ETT	0.283361	-0.501526	1.06825	0.4792	0.999401	0.0559065	0.304323	-0.467475	1.02022
P62760 (VSNL1)	Post-ETT	0.303178	-0.481712	1.08807	0.449007	0.885467	0.069529	0.29739	-0.474106	1.05162
P62760 (VSNL1)	Case	-0.0393671	-0.124343	0.0456084	0.363876	0.899492	0.00818287	-0.0401801	-0.128389	0.0507326
P62760 (VSNL1)	Control	-0.0591844	-0.146858	0.0284894	0.18581	0.999812	0.0126858	-0.0523737	-0.15354	0.0298381
P62760 (VSNL1)	Interaction	0.0198173	-0.102279	0.141914	0.750395	0.948362	0.00674333	0.0126743	-0.106595	0.149837
P62837 (UBE2D2)	Pre-ETT	0.360077	-0.200654	0.920808	0.208173	0.999401	0.0844894	0.367397	-0.179139	0.929468
P62837 (UBE2D2)	Post-ETT	0.327971	-0.23276	0.888702	0.251637	0.844907	0.0706848	0.323525	-0.236842	0.874565
P62837 (UBE2D2)	Case	-0.0136172	-0.446172	0.418938	0.950801	0.995009	0.0288561	-0.0116131	-0.46243	0.430121
P62837 (UBE2D2)	Control	0.0184889	-0.427802	0.464779	0.935285	0.999812	0.0294188	0.0254308	-0.454686	0.467317
P62837 (UBE2D2)	Interaction	-0.0321062	-0.65362	0.589407	0.919354	0.9826	0.0380364	-0.0418265	-0.685066	0.590938
P62851 (RPS25)	Pre-ETT	0.0675239	-0.458762	0.59381	0.801452	0.999401	0.0337725	0.0634251	-0.445357	0.600026
P62851 (RPS25)	Post-ETT	-0.154752	-0.681038	0.371534	0.5644	0.907436	0.0447469	-0.153994	-0.684887	0.370737
P62851 (RPS25)	Case	-0.186711	-0.657676	0.284254	0.43715	0.92065	0.0417542	-0.188488	-0.652994	0.275269
P62851 (RPS25)	Control	0.0355651	-0.450355	0.521485	0.885933	0.999812	0.0317606	0.0345823	-0.471146	0.50315
P62851 (RPS25)	Interaction	-0.222276	-0.898978	0.454426	0.519713	0.926596	0.0430705	-0.221423	-0.904672	0.452546
P62888 (RPL30)	Pre-ETT	0.128225	-0.368117	0.624568	0.612619	0.999401	0.0363876	0.134832	-0.368253	0.640385
P62888 (RPL30)	Post-ETT	0.0758782	-0.420464	0.57222	0.76446	0.950523	0.0349866	0.0767772	-0.408918	0.564738
P62888 (RPL30)	Case	0.0314701	-0.373089	0.436029	0.878822	0.992499	0.0270948	0.0314601	-0.393012	0.483652
P62888 (RPL30)	Control	0.0838171	-0.333588	0.501222	0.693898	0.999812	0.0314074	0.0867885	-0.347451	0.522321
P62888 (RPL30)	Interaction	-0.0523471	-0.633634	0.52894	0.8599	0.972989	0.0348915	-0.0581208	-0.664771	0.556119
P62913 (RPL11)	Pre-ETT	0.120822	-0.378646	0.620291	0.635415	0.999401	0.0351013	0.119829	-0.371911	0.647605
P62913 (RPL11)	Post-ETT	0.2251	-0.274369	0.724568	0.377067	0.874204	0.0521481	0.241978	-0.270115	0.743548
P62913 (RPL11)	Case	0.169927	-0.244365	0.584218	0.421453	0.913671	0.0411409	0.182915	-0.255779	0.601565
P62913 (RPL11)	Control	0.0656493	-0.361797	0.493096	0.763399	0.999812	0.0290384	0.0646015	-0.37022	0.489148
P62913 (RPL11)	Interaction	0.104277	-0.490994	0.699549	0.731343	0.945233	0.037188	0.112963	-0.48194	0.715716
P62937 (PPIA)	Pre-ETT	-0.153896	-0.770406	0.462615	0.624662	0.999401	0.0587828	-0.154802	-0.781498	0.467319
P62937 (PPIA)	Post-ETT	-0.195825	-0.812336	0.420685	0.533578	0.9028	0.06604	-0.204261	-0.81777	0.419852
P62937 (PPIA)	Case	0.0590163	-0.441092	0.559125	0.81709	0.985567	0.0449239	0.0634853	-0.444636	0.589953
P62937 (PPIA)	Control	0.100946	-0.415043	0.616935	0.701394	0.999812	0.047942	0.111076	-0.421051	0.634117
P62937 (PPIA)	Interaction	-0.0419295	-0.760507	0.676648	0.908948	0.980566	0.0577883	-0.0636899	-0.79094	0.688679
P62979 (RPS27A)	Pre-ETT	0.109472	-0.406985	0.625929	0.677815	0.999401	0.0588768	0.125352	-0.411777	0.637897
P62979 (RPS27A)	Post-ETT	-0.148454	-0.664911	0.368003	0.573173	0.908429	0.060167	-0.146044	-0.664952	0.370513
P62979 (RPS27A)	Case	-0.03277	-0.499363	0.433823	0.890514	0.993153	0.0443898	-0.0324875	-0.498548	0.437603
P62979 (RPS27A)	Control	0.225155	-0.256254	0.706565	0.359312	0.999812	0.0717025	0.223865	-0.264262	0.693234
P62979 (RPS27A)	Interaction	-0.257925	-0.928346	0.412495	0.450825	0.926596	0.0790523	-0.267372	-0.946052	0.408676
P62979 (RPS27A)	Pre-ETT	0.186283	-0.378041	0.750607	0.517644	0.999401	0.0628986	0.178068	-0.346409	0.74371
P62979 (RPS27A)	Post-ETT	-0.174466	-0.738789	0.389858	0.544554	0.905502	0.0626149	-0.171708	-0.751902	0.384257
P62979 (RPS27A)	Case	-0.0961818	-0.615918	0.423554	0.716823	0.96704	0.0528999	-0.0932958	-0.603227	0.422657
P62979 (RPS27A)	Control	0.264567	-0.271673	0.800806	0.333547	0.999812	0.0752853	0.254857	-0.258287	0.792503
P62979 (RPS27A)	Interaction	-0.360748	-1.10753	0.386031	0.343738	0.926596	0.084922	-0.348818	-1.07401	0.36407
P62993 (GRB2)	Pre-ETT	-0.0717411	-0.578015	0.434532	0.781216	0.999401	0.0548813	-0.0860381	-0.598526	0.427967
P62993 (GRB2)	Post-ETT	-0.335706	-0.84198	0.170568	0.193726	0.841369	0.132932	-0.352402	-0.840573	0.142766
P62993 (GRB2)	Case	-0.109789	-0.423846	0.204269	0.493238	0.934592	0.0367236	-0.104224	-0.431803	0.229427
P62993 (GRB2)	Control	0.154176	-0.169854	0.478206	0.351044	0.999812	0.049568	0.153813	-0.176742	0.479416
P62993 (GRB2)	Interaction	-0.263965	-0.715216	0.187286	0.251587	0.926596	0.0796113	-0.268628	-0.71429	0.199312
P62995 (TRA2B)	Pre-ETT	0.501256	-0.0296902	1.0322	0.0642611	0.999401	0.195379	0.495743	-0.0294611	0.991374
P62995 (TRA2B)	Post-ETT	0.537523	0.00657695	1.06847	0.0472288	0.841369	0.280345	0.530667	-0.00407455	1.05127
P62995 (TRA2B)	Case	-0.0356483	-0.320295	0.248999	0.806101	0.983093	0.0193891	-0.037217	-0.323312	0.257429
P62995 (TRA2B)	Control	-0.0719154	-0.365601	0.22177	0.63127	0.999812	0.0222571	-0.0746368	-0.383657	0.232617
P62995 (TRA2B)	Interaction	0.0362671	-0.372726	0.44526	0.862024	0.973342	0.0240184	0.0392791	-0.381255	0.466456
P63010 (AP2B1)	Pre-ETT	0.166602	-0.388596	0.7218	0.556439	0.999401	0.0691901	0.170142	-0.392597	0.727387
P63010 (AP2B1)	Post-ETT	-0.186989	-0.742187	0.368209	0.509184	0.89479	0.0674278	-0.191718	-0.746048	0.363103
P63010 (AP2B1)	Case	-0.0738951	-0.569499	0.421709	0.770109	0.978916	0.0491942	-0.0736441	-0.561174	0.425408
P63010 (AP2B1)	Control	0.279696	-0.231646	0.791037	0.283689	0.999812	0.0883987	0.281993	-0.234165	0.801599
P63010 (AP2B1)	Interaction	-0.353591	-1.0657	0.358514	0.330451	0.926596	0.0950119	-0.361529	-1.05753	0.350468
P63027 (VAMP2)	Pre-ETT	0.44631	-0.181035	1.07365	0.163206	0.999401	0.128387	0.4169	-0.200988	1.04207
P63027 (VAMP2)	Post-ETT	0.454232	-0.173113	1.08158	0.155864	0.841369	0.156984	0.455839	-0.153821	1.04299
P63027 (VAMP2)	Case	-0.00976223	-0.0629969	0.0434725	0.719281	0.96776	0.00507042	-0.0100931	-0.0664667	0.0481202
P63027 (VAMP2)	Control	-0.0176844	-0.0726095	0.0372408	0.528005	0.999812	0.00594777	-0.0164007	-0.0769216	0.0438367
P63027 (VAMP2)	Interaction	0.00792215	-0.0685678	0.084412	0.839138	0.969268	0.00606768	0.0072939	-0.0791246	0.0917853
P63027 (VAMP2)	Pre-ETT	0.782735	-0.13371	1.69918	0.0941298	0.999401	0.245955	0.778908	-0.117747	1.68705
P63027 (VAMP2)	Post-ETT	0.926013	0.00956803	1.84246	0.0476556	0.841369	0.44372	0.913727	-0.033246	1.82684
P63027 (VAMP2)	Case	-0.0409643	-0.2574	0.175472	0.710669	0.965126	0.0162993	-0.0426486	-0.268669	0.189396
P63027 (VAMP2)	Control	-0.184242	-0.407551	0.0390663	0.105861	0.999812	0.0522795	-0.18362	-0.417612	0.0411738
P63027 (VAMP2)	Interaction	0.143278	-0.167706	0.454262	0.366525	0.926596	0.0272419	0.13965	-0.187976	0.476391
P63096 (GNAI1)	Pre-ETT	-0.312937	-0.706447	0.0805733	0.119079	0.999401	0.084195	-0.309792	-0.684763	0.0745506
P63096 (GNAI1)	Post-ETT	-0.28294	-0.67645	0.11057	0.158763	0.841369	0.0715285	-0.28692	-0.686517	0.100867
P63096 (GNAI1)	Case	0.00863966	-0.0662072	0.0834865	0.821014	0.986358	0.00537415	0.00863256	-0.0689675	0.0877799
P63096 (GNAI1)	Control	-0.0213571	-0.0985806	0.0558664	0.587783	0.999812	0.00604727	-0.0215725	-0.105003	0.0601828
P63096 (GNAI1)	Interaction	0.0299967	-0.0775464	0.13754	0.584593	0.926596	0.00751582	0.0300177	-0.0839309	0.145434
P63098 (PPP3R1)	Pre-ETT	-0.411868	-0.901413	0.0776772	0.0991533	0.999401	0.129743	-0.410726	-0.916127	0.0536482
P63098 (PPP3R1)	Post-ETT	-0.426168	-0.915713	0.0633775	0.0879666	0.841369	0.13507	-0.425127	-0.921535	0.0891894
P63098 (PPP3R1)	Case	-0.00222676	-0.153886	0.149432	0.977042	0.997414	0.00994616	-0.0016017	-0.156869	0.146977
P63098 (PPP3R1)	Control	0.0120729	-0.144402	0.168548	0.879801	0.999812	0.0102485	0.00973682	-0.150768	0.17083
P63098 (PPP3R1)	Interaction	-0.0142996	-0.23221	0.203611	0.897661	0.978233	0.0125338	-0.0154718	-0.24683	0.220393
P63098|Q08209 (PPP3R1|PPP3CA)	Pre-ETT	-0.0735585	-0.566538	0.419421	0.769942	0.999401	0.0577733	-0.0930733	-0.59225	0.405393
P63098|Q08209 (PPP3R1|PPP3CA)	Post-ETT	-0.310785	-0.803765	0.182195	0.216606	0.84237	0.125915	-0.325121	-0.833926	0.169251
P63098|Q08209 (PPP3R1|PPP3CA)	Case	-0.174275	-0.505272	0.156722	0.302095	0.884013	0.0552155	-0.176461	-0.527711	0.163441
P63098|Q08209 (PPP3R1|PPP3CA)	Control	0.0629514	-0.278556	0.404459	0.717885	0.999812	0.0410883	0.0568085	-0.30793	0.403894
P63098|Q08209 (PPP3R1|PPP3CA)	Interaction	-0.237227	-0.712817	0.238364	0.328254	0.926596	0.071935	-0.226883	-0.727305	0.272897
P63104 (YWHAZ)	Pre-ETT	-0.0916657	-0.640208	0.456877	0.743271	0.999401	0.0601894	-0.106452	-0.644525	0.433314
P63104 (YWHAZ)	Post-ETT	-0.303255	-0.851797	0.245287	0.278568	0.852853	0.110022	-0.323044	-0.850027	0.210371
P63104 (YWHAZ)	Case	-0.0400316	-0.374006	0.293943	0.814263	0.98459	0.0311985	-0.0397444	-0.38187	0.289519
P63104 (YWHAZ)	Control	0.171558	-0.173021	0.516137	0.329154	0.999812	0.0510387	0.165555	-0.179367	0.542345
P63104 (YWHAZ)	Interaction	-0.211589	-0.691457	0.268279	0.387472	0.926596	0.0646044	-0.206677	-0.719794	0.295628
P63146 (UBE2B)	Pre-ETT	-0.14603	-0.626659	0.334599	0.551511	0.999401	0.0618045	-0.16389	-0.697523	0.355757
P63146 (UBE2B)	Post-ETT	0.0553545	-0.425275	0.535984	0.821411	0.963769	0.0509715	0.0379808	-0.475242	0.546998
P63146 (UBE2B)	Case	0.0846264	-0.0847477	0.254	0.327442	0.889692	0.027737	0.0834598	-0.0964933	0.266714
P63146 (UBE2B)	Control	-0.116758	-0.29151	0.0579942	0.190358	0.999812	0.0412259	-0.11705	-0.295617	0.0750144
P63146 (UBE2B)	Interaction	0.201384	-0.0419794	0.444748	0.10483	0.926596	0.0762664	0.201475	-0.0518751	0.461544
P63167 (DYNLL1)	Pre-ETT	-0.179941	-0.632749	0.272868	0.436059	0.999401	0.0844818	-0.195052	-0.622149	0.242981
P63167 (DYNLL1)	Post-ETT	-0.24805	-0.700859	0.204759	0.282969	0.852853	0.101039	-0.23846	-0.709042	0.212435
P63167 (DYNLL1)	Case	-0.044311	-0.203195	0.114574	0.584646	0.951333	0.0222951	-0.0437175	-0.205322	0.12003
P63167 (DYNLL1)	Control	0.0237985	-0.140131	0.187728	0.775998	0.999812	0.0222575	0.0268638	-0.145644	0.19113
P63167 (DYNLL1)	Interaction	-0.0681095	-0.296401	0.160183	0.558721	0.926596	0.029047	-0.0681316	-0.307934	0.163305
P63172 (DYNLT1)	Pre-ETT	-0.195248	-0.597257	0.206761	0.341139	0.999401	0.0418271	-0.20085	-0.606465	0.21647
P63172 (DYNLT1)	Post-ETT	-0.0936129	-0.495622	0.308396	0.6481	0.930876	0.0309768	-0.110164	-0.498751	0.300336
P63172 (DYNLT1)	Case	0.102963	-0.0186111	0.224538	0.0969294	0.808661	0.0326354	0.102784	-0.018382	0.225382
P63172 (DYNLT1)	Control	0.0013281	-0.124107	0.126763	0.983443	0.999812	0.00846251	0.00194914	-0.131143	0.135183
P63172 (DYNLT1)	Interaction	0.101635	-0.073048	0.276319	0.254137	0.926596	0.0187124	0.101035	-0.0806034	0.290477
P63173 (RPL38)	Pre-ETT	0.243789	-0.648886	1.13646	0.592467	0.999401	0.0676844	0.268095	-0.645945	1.12415
P63173 (RPL38)	Post-ETT	0.37567	-0.517005	1.26835	0.409472	0.880301	0.0817735	0.365204	-0.536042	1.27322
P63173 (RPL38)	Case	0.138864	-0.088144	0.365872	0.230552	0.840839	0.0289449	0.136102	-0.0879402	0.376998
P63173 (RPL38)	Control	0.00698277	-0.227234	0.241199	0.953404	0.999812	0.014905	0.0119492	-0.227197	0.254723
P63173 (RPL38)	Interaction	0.131881	-0.194294	0.458056	0.428089	0.926596	0.0250054	0.125289	-0.216167	0.476048
P63208 (SKP1)	Pre-ETT	0.0572359	-0.508672	0.623144	0.842865	0.999401	0.0511567	0.0575856	-0.506323	0.619228
P63208 (SKP1)	Post-ETT	0.101175	-0.464733	0.667083	0.726031	0.943387	0.0524396	0.0981647	-0.463047	0.681467
P63208 (SKP1)	Case	0.167302	-0.341725	0.676329	0.519457	0.940933	0.0583071	0.172568	-0.340594	0.662097
P63208 (SKP1)	Control	0.123363	-0.401828	0.648554	0.645244	0.999812	0.0533105	0.129226	-0.40301	0.658285
P63208 (SKP1)	Interaction	0.0439393	-0.687453	0.775331	0.906268	0.979572	0.0601928	0.0294749	-0.70454	0.749879
P63241 (EIF5A)	Pre-ETT	0.091293	-0.419626	0.602212	0.726178	0.999401	0.0581424	0.0961263	-0.419011	0.600076
P63241 (EIF5A)	Post-ETT	-0.139572	-0.650491	0.371347	0.592359	0.914319	0.0607747	-0.138992	-0.663036	0.368495
P63241 (EIF5A)	Case	-0.101194	-0.566454	0.364066	0.669896	0.96145	0.053735	-0.101124	-0.56015	0.359203
P63241 (EIF5A)	Control	0.129672	-0.350362	0.609705	0.596496	0.999812	0.0573123	0.121487	-0.343694	0.596734
P63241 (EIF5A)	Interaction	-0.230865	-0.89937	0.43764	0.498492	0.926596	0.0735154	-0.225377	-0.882092	0.430556
P63279 (UBE2I)	Pre-ETT	-0.0240597	-0.542548	0.494429	0.927533	0.999401	0.0479763	-0.0245108	-0.569724	0.468699
P63279 (UBE2I)	Post-ETT	-0.284591	-0.80308	0.233897	0.282017	0.852853	0.0895053	-0.277998	-0.779051	0.26242
P63279 (UBE2I)	Case	-0.0836315	-0.5565	0.389237	0.728862	0.970933	0.048529	-0.0890351	-0.547901	0.350894
P63279 (UBE2I)	Control	0.1769	-0.310983	0.664784	0.477297	0.999812	0.0608104	0.173018	-0.325382	0.642979
P63279 (UBE2I)	Interaction	-0.260532	-0.939969	0.418905	0.45232	0.926596	0.0801414	-0.255209	-0.942759	0.436627
P63302 (SELENOW)	Pre-ETT	-0.0598009	-0.567328	0.447726	0.817362	0.999401	0.035416	-0.0641869	-0.573833	0.440069
P63302 (SELENOW)	Post-ETT	-0.23805	-0.745577	0.269477	0.357938	0.872181	0.0520955	-0.238707	-0.748111	0.256799
P63302 (SELENOW)	Case	0.061639	-0.190669	0.313947	0.632066	0.957997	0.017618	0.0611542	-0.196711	0.328474
P63302 (SELENOW)	Control	0.239888	-0.0204314	0.500208	0.0708973	0.999812	0.0827145	0.241333	-0.0251047	0.508746
P63302 (SELENOW)	Interaction	-0.178249	-0.540776	0.184277	0.335203	0.926596	0.0343086	-0.178917	-0.554146	0.192342
P67809 (YBX1)	Pre-ETT	0.190447	-0.312056	0.692951	0.45759	0.999401	0.0658268	0.192284	-0.299858	0.690751
P67809 (YBX1)	Post-ETT	0.00300352	-0.4995	0.505507	0.990653	0.997607	0.0530994	0.0114214	-0.467404	0.496616
P67809 (YBX1)	Case	-0.00430142	-0.451016	0.442413	0.984943	0.998241	0.0402692	-0.00673289	-0.459878	0.430604
P67809 (YBX1)	Control	0.183143	-0.277757	0.644042	0.436092	0.999812	0.0570181	0.181813	-0.267317	0.633628
P67809 (YBX1)	Interaction	-0.187444	-0.829302	0.454414	0.567068	0.926596	0.0700055	-0.184364	-0.815305	0.442041
P67870 (CSNK2B)	Pre-ETT	0.0727969	-0.413311	0.558905	0.76913	0.999401	0.0323388	0.0816723	-0.397389	0.556844
P67870 (CSNK2B)	Post-ETT	0.373063	-0.113045	0.859171	0.132537	0.841369	0.11951	0.381742	-0.133272	0.874035
P67870 (CSNK2B)	Case	0.19678	-0.148574	0.542133	0.264092	0.862457	0.0402076	0.199879	-0.156195	0.550131
P67870 (CSNK2B)	Control	-0.103486	-0.459806	0.252834	0.569197	0.999812	0.0279212	-0.106071	-0.472705	0.266189
P67870 (CSNK2B)	Interaction	0.300266	-0.195953	0.796484	0.235626	0.926596	0.0570393	0.303912	-0.208548	0.806123
P67936 (TPM4)	Pre-ETT	-0.0650964	-0.57631	0.446117	0.802915	0.999401	0.0562197	-0.0810216	-0.577454	0.454701
P67936 (TPM4)	Post-ETT	-0.347615	-0.858828	0.163599	0.182619	0.841369	0.12612	-0.35794	-0.89165	0.15656
P67936 (TPM4)	Case	-0.0815072	-0.407687	0.244673	0.624301	0.957855	0.0368453	-0.0847988	-0.413876	0.247295
P67936 (TPM4)	Control	0.201011	-0.135526	0.537548	0.241731	0.999812	0.0671476	0.201838	-0.14051	0.564321
P67936 (TPM4)	Interaction	-0.282518	-0.751187	0.186151	0.23741	0.926596	0.0809479	-0.281164	-0.775988	0.182046
P67936 (TPM4)	Pre-ETT	0.0943323	-0.629499	0.818164	0.798391	0.999401	0.0545516	0.0800788	-0.642388	0.827135
P67936 (TPM4)	Post-ETT	-0.189642	-0.913474	0.534189	0.607597	0.919656	0.0579688	-0.196202	-0.911771	0.512413
P67936 (TPM4)	Case	-0.185258	-0.53282	0.162303	0.296158	0.881828	0.0434306	-0.179898	-0.558197	0.171915
P67936 (TPM4)	Control	0.0987162	-0.259881	0.457314	0.58951	0.999812	0.031806	0.102899	-0.275445	0.49465
P67936 (TPM4)	Interaction	-0.283975	-0.783365	0.215416	0.265057	0.926596	0.0663952	-0.289208	-0.822646	0.241594
P68036 (UBE2L3)	Pre-ETT	0.156842	-0.432043	0.745728	0.601662	0.999401	0.0611243	0.143299	-0.438128	0.74059
P68036 (UBE2L3)	Post-ETT	-0.131479	-0.720365	0.457406	0.661679	0.932678	0.0620344	-0.147038	-0.731731	0.465738
P68036 (UBE2L3)	Case	-0.0306746	-0.519971	0.458622	0.902208	0.995009	0.044768	-0.0222618	-0.508453	0.492794
P68036 (UBE2L3)	Control	0.257647	-0.247187	0.762481	0.317172	0.999812	0.0775661	0.250853	-0.264701	0.777832
P68036 (UBE2L3)	Interaction	-0.288321	-0.991364	0.414721	0.421517	0.926596	0.071876	-0.265724	-0.991381	0.440998
P68036|P0CG47 (UBE2L3|UBB)	Pre-ETT	0.250913	-0.549984	1.05181	0.539191	0.999401	0.0570814	0.228527	-0.495811	1.02811
P68036|P0CG47 (UBE2L3|UBB)	Post-ETT	0.191499	-0.609398	0.992395	0.639328	0.927885	0.0574447	0.173382	-0.62088	0.972702
P68036|P0CG47 (UBE2L3|UBB)	Case	-0.0388143	-0.146105	0.0684766	0.478293	0.931286	0.00972211	-0.0401911	-0.148848	0.072807
P68036|P0CG47 (UBE2L3|UBB)	Control	0.0205996	-0.0900982	0.131297	0.715315	0.999812	0.00788635	0.0194635	-0.101978	0.137136
P68036|P0CG47 (UBE2L3|UBB)	Interaction	-0.0594139	-0.213574	0.0947462	0.450023	0.926596	0.0123223	-0.0599906	-0.220776	0.108369
P68036|P0CG47 (UBE2L3|UBB)	Pre-ETT	0.0171786	-0.402228	0.436585	0.936015	0.999401	0.0265641	0.0116492	-0.40372	0.43541
P68036|P0CG47 (UBE2L3|UBB)	Post-ETT	-0.00394349	-0.42335	0.415463	0.985297	0.997036	0.0279928	0.0107516	-0.394208	0.424444
P68036|P0CG47 (UBE2L3|UBB)	Case	-0.0602247	-0.174903	0.0544536	0.303339	0.884013	0.0132425	-0.0599844	-0.176231	0.0622768
P68036|P0CG47 (UBE2L3|UBB)	Control	-0.0391026	-0.157422	0.0792172	0.517157	0.999812	0.00992238	-0.0401004	-0.160602	0.0827881
P68036|P0CG47 (UBE2L3|UBB)	Interaction	-0.0211221	-0.185897	0.143653	0.801626	0.957616	0.0104241	-0.019343	-0.192777	0.145632
P68104 (EEF1A1)	Pre-ETT	0.09628	-0.405708	0.598268	0.706979	0.999401	0.0546497	0.0956872	-0.410605	0.583675
P68104 (EEF1A1)	Post-ETT	-0.215202	-0.71719	0.286786	0.400776	0.877953	0.0750785	-0.220598	-0.726629	0.269976
P68104 (EEF1A1)	Case	-0.161054	-0.613654	0.291545	0.485527	0.93258	0.060021	-0.171259	-0.614617	0.278237
P68104 (EEF1A1)	Control	0.150428	-0.316543	0.617399	0.527797	0.999812	0.0586675	0.149581	-0.336665	0.608174
P68104 (EEF1A1)	Interaction	-0.311482	-0.961796	0.338832	0.34785	0.926596	0.0931648	-0.313489	-0.934267	0.342628
P68104 (EEF1A1)	Pre-ETT	-0.0699499	-0.581354	0.441454	0.788635	0.999401	0.0570241	-0.0732381	-0.608484	0.461932
P68104 (EEF1A1)	Post-ETT	-0.331537	-0.842941	0.179868	0.203864	0.841369	0.119142	-0.337806	-0.833311	0.172192
P68104 (EEF1A1)	Case	-0.161013	-0.519915	0.197888	0.379241	0.901558	0.0563329	-0.163321	-0.527034	0.193928
P68104 (EEF1A1)	Control	0.100573	-0.269725	0.470871	0.594499	0.999812	0.0430576	0.0982608	-0.281067	0.475901
P68104 (EEF1A1)	Interaction	-0.261587	-0.777271	0.254098	0.320119	0.926596	0.072913	-0.260309	-0.781812	0.256316
P68104 (EEF1A1)	Pre-ETT	0.436422	-0.134938	1.00778	0.134372	0.999401	0.158409	0.447015	-0.137313	1.00214
P68104 (EEF1A1)	Post-ETT	0.212736	-0.358624	0.784095	0.465538	0.885467	0.0662635	0.211336	-0.346478	0.771529
P68104 (EEF1A1)	Case	-0.152749	-0.60821	0.302711	0.510976	0.940121	0.0526232	-0.153418	-0.609748	0.317154
P68104 (EEF1A1)	Control	0.0709369	-0.398986	0.54086	0.767333	0.999812	0.0425762	0.0747155	-0.397386	0.557805
P68104 (EEF1A1)	Interaction	-0.223686	-0.878111	0.430739	0.502905	0.926596	0.061019	-0.218043	-0.926257	0.423928
P68400 (CSNK2A1)	Pre-ETT	-0.0961685	-0.530163	0.337826	0.664066	0.999401	0.0568825	-0.103417	-0.542721	0.342904
P68400 (CSNK2A1)	Post-ETT	-0.1888	-0.622795	0.245194	0.393858	0.876255	0.0681499	-0.183085	-0.623871	0.268866
P68400 (CSNK2A1)	Case	-0.00197116	-0.279845	0.275903	0.988907	0.998316	0.0369948	-0.00123685	-0.277756	0.290795
P68400 (CSNK2A1)	Control	0.0906607	-0.196037	0.377358	0.535397	0.999812	0.0409143	0.0879155	-0.204635	0.383974
P68400 (CSNK2A1)	Interaction	-0.0926319	-0.491893	0.306629	0.649305	0.934147	0.041369	-0.0870314	-0.494803	0.323932
P68400 (CSNK2A1)	Pre-ETT	0.424279	-0.216936	1.06549	0.194677	0.999401	0.117005	0.40442	-0.222649	1.07754
P68400 (CSNK2A1)	Post-ETT	0.48923	-0.151985	1.13045	0.13481	0.841369	0.152553	0.483398	-0.146222	1.10589
P68400 (CSNK2A1)	Case	0.253878	-0.247453	0.755209	0.320934	0.88931	0.0688856	0.253474	-0.267262	0.784334
P68400 (CSNK2A1)	Control	0.188927	-0.328324	0.706177	0.474065	0.999812	0.0586014	0.185611	-0.356744	0.718368
P68400 (CSNK2A1)	Interaction	0.0649513	-0.655383	0.785286	0.859723	0.972989	0.0597659	0.0578216	-0.683115	0.838191
P68400|P67870 (CSNK2B|CSNK2A1)	Pre-ETT	0.220578	-0.322016	0.763171	0.425583	0.999401	0.0703705	0.21442	-0.356459	0.729944
P68400|P67870 (CSNK2B|CSNK2A1)	Post-ETT	-0.136093	-0.678686	0.4065	0.623004	0.920867	0.0559531	-0.130271	-0.691882	0.406016
P68400|P67870 (CSNK2B|CSNK2A1)	Case	-0.174348	-0.66943	0.320734	0.490055	0.93258	0.0642572	-0.175838	-0.676802	0.326181
P68400|P67870 (CSNK2B|CSNK2A1)	Control	0.182322	-0.32848	0.693125	0.484192	0.999812	0.0661559	0.183141	-0.352421	0.681025
P68400|P67870 (CSNK2B|CSNK2A1)	Interaction	-0.35667	-1.06803	0.354684	0.325746	0.926596	0.108017	-0.359141	-1.02516	0.35171
P68402 (PAFAH1B2)	Pre-ETT	0.106819	-0.464732	0.678371	0.714138	0.999401	0.0579849	0.107867	-0.464071	0.686198
P68402 (PAFAH1B2)	Post-ETT	-0.124418	-0.695969	0.447134	0.669631	0.933308	0.0559095	-0.118391	-0.698267	0.417885
P68402 (PAFAH1B2)	Case	-0.0145776	-0.538728	0.509573	0.956529	0.995009	0.0469419	-0.0159061	-0.527314	0.479056
P68402 (PAFAH1B2)	Control	0.21666	-0.324135	0.757454	0.432322	0.999812	0.0681393	0.222101	-0.283983	0.771931
P68402 (PAFAH1B2)	Interaction	-0.231237	-0.984359	0.521884	0.547318	0.926596	0.0681497	-0.236562	-0.972036	0.48809
P68431 (H3C1)	Pre-ETT	-0.249466	-0.658671	0.159738	0.232138	0.999401	0.0919501	-0.249552	-0.664939	0.177156
P68431 (H3C1)	Post-ETT	-0.342991	-0.752196	0.066213	0.100419	0.841369	0.185326	-0.346926	-0.749931	0.0738099
P68431 (H3C1)	Case	-0.0895181	-0.361616	0.18258	0.519048	0.940933	0.0382476	-0.0898976	-0.375592	0.186742
P68431 (H3C1)	Control	0.00400672	-0.276731	0.284745	0.977684	0.999812	0.0348931	0.000878364	-0.288444	0.295046
P68431 (H3C1)	Interaction	-0.0935249	-0.484487	0.297437	0.639172	0.93403	0.0481964	-0.0877598	-0.488298	0.317375
P68871 (HBB)	Pre-ETT	-0.0682722	-0.538138	0.401594	0.775809	0.999401	0.0498847	-0.0701057	-0.533165	0.408075
P68871 (HBB)	Post-ETT	0.132881	-0.336985	0.602747	0.57938	0.908574	0.0591094	0.14254	-0.339615	0.610637
P68871 (HBB)	Case	0.175831	-0.170117	0.521778	0.319169	0.888392	0.0662353	0.179994	-0.176706	0.551608
P68871 (HBB)	Control	-0.0253227	-0.382256	0.33161	0.889411	0.999812	0.0415828	-0.0265005	-0.386382	0.337085
P68871 (HBB)	Interaction	0.201153	-0.295919	0.698226	0.42769	0.926596	0.0599393	0.20134	-0.296694	0.711971
P69892 (HBG2)	Pre-ETT	-0.10695	-0.582824	0.368924	0.659582	0.999401	0.032324	-0.0983576	-0.57291	0.367795
P69892 (HBG2)	Post-ETT	0.107696	-0.368178	0.583569	0.657359	0.93201	0.0360721	0.127514	-0.354737	0.581638
P69892 (HBG2)	Case	0.163464	-0.184921	0.511848	0.357769	0.897642	0.0344371	0.157213	-0.203839	0.517689
P69892 (HBG2)	Control	-0.051182	-0.410629	0.308265	0.780183	0.999812	0.0243182	-0.0549282	-0.420479	0.316193
P69892 (HBG2)	Interaction	0.214646	-0.285928	0.715219	0.400667	0.926596	0.0424881	0.211382	-0.316095	0.715858
P69905|P68871 (HBB|HBA1)	Pre-ETT	0.0342642	-0.479445	0.547973	0.89599	0.999401	0.0556626	0.0369924	-0.465837	0.527268
P69905|P68871 (HBB|HBA1)	Post-ETT	0.10322	-0.410489	0.616929	0.693716	0.938375	0.0587804	0.112189	-0.417748	0.622193
P69905|P68871 (HBB|HBA1)	Case	0.11924	-0.296633	0.535112	0.574141	0.950871	0.045014	0.11986	-0.285983	0.54934
P69905|P68871 (HBB|HBA1)	Control	0.0502836	-0.378794	0.479362	0.818334	0.999812	0.0454786	0.0469186	-0.384925	0.497644
P69905|P68871 (HBB|HBA1)	Interaction	0.0689559	-0.528587	0.666499	0.821063	0.963572	0.0576388	0.0733814	-0.54146	0.673174
P78310 (CXADR)	Pre-ETT	-0.0204658	-0.607017	0.566085	0.945478	0.999401	0.0409336	-0.0439659	-0.651732	0.569717
P78310 (CXADR)	Post-ETT	-0.00991549	-0.596466	0.576635	0.973569	0.99522	0.0417919	-0.0250443	-0.636838	0.615656
P78310 (CXADR)	Case	-0.145228	-0.482798	0.192342	0.399113	0.904554	0.0322672	-0.146788	-0.503355	0.200035
P78310 (CXADR)	Control	-0.155778	-0.504067	0.192511	0.38069	0.999812	0.0337077	-0.157613	-0.515116	0.201993
P78310 (CXADR)	Interaction	0.0105503	-0.474485	0.495585	0.965995	0.992923	0.0264205	0.0152348	-0.497577	0.522195
P78314 (SH3BP2)	Pre-ETT	0.374938	-0.70621	1.45608	0.49669	0.999401	0.0722139	0.378344	-0.709453	1.45445
P78314 (SH3BP2)	Post-ETT	0.400543	-0.680604	1.48169	0.467761	0.885467	0.0731734	0.42712	-0.644963	1.46299
P78314 (SH3BP2)	Case	-0.107959	-0.378045	0.162126	0.433367	0.919508	0.0196553	-0.106978	-0.384193	0.175871
P78314 (SH3BP2)	Control	-0.133565	-0.412226	0.145096	0.34751	0.999812	0.0215934	-0.129033	-0.422596	0.151936
P78314 (SH3BP2)	Interaction	0.0256057	-0.362464	0.413675	0.897102	0.97794	0.017566	0.0315897	-0.373457	0.421423
P78318 (IGBP1)	Pre-ETT	0.0725789	-0.449216	0.594374	0.785145	0.999401	0.0547455	0.0723742	-0.466635	0.593763
P78318 (IGBP1)	Post-ETT	-0.150154	-0.671949	0.371641	0.572748	0.908394	0.0593447	-0.1413	-0.645427	0.389124
P78318 (IGBP1)	Case	-0.0615169	-0.532758	0.409724	0.79806	0.980792	0.0484954	-0.0609944	-0.510928	0.39993
P78318 (IGBP1)	Control	0.161216	-0.324988	0.64742	0.515766	0.999812	0.0631923	0.164471	-0.331593	0.66638
P78318 (IGBP1)	Interaction	-0.222733	-0.899832	0.454366	0.519099	0.926596	0.0750634	-0.223207	-0.902413	0.456315
P78324 (SIRPA)	Pre-ETT	-0.102066	-0.667661	0.463529	0.723571	0.999401	0.0529218	-0.113214	-0.662759	0.389206
P78324 (SIRPA)	Post-ETT	-0.0665783	-0.63217	0.499013	0.817535	0.96305	0.0522279	-0.0825144	-0.611888	0.497328
P78324 (SIRPA)	Case	0.0147261	-0.0323518	0.061804	0.539823	0.942919	0.0050366	0.0141382	-0.0366991	0.065153
P78324 (SIRPA)	Control	-0.0207636	-0.0693364	0.0278092	0.402124	0.999812	0.00639647	-0.0202032	-0.0762467	0.0351113
P78324 (SIRPA)	Interaction	0.0354897	-0.0321538	0.103133	0.303804	0.926596	0.00930362	0.0353087	-0.041467	0.110972
P78324 (SIRPA)	Pre-ETT	0.0457837	-0.489201	0.580768	0.866794	0.999401	0.0508931	0.0520301	-0.463404	0.60595
P78324 (SIRPA)	Post-ETT	0.0354676	-0.499517	0.570452	0.896615	0.9777	0.0534832	0.0457886	-0.459949	0.565555
P78324 (SIRPA)	Case	-0.0282614	-0.109424	0.0529009	0.494938	0.935886	0.0108273	-0.0295498	-0.113922	0.0564126
P78324 (SIRPA)	Control	-0.0179452	-0.101685	0.0657943	0.674473	0.999812	0.00980496	-0.017404	-0.106428	0.0673897
P78324 (SIRPA)	Interaction	-0.0103161	-0.126934	0.106301	0.862352	0.973342	0.0111082	-0.0104357	-0.130035	0.113119
P78325 (ADAM8)	Pre-ETT	0.117087	-0.59768	0.831854	0.748162	0.999401	0.0478617	0.130759	-0.54732	0.796453
P78325 (ADAM8)	Post-ETT	0.22368	-0.491091	0.938451	0.539644	0.90534	0.0600885	0.226648	-0.459389	0.924816
P78325 (ADAM8)	Case	0.0745247	-0.00360686	0.152656	0.0615555	0.808661	0.0277609	0.0752129	-0.0115919	0.154463
P78325 (ADAM8)	Control	-0.0320725	-0.112685	0.0485398	0.435513	0.999812	0.00699812	-0.0306568	-0.117343	0.0562498
P78325 (ADAM8)	Interaction	0.106597	-0.00566522	0.21886	0.0627362	0.926596	0.0355533	0.106236	-0.0139277	0.224048
P78333 (GPC5)	Pre-ETT	0.0563864	-0.392293	0.505065	0.80544	0.999401	0.0538209	0.0707022	-0.379455	0.524389
P78333 (GPC5)	Post-ETT	0.0637452	-0.384934	0.512424	0.780661	0.957315	0.0532675	0.0619358	-0.393572	0.523612
P78333 (GPC5)	Case	-0.0240104	-0.140508	0.0924874	0.686248	0.961634	0.0153156	-0.0260887	-0.145568	0.0928938
P78333 (GPC5)	Control	-0.0313692	-0.151566	0.0888279	0.608991	0.999812	0.0158249	-0.0306154	-0.160081	0.095023
P78333 (GPC5)	Interaction	0.00735879	-0.16003	0.174748	0.931336	0.986418	0.0165021	0.00500137	-0.166218	0.182462
P78344 (EIF4G2)	Pre-ETT	-0.0351893	-0.529133	0.458755	0.888952	0.999401	0.0534621	-0.0461357	-0.548121	0.448094
P78344 (EIF4G2)	Post-ETT	-0.278489	-0.772433	0.215455	0.269142	0.851945	0.100588	-0.291628	-0.793515	0.19685
P78344 (EIF4G2)	Case	-0.13745	-0.466229	0.191329	0.412566	0.908428	0.0490766	-0.137283	-0.457869	0.191818
P78344 (EIF4G2)	Control	0.10585	-0.233369	0.445068	0.540812	0.999812	0.0412627	0.10613	-0.235493	0.437003
P78344 (EIF4G2)	Interaction	-0.243299	-0.715703	0.229104	0.312768	0.926596	0.0771225	-0.245199	-0.725728	0.220155
P78346 (RPP30)	Pre-ETT	-0.0171356	-0.563507	0.529236	0.950985	0.999401	0.0355223	-0.0260061	-0.581691	0.531737
P78346 (RPP30)	Post-ETT	0.112696	-0.433675	0.659067	0.686016	0.936306	0.0392922	0.111039	-0.438256	0.65394
P78346 (RPP30)	Case	0.155997	-0.016559	0.328553	0.0764145	0.808661	0.0503112	0.152677	-0.0266237	0.338635
P78346 (RPP30)	Control	0.0261651	-0.15187	0.2042	0.77331	0.999812	0.0120515	0.0233248	-0.159905	0.209303
P78346 (RPP30)	Interaction	0.129832	-0.118104	0.377767	0.304733	0.926596	0.0255175	0.134106	-0.120008	0.385347
P78347 (GTF2I)	Pre-ETT	-0.0237052	-0.809197	0.761787	0.952833	0.999401	0.0501027	-0.0356322	-0.822077	0.748735
P78347 (GTF2I)	Post-ETT	-0.0230482	-0.80854	0.762444	0.954139	0.990591	0.0547001	-0.054855	-0.872232	0.823156
P78347 (GTF2I)	Case	-0.0523021	-0.173883	0.0692785	0.399146	0.904554	0.0108265	-0.0484667	-0.173442	0.0727602
P78347 (GTF2I)	Control	-0.0529591	-0.1784	0.0724821	0.407975	0.999812	0.0112726	-0.0521525	-0.185015	0.0807175
P78347 (GTF2I)	Interaction	0.000657003	-0.174035	0.175349	0.994119	0.997985	0.0110561	-0.000264784	-0.189356	0.183817
P78352 (DLG4)	Pre-ETT	-0.0861689	-0.290675	0.118337	0.408898	0.999401	0.0435106	-0.0921307	-0.302232	0.118635
P78352 (DLG4)	Post-ETT	-0.142573	-0.347079	0.061933	0.171812	0.841369	0.071818	-0.146202	-0.35582	0.0585645
P78352 (DLG4)	Case	-0.0232022	-0.0978947	0.0514903	0.542633	0.943224	0.012337	-0.0233854	-0.101878	0.053166
P78352 (DLG4)	Control	0.0332017	-0.0438625	0.110266	0.398438	0.999812	0.0162413	0.0324839	-0.0495025	0.115925
P78352 (DLG4)	Interaction	-0.0564039	-0.163725	0.0509174	0.302972	0.926596	0.0212752	-0.0554837	-0.170628	0.0603205
P78356 (PIP4K2B)	Pre-ETT	0.00889144	-0.547226	0.565009	0.975001	0.999401	0.0516365	0.00762131	-0.531728	0.549647
P78356 (PIP4K2B)	Post-ETT	-0.261695	-0.817812	0.294423	0.356367	0.872181	0.0785208	-0.247615	-0.813914	0.320426
P78356 (PIP4K2B)	Case	-0.0368269	-0.525853	0.452199	0.88266	0.993098	0.0464318	-0.0382661	-0.536608	0.458191
P78356 (PIP4K2B)	Control	0.233759	-0.270795	0.738313	0.363853	0.999812	0.0760895	0.230951	-0.276213	0.747489
P78356 (PIP4K2B)	Interaction	-0.270586	-0.973239	0.432067	0.450389	0.926596	0.0788422	-0.265041	-0.982575	0.444134
P78356 (PIP4K2B)	Pre-ETT	-0.0315594	-0.589836	0.526717	0.911777	0.999401	0.034131	-0.0298988	-0.594714	0.514577
P78356 (PIP4K2B)	Post-ETT	-0.316079	-0.874356	0.242197	0.26714	0.851945	0.0736715	-0.325862	-0.881747	0.232534
P78356 (PIP4K2B)	Case	0.0103797	-0.512304	0.533064	0.968953	0.995823	0.0325261	0.00388289	-0.511302	0.533206
P78356 (PIP4K2B)	Control	0.2949	-0.244382	0.834181	0.283818	0.999812	0.0618243	0.293429	-0.235371	0.823594
P78356 (PIP4K2B)	Interaction	-0.28452	-1.03553	0.466495	0.457768	0.926596	0.0567691	-0.28266	-1.00549	0.460044
P78358 (CTAG1B|CTAG1A)	Pre-ETT	0.877725	-0.0628571	1.81831	0.067402	0.999401	0.339477	0.872731	-0.0689326	1.8263
P78358 (CTAG1B|CTAG1A)	Post-ETT	0.833002	-0.10758	1.77358	0.0826009	0.841369	0.339697	0.854037	-0.0643895	1.75877
P78358 (CTAG1B|CTAG1A)	Case	-0.203091	-0.606235	0.200053	0.323462	0.889692	0.0442021	-0.209133	-0.617568	0.204336
P78358 (CTAG1B|CTAG1A)	Control	-0.158368	-0.574313	0.257577	0.455522	0.999812	0.0360501	-0.160726	-0.58999	0.261805
P78358 (CTAG1B|CTAG1A)	Interaction	-0.0447233	-0.623978	0.534531	0.879719	0.973468	0.0360187	-0.0404918	-0.619311	0.54173
P78358 (CTAG1B|CTAG1A)	Pre-ETT	0.228016	-0.202691	0.658723	0.299455	0.999401	0.073408	0.216344	-0.238764	0.671335
P78358 (CTAG1B|CTAG1A)	Post-ETT	0.114468	-0.316239	0.545176	0.60244	0.919488	0.0523181	0.109771	-0.348254	0.555093
P78358 (CTAG1B|CTAG1A)	Case	-0.0786436	-0.259963	0.102676	0.395273	0.904463	0.0289597	-0.0810841	-0.267712	0.112696
P78358 (CTAG1B|CTAG1A)	Control	0.0349042	-0.152173	0.221981	0.714602	0.999812	0.0223985	0.0345097	-0.16644	0.238394
P78358 (CTAG1B|CTAG1A)	Interaction	-0.113548	-0.374075	0.14698	0.39298	0.926596	0.0340215	-0.115305	-0.393125	0.160262
P78362 (SRPK2)	Pre-ETT	-0.491034	-0.899085	-0.0829834	0.0183463	0.999401	1.32732	-0.487412	-0.853284	-0.114935
P78362 (SRPK2)	Post-ETT	-0.429529	-0.837579	-0.021478	0.0391005	0.841369	0.634266	-0.423231	-0.803799	-0.0421487
P78362 (SRPK2)	Case	0.0375436	-0.00443803	0.0795252	0.0796417	0.808661	0.0233074	0.0378274	-0.00866609	0.0848925
P78362 (SRPK2)	Control	-0.0239619	-0.0672766	0.0193528	0.278249	0.999812	0.0102107	-0.0237812	-0.070667	0.0233515
P78362 (SRPK2)	Interaction	0.0615055	0.00118451	0.121826	0.0456678	0.926596	0.0442519	0.0611969	-0.00498447	0.126268
P78368 (CSNK1G2)	Pre-ETT	0.124166	-0.503508	0.751839	0.698225	0.999401	0.0418019	0.116136	-0.491875	0.745261
P78368 (CSNK1G2)	Post-ETT	0.0536323	-0.574041	0.681305	0.866999	0.97369	0.0423128	0.058826	-0.553779	0.691139
P78368 (CSNK1G2)	Case	0.0125256	-0.225873	0.250924	0.917981	0.995009	0.0160891	0.0166898	-0.227257	0.268288
P78368 (CSNK1G2)	Control	0.0830588	-0.16291	0.329027	0.508073	0.999812	0.0200699	0.0844734	-0.173347	0.331672
P78368 (CSNK1G2)	Interaction	-0.0705333	-0.413074	0.272008	0.686522	0.936028	0.0211191	-0.0657292	-0.431095	0.281167
P78368 (CSNK1G2)	Pre-ETT	-0.054511	-0.591641	0.482619	0.842335	0.999401	0.0353332	-0.074638	-0.603821	0.457517
P78368 (CSNK1G2)	Post-ETT	-0.417121	-0.954251	0.120009	0.127995	0.841369	0.123024	-0.417036	-0.952887	0.116694
P78368 (CSNK1G2)	Case	-0.0878481	-0.478106	0.30241	0.659073	0.96145	0.0291429	-0.0866904	-0.483841	0.339677
P78368 (CSNK1G2)	Control	0.274762	-0.127889	0.677412	0.181077	0.999812	0.0625245	0.274922	-0.151615	0.702389
P78368 (CSNK1G2)	Interaction	-0.36261	-0.92335	0.19813	0.204999	0.926596	0.0800782	-0.368548	-0.939026	0.21918
P78380 (OLR1)	Pre-ETT	-0.239845	-0.743854	0.264164	0.350977	0.999401	0.0845188	-0.236204	-0.754708	0.266731
P78380 (OLR1)	Post-ETT	-0.14313	-0.647139	0.360879	0.577803	0.908574	0.0586473	-0.139411	-0.652754	0.369847
P78380 (OLR1)	Case	0.0671872	-0.175692	0.310066	0.587693	0.952214	0.0285348	0.0677011	-0.185061	0.321137
P78380 (OLR1)	Control	-0.0295279	-0.280119	0.221063	0.817355	0.999812	0.0248964	-0.0284776	-0.272351	0.221288
P78380 (OLR1)	Interaction	0.0967151	-0.252263	0.445694	0.587006	0.926596	0.0329498	0.0915329	-0.262471	0.446032
P78380 (OLR1)	Pre-ETT	-0.090349	-0.620379	0.439681	0.738307	0.999401	0.0535417	-0.0927287	-0.603732	0.44629
P78380 (OLR1)	Post-ETT	-0.0355647	-0.565595	0.494466	0.89537	0.9777	0.0588773	-0.0197203	-0.546406	0.482145
P78380 (OLR1)	Case	0.0421257	-0.219648	0.3039	0.752454	0.975786	0.0276248	0.038531	-0.226822	0.315316
P78380 (OLR1)	Control	-0.0126586	-0.282745	0.257428	0.926809	0.999812	0.0281162	-0.0188408	-0.290791	0.259949
P78380 (OLR1)	Interaction	0.0547843	-0.321344	0.430912	0.77528	0.954136	0.0379133	0.0644452	-0.329103	0.441249
P78395 (PRAME)	Pre-ETT	0.29154	-0.228318	0.811398	0.271698	0.999401	0.097295	0.283758	-0.213669	0.79948
P78395 (PRAME)	Post-ETT	0.340697	-0.17916	0.860555	0.198969	0.841369	0.12092	0.334377	-0.182503	0.843695
P78395 (PRAME)	Case	0.0269413	-0.240797	0.29468	0.843654	0.988269	0.026821	0.0275233	-0.25209	0.304637
P78395 (PRAME)	Control	-0.0222163	-0.298457	0.254024	0.87475	0.999812	0.0280172	-0.0237156	-0.299308	0.253695
P78395 (PRAME)	Interaction	0.0491576	-0.335541	0.433856	0.80224	0.957616	0.0335458	0.0528599	-0.348554	0.430523
P78396 (CCNA1)	Pre-ETT	-0.0278506	-0.568441	0.51274	0.91957	0.999401	0.0573141	-0.0333016	-0.573222	0.507283
P78396 (CCNA1)	Post-ETT	-0.19628	-0.73687	0.34431	0.476692	0.88612	0.0624643	-0.190284	-0.742041	0.341597
P78396 (CCNA1)	Case	-0.174308	-0.492256	0.143639	0.282594	0.871801	0.063899	-0.177928	-0.488129	0.144529
P78396 (CCNA1)	Control	-0.0058788	-0.333923	0.322165	0.971981	0.999812	0.0370397	-0.00969064	-0.351887	0.335235
P78396 (CCNA1)	Interaction	-0.16843	-0.625271	0.288411	0.469922	0.926596	0.0534425	-0.165518	-0.63902	0.31938
P78410 (BTN3A2)	Pre-ETT	0.109906	-0.433898	0.653709	0.692016	0.999401	0.0370796	0.0950615	-0.454207	0.661088
P78410 (BTN3A2)	Post-ETT	0.276997	-0.266806	0.820801	0.318111	0.868008	0.0597951	0.273662	-0.265225	0.830965
P78410 (BTN3A2)	Case	0.0509241	-0.104168	0.206017	0.519869	0.940933	0.0125538	0.0483572	-0.110615	0.215415
P78410 (BTN3A2)	Control	-0.116167	-0.276185	0.0438501	0.154774	0.999812	0.0288743	-0.11665	-0.28621	0.049246
P78410 (BTN3A2)	Interaction	0.167091	-0.0557522	0.389935	0.141667	0.926596	0.0366306	0.169569	-0.0620568	0.398921
P78423 (CX3CL1)	Pre-ETT	-0.259723	-0.793968	0.274523	0.340674	0.999401	0.0892744	-0.261648	-0.818574	0.255554
P78423 (CX3CL1)	Post-ETT	0.355863	-0.178383	0.890109	0.191709	0.841369	0.11849	0.361162	-0.177756	0.917677
P78423 (CX3CL1)	Case	0.451587	0.0128519	0.890321	0.0436561	0.808661	0.347479	0.448747	0.0103233	0.906548
P78423 (CX3CL1)	Control	-0.163999	-0.616665	0.288667	0.47765	0.999812	0.0567714	-0.170944	-0.616044	0.27656
P78423 (CX3CL1)	Interaction	0.615586	-0.0148068	1.24598	0.0556294	0.926596	0.362897	0.622445	-0.00420726	1.27966
P78504 (JAG1)	Pre-ETT	-0.295984	-0.687706	0.0957383	0.138622	0.999401	0.126541	-0.299276	-0.721961	0.108581
P78504 (JAG1)	Post-ETT	-0.342955	-0.734677	0.0487672	0.0861694	0.841369	0.181121	-0.343686	-0.738037	0.0638978
P78504 (JAG1)	Case	-0.0756261	-0.327385	0.176133	0.556026	0.948129	0.0315873	-0.0692529	-0.328316	0.181834
P78504 (JAG1)	Control	-0.028655	-0.288409	0.231099	0.82882	0.999812	0.0307332	-0.0313038	-0.298181	0.251515
P78504 (JAG1)	Interaction	-0.0469711	-0.408709	0.314767	0.799111	0.957212	0.0340076	-0.0418862	-0.433938	0.335981
P78504 (JAG1)	Pre-ETT	0.132134	-0.445183	0.709452	0.653727	0.999401	0.0608297	0.123135	-0.467859	0.69368
P78504 (JAG1)	Post-ETT	0.0553142	-0.522003	0.632631	0.851042	0.971068	0.0577899	0.0407309	-0.55358	0.620329
P78504 (JAG1)	Case	-0.120245	-0.325848	0.0853571	0.251683	0.855753	0.0363866	-0.121865	-0.335114	0.0930043
P78504 (JAG1)	Control	-0.043425	-0.255556	0.168706	0.688257	0.999812	0.0222688	-0.0401197	-0.259605	0.189826
P78504 (JAG1)	Interaction	-0.0768202	-0.372238	0.218598	0.610285	0.930387	0.0277708	-0.0807918	-0.39392	0.218488
P78509 (RELN)	Pre-ETT	0.241092	-0.183724	0.665908	0.266001	0.999401	0.100264	0.243861	-0.19401	0.673903
P78509 (RELN)	Post-ETT	0.34416	-0.080656	0.768976	0.112322	0.841369	0.170933	0.333977	-0.0735462	0.744434
P78509 (RELN)	Case	0.0504666	-0.0644883	0.165421	0.389542	0.903188	0.0203143	0.0518569	-0.0684583	0.167398
P78509 (RELN)	Control	-0.0526018	-0.171207	0.0660034	0.38471	0.999812	0.0199527	-0.0503708	-0.172512	0.0720176
P78509 (RELN)	Interaction	0.103068	-0.0621037	0.26824	0.221319	0.926596	0.037534	0.101855	-0.0646903	0.274038
P78536 (ADAM17)	Pre-ETT	0.807173	-0.368792	1.98314	0.178527	0.999401	0.149717	0.834277	-0.334752	1.96583
P78536 (ADAM17)	Post-ETT	0.648731	-0.527234	1.8247	0.279594	0.852853	0.103337	0.656282	-0.481549	1.80205
P78536 (ADAM17)	Case	-0.134513	-0.370285	0.10126	0.263483	0.862457	0.0207247	-0.134736	-0.373221	0.105298
P78536 (ADAM17)	Control	0.0239291	-0.21933	0.267188	0.847116	0.999812	0.0122982	0.0213886	-0.235322	0.277566
P78536 (ADAM17)	Interaction	-0.158442	-0.497209	0.180326	0.359313	0.926596	0.0223644	-0.157929	-0.522395	0.208845
P78536 (ADAM17)	Pre-ETT	-0.0669193	-0.524234	0.390395	0.774263	0.999401	0.0510115	-0.0697771	-0.515054	0.383331
P78536 (ADAM17)	Post-ETT	-0.00567738	-0.462992	0.451637	0.980588	0.996246	0.0505342	-0.00328298	-0.452146	0.4417
P78536 (ADAM17)	Case	0.00670037	-0.133547	0.146948	0.925397	0.995009	0.0161871	0.00710865	-0.137126	0.153251
P78536 (ADAM17)	Control	-0.0545416	-0.199242	0.0901592	0.460051	0.999812	0.0220974	-0.0525641	-0.197978	0.0846054
P78536 (ADAM17)	Interaction	0.061242	-0.140271	0.262755	0.551407	0.926596	0.0245508	0.0629081	-0.135777	0.261124
P78537 (BLOC1S1)	Pre-ETT	-0.265837	-0.661681	0.130007	0.188089	0.999401	0.0649624	-0.268428	-0.660316	0.131884
P78537 (BLOC1S1)	Post-ETT	-0.382208	-0.778052	0.0136358	0.0584313	0.841369	0.169024	-0.371997	-0.783583	0.0085181
P78537 (BLOC1S1)	Case	-0.120192	-0.237158	-0.00322573	0.0440078	0.808661	0.0549589	-0.118892	-0.241252	0.00516194
P78537 (BLOC1S1)	Control	-0.00382071	-0.124501	0.11686	0.950522	0.999812	0.00808848	-0.00352513	-0.124585	0.120749
P78537 (BLOC1S1)	Interaction	-0.116371	-0.284433	0.0516908	0.174737	0.926596	0.0260609	-0.114405	-0.285523	0.0526283
P78540 (ARG2)	Pre-ETT	0.175483	-0.363533	0.714499	0.523416	0.999401	0.0639408	0.17272	-0.356726	0.694866
P78540 (ARG2)	Post-ETT	0.238437	-0.300579	0.777453	0.385941	0.874204	0.0779097	0.235719	-0.301998	0.775051
P78540 (ARG2)	Case	0.0121401	-0.0822104	0.106491	0.800894	0.980792	0.0102366	0.0124367	-0.0820865	0.105871
P78540 (ARG2)	Control	-0.0508141	-0.148161	0.0465326	0.306268	0.999812	0.0173226	-0.0510816	-0.152247	0.0484145
P78540 (ARG2)	Interaction	0.0629543	-0.0726128	0.198521	0.362737	0.926596	0.0176639	0.0634279	-0.0819334	0.204717
P78543 (BTG2)	Pre-ETT	0.0668043	-0.42671	0.560319	0.790771	0.999401	0.0346827	0.0659102	-0.46486	0.546999
P78543 (BTG2)	Post-ETT	0.146999	-0.346516	0.640514	0.559357	0.90721	0.0386534	0.151389	-0.327944	0.626803
P78543 (BTG2)	Case	0.188204	-0.0376768	0.414084	0.10246	0.810272	0.0586575	0.18974	-0.0486295	0.427243
P78543 (BTG2)	Control	0.108009	-0.125044	0.341062	0.363693	0.999812	0.0246406	0.106233	-0.129934	0.357097
P78543 (BTG2)	Interaction	0.0801945	-0.24436	0.404749	0.62818	0.93301	0.023276	0.0843873	-0.255139	0.405108
P78552 (IL13RA1)	Pre-ETT	0.366223	-0.232463	0.964908	0.230555	0.999401	0.106548	0.351609	-0.256815	0.953772
P78552 (IL13RA1)	Post-ETT	0.561982	-0.0367038	1.16067	0.065797	0.841369	0.238985	0.551542	-0.0473238	1.15722
P78552 (IL13RA1)	Case	-0.00510687	-0.336805	0.326591	0.975927	0.996984	0.0327062	-0.00315459	-0.351183	0.326928
P78552 (IL13RA1)	Control	-0.200866	-0.543097	0.141365	0.249993	0.999812	0.0593774	-0.201454	-0.556998	0.142366
P78552 (IL13RA1)	Interaction	0.195759	-0.280839	0.672357	0.420796	0.926596	0.0544087	0.201186	-0.283838	0.677383
P78556 (CCL20)	Pre-ETT	0.492515	-0.31343	1.29846	0.231018	0.999401	0.115305	0.502557	-0.266817	1.28031
P78556 (CCL20)	Post-ETT	0.627583	-0.178362	1.43353	0.126958	0.841369	0.175605	0.598023	-0.201481	1.38571
P78556 (CCL20)	Case	0.159925	-0.205403	0.525252	0.390899	0.903188	0.0373548	0.166024	-0.209025	0.529392
P78556 (CCL20)	Control	0.0248567	-0.352071	0.401785	0.897159	0.999812	0.0261235	0.0235526	-0.357388	0.441619
P78556 (CCL20)	Interaction	0.135068	-0.38985	0.659986	0.614034	0.931542	0.0350356	0.138494	-0.417059	0.690134
P78560 (CRADD)	Pre-ETT	0.139267	-0.411188	0.689722	0.619981	0.999401	0.039195	0.12926	-0.435582	0.667583
P78560 (CRADD)	Post-ETT	-0.0174974	-0.567952	0.532958	0.950322	0.990591	0.0370532	-0.0209912	-0.598122	0.546515
P78560 (CRADD)	Case	0.101916	-0.413182	0.617015	0.698169	0.964754	0.0352463	0.0999249	-0.409621	0.611106
P78560 (CRADD)	Control	0.25868	-0.272777	0.790138	0.34009	0.999812	0.0539151	0.250037	-0.285753	0.784282
P78560 (CRADD)	Interaction	-0.156764	-0.896883	0.583355	0.67804	0.936028	0.0451928	-0.156533	-0.877736	0.588712
P78562 (PHEX)	Pre-ETT	-0.112321	-0.559793	0.335151	0.622737	0.999401	0.0618686	-0.114751	-0.564222	0.341099
P78562 (PHEX)	Post-ETT	-0.0114113	-0.458883	0.436061	0.960137	0.991328	0.049006	-0.0166175	-0.440877	0.432539
P78562 (PHEX)	Case	0.102081	-0.0251453	0.229307	0.115813	0.811805	0.0508029	0.103083	-0.0323146	0.234288
P78562 (PHEX)	Control	0.00117111	-0.130095	0.132437	0.986049	0.999812	0.0152065	0.00105191	-0.130186	0.131103
P78562 (PHEX)	Interaction	0.10091	-0.0818941	0.283714	0.279287	0.926596	0.0331794	0.100824	-0.0855518	0.282361
P79483 (HLA-DRB3)	Pre-ETT	-0.152506	-0.584554	0.279542	0.48904	0.999401	0.0613138	-0.133858	-0.571614	0.275682
P79483 (HLA-DRB3)	Post-ETT	-0.249687	-0.681735	0.18236	0.257342	0.850364	0.0996394	-0.228585	-0.646571	0.188821
P79483 (HLA-DRB3)	Case	0.00163896	-0.144966	0.148244	0.982519	0.998241	0.0182592	0.00329457	-0.152273	0.158786
P79483 (HLA-DRB3)	Control	0.0988205	-0.0524397	0.250081	0.200379	0.999812	0.0454155	0.0981077	-0.0611832	0.257922
P79483 (HLA-DRB3)	Interaction	-0.0971816	-0.30783	0.113467	0.365879	0.926596	0.0394778	-0.0970646	-0.318313	0.129272
P80075 (CCL8)	Pre-ETT	-0.425486	-0.89746	0.0464872	0.0772422	0.999401	0.301788	-0.426377	-0.896232	0.0486182
P80075 (CCL8)	Post-ETT	-0.361704	-0.833678	0.110269	0.133084	0.841369	0.179517	-0.361726	-0.797984	0.0966949
P80075 (CCL8)	Case	0.0593285	-0.0842808	0.202938	0.418107	0.912995	0.0233943	0.0580308	-0.0877377	0.207516
P80075 (CCL8)	Control	-0.00445349	-0.152623	0.143716	0.953024	0.999812	0.0179433	-0.0081605	-0.1577	0.151204
P80075 (CCL8)	Interaction	0.063782	-0.142562	0.270126	0.544624	0.926596	0.0264076	0.067206	-0.156124	0.279971
P80075 (CCL8)	Pre-ETT	0.590924	-0.144863	1.32671	0.115468	0.999401	0.192215	0.586185	-0.13239	1.35922
P80075 (CCL8)	Post-ETT	0.772562	0.036775	1.50835	0.0395974	0.841369	0.453123	0.755956	0.0414297	1.47966
P80075 (CCL8)	Case	0.133416	-0.219647	0.486479	0.458915	0.925776	0.0342226	0.129964	-0.235801	0.477343
P80075 (CCL8)	Control	-0.048222	-0.412496	0.316052	0.795282	0.999812	0.0302785	-0.0509438	-0.440837	0.328871
P80075 (CCL8)	Interaction	0.181638	-0.325657	0.688933	0.482823	0.926596	0.04338	0.195337	-0.326007	0.710956
P80098 (CCL7)	Pre-ETT	0.178633	-0.321622	0.678887	0.484008	0.999401	0.0645219	0.177542	-0.312138	0.648739
P80098 (CCL7)	Post-ETT	0.150441	-0.349813	0.650696	0.55558	0.90656	0.0673432	0.15415	-0.320169	0.63052
P80098 (CCL7)	Case	-0.0745758	-0.173618	0.0244664	0.139999	0.811805	0.029774	-0.0740944	-0.17453	0.0277064
P80098 (CCL7)	Control	-0.0463844	-0.148571	0.0558027	0.373649	0.999812	0.0189019	-0.046496	-0.154902	0.0628905
P80098 (CCL7)	Interaction	-0.0281914	-0.170499	0.114117	0.697815	0.938716	0.015267	-0.0268522	-0.176725	0.123309
P80098 (CCL7)	Pre-ETT	-0.442595	-1.00969	0.124501	0.126098	0.999401	0.181285	-0.438293	-0.987311	0.144131
P80098 (CCL7)	Post-ETT	-0.439631	-1.00673	0.127464	0.128654	0.841369	0.188936	-0.440077	-1.00481	0.118154
P80098 (CCL7)	Case	0.00679374	-0.242619	0.256207	0.957423	0.995009	0.0236063	0.0137644	-0.239937	0.249307
P80098 (CCL7)	Control	0.00383017	-0.253503	0.261163	0.976727	0.999812	0.0245418	0.00658411	-0.254659	0.282448
P80098 (CCL7)	Interaction	0.00296357	-0.355404	0.361331	0.987068	0.997768	0.0305343	0.00222835	-0.36886	0.381813
P80162 (CXCL6)	Pre-ETT	-0.664016	-1.18039	-0.147638	0.0117243	0.950074	1.07855	-0.661641	-1.1896	-0.137502
P80162 (CXCL6)	Post-ETT	-0.616002	-1.13238	-0.0996231	0.0193824	0.841369	0.778146	-0.617443	-1.12107	-0.0963534
P80162 (CXCL6)	Case	-0.0137513	-0.202265	0.174763	0.886313	0.993098	0.0186619	-0.0154481	-0.207922	0.17561
P80162 (CXCL6)	Control	-0.0617657	-0.256266	0.132734	0.533673	0.999812	0.0223219	-0.0584415	-0.26451	0.140525
P80162 (CXCL6)	Interaction	0.0480145	-0.22285	0.318879	0.728268	0.945132	0.0226161	0.0396129	-0.230799	0.32514
P80188 (LCN2)	Pre-ETT	-0.0646667	-0.634365	0.505032	0.823943	0.999401	0.0547491	-0.0766269	-0.646413	0.479851
P80188 (LCN2)	Post-ETT	-0.279944	-0.849643	0.289755	0.335495	0.869013	0.0804464	-0.269263	-0.832431	0.2957
P80188 (LCN2)	Case	-0.262342	-0.653926	0.129241	0.189155	0.826931	0.0958259	-0.264311	-0.64756	0.132123
P80188 (LCN2)	Control	-0.0470654	-0.451083	0.356952	0.819395	0.999812	0.039406	-0.0452326	-0.458511	0.366072
P80188 (LCN2)	Interaction	-0.215277	-0.77792	0.347366	0.453305	0.926596	0.0632954	-0.212266	-0.774752	0.336351
P80303 (NUCB2)	Pre-ETT	0.841523	0.0437651	1.63928	0.0386882	0.999401	0.462895	0.84312	0.0450618	1.65362
P80303 (NUCB2)	Post-ETT	0.427664	-0.370094	1.22542	0.293395	0.85728	0.0958566	0.426064	-0.366926	1.22214
P80303 (NUCB2)	Case	-0.288726	-0.708082	0.130631	0.1772	0.826931	0.0688345	-0.28242	-0.711199	0.153031
P80303 (NUCB2)	Control	0.125133	-0.30754	0.557806	0.570823	0.999812	0.0345229	0.127359	-0.322858	0.593371
P80303 (NUCB2)	Interaction	-0.413859	-1.01641	0.188691	0.17824	0.926596	0.0870896	-0.416378	-1.04404	0.243131
P80370 (DLK1)	Pre-ETT	-0.467148	-1.03439	0.100092	0.106501	0.999401	0.235372	-0.438673	-0.990772	0.0816802
P80370 (DLK1)	Post-ETT	-0.396112	-0.963352	0.171127	0.171101	0.841369	0.148183	-0.387532	-0.931679	0.179954
P80370 (DLK1)	Case	0.042216	-0.0224869	0.106919	0.200969	0.826931	0.0136466	0.0416345	-0.028613	0.110022
P80370 (DLK1)	Control	-0.0288195	-0.0955769	0.037938	0.397483	0.999812	0.0092519	-0.0281874	-0.102693	0.045153
P80370 (DLK1)	Interaction	0.0710355	-0.0219324	0.164003	0.134242	0.926596	0.0227687	0.0685371	-0.0325074	0.171812
P80370 (DLK1)	Pre-ETT	-0.308043	-0.887191	0.271105	0.297186	0.999401	0.0960613	-0.311497	-0.876257	0.239256
P80370 (DLK1)	Post-ETT	-0.293026	-0.872174	0.286122	0.321362	0.868008	0.0882165	-0.283657	-0.842079	0.251605
P80370 (DLK1)	Case	0.00715242	-0.0615804	0.0758852	0.838388	0.988269	0.00749291	0.00749086	-0.0690656	0.0817635
P80370 (DLK1)	Control	-0.00786514	-0.0787805	0.0630502	0.827914	0.999812	0.00736209	-0.0080612	-0.0842122	0.0689453
P80370 (DLK1)	Interaction	0.0150176	-0.0837406	0.113776	0.765673	0.952624	0.00940341	0.015269	-0.0921615	0.122374
P80370 (DLK1)	Pre-ETT	-0.199442	-0.609195	0.210312	0.340092	0.999401	0.0768002	-0.1847	-0.601728	0.231298
P80370 (DLK1)	Post-ETT	-0.0302858	-0.440039	0.379468	0.884817	0.975656	0.050288	-0.0205395	-0.441932	0.381472
P80370 (DLK1)	Case	0.169592	0.000136553	0.339047	0.0498157	0.808661	0.15135	0.168981	-0.00806693	0.348688
P80370 (DLK1)	Control	0.000435991	-0.1744	0.175272	0.9961	0.999812	0.024076	-3.04199e-05	-0.18199	0.179031
P80370 (DLK1)	Interaction	0.169156	-0.0743247	0.412636	0.173303	0.926596	0.0661441	0.170946	-0.08161	0.423219
P80511 (S100A12)	Pre-ETT	-0.245066	-0.759781	0.26965	0.350729	0.999401	0.0856054	-0.260895	-0.744226	0.218911
P80511 (S100A12)	Post-ETT	0.0538261	-0.460889	0.568541	0.837602	0.968235	0.0519265	0.0462052	-0.449369	0.575626
P80511 (S100A12)	Case	-0.00837051	-0.243935	0.227194	0.944476	0.995009	0.0244459	-0.0105969	-0.240747	0.232674
P80511 (S100A12)	Control	-0.307262	-0.550307	-0.0642176	0.0132185	0.999812	0.451713	-0.304252	-0.551998	-0.0554656
P80511 (S100A12)	Interaction	0.298892	-0.0395775	0.637361	0.0834903	0.926596	0.13337	0.301111	-0.0505244	0.638809
P80723 (BASP1)	Pre-ETT	0.0538332	-0.509752	0.617419	0.851493	0.999401	0.0379692	0.0554896	-0.503525	0.616791
P80723 (BASP1)	Post-ETT	0.10999	-0.453595	0.673576	0.702084	0.93918	0.0426636	0.101274	-0.481267	0.668355
P80723 (BASP1)	Case	0.030362	-0.0981501	0.158874	0.643323	0.959567	0.00996031	0.0331381	-0.106416	0.166662
P80723 (BASP1)	Control	-0.0257948	-0.158388	0.106798	0.702985	0.999812	0.00998226	-0.0267357	-0.163172	0.118806
P80723 (BASP1)	Interaction	0.0561569	-0.128495	0.240809	0.551128	0.926596	0.0130638	0.0552595	-0.141152	0.265323
P81172 (HAMP)	Pre-ETT	-0.720974	-1.38412	-0.0578321	0.0330981	0.999401	0.534094	-0.723574	-1.38646	-0.0444044
P81172 (HAMP)	Post-ETT	-0.289909	-0.953051	0.373232	0.391529	0.876121	0.0733845	-0.290797	-0.921859	0.335729
P81172 (HAMP)	Case	0.1985	-0.0668395	0.46384	0.142581	0.811805	0.0574387	0.200243	-0.0539207	0.46842
P81172 (HAMP)	Control	-0.232564	-0.50633	0.041201	0.0959139	0.999812	0.0828428	-0.238136	-0.517743	0.0456315
P81172 (HAMP)	Interaction	0.431064	0.0498131	0.812316	0.0266883	0.926596	0.333487	0.438	0.0421703	0.820252
P81277 (PRLH)	Pre-ETT	0.0390238	-0.424682	0.502729	0.868988	0.999401	0.0561103	0.0415735	-0.446445	0.485341
P81277 (PRLH)	Post-ETT	0.147823	-0.315882	0.611529	0.532095	0.901433	0.0645546	0.146407	-0.326993	0.635564
P81277 (PRLH)	Case	0.0546523	-0.165203	0.274508	0.626107	0.957861	0.0288441	0.0531295	-0.169582	0.281637
P81277 (PRLH)	Control	-0.0541473	-0.280984	0.17269	0.639889	0.999812	0.0305312	-0.0534406	-0.276831	0.186454
P81277 (PRLH)	Interaction	0.1088	-0.207098	0.424698	0.499651	0.926596	0.0394679	0.106695	-0.226413	0.418596
P81534 (DEFB103A)	Pre-ETT	0.909163	0.157672	1.66065	0.017731	0.999401	0.863374	0.889586	0.150383	1.66053
P81534 (DEFB103A)	Post-ETT	0.735723	-0.0157679	1.48721	0.0550046	0.841369	0.320766	0.726293	-0.0205844	1.47035
P81534 (DEFB103A)	Case	-0.205951	-0.524953	0.11305	0.205736	0.827994	0.050268	-0.207087	-0.53575	0.10741
P81534 (DEFB103A)	Control	-0.0325113	-0.361642	0.29662	0.846486	0.999812	0.0241524	-0.0336952	-0.383222	0.309588
P81534 (DEFB103A)	Interaction	-0.17344	-0.631795	0.284915	0.458303	0.926596	0.0360513	-0.168862	-0.670648	0.318535
P82980 (RBP5)	Pre-ETT	-0.0340556	-0.490309	0.422198	0.883688	0.999401	0.0302894	-0.0300841	-0.51765	0.442797
P82980 (RBP5)	Post-ETT	0.251587	-0.204667	0.707841	0.279803	0.852853	0.0531766	0.242433	-0.205168	0.698336
P82980 (RBP5)	Case	0.125716	-0.102435	0.353867	0.280151	0.869934	0.0273137	0.125394	-0.108156	0.352873
P82980 (RBP5)	Control	-0.159927	-0.395322	0.0754686	0.182994	0.999812	0.040046	-0.160008	-0.396435	0.0776511
P82980 (RBP5)	Interaction	0.285643	-0.0421741	0.613459	0.0876713	0.926596	0.0756859	0.290011	-0.0353474	0.611495
P83859 (QRFP)	Pre-ETT	-0.0565173	-0.649479	0.536444	0.851808	0.999401	0.0556734	-0.0579541	-0.624136	0.510028
P83859 (QRFP)	Post-ETT	0.327808	-0.265154	0.920769	0.278573	0.852853	0.0865595	0.335025	-0.241933	0.921786
P83859 (QRFP)	Case	0.403266	0.0453314	0.761201	0.0272312	0.808661	0.365283	0.407477	0.0296238	0.775757
P83859 (QRFP)	Control	0.0189412	-0.350359	0.388242	0.919927	0.999812	0.0363386	0.0213019	-0.354677	0.388949
P83859 (QRFP)	Interaction	0.384325	-0.129971	0.898621	0.143017	0.926596	0.111047	0.380323	-0.158289	0.904049
P83876 (TXNL4A)	Pre-ETT	-0.208058	-0.672444	0.256329	0.37988	0.999401	0.0446835	-0.207392	-0.696852	0.27781
P83876 (TXNL4A)	Post-ETT	-0.0157117	-0.480098	0.448675	0.94713	0.99033	0.0324458	-0.00814371	-0.502151	0.47659
P83876 (TXNL4A)	Case	0.248996	0.0325096	0.465483	0.0241779	0.808661	0.155077	0.245097	0.0209574	0.478038
P83876 (TXNL4A)	Control	0.0566503	-0.166711	0.280011	0.619119	0.999812	0.0173813	0.0578856	-0.174362	0.290644
P83876 (TXNL4A)	Interaction	0.192346	-0.118711	0.503403	0.225525	0.926596	0.0373584	0.191523	-0.13424	0.508731
P83916 (CBX1)	Pre-ETT	0.246059	-0.203015	0.695133	0.282862	0.999401	0.0514831	0.241712	-0.219953	0.694358
P83916 (CBX1)	Post-ETT	0.0391061	-0.409968	0.48818	0.864478	0.97369	0.0300736	0.0387215	-0.434388	0.498357
P83916 (CBX1)	Case	-0.0380086	-0.416325	0.340308	0.843895	0.988269	0.0263524	-0.044788	-0.416489	0.34621
P83916 (CBX1)	Control	0.168944	-0.221386	0.559274	0.39626	0.999812	0.0377969	0.173722	-0.227691	0.559487
P83916 (CBX1)	Interaction	-0.206953	-0.750534	0.336629	0.455547	0.926596	0.0418159	-0.214286	-0.758559	0.344545
P84022 (SMAD3)	Pre-ETT	-0.0131586	-0.567329	0.541012	0.962881	0.999401	0.0513758	-0.0201693	-0.586423	0.539191
P84022 (SMAD3)	Post-ETT	-0.206231	-0.760401	0.34794	0.465765	0.885467	0.0703165	-0.212647	-0.763909	0.347756
P84022 (SMAD3)	Case	0.00881931	-0.469371	0.48701	0.971165	0.996264	0.0488837	0.00779194	-0.463076	0.487868
P84022 (SMAD3)	Control	0.201892	-0.291483	0.695267	0.422537	0.999812	0.0665	0.204012	-0.311842	0.68665
P84022 (SMAD3)	Interaction	-0.193072	-0.880157	0.494012	0.581802	0.926596	0.0721547	-0.198333	-0.88913	0.524799
P84077 (ARF1)	Pre-ETT	-0.0115341	-0.42904	0.405971	0.956818	0.999401	0.0260665	-0.0199157	-0.424049	0.412422
P84077 (ARF1)	Post-ETT	-0.0511068	-0.468612	0.366399	0.810393	0.96147	0.0250567	-0.0387433	-0.488456	0.383532
P84077 (ARF1)	Case	-0.0311925	-0.118355	0.0559698	0.48305	0.931286	0.00709899	-0.0288214	-0.1203	0.0588086
P84077 (ARF1)	Control	0.00838012	-0.08155	0.0983102	0.855081	0.999812	0.00605831	0.00731315	-0.0913867	0.101127
P84077 (ARF1)	Interaction	-0.0395726	-0.164811	0.0856659	0.535715	0.926596	0.0091777	-0.039297	-0.169144	0.0936704
P84085 (ARF5)	Pre-ETT	0.677865	-0.114314	1.47004	0.0935161	0.999401	0.211585	0.663626	-0.110289	1.47779
P84085 (ARF5)	Post-ETT	0.589359	-0.20282	1.38154	0.144797	0.841369	0.149859	0.580566	-0.197847	1.38087
P84085 (ARF5)	Case	-0.0242751	-0.241494	0.192944	0.826624	0.986842	0.014459	-0.0241415	-0.247675	0.204223
P84085 (ARF5)	Control	0.0642312	-0.159886	0.288348	0.574307	0.999812	0.0172777	0.0627579	-0.170418	0.298186
P84085 (ARF5)	Interaction	-0.0885063	-0.400616	0.223604	0.578351	0.926596	0.0204544	-0.0888843	-0.418639	0.2364
P84090 (ERH)	Pre-ETT	0.282483	-0.297275	0.862241	0.339588	0.999401	0.0613239	0.289156	-0.290426	0.868005
P84090 (ERH)	Post-ETT	-0.073871	-0.653629	0.505887	0.802794	0.960418	0.0425132	-0.0669605	-0.702878	0.529252
P84090 (ERH)	Case	-0.332423	-0.582018	-0.0828292	0.00904393	0.808661	0.403829	-0.335524	-0.595602	-0.0656376
P84090 (ERH)	Control	0.0239308	-0.233589	0.281451	0.855477	0.999812	0.0179985	0.0216106	-0.249675	0.289948
P84090 (ERH)	Interaction	-0.356354	-0.714982	0.00227334	0.0514701	0.926596	0.142513	-0.356771	-0.727057	0.0179538
P84095 (RHOG)	Pre-ETT	0.361843	-0.156989	0.880676	0.171651	0.999401	0.0825254	0.356083	-0.166056	0.878078
P84095 (RHOG)	Post-ETT	0.072826	-0.446006	0.591658	0.783231	0.95765	0.0349296	0.0817628	-0.461712	0.588073
P84095 (RHOG)	Case	-0.00604202	-0.385871	0.373787	0.975128	0.996897	0.0250851	-0.00772502	-0.404804	0.374642
P84095 (RHOG)	Control	0.282975	-0.108914	0.674865	0.156995	0.999812	0.0694621	0.276653	-0.123933	0.692693
P84095 (RHOG)	Interaction	-0.289017	-0.834771	0.256736	0.299294	0.926596	0.054161	-0.28634	-0.857593	0.273385
P84101 (SERF2)	Pre-ETT	0.456976	-0.0748088	0.988761	0.0921341	0.999401	0.142751	0.459659	-0.0774201	0.981472
P84101 (SERF2)	Post-ETT	0.595377	0.0635917	1.12716	0.028211	0.841369	0.437069	0.592472	0.0736354	1.11492
P84101 (SERF2)	Case	0.0393453	-0.284252	0.362943	0.811643	0.984072	0.0214196	0.0373208	-0.293349	0.359778
P84101 (SERF2)	Control	-0.0990552	-0.432928	0.234818	0.560909	0.999812	0.0255953	-0.0967214	-0.442206	0.252013
P84101 (SERF2)	Interaction	0.1384	-0.326558	0.603359	0.55962	0.926596	0.0301169	0.1335	-0.330992	0.626172
P84157 (MXRA7)	Pre-ETT	-0.485922	-1.01453	0.0426838	0.0715924	0.999401	0.252355	-0.484854	-1.03472	0.0584739
P84157 (MXRA7)	Post-ETT	-0.334276	-0.862882	0.19433	0.215187	0.841573	0.119475	-0.343381	-0.870284	0.194774
P84157 (MXRA7)	Case	0.147235	-0.115809	0.41028	0.272615	0.865931	0.0427668	0.144318	-0.11474	0.415646
P84157 (MXRA7)	Control	-0.00441094	-0.275808	0.266986	0.974588	0.999812	0.0305609	-0.00644529	-0.284252	0.27821
P84157 (MXRA7)	Interaction	0.151646	-0.226307	0.5296	0.431635	0.926596	0.0456212	0.149634	-0.22774	0.547955
P98066 (TNFAIP6)	Pre-ETT	-0.00985823	-0.570394	0.550677	0.972502	0.999401	0.047585	-0.0031473	-0.571921	0.574149
P98066 (TNFAIP6)	Post-ETT	0.0994725	-0.461063	0.660008	0.727979	0.94392	0.0515243	0.104227	-0.454435	0.677455
P98066 (TNFAIP6)	Case	0.0905147	-0.135315	0.316345	0.432119	0.917561	0.0274769	0.094558	-0.1418	0.321405
P98066 (TNFAIP6)	Control	-0.018816	-0.251817	0.214185	0.874239	0.999812	0.0200471	-0.0197467	-0.265205	0.233058
P98066 (TNFAIP6)	Interaction	0.109331	-0.215152	0.433813	0.509005	0.926596	0.0312404	0.104669	-0.244815	0.448368
P98073 (TMPRSS15)	Pre-ETT	-0.261503	-0.660651	0.137645	0.199115	0.999401	0.129996	-0.25603	-0.661988	0.142577
P98073 (TMPRSS15)	Post-ETT	-0.250152	-0.6493	0.148997	0.219321	0.843918	0.11151	-0.252417	-0.649003	0.157561
P98073 (TMPRSS15)	Case	0.0021792	-0.152298	0.156656	0.977942	0.997611	0.0203017	0.00239651	-0.155236	0.1586
P98073 (TMPRSS15)	Control	-0.0091723	-0.168555	0.15021	0.910194	0.999812	0.0223846	-0.0109835	-0.170133	0.159431
P98073 (TMPRSS15)	Interaction	0.0113515	-0.210608	0.233311	0.920156	0.9826	0.0256721	0.0138299	-0.212672	0.251598
P98077 (SHC2)	Pre-ETT	0.064225	-0.500909	0.629359	0.823737	0.999401	0.0375138	0.0728931	-0.490352	0.635356
P98077 (SHC2)	Post-ETT	0.209225	-0.355908	0.774359	0.46807	0.885467	0.0472368	0.206252	-0.352884	0.744901
P98077 (SHC2)	Case	0.0879604	0.000884243	0.175037	0.0477185	0.808661	0.0391633	0.0881417	-0.000924326	0.179351
P98077 (SHC2)	Control	-0.0570398	-0.146881	0.0328014	0.213362	0.999812	0.012506	-0.0578233	-0.153186	0.0389286
P98077 (SHC2)	Interaction	0.145	0.0198855	0.270115	0.0231181	0.926596	0.0751306	0.146497	0.00973017	0.280619
P98082 (DAB2)	Pre-ETT	-0.11609	-0.63792	0.40574	0.662817	0.999401	0.0374041	-0.133124	-0.661835	0.376682
P98082 (DAB2)	Post-ETT	-0.428865	-0.950695	0.0929645	0.107225	0.841369	0.142914	-0.44024	-0.944235	0.0760281
P98082 (DAB2)	Case	-0.0746557	-0.392154	0.242843	0.644899	0.960125	0.0240844	-0.0756756	-0.392897	0.252893
P98082 (DAB2)	Control	0.23812	-0.0894604	0.5657	0.154242	0.999812	0.057521	0.239431	-0.0783895	0.57436
P98082 (DAB2)	Interaction	-0.312775	-0.768971	0.14342	0.179018	0.926596	0.0658325	-0.31153	-0.772825	0.141858
P98153 (DGCR2)	Pre-ETT	0.576087	-0.23375	1.38592	0.163244	0.999401	0.15372	0.601278	-0.187908	1.39106
P98153 (DGCR2)	Post-ETT	0.599525	-0.210312	1.40936	0.146789	0.841369	0.180373	0.604874	-0.159192	1.35949
P98153 (DGCR2)	Case	-0.0805062	-0.478154	0.317142	0.69151	0.962191	0.0315459	-0.0767099	-0.494021	0.333476
P98153 (DGCR2)	Control	-0.103944	-0.514218	0.306331	0.619499	0.999812	0.0325739	-0.0995925	-0.533372	0.332124
P98153 (DGCR2)	Interaction	0.0234375	-0.54792	0.594795	0.93592	0.98706	0.0366648	0.0176533	-0.561485	0.619187
P98155 (VLDLR)	Pre-ETT	-0.01738	-0.543068	0.508308	0.948334	0.999401	0.0517113	-0.0159041	-0.53562	0.51548
P98155 (VLDLR)	Post-ETT	0.267937	-0.257751	0.793625	0.317808	0.868008	0.0823855	0.261867	-0.23769	0.767729
P98155 (VLDLR)	Case	0.39535	0.0114998	0.779199	0.0435202	0.808661	0.284312	0.39558	0.00434752	0.779434
P98155 (VLDLR)	Control	0.110032	-0.286006	0.506071	0.586069	0.999812	0.0511604	0.118401	-0.305411	0.526056
P98155 (VLDLR)	Interaction	0.285317	-0.266214	0.836849	0.310619	0.926596	0.0777888	0.271616	-0.289225	0.848279
P98160 (HSPG2)	Pre-ETT	-0.0230768	-0.539195	0.493041	0.930167	0.999401	0.0325603	-0.00863406	-0.514353	0.496697
P98160 (HSPG2)	Post-ETT	-0.0339505	-0.550068	0.482167	0.897415	0.9777	0.0330147	-0.0238501	-0.546194	0.478727
P98160 (HSPG2)	Case	-0.0953578	-0.292426	0.101711	0.342931	0.893937	0.0203637	-0.0932959	-0.302131	0.107358
P98160 (HSPG2)	Control	-0.0844841	-0.28781	0.118842	0.415424	0.999812	0.0185261	-0.0837181	-0.293742	0.127611
P98160 (HSPG2)	Interaction	-0.0108737	-0.29403	0.272283	0.940003	0.987276	0.0179719	-0.00850714	-0.307423	0.281551
P98164 (LRP2)	Pre-ETT	0.00782303	-0.463007	0.478653	0.974021	0.999401	0.0506552	-0.0039613	-0.468497	0.457086
P98164 (LRP2)	Post-ETT	0.138112	-0.332718	0.608943	0.565337	0.907436	0.0620327	0.129723	-0.354532	0.631633
P98164 (LRP2)	Case	0.197878	-0.075202	0.470958	0.155544	0.819654	0.0925396	0.199287	-0.0872694	0.464842
P98164 (LRP2)	Control	0.0675885	-0.214163	0.34934	0.638233	0.999812	0.0347345	0.0646869	-0.223734	0.36644
P98164 (LRP2)	Interaction	0.130289	-0.262083	0.522662	0.515165	0.926596	0.0505995	0.136995	-0.277094	0.527288
P98172 (EFNB1)	Pre-ETT	-0.0547431	-0.471008	0.361522	0.796596	0.999401	0.0280713	-0.0454218	-0.50012	0.386777
P98172 (EFNB1)	Post-ETT	-0.226815	-0.643079	0.18945	0.285545	0.853328	0.0484826	-0.221853	-0.666543	0.216451
P98172 (EFNB1)	Case	-0.0958228	-0.217039	0.0253937	0.121293	0.811805	0.0263059	-0.0950752	-0.214998	0.0372332
P98172 (EFNB1)	Control	0.0762488	-0.0488167	0.201314	0.232113	0.999812	0.0177502	0.0768862	-0.0540976	0.20564
P98172 (EFNB1)	Interaction	-0.172072	-0.346241	0.00209734	0.0528234	0.926596	0.0656219	-0.172448	-0.351535	0.00410311
P98172 (EFNB1)	Pre-ETT	-0.129085	-0.554726	0.296557	0.552245	0.999401	0.064831	-0.130252	-0.541137	0.283665
P98172 (EFNB1)	Post-ETT	0.025077	-0.400565	0.450719	0.90807	0.980847	0.0535956	0.026348	-0.400789	0.462865
P98172 (EFNB1)	Case	0.141758	-0.0430048	0.326521	0.132641	0.811805	0.0748034	0.137944	-0.0437506	0.330293
P98172 (EFNB1)	Control	-0.0124035	-0.203033	0.178226	0.898523	0.999812	0.0249795	-0.0128804	-0.21124	0.183609
P98172 (EFNB1)	Interaction	0.154162	-0.111314	0.419637	0.255057	0.926596	0.0578663	0.156092	-0.129879	0.422793
P98177 (FOXO4)	Pre-ETT	0.0987682	-0.343384	0.540921	0.661518	0.999401	0.0288971	0.0931684	-0.360992	0.53373
P98177 (FOXO4)	Post-ETT	0.052556	-0.389596	0.494708	0.815785	0.962168	0.0311359	0.048065	-0.373465	0.482694
P98177 (FOXO4)	Case	-0.090201	-0.209533	0.029131	0.138472	0.811805	0.0217152	-0.0889571	-0.22375	0.0352348
P98177 (FOXO4)	Control	-0.0439888	-0.16711	0.0791324	0.483767	0.999812	0.0101248	-0.0439318	-0.170959	0.0827243
P98177 (FOXO4)	Interaction	-0.0462122	-0.217673	0.125249	0.597327	0.926596	0.0113888	-0.0452066	-0.22852	0.126038
P98179 (RBM3)	Pre-ETT	0.0482843	-0.464375	0.560944	0.853545	0.999401	0.0331886	0.0389716	-0.465051	0.56161
P98179 (RBM3)	Post-ETT	-0.15333	-0.66599	0.359329	0.55774	0.907185	0.0419066	-0.160115	-0.677599	0.367632
P98179 (RBM3)	Case	-0.0980381	-0.479892	0.283816	0.61482	0.95708	0.0286141	-0.0902021	-0.512809	0.309324
P98179 (RBM3)	Control	0.103577	-0.290403	0.497556	0.606363	0.999812	0.0307051	0.10477	-0.318044	0.509226
P98179 (RBM3)	Interaction	-0.201615	-0.750279	0.34705	0.471391	0.926596	0.0417544	-0.198491	-0.766736	0.351567
P99999 (CYCS)	Pre-ETT	-0.0474358	-0.521769	0.426897	0.844605	0.999401	0.0517446	-0.0507392	-0.550382	0.454599
P99999 (CYCS)	Post-ETT	-0.0163254	-0.490658	0.458008	0.946218	0.990238	0.0494306	-0.0364377	-0.537762	0.448396
P99999 (CYCS)	Case	0.0191707	-0.0756353	0.113977	0.691866	0.962191	0.0104786	0.0194024	-0.0799003	0.117248
P99999 (CYCS)	Control	-0.0119397	-0.109756	0.0858768	0.810921	0.999812	0.0110387	-0.012518	-0.113493	0.0974937
P99999 (CYCS)	Interaction	0.0311104	-0.105111	0.167332	0.654428	0.935227	0.0127277	0.0288767	-0.113313	0.176907
Q00059 (TFAM)	Pre-ETT	-0.229113	-0.680028	0.221803	0.319314	0.999401	0.091547	-0.244044	-0.689851	0.220998
Q00059 (TFAM)	Post-ETT	-0.458987	-0.909903	-0.00807207	0.0460374	0.841369	0.379461	-0.460419	-0.907228	-0.00383923
Q00059 (TFAM)	Case	-0.145355	-0.39533	0.10462	0.254422	0.857138	0.0559967	-0.145266	-0.398968	0.115627
Q00059 (TFAM)	Control	0.0845198	-0.173393	0.342433	0.520683	0.999812	0.0411859	0.0859485	-0.183886	0.344566
Q00059 (TFAM)	Interaction	-0.229875	-0.58905	0.1293	0.2097	0.926596	0.0779319	-0.223775	-0.588568	0.148656
Q00169 (PITPNA)	Pre-ETT	0.178455	-0.331563	0.688473	0.492845	0.999401	0.064259	0.175911	-0.33504	0.666792
Q00169 (PITPNA)	Post-ETT	0.014149	-0.495869	0.524167	0.956638	0.990979	0.0485394	0.0146903	-0.476847	0.52995
Q00169 (PITPNA)	Case	0.121011	-0.33036	0.572383	0.599263	0.954428	0.0523904	0.121683	-0.331136	0.573729
Q00169 (PITPNA)	Control	0.285317	-0.180387	0.751022	0.229834	0.999812	0.095967	0.284634	-0.18493	0.749043
Q00169 (PITPNA)	Interaction	-0.164306	-0.812856	0.484244	0.61951	0.93301	0.0652213	-0.157002	-0.812227	0.492488
Q00266 (MAT1A)	Pre-ETT	0.47544	-0.204524	1.1554	0.170552	0.999401	0.107805	0.453389	-0.191741	1.12088
Q00266 (MAT1A)	Post-ETT	0.964633	0.284668	1.6446	0.00542741	0.822074	2.35402	0.96578	0.318132	1.61273
Q00266 (MAT1A)	Case	0.362635	0.1162	0.60907	0.00392497	0.808661	0.776305	0.360431	0.106385	0.611911
Q00266 (MAT1A)	Control	-0.126558	-0.380818	0.127703	0.329278	0.999812	0.0271022	-0.128288	-0.398676	0.132583
Q00266 (MAT1A)	Interaction	0.489193	0.135104	0.843282	0.00677316	0.926596	0.688046	0.491736	0.122476	0.863391
Q00341 (HDLBP)	Pre-ETT	0.346522	-0.665511	1.35855	0.50216	0.999401	0.082777	0.341144	-0.668119	1.33163
Q00341 (HDLBP)	Post-ETT	0.208917	-0.803116	1.22095	0.685771	0.936306	0.073875	0.18536	-0.879154	1.23136
Q00341 (HDLBP)	Case	-0.0312093	-0.231437	0.169018	0.759986	0.977627	0.0140568	-0.0308086	-0.24264	0.174283
Q00341 (HDLBP)	Control	0.106396	-0.100189	0.312981	0.312771	0.999812	0.0228443	0.106352	-0.107073	0.324721
Q00341 (HDLBP)	Interaction	-0.137605	-0.4253	0.15009	0.348524	0.926596	0.0264309	-0.140834	-0.428309	0.149905
Q00403 (GTF2B)	Pre-ETT	-0.232339	-0.587266	0.122589	0.199489	0.999401	0.0651085	-0.267213	-0.640248	0.115032
Q00403 (GTF2B)	Post-ETT	-0.25649	-0.611418	0.0984373	0.156665	0.841369	0.0839467	-0.275167	-0.66602	0.0821413
Q00403 (GTF2B)	Case	-0.0381331	-0.0817326	0.00546647	0.0864873	0.808661	0.0117167	-0.0377617	-0.0867028	0.0099364
Q00403 (GTF2B)	Control	-0.0139815	-0.0589655	0.0310025	0.542406	0.999812	0.00366205	-0.0141181	-0.062753	0.0357542
Q00403 (GTF2B)	Interaction	-0.0241515	-0.0867972	0.0384941	0.449879	0.926596	0.00491468	-0.0236985	-0.093644	0.0427899
Q00535|Q15078 (CDK5R1|CDK5)	Pre-ETT	-0.228608	-0.672031	0.214816	0.312274	0.999401	0.0975907	-0.229502	-0.655296	0.221304
Q00535|Q15078 (CDK5R1|CDK5)	Post-ETT	-0.0319002	-0.475324	0.411523	0.887869	0.976273	0.0588847	-0.0282254	-0.468567	0.391325
Q00535|Q15078 (CDK5R1|CDK5)	Case	0.222648	-0.00366253	0.448959	0.0538247	0.808661	0.1726	0.221191	-0.0178665	0.450954
Q00535|Q15078 (CDK5R1|CDK5)	Control	0.0259409	-0.207556	0.259438	0.827626	0.999812	0.0282966	0.022873	-0.214039	0.261775
Q00535|Q15078 (CDK5R1|CDK5)	Interaction	0.196707	-0.128466	0.52188	0.235763	0.926596	0.0727258	0.199532	-0.140852	0.553584
Q00536 (CDK16)	Pre-ETT	0.141373	-0.481641	0.764388	0.6565	0.999401	0.0541913	0.13986	-0.497643	0.765319
Q00536 (CDK16)	Post-ETT	-0.192924	-0.815939	0.43009	0.543899	0.905502	0.0532066	-0.183927	-0.824778	0.425536
Q00536 (CDK16)	Case	-0.366617	-0.678064	-0.0551697	0.0210464	0.808661	0.254524	-0.365849	-0.693505	-0.0278369
Q00536 (CDK16)	Control	-0.0323193	-0.353656	0.289018	0.843727	0.999812	0.0252619	-0.0325596	-0.356616	0.287099
Q00536 (CDK16)	Interaction	-0.334298	-0.781798	0.113203	0.143151	0.926596	0.0843145	-0.333136	-0.795963	0.124331
Q00577 (PURA)	Pre-ETT	-0.052746	-0.606023	0.500531	0.851778	0.999401	0.0382846	-0.052409	-0.60673	0.512013
Q00577 (PURA)	Post-ETT	-0.235523	-0.7888	0.317755	0.404095	0.878247	0.0598156	-0.239814	-0.798303	0.312882
Q00577 (PURA)	Case	0.00435234	-0.491381	0.500086	0.986271	0.998241	0.0316164	0.00442019	-0.491826	0.487318
Q00577 (PURA)	Control	0.187129	-0.324346	0.698604	0.473328	0.999812	0.0433945	0.187912	-0.326167	0.716895
Q00577 (PURA)	Interaction	-0.182777	-0.895068	0.529515	0.615011	0.932078	0.0474049	-0.184042	-0.924989	0.533788
Q00604 (NDP)	Pre-ETT	-0.123946	-0.522083	0.27419	0.54175	0.999401	0.0663306	-0.115029	-0.533169	0.289325
Q00604 (NDP)	Post-ETT	-0.257572	-0.655709	0.140565	0.204803	0.841369	0.118772	-0.255284	-0.663252	0.144459
Q00604 (NDP)	Case	-0.0878711	-0.265747	0.0900053	0.332933	0.890259	0.0382995	-0.0863216	-0.269101	0.104925
Q00604 (NDP)	Control	0.0457545	-0.13777	0.229279	0.625098	0.999812	0.0271377	0.0522814	-0.134893	0.239009
Q00604 (NDP)	Interaction	-0.133626	-0.389206	0.121955	0.30549	0.926596	0.052816	-0.141846	-0.41193	0.111185
Q00610 (CLTC)	Pre-ETT	-0.0538438	-0.273596	0.165908	0.631062	0.999401	0.0329176	-0.0554867	-0.30642	0.184221
Q00610 (CLTC)	Post-ETT	0.0509549	-0.168797	0.270707	0.649494	0.931859	0.0354432	0.0480288	-0.19447	0.274389
Q00610 (CLTC)	Case	0.0738507	-0.0232855	0.170987	0.136192	0.811805	0.0386167	0.0741172	-0.0271089	0.179881
Q00610 (CLTC)	Control	-0.030948	-0.131169	0.0692727	0.545024	0.999812	0.0171615	-0.0314826	-0.140334	0.0767495
Q00610 (CLTC)	Interaction	0.104799	-0.0347707	0.244368	0.141107	0.926596	0.046625	0.106214	-0.0434068	0.250936
Q00613 (HSF1)	Pre-ETT	0.183683	-0.358012	0.725379	0.506304	0.999401	0.0436834	0.18009	-0.364938	0.714809
Q00613 (HSF1)	Post-ETT	0.120171	-0.421524	0.661866	0.663705	0.933211	0.037932	0.111512	-0.415709	0.645981
Q00613 (HSF1)	Case	0.13048	-0.360212	0.621173	0.602245	0.954428	0.0368838	0.130879	-0.349491	0.597561
Q00613 (HSF1)	Control	0.193993	-0.312281	0.700267	0.452644	0.999812	0.0439123	0.194211	-0.312746	0.684903
Q00613 (HSF1)	Interaction	-0.0635126	-0.76856	0.641535	0.859855	0.972989	0.0401088	-0.0591795	-0.773511	0.645787
Q00688 (FKBP3)	Pre-ETT	-0.173237	-0.762652	0.416179	0.564576	0.999401	0.0464816	-0.186392	-0.770829	0.426571
Q00688 (FKBP3)	Post-ETT	-0.436361	-1.02578	0.153055	0.146775	0.841369	0.119695	-0.440785	-1.02474	0.178036
Q00688 (FKBP3)	Case	-0.100758	-0.550947	0.349432	0.660906	0.96145	0.0332561	-0.101295	-0.57251	0.361924
Q00688 (FKBP3)	Control	0.162367	-0.302118	0.626851	0.493261	0.999812	0.0410846	0.155016	-0.335211	0.627076
Q00688 (FKBP3)	Interaction	-0.263124	-0.909975	0.383727	0.425295	0.926596	0.0508648	-0.256825	-0.91611	0.413604
Q00796 (SORD)	Pre-ETT	0.420204	-0.0645784	0.904987	0.0893427	0.999401	0.148418	0.421561	-0.0577517	0.883715
Q00796 (SORD)	Post-ETT	0.397579	-0.0872032	0.882362	0.107966	0.841369	0.124419	0.402885	-0.100087	0.884352
Q00796 (SORD)	Case	0.142462	-0.165079	0.450002	0.363924	0.899492	0.0302996	0.141203	-0.163949	0.449885
Q00796 (SORD)	Control	0.165087	-0.152219	0.482393	0.30786	0.999812	0.0347812	0.163396	-0.148953	0.48964
Q00796 (SORD)	Interaction	-0.0226248	-0.464512	0.419262	0.920066	0.9826	0.0253314	-0.0240484	-0.469591	0.414848
Q00872 (MYBPC1)	Pre-ETT	-0.139562	-0.590309	0.311184	0.543948	0.999401	0.0560383	-0.129675	-0.606037	0.292377
Q00872 (MYBPC1)	Post-ETT	-0.166319	-0.617065	0.284428	0.469559	0.885467	0.0583183	-0.157598	-0.625102	0.307848
Q00872 (MYBPC1)	Case	-0.074364	-0.219849	0.0711209	0.316427	0.888392	0.0247155	-0.074244	-0.228886	0.0784675
Q00872 (MYBPC1)	Control	-0.0476076	-0.197712	0.102497	0.534187	0.999812	0.0212263	-0.0486972	-0.210241	0.113302
Q00872 (MYBPC1)	Interaction	-0.0267564	-0.235795	0.182283	0.801915	0.957616	0.0205554	-0.0287482	-0.239309	0.194666
Q00887 (PSG9)	Pre-ETT	0.0233722	-0.486002	0.532747	0.928342	0.999401	0.0524163	0.0208973	-0.486458	0.522621
Q00887 (PSG9)	Post-ETT	0.0481286	-0.461246	0.557504	0.853081	0.971661	0.0528549	0.0265791	-0.477194	0.523971
Q00887 (PSG9)	Case	0.00856428	-0.040834	0.0579626	0.734005	0.971796	0.00575167	0.00758621	-0.0440091	0.061873
Q00887 (PSG9)	Control	-0.0161924	-0.0671593	0.0347745	0.533488	0.999812	0.00674283	-0.0169196	-0.0726026	0.0407793
Q00887 (PSG9)	Interaction	0.0247567	-0.0462208	0.0957342	0.49421	0.926596	0.00878531	0.0252325	-0.054365	0.10106
Q00888 (PSG4)	Pre-ETT	-0.38578	-0.970901	0.19934	0.196275	0.999401	0.141004	-0.394567	-0.970318	0.197851
Q00888 (PSG4)	Post-ETT	-0.470274	-1.05539	0.114847	0.115196	0.841369	0.184231	-0.463995	-1.06955	0.109089
Q00888 (PSG4)	Case	-0.114108	-0.272687	0.0444711	0.158445	0.820967	0.0384698	-0.113741	-0.275874	0.0569632
Q00888 (PSG4)	Control	-0.0296145	-0.193229	0.134	0.722771	0.999812	0.015825	-0.0274175	-0.19739	0.138576
Q00888 (PSG4)	Interaction	-0.0844934	-0.312346	0.14336	0.467347	0.926596	0.0230748	-0.0852084	-0.317353	0.146467
Q00889 (PSG6)	Pre-ETT	0.0554707	-0.424652	0.535594	0.820857	0.999401	0.0573547	0.0462059	-0.454789	0.563658
Q00889 (PSG6)	Post-ETT	0.194708	-0.285415	0.674831	0.426707	0.881065	0.0724865	0.186526	-0.271637	0.699988
Q00889 (PSG6)	Case	0.0925405	-0.191209	0.37629	0.522686	0.941073	0.040584	0.0926102	-0.203029	0.388405
Q00889 (PSG6)	Control	-0.0466967	-0.339457	0.246063	0.754566	0.999812	0.036241	-0.0446331	-0.352438	0.254316
Q00889 (PSG6)	Interaction	0.139237	-0.268466	0.546941	0.503267	0.926596	0.0505048	0.133619	-0.287098	0.562044
Q00973 (B4GALNT1)	Pre-ETT	-0.180301	-0.488761	0.128159	0.251946	0.999401	0.0999406	-0.228757	-0.623156	0.138096
Q00973 (B4GALNT1)	Post-ETT	-0.206352	-0.514812	0.102108	0.189802	0.841369	0.123288	-0.251505	-0.654902	0.0927026
Q00973 (B4GALNT1)	Case	-0.0412504	-0.153433	0.0709321	0.471097	0.927836	0.020292	-0.0406914	-0.16004	0.0773896
Q00973 (B4GALNT1)	Control	-0.0151996	-0.130944	0.100545	0.796884	0.999812	0.0153606	-0.0154446	-0.132814	0.0994076
Q00973 (B4GALNT1)	Interaction	-0.0260509	-0.187239	0.135138	0.751423	0.948362	0.0193311	-0.0256912	-0.195172	0.139127
Q00978 (IRF9)	Pre-ETT	-0.0532819	-0.477358	0.370794	0.805485	0.999401	0.0283314	-0.0578139	-0.464159	0.39098
Q00978 (IRF9)	Post-ETT	-0.0913586	-0.515434	0.332717	0.672854	0.933308	0.032438	-0.102479	-0.535251	0.312722
Q00978 (IRF9)	Case	-0.0589028	-0.232829	0.115023	0.506836	0.938721	0.0148917	-0.0617164	-0.234213	0.116418
Q00978 (IRF9)	Control	-0.0208261	-0.200275	0.158623	0.820062	0.999812	0.0123372	-0.0212191	-0.201292	0.163887
Q00978 (IRF9)	Interaction	-0.0380767	-0.287981	0.211828	0.765222	0.952462	0.0153347	-0.0363844	-0.302726	0.215111
Q00987 (MDM2)	Pre-ETT	0.889596	-0.0920763	1.87127	0.0757117	0.999401	0.305458	0.839376	-0.0860457	1.80628
Q00987 (MDM2)	Post-ETT	0.915449	-0.0662235	1.89712	0.0675878	0.841369	0.341485	0.860178	-0.0642117	1.80313
Q00987 (MDM2)	Case	0.080363	-0.186063	0.346789	0.554393	0.946489	0.0211679	0.0818871	-0.190468	0.353902
Q00987 (MDM2)	Control	0.0545102	-0.220376	0.329397	0.697526	0.999812	0.0206472	0.0547593	-0.23304	0.349321
Q00987 (MDM2)	Interaction	0.0258528	-0.35696	0.408666	0.894696	0.977601	0.0247429	0.0280735	-0.369346	0.416246
Q00987 (MDM2)	Pre-ETT	0.106848	-0.449146	0.662842	0.70643	0.999401	0.0648373	0.108612	-0.439553	0.670474
Q00987 (MDM2)	Post-ETT	-0.126872	-0.682866	0.429123	0.6547	0.931913	0.0566671	-0.124156	-0.662599	0.423894
Q00987 (MDM2)	Case	-0.210481	-0.434982	0.0140202	0.0661268	0.808661	0.132976	-0.206627	-0.439045	0.013662
Q00987 (MDM2)	Control	0.023239	-0.208391	0.254869	0.84411	0.999812	0.0256409	0.0214333	-0.217201	0.274178
Q00987 (MDM2)	Interaction	-0.23372	-0.556292	0.0888527	0.155581	0.926596	0.0759861	-0.232048	-0.581987	0.103853
Q01064 (PDE1B)	Pre-ETT	-0.22519	-0.699564	0.249183	0.352155	0.999401	0.0458611	-0.218738	-0.693732	0.24408
Q01064 (PDE1B)	Post-ETT	-0.17305	-0.647423	0.301323	0.474616	0.885467	0.0386993	-0.157147	-0.628148	0.314269
Q01064 (PDE1B)	Case	-0.018417	-0.128557	0.0917229	0.743112	0.973925	0.007825	-0.0185759	-0.135144	0.0967116
Q01064 (PDE1B)	Control	-0.0705572	-0.184195	0.0430801	0.223627	0.999812	0.0161179	-0.0719564	-0.186942	0.0518036
Q01064 (PDE1B)	Interaction	0.0521402	-0.106113	0.210394	0.518439	0.926596	0.0119916	0.0517396	-0.114851	0.219045
Q01085 (TIAL1)	Pre-ETT	-0.0111998	-0.605593	0.583194	0.970541	0.999401	0.0390581	-0.0244424	-0.619249	0.589335
Q01085 (TIAL1)	Post-ETT	-0.124482	-0.718876	0.469911	0.681461	0.935319	0.0437908	-0.119343	-0.724946	0.474877
Q01085 (TIAL1)	Case	-0.0932055	-0.279494	0.0930831	0.326777	0.889692	0.0194685	-0.0918588	-0.2873	0.100459
Q01085 (TIAL1)	Control	0.0200771	-0.172127	0.212281	0.837781	0.999812	0.0136414	0.0194006	-0.177559	0.216947
Q01085 (TIAL1)	Interaction	-0.113283	-0.38095	0.154385	0.406822	0.926596	0.0201176	-0.109386	-0.388259	0.159449
Q01105 (SET)	Pre-ETT	-0.294629	-0.736215	0.146958	0.190976	0.999401	0.120001	-0.30033	-0.746946	0.126575
Q01105 (SET)	Post-ETT	-0.274746	-0.716333	0.166841	0.222674	0.843918	0.114021	-0.290603	-0.713584	0.151001
Q01105 (SET)	Case	-0.0198796	-0.268948	0.229189	0.875689	0.992499	0.0235612	-0.0208599	-0.269617	0.232217
Q01105 (SET)	Control	-0.0397623	-0.29674	0.217215	0.761687	0.999812	0.0282124	-0.038467	-0.30514	0.215742
Q01105 (SET)	Interaction	0.0198827	-0.33799	0.377755	0.913288	0.981563	0.0335134	0.0255553	-0.343221	0.380078
Q01151 (CD83)	Pre-ETT	-0.377555	-0.773226	0.0181167	0.0614529	0.999401	0.381017	-0.396113	-0.774957	0.0246027
Q01151 (CD83)	Post-ETT	-0.267914	-0.663585	0.127758	0.184471	0.841369	0.135879	-0.272036	-0.663728	0.150877
Q01151 (CD83)	Case	0.0884872	-0.0749882	0.251963	0.288733	0.878682	0.0378004	0.0881769	-0.0746563	0.254194
Q01151 (CD83)	Control	-0.0211538	-0.18982	0.147513	0.805826	0.999812	0.0218566	-0.0212341	-0.203049	0.153876
Q01151 (CD83)	Interaction	0.109641	-0.125247	0.344529	0.36026	0.926596	0.0431967	0.109777	-0.137153	0.364843
Q01201 (RELB)	Pre-ETT	0.123342	-0.402585	0.64927	0.645761	0.999401	0.0614831	0.127743	-0.404195	0.653473
Q01201 (RELB)	Post-ETT	0.13458	-0.391347	0.660508	0.615992	0.920867	0.0643308	0.158168	-0.38553	0.650437
Q01201 (RELB)	Case	0.0893668	-0.144263	0.322997	0.453426	0.923785	0.0295414	0.0872679	-0.155259	0.326076
Q01201 (RELB)	Control	0.078129	-0.162919	0.319177	0.525254	0.999812	0.0307548	0.0787047	-0.169292	0.32355
Q01201 (RELB)	Interaction	0.0112378	-0.324451	0.346927	0.947686	0.989451	0.0259353	0.0122945	-0.321454	0.362116
Q01344 (IL5RA)	Pre-ETT	-0.235833	-1.06901	0.59734	0.579049	0.999401	0.0662953	-0.237208	-1.07821	0.597193
Q01344 (IL5RA)	Post-ETT	-0.0545957	-0.887769	0.778577	0.897807	0.977705	0.0605467	-0.040055	-0.820087	0.738671
Q01344 (IL5RA)	Case	0.125573	-0.0553379	0.306484	0.17369	0.826931	0.0335092	0.127773	-0.0610174	0.31219
Q01344 (IL5RA)	Control	-0.0556638	-0.242319	0.130992	0.558888	0.999812	0.01614	-0.0553572	-0.244271	0.13757
Q01344 (IL5RA)	Interaction	0.181237	-0.0787036	0.441177	0.171771	0.926596	0.0404224	0.181192	-0.0800807	0.455007
Q01344 (IL5RA)	Pre-ETT	-0.741414	-1.29286	-0.189966	0.00841021	0.886013	1.55377	-0.740692	-1.2898	-0.169502
Q01344 (IL5RA)	Post-ETT	-0.412063	-0.963512	0.139385	0.143041	0.841369	0.141312	-0.386908	-0.972776	0.16364
Q01344 (IL5RA)	Case	0.230205	0.0719939	0.388416	0.00434661	0.808661	0.644903	0.227217	0.0662449	0.387779
Q01344 (IL5RA)	Control	-0.099146	-0.262381	0.0640887	0.23387	0.999812	0.0329147	-0.099754	-0.266029	0.0683104
Q01344 (IL5RA)	Interaction	0.329351	0.102027	0.556675	0.00451663	0.926596	0.565313	0.328264	0.0861568	0.563682
Q01415 (GALK2)	Pre-ETT	0.458673	-0.128241	1.04559	0.125593	0.999401	0.181853	0.46306	-0.140908	1.0472
Q01415 (GALK2)	Post-ETT	0.76114	0.174226	1.34805	0.0110289	0.822074	0.998884	0.751032	0.15736	1.34934
Q01415 (GALK2)	Case	0.282863	-0.0737933	0.63952	0.120079	0.811805	0.103538	0.28118	-0.0873903	0.649135
Q01415 (GALK2)	Control	-0.0196028	-0.387585	0.348379	0.916845	0.999812	0.0316716	-0.0195999	-0.404819	0.377004
Q01415 (GALK2)	Interaction	0.302466	-0.209993	0.814926	0.247346	0.926596	0.0717553	0.300617	-0.221433	0.806372
Q01433 (AMPD2)	Pre-ETT	-0.291249	-0.737453	0.154956	0.200785	0.999401	0.0570984	-0.28718	-0.72046	0.147573
Q01433 (AMPD2)	Post-ETT	-0.478751	-0.924956	-0.0325471	0.0354721	0.841369	0.286619	-0.473096	-0.919561	-0.0178257
Q01433 (AMPD2)	Case	0.0539762	-0.189152	0.297105	0.663471	0.96145	0.0175512	0.0526759	-0.198049	0.30386
Q01433 (AMPD2)	Control	0.241479	-0.00937	0.492328	0.0591935	0.999812	0.10597	0.246572	-0.00753895	0.506284
Q01433 (AMPD2)	Interaction	-0.187503	-0.53684	0.161835	0.292806	0.926596	0.0356906	-0.19195	-0.557009	0.16871
Q01449 (MYL7)	Pre-ETT	0.484656	0.020393	0.948919	0.0407508	0.999401	0.220158	0.478019	0.00239036	0.973774
Q01449 (MYL7)	Post-ETT	0.526965	0.062702	0.991228	0.0261033	0.841369	0.281109	0.524632	0.0136351	1.01043
Q01449 (MYL7)	Case	0.0404783	-0.158521	0.239478	0.690133	0.962191	0.0145463	0.0413434	-0.172765	0.253656
Q01449 (MYL7)	Control	-0.0018307	-0.207149	0.203488	0.986057	0.999812	0.0141347	-0.00312574	-0.217741	0.209098
Q01449 (MYL7)	Interaction	0.042309	-0.243622	0.32824	0.771805	0.952688	0.018356	0.0476262	-0.25416	0.335591
Q01469 (FABP5)	Pre-ETT	0.65685	-0.289342	1.60304	0.173636	0.999401	0.135433	0.631275	-0.329205	1.56754
Q01469 (FABP5)	Post-ETT	0.525078	-0.421114	1.47127	0.276746	0.852853	0.0957003	0.508652	-0.479637	1.47826
Q01469 (FABP5)	Case	-0.187027	-0.395821	0.0217674	0.0791513	0.808661	0.0595553	-0.192767	-0.411145	0.036112
Q01469 (FABP5)	Control	-0.0552546	-0.270679	0.16017	0.615164	0.999812	0.0150434	-0.0553401	-0.287368	0.1779
Q01469 (FABP5)	Interaction	-0.131772	-0.431777	0.168232	0.389302	0.926596	0.0228274	-0.12894	-0.439524	0.183167
Q01484 (ANK2)	Pre-ETT	0.416337	-0.0936956	0.926369	0.109619	0.999401	0.188485	0.409611	-0.0748384	0.920009
Q01484 (ANK2)	Post-ETT	0.355943	-0.154089	0.865976	0.171366	0.841369	0.134701	0.348833	-0.155583	0.866534
Q01484 (ANK2)	Case	-0.044234	-0.185953	0.0974853	0.540702	0.943205	0.0191322	-0.0459462	-0.192654	0.100162
Q01484 (ANK2)	Control	0.0161595	-0.13006	0.162379	0.828516	0.999812	0.01634	0.016589	-0.13637	0.171309
Q01484 (ANK2)	Interaction	-0.0603935	-0.264022	0.143235	0.561039	0.926596	0.0230921	-0.0630151	-0.282315	0.146809
Q01523 (DEFA5)	Pre-ETT	0.288116	-0.210159	0.78639	0.257087	0.999401	0.0955423	0.285051	-0.210905	0.784392
Q01523 (DEFA5)	Post-ETT	0.318789	-0.179485	0.817064	0.209857	0.841369	0.116399	0.327883	-0.169839	0.804066
Q01523 (DEFA5)	Case	0.0386155	-0.174554	0.251785	0.722555	0.968517	0.0232818	0.0356275	-0.179701	0.253707
Q01523 (DEFA5)	Control	0.00794185	-0.211997	0.227881	0.943578	0.999812	0.0242922	0.007393	-0.205657	0.230666
Q01523 (DEFA5)	Interaction	0.0306737	-0.275618	0.336965	0.84439	0.969268	0.0289712	0.0261313	-0.281171	0.344438
Q01523 (DEFA5)	Pre-ETT	0.273471	-0.174358	0.7213	0.231357	0.999401	0.100073	0.262893	-0.185345	0.711341
Q01523 (DEFA5)	Post-ETT	0.300942	-0.146888	0.748771	0.187806	0.841369	0.110917	0.291605	-0.159125	0.759965
Q01523 (DEFA5)	Case	0.0357278	-0.189922	0.261377	0.756312	0.976906	0.0264536	0.0375464	-0.193566	0.256151
Q01523 (DEFA5)	Control	0.00825708	-0.224558	0.241072	0.944582	0.999812	0.0279093	0.006653	-0.234121	0.243278
Q01523 (DEFA5)	Interaction	0.0274707	-0.296752	0.351694	0.868107	0.973342	0.0310091	0.0267737	-0.318527	0.359961
Q01543 (FLI1)	Pre-ETT	0.000430509	-0.49488	0.495741	0.998641	0.999503	0.0322286	-0.00173241	-0.509592	0.518227
Q01543 (FLI1)	Post-ETT	-0.35736	-0.852671	0.13795	0.157335	0.841369	0.0937289	-0.367031	-0.869691	0.119234
Q01543 (FLI1)	Case	-0.178748	-0.519297	0.161801	0.303598	0.884013	0.0385606	-0.179037	-0.531444	0.178483
Q01543 (FLI1)	Control	0.179043	-0.17232	0.530406	0.317924	0.999812	0.0362863	0.174497	-0.179304	0.543477
Q01543 (FLI1)	Interaction	-0.357791	-0.847107	0.131525	0.151818	0.926596	0.0828314	-0.351721	-0.871197	0.144469
Q01581 (HMGCS1)	Pre-ETT	0.207746	-0.265448	0.68094	0.389525	0.999401	0.0433025	0.202271	-0.246569	0.672699
Q01581 (HMGCS1)	Post-ETT	0.437413	-0.0357807	0.910608	0.0700231	0.841369	0.166194	0.433207	-0.0517989	0.92987
Q01581 (HMGCS1)	Case	-0.00858082	-0.202127	0.184965	0.930755	0.995009	0.0124504	-0.00930381	-0.209943	0.183599
Q01581 (HMGCS1)	Control	-0.238249	-0.437941	-0.0385565	0.0193668	0.999812	0.188731	-0.238973	-0.44298	-0.0288851
Q01581 (HMGCS1)	Interaction	0.229668	-0.0484277	0.507763	0.105522	0.926596	0.059045	0.228543	-0.055899	0.529579
Q01638 (IL1RL1)	Pre-ETT	0.229875	-0.49363	0.95338	0.533463	0.999401	0.063677	0.236345	-0.49448	0.942517
Q01638 (IL1RL1)	Post-ETT	0.368455	-0.35505	1.09196	0.318212	0.868008	0.0769515	0.347092	-0.336422	1.06805
Q01638 (IL1RL1)	Case	0.102822	-0.0951169	0.300761	0.308617	0.884962	0.0227477	0.100773	-0.0983501	0.301778
Q01638 (IL1RL1)	Control	-0.035758	-0.239982	0.168466	0.731468	0.999812	0.0155147	-0.0363988	-0.2451	0.179873
Q01638 (IL1RL1)	Interaction	0.13858	-0.145827	0.422986	0.339572	0.926596	0.028323	0.139884	-0.156301	0.437312
Q01658 (DR1)	Pre-ETT	0.0970994	-0.485558	0.679757	0.74395	0.999401	0.0399453	0.0902245	-0.483104	0.662829
Q01658 (DR1)	Post-ETT	-0.150834	-0.733492	0.431823	0.611887	0.919933	0.0446749	-0.143587	-0.74564	0.464937
Q01658 (DR1)	Case	-0.0276658	-0.560638	0.505306	0.918964	0.995009	0.0357714	-0.0291245	-0.567616	0.494184
Q01658 (DR1)	Control	0.220268	-0.329628	0.770164	0.432402	0.999812	0.0494067	0.221522	-0.339545	0.767359
Q01658 (DR1)	Interaction	-0.247934	-1.01373	0.517863	0.525718	0.926596	0.0551014	-0.24533	-0.97758	0.521846
Q01826 (SATB1)	Pre-ETT	-0.0170045	-0.4749	0.440891	0.941977	0.999401	0.0299695	-0.0200798	-0.47131	0.438118
Q01826 (SATB1)	Post-ETT	-0.015253	-0.473149	0.442643	0.947944	0.990479	0.0292219	-0.0160409	-0.471638	0.443873
Q01826 (SATB1)	Case	-0.0326863	-0.2072	0.141827	0.713544	0.965699	0.0120229	-0.0328196	-0.202571	0.142124
Q01826 (SATB1)	Control	-0.0344379	-0.214493	0.145617	0.707759	0.999812	0.0132287	-0.0344293	-0.227209	0.15208
Q01826 (SATB1)	Interaction	0.00175153	-0.248997	0.2525	0.989077	0.997768	0.0149941	0.00417199	-0.262857	0.268124
Q01844 (EWSR1)	Pre-ETT	0.159351	-0.48935	0.808052	0.630191	0.999401	0.0469439	0.162025	-0.456295	0.81289
Q01844 (EWSR1)	Post-ETT	0.386913	-0.261788	1.03561	0.242401	0.843953	0.0860221	0.38136	-0.263037	1.01995
Q01844 (EWSR1)	Case	-0.0287616	-0.394431	0.336908	0.877483	0.992499	0.0245741	-0.0271651	-0.396754	0.350209
Q01844 (EWSR1)	Control	-0.256324	-0.633604	0.120957	0.182993	0.999812	0.0608008	-0.252356	-0.640547	0.106303
Q01844 (EWSR1)	Interaction	0.227562	-0.297847	0.752971	0.395944	0.926596	0.0434574	0.223285	-0.298591	0.764122
Q01968 (OCRL)	Pre-ETT	0.211908	-0.549608	0.973425	0.585477	0.999401	0.0594859	0.201134	-0.52841	0.968626
Q01968 (OCRL)	Post-ETT	0.391734	-0.369782	1.15325	0.313343	0.865513	0.085204	0.375539	-0.397677	1.12665
Q01968 (OCRL)	Case	0.0803729	-0.262825	0.42357	0.646234	0.960564	0.0280619	0.0810805	-0.269587	0.431485
Q01968 (OCRL)	Control	-0.0994527	-0.453548	0.254643	0.581988	0.999812	0.0322644	-0.100069	-0.472374	0.257277
Q01968 (OCRL)	Interaction	0.179826	-0.313295	0.672947	0.474772	0.926596	0.0395387	0.173286	-0.327433	0.724153
Q01973 (ROR1)	Pre-ETT	-0.288217	-0.798046	0.221612	0.267858	0.999401	0.0890063	-0.289185	-0.794726	0.221918
Q01973 (ROR1)	Post-ETT	0.0933163	-0.416513	0.603145	0.719789	0.943279	0.0455932	0.0971443	-0.389675	0.584585
Q01973 (ROR1)	Case	0.123541	-0.149952	0.397034	0.375969	0.900096	0.0376662	0.128992	-0.155843	0.404584
Q01973 (ROR1)	Control	-0.257992	-0.540169	0.0241851	0.0731366	0.999812	0.134564	-0.257199	-0.54957	0.0445186
Q01973 (ROR1)	Interaction	0.381533	-0.0114327	0.774499	0.0570481	0.926596	0.195134	0.379442	-0.0201816	0.803936
Q01973 (ROR1)	Pre-ETT	-0.210838	-0.684908	0.263232	0.383385	0.999401	0.0640656	-0.207717	-0.686239	0.264182
Q01973 (ROR1)	Post-ETT	0.0269295	-0.44714	0.500999	0.91135	0.981058	0.0454053	0.0235596	-0.444499	0.500761
Q01973 (ROR1)	Case	0.0909352	-0.143625	0.325496	0.447347	0.923785	0.0291497	0.0898516	-0.143725	0.331965
Q01973 (ROR1)	Control	-0.146833	-0.388841	0.0951761	0.234377	0.999812	0.0447885	-0.145397	-0.396383	0.1117
Q01973 (ROR1)	Interaction	0.237768	-0.0992587	0.574794	0.166748	0.926596	0.0673483	0.236949	-0.109461	0.58824
Q01974 (ROR2)	Pre-ETT	0.0893976	-0.413546	0.592341	0.727554	0.999401	0.0504481	0.0821003	-0.409765	0.589145
Q01974 (ROR2)	Post-ETT	0.34775	-0.155193	0.850694	0.175361	0.841369	0.110084	0.352038	-0.142399	0.837612
Q01974 (ROR2)	Case	0.111758	-0.133616	0.357132	0.372027	0.899492	0.0332178	0.104956	-0.134703	0.361273
Q01974 (ROR2)	Control	-0.146595	-0.39976	0.106571	0.256412	0.999812	0.0458863	-0.151671	-0.408791	0.10896
Q01974 (ROR2)	Interaction	0.258353	-0.0942111	0.610916	0.150938	0.926596	0.0803434	0.263455	-0.0889819	0.617191
Q01995 (TAGLN)	Pre-ETT	-0.126566	-0.594919	0.341787	0.596352	0.999401	0.0346653	-0.128701	-0.588211	0.352084
Q01995 (TAGLN)	Post-ETT	-0.143438	-0.611791	0.324915	0.548332	0.905502	0.0373699	-0.142394	-0.620989	0.306988
Q01995 (TAGLN)	Case	0.203577	-0.200168	0.607322	0.323027	0.889692	0.0457155	0.206709	-0.197711	0.604199
Q01995 (TAGLN)	Control	0.220449	-0.196116	0.637015	0.29963	0.999812	0.0477139	0.218633	-0.202141	0.646381
Q01995 (TAGLN)	Interaction	-0.0168723	-0.59699	0.563246	0.954542	0.990073	0.0345431	-0.0117492	-0.586006	0.582233
Q01995 (TAGLN)	Pre-ETT	-0.107668	-0.566971	0.351635	0.645912	0.999401	0.0511284	-0.0989356	-0.555367	0.340657
Q01995 (TAGLN)	Post-ETT	-0.142298	-0.601601	0.317004	0.543702	0.905502	0.0538759	-0.137232	-0.597978	0.321831
Q01995 (TAGLN)	Case	0.210829	-0.183089	0.604747	0.294181	0.881828	0.0682751	0.21271	-0.191903	0.618971
Q01995 (TAGLN)	Control	0.245459	-0.160967	0.651885	0.236527	0.999812	0.0870403	0.252104	-0.150429	0.655031
Q01995 (TAGLN)	Interaction	-0.0346303	-0.600628	0.531367	0.904547	0.979553	0.0529636	-0.0415659	-0.610231	0.523523
Q02045 (MYL5)	Pre-ETT	1.00181	-0.106329	2.10995	0.0764113	0.999401	0.413769	1.02916	-0.068896	2.07429
Q02045 (MYL5)	Post-ETT	1.00685	-0.101287	2.11499	0.0749422	0.841369	0.470527	1.03311	-0.0179756	2.07188
Q02045 (MYL5)	Case	0.0394671	-0.0622522	0.141187	0.446976	0.923785	0.0094192	0.0412806	-0.0727835	0.153166
Q02045 (MYL5)	Control	0.0344246	-0.0705247	0.139374	0.520294	0.999812	0.00903396	0.0350434	-0.0847911	0.151189
Q02045 (MYL5)	Interaction	0.00504249	-0.141112	0.151197	0.946087	0.989451	0.00903331	0.00542907	-0.156107	0.17419
Q02083 (NAAA)	Pre-ETT	0.533597	-0.0520064	1.1192	0.074115	0.999401	0.27794	0.526133	-0.0282538	1.0895
Q02083 (NAAA)	Post-ETT	0.540067	-0.0455361	1.12567	0.0706753	0.841369	0.315244	0.540685	-0.041771	1.1095
Q02083 (NAAA)	Case	-0.141779	-0.33206	0.0485027	0.144188	0.816369	0.0506995	-0.142394	-0.343999	0.0655923
Q02083 (NAAA)	Control	-0.148249	-0.344573	0.0480746	0.138868	0.999812	0.0555984	-0.148282	-0.361009	0.0508033
Q02083 (NAAA)	Interaction	0.00647025	-0.266934	0.279875	0.963005	0.992906	0.0234993	0.00962156	-0.267926	0.294452
Q02127 (DHODH)	Pre-ETT	0.36762	-0.270282	1.00552	0.258679	0.999401	0.0852002	0.378884	-0.274747	1.03824
Q02127 (DHODH)	Post-ETT	0.203332	-0.434571	0.841235	0.532142	0.901433	0.0567756	0.209544	-0.451946	0.855365
Q02127 (DHODH)	Case	-0.071794	-0.430267	0.286679	0.694662	0.96307	0.0251153	-0.0711445	-0.44386	0.283314
Q02127 (DHODH)	Control	0.0924945	-0.277361	0.46235	0.624026	0.999812	0.029405	0.0905026	-0.290086	0.475059
Q02127 (DHODH)	Interaction	-0.164288	-0.679357	0.350781	0.531868	0.926596	0.0374073	-0.1633	-0.700606	0.365075
Q02221 (COX6A2)	Pre-ETT	-0.268994	-0.70049	0.162503	0.221769	0.999401	0.0580646	-0.274913	-0.720989	0.198411
Q02221 (COX6A2)	Post-ETT	-0.218969	-0.650465	0.212528	0.319926	0.868008	0.0457687	-0.207786	-0.673711	0.24778
Q02221 (COX6A2)	Case	0.0428082	-0.0339079	0.119524	0.274098	0.866949	0.00945564	0.0433478	-0.035911	0.120478
Q02221 (COX6A2)	Control	-0.0072171	-0.0863692	0.0719351	0.858166	0.999812	0.00563086	-0.00566961	-0.0939609	0.0795901
Q02221 (COX6A2)	Interaction	0.0500253	-0.0602037	0.160254	0.373739	0.926596	0.0100612	0.0502168	-0.068023	0.166093
Q02223 (TNFRSF17)	Pre-ETT	-0.456984	-1.23542	0.321455	0.249897	0.999401	0.0917689	-0.452383	-1.20938	0.303083
Q02223 (TNFRSF17)	Post-ETT	-0.336914	-1.11535	0.441523	0.396277	0.876531	0.072887	-0.331931	-1.10292	0.423707
Q02223 (TNFRSF17)	Case	0.00594378	-0.144126	0.156014	0.938124	0.995009	0.0095139	0.00715995	-0.153769	0.157456
Q02223 (TNFRSF17)	Control	-0.114126	-0.268961	0.0407092	0.148556	0.999812	0.0277063	-0.11422	-0.279236	0.0518081
Q02223 (TNFRSF17)	Interaction	0.12007	-0.0955571	0.335697	0.275102	0.926596	0.0221916	0.119644	-0.113697	0.350745
Q02241 (KIF23)	Pre-ETT	0.0862364	-0.464227	0.6367	0.758805	0.999401	0.055959	0.0885598	-0.484084	0.649427
Q02241 (KIF23)	Post-ETT	-0.156515	-0.706978	0.393949	0.577336	0.908574	0.0644143	-0.15246	-0.694284	0.39017
Q02241 (KIF23)	Case	-0.0188938	-0.527567	0.489779	0.941966	0.995009	0.0489431	-0.0228136	-0.531375	0.495665
Q02241 (KIF23)	Control	0.223857	-0.300968	0.748682	0.403157	0.999812	0.0722443	0.216426	-0.308079	0.737173
Q02241 (KIF23)	Interaction	-0.242751	-0.973634	0.488132	0.515065	0.926596	0.0783122	-0.24263	-0.91507	0.485315
Q02246 (CNTN2)	Pre-ETT	-0.299983	-0.786711	0.186745	0.227056	0.999401	0.0989641	-0.311637	-0.818386	0.198654
Q02246 (CNTN2)	Post-ETT	-0.226223	-0.712951	0.260505	0.362318	0.873184	0.0769884	-0.228903	-0.740666	0.270242
Q02246 (CNTN2)	Case	0.0528101	-0.121384	0.227005	0.55238	0.945492	0.020744	0.0546621	-0.126434	0.226817
Q02246 (CNTN2)	Control	-0.0209504	-0.200676	0.158775	0.819281	0.999812	0.0189174	-0.0225449	-0.209717	0.168227
Q02246 (CNTN2)	Interaction	0.0737604	-0.17653	0.32405	0.563533	0.926596	0.0271213	0.0730421	-0.182846	0.344207
Q02252 (ALDH6A1)	Pre-ETT	-0.126673	-0.613582	0.360235	0.61012	0.999401	0.0614707	-0.139633	-0.633856	0.356658
Q02252 (ALDH6A1)	Post-ETT	-0.187101	-0.674009	0.299808	0.451366	0.885467	0.0696596	-0.187462	-0.678735	0.284191
Q02252 (ALDH6A1)	Case	0.030896	-0.246358	0.30815	0.82711	0.986842	0.0327314	0.0370436	-0.246689	0.321369
Q02252 (ALDH6A1)	Control	0.0913231	-0.194735	0.377381	0.531504	0.999812	0.0367487	0.0900452	-0.203679	0.388987
Q02252 (ALDH6A1)	Interaction	-0.0604271	-0.458798	0.337944	0.766239	0.952624	0.0411113	-0.0647892	-0.477347	0.355214
Q02297 (NRG1)	Pre-ETT	-0.498197	-0.912096	-0.084297	0.0183173	0.999401	0.337884	-0.47537	-0.896581	-0.0444276
Q02297 (NRG1)	Post-ETT	-0.359494	-0.773393	0.0544061	0.0886932	0.841369	0.11611	-0.340231	-0.7434	0.0559497
Q02297 (NRG1)	Case	0.0585714	-0.0756231	0.192766	0.392297	0.903836	0.0128924	0.0588369	-0.0847736	0.203384
Q02297 (NRG1)	Control	-0.0801317	-0.218587	0.0583239	0.256654	0.999812	0.0175113	-0.0784325	-0.216494	0.0605825
Q02297 (NRG1)	Interaction	0.138703	-0.0541132	0.331519	0.158567	0.926596	0.0291391	0.140251	-0.0541931	0.333524
Q02297 (NRG1)	Pre-ETT	0.507864	-1.01077	2.0265	0.512175	0.999401	0.0686193	0.518457	-0.934752	2.02481
Q02297 (NRG1)	Post-ETT	0.588424	-0.93021	2.10706	0.447598	0.885467	0.0738848	0.582756	-0.789056	1.98149
Q02297 (NRG1)	Case	0.0379429	-0.093779	0.169665	0.572364	0.950871	0.00626683	0.0406258	-0.107263	0.18305
Q02297 (NRG1)	Control	-0.0426171	-0.178522	0.0932876	0.538814	0.999812	0.00640397	-0.0426619	-0.191669	0.109017
Q02297 (NRG1)	Interaction	0.08056	-0.108704	0.269824	0.404136	0.926596	0.00889379	0.0814315	-0.118712	0.280338
Q02363 (ID2)	Pre-ETT	0.195468	-0.249404	0.64034	0.389145	0.999401	0.0398344	0.184042	-0.269369	0.629621
Q02363 (ID2)	Post-ETT	0.0483889	-0.396483	0.493261	0.831182	0.965418	0.0288603	0.0497198	-0.380565	0.483866
Q02363 (ID2)	Case	-0.142777	-0.261386	-0.0241671	0.0183088	0.808661	0.13196	-0.141396	-0.26443	-0.0220761
Q02363 (ID2)	Control	0.0043026	-0.118073	0.126678	0.945061	0.999812	0.00819456	0.0031781	-0.124807	0.126178
Q02363 (ID2)	Interaction	-0.147079	-0.317502	0.0233439	0.0907423	0.926596	0.0398075	-0.144949	-0.325321	0.0321179
Q02363 (ID2)	Pre-ETT	-0.289771	-0.680954	0.101413	0.146543	0.999401	0.13182	-0.278403	-0.649136	0.108702
Q02363 (ID2)	Post-ETT	-0.285824	-0.677008	0.105359	0.152121	0.841369	0.186244	-0.288035	-0.670383	0.0865013
Q02363 (ID2)	Case	-0.00621612	-0.0555702	0.043138	0.805019	0.983093	0.00722142	-0.00597763	-0.0612398	0.0490978
Q02363 (ID2)	Control	-0.0101626	-0.0610839	0.0407587	0.69568	0.999812	0.00807517	-0.0106598	-0.0657767	0.0465566
Q02363 (ID2)	Interaction	0.00394645	-0.0669676	0.0748605	0.913144	0.981563	0.00874983	0.00394096	-0.0725626	0.0778137
Q02413 (DSG1)	Pre-ETT	-0.167623	-0.755167	0.419921	0.576048	0.999401	0.061604	-0.16245	-0.751426	0.448915
Q02413 (DSG1)	Post-ETT	0.193457	-0.394087	0.781001	0.518703	0.89602	0.0667658	0.188281	-0.419515	0.784852
Q02413 (DSG1)	Case	0.421672	0.00368493	0.839658	0.0480142	0.808661	0.296423	0.421603	-0.00113981	0.841616
Q02413 (DSG1)	Control	0.0605914	-0.370668	0.491851	0.78303	0.999812	0.0412601	0.0708436	-0.377706	0.511102
Q02413 (DSG1)	Interaction	0.36108	-0.239501	0.961661	0.238651	0.926596	0.0849038	0.343403	-0.23859	0.963215
Q02487 (DSC2)	Pre-ETT	0.170978	-0.370897	0.712852	0.536294	0.999401	0.0432624	0.171361	-0.371986	0.717477
Q02487 (DSC2)	Post-ETT	0.0249091	-0.516965	0.566784	0.92821	0.984516	0.0349914	0.0327225	-0.501991	0.609302
Q02487 (DSC2)	Case	-0.130853	-0.422695	0.160988	0.379513	0.901558	0.0283592	-0.133016	-0.425725	0.174996
Q02487 (DSC2)	Control	0.0152149	-0.285893	0.316323	0.921109	0.999812	0.0196031	0.0129019	-0.27868	0.317014
Q02487 (DSC2)	Interaction	-0.146068	-0.565398	0.273262	0.494778	0.926596	0.0305311	-0.146369	-0.559378	0.276616
Q02556 (IRF8)	Pre-ETT	0.11515	-0.425484	0.655785	0.676345	0.999401	0.0572255	0.118705	-0.4352	0.662762
Q02556 (IRF8)	Post-ETT	0.122251	-0.418382	0.662885	0.657622	0.93201	0.0603153	0.122727	-0.435535	0.661627
Q02556 (IRF8)	Case	0.0511568	-0.078672	0.180986	0.439943	0.921816	0.0184998	0.0515049	-0.0845072	0.188747
Q02556 (IRF8)	Control	0.0440557	-0.0898957	0.178007	0.519174	0.999812	0.0169807	0.0434993	-0.0958976	0.18344
Q02556 (IRF8)	Interaction	0.00710109	-0.179442	0.193645	0.940526	0.987276	0.0169378	0.00964526	-0.18757	0.202348
Q02742 (GCNT1)	Pre-ETT	0.239438	-0.442218	0.921093	0.491166	0.999401	0.072814	0.252541	-0.438509	0.902592
Q02742 (GCNT1)	Post-ETT	0.305008	-0.376648	0.986664	0.380492	0.874204	0.0821865	0.300834	-0.406948	1.01522
Q02742 (GCNT1)	Case	-0.0493379	-0.302917	0.204241	0.702949	0.964754	0.0210996	-0.0466964	-0.306062	0.207839
Q02742 (GCNT1)	Control	-0.114908	-0.376539	0.146723	0.38934	0.999812	0.0308478	-0.115283	-0.393493	0.15885
Q02742 (GCNT1)	Interaction	0.0655704	-0.298783	0.429923	0.724296	0.943979	0.0267192	0.0677427	-0.299074	0.439697
Q02750 (MAP2K1)	Pre-ETT	0.0884408	-0.417034	0.593915	0.731653	0.999401	0.0543708	0.0761978	-0.403835	0.562115
Q02750 (MAP2K1)	Post-ETT	-0.0665651	-0.57204	0.438909	0.796326	0.958645	0.0599264	-0.0832605	-0.595717	0.432396
Q02750 (MAP2K1)	Case	-0.00947256	-0.459294	0.440349	0.967078	0.995009	0.0431852	-0.0155668	-0.445522	0.459353
Q02750 (MAP2K1)	Control	0.145533	-0.318572	0.609639	0.538818	0.999812	0.0545985	0.140478	-0.307295	0.622137
Q02750 (MAP2K1)	Interaction	-0.155006	-0.801329	0.491317	0.638317	0.93403	0.0634466	-0.141859	-0.789748	0.468158
Q02763 (TEK)	Pre-ETT	-0.180413	-0.554128	0.193302	0.344055	0.999401	0.0797079	-0.171391	-0.55867	0.203089
Q02763 (TEK)	Post-ETT	-0.0980583	-0.471773	0.275657	0.607063	0.919656	0.0559699	-0.0921326	-0.484463	0.288974
Q02763 (TEK)	Case	0.0495776	-0.0204455	0.119601	0.165232	0.826931	0.0253624	0.0503327	-0.02678	0.121631
Q02763 (TEK)	Control	-0.0327768	-0.105023	0.0394698	0.373898	0.999812	0.0143945	-0.0322527	-0.106862	0.0405721
Q02763 (TEK)	Interaction	0.0823545	-0.0182577	0.182967	0.108649	0.926596	0.0450733	0.0819517	-0.0208224	0.18523
Q02779 (MAP3K10)	Pre-ETT	0.704117	0.040933	1.3673	0.0374397	0.999401	0.440681	0.703692	0.0509509	1.36237
Q02779 (MAP3K10)	Post-ETT	0.786183	0.123	1.44937	0.0201536	0.841369	0.714273	0.789278	0.129401	1.4714
Q02779 (MAP3K10)	Case	0.251507	-0.0892418	0.592256	0.147995	0.819654	0.0628181	0.25042	-0.10481	0.597745
Q02779 (MAP3K10)	Control	0.16944	-0.182129	0.521009	0.344856	0.999812	0.0359941	0.166725	-0.185558	0.527245
Q02779 (MAP3K10)	Interaction	0.0820667	-0.407535	0.571669	0.742513	0.947716	0.0296831	0.0900053	-0.409748	0.58055
Q02790 (FKBP4)	Pre-ETT	0.0360608	-0.464769	0.536891	0.887774	0.999401	0.0309505	0.0300498	-0.458104	0.53576
Q02790 (FKBP4)	Post-ETT	-0.0983252	-0.599155	0.402505	0.700394	0.93918	0.0358214	-0.0996035	-0.600237	0.385167
Q02790 (FKBP4)	Case	-0.0303195	-0.460742	0.400103	0.890191	0.993153	0.0282402	-0.0289447	-0.456965	0.411526
Q02790 (FKBP4)	Control	0.104066	-0.340024	0.548157	0.646025	0.999812	0.0328545	0.10048	-0.351809	0.554603
Q02790 (FKBP4)	Interaction	-0.134386	-0.752835	0.484064	0.670188	0.936028	0.0398168	-0.12934	-0.750492	0.501528
Q02818 (NUCB1)	Pre-ETT	0.130529	-0.341476	0.602533	0.587812	0.999401	0.0632231	0.132244	-0.339183	0.613095
Q02818 (NUCB1)	Post-ETT	0.0274098	-0.444595	0.499414	0.909383	0.980847	0.0528878	0.040019	-0.435847	0.527027
Q02818 (NUCB1)	Case	-0.0689092	-0.334265	0.196446	0.610769	0.956548	0.0339353	-0.0746455	-0.339705	0.193359
Q02818 (NUCB1)	Control	0.0342095	-0.239572	0.307991	0.806533	0.999812	0.0307993	0.0291683	-0.249052	0.310443
Q02818 (NUCB1)	Interaction	-0.103119	-0.484393	0.278155	0.596051	0.926596	0.0450858	-0.101329	-0.471975	0.302552
Q02985 (CFHR3)	Pre-ETT	-0.262485	-0.638553	0.113583	0.171312	0.999401	0.15192	-0.254887	-0.627807	0.109408
Q02985 (CFHR3)	Post-ETT	-0.251139	-0.627207	0.124929	0.190579	0.841369	0.130267	-0.246437	-0.604968	0.126076
Q02985 (CFHR3)	Case	-0.0153251	-0.0749725	0.0443224	0.614565	0.95708	0.00993867	-0.018292	-0.0780183	0.0481662
Q02985 (CFHR3)	Control	-0.0266708	-0.0882123	0.0348707	0.395654	0.999812	0.0122688	-0.0263556	-0.0917817	0.038385
Q02985 (CFHR3)	Interaction	0.0113458	-0.0743582	0.0970498	0.795276	0.957212	0.0111642	0.0127603	-0.0771242	0.0997183
Q03013 (GSTM4)	Pre-ETT	-0.0132382	-0.443494	0.417017	0.951913	0.999401	0.0537585	-0.0323435	-0.495277	0.420974
Q03013 (GSTM4)	Post-ETT	-0.103319	-0.533574	0.326937	0.637889	0.9271	0.0596442	-0.109133	-0.565342	0.322542
Q03013 (GSTM4)	Case	-0.0466394	-0.162698	0.0694188	0.43091	0.916636	0.0190059	-0.0477623	-0.167109	0.0711604
Q03013 (GSTM4)	Control	0.0434411	-0.0763024	0.163185	0.477056	0.999812	0.0194838	0.0442992	-0.0830142	0.17163
Q03013 (GSTM4)	Interaction	-0.0900805	-0.256838	0.0766768	0.289713	0.926596	0.0302226	-0.0881068	-0.269557	0.0904598
Q03014 (HHEX)	Pre-ETT	0.388902	-0.302537	1.08034	0.270293	0.999401	0.0825053	0.393163	-0.293092	1.03207
Q03014 (HHEX)	Post-ETT	0.531964	-0.159474	1.2234	0.131576	0.841369	0.14253	0.526831	-0.191827	1.22184
Q03014 (HHEX)	Case	0.161923	-0.119016	0.442861	0.258624	0.859081	0.039883	0.159273	-0.121925	0.448208
Q03014 (HHEX)	Control	0.0188604	-0.270999	0.30872	0.898521	0.999812	0.018608	0.0182948	-0.281612	0.310407
Q03014 (HHEX)	Interaction	0.143062	-0.260603	0.546727	0.487289	0.926596	0.0294435	0.139736	-0.264944	0.557391
Q03060 (CREM)	Pre-ETT	0.236231	-0.402242	0.874704	0.468345	0.999401	0.0527861	0.243385	-0.371613	0.849973
Q03060 (CREM)	Post-ETT	0.216269	-0.422204	0.854742	0.506757	0.893621	0.052327	0.222654	-0.376473	0.810005
Q03060 (CREM)	Case	-0.0552222	-0.152202	0.0417579	0.264406	0.862457	0.0124743	-0.0548837	-0.158484	0.0485394
Q03060 (CREM)	Control	-0.0352601	-0.13532	0.0647996	0.489771	0.999812	0.00873747	-0.0362715	-0.142874	0.0732201
Q03060 (CREM)	Interaction	-0.0199622	-0.159307	0.119383	0.77888	0.954687	0.00891287	-0.0207733	-0.170159	0.129554
Q03154 (ACY1)	Pre-ETT	-0.0901899	-0.616689	0.436309	0.737064	0.999401	0.0524833	-0.0994186	-0.615237	0.414066
Q03154 (ACY1)	Post-ETT	0.0180957	-0.508404	0.544595	0.946292	0.990238	0.0482457	0.016529	-0.523081	0.543697
Q03154 (ACY1)	Case	0.104636	-0.0484797	0.257752	0.180441	0.826931	0.033285	0.105737	-0.0554272	0.262918
Q03154 (ACY1)	Control	-0.00364935	-0.161627	0.154329	0.963887	0.999812	0.0157396	-0.00298915	-0.172081	0.159519
Q03154 (ACY1)	Interaction	0.108286	-0.111718	0.328289	0.334698	0.926596	0.0284822	0.109011	-0.128812	0.338389
Q03167 (TGFBR3)	Pre-ETT	-0.721738	-1.4149	-0.0285744	0.0412747	0.999401	0.437644	-0.714464	-1.40042	-0.0165139
Q03167 (TGFBR3)	Post-ETT	-0.170785	-0.863948	0.522379	0.629164	0.922115	0.0562783	-0.168092	-0.862115	0.516063
Q03167 (TGFBR3)	Case	0.438302	0.037946	0.838658	0.0318945	0.808661	0.285687	0.439463	0.0301564	0.852685
Q03167 (TGFBR3)	Control	-0.112652	-0.52572	0.300417	0.592982	0.999812	0.0375933	-0.117323	-0.529712	0.308011
Q03167 (TGFBR3)	Interaction	0.550954	-0.0242947	1.1262	0.0604923	0.926596	0.228287	0.54941	-0.0351204	1.14987
Q03252 (LMNB2)	Pre-ETT	0.102355	-0.474287	0.678997	0.727917	0.999401	0.0605438	0.108628	-0.494633	0.672499
Q03252 (LMNB2)	Post-ETT	0.262425	-0.314217	0.839068	0.372412	0.873244	0.0720912	0.261679	-0.310439	0.87313
Q03252 (LMNB2)	Case	-0.0043181	-0.316536	0.3079	0.978374	0.997611	0.0286346	-0.00398643	-0.323629	0.316116
Q03252 (LMNB2)	Control	-0.164388	-0.48652	0.157744	0.317215	0.999812	0.0475091	-0.161632	-0.504975	0.152172
Q03252 (LMNB2)	Interaction	0.16007	-0.288538	0.608678	0.484336	0.926596	0.0468	0.161891	-0.291311	0.637814
Q03393 (PTS)	Pre-ETT	0.79776	0.00493541	1.59058	0.0485908	0.999401	0.323325	0.789463	0.0205285	1.5365
Q03393 (PTS)	Post-ETT	1.09755	0.304724	1.89037	0.00666207	0.822074	1.97072	1.10153	0.296244	1.89169
Q03393 (PTS)	Case	0.370344	0.0240038	0.716685	0.0360997	0.808661	0.176874	0.373206	0.0154072	0.730985
Q03393 (PTS)	Control	0.0705559	-0.286782	0.427894	0.698762	0.999812	0.0229383	0.0677733	-0.297353	0.427967
Q03393 (PTS)	Interaction	0.299788	-0.197848	0.797425	0.23771	0.926596	0.0583988	0.297272	-0.193951	0.818566
Q03403 (TFF2)	Pre-ETT	-0.197975	-0.735427	0.339476	0.470312	0.999401	0.044319	-0.210492	-0.735365	0.278502
Q03403 (TFF2)	Post-ETT	-0.183193	-0.720644	0.354258	0.504093	0.893242	0.0458902	-0.176984	-0.671372	0.329743
Q03403 (TFF2)	Case	0.000815169	-0.0324899	0.0341202	0.961739	0.995009	0.00260968	0.00065379	-0.0384139	0.0394097
Q03403 (TFF2)	Control	-0.0139674	-0.0483301	0.0203952	0.425642	0.999812	0.00305211	-0.0138487	-0.0539892	0.02608
Q03403 (TFF2)	Interaction	0.0147826	-0.0330715	0.0626367	0.544878	0.926596	0.00376251	0.0149147	-0.0403208	0.0697905
Q03403 (TFF2)	Pre-ETT	-0.56211	-0.985502	-0.138718	0.00926506	0.886013	1.69664	-0.5612	-0.977195	-0.159106
Q03403 (TFF2)	Post-ETT	-0.472796	-0.896188	-0.0494043	0.0286211	0.841369	0.693618	-0.468553	-0.868663	-0.0693918
Q03403 (TFF2)	Case	0.0666738	-0.0305151	0.163863	0.178761	0.826931	0.0288807	0.0655272	-0.0308647	0.164476
Q03403 (TFF2)	Control	-0.0226397	-0.122915	0.0776353	0.658118	0.999812	0.0143245	-0.0228692	-0.131855	0.0826787
Q03403 (TFF2)	Interaction	0.0893134	-0.0503317	0.228959	0.210008	0.926596	0.0319242	0.092062	-0.0603276	0.238404
Q03405 (PLAUR)	Pre-ETT	-0.536205	-1.13263	0.0602153	0.0780552	0.999401	0.245123	-0.536545	-1.16155	0.0569636
Q03405 (PLAUR)	Post-ETT	-0.110863	-0.707283	0.485558	0.715621	0.940813	0.0520227	-0.110859	-0.709469	0.480471
Q03405 (PLAUR)	Case	0.280831	-0.045214	0.606877	0.091379	0.808661	0.108746	0.280947	-0.0481451	0.621293
Q03405 (PLAUR)	Control	-0.144511	-0.48091	0.191888	0.399806	0.999812	0.0384364	-0.140941	-0.484683	0.185447
Q03405 (PLAUR)	Interaction	0.425343	-0.0431333	0.893819	0.0751567	0.926596	0.181754	0.422103	-0.0254159	0.885347
Q03426 (MVK)	Pre-ETT	-0.170532	-0.501923	0.16086	0.313175	0.999401	0.0358904	-0.172246	-0.539061	0.170666
Q03426 (MVK)	Post-ETT	-0.161797	-0.493189	0.169595	0.338607	0.869013	0.0359557	-0.162258	-0.519168	0.17681
Q03426 (MVK)	Case	0.00117288	-0.0525869	0.0549326	0.965892	0.995009	0.00361837	0.00164977	-0.0532896	0.0575098
Q03426 (MVK)	Control	-0.0075619	-0.0630287	0.0479049	0.789311	0.999812	0.00381432	-0.00681989	-0.0682381	0.0544883
Q03426 (MVK)	Interaction	0.00873478	-0.0685095	0.0859791	0.8246	0.964194	0.00477139	0.0084126	-0.076974	0.0954
Q03431 (PTH1R)	Pre-ETT	0.597012	-0.354557	1.54858	0.218818	0.999401	0.129887	0.570827	-0.348249	1.50763
Q03431 (PTH1R)	Post-ETT	0.501078	-0.450491	1.45265	0.302035	0.859352	0.114842	0.512401	-0.50823	1.45421
Q03431 (PTH1R)	Case	-0.0358807	-0.180796	0.109034	0.627475	0.957861	0.0116767	-0.034479	-0.190511	0.11949
Q03431 (PTH1R)	Control	0.0600535	-0.089463	0.20957	0.431152	0.999812	0.0135471	0.0578939	-0.0991722	0.216313
Q03431 (PTH1R)	Interaction	-0.0959342	-0.304154	0.112286	0.366513	0.926596	0.0183267	-0.0952312	-0.32063	0.125339
Q03591 (CFHR1)	Pre-ETT	-0.222512	-0.793326	0.348301	0.444852	0.999401	0.0684105	-0.230985	-0.809014	0.343221
Q03591 (CFHR1)	Post-ETT	-0.0281539	-0.598967	0.542659	0.922988	0.982695	0.0503043	-0.0248152	-0.580218	0.562703
Q03591 (CFHR1)	Case	0.276872	0.00930635	0.544437	0.0425465	0.808661	0.191228	0.273258	0.00999834	0.55323
Q03591 (CFHR1)	Control	0.0825134	-0.193548	0.358575	0.557995	0.999812	0.0284507	0.0839621	-0.202416	0.362641
Q03591 (CFHR1)	Interaction	0.194359	-0.190091	0.578808	0.321754	0.926596	0.0489784	0.197672	-0.190664	0.598558
Q03591 (CFHR1)	Pre-ETT	0.253423	-0.411274	0.91812	0.454908	0.999401	0.06369	0.246511	-0.387048	0.887613
Q03591 (CFHR1)	Post-ETT	0.205416	-0.459281	0.870113	0.544713	0.905502	0.0611684	0.179038	-0.491827	0.828441
Q03591 (CFHR1)	Case	0.107727	-0.211709	0.427163	0.508626	0.938721	0.0314255	0.111012	-0.210427	0.448362
Q03591 (CFHR1)	Control	0.155734	-0.173846	0.485314	0.354379	0.999812	0.0384891	0.157931	-0.173958	0.481425
Q03591 (CFHR1)	Interaction	-0.0480072	-0.506987	0.410973	0.837569	0.969187	0.0308093	-0.0498626	-0.506152	0.408619
Q03692 (COL10A1)	Pre-ETT	0.422696	-0.460648	1.30604	0.348307	0.999401	0.0919328	0.435872	-0.401067	1.29497
Q03692 (COL10A1)	Post-ETT	0.525228	-0.358116	1.40857	0.243867	0.843953	0.121399	0.5238	-0.312811	1.38636
Q03692 (COL10A1)	Case	0.047023	-0.119082	0.213128	0.578998	0.950871	0.0132731	0.0497161	-0.128321	0.218843
Q03692 (COL10A1)	Control	-0.0555088	-0.226888	0.115871	0.525546	0.999812	0.0144729	-0.056561	-0.242609	0.132274
Q03692 (COL10A1)	Interaction	0.102532	-0.136135	0.341199	0.399785	0.926596	0.0200016	0.101229	-0.158047	0.362189
Q04609 (FOLH1)	Pre-ETT	-0.152737	-0.710959	0.405486	0.591772	0.999401	0.0602452	-0.162287	-0.733376	0.382045
Q04609 (FOLH1)	Post-ETT	0.162974	-0.395249	0.721196	0.567177	0.907436	0.0603078	0.154713	-0.397222	0.717543
Q04609 (FOLH1)	Case	0.368987	-0.0183267	0.7563	0.0618704	0.808661	0.18422	0.365698	-0.0157369	0.763612
Q04609 (FOLH1)	Control	0.0532767	-0.346336	0.452889	0.793858	0.999812	0.0390032	0.0503897	-0.356088	0.475132
Q04609 (FOLH1)	Interaction	0.31571	-0.240798	0.872219	0.266182	0.926596	0.0816761	0.308062	-0.259264	0.891336
Q04609 (FOLH1)	Pre-ETT	-0.447058	-0.920815	0.0266991	0.0643845	0.999401	0.282235	-0.445419	-0.919726	0.0373328
Q04609 (FOLH1)	Post-ETT	-0.415102	-0.888859	0.0586548	0.0859234	0.841369	0.22913	-0.413476	-0.866504	0.068582
Q04609 (FOLH1)	Case	-0.00264697	-0.138618	0.133324	0.969564	0.995823	0.0157076	-0.00304408	-0.145092	0.134095
Q04609 (FOLH1)	Control	-0.0346026	-0.174891	0.105686	0.628788	0.999812	0.0183973	-0.0348236	-0.180011	0.116144
Q04609 (FOLH1)	Interaction	0.0319556	-0.163413	0.227324	0.748526	0.947761	0.0195509	0.0315808	-0.171576	0.227488
Q04637 (EIF4G1)	Pre-ETT	-0.0129156	-0.555223	0.529392	0.962769	0.999401	0.0460251	-0.024457	-0.591078	0.540547
Q04637 (EIF4G1)	Post-ETT	-0.392852	-0.935159	0.149455	0.155662	0.841369	0.17199	-0.414673	-0.953447	0.129005
Q04637 (EIF4G1)	Case	-0.124642	-0.533247	0.283963	0.549925	0.945344	0.0479414	-0.128871	-0.533534	0.279047
Q04637 (EIF4G1)	Control	0.255294	-0.166285	0.676874	0.235272	0.999812	0.0894107	0.262786	-0.173761	0.679092
Q04637 (EIF4G1)	Interaction	-0.379936	-0.967037	0.207164	0.204665	0.926596	0.116809	-0.386056	-1.00181	0.21326
Q04695 (KRT17)	Pre-ETT	-0.175111	-0.60674	0.256519	0.426525	0.999401	0.0345444	-0.170306	-0.589579	0.247798
Q04695 (KRT17)	Post-ETT	-0.130932	-0.562562	0.300697	0.552148	0.90656	0.0320226	-0.123118	-0.549458	0.288162
Q04695 (KRT17)	Case	0.0332474	-0.0700131	0.136508	0.528001	0.941073	0.00852385	0.0334149	-0.0736366	0.140687
Q04695 (KRT17)	Control	-0.0109308	-0.11747	0.0956086	0.840628	0.999812	0.00783206	-0.0111606	-0.118733	0.0985533
Q04695 (KRT17)	Interaction	0.0441782	-0.104191	0.192547	0.559492	0.926596	0.0100335	0.0441346	-0.110018	0.195505
Q04721 (NOTCH2)	Pre-ETT	0.316521	-0.341377	0.974419	0.345702	0.999401	0.0686477	0.263148	-0.428357	0.938986
Q04721 (NOTCH2)	Post-ETT	0.356222	-0.301676	1.01412	0.288584	0.855144	0.0760807	0.307154	-0.359275	1.00962
Q04721 (NOTCH2)	Case	0.0287521	-0.0730602	0.130564	0.579922	0.950871	0.00968152	0.0293818	-0.0777904	0.139133
Q04721 (NOTCH2)	Control	-0.0109489	-0.115994	0.0940963	0.838129	0.999812	0.00824144	-0.011473	-0.120833	0.0936616
Q04721 (NOTCH2)	Interaction	0.039701	-0.106587	0.185989	0.594787	0.926596	0.0112095	0.0394916	-0.110382	0.194697
Q04721 (NOTCH2)	Pre-ETT	0.133196	-0.596825	0.863218	0.720638	0.999401	0.0627824	0.143023	-0.576794	0.833147
Q04721 (NOTCH2)	Post-ETT	0.00341365	-0.726608	0.733435	0.992688	0.997912	0.0579334	0.0201337	-0.688295	0.738039
Q04721 (NOTCH2)	Case	-0.0896289	-0.344762	0.165504	0.491113	0.93258	0.0256051	-0.0910174	-0.342376	0.180405
Q04721 (NOTCH2)	Control	0.0401537	-0.223081	0.303389	0.764961	0.999812	0.0224568	0.0426618	-0.234164	0.311235
Q04721 (NOTCH2)	Interaction	-0.129783	-0.496369	0.236804	0.487754	0.926596	0.0313128	-0.132522	-0.504808	0.244149
Q04721 (NOTCH2)	Pre-ETT	-0.219631	-0.76124	0.321979	0.426733	0.999401	0.0730207	-0.246086	-0.762575	0.300919
Q04721 (NOTCH2)	Post-ETT	-0.161739	-0.703348	0.379871	0.558348	0.907185	0.0549147	-0.173364	-0.714588	0.367116
Q04721 (NOTCH2)	Case	-0.0861208	-0.414663	0.242421	0.607416	0.955529	0.0309727	-0.0876802	-0.421696	0.23654
Q04721 (NOTCH2)	Control	-0.144013	-0.482987	0.194962	0.405022	0.999812	0.0403683	-0.144402	-0.491509	0.19998
Q04721 (NOTCH2)	Interaction	0.0578918	-0.414171	0.529955	0.81005	0.959217	0.038407	0.0618811	-0.417299	0.541446
Q04756 (HGFAC)	Pre-ETT	-0.375246	-0.886628	0.136136	0.150378	0.999401	0.136543	-0.383197	-0.905074	0.137087
Q04756 (HGFAC)	Post-ETT	-0.449882	-0.961264	0.0614996	0.0846617	0.841369	0.249664	-0.458213	-0.976174	0.0714934
Q04756 (HGFAC)	Case	-0.0380617	-0.114466	0.0383429	0.328879	0.889692	0.0121373	-0.0386516	-0.11815	0.0459484
Q04756 (HGFAC)	Control	0.0365747	-0.0422561	0.115406	0.363163	0.999812	0.0109117	0.0357353	-0.0495623	0.118952
Q04756 (HGFAC)	Interaction	-0.0746364	-0.184418	0.035145	0.182693	0.926596	0.0181112	-0.0728191	-0.189999	0.0461306
Q04756 (HGFAC)	Pre-ETT	-0.609786	-1.16397	-0.0555973	0.0310375	0.999401	0.394037	-0.60933	-1.18527	0.00204544
Q04756 (HGFAC)	Post-ETT	-0.572797	-1.12699	-0.0186089	0.0427877	0.841369	0.346298	-0.571643	-1.15215	0.00480413
Q04756 (HGFAC)	Case	0.0597076	-0.118801	0.238217	0.512102	0.940933	0.0193269	0.0610614	-0.128083	0.257518
Q04756 (HGFAC)	Control	0.0227191	-0.161458	0.206896	0.808958	0.999812	0.0169442	0.0232775	-0.176783	0.217641
Q04756 (HGFAC)	Interaction	0.0369885	-0.219501	0.293478	0.777447	0.954549	0.020836	0.0368711	-0.236095	0.308965
Q04759 (PRKCQ)	Pre-ETT	-0.208577	-0.689094	0.271941	0.394905	0.999401	0.0818659	-0.239277	-0.705243	0.238796
Q04759 (PRKCQ)	Post-ETT	-0.474662	-0.955179	0.00585541	0.0528578	0.841369	0.38869	-0.499479	-0.957691	-0.00459227
Q04759 (PRKCQ)	Case	0.0130321	-0.267358	0.293422	0.927416	0.995009	0.031077	0.0149685	-0.262578	0.295538
Q04759 (PRKCQ)	Control	0.279117	-0.0101758	0.56841	0.0586213	0.999812	0.21313	0.278977	-0.0270508	0.5663
Q04759 (PRKCQ)	Interaction	-0.266085	-0.668961	0.13679	0.195497	0.926596	0.0887512	-0.264369	-0.67853	0.139772
Q04771 (ACVR1)	Pre-ETT	-0.227179	-0.663264	0.208906	0.307233	0.999401	0.0855901	-0.220224	-0.642255	0.218367
Q04771 (ACVR1)	Post-ETT	-0.138658	-0.574743	0.297427	0.533159	0.902499	0.0679623	-0.134367	-0.556214	0.300124
Q04771 (ACVR1)	Case	0.142936	-0.0725876	0.358459	0.193651	0.826931	0.0578772	0.141964	-0.0752145	0.364915
Q04771 (ACVR1)	Control	0.0544145	-0.167952	0.276781	0.631501	0.999812	0.0325448	0.0561926	-0.181084	0.290004
Q04771 (ACVR1)	Interaction	0.0885211	-0.221152	0.398194	0.5753	0.926596	0.0392901	0.0904282	-0.237542	0.413597
Q04828 (AKR1C1)	Pre-ETT	0.161032	-0.335395	0.657459	0.524922	0.999401	0.0394784	0.162707	-0.334377	0.657406
Q04828 (AKR1C1)	Post-ETT	0.353627	-0.1428	0.850054	0.162663	0.841369	0.0914323	0.358826	-0.127129	0.872787
Q04828 (AKR1C1)	Case	0.277594	-0.0125732	0.567762	0.0607876	0.808661	0.109104	0.280246	-0.035385	0.592146
Q04828 (AKR1C1)	Control	0.0849991	-0.214382	0.384381	0.577894	0.999812	0.0237515	0.0819923	-0.240824	0.400954
Q04828 (AKR1C1)	Interaction	0.192595	-0.22433	0.60952	0.365259	0.926596	0.0356206	0.19077	-0.239605	0.628724
Q04837 (SSBP1)	Pre-ETT	-0.0122986	-0.729564	0.704967	0.973191	0.999401	0.0463817	-0.00890125	-0.738609	0.728498
Q04837 (SSBP1)	Post-ETT	-0.121327	-0.838592	0.595938	0.740243	0.946184	0.0502391	-0.133652	-0.824928	0.524015
Q04837 (SSBP1)	Case	-0.171064	-0.504108	0.16198	0.314073	0.885426	0.0360467	-0.16324	-0.510487	0.156872
Q04837 (SSBP1)	Control	-0.0620358	-0.405655	0.281583	0.723455	0.999812	0.0250429	-0.0627309	-0.426242	0.30902
Q04837 (SSBP1)	Interaction	-0.109028	-0.587559	0.369503	0.655195	0.935227	0.0304177	-0.112253	-0.622997	0.394602
Q04912 (MST1R)	Pre-ETT	-0.0166071	-0.526756	0.493542	0.949127	0.999401	0.0560434	-0.0218145	-0.537788	0.486782
Q04912 (MST1R)	Post-ETT	0.0471108	-0.463038	0.55726	0.85637	0.973103	0.0524224	0.0532628	-0.455191	0.575062
Q04912 (MST1R)	Case	0.208368	-0.138798	0.555534	0.239449	0.849771	0.0712321	0.207187	-0.131581	0.554658
Q04912 (MST1R)	Control	0.14465	-0.213539	0.50284	0.428649	0.999812	0.0509262	0.142735	-0.213162	0.518957
Q04912 (MST1R)	Interaction	0.0637179	-0.435105	0.56254	0.80231	0.957616	0.0488817	0.0652444	-0.434067	0.559542
Q04917 (YWHAH)	Pre-ETT	-0.107267	-0.65855	0.444016	0.702934	0.999401	0.0385443	-0.119092	-0.657792	0.455326
Q04917 (YWHAH)	Post-ETT	-0.24205	-0.793333	0.309232	0.389482	0.875583	0.0551	-0.253182	-0.816952	0.295678
Q04917 (YWHAH)	Case	-0.00642661	-0.340191	0.327338	0.969896	0.995823	0.0221984	0.00090991	-0.344891	0.341739
Q04917 (YWHAH)	Control	0.128357	-0.216006	0.47272	0.465052	0.999812	0.027789	0.12416	-0.214594	0.487937
Q04917 (YWHAH)	Interaction	-0.134784	-0.614351	0.344783	0.581734	0.926596	0.031215	-0.138032	-0.639587	0.348874
Q04917 (YWHAH)	Pre-ETT	-0.0972656	-0.614513	0.419981	0.712455	0.999401	0.0555554	-0.108262	-0.660175	0.402653
Q04917 (YWHAH)	Post-ETT	-0.270749	-0.787997	0.246498	0.304925	0.86054	0.0942497	-0.286533	-0.784057	0.210028
Q04917 (YWHAH)	Case	-0.0348408	-0.377966	0.308284	0.842252	0.988269	0.035759	-0.0280409	-0.377983	0.322584
Q04917 (YWHAH)	Control	0.138643	-0.215378	0.492663	0.442743	0.999812	0.046834	0.133169	-0.234353	0.502082
Q04917 (YWHAH)	Interaction	-0.173484	-0.6665	0.319533	0.490398	0.926596	0.0571106	-0.164623	-0.67489	0.364401
Q05048 (CSTF1)	Pre-ETT	-0.24123	-0.758409	0.27595	0.360616	0.999401	0.0845327	-0.2575	-0.769796	0.281211
Q05048 (CSTF1)	Post-ETT	0.126426	-0.390754	0.643606	0.631855	0.923144	0.0565535	0.112735	-0.379967	0.616331
Q05048 (CSTF1)	Case	0.389567	0.0265757	0.752559	0.0354257	0.808661	0.373601	0.389306	0.025577	0.760752
Q05048 (CSTF1)	Control	0.0219118	-0.352606	0.39643	0.908706	0.999812	0.0388361	0.0184954	-0.358732	0.403519
Q05048 (CSTF1)	Interaction	0.367656	-0.153906	0.889217	0.167093	0.926596	0.140031	0.368537	-0.150189	0.901747
Q05066 (SRY)	Pre-ETT	-0.0247111	-0.657493	0.60807	0.93899	0.999401	0.0562959	-0.030267	-0.657502	0.639852
Q05066 (SRY)	Post-ETT	0.038922	-0.59386	0.671704	0.904043	0.980272	0.0522165	0.0423121	-0.583762	0.667288
Q05066 (SRY)	Case	0.0485691	-0.124749	0.221887	0.582838	0.950877	0.0180624	0.049555	-0.13598	0.227903
Q05066 (SRY)	Control	-0.015064	-0.193886	0.163758	0.868859	0.999812	0.016725	-0.0149225	-0.197107	0.167004
Q05066 (SRY)	Interaction	0.0636331	-0.185397	0.312664	0.6165	0.93301	0.0218008	0.0632094	-0.188752	0.31306
Q05084 (ICA1)	Pre-ETT	0.00217071	-0.524784	0.529126	0.993558	0.999401	0.0347388	-5.93738e-05	-0.530701	0.535513
Q05084 (ICA1)	Post-ETT	0.240282	-0.286673	0.767237	0.371479	0.873244	0.0543695	0.239821	-0.268768	0.753415
Q05084 (ICA1)	Case	0.304425	-0.110311	0.719161	0.150249	0.819654	0.0747873	0.302684	-0.107154	0.736992
Q05084 (ICA1)	Control	0.0663138	-0.361592	0.49422	0.761325	0.999812	0.0296917	0.0631197	-0.372313	0.483997
Q05084 (ICA1)	Interaction	0.238111	-0.3578	0.834022	0.433538	0.926596	0.0466085	0.242483	-0.327711	0.867382
Q05086 (UBE3A)	Pre-ETT	0.129509	-0.379651	0.63867	0.618108	0.999401	0.0376575	0.128376	-0.406888	0.658297
Q05086 (UBE3A)	Post-ETT	0.00545871	-0.503702	0.514619	0.983235	0.99682	0.0350005	0.0147577	-0.515015	0.543271
Q05086 (UBE3A)	Case	0.133892	-0.339106	0.60689	0.579026	0.950871	0.0363208	0.130176	-0.349234	0.624913
Q05086 (UBE3A)	Control	0.257943	-0.230075	0.74596	0.300229	0.999812	0.0533934	0.252382	-0.245348	0.75144
Q05086 (UBE3A)	Interaction	-0.124051	-0.803675	0.555573	0.720531	0.943979	0.0417871	-0.119603	-0.803717	0.54423
Q05193 (DNM1)	Pre-ETT	-0.0753172	-0.577595	0.426961	0.768835	0.999401	0.0556255	-0.0835757	-0.598889	0.439548
Q05193 (DNM1)	Post-ETT	-0.301837	-0.804115	0.200442	0.238872	0.843953	0.107891	-0.306459	-0.826465	0.178185
Q05193 (DNM1)	Case	-0.0807641	-0.384334	0.222805	0.602057	0.954428	0.0369881	-0.0800961	-0.387627	0.240069
Q05193 (DNM1)	Control	0.145755	-0.167454	0.458964	0.361721	0.999812	0.0514192	0.150111	-0.164324	0.470387
Q05193 (DNM1)	Interaction	-0.226519	-0.662701	0.209662	0.308747	0.926596	0.0654635	-0.22498	-0.670177	0.203361
Q05315 (CLC)	Pre-ETT	-0.045725	-0.480074	0.388624	0.836533	0.999401	0.0295463	-0.0424462	-0.493919	0.393322
Q05315 (CLC)	Post-ETT	-0.0622584	-0.496608	0.372091	0.77876	0.957042	0.0316021	-0.0557659	-0.531272	0.396718
Q05315 (CLC)	Case	-0.0614758	-0.255461	0.132509	0.534512	0.941688	0.0158016	-0.0636356	-0.259869	0.141324
Q05315 (CLC)	Control	-0.0449425	-0.245087	0.155202	0.659857	0.999812	0.0150606	-0.0455243	-0.253698	0.164238
Q05315 (CLC)	Interaction	-0.0165334	-0.295259	0.262192	0.907446	0.979856	0.0169267	-0.0204109	-0.310037	0.271559
Q05397 (PTK2)	Pre-ETT	-0.191928	-0.628415	0.24456	0.38879	0.999401	0.0818633	-0.195446	-0.637877	0.240662
Q05397 (PTK2)	Post-ETT	-0.168018	-0.604506	0.26847	0.450578	0.885467	0.0716786	-0.155274	-0.604162	0.279907
Q05397 (PTK2)	Case	0.0468478	-0.0342457	0.127941	0.257519	0.859081	0.019985	0.0463165	-0.0386857	0.131987
Q05397 (PTK2)	Control	0.0229381	-0.0607305	0.106607	0.591039	0.999812	0.0128684	0.0231785	-0.0637999	0.112383
Q05397 (PTK2)	Interaction	0.0239098	-0.0926088	0.140428	0.687546	0.936376	0.014707	0.0243643	-0.098176	0.146608
Q05513 (PRKCZ)	Pre-ETT	-0.280831	-0.809614	0.247952	0.297915	0.999401	0.10657	-0.290838	-0.822998	0.25151
Q05513 (PRKCZ)	Post-ETT	-0.376187	-0.90497	0.152596	0.163209	0.841369	0.151841	-0.385738	-0.916183	0.144131
Q05513 (PRKCZ)	Case	-0.00340156	-0.383463	0.37666	0.986004	0.998241	0.0375931	0.00138097	-0.378759	0.384459
Q05513 (PRKCZ)	Control	0.0919552	-0.300175	0.484085	0.645793	0.999812	0.0441917	0.0826352	-0.30546	0.504095
Q05513 (PRKCZ)	Interaction	-0.0953567	-0.641446	0.450732	0.732167	0.945233	0.0507616	-0.0956058	-0.64826	0.456407
Q05516 (ZBTB16)	Pre-ETT	0.148128	-0.391735	0.687991	0.590732	0.999401	0.0414413	0.148573	-0.406485	0.702923
Q05516 (ZBTB16)	Post-ETT	0.0967176	-0.443146	0.636581	0.72549	0.943279	0.038545	0.088751	-0.464197	0.648778
Q05516 (ZBTB16)	Case	0.0569355	-0.253038	0.366909	0.718844	0.96776	0.0218222	0.0544349	-0.273043	0.371588
Q05516 (ZBTB16)	Control	0.108346	-0.21147	0.428162	0.506698	0.999812	0.0261527	0.107606	-0.217604	0.44088
Q05516 (ZBTB16)	Interaction	-0.0514103	-0.496793	0.393972	0.821016	0.963572	0.0272156	-0.0584421	-0.521325	0.403863
Q05655 (PRKCD)	Pre-ETT	0.333581	-0.188943	0.856106	0.210844	0.999401	0.10941	0.329769	-0.18299	0.85539
Q05655 (PRKCD)	Post-ETT	0.138565	-0.38396	0.661089	0.603238	0.919656	0.0579555	0.14432	-0.383579	0.659138
Q05655 (PRKCD)	Case	-0.114173	-0.54372	0.315373	0.602396	0.954428	0.0452506	-0.107631	-0.53271	0.329754
Q05655 (PRKCD)	Control	0.080843	-0.362344	0.52403	0.7207	0.999812	0.0449737	0.0818859	-0.37485	0.548037
Q05655 (PRKCD)	Interaction	-0.195016	-0.812208	0.422175	0.53572	0.926596	0.0623324	-0.200597	-0.826996	0.45362
Q05682 (CALD1)	Pre-ETT	-0.20987	-0.783507	0.363766	0.47333	0.999401	0.0758349	-0.228941	-0.796799	0.352006
Q05682 (CALD1)	Post-ETT	-0.2904	-0.864036	0.283236	0.32109	0.868008	0.099029	-0.318677	-0.909233	0.279128
Q05682 (CALD1)	Case	0.0714159	-0.292028	0.434859	0.700142	0.964754	0.03656	0.0704438	-0.292397	0.445824
Q05682 (CALD1)	Control	0.151946	-0.223039	0.52693	0.427086	0.999812	0.052985	0.158094	-0.231415	0.539617
Q05682 (CALD1)	Interaction	-0.0805297	-0.602741	0.441681	0.762466	0.95206	0.0442175	-0.0827237	-0.621742	0.452671
Q05901 (CHRNB3)	Pre-ETT	0.155189	-0.368299	0.678677	0.561216	0.999401	0.0645767	0.153049	-0.343166	0.667788
Q05901 (CHRNB3)	Post-ETT	0.182958	-0.34053	0.706446	0.493342	0.889871	0.0693038	0.187295	-0.332988	0.684301
Q05901 (CHRNB3)	Case	0.0454898	-0.0316776	0.122657	0.247931	0.853745	0.0167617	0.0455524	-0.0348769	0.125249
Q05901 (CHRNB3)	Control	0.0177213	-0.0618964	0.097339	0.662656	0.999812	0.00950804	0.0165556	-0.0689837	0.102531
Q05901 (CHRNB3)	Interaction	0.0277685	-0.0831088	0.138646	0.623526	0.93301	0.0125753	0.0256411	-0.0876794	0.143861
Q06033 (ITIH3)	Pre-ETT	0.0236618	-0.448439	0.495763	0.921747	0.999401	0.056722	0.0158815	-0.455234	0.496725
Q06033 (ITIH3)	Post-ETT	0.131897	-0.340204	0.603997	0.583981	0.910876	0.0598563	0.125885	-0.379485	0.608725
Q06033 (ITIH3)	Case	-0.0299019	-0.251733	0.19193	0.79163	0.979387	0.0259934	-0.0303518	-0.266175	0.202141
Q06033 (ITIH3)	Control	-0.138137	-0.367012	0.0907388	0.236838	0.999812	0.04947	-0.138302	-0.365805	0.106433
Q06033 (ITIH3)	Interaction	0.108235	-0.210502	0.426972	0.505697	0.926596	0.0350814	0.107961	-0.21242	0.433907
Q06124 (PTPN11)	Pre-ETT	0.00480167	-0.53008	0.539683	0.985962	0.999401	0.0340591	-0.00316344	-0.546015	0.525071
Q06124 (PTPN11)	Post-ETT	-0.22739	-0.762272	0.307492	0.404719	0.878247	0.0537396	-0.226581	-0.778279	0.32782
Q06124 (PTPN11)	Case	-0.0352794	-0.51002	0.439461	0.884197	0.993098	0.0303775	-0.030958	-0.503709	0.424565
Q06124 (PTPN11)	Control	0.196912	-0.292902	0.686727	0.430736	0.999812	0.0434025	0.195951	-0.290294	0.670476
Q06124 (PTPN11)	Interaction	-0.232192	-0.914318	0.449935	0.50467	0.926596	0.0469323	-0.225624	-0.872429	0.424584
Q06124 (PTPN11)	Pre-ETT	0.221041	-0.336149	0.778231	0.436845	0.999401	0.0679441	0.223248	-0.335699	0.766826
Q06124 (PTPN11)	Post-ETT	0.144251	-0.412938	0.701441	0.611862	0.919933	0.0628671	0.142731	-0.418797	0.701232
Q06124 (PTPN11)	Case	0.14316	-0.307771	0.59409	0.533783	0.941609	0.0494652	0.147887	-0.308147	0.614093
Q06124 (PTPN11)	Control	0.219949	-0.2453	0.685199	0.354143	0.999812	0.0661565	0.224024	-0.253267	0.704483
Q06124 (PTPN11)	Interaction	-0.0767897	-0.724706	0.571127	0.816312	0.961934	0.0522093	-0.0783806	-0.766168	0.578293
Q06136 (KDSR)	Pre-ETT	-0.0980735	-0.64779	0.451643	0.726585	0.999401	0.0523963	-0.0936979	-0.647482	0.458533
Q06136 (KDSR)	Post-ETT	0.397165	-0.152552	0.946881	0.156759	0.841369	0.13883	0.389488	-0.170412	0.945797
Q06136 (KDSR)	Case	0.501601	0.0845823	0.91862	0.0183987	0.808661	0.632585	0.497137	0.0726202	0.924515
Q06136 (KDSR)	Control	0.00636297	-0.423898	0.436624	0.976876	0.999812	0.0416664	0.0130639	-0.440083	0.445012
Q06136 (KDSR)	Interaction	0.495238	-0.103952	1.09443	0.105246	0.926596	0.184599	0.490503	-0.119915	1.11558
Q06141 (REG3A)	Pre-ETT	0.221205	-0.246935	0.689345	0.354384	0.999401	0.0449466	0.223433	-0.229125	0.693694
Q06141 (REG3A)	Post-ETT	0.291957	-0.176183	0.760097	0.221579	0.843918	0.0718818	0.289845	-0.169083	0.758888
Q06141 (REG3A)	Case	0.00200449	-0.142129	0.146138	0.978254	0.997611	0.0100658	0.00131166	-0.145778	0.14877
Q06141 (REG3A)	Control	-0.0687478	-0.217458	0.0799627	0.364895	0.999812	0.0153864	-0.0688435	-0.229091	0.0862391
Q06141 (REG3A)	Interaction	0.0707523	-0.136345	0.27785	0.503114	0.926596	0.0152714	0.0679264	-0.150901	0.283247
Q06141 (REG3A)	Pre-ETT	-0.0334774	-0.443957	0.377002	0.873001	0.999401	0.0419562	-0.0300099	-0.453671	0.368673
Q06141 (REG3A)	Post-ETT	0.020901	-0.389579	0.431381	0.920505	0.982192	0.0416383	0.0398554	-0.393059	0.448362
Q06141 (REG3A)	Case	0.0144409	-0.243726	0.272608	0.9127	0.995009	0.0250299	0.0134084	-0.242702	0.293301
Q06141 (REG3A)	Control	-0.0399375	-0.306302	0.226428	0.768859	0.999812	0.0255242	-0.0373572	-0.308838	0.235432
Q06141 (REG3A)	Interaction	0.0543784	-0.316567	0.425324	0.773868	0.953853	0.0316315	0.0485145	-0.324343	0.426108
Q06187 (BTK)	Pre-ETT	-0.0709347	-0.571932	0.430063	0.781392	0.999401	0.0351872	-0.0869895	-0.609016	0.429184
Q06187 (BTK)	Post-ETT	-0.268585	-0.769583	0.232412	0.293378	0.85728	0.0604132	-0.275177	-0.763129	0.222541
Q06187 (BTK)	Case	0.0129756	-0.30192	0.327871	0.935631	0.995009	0.0212003	0.0134964	-0.30119	0.324293
Q06187 (BTK)	Control	0.210626	-0.114268	0.535521	0.203861	0.999812	0.0472646	0.210081	-0.130226	0.551207
Q06187 (BTK)	Interaction	-0.197651	-0.650106	0.254804	0.391892	0.926596	0.0383268	-0.199818	-0.687883	0.264133
Q06187 (BTK)	Pre-ETT	-0.0800396	-0.597817	0.437738	0.761908	0.999401	0.0598412	-0.0973109	-0.606387	0.4343
Q06187 (BTK)	Post-ETT	-0.377425	-0.895203	0.140352	0.153096	0.841369	0.167305	-0.392764	-0.909911	0.109523
Q06187 (BTK)	Case	-0.106404	-0.431693	0.218885	0.521447	0.941073	0.0418407	-0.105997	-0.438879	0.226207
Q06187 (BTK)	Control	0.190982	-0.144637	0.5266	0.264719	0.999812	0.0626712	0.192382	-0.148049	0.532861
Q06187 (BTK)	Interaction	-0.297386	-0.764775	0.170004	0.212373	0.926596	0.0951957	-0.302237	-0.74776	0.178522
Q06190 (PPP2R3A)	Pre-ETT	0.472686	-0.335526	1.2809	0.251674	0.999401	0.101729	0.450679	-0.424318	1.31482
Q06190 (PPP2R3A)	Post-ETT	0.656011	-0.152202	1.46422	0.11164	0.841369	0.168601	0.64331	-0.265478	1.49432
Q06190 (PPP2R3A)	Case	0.119829	-0.118881	0.358539	0.325176	0.889692	0.0252114	0.118577	-0.13445	0.366324
Q06190 (PPP2R3A)	Control	-0.0634952	-0.309785	0.182795	0.613354	0.999812	0.0189585	-0.064962	-0.323885	0.200339
Q06190 (PPP2R3A)	Interaction	0.183325	-0.159664	0.526313	0.29483	0.926596	0.0347716	0.185856	-0.176774	0.540008
Q06210 (GFPT1)	Pre-ETT	-0.126984	-0.662662	0.408693	0.642206	0.999401	0.0626441	-0.146821	-0.665859	0.377576
Q06210 (GFPT1)	Post-ETT	0.0847904	-0.450887	0.620468	0.756382	0.949086	0.0517757	0.0559171	-0.482594	0.597016
Q06210 (GFPT1)	Case	0.295783	-0.0687633	0.660328	0.111776	0.811805	0.124727	0.298346	-0.0763532	0.670067
Q06210 (GFPT1)	Control	0.0840078	-0.292114	0.460129	0.661558	0.999812	0.0426227	0.0840244	-0.296262	0.467209
Q06210 (GFPT1)	Interaction	0.211775	-0.31202	0.73557	0.42811	0.926596	0.0598734	0.206947	-0.322698	0.746416
Q06323 (PSME1)	Pre-ETT	0.319506	-0.338402	0.977414	0.341181	0.999401	0.0865195	0.324317	-0.329649	0.954419
Q06323 (PSME1)	Post-ETT	-0.0524533	-0.710361	0.605455	0.875826	0.974773	0.0536489	-0.0552302	-0.719388	0.61023
Q06323 (PSME1)	Case	-0.11472	-0.577768	0.348328	0.627266	0.957861	0.0439455	-0.112524	-0.581522	0.36268
Q06323 (PSME1)	Control	0.257239	-0.220512	0.734991	0.29128	0.999812	0.0734104	0.258482	-0.231648	0.750357
Q06323 (PSME1)	Interaction	-0.371959	-1.03729	0.293368	0.273192	0.926596	0.0848965	-0.377631	-1.03524	0.286123
Q06413 (MEF2C)	Pre-ETT	0.0878214	-0.15584	0.331483	0.479928	0.999401	0.0397559	0.0763981	-0.201773	0.338401
Q06413 (MEF2C)	Post-ETT	0.0483969	-0.195264	0.292058	0.697057	0.93918	0.0355689	0.0392252	-0.22652	0.297261
Q06413 (MEF2C)	Case	-0.0490422	-0.138026	0.0399416	0.28005	0.869934	0.0198628	-0.0502124	-0.142361	0.0457207
Q06413 (MEF2C)	Control	-0.00961778	-0.101427	0.0821916	0.83732	0.999812	0.012357	-0.00868107	-0.104819	0.0898067
Q06413 (MEF2C)	Interaction	-0.0394244	-0.16728	0.0884313	0.545606	0.926596	0.0181827	-0.037658	-0.175334	0.095844
Q06418 (TYRO3)	Pre-ETT	-0.0206269	-0.462745	0.421492	0.927142	0.999401	0.0280752	-0.0148546	-0.454216	0.441259
Q06418 (TYRO3)	Post-ETT	-0.019322	-0.46144	0.422796	0.931739	0.984616	0.028914	-0.00673001	-0.435168	0.434485
Q06418 (TYRO3)	Case	0.0415785	-0.08468	0.167837	0.518642	0.940933	0.010341	0.0434806	-0.0869994	0.172251
Q06418 (TYRO3)	Control	0.0402736	-0.0899941	0.170541	0.544552	0.999812	0.0104092	0.0414988	-0.0920809	0.177083
Q06418 (TYRO3)	Interaction	0.00130487	-0.180109	0.182718	0.988752	0.997768	0.0106141	0.0012193	-0.190417	0.187491
Q06418 (TYRO3)	Pre-ETT	-0.130746	-0.726009	0.464518	0.666837	0.999401	0.0646124	-0.119539	-0.699937	0.471748
Q06418 (TYRO3)	Post-ETT	-0.0944483	-0.689712	0.500815	0.755816	0.949086	0.0622041	-0.0959019	-0.700786	0.498661
Q06418 (TYRO3)	Case	0.127117	-0.136563	0.390797	0.344723	0.894072	0.0412324	0.133039	-0.136809	0.397092
Q06418 (TYRO3)	Control	0.0908195	-0.181234	0.362873	0.512922	0.999812	0.034013	0.0938969	-0.201432	0.373099
Q06418 (TYRO3)	Interaction	0.0362976	-0.342569	0.415165	0.851053	0.970685	0.0308555	0.0351785	-0.368306	0.426875
Q06481 (APLP2)	Pre-ETT	-0.153784	-0.603769	0.296201	0.502969	0.999401	0.0355495	-0.147171	-0.604803	0.296934
Q06481 (APLP2)	Post-ETT	-0.287815	-0.7378	0.16217	0.209983	0.841369	0.069146	-0.292264	-0.737207	0.150955
Q06481 (APLP2)	Case	-0.0100045	-0.166955	0.146946	0.900576	0.995009	0.010889	-0.00958014	-0.16677	0.154999
Q06481 (APLP2)	Control	0.124026	-0.0379081	0.285961	0.133318	0.999812	0.0314738	0.124149	-0.0427623	0.2945
Q06481 (APLP2)	Interaction	-0.134031	-0.359544	0.0914824	0.244068	0.926596	0.0251135	-0.132535	-0.375856	0.100605
Q06481 (APLP2)	Pre-ETT	0.12767	-0.364679	0.62002	0.611289	0.999401	0.0557132	0.124594	-0.356744	0.624267
Q06481 (APLP2)	Post-ETT	0.154619	-0.337731	0.646969	0.538217	0.904876	0.0637346	0.153365	-0.332099	0.679041
Q06481 (APLP2)	Case	0.0526474	-0.192679	0.297974	0.674039	0.961634	0.0259665	0.0548997	-0.195255	0.300936
Q06481 (APLP2)	Control	0.025699	-0.227418	0.278816	0.842266	0.999812	0.027762	0.0242671	-0.23852	0.284737
Q06481 (APLP2)	Interaction	0.0269484	-0.325547	0.379444	0.880891	0.973468	0.0344866	0.0283081	-0.338233	0.399333
Q06520 (SULT2A1)	Pre-ETT	-0.0219396	-0.625352	0.581472	0.943189	0.999401	0.0531109	-0.0333152	-0.640408	0.580258
Q06520 (SULT2A1)	Post-ETT	0.249616	-0.353795	0.853028	0.417487	0.880428	0.0802077	0.250785	-0.370148	0.845813
Q06520 (SULT2A1)	Case	0.252868	0.0171111	0.488625	0.0355342	0.808661	0.184312	0.256715	0.00359032	0.498044
Q06520 (SULT2A1)	Control	-0.0186881	-0.261931	0.224555	0.880306	0.999812	0.0231274	-0.0169911	-0.264114	0.238557
Q06520 (SULT2A1)	Interaction	0.271556	-0.0671894	0.610301	0.116134	0.926596	0.0935046	0.269796	-0.0741146	0.606815
Q06547 (GABPB1)	Pre-ETT	-0.244619	-0.619839	0.130602	0.201332	0.999401	0.0540797	-0.245911	-0.599225	0.121309
Q06547 (GABPB1)	Post-ETT	-0.236702	-0.611922	0.138519	0.216306	0.842349	0.0572264	-0.238532	-0.569334	0.130404
Q06547 (GABPB1)	Case	0.0158116	-0.0156099	0.0472332	0.323999	0.889692	0.00348241	0.0159814	-0.0185808	0.0504967
Q06547 (GABPB1)	Control	0.0078948	-0.0245245	0.0403141	0.633153	0.999812	0.00255417	0.00735596	-0.0283715	0.0430908
Q06547 (GABPB1)	Interaction	0.00791685	-0.037231	0.0530647	0.731082	0.945233	0.00293993	0.00787931	-0.0437871	0.0573815
Q06609 (RAD51)	Pre-ETT	-0.182878	-0.742576	0.376819	0.521907	0.999401	0.0664146	-0.189044	-0.7368	0.383105
Q06609 (RAD51)	Post-ETT	0.187346	-0.372352	0.747043	0.511791	0.89479	0.0718439	0.186523	-0.367134	0.735359
Q06609 (RAD51)	Case	0.371781	-0.0153583	0.75892	0.0598075	0.808661	0.210132	0.368497	-0.032607	0.765748
Q06609 (RAD51)	Control	0.00155715	-0.397875	0.40099	0.993904	0.999812	0.0372301	0.00219111	-0.397803	0.411875
Q06609 (RAD51)	Interaction	0.370224	-0.186034	0.926482	0.192071	0.926596	0.111271	0.368446	-0.1993	0.938761
Q06643|P01374 (LTB|LTA)	Pre-ETT	-0.311905	-0.888781	0.26497	0.289275	0.999401	0.0885219	-0.301849	-0.889254	0.269202
Q06643|P01374 (LTB|LTA)	Post-ETT	0.220406	-0.35647	0.797281	0.453954	0.885467	0.0631439	0.222956	-0.334903	0.781056
Q06643|P01374 (LTB|LTA)	Case	0.438916	3.53316e-05	0.877797	0.0499816	0.808661	0.236658	0.434241	-0.026834	0.89076
Q06643|P01374 (LTB|LTA)	Control	-0.0933947	-0.546212	0.359423	0.686031	0.999812	0.0509592	-0.094413	-0.557658	0.392601
Q06643|P01374 (LTB|LTA)	Interaction	0.532311	-0.0982918	1.16291	0.098033	0.926596	0.190646	0.527519	-0.143645	1.21086
Q06710 (PAX8)	Pre-ETT	0.259764	-0.310644	0.830173	0.372089	0.999401	0.0554752	0.264238	-0.304313	0.825864
Q06710 (PAX8)	Post-ETT	-0.0327811	-0.60319	0.537627	0.910317	0.980847	0.0388056	-0.0264853	-0.604622	0.549414
Q06710 (PAX8)	Case	-0.246456	-0.537475	0.0445628	0.0969464	0.808661	0.0739807	-0.245213	-0.54132	0.0471719
Q06710 (PAX8)	Control	0.046089	-0.254171	0.346349	0.76353	0.999812	0.0203732	0.0473293	-0.262801	0.346979
Q06710 (PAX8)	Interaction	-0.292545	-0.710694	0.125603	0.170303	0.926596	0.0626565	-0.292745	-0.722511	0.148846
Q06787 (FMR1)	Pre-ETT	-0.192275	-0.56411	0.179559	0.310823	0.999401	0.07268	-0.175675	-0.556203	0.225252
Q06787 (FMR1)	Post-ETT	-0.454764	-0.826598	-0.0829293	0.0165259	0.841333	0.491421	-0.437016	-0.831746	-0.0167738
Q06787 (FMR1)	Case	-0.0999594	-0.291228	0.0913098	0.305694	0.884914	0.0401517	-0.101519	-0.301918	0.101397
Q06787 (FMR1)	Control	0.162529	-0.0348135	0.359872	0.106483	0.999812	0.0936739	0.165327	-0.0403478	0.364043
Q06787 (FMR1)	Interaction	-0.262489	-0.537312	0.012335	0.0612074	0.926596	0.164133	-0.264804	-0.546668	0.021885
Q06787 (FMR1)	Pre-ETT	0.0145325	-0.420126	0.449191	0.947752	0.999401	0.0652478	0.00490289	-0.474664	0.450267
Q06787 (FMR1)	Post-ETT	-0.197836	-0.632495	0.236823	0.372349	0.873244	0.0833168	-0.201871	-0.621614	0.244597
Q06787 (FMR1)	Case	-0.197992	-0.37696	-0.0190233	0.0301361	0.808661	0.267449	-0.197248	-0.377041	-0.0204371
Q06787 (FMR1)	Control	0.0143765	-0.170275	0.199028	0.878715	0.999812	0.0239436	0.0171217	-0.176572	0.202255
Q06787 (FMR1)	Interaction	-0.212368	-0.469518	0.0447812	0.105523	0.926596	0.121769	-0.21549	-0.467947	0.0413349
Q06787 (FMR1)	Pre-ETT	-0.0420015	-0.607837	0.523834	0.884327	0.999401	0.0468083	-0.0280342	-0.600582	0.511429
Q06787 (FMR1)	Post-ETT	0.23423	-0.331606	0.800066	0.417174	0.880428	0.0716673	0.217833	-0.327137	0.767246
Q06787 (FMR1)	Case	0.361224	0.00909417	0.713353	0.0443696	0.808661	0.268502	0.361645	0.00736572	0.723431
Q06787 (FMR1)	Control	0.0849926	-0.278318	0.448304	0.646585	0.999812	0.0380756	0.0870633	-0.291038	0.461655
Q06787 (FMR1)	Interaction	0.276231	-0.229724	0.782186	0.284591	0.926596	0.0819875	0.278689	-0.248619	0.800278
Q06828 (FMOD)	Pre-ETT	-0.439351	-0.984632	0.10593	0.114288	0.999401	0.181519	-0.426561	-0.974767	0.128211
Q06828 (FMOD)	Post-ETT	0.0234619	-0.521819	0.568743	0.932793	0.985094	0.0505729	0.0337217	-0.51964	0.582522
Q06828 (FMOD)	Case	0.259665	-0.0262195	0.54555	0.0750418	0.808661	0.13517	0.261752	-0.0382375	0.550719
Q06828 (FMOD)	Control	-0.203147	-0.49811	0.0918154	0.177057	0.999812	0.0678875	-0.199475	-0.490428	0.0963749
Q06828 (FMOD)	Interaction	0.462813	0.0520413	0.873584	0.0272251	0.926596	0.423494	0.461873	0.0417606	0.863209
Q06830 (PRDX1)	Pre-ETT	-0.000416006	-0.537775	0.536943	0.998789	0.999503	0.0573004	-0.0026126	-0.52686	0.507812
Q06830 (PRDX1)	Post-ETT	-0.162735	-0.700094	0.374624	0.552806	0.90656	0.0606058	-0.153346	-0.694809	0.376155
Q06830 (PRDX1)	Case	-0.013693	-0.459557	0.432171	0.952002	0.995009	0.045296	-0.0164474	-0.473322	0.452454
Q06830 (PRDX1)	Control	0.148626	-0.311395	0.608648	0.52658	0.999812	0.051587	0.143197	-0.330834	0.620242
Q06830 (PRDX1)	Interaction	-0.162319	-0.802955	0.478317	0.619471	0.93301	0.0681854	-0.162154	-0.837775	0.479004
Q07011 (TNFRSF9)	Pre-ETT	-0.200635	-0.676607	0.275338	0.408704	0.999401	0.0783109	-0.202622	-0.707631	0.279277
Q07011 (TNFRSF9)	Post-ETT	-0.0697848	-0.545757	0.406188	0.773836	0.955553	0.0533948	-0.0697528	-0.537471	0.393846
Q07011 (TNFRSF9)	Case	0.0804988	-0.0747543	0.235752	0.309514	0.884962	0.028205	0.0810429	-0.0815697	0.238936
Q07011 (TNFRSF9)	Control	-0.0503512	-0.210534	0.109832	0.537838	0.999812	0.0234718	-0.0527872	-0.210821	0.118636
Q07011 (TNFRSF9)	Interaction	0.13085	-0.0922242	0.353924	0.250281	0.926596	0.0411602	0.13357	-0.100305	0.360562
Q07011 (TNFRSF9)	Pre-ETT	-0.168014	-0.734051	0.398023	0.560724	0.999401	0.0681653	-0.182602	-0.752449	0.400058
Q07011 (TNFRSF9)	Post-ETT	-0.12539	-0.691427	0.440647	0.66416	0.933308	0.0585441	-0.132759	-0.690069	0.437966
Q07011 (TNFRSF9)	Case	0.0508591	-0.132497	0.234215	0.586681	0.952214	0.0211271	0.051552	-0.138602	0.231267
Q07011 (TNFRSF9)	Control	0.0082353	-0.180943	0.197414	0.932006	0.999812	0.0195247	0.00823894	-0.181787	0.202103
Q07011 (TNFRSF9)	Interaction	0.0426238	-0.22083	0.306078	0.751168	0.948362	0.0250713	0.0430839	-0.244455	0.306387
Q07021 (C1QBP)	Pre-ETT	0.567249	0.193104	0.941394	0.00296308	0.886013	1.08656	0.550052	0.113493	0.957786
Q07021 (C1QBP)	Post-ETT	0.480937	0.106792	0.855082	0.0117556	0.822074	0.498186	0.454663	0.0421167	0.8464
Q07021 (C1QBP)	Case	0.0114125	-0.163209	0.186034	0.898074	0.995009	0.0198059	0.0115078	-0.17823	0.189411
Q07021 (C1QBP)	Control	0.0977245	-0.0824421	0.277891	0.287733	0.999812	0.0340446	0.0997086	-0.0924698	0.284765
Q07021 (C1QBP)	Interaction	-0.086312	-0.337216	0.164592	0.500162	0.926596	0.0316134	-0.0886426	-0.347387	0.179246
Q07065 (CKAP4)	Pre-ETT	0.623007	-0.345323	1.59134	0.207306	0.999401	0.121875	0.637109	-0.348021	1.68354
Q07065 (CKAP4)	Post-ETT	0.706735	-0.261594	1.67506	0.152579	0.841369	0.150094	0.713279	-0.248707	1.63508
Q07065 (CKAP4)	Case	-0.00111465	-0.269263	0.267033	0.993499	0.999011	0.0154027	3.12273e-05	-0.269871	0.281966
Q07065 (CKAP4)	Control	-0.0848431	-0.361506	0.19182	0.547804	0.999812	0.0187839	-0.0823844	-0.367371	0.202712
Q07065 (CKAP4)	Interaction	0.0837284	-0.301558	0.469015	0.670159	0.936028	0.0200887	0.0832738	-0.309977	0.467971
Q07108 (CD69)	Pre-ETT	0.0395509	-0.537531	0.616633	0.893143	0.999401	0.0586456	0.0350949	-0.516264	0.617565
Q07108 (CD69)	Post-ETT	0.0191542	-0.557917	0.596225	0.94813	0.990484	0.0553522	0.00175869	-0.561778	0.558422
Q07108 (CD69)	Case	-0.0122548	-0.140834	0.116325	0.851816	0.988269	0.0128487	-0.00933019	-0.146494	0.122331
Q07108 (CD69)	Control	0.00814192	-0.124518	0.140802	0.904252	0.999812	0.0136033	0.00992171	-0.131492	0.150775
Q07108 (CD69)	Interaction	-0.0203967	-0.205142	0.164349	0.828685	0.965974	0.0171006	-0.0202982	-0.217526	0.17333
Q07157 (TJP1)	Pre-ETT	-0.00538901	-0.593486	0.582708	0.985671	0.999401	0.0361735	-0.0191123	-0.578001	0.5521
Q07157 (TJP1)	Post-ETT	0.109307	-0.478789	0.697404	0.71564	0.940813	0.042747	0.107528	-0.484309	0.691425
Q07157 (TJP1)	Case	0.132156	0.00927424	0.255038	0.0350407	0.808661	0.0684154	0.131795	0.00539002	0.26251
Q07157 (TJP1)	Control	0.0174595	-0.109324	0.144243	0.787231	0.999812	0.00884116	0.0182607	-0.108594	0.148993
Q07157 (TJP1)	Interaction	0.114696	-0.0618652	0.291258	0.202942	0.926596	0.0233736	0.114487	-0.0653021	0.302014
Q07325 (CXCL9)	Pre-ETT	-0.118204	-0.472366	0.235959	0.513016	0.999401	0.0274648	-0.117168	-0.489515	0.246854
Q07325 (CXCL9)	Post-ETT	-0.239028	-0.59319	0.115135	0.185902	0.841369	0.0512903	-0.24098	-0.622837	0.122257
Q07325 (CXCL9)	Case	-0.0455093	-0.223768	0.13275	0.61681	0.95708	0.012891	-0.0423263	-0.230448	0.140182
Q07325 (CXCL9)	Control	0.0753148	-0.108605	0.259234	0.422204	0.999812	0.0164429	0.0733795	-0.119777	0.26781
Q07325 (CXCL9)	Interaction	-0.120824	-0.376954	0.135306	0.355188	0.926596	0.0222071	-0.11565	-0.388504	0.144791
Q07325 (CXCL9)	Pre-ETT	-0.161945	-0.565438	0.241548	0.431488	0.999401	0.0743604	-0.160528	-0.550231	0.245953
Q07325 (CXCL9)	Post-ETT	-0.227356	-0.630848	0.176137	0.269429	0.851945	0.0961427	-0.213861	-0.616299	0.158442
Q07325 (CXCL9)	Case	-0.0363202	-0.168935	0.0962941	0.591411	0.952214	0.0216002	-0.0350327	-0.173208	0.102082
Q07325 (CXCL9)	Control	0.0290903	-0.107735	0.165916	0.676894	0.999812	0.0208893	0.0318722	-0.107684	0.170719
Q07325 (CXCL9)	Interaction	-0.0654105	-0.255956	0.125135	0.501065	0.926596	0.0279456	-0.0684984	-0.260015	0.131725
Q07444 (KLRC3)	Pre-ETT	0.343506	-0.123502	0.810514	0.149402	0.999401	0.102122	0.351688	-0.0925515	0.776304
Q07444 (KLRC3)	Post-ETT	0.407017	-0.0599905	0.874025	0.0876006	0.841369	0.147076	0.401495	-0.0625806	0.849374
Q07444 (KLRC3)	Case	-0.0133086	-0.178909	0.152292	0.87484	0.992288	0.0115572	-0.0151846	-0.189438	0.149202
Q07444 (KLRC3)	Control	-0.0768197	-0.247678	0.094039	0.3782	0.999812	0.0161913	-0.0758808	-0.246161	0.0966716
Q07444 (KLRC3)	Interaction	0.0635111	-0.17443	0.301453	0.600869	0.928143	0.0153038	0.0611969	-0.176561	0.296312
Q07444 (KLRC3)	Pre-ETT	-0.0369504	-0.548807	0.474906	0.887485	0.999401	0.0506551	-0.0365027	-0.537575	0.460214
Q07444 (KLRC3)	Post-ETT	0.116959	-0.394897	0.628815	0.654261	0.931913	0.051205	0.107371	-0.377799	0.632198
Q07444 (KLRC3)	Case	0.155102	-0.051573	0.361776	0.141324	0.811805	0.0549665	0.154973	-0.068246	0.376662
Q07444 (KLRC3)	Control	0.00119231	-0.212045	0.21443	0.991256	0.999812	0.0224063	-6.51398e-05	-0.22128	0.220421
Q07444 (KLRC3)	Interaction	0.153909	-0.14305	0.450868	0.309715	0.926596	0.0423107	0.15776	-0.144361	0.46248
Q07507 (DPT)	Pre-ETT	-0.104666	-0.56743	0.358098	0.657552	0.999401	0.0508474	-0.111109	-0.561482	0.379439
Q07507 (DPT)	Post-ETT	-0.0795523	-0.542316	0.383212	0.736169	0.944495	0.0467143	-0.0864396	-0.548274	0.404639
Q07507 (DPT)	Case	-0.101468	-0.292677	0.0897409	0.2983	0.881828	0.0333007	-0.101829	-0.306577	0.100567
Q07507 (DPT)	Control	-0.126581	-0.323862	0.0706989	0.208545	0.999812	0.0461842	-0.128994	-0.330775	0.0726834
Q07507 (DPT)	Interaction	0.0251136	-0.249623	0.29985	0.857813	0.972452	0.0259077	0.0273041	-0.256739	0.317566
Q07654 (TFF3)	Pre-ETT	0.226026	-0.297027	0.749079	0.39702	0.999401	0.0707723	0.216816	-0.289397	0.740814
Q07654 (TFF3)	Post-ETT	0.192093	-0.33096	0.715146	0.471646	0.885467	0.0584462	0.189689	-0.316115	0.698809
Q07654 (TFF3)	Case	-0.0291796	-0.136788	0.0784287	0.595091	0.954179	0.0126714	-0.0298797	-0.147201	0.0829268
Q07654 (TFF3)	Control	0.00475338	-0.106272	0.115779	0.933126	0.999812	0.0121257	0.00512986	-0.11555	0.121795
Q07654 (TFF3)	Interaction	-0.033933	-0.188549	0.120683	0.66709	0.936028	0.0151787	-0.0352819	-0.19651	0.13102
Q07654 (TFF3)	Pre-ETT	0.175326	-0.358777	0.709429	0.519975	0.999401	0.0660335	0.181519	-0.36861	0.716351
Q07654 (TFF3)	Post-ETT	0.224217	-0.309886	0.75832	0.410625	0.880356	0.0718384	0.226414	-0.275235	0.737089
Q07654 (TFF3)	Case	0.00682486	-0.113697	0.127347	0.911626	0.995009	0.0114169	0.00652708	-0.118703	0.135571
Q07654 (TFF3)	Control	-0.0420656	-0.166415	0.0822833	0.507311	0.999812	0.0159712	-0.0428844	-0.174574	0.0878141
Q07654 (TFF3)	Interaction	0.0488905	-0.124281	0.222061	0.580026	0.926596	0.018264	0.0519999	-0.130242	0.230278
Q07687 (DLX2)	Pre-ETT	-0.0950887	-0.613294	0.423116	0.719112	0.999401	0.0330754	-0.100306	-0.573329	0.393234
Q07687 (DLX2)	Post-ETT	-0.0788824	-0.59709	0.439325	0.765437	0.951171	0.0358637	-0.0747066	-0.55864	0.417832
Q07687 (DLX2)	Case	0.00260583	-0.0447972	0.0500089	0.9142	0.995009	0.00348964	0.0024761	-0.0503036	0.0536573
Q07687 (DLX2)	Control	-0.0136015	-0.0625097	0.0353068	0.585706	0.999812	0.00406659	-0.0140243	-0.0653048	0.0398036
Q07687 (DLX2)	Interaction	0.0162073	-0.0519034	0.084318	0.640941	0.934146	0.00469615	0.0174375	-0.0583573	0.0914469
Q07817 (BCL2L1)	Pre-ETT	-0.0918687	-0.671641	0.487904	0.756128	0.999401	0.0577312	-0.0924619	-0.692507	0.509356
Q07817 (BCL2L1)	Post-ETT	0.174875	-0.404898	0.754647	0.554402	0.90656	0.0595814	0.162886	-0.427706	0.730926
Q07817 (BCL2L1)	Case	0.404211	0.00319441	0.805227	0.0482027	0.808661	0.26783	0.40329	0.00319849	0.792372
Q07817 (BCL2L1)	Control	0.137467	-0.276283	0.551217	0.514922	0.999812	0.0448891	0.137125	-0.287632	0.588207
Q07817 (BCL2L1)	Interaction	0.266743	-0.309454	0.84294	0.364226	0.926596	0.065818	0.262614	-0.341704	0.870204
Q07820 (MCL1)	Pre-ETT	0.0901273	-0.470144	0.650398	0.752544	0.999401	0.0588668	0.0916394	-0.454483	0.648682
Q07820 (MCL1)	Post-ETT	0.171258	-0.389013	0.731529	0.549104	0.905944	0.0607086	0.16852	-0.389095	0.721712
Q07820 (MCL1)	Case	0.0437837	-0.124471	0.212038	0.610032	0.956426	0.0192512	0.0426157	-0.134166	0.212849
Q07820 (MCL1)	Control	-0.0373474	-0.210945	0.13625	0.673271	0.999812	0.01983	-0.0367388	-0.220991	0.150402
Q07820 (MCL1)	Interaction	0.0811311	-0.160624	0.322886	0.5107	0.926596	0.0261344	0.0797387	-0.159773	0.331803
Q07820 (MCL1)	Pre-ETT	-0.1352	-0.601634	0.331235	0.56996	0.999401	0.0596403	-0.121142	-0.605501	0.326021
Q07820 (MCL1)	Post-ETT	-0.0126019	-0.479036	0.453832	0.957769	0.990979	0.0560891	-0.00254753	-0.464592	0.461214
Q07820 (MCL1)	Case	0.115354	-0.164279	0.394987	0.41879	0.912995	0.0485376	0.11818	-0.163152	0.393681
Q07820 (MCL1)	Control	-0.00724378	-0.295756	0.281269	0.960752	0.999812	0.0368135	-0.00687032	-0.305226	0.293312
Q07820 (MCL1)	Interaction	0.122598	-0.279191	0.524386	0.549811	0.926596	0.0477921	0.114285	-0.292775	0.545059
Q07837 (SLC3A1)	Pre-ETT	0.278833	-0.23345	0.791116	0.286063	0.999401	0.0913464	0.279979	-0.26303	0.789738
Q07837 (SLC3A1)	Post-ETT	0.469684	-0.0425995	0.981967	0.0723386	0.841369	0.229701	0.462341	-0.0709893	1.01142
Q07837 (SLC3A1)	Case	0.139373	-0.099422	0.378169	0.25265	0.855753	0.0424427	0.137811	-0.104565	0.393456
Q07837 (SLC3A1)	Control	-0.0514773	-0.297855	0.194901	0.682167	0.999812	0.0278392	-0.0537347	-0.299897	0.207906
Q07837 (SLC3A1)	Interaction	0.190851	-0.152261	0.533962	0.275624	0.926596	0.0565599	0.187933	-0.169978	0.536789
Q07869 (PPARA)	Pre-ETT	0.334517	-0.0707355	0.739769	0.105693	0.999401	0.132489	0.331026	-0.135197	0.776824
Q07869 (PPARA)	Post-ETT	0.11261	-0.292642	0.517863	0.586009	0.911584	0.0411661	0.102341	-0.319789	0.513857
Q07869 (PPARA)	Case	-0.146497	-0.312144	0.0191494	0.0830274	0.808661	0.0768512	-0.146212	-0.317985	0.0218038
Q07869 (PPARA)	Control	0.0754092	-0.0954977	0.246316	0.387152	0.999812	0.0251877	0.0736801	-0.10767	0.253269
Q07869 (PPARA)	Interaction	-0.221907	-0.459915	0.0161019	0.0676446	0.926596	0.100193	-0.21862	-0.470885	0.0267267
Q07889 (SOS1)	Pre-ETT	-0.180671	-0.581863	0.220521	0.377429	0.999401	0.086877	-0.190234	-0.569661	0.187917
Q07889 (SOS1)	Post-ETT	-0.164443	-0.565634	0.236749	0.421767	0.880428	0.0780566	-0.166197	-0.560637	0.222216
Q07889 (SOS1)	Case	0.0130781	-0.0428739	0.0690301	0.646868	0.960633	0.00934067	0.0140561	-0.0463381	0.0715218
Q07889 (SOS1)	Control	-0.00315068	-0.0608794	0.054578	0.914813	0.999812	0.00862427	-0.00262824	-0.0634545	0.0605705
Q07889 (SOS1)	Interaction	0.0162288	-0.0641654	0.096623	0.692365	0.937235	0.0106309	0.0167161	-0.0685999	0.102171
Q07954 (LRP1)	Pre-ETT	0.352924	-0.43087	1.13672	0.377492	0.999401	0.0788786	0.361978	-0.406876	1.13769
Q07954 (LRP1)	Post-ETT	0.481787	-0.302007	1.26558	0.228295	0.843953	0.108358	0.493834	-0.262356	1.25698
Q07954 (LRP1)	Case	0.0604676	-0.086007	0.206942	0.418451	0.912995	0.0137319	0.0614451	-0.0911157	0.216736
Q07954 (LRP1)	Control	-0.0683953	-0.219521	0.0827306	0.375066	0.999812	0.0150825	-0.0679105	-0.219478	0.0909632
Q07954 (LRP1)	Interaction	0.128863	-0.0815982	0.339324	0.230115	0.926596	0.0240536	0.12982	-0.0918441	0.343029
Q07954 (LRP1)	Pre-ETT	0.138377	-0.27543	0.552184	0.512203	0.999401	0.0619168	0.156351	-0.266202	0.554437
Q07954 (LRP1)	Post-ETT	0.15276	-0.261047	0.566567	0.469351	0.885467	0.0628069	0.169185	-0.236425	0.578854
Q07954 (LRP1)	Case	0.0263437	-0.0260769	0.0787642	0.324639	0.889692	0.00977075	0.0259939	-0.0310491	0.0804541
Q07954 (LRP1)	Control	0.0119605	-0.0421246	0.0660455	0.664702	0.999812	0.00843254	0.0123523	-0.0436786	0.0712826
Q07954 (LRP1)	Interaction	0.0143832	-0.0609368	0.0897032	0.708199	0.941096	0.0094136	0.0144721	-0.0676854	0.0940343
Q07954 (LRP1)	Pre-ETT	-0.172415	-0.677677	0.332846	0.503612	0.999401	0.0612411	-0.17368	-0.671421	0.357916
Q07954 (LRP1)	Post-ETT	0.0322545	-0.473007	0.537516	0.900429	0.978678	0.0459528	0.0264671	-0.46403	0.532095
Q07954 (LRP1)	Case	0.0486748	-0.24658	0.34393	0.746609	0.975123	0.0315133	0.0505459	-0.262422	0.357369
Q07954 (LRP1)	Control	-0.155995	-0.460625	0.148635	0.315544	0.999812	0.0498437	-0.159064	-0.46378	0.155883
Q07954 (LRP1)	Interaction	0.20467	-0.219565	0.628905	0.344366	0.926596	0.0539413	0.20753	-0.214751	0.64701
Q07960 (ARHGAP1)	Pre-ETT	0.369437	-0.428575	1.16745	0.364217	0.999401	0.0816296	0.370843	-0.397397	1.18333
Q07960 (ARHGAP1)	Post-ETT	0.396658	-0.401353	1.19467	0.329949	0.869013	0.0895304	0.398966	-0.414572	1.19892
Q07960 (ARHGAP1)	Case	0.138842	-0.274891	0.552575	0.51071	0.940121	0.0339299	0.139313	-0.288339	0.573388
Q07960 (ARHGAP1)	Control	0.111621	-0.31525	0.538491	0.608299	0.999812	0.0321015	0.105188	-0.34408	0.558825
Q07960 (ARHGAP1)	Interaction	0.0272215	-0.567247	0.62169	0.928487	0.985706	0.0348117	0.0278827	-0.580922	0.665202
Q07960 (ARHGAP1)	Pre-ETT	0.139678	-0.343127	0.622483	0.570694	0.999401	0.0628973	0.126755	-0.363347	0.60192
Q07960 (ARHGAP1)	Post-ETT	-0.0842311	-0.567036	0.398574	0.732397	0.94392	0.0598724	-0.0966639	-0.58726	0.363858
Q07960 (ARHGAP1)	Case	-0.142422	-0.53031	0.245466	0.471743	0.927836	0.0553962	-0.147061	-0.536224	0.260387
Q07960 (ARHGAP1)	Control	0.0814877	-0.318717	0.481693	0.689836	0.999812	0.0508413	0.0822245	-0.323639	0.497616
Q07960 (ARHGAP1)	Interaction	-0.22391	-0.781244	0.333424	0.431037	0.926596	0.0739853	-0.225193	-0.816065	0.355932
Q08050 (FOXM1)	Pre-ETT	0.0552454	-0.458345	0.568836	0.833022	0.999401	0.0496876	0.0464657	-0.458738	0.560888
Q08050 (FOXM1)	Post-ETT	-0.244796	-0.758386	0.268794	0.350205	0.869013	0.0807791	-0.249316	-0.759229	0.286105
Q08050 (FOXM1)	Case	-0.0757933	-0.542097	0.39051	0.75005	0.975123	0.050111	-0.0816752	-0.53926	0.395
Q08050 (FOXM1)	Control	0.224248	-0.256862	0.705359	0.360953	0.999812	0.0751058	0.219483	-0.250685	0.691394
Q08050 (FOXM1)	Interaction	-0.300042	-0.970046	0.369963	0.3801	0.926596	0.0805746	-0.289124	-0.930864	0.35948
Q08116 (RGS1)	Pre-ETT	-0.146272	-0.597208	0.304664	0.524932	0.999401	0.0588596	-0.141742	-0.608867	0.335005
Q08116 (RGS1)	Post-ETT	-0.00266965	-0.453606	0.448267	0.990742	0.997607	0.0538975	-0.00350149	-0.476481	0.471742
Q08116 (RGS1)	Case	0.15707	-0.0850747	0.399214	0.203603	0.826931	0.056333	0.1529	-0.0915263	0.402824
Q08116 (RGS1)	Control	0.0134676	-0.236366	0.263301	0.915857	0.999812	0.0291507	0.011838	-0.246483	0.274322
Q08116 (RGS1)	Interaction	0.143602	-0.204321	0.491526	0.41854	0.926596	0.0521816	0.146289	-0.216214	0.508623
Q08117 (TLE5)	Pre-ETT	0.194297	-0.540288	0.928882	0.604173	0.999401	0.0515176	0.180285	-0.548521	0.909407
Q08117 (TLE5)	Post-ETT	0.326828	-0.407757	1.06141	0.383198	0.874204	0.0715785	0.322973	-0.374917	1.07255
Q08117 (TLE5)	Case	0.0837315	-0.0013803	0.168843	0.0538329	0.808661	0.032024	0.0836805	-0.00476991	0.176
Q08117 (TLE5)	Control	-0.0487998	-0.136614	0.0390147	0.276074	0.999812	0.0101819	-0.0492815	-0.144596	0.0461254
Q08117 (TLE5)	Interaction	0.132531	0.0102391	0.254824	0.0336648	0.926596	0.0468071	0.131803	0.00254518	0.264953
Q08174 (PCDH1)	Pre-ETT	-0.136101	-0.570309	0.298108	0.538989	0.999401	0.0700756	-0.149216	-0.559603	0.282239
Q08174 (PCDH1)	Post-ETT	0.00876304	-0.425446	0.442972	0.968448	0.993849	0.0516157	0.011841	-0.422121	0.449405
Q08174 (PCDH1)	Case	0.104001	-0.0726534	0.280656	0.248548	0.853745	0.0427997	0.103084	-0.074846	0.28787
Q08174 (PCDH1)	Control	-0.0408626	-0.223127	0.141402	0.660363	0.999812	0.0262108	-0.040441	-0.229466	0.147864
Q08174 (PCDH1)	Interaction	0.144864	-0.108961	0.398689	0.263312	0.926596	0.0516556	0.144902	-0.121842	0.40217
Q08188 (TGM3)	Pre-ETT	0.0471872	-0.495844	0.590218	0.864764	0.999401	0.0621988	0.0398294	-0.49957	0.586712
Q08188 (TGM3)	Post-ETT	0.185225	-0.357806	0.728256	0.503792	0.893242	0.0670426	0.178784	-0.353275	0.738183
Q08188 (TGM3)	Case	0.151444	-0.0408041	0.343693	0.122596	0.811805	0.0623775	0.152439	-0.0523375	0.348795
Q08188 (TGM3)	Control	0.0134062	-0.184947	0.211759	0.894613	0.999812	0.0218317	0.0130835	-0.194282	0.213063
Q08188 (TGM3)	Interaction	0.138038	-0.138192	0.414269	0.327365	0.926596	0.0423337	0.142738	-0.153489	0.424955
Q08211 (DHX9)	Pre-ETT	-0.0513784	-0.548426	0.44567	0.839451	0.999401	0.0487526	-0.047095	-0.537886	0.467661
Q08211 (DHX9)	Post-ETT	0.300647	-0.196401	0.797695	0.235814	0.843953	0.10721	0.299197	-0.191261	0.798921
Q08211 (DHX9)	Case	0.352642	0.0307117	0.674573	0.0317979	0.808661	0.303009	0.351055	0.0182274	0.688762
Q08211 (DHX9)	Control	0.000616787	-0.331537	0.33277	0.997096	0.999812	0.0348522	-0.00150805	-0.369544	0.349586
Q08211 (DHX9)	Interaction	0.352026	-0.110538	0.814589	0.135805	0.926596	0.129918	0.354664	-0.127229	0.860891
Q08257 (CRYZ)	Pre-ETT	0.223951	-0.232845	0.680748	0.336601	0.999401	0.0514685	0.237202	-0.202929	0.678205
Q08257 (CRYZ)	Post-ETT	0.119249	-0.337547	0.576045	0.60889	0.919656	0.0367924	0.124339	-0.344407	0.585089
Q08257 (CRYZ)	Case	-0.0768865	-0.21061	0.0568367	0.259778	0.861182	0.0169211	-0.0761378	-0.212778	0.0562986
Q08257 (CRYZ)	Control	0.027816	-0.110153	0.165785	0.692734	0.999812	0.0102032	0.0282506	-0.112965	0.171206
Q08257 (CRYZ)	Interaction	-0.104702	-0.296842	0.0874366	0.285501	0.926596	0.0202789	-0.104857	-0.303148	0.0986565
Q08334 (IL10RB)	Pre-ETT	0.282317	-0.249738	0.814372	0.298345	0.999401	0.0973746	0.290167	-0.253165	0.819007
Q08334 (IL10RB)	Post-ETT	0.310231	-0.221824	0.842286	0.253115	0.846039	0.0969095	0.307766	-0.216627	0.836686
Q08334 (IL10RB)	Case	0.14205	-0.203899	0.487998	0.420946	0.913671	0.0472219	0.14536	-0.20363	0.48393
Q08334 (IL10RB)	Control	0.114136	-0.242797	0.47107	0.530832	0.999812	0.0461892	0.109738	-0.250362	0.474776
Q08334 (IL10RB)	Interaction	0.0279134	-0.46916	0.524987	0.91236	0.981503	0.0473169	0.0226555	-0.477875	0.531522
Q08345 (DDR1)	Pre-ETT	-0.108501	-0.57213	0.355127	0.646462	0.999401	0.0344109	-0.111288	-0.60519	0.363908
Q08345 (DDR1)	Post-ETT	-0.0186362	-0.482265	0.444992	0.937205	0.986227	0.0328783	-0.0246088	-0.518562	0.481978
Q08345 (DDR1)	Case	0.0821839	-0.146285	0.310653	0.480792	0.931286	0.0190515	0.078924	-0.15885	0.313422
Q08345 (DDR1)	Control	-0.00768118	-0.243405	0.228043	0.949077	0.999812	0.0153677	-0.00799306	-0.249515	0.234202
Q08345 (DDR1)	Interaction	0.0898651	-0.238409	0.41814	0.591585	0.926596	0.0226072	0.0900486	-0.245505	0.430576
Q08345 (DDR1)	Pre-ETT	0.0705561	-0.415524	0.556637	0.776031	0.999401	0.0491477	0.065206	-0.411954	0.576173
Q08345 (DDR1)	Post-ETT	0.0191478	-0.466933	0.505228	0.938459	0.986592	0.0461973	0.0194462	-0.475359	0.521539
Q08345 (DDR1)	Case	-0.0323181	-0.147804	0.0831683	0.583361	0.950877	0.0139181	-0.0302389	-0.154995	0.0885358
Q08345 (DDR1)	Control	0.0190902	-0.100063	0.138244	0.753509	0.999812	0.0126368	0.0165421	-0.106212	0.140436
Q08345 (DDR1)	Interaction	-0.0514083	-0.217344	0.114527	0.543709	0.926596	0.0174461	-0.0484434	-0.223249	0.125877
Q08380 (LGALS3BP)	Pre-ETT	-0.142977	-0.611475	0.325522	0.549745	0.999401	0.0617019	-0.151616	-0.607391	0.312923
Q08380 (LGALS3BP)	Post-ETT	-0.206616	-0.675115	0.261883	0.38738	0.874631	0.0746937	-0.213509	-0.673478	0.230702
Q08380 (LGALS3BP)	Case	-0.0657489	-0.161504	0.0300063	0.178373	0.826931	0.0238374	-0.0638922	-0.164786	0.0333864
Q08380 (LGALS3BP)	Control	-0.00210941	-0.100905	0.0966864	0.96662	0.999812	0.011954	-0.00202087	-0.111072	0.0981274
Q08380 (LGALS3BP)	Interaction	-0.0636395	-0.201225	0.0739456	0.364632	0.926596	0.0194567	-0.0641739	-0.211659	0.0801113
Q08431 (MFGE8)	Pre-ETT	0.208495	-0.410421	0.827412	0.509089	0.999401	0.0613375	0.196295	-0.414743	0.814722
Q08431 (MFGE8)	Post-ETT	0.244163	-0.374754	0.863079	0.4394	0.885467	0.0660623	0.243792	-0.396454	0.863947
Q08431 (MFGE8)	Case	-0.0471884	-0.41885	0.324473	0.803477	0.982062	0.0327544	-0.0430866	-0.418659	0.325199
Q08431 (MFGE8)	Control	-0.0828557	-0.466319	0.300607	0.671935	0.999812	0.0362209	-0.0899223	-0.488591	0.29762
Q08431 (MFGE8)	Interaction	0.0356673	-0.498351	0.569686	0.895849	0.977634	0.0411299	0.0493929	-0.517627	0.591829
Q08493 (PDE4C)	Pre-ETT	-0.0698154	-0.612876	0.473245	0.801063	0.999401	0.0358938	-0.0706844	-0.631585	0.48244
Q08493 (PDE4C)	Post-ETT	-0.120258	-0.663319	0.422802	0.66427	0.933308	0.0404071	-0.12146	-0.672919	0.417435
Q08493 (PDE4C)	Case	-0.0338612	-0.437613	0.369891	0.869436	0.991043	0.0268454	-0.0417855	-0.444397	0.385162
Q08493 (PDE4C)	Control	0.0165819	-0.399991	0.433155	0.937814	0.999812	0.0265651	0.0185797	-0.406783	0.461114
Q08493 (PDE4C)	Interaction	-0.050443	-0.630571	0.529685	0.864678	0.973342	0.0332674	-0.0542941	-0.677542	0.554793
Q08495 (DMTN)	Pre-ETT	0.173906	-0.431847	0.779658	0.573648	0.999401	0.0607401	0.181541	-0.422727	0.796884
Q08495 (DMTN)	Post-ETT	0.0230296	-0.582723	0.628782	0.940601	0.987652	0.0514598	0.0282044	-0.590829	0.635464
Q08495 (DMTN)	Case	-0.0965164	-0.354403	0.16137	0.463232	0.926165	0.028806	-0.0996828	-0.354565	0.16217
Q08495 (DMTN)	Control	0.0543596	-0.211716	0.320435	0.688845	0.999812	0.0235271	0.0548315	-0.222023	0.331694
Q08495 (DMTN)	Interaction	-0.150876	-0.521418	0.219666	0.424841	0.926596	0.0328755	-0.151215	-0.520827	0.224514
Q08499 (PDE4D)	Pre-ETT	0.216755	-0.52356	0.95707	0.566067	0.999401	0.0645705	0.223991	-0.51001	0.98794
Q08499 (PDE4D)	Post-ETT	0.759007	0.0186925	1.49932	0.0444892	0.841369	0.473516	0.756325	0.0433995	1.49397
Q08499 (PDE4D)	Case	0.410796	0.0731144	0.748477	0.0171101	0.808661	0.46204	0.406917	0.0752915	0.759658
Q08499 (PDE4D)	Control	-0.131456	-0.47986	0.216948	0.459595	0.999812	0.0362038	-0.131254	-0.48628	0.242066
Q08499 (PDE4D)	Interaction	0.542252	0.0570573	1.02745	0.0284917	0.926596	0.329242	0.543427	0.0388743	1.03979
Q08554 (DSC1)	Pre-ETT	0.169326	-0.748719	1.08737	0.717727	0.999401	0.0592533	0.159832	-0.798227	1.07715
Q08554 (DSC1)	Post-ETT	0.28357	-0.634474	1.20162	0.544911	0.905502	0.0759575	0.306727	-0.609992	1.24318
Q08554 (DSC1)	Case	0.158902	-0.0493532	0.367157	0.134788	0.811805	0.0402276	0.158314	-0.0614338	0.380622
Q08554 (DSC1)	Control	0.0446572	-0.170211	0.259525	0.683751	0.999812	0.0154504	0.043559	-0.179329	0.273242
Q08554 (DSC1)	Interaction	0.114245	-0.184985	0.413475	0.454275	0.926596	0.0231683	0.115523	-0.196307	0.430994
Q08623 (PUDP)	Pre-ETT	0.33795	-0.144324	0.820225	0.169618	0.999401	0.0778089	0.339968	-0.157912	0.821491
Q08623 (PUDP)	Post-ETT	0.0529925	-0.429282	0.535267	0.829485	0.965418	0.0315397	0.0438295	-0.42606	0.549804
Q08623 (PUDP)	Case	-0.0539406	-0.461432	0.353551	0.795292	0.979921	0.0279535	-0.0460246	-0.461607	0.357301
Q08623 (PUDP)	Control	0.231017	-0.189414	0.651448	0.2815	0.999812	0.0478792	0.230939	-0.18904	0.675222
Q08623 (PUDP)	Interaction	-0.284958	-0.870459	0.300543	0.340136	0.926596	0.0551385	-0.282844	-0.878581	0.307938
Q08629 (SPOCK1)	Pre-ETT	-0.0294279	-0.599925	0.541069	0.919471	0.999401	0.0363204	-0.039216	-0.604458	0.520441
Q08629 (SPOCK1)	Post-ETT	-0.0701023	-0.640599	0.500395	0.80968	0.96147	0.0394365	-0.0664773	-0.654218	0.504325
Q08629 (SPOCK1)	Case	-0.0468457	-0.230545	0.136853	0.617204	0.957323	0.0150802	-0.0494371	-0.237795	0.141541
Q08629 (SPOCK1)	Control	-0.00617133	-0.195704	0.183361	0.949115	0.999812	0.0129849	-0.00306616	-0.203308	0.198692
Q08629 (SPOCK1)	Interaction	-0.0406744	-0.304621	0.223272	0.762628	0.95206	0.0159086	-0.03975	-0.323948	0.226872
Q08629 (SPOCK1)	Pre-ETT	0.180481	-0.36441	0.725372	0.516218	0.999401	0.0641856	0.183313	-0.375535	0.73384
Q08629 (SPOCK1)	Post-ETT	-0.154676	-0.699567	0.390215	0.577961	0.908574	0.0562339	-0.155545	-0.696208	0.414415
Q08629 (SPOCK1)	Case	-0.157346	-0.669362	0.35467	0.546967	0.944236	0.0542734	-0.154776	-0.663553	0.367572
Q08629 (SPOCK1)	Control	0.177811	-0.350464	0.706085	0.509447	0.999812	0.0630548	0.173431	-0.345392	0.708455
Q08629 (SPOCK1)	Interaction	-0.335157	-1.07084	0.400529	0.37191	0.926596	0.0860497	-0.328537	-1.04709	0.408509
Q08648 (SPAG11B)	Pre-ETT	0.484774	-0.12548	1.09503	0.11948	0.999401	0.183362	0.479599	-0.117479	1.10562
Q08648 (SPAG11B)	Post-ETT	0.539164	-0.0710898	1.14942	0.083337	0.841369	0.250348	0.562147	-0.0720327	1.14872
Q08648 (SPAG11B)	Case	-0.0208679	-0.182711	0.140975	0.800488	0.980792	0.0145366	-0.0241355	-0.182982	0.143757
Q08648 (SPAG11B)	Control	-0.0752579	-0.24224	0.0917241	0.37705	0.999812	0.0214798	-0.0749099	-0.251607	0.0980432
Q08648 (SPAG11B)	Interaction	0.0543901	-0.178153	0.286933	0.64665	0.934146	0.0216033	0.0541917	-0.175305	0.290926
Q08708 (CD300C)	Pre-ETT	-0.115512	-0.554406	0.323382	0.605967	0.999401	0.0323273	-0.120284	-0.522848	0.314391
Q08708 (CD300C)	Post-ETT	-0.0828754	-0.521769	0.356018	0.711311	0.939305	0.02899	-0.0842148	-0.50464	0.33243
Q08708 (CD300C)	Case	0.0124006	-0.0310719	0.0558731	0.576106	0.950871	0.00345949	0.0120465	-0.0338936	0.0610853
Q08708 (CD300C)	Control	-0.0202357	-0.0650887	0.0246172	0.376561	0.999812	0.00428614	-0.0196801	-0.0683044	0.0276919
Q08708 (CD300C)	Interaction	0.0326363	-0.0298269	0.0950995	0.305807	0.926596	0.00621439	0.0326428	-0.0353555	0.0987519
Q08708 (CD300C)	Pre-ETT	-0.207683	-0.727813	0.312446	0.433864	0.999401	0.0713312	-0.204597	-0.718677	0.301297
Q08708 (CD300C)	Post-ETT	-0.0387098	-0.558839	0.48142	0.884026	0.975656	0.0477579	-0.0324449	-0.525527	0.498171
Q08708 (CD300C)	Case	0.0752851	-0.0900144	0.240585	0.37204	0.899492	0.025121	0.0764885	-0.0901776	0.244033
Q08708 (CD300C)	Control	-0.0936885	-0.264237	0.0768599	0.281623	0.999812	0.0328254	-0.0951656	-0.272808	0.0878647
Q08708 (CD300C)	Interaction	0.168974	-0.0685358	0.406483	0.163198	0.926596	0.0546343	0.170091	-0.0894267	0.417559
Q08722 (CD47)	Pre-ETT	0.168337	-0.404968	0.741642	0.564955	0.999401	0.0596719	0.176527	-0.419958	0.773211
Q08722 (CD47)	Post-ETT	-0.0489244	-0.622229	0.524381	0.867167	0.97369	0.0504629	-0.0486318	-0.597917	0.520203
Q08722 (CD47)	Case	0.0784559	-0.4607	0.617611	0.775486	0.978916	0.0458443	0.0828473	-0.442402	0.603067
Q08722 (CD47)	Control	0.295718	-0.260558	0.851994	0.297448	0.999812	0.0918186	0.301751	-0.249121	0.8361
Q08722 (CD47)	Interaction	-0.217262	-0.991943	0.55742	0.58254	0.926596	0.0734519	-0.224683	-1.018	0.536978
Q08830 (FGL1)	Pre-ETT	-0.0660572	-0.760752	0.628638	0.852155	0.999401	0.0469955	-0.0644894	-0.756329	0.61382
Q08830 (FGL1)	Post-ETT	0.0559845	-0.63871	0.750679	0.874496	0.974261	0.0474614	0.06646	-0.641526	0.760258
Q08830 (FGL1)	Case	0.130858	-0.120208	0.381924	0.306994	0.884962	0.0316738	0.135089	-0.13456	0.386085
Q08830 (FGL1)	Control	0.00881639	-0.250222	0.267855	0.946815	0.999812	0.0199251	0.00933009	-0.261913	0.279341
Q08830 (FGL1)	Interaction	0.122042	-0.238701	0.482785	0.507287	0.926596	0.0290985	0.12123	-0.252094	0.488623
Q08945 (SSRP1)	Pre-ETT	1.44367	0.253498	2.63384	0.0174341	0.999401	0.91975	1.43704	0.243917	2.64686
Q08945 (SSRP1)	Post-ETT	1.25049	0.0603205	2.44066	0.0394656	0.841369	0.431658	1.24645	0.0654034	2.43755
Q08945 (SSRP1)	Case	-0.107327	-0.482568	0.267915	0.575078	0.950871	0.0183199	-0.10613	-0.490729	0.292639
Q08945 (SSRP1)	Control	0.0858505	-0.301307	0.473008	0.663843	0.999812	0.0192159	0.0863857	-0.318611	0.494754
Q08945 (SSRP1)	Interaction	-0.193177	-0.732341	0.345986	0.482532	0.926596	0.0247645	-0.190743	-0.742145	0.370726
Q08999 (RBL2)	Pre-ETT	0.224835	-0.379518	0.829187	0.465906	0.999401	0.0485213	0.218778	-0.369626	0.833562
Q08999 (RBL2)	Post-ETT	0.233302	-0.371051	0.837655	0.44928	0.885467	0.0530226	0.221216	-0.403008	0.849771
Q08999 (RBL2)	Case	0.0871755	-0.163473	0.337824	0.495445	0.935886	0.0208135	0.0876382	-0.16126	0.342414
Q08999 (RBL2)	Control	0.0787084	-0.179899	0.337316	0.550825	0.999812	0.0197747	0.0723081	-0.185722	0.347121
Q08999 (RBL2)	Interaction	0.00846706	-0.351676	0.36861	0.963247	0.992906	0.0214053	0.0123951	-0.366062	0.380284
Q08AM6 (VAC14)	Pre-ETT	-0.273251	-0.663217	0.116715	0.169642	0.999401	0.139229	-0.277797	-0.676808	0.114317
Q08AM6 (VAC14)	Post-ETT	-0.238054	-0.62802	0.151912	0.231519	0.843953	0.120086	-0.245521	-0.638982	0.147362
Q08AM6 (VAC14)	Case	0.0295769	-0.0641341	0.123288	0.536179	0.942272	0.0161432	0.0290395	-0.0684244	0.12716
Q08AM6 (VAC14)	Control	-0.00561967	-0.102306	0.091067	0.909303	0.999812	0.0134064	-0.00687805	-0.107076	0.0946042
Q08AM6 (VAC14)	Interaction	0.0351966	-0.0994513	0.169844	0.608421	0.930174	0.0173075	0.0351275	-0.105839	0.171092
Q08ET2 (SIGLEC14)	Pre-ETT	0.32111	0.0103346	0.631885	0.0428529	0.999401	0.15654	0.317494	-0.00265373	0.623355
Q08ET2 (SIGLEC14)	Post-ETT	0.399165	0.0883901	0.709941	0.011822	0.822074	0.402325	0.392884	0.0679657	0.700605
Q08ET2 (SIGLEC14)	Case	0.0696541	-0.000419286	0.139727	0.0513867	0.808661	0.0254406	0.0699812	-0.00704089	0.144278
Q08ET2 (SIGLEC14)	Control	-0.00840142	-0.0806999	0.063897	0.819835	0.999812	0.00540815	-0.00855422	-0.0877299	0.0699396
Q08ET2 (SIGLEC14)	Interaction	0.0780555	-0.0226289	0.17874	0.128647	0.926596	0.0171516	0.0784231	-0.0325226	0.185583
Q08ET2 (SIGLEC14)	Pre-ETT	0.282975	-0.0113794	0.577329	0.0595388	0.999401	0.167759	0.274275	-0.0406199	0.566999
Q08ET2 (SIGLEC14)	Post-ETT	0.34264	0.0482864	0.636994	0.0225201	0.841369	0.361174	0.341365	0.0246134	0.635092
Q08ET2 (SIGLEC14)	Case	0.0326391	-0.0134864	0.0787646	0.165472	0.826931	0.0119289	0.0329717	-0.0184508	0.0835145
Q08ET2 (SIGLEC14)	Control	-0.0270271	-0.0746173	0.0205631	0.265669	0.999812	0.00982201	-0.0275929	-0.0809479	0.0258457
Q08ET2 (SIGLEC14)	Interaction	0.0596662	-0.00660885	0.125941	0.0776446	0.926596	0.0254255	0.0605047	-0.0122132	0.136349
Q08ET2 (SIGLEC14)	Pre-ETT	0.375582	0.101729	0.649435	0.00718741	0.886013	0.95415	0.368594	0.0952599	0.640267
Q08ET2 (SIGLEC14)	Post-ETT	0.417985	0.144132	0.691838	0.00277599	0.800573	1.61899	0.417422	0.124894	0.685606
Q08ET2 (SIGLEC14)	Case	0.0263399	-0.0248603	0.0775401	0.31331	0.885426	0.010321	0.0269837	-0.0293593	0.080886
Q08ET2 (SIGLEC14)	Control	-0.0160633	-0.0688893	0.0367628	0.551186	0.999812	0.00810343	-0.016028	-0.0737926	0.0426953
Q08ET2 (SIGLEC14)	Interaction	0.0424032	-0.0311635	0.11597	0.2586	0.926596	0.0128179	0.0415937	-0.0368228	0.12711
Q09028 (RBBP4)	Pre-ETT	-0.070848	-0.594295	0.452599	0.790795	0.999401	0.0372058	-0.0707594	-0.605359	0.466277
Q09028 (RBBP4)	Post-ETT	0.138074	-0.385373	0.661521	0.605159	0.919656	0.0388403	0.134035	-0.373826	0.66563
Q09028 (RBBP4)	Case	0.219174	-0.190517	0.628866	0.294395	0.881828	0.0476681	0.218637	-0.184571	0.64125
Q09028 (RBBP4)	Control	0.0102524	-0.412449	0.432954	0.962084	0.999812	0.0283562	0.0109054	-0.435609	0.451629
Q09028 (RBBP4)	Interaction	0.208922	-0.379741	0.797585	0.486673	0.926596	0.0447196	0.211479	-0.408194	0.821555
Q09161 (NCBP1)	Pre-ETT	0.370608	-0.218666	0.959881	0.217701	0.999401	0.106285	0.369004	-0.222246	0.992349
Q09161 (NCBP1)	Post-ETT	0.018925	-0.570349	0.608199	0.94981	0.990591	0.0477579	0.0258214	-0.553594	0.61692
Q09161 (NCBP1)	Case	-0.0979864	-0.65216	0.456187	0.728928	0.970933	0.0482071	-0.0904018	-0.632106	0.439968
Q09161 (NCBP1)	Control	0.253696	-0.318074	0.825466	0.384496	0.999812	0.0691685	0.252762	-0.321386	0.815324
Q09161 (NCBP1)	Interaction	-0.351683	-1.14794	0.444577	0.38668	0.926596	0.0853263	-0.339433	-1.13598	0.444985
Q09327 (MGAT3)	Pre-ETT	0.419301	-0.0986105	0.937212	0.112561	0.999401	0.116382	0.413925	-0.104158	0.903658
Q09327 (MGAT3)	Post-ETT	0.57526	0.0573487	1.09317	0.0294811	0.841369	0.350956	0.563645	0.0530577	1.09699
Q09327 (MGAT3)	Case	0.0694115	-0.0612879	0.200111	0.297925	0.881828	0.0146998	0.0676343	-0.0734877	0.207476
Q09327 (MGAT3)	Control	-0.0865478	-0.221397	0.0483016	0.208419	0.999812	0.019588	-0.0881033	-0.230096	0.0569895
Q09327 (MGAT3)	Interaction	0.155959	-0.0318349	0.343753	0.103586	0.926596	0.0392598	0.158025	-0.0405657	0.363865
Q09328 (MGAT5)	Pre-ETT	-0.49443	-0.96595	-0.0229103	0.0398602	0.999401	0.355604	-0.501049	-1.01347	-0.00369752
Q09328 (MGAT5)	Post-ETT	-0.399495	-0.871015	0.0720245	0.0967978	0.841369	0.170545	-0.410698	-0.932006	0.084234
Q09328 (MGAT5)	Case	0.0502458	-0.124536	0.225027	0.573131	0.950871	0.01962	0.0508501	-0.127957	0.235986
Q09328 (MGAT5)	Control	-0.0446891	-0.225021	0.135642	0.627172	0.999812	0.0196183	-0.0444333	-0.224723	0.14586
Q09328 (MGAT5)	Interaction	0.0949349	-0.156199	0.346068	0.458744	0.926596	0.0281353	0.0943427	-0.16613	0.350819
Q09328 (MGAT5)	Pre-ETT	-0.395528	-0.871248	0.0801921	0.103192	0.999401	0.122734	-0.399242	-0.897235	0.0796968
Q09328 (MGAT5)	Post-ETT	-0.336866	-0.812586	0.138854	0.165172	0.841369	0.0872002	-0.34834	-0.861637	0.1449
Q09328 (MGAT5)	Case	-0.0100053	-0.246244	0.226233	0.933844	0.995009	0.0154657	-0.00989511	-0.248632	0.23574
Q09328 (MGAT5)	Control	-0.0686674	-0.312407	0.175073	0.580833	0.999812	0.0183371	-0.0662614	-0.323384	0.183679
Q09328 (MGAT5)	Interaction	0.0586621	-0.280775	0.3981	0.734818	0.947095	0.0209419	0.0585075	-0.292958	0.408614
Q09FC8 (ZNF415)	Pre-ETT	0.0505576	-0.367163	0.468278	0.812487	0.999401	0.0253396	0.0564893	-0.350283	0.486589
Q09FC8 (ZNF415)	Post-ETT	0.130582	-0.287139	0.548303	0.540076	0.905502	0.031835	0.135738	-0.274777	0.560159
Q09FC8 (ZNF415)	Case	0.0751453	-0.00264917	0.15294	0.0583286	0.808661	0.0324046	0.0747376	-0.00875182	0.158177
Q09FC8 (ZNF415)	Control	-0.00487931	-0.085144	0.0753854	0.905159	0.999812	0.00554266	-0.00445637	-0.0897071	0.0815307
Q09FC8 (ZNF415)	Interaction	0.0800246	-0.0317538	0.191803	0.160563	0.926596	0.0170139	0.0802094	-0.0378283	0.196352
Q0D2K0 (NIPAL4)	Pre-ETT	0.107048	-0.410852	0.624948	0.685391	0.999401	0.0340023	0.103502	-0.392321	0.59673
Q0D2K0 (NIPAL4)	Post-ETT	0.328435	-0.189464	0.846335	0.213888	0.841369	0.0779148	0.333931	-0.178662	0.827812
Q0D2K0 (NIPAL4)	Case	0.212406	-0.069469	0.49428	0.139696	0.811805	0.0554577	0.208734	-0.0957558	0.514764
Q0D2K0 (NIPAL4)	Control	-0.00898179	-0.299807	0.281843	0.951733	0.999812	0.0190583	-0.0151929	-0.311306	0.288466
Q0D2K0 (NIPAL4)	Interaction	0.221387	-0.183622	0.626397	0.284007	0.926596	0.0417322	0.223137	-0.183564	0.644426
Q0D2K3 (RIPPLY1)	Pre-ETT	-0.0580642	-0.484085	0.367956	0.789368	0.999401	0.0553013	-0.0589679	-0.480462	0.369908
Q0D2K3 (RIPPLY1)	Post-ETT	0.0486236	-0.377397	0.474644	0.822991	0.963769	0.0583566	0.0430994	-0.366792	0.472139
Q0D2K3 (RIPPLY1)	Case	0.0299926	-0.124828	0.184813	0.704172	0.964754	0.0212528	0.0324963	-0.131558	0.191053
Q0D2K3 (RIPPLY1)	Control	-0.0766952	-0.236431	0.0830411	0.346679	0.999812	0.0339903	-0.0781581	-0.244486	0.0909638
Q0D2K3 (RIPPLY1)	Interaction	0.106688	-0.115764	0.32914	0.34722	0.926596	0.0386729	0.107457	-0.119661	0.339416
Q0P5P2 (C17orf67)	Pre-ETT	-0.276302	-0.762053	0.20945	0.264914	0.999401	0.105354	-0.268103	-0.729223	0.200974
Q0P5P2 (C17orf67)	Post-ETT	-0.213547	-0.699298	0.272205	0.388884	0.875583	0.0641252	-0.199468	-0.674793	0.260554
Q0P5P2 (C17orf67)	Case	0.0396401	-0.0236373	0.102917	0.219515	0.834501	0.0151276	0.0405762	-0.02859	0.109218
Q0P5P2 (C17orf67)	Control	-0.0231147	-0.0884014	0.042172	0.48773	0.999812	0.00892585	-0.0220731	-0.0904315	0.0488266
Q0P5P2 (C17orf67)	Interaction	0.0627548	-0.0281648	0.153674	0.176116	0.926596	0.0208806	0.0625137	-0.0384244	0.156621
Q0P6D2 (DIPK1C)	Pre-ETT	0.227588	-0.276792	0.731969	0.376491	0.999401	0.0451324	0.218676	-0.273687	0.741651
Q0P6D2 (DIPK1C)	Post-ETT	0.304048	-0.200333	0.808428	0.237407	0.843953	0.0680043	0.29621	-0.193154	0.796313
Q0P6D2 (DIPK1C)	Case	0.104526	-0.050857	0.25991	0.187347	0.826931	0.0270071	0.105704	-0.0576694	0.273828
Q0P6D2 (DIPK1C)	Control	0.0280669	-0.132251	0.188384	0.731499	0.999812	0.0113179	0.0298769	-0.135399	0.200157
Q0P6D2 (DIPK1C)	Interaction	0.0764595	-0.146802	0.299721	0.50208	0.926596	0.0162218	0.0741487	-0.158157	0.302779
Q0VAA2 (LRRC74A)	Pre-ETT	0.130857	-0.603242	0.864955	0.726809	0.999401	0.0604559	0.143331	-0.582187	0.864077
Q0VAA2 (LRRC74A)	Post-ETT	0.369055	-0.365044	1.10315	0.324459	0.868679	0.0896232	0.389748	-0.331012	1.12247
Q0VAA2 (LRRC74A)	Case	0.320522	-0.057853	0.698897	0.0968565	0.808661	0.108126	0.320264	-0.0723248	0.712968
Q0VAA2 (LRRC74A)	Control	0.082324	-0.308066	0.472714	0.679379	0.999812	0.0301757	0.0830913	-0.32237	0.483806
Q0VAA2 (LRRC74A)	Interaction	0.238198	-0.305467	0.781863	0.390492	0.926596	0.0524043	0.241581	-0.337707	0.788028
Q0Z7S8 (FABP9)	Pre-ETT	-0.170638	-0.585117	0.243841	0.419723	0.999401	0.0360751	-0.167556	-0.606593	0.250056
Q0Z7S8 (FABP9)	Post-ETT	-0.0331802	-0.447659	0.381299	0.875323	0.974773	0.0301032	-0.025189	-0.454656	0.408362
Q0Z7S8 (FABP9)	Case	0.154019	-0.051159	0.359196	0.141219	0.811805	0.0412692	0.155095	-0.0556337	0.366443
Q0Z7S8 (FABP9)	Control	0.016561	-0.195132	0.228254	0.878137	0.999812	0.0147974	0.019324	-0.206619	0.236815
Q0Z7S8 (FABP9)	Interaction	0.137457	-0.15735	0.432265	0.360793	0.926596	0.0271792	0.131965	-0.175477	0.447847
Q10469 (MGAT2)	Pre-ETT	-0.221192	-0.780308	0.337924	0.438114	0.999401	0.0754626	-0.216806	-0.769904	0.339859
Q10469 (MGAT2)	Post-ETT	0.0742054	-0.484911	0.633322	0.794767	0.958645	0.0506021	0.0833385	-0.495586	0.641406
Q10469 (MGAT2)	Case	0.173201	-0.0458034	0.392206	0.121129	0.811805	0.0616142	0.172096	-0.0542875	0.40361
Q10469 (MGAT2)	Control	-0.122196	-0.348155	0.103763	0.289178	0.999812	0.036101	-0.122478	-0.362418	0.110047
Q10469 (MGAT2)	Interaction	0.295398	-0.0192779	0.610073	0.0657842	0.926596	0.141081	0.28982	-0.0237652	0.610662
Q10471 (GALNT2)	Pre-ETT	-0.421025	-0.960133	0.118083	0.125852	0.999401	0.174779	-0.418042	-0.961833	0.125767
Q10471 (GALNT2)	Post-ETT	-0.334779	-0.873887	0.20433	0.223562	0.843953	0.112299	-0.330467	-0.869551	0.215645
Q10471 (GALNT2)	Case	-0.0566143	-0.295912	0.182683	0.642863	0.959567	0.0249427	-0.0548983	-0.298865	0.1881
Q10471 (GALNT2)	Control	-0.14286	-0.389756	0.104035	0.256758	0.999812	0.043876	-0.1409	-0.391977	0.105745
Q10471 (GALNT2)	Interaction	0.0862461	-0.257586	0.430079	0.622979	0.93301	0.0329056	0.0858384	-0.266804	0.440367
Q10472 (GALNT1)	Pre-ETT	-0.0800135	-0.632554	0.472527	0.776546	0.999401	0.0536026	-0.0661727	-0.642548	0.464883
Q10472 (GALNT1)	Post-ETT	-0.222747	-0.775287	0.329794	0.429455	0.882853	0.0679568	-0.211346	-0.758741	0.345638
Q10472 (GALNT1)	Case	-0.0580391	-0.372969	0.25689	0.717945	0.96776	0.0324984	-0.0578654	-0.378424	0.265345
Q10472 (GALNT1)	Control	0.0846942	-0.240236	0.409624	0.609441	0.999812	0.0357749	0.0839835	-0.244101	0.414741
Q10472 (GALNT1)	Interaction	-0.142733	-0.595238	0.309771	0.536423	0.926596	0.0435989	-0.141413	-0.609966	0.310548
Q10587 (TEF)	Pre-ETT	0.0462997	-0.491879	0.584478	0.866098	0.999401	0.0347324	0.0655524	-0.467216	0.582742
Q10587 (TEF)	Post-ETT	-0.0124227	-0.550601	0.525756	0.963915	0.991714	0.035387	0.00757081	-0.521352	0.549919
Q10587 (TEF)	Case	-0.146905	-0.423135	0.129324	0.297247	0.881828	0.0307054	-0.144628	-0.427788	0.138971
Q10587 (TEF)	Control	-0.088183	-0.373184	0.196818	0.544224	0.999812	0.0239686	-0.0917656	-0.382161	0.188479
Q10587 (TEF)	Interaction	-0.0587224	-0.45562	0.338176	0.771829	0.952688	0.0230889	-0.055134	-0.457076	0.336678
Q10588 (BST1)	Pre-ETT	0.240283	-0.138698	0.619265	0.213991	0.999401	0.13562	0.275202	-0.130126	0.64447
Q10588 (BST1)	Post-ETT	0.303759	-0.0752222	0.68274	0.116197	0.841369	0.179121	0.300905	-0.0834546	0.707438
Q10588 (BST1)	Case	0.0130327	-0.0624843	0.0885497	0.735175	0.972057	0.0103915	0.0110413	-0.0663946	0.0925886
Q10588 (BST1)	Control	-0.0504426	-0.128358	0.0274724	0.20448	0.999812	0.0252639	-0.0540849	-0.133423	0.0424244
Q10588 (BST1)	Interaction	0.0634753	-0.0450308	0.171981	0.251561	0.926596	0.0267243	0.0696898	-0.0570955	0.174494
Q10589 (BST2)	Pre-ETT	0.030749	-0.356043	0.417541	0.876181	0.999401	0.0526515	0.0393128	-0.343284	0.398813
Q10589 (BST2)	Post-ETT	-0.0653931	-0.452185	0.321399	0.740371	0.946184	0.0496594	-0.0604922	-0.44764	0.328964
Q10589 (BST2)	Case	-0.0333939	-0.117709	0.0509215	0.437594	0.92065	0.0146744	-0.0331199	-0.122957	0.0545241
Q10589 (BST2)	Control	0.0627483	-0.0242444	0.149741	0.157441	0.999812	0.0313759	0.0634564	-0.0307482	0.158006
Q10589 (BST2)	Interaction	-0.0961422	-0.21729	0.0250057	0.119847	0.926596	0.0451872	-0.0976799	-0.226225	0.0281656
Q10713 (PMPCA)	Pre-ETT	0.317859	-0.204877	0.840596	0.233343	0.999401	0.100493	0.308352	-0.213345	0.815485
Q10713 (PMPCA)	Post-ETT	0.150635	-0.372101	0.673371	0.572212	0.908394	0.0571534	0.144811	-0.359298	0.657392
Q10713 (PMPCA)	Case	-0.0492812	-0.287519	0.188956	0.685159	0.961634	0.0252872	-0.0488152	-0.300849	0.197944
Q10713 (PMPCA)	Control	0.117943	-0.127859	0.363745	0.346989	0.999812	0.0397303	0.118968	-0.135048	0.36927
Q10713 (PMPCA)	Interaction	-0.167224	-0.509534	0.175086	0.338327	0.926596	0.0480316	-0.165556	-0.518783	0.186866
Q10981 (FUT2)	Pre-ETT	-0.0490951	-0.490793	0.392603	0.827545	0.999401	0.0529419	-0.0370531	-0.479313	0.404917
Q10981 (FUT2)	Post-ETT	0.072032	-0.369666	0.51373	0.749248	0.946994	0.0564997	0.089457	-0.340777	0.515416
Q10981 (FUT2)	Case	0.153425	-0.0202927	0.327144	0.0834494	0.808661	0.0908878	0.154165	-0.0268457	0.329794
Q10981 (FUT2)	Control	0.0322983	-0.146936	0.211533	0.723947	0.999812	0.0233381	0.0328292	-0.151564	0.213556
Q10981 (FUT2)	Interaction	0.121127	-0.128478	0.370733	0.341544	0.926596	0.0409948	0.12222	-0.137544	0.377026
Q11128 (FUT5)	Pre-ETT	-0.0180363	-0.508202	0.472129	0.942507	0.999401	0.0521844	-0.0176356	-0.490949	0.484532
Q11128 (FUT5)	Post-ETT	0.120777	-0.369388	0.610942	0.629141	0.922115	0.0561442	0.124668	-0.36068	0.609338
Q11128 (FUT5)	Case	0.0925938	-0.0337139	0.218901	0.150771	0.819654	0.0359086	0.0936849	-0.0376316	0.221794
Q11128 (FUT5)	Control	-0.0462196	-0.176538	0.0840988	0.486971	0.999812	0.0182901	-0.0460584	-0.186548	0.0873872
Q11128 (FUT5)	Interaction	0.138813	-0.0426708	0.320298	0.133839	0.926596	0.0494702	0.139391	-0.0439426	0.326496
Q11130 (FUT7)	Pre-ETT	-0.221218	-0.620284	0.177847	0.277263	0.999401	0.0475546	-0.218346	-0.615351	0.18407
Q11130 (FUT7)	Post-ETT	-0.252031	-0.651096	0.147034	0.215781	0.842065	0.0635837	-0.248444	-0.631995	0.138371
Q11130 (FUT7)	Case	-0.032031	-0.0909389	0.0268769	0.286548	0.875268	0.00669941	-0.0321059	-0.0941736	0.0287215
Q11130 (FUT7)	Control	-0.00121825	-0.0619966	0.0595601	0.968663	0.999812	0.00422976	-0.00180523	-0.0652566	0.0630504
Q11130 (FUT7)	Interaction	-0.0308128	-0.115454	0.0538284	0.475533	0.926596	0.00651102	-0.0306748	-0.119347	0.0609606
Q11201 (ST3GAL1)	Pre-ETT	-0.253419	-0.74863	0.241792	0.315866	0.999401	0.103695	-0.247047	-0.712821	0.221014
Q11201 (ST3GAL1)	Post-ETT	-0.176591	-0.671802	0.318619	0.484602	0.888049	0.0692467	-0.184937	-0.645112	0.301916
Q11201 (ST3GAL1)	Case	0.0473444	-0.0215927	0.116282	0.178284	0.826931	0.0167411	0.0465159	-0.0263625	0.116646
Q11201 (ST3GAL1)	Control	-0.029483	-0.100609	0.0416431	0.41654	0.999812	0.0115062	-0.0288725	-0.101847	0.0468703
Q11201 (ST3GAL1)	Interaction	0.0768274	-0.0222244	0.175879	0.12846	0.926596	0.0279871	0.0764298	-0.0280719	0.182051
Q12778 (FOXO1)	Pre-ETT	-0.084394	-0.559104	0.390316	0.727508	0.999401	0.0561013	-0.0840603	-0.551103	0.383848
Q12778 (FOXO1)	Post-ETT	-0.137668	-0.612378	0.337041	0.569763	0.907617	0.0666754	-0.144751	-0.637311	0.331856
Q12778 (FOXO1)	Case	0.00238148	-0.15016	0.154923	0.975589	0.996903	0.0182382	0.000350453	-0.164659	0.161391
Q12778 (FOXO1)	Control	0.0556558	-0.101729	0.213041	0.488247	0.999812	0.0216783	0.0579726	-0.111232	0.215912
Q12778 (FOXO1)	Interaction	-0.0532744	-0.272452	0.165903	0.633791	0.933038	0.0226774	-0.0550372	-0.271986	0.171435
Q12792 (TWF1)	Pre-ETT	0.109236	-0.524595	0.743066	0.735526	0.999401	0.0410465	0.0862487	-0.568747	0.727213
Q12792 (TWF1)	Post-ETT	-0.0847756	-0.718606	0.549055	0.793208	0.958645	0.0439103	-0.095972	-0.743379	0.537397
Q12792 (TWF1)	Case	-0.0723467	-0.379182	0.234489	0.64399	0.959784	0.0224273	-0.0774434	-0.418389	0.241093
Q12792 (TWF1)	Control	0.121665	-0.194914	0.438243	0.451309	0.999812	0.0269217	0.118785	-0.187859	0.445346
Q12792 (TWF1)	Interaction	-0.194011	-0.634886	0.246863	0.388411	0.926596	0.0359931	-0.192601	-0.625883	0.235747
Q12794 (HYAL1)	Pre-ETT	0.694732	0.210282	1.17918	0.00494319	0.886013	2.05726	0.682835	0.191452	1.17681
Q12794 (HYAL1)	Post-ETT	0.586963	0.102513	1.07141	0.017563	0.841333	0.783807	0.571471	0.0828246	1.06475
Q12794 (HYAL1)	Case	-0.102196	-0.343713	0.139321	0.40691	0.906632	0.0342606	-0.102056	-0.342515	0.142611
Q12794 (HYAL1)	Control	0.00557329	-0.243613	0.254759	0.965035	0.999812	0.0256159	-0.000628343	-0.246379	0.258491
Q12794 (HYAL1)	Interaction	-0.107769	-0.454791	0.239253	0.542739	0.926596	0.0398712	-0.103011	-0.464757	0.236179
Q12797 (ASPH)	Pre-ETT	0.149172	-0.436914	0.735259	0.617881	0.999401	0.0638619	0.162027	-0.432409	0.743093
Q12797 (ASPH)	Post-ETT	0.347746	-0.238341	0.933833	0.244863	0.843953	0.10778	0.35203	-0.227031	0.967946
Q12797 (ASPH)	Case	-0.0628224	-0.372051	0.246407	0.690496	0.962191	0.0295189	-0.0647106	-0.385346	0.24587
Q12797 (ASPH)	Control	-0.261396	-0.580444	0.057652	0.108318	0.999812	0.10672	-0.264647	-0.585123	0.0610813
Q12797 (ASPH)	Interaction	0.198574	-0.245739	0.642887	0.381056	0.926596	0.0463523	0.200007	-0.256696	0.649627
Q12798 (CETN1)	Pre-ETT	-0.0971118	-0.278406	0.0841821	0.293776	0.999401	0.0224067	-0.101727	-0.290042	0.0826142
Q12798 (CETN1)	Post-ETT	-0.0880424	-0.269336	0.0932514	0.341186	0.869013	0.0202649	-0.0919343	-0.275777	0.081918
Q12798 (CETN1)	Case	0.0126901	-0.0119144	0.0372947	0.312073	0.885426	0.00275729	0.0125731	-0.0153597	0.0418818
Q12798 (CETN1)	Control	0.00362075	-0.021765	0.0290065	0.779825	0.999812	0.00196472	0.00346594	-0.025986	0.0330086
Q12798 (CETN1)	Interaction	0.00906939	-0.0262834	0.0444222	0.615099	0.932078	0.00265263	0.00980545	-0.0312225	0.0512482
Q12799 (TCP10L3)	Pre-ETT	0.545714	-0.341892	1.43332	0.228197	0.999401	0.132931	0.57142	-0.275763	1.40944
Q12799 (TCP10L3)	Post-ETT	0.660134	-0.227473	1.54774	0.144931	0.841369	0.204947	0.684553	-0.160602	1.50997
Q12799 (TCP10L3)	Case	0.0291306	-0.0988507	0.157112	0.655511	0.96145	0.00933658	0.0286963	-0.107072	0.168158
Q12799 (TCP10L3)	Control	-0.0852887	-0.217334	0.0467565	0.20553	0.999812	0.0188171	-0.0841143	-0.232161	0.0556121
Q12799 (TCP10L3)	Interaction	0.114419	-0.0694696	0.298308	0.222644	0.926596	0.02231	0.116647	-0.0925646	0.308677
Q12805 (EFEMP1)	Pre-ETT	-0.513112	-1.01345	-0.0127772	0.0444295	0.999401	0.349416	-0.509669	-1.02983	0.00886738
Q12805 (EFEMP1)	Post-ETT	-0.498863	-0.999198	0.00147226	0.050678	0.841369	0.324052	-0.493396	-1.00337	0.0138308
Q12805 (EFEMP1)	Case	-0.143902	-0.472325	0.184521	0.390462	0.903188	0.0412237	-0.142204	-0.481734	0.186252
Q12805 (EFEMP1)	Control	-0.158151	-0.497003	0.1807	0.360312	0.999812	0.0474502	-0.159325	-0.501273	0.184879
Q12805 (EFEMP1)	Interaction	0.0142494	-0.457642	0.486141	0.952806	0.989451	0.0397657	0.0158437	-0.442633	0.479503
Q12830 (BPTF)	Pre-ETT	0.142748	-0.407306	0.692802	0.611003	0.999401	0.0381348	0.130367	-0.416368	0.678818
Q12830 (BPTF)	Post-ETT	0.38281	-0.167244	0.932864	0.172556	0.841369	0.0931331	0.364977	-0.159002	0.905548
Q12830 (BPTF)	Case	0.122176	-0.1628	0.407151	0.40075	0.904554	0.0257582	0.123362	-0.160749	0.411525
Q12830 (BPTF)	Control	-0.117886	-0.411911	0.176138	0.431969	0.999812	0.027189	-0.117904	-0.413161	0.161444
Q12830 (BPTF)	Interaction	0.240062	-0.169403	0.649527	0.250518	0.926596	0.0464135	0.242717	-0.162556	0.643559
Q12836 (ZP4)	Pre-ETT	0.259806	-0.074993	0.594605	0.128274	0.999401	0.090961	0.230543	-0.160003	0.601315
Q12836 (ZP4)	Post-ETT	0.0474097	-0.28739	0.382209	0.781363	0.95765	0.0468898	0.021936	-0.369816	0.386724
Q12836 (ZP4)	Case	-0.107012	-0.274349	0.0603262	0.210065	0.832203	0.0451886	-0.104254	-0.278961	0.0680842
Q12836 (ZP4)	Control	0.105385	-0.0672664	0.278036	0.231562	0.999812	0.039778	0.106364	-0.0737275	0.287042
Q12836 (ZP4)	Interaction	-0.212397	-0.452834	0.0280414	0.083384	0.926596	0.122972	-0.214754	-0.459128	0.0434651
Q12841 (FSTL1)	Pre-ETT	-0.655912	-1.19801	-0.11381	0.0177188	0.999401	0.737555	-0.664361	-1.21393	-0.12554
Q12841 (FSTL1)	Post-ETT	-0.0460397	-0.588142	0.496062	0.867798	0.97369	0.0374848	-0.0503938	-0.597029	0.483852
Q12841 (FSTL1)	Case	0.377496	0.0407219	0.714271	0.0280235	0.808661	0.245897	0.372942	0.0300755	0.708908
Q12841 (FSTL1)	Control	-0.232376	-0.579844	0.115093	0.189939	0.999812	0.0491307	-0.233572	-0.605979	0.116186
Q12841 (FSTL1)	Interaction	0.609872	0.12598	1.09376	0.0135024	0.926596	0.515643	0.608362	0.0988905	1.13483
Q12846 (STX4)	Pre-ETT	0.152064	-0.367524	0.671652	0.566232	0.999401	0.0373392	0.143631	-0.375075	0.669771
Q12846 (STX4)	Post-ETT	-0.0741801	-0.593768	0.445407	0.779616	0.957093	0.0373209	-0.0884006	-0.626895	0.43655
Q12846 (STX4)	Case	0.0702796	-0.268035	0.408594	0.683897	0.961634	0.0234817	0.0734667	-0.277366	0.422637
Q12846 (STX4)	Control	0.296524	-0.0525339	0.645581	0.0959156	0.999812	0.0987134	0.299197	-0.0529096	0.658108
Q12846 (STX4)	Interaction	-0.226244	-0.712349	0.259861	0.361658	0.926596	0.0430424	-0.226289	-0.730925	0.26641
Q12857 (NFIA)	Pre-ETT	-0.0736109	-0.638769	0.491547	0.798505	0.999401	0.0507418	-0.0612191	-0.649913	0.486402
Q12857 (NFIA)	Post-ETT	-0.162967	-0.728125	0.402191	0.571958	0.908394	0.0581463	-0.168608	-0.748877	0.413506
Q12857 (NFIA)	Case	0.132035	-0.379689	0.643759	0.613061	0.95708	0.0507491	0.131908	-0.398236	0.642774
Q12857 (NFIA)	Control	0.221391	-0.306582	0.749365	0.411158	0.999812	0.0673652	0.225567	-0.292786	0.743716
Q12857 (NFIA)	Interaction	-0.0893565	-0.824623	0.64591	0.811731	0.959456	0.0589907	-0.105538	-0.843598	0.632465
Q12860 (CNTN1)	Pre-ETT	-0.250105	-0.714073	0.213862	0.290724	0.999401	0.0822025	-0.244797	-0.704859	0.205476
Q12860 (CNTN1)	Post-ETT	0.130133	-0.333834	0.594101	0.582505	0.910027	0.0538178	0.13255	-0.346067	0.60511
Q12860 (CNTN1)	Case	0.206169	-0.0738082	0.486147	0.148943	0.819654	0.0846109	0.203558	-0.0749243	0.477356
Q12860 (CNTN1)	Control	-0.174069	-0.462937	0.114799	0.237581	0.999812	0.053936	-0.170134	-0.46471	0.114474
Q12860 (CNTN1)	Interaction	0.380238	-0.0220453	0.782522	0.0639459	0.926596	0.244139	0.375338	-0.0229941	0.786877
Q12864 (CDH17)	Pre-ETT	-0.305143	-0.715434	0.105147	0.14493	0.999401	0.167626	-0.309792	-0.698054	0.103517
Q12864 (CDH17)	Post-ETT	-0.20265	-0.612962	0.207663	0.33304	0.869013	0.0737659	-0.203119	-0.613626	0.187068
Q12864 (CDH17)	Case	0.0503158	-0.0118814	0.112513	0.11284	0.811805	0.0241242	0.050744	-0.0162277	0.113174
Q12864 (CDH17)	Control	-0.0521791	-0.116354	0.0119953	0.111023	0.999812	0.0251169	-0.0513296	-0.121477	0.0166497
Q12864 (CDH17)	Interaction	0.102495	0.0131242	0.191866	0.0245898	0.926596	0.098241	0.102867	0.00518013	0.194688
Q12866 (MERTK)	Pre-ETT	-0.457039	-0.947911	0.0338333	0.0680201	0.999401	0.182824	-0.450949	-0.930343	0.0210673
Q12866 (MERTK)	Post-ETT	-0.254839	-0.745711	0.236033	0.308903	0.864272	0.0552495	-0.243786	-0.755345	0.242627
Q12866 (MERTK)	Case	0.0857095	-0.0565018	0.227921	0.237502	0.847213	0.0186844	0.087921	-0.0517328	0.238074
Q12866 (MERTK)	Control	-0.11649	-0.263217	0.0302366	0.119692	0.999812	0.0334833	-0.114386	-0.266381	0.0320698
Q12866 (MERTK)	Interaction	0.2022	-0.00213531	0.406535	0.0524426	0.926596	0.0750454	0.201545	-0.00609892	0.414499
Q12884 (FAP)	Pre-ETT	-0.710362	-1.24753	-0.173192	0.00954508	0.886013	1.45104	-0.706532	-1.21253	-0.164344
Q12884 (FAP)	Post-ETT	-0.648972	-1.18614	-0.111802	0.0178897	0.841333	0.845116	-0.642488	-1.14196	-0.0950581
Q12884 (FAP)	Case	0.0410864	-0.0989279	0.181101	0.565197	0.95053	0.0144858	0.0406859	-0.0979689	0.182056
Q12884 (FAP)	Control	-0.0203042	-0.164764	0.124156	0.78295	0.999812	0.0140335	-0.0174659	-0.172076	0.128165
Q12884 (FAP)	Interaction	0.0613906	-0.139788	0.262569	0.549778	0.926596	0.0192318	0.0606809	-0.150077	0.270654
Q12904 (AIMP1)	Pre-ETT	0.0223146	-0.448741	0.49337	0.926026	0.999401	0.0489357	0.0342256	-0.452316	0.52016
Q12904 (AIMP1)	Post-ETT	0.395882	-0.0751741	0.866938	0.099521	0.841369	0.200023	0.393543	-0.082262	0.897874
Q12904 (AIMP1)	Case	0.251275	-0.0903841	0.592934	0.149453	0.819654	0.0972595	0.253914	-0.0984075	0.59741
Q12904 (AIMP1)	Control	-0.122292	-0.4748	0.230216	0.496536	0.999812	0.0506774	-0.121266	-0.482395	0.264694
Q12904 (AIMP1)	Interaction	0.373567	-0.117343	0.864478	0.135838	0.926596	0.128771	0.371992	-0.159105	0.875809
Q12905 (ILF2)	Pre-ETT	0.441869	-0.399683	1.28342	0.303429	0.999401	0.0983913	0.442079	-0.381254	1.24191
Q12905 (ILF2)	Post-ETT	0.622146	-0.219406	1.4637	0.147346	0.841369	0.194538	0.615677	-0.174082	1.42482
Q12905 (ILF2)	Case	0.0971817	-0.0867662	0.28113	0.300449	0.883177	0.0196176	0.0984241	-0.0943362	0.28898
Q12905 (ILF2)	Control	-0.0830946	-0.272884	0.106694	0.390824	0.999812	0.0180991	-0.0862125	-0.289877	0.114544
Q12905 (ILF2)	Interaction	0.180276	-0.0840279	0.444581	0.181272	0.926596	0.0393339	0.181883	-0.107797	0.46593
Q12906 (ILF3)	Pre-ETT	-0.00156489	-0.428643	0.425513	0.99427	0.999401	0.0268008	-0.010006	-0.462238	0.420615
Q12906 (ILF3)	Post-ETT	-0.00776631	-0.434844	0.419312	0.971568	0.994929	0.0294996	-0.0102104	-0.463514	0.415421
Q12906 (ILF3)	Case	0.126927	-0.160406	0.41426	0.386602	0.902395	0.027964	0.130014	-0.171366	0.421406
Q12906 (ILF3)	Control	0.133128	-0.163329	0.429585	0.378778	0.999812	0.0313248	0.133698	-0.170713	0.436502
Q12906 (ILF3)	Interaction	-0.00620142	-0.419054	0.406651	0.976513	0.996533	0.0245344	-0.00416611	-0.422424	0.400967
Q12907 (LMAN2)	Pre-ETT	0.391681	-0.069845	0.853206	0.0962419	0.999401	0.191546	0.379615	-0.0732216	0.829142
Q12907 (LMAN2)	Post-ETT	0.342802	-0.118724	0.804327	0.145454	0.841369	0.145056	0.355646	-0.120915	0.796125
Q12907 (LMAN2)	Case	0.0251018	-0.203083	0.253287	0.829293	0.986842	0.0241155	0.0223754	-0.203236	0.257231
Q12907 (LMAN2)	Control	0.0739808	-0.16145	0.309411	0.537966	0.999812	0.0300795	0.0750467	-0.167186	0.307939
Q12907 (LMAN2)	Interaction	-0.048879	-0.376744	0.278987	0.770137	0.952624	0.0324799	-0.0450414	-0.3846	0.303242
Q12907 (LMAN2)	Pre-ETT	-0.501161	-1.28822	0.285896	0.212027	0.999401	0.111842	-0.51461	-1.30909	0.316714
Q12907 (LMAN2)	Post-ETT	-0.0772174	-0.864275	0.70984	0.847515	0.969744	0.0576306	-0.0894939	-0.861031	0.713149
Q12907 (LMAN2)	Case	0.46948	-0.0675669	1.00653	0.0866432	0.808661	0.153739	0.465015	-0.0769385	1.009
Q12907 (LMAN2)	Control	0.0455366	-0.508564	0.599637	0.872037	0.999812	0.0389866	0.0507569	-0.520817	0.621799
Q12907 (LMAN2)	Interaction	0.423944	-0.347709	1.1956	0.28157	0.926596	0.0765594	0.419635	-0.36856	1.2227
Q12912 (IRAG2)	Pre-ETT	-0.158944	-0.635733	0.317845	0.513511	0.999401	0.0367351	-0.156179	-0.622824	0.311982
Q12912 (IRAG2)	Post-ETT	-0.0638443	-0.540633	0.412944	0.792976	0.958645	0.0324393	-0.0602321	-0.536742	0.409324
Q12912 (IRAG2)	Case	0.087187	-0.0274562	0.20183	0.136075	0.811805	0.019836	0.0852207	-0.0321828	0.2137
Q12912 (IRAG2)	Control	-0.00791267	-0.126196	0.110371	0.895686	0.999812	0.00808764	-0.00744826	-0.134505	0.118312
Q12912 (IRAG2)	Interaction	0.0950997	-0.0696245	0.259824	0.257828	0.926596	0.017592	0.0956063	-0.0698392	0.268463
Q12912 (IRAG2)	Pre-ETT	-0.194239	-0.587383	0.198905	0.33287	0.999401	0.0914879	-0.206511	-0.584582	0.185183
Q12912 (IRAG2)	Post-ETT	-0.157269	-0.550413	0.235875	0.433015	0.885359	0.0868997	-0.18126	-0.529866	0.195804
Q12912 (IRAG2)	Case	0.0124509	-0.0365531	0.061455	0.618493	0.957369	0.0081358	0.0122082	-0.0392288	0.0661044
Q12912 (IRAG2)	Control	-0.0245188	-0.0750789	0.0260413	0.341872	0.999812	0.0111166	-0.0235963	-0.0794986	0.0303016
Q12912 (IRAG2)	Interaction	0.0369698	-0.0334414	0.107381	0.303437	0.926596	0.0149778	0.0360293	-0.0385116	0.11388
Q12913 (PTPRJ)	Pre-ETT	0.169065	-0.293638	0.631768	0.473903	0.999401	0.067568	0.166633	-0.311958	0.636868
Q12913 (PTPRJ)	Post-ETT	0.32545	-0.137253	0.788153	0.168027	0.841369	0.128766	0.316207	-0.167259	0.799531
Q12913 (PTPRJ)	Case	0.0549378	-0.0933931	0.203269	0.467889	0.927836	0.021266	0.0560161	-0.0970012	0.207832
Q12913 (PTPRJ)	Control	-0.101446	-0.254487	0.0515946	0.193874	0.999812	0.0365662	-0.10056	-0.259578	0.0598581
Q12913 (PTPRJ)	Interaction	0.156384	-0.0567439	0.369512	0.150395	0.926596	0.055591	0.156442	-0.0668077	0.378034
Q12918 (KLRB1)	Pre-ETT	-0.128425	-0.525695	0.268844	0.526344	0.999401	0.0301014	-0.120391	-0.509131	0.267964
Q12918 (KLRB1)	Post-ETT	-0.083901	-0.481171	0.313369	0.678923	0.935046	0.0279423	-0.0824483	-0.456815	0.324527
Q12918 (KLRB1)	Case	0.0781921	0.00682721	0.149557	0.0317562	0.808661	0.0432755	0.0784415	0.00361799	0.151167
Q12918 (KLRB1)	Control	0.0336679	-0.0399631	0.107299	0.370147	0.999812	0.0074281	0.0343823	-0.0436268	0.111348
Q12918 (KLRB1)	Interaction	0.0445242	-0.0580159	0.147064	0.394747	0.926596	0.00826194	0.044592	-0.0645665	0.151887
Q12918 (KLRB1)	Pre-ETT	-0.357881	-0.904372	0.188609	0.199308	0.999401	0.0847651	-0.368885	-0.873502	0.19519
Q12918 (KLRB1)	Post-ETT	-0.119345	-0.665835	0.427146	0.668633	0.933308	0.0399103	-0.116708	-0.656612	0.4265
Q12918 (KLRB1)	Case	0.198993	0.0205638	0.377423	0.0288267	0.808661	0.111027	0.200199	0.00588796	0.390325
Q12918 (KLRB1)	Control	-0.0395431	-0.223638	0.144552	0.67376	0.999812	0.0151642	-0.0404209	-0.231854	0.149631
Q12918 (KLRB1)	Interaction	0.238536	-0.0178387	0.494912	0.0682142	0.926596	0.0768236	0.240672	-0.0195142	0.505001
Q12923 (PTPN13)	Pre-ETT	0.0476317	-0.534825	0.630089	0.87266	0.999401	0.0414179	0.0527292	-0.523062	0.654472
Q12923 (PTPN13)	Post-ETT	0.281226	-0.301231	0.863683	0.343983	0.869013	0.0639381	0.28602	-0.326829	0.893037
Q12923 (PTPN13)	Case	0.214924	0.0127764	0.417072	0.0371747	0.808661	0.109519	0.218616	0.0125724	0.428072
Q12923 (PTPN13)	Control	-0.0186703	-0.227237	0.189896	0.860726	0.999812	0.0144526	-0.0198456	-0.22762	0.191726
Q12923 (PTPN13)	Interaction	0.233594	-0.0568601	0.524049	0.114962	0.926596	0.058542	0.235141	-0.0772338	0.52873
Q12962 (TAF10)	Pre-ETT	-0.00469605	-0.523852	0.51446	0.985855	0.999401	0.0348153	-0.00543153	-0.523635	0.510149
Q12962 (TAF10)	Post-ETT	0.0991932	-0.419963	0.61835	0.708045	0.93918	0.0380235	0.105587	-0.401934	0.609661
Q12962 (TAF10)	Case	0.184133	-0.126353	0.494619	0.245092	0.851384	0.0405348	0.184116	-0.138729	0.484287
Q12962 (TAF10)	Control	0.0802439	-0.240101	0.400589	0.623458	0.999812	0.0242231	0.0807028	-0.252908	0.400013
Q12962 (TAF10)	Interaction	0.103889	-0.34223	0.550009	0.648086	0.934146	0.0294779	0.104929	-0.339364	0.567817
Q12972 (PPP1R8)	Pre-ETT	-0.0969946	-0.647047	0.453058	0.729633	0.999401	0.0368879	-0.091349	-0.645255	0.465814
Q12972 (PPP1R8)	Post-ETT	-0.0567769	-0.60683	0.493276	0.839675	0.968559	0.0377591	-0.0454549	-0.61584	0.501033
Q12972 (PPP1R8)	Case	0.086697	-0.185118	0.358512	0.531878	0.941073	0.0213487	0.0824917	-0.203742	0.376279
Q12972 (PPP1R8)	Control	0.0464793	-0.233967	0.326925	0.745308	0.999812	0.0195539	0.0429458	-0.242867	0.323935
Q12972 (PPP1R8)	Interaction	0.0402176	-0.350337	0.430773	0.840051	0.969268	0.022657	0.0419099	-0.357954	0.447925
Q12979 (ABR)	Pre-ETT	-0.256641	-0.701118	0.187836	0.257768	0.999401	0.0595233	-0.272248	-0.701295	0.176733
Q12979 (ABR)	Post-ETT	-0.410775	-0.855252	0.0337025	0.0700868	0.841369	0.192839	-0.430226	-0.865394	0.01371
Q12979 (ABR)	Case	-0.114422	-0.36268	0.133836	0.366341	0.899492	0.0237429	-0.110352	-0.370324	0.14924
Q12979 (ABR)	Control	0.0397115	-0.216429	0.295852	0.761228	0.999812	0.0172297	0.036648	-0.223027	0.299815
Q12979 (ABR)	Interaction	-0.154134	-0.510841	0.202574	0.397049	0.926596	0.0298418	-0.153786	-0.524048	0.208264
Q12983 (BNIP3)	Pre-ETT	-0.0223424	-0.496467	0.451782	0.926412	0.999401	0.0491298	-0.0199471	-0.476249	0.474954
Q12983 (BNIP3)	Post-ETT	0.0371906	-0.436934	0.511315	0.877814	0.974773	0.0503691	0.0516798	-0.418583	0.523298
Q12983 (BNIP3)	Case	0.10914	-0.16626	0.384539	0.43732	0.92065	0.0407028	0.110143	-0.173131	0.394001
Q12983 (BNIP3)	Control	0.0496067	-0.234538	0.333751	0.732219	0.999812	0.0368734	0.0553091	-0.24507	0.341387
Q12983 (BNIP3)	Interaction	0.0595331	-0.336172	0.455239	0.768091	0.952624	0.0433457	0.0597579	-0.343681	0.477043
Q12988 (HSPB3)	Pre-ETT	0.12519	-0.464342	0.714722	0.677258	0.999401	0.0405438	0.120566	-0.454065	0.701632
Q12988 (HSPB3)	Post-ETT	0.366333	-0.2232	0.955865	0.223257	0.843918	0.0842867	0.374569	-0.218506	0.969362
Q12988 (HSPB3)	Case	0.357798	-0.0645652	0.780161	0.0968439	0.808661	0.100589	0.350334	-0.0870264	0.79184
Q12988 (HSPB3)	Control	0.116655	-0.319118	0.552429	0.599808	0.999812	0.0332601	0.112709	-0.346487	0.565814
Q12988 (HSPB3)	Interaction	0.241142	-0.365725	0.84801	0.436096	0.926596	0.049157	0.246979	-0.368376	0.888428
Q13002 (GRIK2)	Pre-ETT	-0.139327	-0.729722	0.451067	0.6437	0.999401	0.0556772	-0.118487	-0.670441	0.487446
Q13002 (GRIK2)	Post-ETT	0.0376254	-0.552769	0.62802	0.900597	0.978678	0.0594867	0.039118	-0.551336	0.612027
Q13002 (GRIK2)	Case	0.0593601	-0.0681154	0.186836	0.361414	0.898782	0.0184826	0.0586093	-0.067208	0.194456
Q13002 (GRIK2)	Control	-0.117592	-0.249116	0.0139309	0.079711	0.999812	0.0606646	-0.118478	-0.250232	0.0230283
Q13002 (GRIK2)	Interaction	0.176952	-0.00620972	0.360115	0.0582893	0.926596	0.0882878	0.176628	-0.0106181	0.365997
Q13007 (IL24)	Pre-ETT	0.425846	-0.221959	1.07365	0.197601	0.999401	0.124904	0.415292	-0.220931	1.08191
Q13007 (IL24)	Post-ETT	-0.00244675	-0.650252	0.645358	0.994094	0.998104	0.0542258	-0.0148816	-0.632706	0.615999
Q13007 (IL24)	Case	-0.43256	-0.789255	-0.0758647	0.0174624	0.808661	0.518087	-0.430196	-0.794934	-0.0679772
Q13007 (IL24)	Control	-0.00426681	-0.372288	0.363755	0.981871	0.999812	0.0297529	-0.0100545	-0.3678	0.361031
Q13007 (IL24)	Interaction	-0.428293	-0.940808	0.0842216	0.101446	0.926596	0.174607	-0.418165	-0.93416	0.089204
Q13009 (TIAM1)	Pre-ETT	0.0877566	-0.599672	0.775185	0.802427	0.999401	0.0458173	0.0994261	-0.576852	0.801909
Q13009 (TIAM1)	Post-ETT	0.144171	-0.543257	0.8316	0.681033	0.935319	0.050934	0.148154	-0.560232	0.823429
Q13009 (TIAM1)	Case	-0.0754571	-0.259613	0.108699	0.421924	0.913671	0.0169274	-0.0754324	-0.266975	0.1175
Q13009 (TIAM1)	Control	-0.131872	-0.321875	0.0581317	0.173731	0.999812	0.0293169	-0.132102	-0.329366	0.0628192
Q13009 (TIAM1)	Interaction	0.0564147	-0.208188	0.321018	0.676039	0.936028	0.0170521	0.0574244	-0.222162	0.329603
Q13017 (ARHGAP5)	Pre-ETT	-0.0925902	-0.63128	0.4461	0.736208	0.999401	0.0369684	-0.117908	-0.643545	0.4252
Q13017 (ARHGAP5)	Post-ETT	-0.353928	-0.892618	0.184762	0.197841	0.841369	0.0972374	-0.384458	-0.940979	0.183284
Q13017 (ARHGAP5)	Case	-0.104961	-0.430234	0.220312	0.527092	0.941073	0.0254485	-0.104648	-0.446395	0.228105
Q13017 (ARHGAP5)	Control	0.156377	-0.179225	0.491979	0.361103	0.999812	0.0326823	0.156772	-0.179189	0.495396
Q13017 (ARHGAP5)	Interaction	-0.261338	-0.728704	0.206028	0.273098	0.926596	0.0514557	-0.264269	-0.745081	0.234639
Q13018 (PLA2R1)	Pre-ETT	-0.258315	-0.732243	0.215613	0.285394	0.999401	0.0823984	-0.260184	-0.74187	0.220141
Q13018 (PLA2R1)	Post-ETT	-0.0419016	-0.51583	0.432027	0.862426	0.97369	0.049868	-0.0381809	-0.528227	0.438336
Q13018 (PLA2R1)	Case	0.0873317	-0.105321	0.279984	0.374285	0.899492	0.0288415	0.0882507	-0.115771	0.282538
Q13018 (PLA2R1)	Control	-0.129082	-0.327851	0.0696884	0.203087	0.999812	0.0439737	-0.130162	-0.325703	0.0720843
Q13018 (PLA2R1)	Interaction	0.216413	-0.0603979	0.493224	0.125444	0.926596	0.0727217	0.220072	-0.0565807	0.498719
Q13043 (STK4)	Pre-ETT	-0.305392	-0.779783	0.169	0.207044	0.999401	0.0909796	-0.296633	-0.785524	0.227921
Q13043 (STK4)	Post-ETT	-0.423011	-0.897402	0.0513802	0.0805186	0.841369	0.223258	-0.403077	-0.92453	0.0941943
Q13043 (STK4)	Case	-0.131722	-0.390665	0.127221	0.318758	0.888392	0.0403075	-0.127	-0.389019	0.133764
Q13043 (STK4)	Control	-0.0141023	-0.281268	0.253063	0.917601	0.999812	0.0252076	-0.0116903	-0.291154	0.256191
Q13043 (STK4)	Interaction	-0.117619	-0.48968	0.254441	0.535519	0.926596	0.038377	-0.118076	-0.515882	0.260952
Q13045 (FLII)	Pre-ETT	0.187932	-0.315446	0.69131	0.464329	0.999401	0.0360432	0.171009	-0.344358	0.674505
Q13045 (FLII)	Post-ETT	-0.196605	-0.699982	0.306773	0.443971	0.885467	0.0496154	-0.218647	-0.71037	0.320171
Q13045 (FLII)	Case	-0.037558	-0.336715	0.261599	0.805631	0.983093	0.0204501	-0.0364856	-0.340925	0.271331
Q13045 (FLII)	Control	0.346979	0.0383228	0.655635	0.0275727	0.999812	0.236564	0.348788	0.0275581	0.667938
Q13045 (FLII)	Interaction	-0.384537	-0.814378	0.0453041	0.0795353	0.926596	0.109615	-0.383676	-0.817669	0.058356
Q13046 (PSG7)	Pre-ETT	-0.164045	-0.545469	0.217379	0.399256	0.999401	0.0765161	-0.161818	-0.533188	0.214124
Q13046 (PSG7)	Post-ETT	-0.216287	-0.597711	0.165137	0.266396	0.851945	0.102588	-0.22388	-0.610389	0.160742
Q13046 (PSG7)	Case	-0.0371271	-0.0870664	0.0128121	0.145081	0.817991	0.0178955	-0.0364211	-0.0886705	0.0158088
Q13046 (PSG7)	Control	0.0151154	-0.0364096	0.0666404	0.565308	0.999812	0.00937366	0.0139484	-0.0396521	0.0697749
Q13046 (PSG7)	Interaction	-0.0522425	-0.123997	0.0195123	0.153583	0.926596	0.0245042	-0.05267	-0.127005	0.0237204
Q13057 (COASY)	Pre-ETT	0.455734	-0.0774316	0.9889	0.0938717	0.999401	0.182101	0.454944	-0.115351	1.00694
Q13057 (COASY)	Post-ETT	0.356592	-0.176574	0.889757	0.189904	0.841369	0.117356	0.359654	-0.19041	0.911565
Q13057 (COASY)	Case	0.166738	-0.327353	0.66083	0.508344	0.938721	0.0568417	0.170138	-0.330792	0.664656
Q13057 (COASY)	Control	0.265881	-0.2439	0.775662	0.306669	0.999812	0.0755238	0.268914	-0.221962	0.792339
Q13057 (COASY)	Interaction	-0.0991426	-0.809075	0.610789	0.784307	0.954943	0.0579548	-0.107781	-0.85905	0.580881
Q13066 (GAGE2B)	Pre-ETT	0.267568	-0.211375	0.74651	0.273534	0.999401	0.0940684	0.2642	-0.235892	0.752466
Q13066 (GAGE2B)	Post-ETT	0.264178	-0.214764	0.743121	0.279657	0.852853	0.0909757	0.266176	-0.21763	0.745667
Q13066 (GAGE2B)	Case	0.0411652	-0.212176	0.294507	0.750127	0.975123	0.0279222	0.045445	-0.212577	0.289013
Q13066 (GAGE2B)	Control	0.0445547	-0.216831	0.305941	0.738314	0.999812	0.0273924	0.0419475	-0.223779	0.317761
Q13066 (GAGE2B)	Interaction	-0.00338951	-0.367401	0.360622	0.985439	0.997752	0.033476	-0.00635874	-0.364131	0.375067
Q13077 (TRAF1)	Pre-ETT	-0.0308823	-0.524742	0.462977	0.902454	0.999401	0.0511219	-0.0358959	-0.518684	0.470244
Q13077 (TRAF1)	Post-ETT	0.0658826	-0.427977	0.559742	0.793733	0.958645	0.0538431	0.0666002	-0.440507	0.563053
Q13077 (TRAF1)	Case	0.209572	-0.0798556	0.498999	0.155843	0.819654	0.0809144	0.212185	-0.0773069	0.506516
Q13077 (TRAF1)	Control	0.112807	-0.185811	0.411425	0.459055	0.999812	0.038755	0.113846	-0.194468	0.425298
Q13077 (TRAF1)	Interaction	0.0967648	-0.319097	0.512626	0.648351	0.934146	0.0441453	0.0939226	-0.326201	0.514372
Q13084 (MRPL28)	Pre-ETT	-0.034814	-0.432846	0.363218	0.863887	0.999401	0.0258379	-0.03274	-0.416992	0.355167
Q13084 (MRPL28)	Post-ETT	-0.0624041	-0.460436	0.335628	0.758626	0.949482	0.0263428	-0.0553689	-0.445268	0.344905
Q13084 (MRPL28)	Case	-0.0090647	-0.0647544	0.046625	0.749706	0.975123	0.00404031	-0.00906395	-0.0707092	0.0498521
Q13084 (MRPL28)	Control	0.0185254	-0.0389327	0.0759835	0.527436	0.999812	0.00480758	0.0180533	-0.0445127	0.0797734
Q13084 (MRPL28)	Interaction	-0.0275901	-0.107607	0.0524272	0.499168	0.926596	0.0060407	-0.0264039	-0.11461	0.0619092
Q13093 (PLA2G7)	Pre-ETT	0.0861525	-0.434747	0.607052	0.745815	0.999401	0.0533145	0.0941623	-0.395975	0.572382
Q13093 (PLA2G7)	Post-ETT	0.178378	-0.342522	0.699277	0.50211	0.891781	0.0601839	0.174215	-0.332681	0.675325
Q13093 (PLA2G7)	Case	0.0706765	-0.0485241	0.189877	0.245194	0.851384	0.0217978	0.0719221	-0.0534329	0.194897
Q13093 (PLA2G7)	Control	-0.0215486	-0.144534	0.101437	0.73129	0.999812	0.0138598	-0.0197594	-0.154663	0.112924
Q13093 (PLA2G7)	Interaction	0.0922251	-0.0790474	0.263498	0.291251	0.926596	0.025797	0.0930306	-0.0952041	0.279538
Q13107 (USP4)	Pre-ETT	0.128585	-0.481693	0.738864	0.679633	0.999401	0.0420959	0.106651	-0.500847	0.729208
Q13107 (USP4)	Post-ETT	-0.215608	-0.825886	0.394671	0.488659	0.888049	0.0530683	-0.224359	-0.841969	0.414078
Q13107 (USP4)	Case	-0.00776252	-0.446229	0.430704	0.97232	0.996397	0.0299914	-0.00890067	-0.451474	0.434841
Q13107 (USP4)	Control	0.336431	-0.115959	0.78882	0.144957	0.999812	0.0794048	0.331194	-0.140483	0.776297
Q13107 (USP4)	Interaction	-0.344193	-0.9742	0.285814	0.284263	0.926596	0.06165	-0.32887	-0.970483	0.32918
Q13115 (DUSP4)	Pre-ETT	0.43036	-0.328187	1.18891	0.266146	0.999401	0.096816	0.413372	-0.356992	1.17353
Q13115 (DUSP4)	Post-ETT	0.661013	-0.0975336	1.41956	0.0876451	0.841369	0.259286	0.655349	-0.0963711	1.41067
Q13115 (DUSP4)	Case	0.0834912	-0.12726	0.294242	0.437478	0.92065	0.0191485	0.0822646	-0.133252	0.290882
Q13115 (DUSP4)	Control	-0.147162	-0.364605	0.0702812	0.184683	0.999812	0.0365248	-0.149772	-0.378655	0.0780356
Q13115 (DUSP4)	Interaction	0.230653	-0.0721628	0.533469	0.135465	0.926596	0.0572833	0.233801	-0.0862383	0.548186
Q13123 (IK)	Pre-ETT	-0.0798488	-0.578737	0.41904	0.75375	0.999401	0.0582207	-0.0707512	-0.600347	0.426758
Q13123 (IK)	Post-ETT	-0.0371683	-0.536057	0.46172	0.883904	0.975656	0.0571406	-0.0442902	-0.521737	0.440152
Q13123 (IK)	Case	0.0507883	-0.119332	0.220909	0.558458	0.948431	0.0224224	0.0486685	-0.123727	0.23239
Q13123 (IK)	Control	0.00810784	-0.167415	0.18363	0.927861	0.999812	0.0207286	0.006912	-0.180176	0.188009
Q13123 (IK)	Interaction	0.0426804	-0.201756	0.287117	0.732182	0.945233	0.0247498	0.0457599	-0.20533	0.312646
Q13126 (MTAP)	Pre-ETT	0.970988	0.0841835	1.85779	0.0318713	0.999401	0.568949	0.963712	0.0859648	1.84753
Q13126 (MTAP)	Post-ETT	0.991022	0.104217	1.87783	0.0285026	0.841369	0.621797	1.00018	0.104907	1.88232
Q13126 (MTAP)	Case	0.130243	-0.142647	0.403134	0.349563	0.89442	0.0256554	0.131374	-0.152625	0.394512
Q13126 (MTAP)	Control	0.11021	-0.171346	0.391766	0.442968	0.999812	0.0219369	0.109339	-0.167237	0.395113
Q13126 (MTAP)	Interaction	0.0200333	-0.372068	0.412134	0.920234	0.9826	0.0194444	0.0141985	-0.392929	0.410968
Q13131|Q9Y478|P54619 (PRKAG1|PRKAB1|PRKAA1)	Pre-ETT	-0.0481383	-0.479474	0.383198	0.826854	0.999401	0.0524976	-0.0428523	-0.484401	0.401944
Q13131|Q9Y478|P54619 (PRKAG1|PRKAB1|PRKAA1)	Post-ETT	-0.112261	-0.543597	0.319075	0.609976	0.919933	0.0575298	-0.116263	-0.525491	0.33409
Q13131|Q9Y478|P54619 (PRKAG1|PRKAB1|PRKAA1)	Case	-0.0648325	-0.208459	0.0787945	0.376309	0.900096	0.0304584	-0.0665517	-0.206418	0.0868231
Q13131|Q9Y478|P54619 (PRKAG1|PRKAB1|PRKAA1)	Control	-0.000709564	-0.148897	0.147478	0.992512	0.999812	0.020386	-0.00169178	-0.15683	0.150212
Q13131|Q9Y478|P54619 (PRKAG1|PRKAB1|PRKAA1)	Interaction	-0.0641229	-0.270492	0.142246	0.542525	0.926596	0.0266281	-0.0630593	-0.278759	0.149505
Q13136 (PPFIA1)	Pre-ETT	-0.0342654	-0.544619	0.476088	0.895306	0.999401	0.0340267	-0.0494589	-0.542691	0.447344
Q13136 (PPFIA1)	Post-ETT	-0.376977	-0.88733	0.133376	0.147689	0.841369	0.109259	-0.386899	-0.906956	0.117494
Q13136 (PPFIA1)	Case	-0.00329936	-0.287625	0.281027	0.981855	0.99821	0.0193268	-0.00467694	-0.299361	0.291486
Q13136 (PPFIA1)	Control	0.339412	0.0460576	0.632767	0.0233484	0.999812	0.251309	0.336056	0.0434288	0.625954
Q13136 (PPFIA1)	Interaction	-0.342712	-0.751243	0.0658203	0.100138	0.926596	0.0995301	-0.336833	-0.744674	0.0687134
Q13137 (CALCOCO2)	Pre-ETT	-0.272728	-0.799303	0.253847	0.310049	0.999401	0.0555018	-0.263865	-0.813256	0.25795
Q13137 (CALCOCO2)	Post-ETT	-0.0700122	-0.596587	0.456563	0.794407	0.958645	0.0359194	-0.0615344	-0.596557	0.439961
Q13137 (CALCOCO2)	Case	0.106316	-0.189133	0.401766	0.480633	0.931286	0.0251982	0.106158	-0.198414	0.410092
Q13137 (CALCOCO2)	Control	-0.0963994	-0.401231	0.208432	0.535379	0.999812	0.0244417	-0.0927907	-0.39633	0.22414
Q13137 (CALCOCO2)	Interaction	0.202716	-0.221799	0.62723	0.34931	0.926596	0.0382865	0.198259	-0.227742	0.636766
Q13145 (BAMBI)	Pre-ETT	-0.232971	-0.644726	0.178783	0.267451	0.999401	0.0519972	-0.2373	-0.641076	0.172641
Q13145 (BAMBI)	Post-ETT	-0.316276	-0.72803	0.0954782	0.1322	0.841369	0.0869701	-0.318599	-0.742766	0.0955709
Q13145 (BAMBI)	Case	-0.0490318	-0.172176	0.0741127	0.435162	0.920355	0.0112826	-0.0504163	-0.179548	0.0798236
Q13145 (BAMBI)	Control	0.0342729	-0.0927819	0.161328	0.597015	0.999812	0.00983482	0.0353477	-0.097706	0.166006
Q13145 (BAMBI)	Interaction	-0.0833046	-0.260244	0.0936345	0.356127	0.926596	0.0158794	-0.0824969	-0.264537	0.0957209
Q13145 (BAMBI)	Pre-ETT	-0.0606218	-0.59611	0.474866	0.824404	0.999401	0.0523858	-0.0549008	-0.613496	0.457684
Q13145 (BAMBI)	Post-ETT	0.172799	-0.362689	0.708287	0.527081	0.89766	0.0668816	0.181153	-0.387311	0.71969
Q13145 (BAMBI)	Case	0.342765	-0.0311673	0.716698	0.072399	0.808661	0.185401	0.342577	-0.0457261	0.739511
Q13145 (BAMBI)	Control	0.109345	-0.276462	0.495151	0.578559	0.999812	0.0456135	0.114929	-0.277873	0.520522
Q13145 (BAMBI)	Interaction	0.233421	-0.303862	0.770703	0.394492	0.926596	0.0664293	0.222562	-0.328179	0.790542
Q13145 (BAMBI)	Pre-ETT	0.0654244	-0.535019	0.665868	0.830892	0.999401	0.0514374	0.0743276	-0.554822	0.660012
Q13145 (BAMBI)	Post-ETT	0.108142	-0.492301	0.708585	0.724091	0.943279	0.0531761	0.110256	-0.50095	0.708967
Q13145 (BAMBI)	Case	-0.15292	-0.507585	0.201744	0.398069	0.904554	0.0445241	-0.154623	-0.516033	0.207739
Q13145 (BAMBI)	Control	-0.195638	-0.561565	0.170289	0.294699	0.999812	0.0575082	-0.196514	-0.577527	0.182222
Q13145 (BAMBI)	Interaction	0.0427176	-0.46688	0.552315	0.869498	0.973419	0.0406339	0.0529533	-0.461654	0.571361
Q13148 (TARDBP)	Pre-ETT	0.13005	-0.497339	0.757439	0.68454	0.999401	0.0428833	0.129851	-0.536208	0.768464
Q13148 (TARDBP)	Post-ETT	-0.0410136	-0.668403	0.586375	0.898049	0.977738	0.0441284	-0.0302127	-0.662554	0.621082
Q13148 (TARDBP)	Case	0.0681496	-0.219392	0.355691	0.64227	0.959391	0.0212168	0.0682348	-0.223266	0.359363
Q13148 (TARDBP)	Control	0.239213	-0.057459	0.535885	0.114024	0.999812	0.0621677	0.237835	-0.0686045	0.553202
Q13148 (TARDBP)	Interaction	-0.171064	-0.584216	0.242088	0.417071	0.926596	0.0343765	-0.174553	-0.602979	0.270686
Q13158 (FADD)	Pre-ETT	0.191046	-0.357606	0.739698	0.494937	0.999401	0.0677208	0.20261	-0.358667	0.741585
Q13158 (FADD)	Post-ETT	0.500613	-0.0480395	1.04927	0.0737194	0.841369	0.255672	0.507174	-0.0383967	1.06887
Q13158 (FADD)	Case	0.279353	0.0647581	0.493948	0.0107285	0.808661	0.481811	0.28272	0.0634487	0.501387
Q13158 (FADD)	Control	-0.0302141	-0.251623	0.191195	0.789113	0.999812	0.0206312	-0.02934	-0.258499	0.190222
Q13158 (FADD)	Interaction	0.309567	0.00122802	0.617906	0.0490945	0.926596	0.169875	0.307415	0.00201686	0.619057
Q13162 (PRDX4)	Pre-ETT	-0.016673	-0.382216	0.34887	0.928767	0.999401	0.0535659	-0.0178539	-0.363085	0.330544
Q13162 (PRDX4)	Post-ETT	-0.0244864	-0.39003	0.341057	0.895546	0.9777	0.0488348	-0.0117416	-0.374169	0.337036
Q13162 (PRDX4)	Case	-0.00777524	-0.0666197	0.0510692	0.795655	0.979946	0.0089974	-0.00669498	-0.0721723	0.0589713
Q13162 (PRDX4)	Control	3.81538e-05	-0.0606748	0.0607511	0.999017	0.999812	0.00900114	-0.000864733	-0.0636983	0.0624523
Q13162 (PRDX4)	Interaction	-0.00781339	-0.0923636	0.0767368	0.856271	0.972452	0.0122077	-0.00708381	-0.0920594	0.0795233
Q13185 (CBX3)	Pre-ETT	-0.0354072	-0.568777	0.497963	0.896479	0.999401	0.0348079	-0.0220547	-0.583619	0.514195
Q13185 (CBX3)	Post-ETT	-0.093052	-0.626422	0.440318	0.732399	0.94392	0.0364825	-0.0907049	-0.639296	0.465052
Q13185 (CBX3)	Case	0.0215263	-0.164837	0.207889	0.820898	0.986358	0.0127495	0.020862	-0.173747	0.218367
Q13185 (CBX3)	Control	0.0791711	-0.11311	0.271452	0.419661	0.999812	0.018043	0.0795156	-0.116794	0.274763
Q13185 (CBX3)	Interaction	-0.0576448	-0.325419	0.210129	0.673077	0.936028	0.0169932	-0.0591523	-0.334371	0.208453
Q13188 (STK3)	Pre-ETT	0.28303	-0.212492	0.778552	0.262933	0.999401	0.0617756	0.278591	-0.227974	0.776962
Q13188 (STK3)	Post-ETT	0.195324	-0.300198	0.690846	0.439774	0.885467	0.0423812	0.191046	-0.319249	0.7118
Q13188 (STK3)	Case	-0.238735	-0.628429	0.15096	0.229863	0.839576	0.0483442	-0.23509	-0.628041	0.161226
Q13188 (STK3)	Control	-0.151028	-0.553097	0.251041	0.461599	0.999812	0.0355518	-0.152543	-0.559973	0.271539
Q13188 (STK3)	Interaction	-0.0877065	-0.647636	0.472223	0.758839	0.951998	0.0333322	-0.087428	-0.648678	0.471035
Q13203 (MYBPH)	Pre-ETT	0.00388489	-0.577278	0.585048	0.989547	0.999401	0.0512658	0.00723284	-0.543462	0.600272
Q13203 (MYBPH)	Post-ETT	0.197515	-0.383648	0.778678	0.505337	0.893555	0.0733432	0.215639	-0.382099	0.794387
Q13203 (MYBPH)	Case	0.117563	-0.107963	0.343088	0.306924	0.884962	0.0371289	0.113362	-0.108284	0.34735
Q13203 (MYBPH)	Control	-0.0760674	-0.308754	0.156619	0.521698	0.999812	0.0267112	-0.0743017	-0.320177	0.163733
Q13203 (MYBPH)	Interaction	0.19363	-0.130414	0.517675	0.241534	0.926596	0.0595443	0.19401	-0.146418	0.522067
Q13214 (SEMA3B)	Pre-ETT	-0.282795	-0.780583	0.214994	0.265511	0.999401	0.0989918	-0.285658	-0.802525	0.213371
Q13214 (SEMA3B)	Post-ETT	-0.279984	-0.777772	0.217804	0.27029	0.852251	0.104912	-0.285168	-0.789897	0.229054
Q13214 (SEMA3B)	Case	-0.09531	-0.382105	0.191485	0.51482	0.940933	0.0383932	-0.0953798	-0.389476	0.204372
Q13214 (SEMA3B)	Control	-0.0981204	-0.394022	0.197781	0.515743	0.999812	0.041114	-0.102024	-0.399354	0.200906
Q13214 (SEMA3B)	Interaction	0.00281044	-0.409268	0.414889	0.989335	0.997768	0.0373904	0.00762076	-0.418967	0.427119
Q13219 (PAPPA)	Pre-ETT	-0.329958	-0.901392	0.241475	0.257749	0.999401	0.0965336	-0.327032	-0.905877	0.238139
Q13219 (PAPPA)	Post-ETT	-0.259043	-0.830477	0.31239	0.374275	0.873244	0.0889312	-0.271619	-0.848908	0.28114
Q13219 (PAPPA)	Case	0.028373	-0.0766838	0.13343	0.596575	0.954428	0.0126252	0.0278039	-0.0876776	0.138235
Q13219 (PAPPA)	Control	-0.0425422	-0.150935	0.0658506	0.441745	0.999812	0.0143603	-0.0429114	-0.151426	0.0728556
Q13219 (PAPPA)	Interaction	0.0709151	-0.0800349	0.221865	0.357168	0.926596	0.0217824	0.0719108	-0.0902199	0.227527
Q13228 (SELENBP1)	Pre-ETT	0.04676	-0.62425	0.71777	0.891361	0.999401	0.0559813	0.0594869	-0.644357	0.726686
Q13228 (SELENBP1)	Post-ETT	0.0526966	-0.618313	0.723706	0.877671	0.974773	0.0602102	0.0658761	-0.59532	0.701962
Q13228 (SELENBP1)	Case	0.038811	-0.107438	0.18506	0.602975	0.954428	0.0153526	0.0390262	-0.119651	0.194579
Q13228 (SELENBP1)	Control	0.0328744	-0.118019	0.183768	0.669373	0.999812	0.0150318	0.0315726	-0.13206	0.198725
Q13228 (SELENBP1)	Interaction	0.00593664	-0.204201	0.216074	0.955843	0.990523	0.0173678	0.00740816	-0.215761	0.233932
Q13231 (CHIT1)	Pre-ETT	-0.0622014	-0.612838	0.488435	0.824779	0.999401	0.0367639	-0.0589948	-0.610785	0.485775
Q13231 (CHIT1)	Post-ETT	0.143597	-0.40704	0.694233	0.609263	0.919656	0.0414591	0.139738	-0.397663	0.691508
Q13231 (CHIT1)	Case	0.168541	-0.00568449	0.342767	0.0579579	0.808661	0.0762015	0.16904	-0.0156246	0.34605
Q13231 (CHIT1)	Control	-0.0372566	-0.217015	0.142502	0.68458	0.999812	0.013036	-0.0350747	-0.223128	0.153186
Q13231 (CHIT1)	Interaction	0.205798	-0.0445372	0.456133	0.107122	0.926596	0.0508756	0.20401	-0.0581719	0.467422
Q13231 (CHIT1)	Pre-ETT	0.129337	-0.372834	0.631509	0.613698	0.999401	0.0532174	0.127389	-0.384896	0.62732
Q13231 (CHIT1)	Post-ETT	0.118959	-0.383212	0.62113	0.642437	0.929206	0.0508505	0.105949	-0.374684	0.609142
Q13231 (CHIT1)	Case	-0.0251723	-0.16516	0.114816	0.724512	0.969122	0.0150233	-0.0256913	-0.177042	0.116719
Q13231 (CHIT1)	Control	-0.0147937	-0.159227	0.12964	0.840893	0.999812	0.014514	-0.0161696	-0.164052	0.142904
Q13231 (CHIT1)	Interaction	-0.0103785	-0.211519	0.190762	0.919447	0.9826	0.0163246	-0.0109776	-0.219832	0.202488
Q13247 (SRSF6)	Pre-ETT	0.281892	-0.414315	0.978099	0.427438	0.999401	0.0688045	0.308575	-0.407349	0.98641
Q13247 (SRSF6)	Post-ETT	0.306056	-0.390151	1.00226	0.388902	0.875583	0.0675158	0.301377	-0.381989	0.981094
Q13247 (SRSF6)	Case	-0.186797	-0.438536	0.0649426	0.145852	0.817991	0.0457228	-0.183907	-0.444329	0.070961
Q13247 (SRSF6)	Control	-0.210961	-0.470694	0.0487721	0.111401	0.999812	0.0523704	-0.207236	-0.470886	0.0568664
Q13247 (SRSF6)	Interaction	0.0241641	-0.337545	0.385874	0.895826	0.977634	0.0197965	0.0174376	-0.350356	0.390553
Q13253 (NOG)	Pre-ETT	-0.317874	-0.814287	0.178538	0.209461	0.999401	0.116408	-0.311724	-0.806154	0.157411
Q13253 (NOG)	Post-ETT	-0.289159	-0.785572	0.207253	0.253589	0.846039	0.0979106	-0.276784	-0.794119	0.201982
Q13253 (NOG)	Case	0.017944	-0.0799728	0.115861	0.719461	0.96776	0.0106913	0.0182748	-0.0846668	0.121574
Q13253 (NOG)	Control	-0.010771	-0.111797	0.0902551	0.834476	0.999812	0.0116054	-0.00987949	-0.120549	0.0960441
Q13253 (NOG)	Interaction	0.0287151	-0.111976	0.169406	0.689135	0.936503	0.016374	0.0304338	-0.125425	0.176224
Q13253 (NOG)	Pre-ETT	-0.192337	-0.62496	0.240286	0.383553	0.999401	0.0749313	-0.19044	-0.639346	0.264177
Q13253 (NOG)	Post-ETT	-0.207198	-0.639821	0.225425	0.347889	0.869013	0.078706	-0.205114	-0.644989	0.234613
Q13253 (NOG)	Case	-0.00754882	-0.101063	0.0859654	0.874287	0.992168	0.0111254	-0.00909002	-0.104216	0.0890389
Q13253 (NOG)	Control	0.00731154	-0.0891722	0.103795	0.881927	0.999812	0.0122789	0.00750678	-0.091387	0.112585
Q13253 (NOG)	Interaction	-0.0148604	-0.149226	0.119505	0.828391	0.965974	0.0137573	-0.0125364	-0.153328	0.123216
Q13257 (MAD2L1)	Pre-ETT	0.0738929	-0.401661	0.549447	0.760713	0.999401	0.030645	0.0716622	-0.381695	0.506872
Q13257 (MAD2L1)	Post-ETT	0.141744	-0.333809	0.617298	0.559092	0.90721	0.0389587	0.153758	-0.306584	0.602398
Q13257 (MAD2L1)	Case	0.0735852	0.00625022	0.14092	0.0322021	0.808661	0.0390183	0.0738298	0.00165418	0.147847
Q13257 (MAD2L1)	Control	0.00573377	-0.0637394	0.0752069	0.871495	0.999812	0.00501944	0.00703561	-0.068261	0.0834109
Q13257 (MAD2L1)	Interaction	0.0678515	-0.0288983	0.164601	0.169274	0.926596	0.0137969	0.0668815	-0.0375084	0.170882
Q13261 (IL15RA)	Pre-ETT	-0.27706	-0.858757	0.304637	0.35055	0.999401	0.0550427	-0.275012	-0.867815	0.30387
Q13261 (IL15RA)	Post-ETT	-0.0512613	-0.632958	0.530436	0.862872	0.97369	0.0399609	-0.042845	-0.639731	0.514027
Q13261 (IL15RA)	Case	0.0884344	-0.11742	0.294289	0.399791	0.904554	0.0196747	0.0882179	-0.119462	0.295586
Q13261 (IL15RA)	Control	-0.137364	-0.349755	0.075027	0.204938	0.999812	0.0302095	-0.132742	-0.361948	0.0768704
Q13261 (IL15RA)	Interaction	0.225798	-0.0699819	0.521579	0.134592	0.926596	0.0552874	0.218553	-0.0760493	0.531577
Q13261 (IL15RA)	Pre-ETT	0.479326	-0.808099	1.76675	0.465561	0.999401	0.0720061	0.457635	-0.795697	1.65902
Q13261 (IL15RA)	Post-ETT	0.536409	-0.751017	1.82383	0.414144	0.880428	0.0754824	0.546551	-0.694247	1.85125
Q13261 (IL15RA)	Case	0.197335	-0.0877736	0.482443	0.174918	0.826931	0.0277292	0.196544	-0.0989407	0.49919
Q13261 (IL15RA)	Control	0.140252	-0.15391	0.434413	0.350056	0.999812	0.020004	0.140886	-0.176706	0.450377
Q13261 (IL15RA)	Interaction	0.0570828	-0.352573	0.466738	0.78477	0.954943	0.0165662	0.0607283	-0.355695	0.505442
Q13263 (TRIM28)	Pre-ETT	0.16937	-0.30604	0.644779	0.485016	0.999401	0.0649865	0.163421	-0.306556	0.629808
Q13263 (TRIM28)	Post-ETT	0.12399	-0.35142	0.5994	0.60923	0.919656	0.0561135	0.122684	-0.354548	0.581053
Q13263 (TRIM28)	Case	-0.0598216	-0.185283	0.0656398	0.350028	0.89442	0.0235388	-0.0611279	-0.19458	0.071224
Q13263 (TRIM28)	Control	-0.0144422	-0.143887	0.115003	0.826905	0.999812	0.0155815	-0.0139113	-0.154184	0.123492
Q13263 (TRIM28)	Interaction	-0.0453794	-0.225648	0.134889	0.621739	0.93301	0.0198695	-0.0452765	-0.232753	0.138617
Q13277 (STX3)	Pre-ETT	0.575208	-0.160188	1.3106	0.125267	0.999401	0.156568	0.552462	-0.141337	1.29629
Q13277 (STX3)	Post-ETT	0.66869	-0.0667055	1.40409	0.0747196	0.841369	0.363064	0.666096	-0.0342781	1.37167
Q13277 (STX3)	Case	0.0391568	-0.121631	0.199945	0.633141	0.958059	0.014389	0.0373886	-0.130235	0.203892
Q13277 (STX3)	Control	-0.0543256	-0.220219	0.111568	0.520981	0.999812	0.0161827	-0.0550499	-0.223176	0.123692
Q13277 (STX3)	Interaction	0.0934824	-0.137545	0.32451	0.427734	0.926596	0.0225562	0.0941956	-0.15316	0.330159
Q13283 (G3BP1)	Pre-ETT	-0.0482274	-0.590706	0.494251	0.861673	0.999401	0.0352838	-0.0509006	-0.609913	0.501841
Q13283 (G3BP1)	Post-ETT	-0.344461	-0.88694	0.198017	0.213304	0.841369	0.0729471	-0.344831	-0.915908	0.189171
Q13283 (G3BP1)	Case	-0.144842	-0.631709	0.342026	0.559837	0.94904	0.0372954	-0.147847	-0.635058	0.349456
Q13283 (G3BP1)	Control	0.151392	-0.350935	0.653719	0.554724	0.999812	0.0419305	0.152379	-0.350487	0.652758
Q13283 (G3BP1)	Interaction	-0.296234	-0.995786	0.403318	0.406555	0.926596	0.0581759	-0.295934	-1.01424	0.41783
Q13287 (NMI)	Pre-ETT	-0.10846	-0.63031	0.413389	0.683746	0.999401	0.0385557	-0.130899	-0.6429	0.419073
Q13287 (NMI)	Post-ETT	-0.298944	-0.820794	0.222905	0.261532	0.851342	0.0731959	-0.306226	-0.829043	0.238915
Q13287 (NMI)	Case	-0.131105	-0.487721	0.225511	0.471184	0.927836	0.0315142	-0.139518	-0.508243	0.226089
Q13287 (NMI)	Control	0.059379	-0.308561	0.427319	0.751772	0.999812	0.0257758	0.0593021	-0.314197	0.437441
Q13287 (NMI)	Interaction	-0.190484	-0.702885	0.321917	0.466239	0.926596	0.039036	-0.186544	-0.726568	0.325588
Q13291 (SLAMF1)	Pre-ETT	-0.136763	-0.639462	0.365936	0.59388	0.999401	0.056421	-0.14528	-0.685144	0.386734
Q13291 (SLAMF1)	Post-ETT	-0.272802	-0.775501	0.229898	0.2875	0.854643	0.0818582	-0.287374	-0.813277	0.258389
Q13291 (SLAMF1)	Case	-0.0692481	-0.347413	0.208917	0.625602	0.957861	0.0251889	-0.0723189	-0.362698	0.218272
Q13291 (SLAMF1)	Control	0.0667907	-0.220207	0.353788	0.648299	0.999812	0.0281825	0.0641306	-0.228617	0.358373
Q13291 (SLAMF1)	Interaction	-0.136039	-0.535718	0.26364	0.5047	0.926596	0.0433663	-0.134113	-0.553963	0.285702
Q13303 (KCNAB2)	Pre-ETT	0.121805	-0.30626	0.54987	0.577047	0.999401	0.032832	0.10543	-0.390996	0.581207
Q13303 (KCNAB2)	Post-ETT	0.060023	-0.368042	0.488088	0.783451	0.95765	0.0319101	0.0527367	-0.415275	0.49928
Q13303 (KCNAB2)	Case	-0.130196	-0.289453	0.0290603	0.109085	0.811805	0.0380328	-0.132315	-0.296826	0.0283288
Q13303 (KCNAB2)	Control	-0.0684141	-0.232728	0.0958994	0.414468	0.999812	0.0151827	-0.0685983	-0.238207	0.102359
Q13303 (KCNAB2)	Interaction	-0.0617821	-0.290609	0.167044	0.59668	0.926596	0.0157028	-0.0623083	-0.294572	0.181446
Q13308 (PTK7)	Pre-ETT	-0.324851	-0.839565	0.189864	0.216091	0.999401	0.119827	-0.31626	-0.835569	0.157873
Q13308 (PTK7)	Post-ETT	-0.130078	-0.644792	0.384637	0.620376	0.920867	0.0595045	-0.14042	-0.669999	0.374325
Q13308 (PTK7)	Case	0.0793124	-0.18826	0.346885	0.561266	0.949782	0.0329276	0.0774612	-0.187548	0.348638
Q13308 (PTK7)	Control	-0.115461	-0.39153	0.160608	0.412376	0.999812	0.0377778	-0.113598	-0.414667	0.167143
Q13308 (PTK7)	Interaction	0.194773	-0.189686	0.579233	0.320735	0.926596	0.0572764	0.189551	-0.198466	0.598304
Q13309 (SKP2)	Pre-ETT	0.712437	-0.0840041	1.50888	0.0795612	0.999401	0.271441	0.708169	-0.0765401	1.49156
Q13309 (SKP2)	Post-ETT	0.884811	0.0883701	1.68125	0.0294482	0.841369	0.597692	0.874637	0.0876255	1.63205
Q13309 (SKP2)	Case	0.206485	-0.0285249	0.441495	0.0850571	0.808661	0.0673918	0.208986	-0.0371855	0.446666
Q13309 (SKP2)	Control	0.0341109	-0.208362	0.276583	0.782758	0.999812	0.0188456	0.0340598	-0.223452	0.28012
Q13309 (SKP2)	Interaction	0.172374	-0.165298	0.510046	0.31706	0.926596	0.0336417	0.17509	-0.184781	0.526123
Q13310 (PABPC4)	Pre-ETT	-0.184138	-0.719262	0.350986	0.500038	0.999401	0.0447132	-0.1947	-0.741509	0.394815
Q13310 (PABPC4)	Post-ETT	-0.296513	-0.831637	0.238611	0.277471	0.852853	0.0688801	-0.299153	-0.837396	0.256901
Q13310 (PABPC4)	Case	-0.049927	-0.476447	0.376593	0.818537	0.985895	0.0273632	-0.0566418	-0.488831	0.386249
Q13310 (PABPC4)	Control	0.0624477	-0.377616	0.502511	0.780912	0.999812	0.0313012	0.0620032	-0.411858	0.527292
Q13310 (PABPC4)	Interaction	-0.112375	-0.725217	0.500467	0.719302	0.943855	0.0386635	-0.118435	-0.783645	0.550965
Q13322 (GRB10)	Pre-ETT	-0.016012	-0.514432	0.482408	0.949795	0.999401	0.0319562	-0.0452814	-0.538395	0.44687
Q13322 (GRB10)	Post-ETT	-0.378734	-0.877154	0.119686	0.136404	0.841369	0.130735	-0.406892	-0.91227	0.0927613
Q13322 (GRB10)	Case	-0.0841552	-0.379272	0.210962	0.57623	0.950871	0.0224479	-0.0818207	-0.379257	0.212228
Q13322 (GRB10)	Control	0.278567	-0.0259213	0.583056	0.0729552	0.999812	0.0996858	0.273839	-0.0510971	0.580147
Q13322 (GRB10)	Interaction	-0.362722	-0.786759	0.0613147	0.093629	0.926596	0.100395	-0.35988	-0.795146	0.0694087
Q13323 (BIK)	Pre-ETT	-0.17762	-0.628168	0.272928	0.439713	0.999401	0.0385433	-0.176383	-0.633431	0.262963
Q13323 (BIK)	Post-ETT	-0.132516	-0.583064	0.318032	0.5643	0.907436	0.0346009	-0.129704	-0.603224	0.310887
Q13323 (BIK)	Case	0.115093	-0.0350572	0.265243	0.133007	0.811805	0.0312558	0.114554	-0.0425324	0.27004
Q13323 (BIK)	Control	0.0699886	-0.0849292	0.224906	0.375903	0.999812	0.014147	0.0697299	-0.0941575	0.229143
Q13323 (BIK)	Interaction	0.0451041	-0.170638	0.260846	0.681982	0.936028	0.0130834	0.041784	-0.184448	0.259236
Q13332 (PTPRS)	Pre-ETT	-0.387432	-0.989156	0.214292	0.206963	0.999401	0.1195	-0.394657	-0.998013	0.227272
Q13332 (PTPRS)	Post-ETT	0.326289	-0.275435	0.928013	0.287871	0.854781	0.0809226	0.316773	-0.288013	0.918766
Q13332 (PTPRS)	Case	0.439813	-0.0138452	0.893471	0.0574137	0.808661	0.215039	0.433139	-0.0209429	0.911262
Q13332 (PTPRS)	Control	-0.273908	-0.741971	0.194156	0.251399	0.999812	0.0747984	-0.273182	-0.755938	0.205131
Q13332 (PTPRS)	Interaction	0.713721	0.0618856	1.36556	0.0318695	0.926596	0.503289	0.723734	0.0679907	1.40284
Q13336 (SLC14A1)	Pre-ETT	0.166504	-0.534186	0.867194	0.641399	0.999401	0.0571131	0.195311	-0.516304	0.905709
Q13336 (SLC14A1)	Post-ETT	0.268312	-0.432378	0.969002	0.452942	0.885467	0.0731729	0.273845	-0.451754	0.970256
Q13336 (SLC14A1)	Case	0.0283087	-0.266005	0.322622	0.850469	0.988269	0.0217735	0.0272041	-0.259327	0.324191
Q13336 (SLC14A1)	Control	-0.0734989	-0.377158	0.23016	0.635217	0.999812	0.0278079	-0.0759168	-0.393324	0.246368
Q13336 (SLC14A1)	Interaction	0.101808	-0.321075	0.52469	0.63703	0.933445	0.0312086	0.105055	-0.324235	0.533186
Q13356 (PPIL2)	Pre-ETT	0.0129026	-0.539751	0.565556	0.963503	0.999401	0.0361226	0.0200042	-0.535142	0.566304
Q13356 (PPIL2)	Post-ETT	0.366333	-0.186321	0.918986	0.193881	0.841369	0.0891981	0.364383	-0.193263	0.897772
Q13356 (PPIL2)	Case	0.332226	-0.0652547	0.729706	0.101381	0.810272	0.103554	0.330686	-0.0600222	0.734622
Q13356 (PPIL2)	Control	-0.0212041	-0.431306	0.388898	0.919282	0.999812	0.0278253	-0.0260017	-0.451925	0.387932
Q13356 (PPIL2)	Interaction	0.35343	-0.217687	0.924547	0.225167	0.926596	0.0699399	0.368713	-0.217262	0.952831
Q13361 (MFAP5)	Pre-ETT	-0.599994	-1.18982	-0.0101703	0.0461784	0.999401	0.406387	-0.597419	-1.21489	-0.000174049
Q13361 (MFAP5)	Post-ETT	-0.226578	-0.816402	0.363246	0.451504	0.885467	0.0647054	-0.217514	-0.817082	0.368868
Q13361 (MFAP5)	Case	0.160389	-0.0591327	0.379911	0.152141	0.819654	0.0504552	0.160255	-0.0654272	0.385977
Q13361 (MFAP5)	Control	-0.213027	-0.43952	0.0134657	0.065265	0.999812	0.110732	-0.214114	-0.438518	0.026461
Q13361 (MFAP5)	Interaction	0.373416	0.0579979	0.688835	0.0203217	0.926596	0.340729	0.376906	0.0401942	0.694081
Q13363 (CTBP1)	Pre-ETT	-0.129854	-0.54239	0.282681	0.537274	0.999401	0.0297707	-0.109059	-0.527257	0.295763
Q13363 (CTBP1)	Post-ETT	-0.294682	-0.707217	0.117854	0.161502	0.841369	0.0678289	-0.277832	-0.690917	0.120481
Q13363 (CTBP1)	Case	-0.056337	-0.266567	0.153893	0.599426	0.954428	0.0160542	-0.0552828	-0.263955	0.164547
Q13363 (CTBP1)	Control	0.108491	-0.108415	0.325396	0.326926	0.999812	0.0237292	0.10919	-0.106664	0.337868
Q13363 (CTBP1)	Interaction	-0.164828	-0.466895	0.13724	0.284852	0.926596	0.0310049	-0.163758	-0.477482	0.142629
Q13371 (PDCL)	Pre-ETT	1.0421	0.0321014	2.0521	0.0431496	0.999401	0.446265	0.996652	-0.0313131	2.05869
Q13371 (PDCL)	Post-ETT	1.02608	0.0160837	2.03608	0.0464616	0.841369	0.521996	1.01463	0.0210392	2.04959
Q13371 (PDCL)	Case	-0.0375678	-0.376988	0.301853	0.828261	0.986842	0.02292	-0.0382419	-0.384393	0.308865
Q13371 (PDCL)	Control	-0.02155	-0.371748	0.328648	0.904	0.999812	0.0235029	-0.0202695	-0.376521	0.335093
Q13371 (PDCL)	Interaction	-0.0160177	-0.503711	0.471676	0.948673	0.989451	0.0281713	-0.0162907	-0.522134	0.466673
Q13404 (UBE2V1)	Pre-ETT	0.150387	-0.378261	0.679034	0.577145	0.999401	0.0391716	0.146526	-0.387396	0.684835
Q13404 (UBE2V1)	Post-ETT	-0.107684	-0.636332	0.420963	0.689716	0.93775	0.0378588	-0.107347	-0.62685	0.405077
Q13404 (UBE2V1)	Case	-0.0477553	-0.535339	0.439828	0.84777	0.988269	0.0313751	-0.0528105	-0.514408	0.451489
Q13404 (UBE2V1)	Control	0.210316	-0.29275	0.713382	0.412559	0.999812	0.044703	0.203213	-0.275859	0.707335
Q13404 (UBE2V1)	Interaction	-0.258071	-0.958652	0.442509	0.470302	0.926596	0.0527558	-0.244875	-0.950758	0.456588
Q13404|P61088 (UBE2V1|UBE2N)	Pre-ETT	0.0987057	-0.454557	0.651968	0.726586	0.999401	0.0375735	0.0977357	-0.453491	0.661781
Q13404|P61088 (UBE2V1|UBE2N)	Post-ETT	-0.154922	-0.708184	0.398341	0.583129	0.910561	0.041136	-0.150239	-0.707239	0.384247
Q13404|P61088 (UBE2V1|UBE2N)	Case	-0.0568159	-0.567175	0.453543	0.827278	0.986842	0.0333018	-0.0604794	-0.562585	0.441055
Q13404|P61088 (UBE2V1|UBE2N)	Control	0.196812	-0.329754	0.723377	0.463823	0.999812	0.0424345	0.186608	-0.307443	0.736423
Q13404|P61088 (UBE2V1|UBE2N)	Interaction	-0.253628	-0.986934	0.479678	0.497841	0.926596	0.0521213	-0.249081	-0.986844	0.471519
Q13410 (BTN1A1)	Pre-ETT	0.926798	-0.520258	2.37385	0.209369	0.999401	0.209373	0.904096	-0.547868	2.40108
Q13410 (BTN1A1)	Post-ETT	0.982539	-0.464516	2.42959	0.183255	0.841369	0.263891	0.970005	-0.549674	2.40854
Q13410 (BTN1A1)	Case	0.0145739	-0.103598	0.132746	0.808999	0.983414	0.00879493	0.0153188	-0.118356	0.147701
Q13410 (BTN1A1)	Control	-0.0411678	-0.163092	0.0807569	0.508112	0.999812	0.0107738	-0.041621	-0.178626	0.0930153
Q13410 (BTN1A1)	Interaction	0.0557417	-0.114053	0.225536	0.519943	0.926596	0.0132156	0.0574458	-0.140572	0.244973
Q13418 (ILK)	Pre-ETT	-0.0500395	-0.539815	0.439736	0.841288	0.999401	0.0549318	-0.0609121	-0.556531	0.431532
Q13418 (ILK)	Post-ETT	-0.350385	-0.84016	0.139391	0.160869	0.841369	0.171833	-0.366457	-0.868888	0.120365
Q13418 (ILK)	Case	-0.0957675	-0.415995	0.22446	0.557775	0.948431	0.0411593	-0.0933225	-0.417024	0.224607
Q13418 (ILK)	Control	0.204578	-0.125818	0.534974	0.224905	0.999812	0.0776736	0.201218	-0.125848	0.562319
Q13418 (ILK)	Interaction	-0.300345	-0.760462	0.159771	0.200762	0.926596	0.101128	-0.298999	-0.78837	0.18044
Q13421 (MSLN)	Pre-ETT	0.0101909	-0.490766	0.511148	0.968196	0.999401	0.0523279	0.00479903	-0.493739	0.493411
Q13421 (MSLN)	Post-ETT	-0.00103653	-0.501994	0.499921	0.996764	0.999202	0.0538596	-0.0157402	-0.52997	0.502012
Q13421 (MSLN)	Case	0.0969982	-0.178453	0.37245	0.490077	0.93258	0.0348542	0.0924689	-0.185616	0.368957
Q13421 (MSLN)	Control	0.108226	-0.175973	0.392424	0.455441	0.999812	0.0386554	0.109876	-0.180423	0.391568
Q13421 (MSLN)	Interaction	-0.0112274	-0.407008	0.384553	0.955661	0.990482	0.0362898	-0.0138658	-0.418316	0.38176
Q13424 (SNTA1)	Pre-ETT	-0.0993664	-0.599623	0.40089	0.697047	0.999401	0.0361943	-0.113727	-0.611179	0.385043
Q13424 (SNTA1)	Post-ETT	-0.368439	-0.868695	0.131817	0.148876	0.841369	0.108739	-0.385307	-0.884552	0.11976
Q13424 (SNTA1)	Case	-0.100567	-0.404306	0.203172	0.516379	0.940933	0.0261186	-0.103405	-0.412967	0.208369
Q13424 (SNTA1)	Control	0.168506	-0.144878	0.48189	0.291944	0.999812	0.0368758	0.172079	-0.14624	0.496256
Q13424 (SNTA1)	Interaction	-0.269073	-0.705498	0.167352	0.226897	0.926596	0.0544069	-0.265576	-0.727991	0.175935
Q13424 (SNTA1)	Pre-ETT	0.0428576	-0.322193	0.407908	0.818011	0.999401	0.0251192	0.0379874	-0.374422	0.416517
Q13424 (SNTA1)	Post-ETT	0.172172	-0.192878	0.537222	0.35528	0.87212	0.0364157	0.158503	-0.246084	0.535407
Q13424 (SNTA1)	Case	0.033778	-0.108346	0.175902	0.641346	0.959193	0.0109222	0.0352283	-0.121364	0.185786
Q13424 (SNTA1)	Control	-0.0955363	-0.242173	0.0511004	0.20162	0.999812	0.0225078	-0.0964396	-0.242792	0.0575616
Q13424 (SNTA1)	Interaction	0.129314	-0.074895	0.333524	0.214556	0.926596	0.0278675	0.129615	-0.0795132	0.346985
Q13426 (XRCC4)	Pre-ETT	-0.214761	-0.715366	0.285845	0.400444	0.999401	0.0766599	-0.232073	-0.700345	0.253446
Q13426 (XRCC4)	Post-ETT	-0.25542	-0.756026	0.245185	0.317301	0.868008	0.0880376	-0.263024	-0.774373	0.233299
Q13426 (XRCC4)	Case	-0.0699286	-0.217466	0.0776091	0.352907	0.89442	0.0246617	-0.0687209	-0.218347	0.0833087
Q13426 (XRCC4)	Control	-0.0292689	-0.181491	0.122954	0.706281	0.999812	0.0177148	-0.0313267	-0.187037	0.124153
Q13426 (XRCC4)	Interaction	-0.0406597	-0.252648	0.171329	0.706973	0.941096	0.022391	-0.0391195	-0.25806	0.188319
Q13427 (PPIG)	Pre-ETT	0.00388982	-0.527263	0.535043	0.988548	0.999401	0.0337908	0.0147276	-0.524425	0.544082
Q13427 (PPIG)	Post-ETT	0.146926	-0.384227	0.67808	0.587708	0.913768	0.0426161	0.150352	-0.396052	0.696303
Q13427 (PPIG)	Case	0.258611	-0.0994272	0.616649	0.156869	0.819654	0.0608758	0.263691	-0.107567	0.631494
Q13427 (PPIG)	Control	0.115574	-0.253833	0.484982	0.539742	0.999812	0.0304823	0.117723	-0.275745	0.507509
Q13427 (PPIG)	Interaction	0.143037	-0.371408	0.657481	0.585788	0.926596	0.0354891	0.141045	-0.409061	0.668699
Q13442 (PDAP1)	Pre-ETT	0.0531982	-0.518174	0.62457	0.855203	0.999401	0.0370324	0.0514862	-0.5234	0.611325
Q13442 (PDAP1)	Post-ETT	-0.215558	-0.78693	0.355813	0.459649	0.885467	0.0518883	-0.223187	-0.783593	0.339297
Q13442 (PDAP1)	Case	-0.188874	-0.663169	0.285421	0.435099	0.920355	0.0423953	-0.18898	-0.661428	0.279964
Q13442 (PDAP1)	Control	0.0798828	-0.409473	0.569239	0.749009	0.999812	0.0343395	0.0813951	-0.431251	0.612245
Q13442 (PDAP1)	Interaction	-0.268757	-0.950244	0.412731	0.439554	0.926596	0.0533385	-0.276527	-0.985127	0.423537
Q13443 (ADAM9)	Pre-ETT	-0.146187	-0.494527	0.202152	0.410773	0.999401	0.0646306	-0.141438	-0.493697	0.228014
Q13443 (ADAM9)	Post-ETT	-0.14991	-0.498249	0.19843	0.398959	0.877953	0.0635662	-0.141376	-0.517062	0.240841
Q13443 (ADAM9)	Case	-0.0476186	-0.235736	0.140499	0.619803	0.957369	0.0279241	-0.0471654	-0.247374	0.149553
Q13443 (ADAM9)	Control	-0.0438958	-0.237987	0.150195	0.657573	0.999812	0.0277041	-0.0421958	-0.246564	0.162084
Q13443 (ADAM9)	Interaction	-0.00372282	-0.274018	0.266573	0.978464	0.997077	0.029698	-0.00306584	-0.293482	0.276097
Q13444 (ADAM15)	Pre-ETT	0.023474	-0.442119	0.489067	0.921284	0.999401	0.0292931	0.0170127	-0.424955	0.495031
Q13444 (ADAM15)	Post-ETT	0.0982713	-0.367322	0.563864	0.679106	0.935046	0.0333474	0.0922091	-0.349176	0.562594
Q13444 (ADAM15)	Case	0.0745059	-0.0455119	0.194524	0.223708	0.834501	0.0162915	0.0744496	-0.0515086	0.195989
Q13444 (ADAM15)	Control	-0.000291326	-0.12412	0.123537	0.996321	0.999812	0.00861034	-6.57118e-05	-0.127878	0.124125
Q13444 (ADAM15)	Interaction	0.0747973	-0.0976494	0.247244	0.39526	0.926596	0.0142432	0.0744976	-0.102888	0.251344
Q13444 (ADAM15)	Pre-ETT	0.589645	-0.142717	1.32201	0.114561	0.999401	0.208722	0.606295	-0.129484	1.31753
Q13444 (ADAM15)	Post-ETT	0.579553	-0.152809	1.31191	0.120899	0.841369	0.213171	0.586219	-0.146089	1.33777
Q13444 (ADAM15)	Case	-0.102253	-0.435679	0.231172	0.547792	0.944236	0.0308459	-0.107344	-0.4473	0.22817
Q13444 (ADAM15)	Control	-0.0921614	-0.436174	0.251852	0.59953	0.999812	0.0302299	-0.0891115	-0.444172	0.278087
Q13444 (ADAM15)	Interaction	-0.010092	-0.489172	0.468988	0.967067	0.993292	0.029555	-0.0119509	-0.498608	0.455572
Q13449 (LSAMP)	Pre-ETT	-0.0766929	-0.558448	0.405062	0.755028	0.999401	0.0459703	-0.0765384	-0.570298	0.410169
Q13449 (LSAMP)	Post-ETT	0.110895	-0.37086	0.59265	0.651871	0.931875	0.0442488	0.113982	-0.361856	0.609286
Q13449 (LSAMP)	Case	0.150107	-0.0367782	0.336992	0.115429	0.811805	0.0555132	0.149944	-0.0382815	0.342217
Q13449 (LSAMP)	Control	-0.0374809	-0.230301	0.155339	0.703215	0.999812	0.0181139	-0.0382145	-0.234445	0.166504
Q13449 (LSAMP)	Interaction	0.187588	-0.0809368	0.456113	0.170935	0.926596	0.0521535	0.190369	-0.097492	0.460166
Q13451 (FKBP5)	Pre-ETT	-0.157166	-0.619824	0.305492	0.505536	0.999401	0.0387417	-0.163186	-0.624143	0.290706
Q13451 (FKBP5)	Post-ETT	-0.340616	-0.803274	0.122042	0.149033	0.841369	0.102632	-0.354358	-0.8226	0.0958863
Q13451 (FKBP5)	Case	-0.101538	-0.367385	0.164309	0.454104	0.923785	0.0231307	-0.102984	-0.374374	0.155258
Q13451 (FKBP5)	Control	0.0819121	-0.192377	0.356201	0.558338	0.999812	0.0220897	0.0911963	-0.185192	0.362574
Q13451 (FKBP5)	Interaction	-0.18345	-0.565431	0.198531	0.346555	0.926596	0.0353915	-0.191561	-0.581588	0.175541
Q13467 (FZD5)	Pre-ETT	0.0350158	-0.51956	0.589591	0.901512	0.999401	0.0325279	0.0324772	-0.500241	0.589547
Q13467 (FZD5)	Post-ETT	0.157122	-0.397454	0.711697	0.578693	0.908574	0.0397816	0.135638	-0.41737	0.683187
Q13467 (FZD5)	Case	0.0528856	-0.0559652	0.161736	0.340967	0.893257	0.0113429	0.053177	-0.0578346	0.168104
Q13467 (FZD5)	Control	-0.0692201	-0.181527	0.0430871	0.227041	0.999812	0.0145437	-0.0709916	-0.186144	0.0493137
Q13467 (FZD5)	Interaction	0.122106	-0.0342957	0.278507	0.125972	0.926596	0.0284279	0.122447	-0.0399668	0.288786
Q13477 (MADCAM1)	Pre-ETT	0.164521	-0.30823	0.637272	0.495187	0.999401	0.038885	0.162274	-0.312171	0.627187
Q13477 (MADCAM1)	Post-ETT	-0.236797	-0.709548	0.235954	0.326233	0.869013	0.054046	-0.230781	-0.693961	0.232144
Q13477 (MADCAM1)	Case	-0.11523	-0.435854	0.205394	0.481185	0.931286	0.0259094	-0.111509	-0.442433	0.203295
Q13477 (MADCAM1)	Control	0.286088	-0.0447172	0.616893	0.0900712	0.999812	0.0775467	0.286261	-0.0635487	0.619839
Q13477 (MADCAM1)	Interaction	-0.401318	-0.862004	0.0593682	0.0877504	0.926596	0.110692	-0.39797	-0.877673	0.0728343
Q13478 (IL18R1)	Pre-ETT	0.330467	-0.333773	0.994707	0.329508	0.999401	0.0832178	0.313239	-0.341234	0.987392
Q13478 (IL18R1)	Post-ETT	0.511564	-0.152676	1.1758	0.13118	0.841369	0.156441	0.501218	-0.154584	1.16282
Q13478 (IL18R1)	Case	0.0779974	-0.126501	0.282495	0.454733	0.923785	0.0211268	0.0772045	-0.13097	0.290582
Q13478 (IL18R1)	Control	-0.1031	-0.314091	0.107892	0.338202	0.999812	0.0290437	-0.104162	-0.318945	0.111595
Q13478 (IL18R1)	Interaction	0.181097	-0.112734	0.474929	0.227053	0.926596	0.0473739	0.185613	-0.124575	0.474735
Q13478 (IL18R1)	Pre-ETT	-0.139435	-0.707077	0.428206	0.6302	0.999401	0.0537906	-0.136396	-0.723757	0.471839
Q13478 (IL18R1)	Post-ETT	0.336931	-0.23071	0.904573	0.244682	0.843953	0.0948516	0.32863	-0.269428	0.897862
Q13478 (IL18R1)	Case	0.363921	-0.00181443	0.729656	0.0511475	0.808661	0.183219	0.362239	-0.0388798	0.743371
Q13478 (IL18R1)	Control	-0.112446	-0.489795	0.264903	0.559188	0.999812	0.0401112	-0.116853	-0.488298	0.263069
Q13478 (IL18R1)	Interaction	0.476367	-0.0491372	1.00187	0.075618	0.926596	0.212149	0.484426	-0.0413941	1.0276
Q13480 (GAB1)	Pre-ETT	-0.0804809	-0.635369	0.474407	0.776201	0.999401	0.0576591	-0.0715138	-0.633738	0.467452
Q13480 (GAB1)	Post-ETT	-0.201948	-0.756836	0.35294	0.47565	0.886065	0.0709082	-0.200804	-0.777124	0.35938
Q13480 (GAB1)	Case	0.0485436	-0.219031	0.316119	0.722157	0.968517	0.0284152	0.046401	-0.221197	0.319836
Q13480 (GAB1)	Control	0.170011	-0.106061	0.446082	0.227437	0.999812	0.0593399	0.174231	-0.103914	0.456704
Q13480 (GAB1)	Interaction	-0.121467	-0.50593	0.262996	0.535765	0.926596	0.0396024	-0.124824	-0.525111	0.267974
Q13485 (SMAD4)	Pre-ETT	-0.0046179	-0.530789	0.521554	0.986276	0.999401	0.0560203	-0.000478367	-0.544454	0.533913
Q13485 (SMAD4)	Post-ETT	-0.204579	-0.730751	0.321592	0.446031	0.885467	0.0738462	-0.202948	-0.72864	0.33433
Q13485 (SMAD4)	Case	-0.0585865	-0.538852	0.421679	0.811035	0.98407	0.0449583	-0.0515019	-0.513238	0.410935
Q13485 (SMAD4)	Control	0.141375	-0.354141	0.636891	0.576029	0.999812	0.057782	0.144867	-0.355435	0.666085
Q13485 (SMAD4)	Interaction	-0.199962	-0.890027	0.490104	0.570074	0.926596	0.0752506	-0.192755	-0.88942	0.510253
Q13489 (BIRC3)	Pre-ETT	-0.114884	-0.53582	0.306051	0.592701	0.999401	0.0624374	-0.11345	-0.522805	0.315698
Q13489 (BIRC3)	Post-ETT	-0.134951	-0.555887	0.285985	0.529768	0.899599	0.0662979	-0.130098	-0.534912	0.292297
Q13489 (BIRC3)	Case	0.000901065	-0.102666	0.104468	0.986395	0.998241	0.0135374	-0.00134627	-0.110175	0.109611
Q13489 (BIRC3)	Control	0.0209677	-0.0858877	0.127823	0.700538	0.999812	0.0152384	0.0221692	-0.0955013	0.131164
Q13489 (BIRC3)	Interaction	-0.0200666	-0.168876	0.128742	0.791551	0.956697	0.0178111	-0.0214917	-0.178541	0.136957
Q13490 (BIRC2)	Pre-ETT	-0.149723	-0.671419	0.371972	0.573777	0.999401	0.0379471	-0.143459	-0.662649	0.362457
Q13490 (BIRC2)	Post-ETT	-0.162181	-0.683876	0.359515	0.542326	0.905502	0.0432518	-0.176593	-0.692619	0.337564
Q13490 (BIRC2)	Case	-0.0213961	-0.111358	0.0685658	0.64111	0.959193	0.00683767	-0.0215029	-0.11542	0.0723629
Q13490 (BIRC2)	Control	-0.00893895	-0.101757	0.0838796	0.850284	0.999812	0.00646259	-0.00817497	-0.104883	0.0914521
Q13490 (BIRC2)	Interaction	-0.0124571	-0.141718	0.116804	0.850183	0.970685	0.00810761	-0.0144849	-0.148014	0.127805
Q13490 (BIRC2)	Pre-ETT	-0.225883	-0.641267	0.189501	0.286507	0.999401	0.0457025	-0.214533	-0.633873	0.188869
Q13490 (BIRC2)	Post-ETT	-0.187169	-0.602553	0.228215	0.377158	0.874204	0.0409772	-0.189255	-0.601799	0.202003
Q13490 (BIRC2)	Case	0.0978693	-0.0797894	0.275528	0.28027	0.869934	0.0201235	0.095099	-0.0947846	0.286615
Q13490 (BIRC2)	Control	0.0591555	-0.124145	0.242456	0.527041	0.999812	0.0150245	0.0597886	-0.129285	0.244924
Q13490 (BIRC2)	Interaction	0.0387139	-0.216554	0.293981	0.766277	0.952624	0.0155962	0.0355607	-0.219775	0.299703
Q13501 (SQSTM1)	Pre-ETT	-0.0336256	-0.458464	0.391213	0.876719	0.999401	0.0510299	-0.0392133	-0.427204	0.361525
Q13501 (SQSTM1)	Post-ETT	0.035458	-0.389381	0.460297	0.870059	0.97369	0.0510463	0.0371281	-0.376118	0.449087
Q13501 (SQSTM1)	Case	0.0516428	0.0105097	0.0927759	0.013865	0.808661	0.0982968	0.0515646	0.00949373	0.0961585
Q13501 (SQSTM1)	Control	-0.0174408	-0.0598801	0.0249984	0.42055	0.999812	0.00714987	-0.0172046	-0.0653663	0.0310545
Q13501 (SQSTM1)	Interaction	0.0690836	0.0099818	0.128185	0.0219642	0.926596	0.06008	0.0693976	0.00325987	0.135435
Q13501 (SQSTM1)	Pre-ETT	-0.204917	-0.67025	0.260417	0.388082	0.999401	0.0751182	-0.198067	-0.676804	0.267705
Q13501 (SQSTM1)	Post-ETT	-0.0242018	-0.489535	0.441132	0.918807	0.982185	0.0505991	-0.0189976	-0.503166	0.45728
Q13501 (SQSTM1)	Case	0.228933	-0.0336344	0.491501	0.0874702	0.808661	0.122551	0.225808	-0.0388488	0.488346
Q13501 (SQSTM1)	Control	0.048218	-0.222687	0.319123	0.727201	0.999812	0.0327017	0.0493529	-0.224201	0.326713
Q13501 (SQSTM1)	Interaction	0.180715	-0.196553	0.557983	0.347812	0.926596	0.0559234	0.177738	-0.205207	0.560787
Q13508 (ART3)	Pre-ETT	-0.308878	-0.705427	0.0876707	0.126849	0.999401	0.0880658	-0.32208	-0.715311	0.0803929
Q13508 (ART3)	Post-ETT	-0.366365	-0.762914	0.0301835	0.0701749	0.841369	0.135972	-0.370263	-0.76158	0.0404448
Q13508 (ART3)	Case	0.0133843	-0.115031	0.141799	0.838134	0.988269	0.00872602	0.0138234	-0.119401	0.149904
Q13508 (ART3)	Control	0.0708715	-0.0616211	0.203364	0.294453	0.999812	0.0154103	0.0714078	-0.0633682	0.205498
Q13508 (ART3)	Interaction	-0.0574872	-0.241999	0.127025	0.541429	0.926596	0.012569	-0.055201	-0.247869	0.129435
Q13508 (ART3)	Pre-ETT	-0.394025	-0.83339	0.0453407	0.0787979	0.999401	0.219616	-0.394767	-0.843865	0.0305691
Q13508 (ART3)	Post-ETT	-0.278693	-0.718059	0.160672	0.213786	0.841369	0.100724	-0.285054	-0.701323	0.151732
Q13508 (ART3)	Case	0.0386871	-0.0885962	0.16597	0.551362	0.945362	0.0157306	0.0399878	-0.0929879	0.172343
Q13508 (ART3)	Control	-0.0766445	-0.20797	0.0546805	0.252672	0.999812	0.024395	-0.0787583	-0.219812	0.0576803
Q13508 (ART3)	Interaction	0.115332	-0.0675544	0.298218	0.216461	0.926596	0.0354549	0.115679	-0.0773061	0.312107
Q13510 (ASAH1)	Pre-ETT	0.0604846	-0.493115	0.614084	0.830438	0.999401	0.0524695	0.0506489	-0.512861	0.619777
Q13510 (ASAH1)	Post-ETT	-0.18704	-0.74064	0.36656	0.507845	0.894351	0.0641814	-0.188937	-0.770796	0.371501
Q13510 (ASAH1)	Case	-0.050949	-0.553256	0.451358	0.84242	0.988269	0.0487339	-0.0542462	-0.555209	0.47177
Q13510 (ASAH1)	Control	0.196576	-0.321681	0.714832	0.457229	0.999812	0.0643643	0.189789	-0.317808	0.714579
Q13510 (ASAH1)	Interaction	-0.247525	-0.96926	0.474211	0.501466	0.926596	0.0750316	-0.239706	-0.965986	0.48282
Q13519 (PNOC)	Pre-ETT	-0.356721	-0.855569	0.142128	0.16105	0.999401	0.0868148	-0.348814	-0.853022	0.137068
Q13519 (PNOC)	Post-ETT	-0.277299	-0.776147	0.221549	0.275933	0.852853	0.0608073	-0.270305	-0.768735	0.229164
Q13519 (PNOC)	Case	-0.0312365	-0.208751	0.146278	0.730179	0.970933	0.0125624	-0.0311391	-0.217863	0.155987
Q13519 (PNOC)	Control	-0.110658	-0.293809	0.0724926	0.236336	0.999812	0.0249892	-0.111364	-0.299121	0.0752049
Q13519 (PNOC)	Interaction	0.0794218	-0.175638	0.334482	0.541661	0.926596	0.0181682	0.078414	-0.182398	0.334369
Q13522 (PPP1R1A)	Pre-ETT	0.201179	-0.313644	0.716002	0.443734	0.999401	0.0442071	0.201287	-0.332869	0.72112
Q13522 (PPP1R1A)	Post-ETT	0.593601	0.0787776	1.10842	0.023829	0.841369	0.41547	0.594806	0.0569681	1.13545
Q13522 (PPP1R1A)	Case	0.374939	0.0614498	0.688429	0.0190703	0.808661	0.286015	0.374672	0.0461107	0.68559
Q13522 (PPP1R1A)	Control	-0.0174821	-0.340926	0.305962	0.915633	0.999812	0.021747	-0.020488	-0.353619	0.302727
Q13522 (PPP1R1A)	Interaction	0.392421	-0.0580135	0.842856	0.0877233	0.926596	0.11715	0.395067	-0.0568299	0.847873
Q13526 (PIN1)	Pre-ETT	0.0547941	-0.539073	0.648661	0.856494	0.999401	0.04035	0.054304	-0.542086	0.653602
Q13526 (PIN1)	Post-ETT	0.119823	-0.474044	0.71369	0.692505	0.938375	0.0426615	0.112651	-0.462583	0.733591
Q13526 (PIN1)	Case	0.130378	-0.263765	0.524521	0.51677	0.940933	0.0303061	0.124543	-0.24636	0.513668
Q13526 (PIN1)	Control	0.0653487	-0.34131	0.472007	0.752792	0.999812	0.0280628	0.0700146	-0.346026	0.483555
Q13526 (PIN1)	Interaction	0.0650291	-0.501293	0.631351	0.821935	0.963575	0.0330134	0.0578995	-0.505531	0.630388
Q13526 (PIN1)	Pre-ETT	0.0782418	-0.460845	0.617328	0.776054	0.999401	0.0368542	0.0942555	-0.43361	0.625365
Q13526 (PIN1)	Post-ETT	-0.181075	-0.720161	0.358012	0.510322	0.89479	0.0438869	-0.168953	-0.717018	0.37236
Q13526 (PIN1)	Case	-0.0876113	-0.585165	0.409942	0.730005	0.970933	0.0351769	-0.0871421	-0.589665	0.429887
Q13526 (PIN1)	Control	0.171705	-0.341648	0.685058	0.512104	0.999812	0.0410418	0.175564	-0.33044	0.698938
Q13526 (PIN1)	Interaction	-0.259317	-0.974223	0.45559	0.477125	0.926596	0.0541087	-0.271947	-0.963372	0.417485
Q13541 (EIF4EBP1)	Pre-ETT	0.400332	-0.2831	1.08376	0.250934	0.999401	0.0836693	0.384437	-0.3107	1.06565
Q13541 (EIF4EBP1)	Post-ETT	0.526193	-0.15724	1.20962	0.131292	0.841369	0.146917	0.52062	-0.160862	1.1843
Q13541 (EIF4EBP1)	Case	0.0581202	-0.205279	0.321519	0.665396	0.96145	0.0183332	0.0588664	-0.213685	0.338592
Q13541 (EIF4EBP1)	Control	-0.0677402	-0.339503	0.204023	0.625164	0.999812	0.0201383	-0.0682425	-0.356623	0.211971
Q13541 (EIF4EBP1)	Interaction	0.12586	-0.252602	0.504323	0.514531	0.926596	0.0290894	0.131372	-0.265035	0.540403
Q13542 (EIF4EBP2)	Pre-ETT	0.0496389	-0.463466	0.562743	0.849614	0.999401	0.0328724	0.0526742	-0.432067	0.565706
Q13542 (EIF4EBP2)	Post-ETT	-0.0632085	-0.576312	0.449895	0.80921	0.96147	0.0357764	-0.0610889	-0.543615	0.447618
Q13542 (EIF4EBP2)	Case	0.0302065	-0.38121	0.441623	0.885578	0.993098	0.0270066	0.0324296	-0.39058	0.438396
Q13542 (EIF4EBP2)	Control	0.143055	-0.281426	0.567535	0.508914	0.999812	0.0345617	0.143769	-0.289489	0.580509
Q13542 (EIF4EBP2)	Interaction	-0.112848	-0.703988	0.478292	0.708289	0.941096	0.0372045	-0.116003	-0.70905	0.455562
Q13542 (EIF4EBP2)	Pre-ETT	0.364364	-0.455447	1.18418	0.383698	0.999401	0.0762499	0.385095	-0.434381	1.14611
Q13542 (EIF4EBP2)	Post-ETT	0.281461	-0.53835	1.10127	0.501009	0.891606	0.062518	0.276791	-0.541153	1.1103
Q13542 (EIF4EBP2)	Case	-0.0644156	-0.231979	0.103148	0.451175	0.923785	0.0149395	-0.0642894	-0.243728	0.112525
Q13542 (EIF4EBP2)	Control	0.0184872	-0.154397	0.191372	0.83399	0.999812	0.0112553	0.0179192	-0.162882	0.198061
Q13542 (EIF4EBP2)	Interaction	-0.0829028	-0.323665	0.15786	0.49975	0.926596	0.0155139	-0.0785587	-0.334502	0.168968
Q13554 (CAMK2B)	Pre-ETT	0.0845601	-0.456347	0.625467	0.759299	0.999401	0.063836	0.0591195	-0.509485	0.596112
Q13554 (CAMK2B)	Post-ETT	-0.264296	-0.805203	0.276611	0.338229	0.869013	0.0876159	-0.277022	-0.796333	0.272246
Q13554 (CAMK2B)	Case	0.110263	-0.253631	0.474158	0.552589	0.945492	0.0450382	0.115202	-0.250278	0.503838
Q13554 (CAMK2B)	Control	0.459119	0.0836698	0.834569	0.0165414	0.999812	0.602277	0.453852	0.0710042	0.842397
Q13554 (CAMK2B)	Interaction	-0.348856	-0.871715	0.174003	0.190973	0.926596	0.10311	-0.34317	-0.891977	0.188859
Q13557 (CAMK2D)	Pre-ETT	0.167591	-0.341962	0.677145	0.519168	0.999401	0.0636941	0.161612	-0.365754	0.661591
Q13557 (CAMK2D)	Post-ETT	-0.226628	-0.736181	0.282926	0.383368	0.874204	0.0781918	-0.238084	-0.761352	0.289861
Q13557 (CAMK2D)	Case	0.195956	-0.182667	0.574579	0.310403	0.884962	0.0672646	0.200431	-0.19879	0.587863
Q13557 (CAMK2D)	Control	0.590175	0.199529	0.98082	0.00306593	0.999812	2.07913	0.593956	0.181682	1.00712
Q13557 (CAMK2D)	Interaction	-0.394219	-0.93824	0.149803	0.15553	0.926596	0.14248	-0.393981	-0.986022	0.18877
Q13561 (DCTN2)	Pre-ETT	0.311499	-0.220213	0.84321	0.250875	0.999401	0.0971055	0.315131	-0.219625	0.838224
Q13561 (DCTN2)	Post-ETT	0.443494	-0.0882182	0.975205	0.102095	0.841369	0.198929	0.438397	-0.0914333	0.975232
Q13561 (DCTN2)	Case	0.299474	-0.0449929	0.643941	0.0883883	0.808661	0.126434	0.294696	-0.0564965	0.662529
Q13561 (DCTN2)	Control	0.167479	-0.187926	0.522885	0.355693	0.999812	0.0487367	0.164959	-0.198813	0.539142
Q13561 (DCTN2)	Interaction	0.131995	-0.36295	0.62694	0.601187	0.92815	0.0464106	0.138589	-0.378662	0.631207
Q13563 (PKD2)	Pre-ETT	-0.343695	-0.860409	0.173019	0.192342	0.999401	0.0831801	-0.349001	-0.853775	0.165711
Q13563 (PKD2)	Post-ETT	-0.24132	-0.758034	0.275394	0.360003	0.873184	0.05626	-0.238633	-0.74209	0.30727
Q13563 (PKD2)	Case	0.0513092	-0.123625	0.226244	0.56538	0.95053	0.0138822	0.0489511	-0.128919	0.239597
Q13563 (PKD2)	Control	-0.0510658	-0.231555	0.129423	0.579215	0.999812	0.0139258	-0.052049	-0.231756	0.126214
Q13563 (PKD2)	Interaction	0.102375	-0.148978	0.353728	0.424705	0.926596	0.0198498	0.101622	-0.150109	0.355428
Q13563 (PKD2)	Pre-ETT	0.285577	-0.406394	0.977549	0.418585	0.999401	0.0595852	0.250184	-0.526	0.991522
Q13563 (PKD2)	Post-ETT	0.48238	-0.209591	1.17435	0.171841	0.841369	0.104032	0.450948	-0.322912	1.24382
Q13563 (PKD2)	Case	0.140389	-0.0391553	0.319933	0.125391	0.811805	0.0367891	0.138945	-0.0418173	0.331843
Q13563 (PKD2)	Control	-0.0564144	-0.24166	0.128831	0.550584	0.999812	0.0151657	-0.0566854	-0.256543	0.138227
Q13563 (PKD2)	Interaction	0.196803	-0.0611733	0.45478	0.134862	0.926596	0.0446851	0.198979	-0.0848565	0.47091
Q13568 (IRF5)	Pre-ETT	0.658891	0.0257251	1.29206	0.0413906	0.999401	0.487384	0.681528	0.0460677	1.30215
Q13568 (IRF5)	Post-ETT	0.566245	-0.066921	1.19941	0.0796346	0.841369	0.261704	0.579452	-0.0691674	1.17313
Q13568 (IRF5)	Case	0.151524	-0.141839	0.444886	0.311378	0.885426	0.0435829	0.156127	-0.151022	0.466952
Q13568 (IRF5)	Control	0.24417	-0.0585079	0.546847	0.113855	0.999812	0.0945644	0.242088	-0.0753668	0.555216
Q13568 (IRF5)	Interaction	-0.0926461	-0.514161	0.328869	0.666624	0.936028	0.0337299	-0.0892279	-0.5119	0.347099
Q13586 (STIM1)	Pre-ETT	0.0314774	-0.435986	0.498941	0.895002	0.999401	0.0499346	0.0428299	-0.446579	0.540599
Q13586 (STIM1)	Post-ETT	-0.25689	-0.724354	0.210573	0.281444	0.852853	0.0807168	-0.239061	-0.705912	0.251759
Q13586 (STIM1)	Case	-0.0244759	-0.289721	0.24077	0.856479	0.988834	0.0281308	-0.0290221	-0.300101	0.252172
Q13586 (STIM1)	Control	0.263892	-0.00977613	0.53756	0.0587648	0.999812	0.201483	0.266071	-0.0171497	0.55512
Q13586 (STIM1)	Interaction	-0.288368	-0.669484	0.0927481	0.138077	0.926596	0.098259	-0.290304	-0.67329	0.103678
Q13586 (STIM1)	Pre-ETT	0.0388282	-0.540062	0.617719	0.89541	0.999401	0.0537035	0.0437356	-0.531495	0.602521
Q13586 (STIM1)	Post-ETT	0.290276	-0.288614	0.869167	0.325708	0.868679	0.0822717	0.286354	-0.302114	0.859031
Q13586 (STIM1)	Case	0.278946	-0.0794215	0.637313	0.127111	0.811805	0.0996725	0.282377	-0.0879026	0.64988
Q13586 (STIM1)	Control	0.0274975	-0.342249	0.397244	0.884111	0.999812	0.0358775	0.0294445	-0.35366	0.419358
Q13586 (STIM1)	Interaction	0.251448	-0.263469	0.766365	0.338515	0.926596	0.0687876	0.248069	-0.270266	0.775706
Q13588 (GRAP)	Pre-ETT	0.159844	-0.559006	0.878693	0.662969	0.999401	0.052555	0.163768	-0.56765	0.820765
Q13588 (GRAP)	Post-ETT	0.25371	-0.46514	0.972559	0.489097	0.888049	0.0608105	0.259747	-0.425342	0.967462
Q13588 (GRAP)	Case	0.139459	-0.165049	0.443967	0.369384	0.899492	0.0314215	0.145781	-0.183949	0.456113
Q13588 (GRAP)	Control	0.0455934	-0.268584	0.359771	0.776081	0.999812	0.0214289	0.0468835	-0.284645	0.375516
Q13588 (GRAP)	Interaction	0.0938659	-0.343664	0.531396	0.674133	0.936028	0.0285501	0.0931735	-0.383628	0.540467
Q13591 (SEMA5A)	Pre-ETT	-0.208251	-0.743207	0.326706	0.445472	0.999401	0.0475232	-0.213451	-0.738215	0.314138
Q13591 (SEMA5A)	Post-ETT	0.00878523	-0.526171	0.543742	0.974323	0.995609	0.0359095	0.00640788	-0.561961	0.548826
Q13591 (SEMA5A)	Case	0.0363288	-0.21906	0.291718	0.780396	0.97899	0.0179036	0.0387113	-0.229877	0.300823
Q13591 (SEMA5A)	Control	-0.180707	-0.444206	0.0827918	0.178903	0.999812	0.0435175	-0.180765	-0.447233	0.0864004
Q13591 (SEMA5A)	Interaction	0.217036	-0.149918	0.58399	0.246364	0.926596	0.0403147	0.216955	-0.166131	0.603266
Q13596 (SNX1)	Pre-ETT	0.386744	-0.315798	1.08929	0.280612	0.999401	0.100757	0.391982	-0.341661	1.09211
Q13596 (SNX1)	Post-ETT	0.409248	-0.293293	1.11179	0.253567	0.846039	0.0881755	0.401075	-0.287946	1.12567
Q13596 (SNX1)	Case	0.243957	-0.0794142	0.567327	0.139239	0.811805	0.0765446	0.246672	-0.0854013	0.552921
Q13596 (SNX1)	Control	0.221452	-0.112187	0.555091	0.193285	0.999812	0.0602429	0.223043	-0.113766	0.556476
Q13596 (SNX1)	Interaction	0.0225044	-0.442128	0.487137	0.92437	0.98339	0.031897	0.0291951	-0.452045	0.496487
Q13596 (SNX1)	Pre-ETT	-0.104488	-0.590698	0.381722	0.673607	0.999401	0.0582625	-0.10912	-0.578829	0.372388
Q13596 (SNX1)	Post-ETT	-0.0879106	-0.574121	0.3983	0.723056	0.943279	0.06515	-0.0928793	-0.566805	0.384593
Q13596 (SNX1)	Case	0.0100612	-0.0487965	0.0689189	0.737597	0.97281	0.00767853	0.00990471	-0.0505275	0.07176
Q13596 (SNX1)	Control	-0.00651629	-0.0672429	0.0542104	0.833422	0.999812	0.00769206	-0.00681431	-0.0708023	0.0591457
Q13596 (SNX1)	Interaction	0.0165775	-0.0679918	0.101147	0.700833	0.93907	0.0094694	0.0162766	-0.0732106	0.106497
Q13613 (MTMR1)	Pre-ETT	-0.112966	-0.581305	0.355373	0.636389	0.999401	0.0331441	-0.105105	-0.588904	0.347417
Q13613 (MTMR1)	Post-ETT	-0.0733506	-0.541689	0.394988	0.758869	0.949482	0.0316339	-0.0560727	-0.52488	0.404338
Q13613 (MTMR1)	Case	0.132579	-0.0925829	0.357742	0.248475	0.853745	0.0294573	0.131001	-0.102616	0.368808
Q13613 (MTMR1)	Control	0.0929641	-0.139348	0.325276	0.432854	0.999812	0.0204344	0.090807	-0.147144	0.325816
Q13613 (MTMR1)	Interaction	0.0396154	-0.283907	0.363138	0.810332	0.959217	0.0202186	0.0417298	-0.296755	0.377182
Q13616 (CUL1)	Pre-ETT	0.305249	-0.364986	0.975483	0.372052	0.999401	0.0763757	0.318379	-0.388151	1.01615
Q13616 (CUL1)	Post-ETT	0.321584	-0.348651	0.991818	0.347009	0.869013	0.076255	0.329267	-0.391644	1.05481
Q13616 (CUL1)	Case	0.145983	-0.120552	0.412518	0.283053	0.872057	0.0320971	0.144217	-0.129721	0.426356
Q13616 (CUL1)	Control	0.129648	-0.14535	0.404647	0.355473	0.999812	0.0319473	0.129146	-0.161115	0.410236
Q13616 (CUL1)	Interaction	0.0163352	-0.366634	0.399304	0.933374	0.987046	0.0243024	0.0146807	-0.383048	0.398056
Q13618 (CUL3)	Pre-ETT	0.128145	-0.355871	0.612162	0.603825	0.999401	0.0375587	0.12854	-0.372234	0.631265
Q13618 (CUL3)	Post-ETT	-0.098912	-0.582928	0.385104	0.688765	0.937638	0.0347603	-0.0999808	-0.617413	0.416758
Q13618 (CUL3)	Case	-0.0558199	-0.506449	0.394809	0.808173	0.983146	0.0323799	-0.0517222	-0.485258	0.414651
Q13618 (CUL3)	Control	0.171237	-0.293701	0.636175	0.470382	0.999812	0.0381316	0.169216	-0.2829	0.624958
Q13618 (CUL3)	Interaction	-0.227057	-0.87454	0.420425	0.491885	0.926596	0.0461206	-0.2326	-0.886199	0.387624
Q13620 (CUL4B)	Pre-ETT	0.0271988	-0.505019	0.559416	0.920215	0.999401	0.0338779	0.0174607	-0.491848	0.5174
Q13620 (CUL4B)	Post-ETT	-0.349877	-0.882095	0.18234	0.197582	0.841369	0.08613	-0.369251	-0.902483	0.162587
Q13620 (CUL4B)	Case	-0.250736	-0.58899	0.0875178	0.146264	0.817991	0.0653348	-0.248105	-0.599865	0.0799696
Q13620 (CUL4B)	Control	0.12634	-0.222655	0.475335	0.477996	0.999812	0.0301294	0.117788	-0.230689	0.480249
Q13620 (CUL4B)	Interaction	-0.377076	-0.863094	0.108941	0.128351	0.926596	0.0909515	-0.367435	-0.877353	0.100312
Q13627 (DYRK1A)	Pre-ETT	-0.066948	-0.331037	0.197141	0.619286	0.999401	0.0468545	-0.0903558	-0.422466	0.214875
Q13627 (DYRK1A)	Post-ETT	-0.0313127	-0.295401	0.232776	0.816235	0.962168	0.0591927	-0.0185591	-0.355654	0.226006
Q13627 (DYRK1A)	Case	0.0176303	-0.050488	0.0857487	0.611961	0.956706	0.0117244	0.0188814	-0.0568168	0.0914261
Q13627 (DYRK1A)	Control	-0.018005	-0.0882864	0.0522765	0.615589	0.999812	0.0115607	-0.0172917	-0.0933346	0.0563263
Q13627 (DYRK1A)	Interaction	0.0356353	-0.0622401	0.133511	0.475474	0.926596	0.0160887	0.0359049	-0.0711299	0.139573
Q13630 (GFUS)	Pre-ETT	-0.104793	-0.558501	0.348916	0.650771	0.999401	0.0332462	-0.109545	-0.570159	0.345435
Q13630 (GFUS)	Post-ETT	-0.111182	-0.56489	0.342526	0.631019	0.922605	0.0333902	-0.11401	-0.570423	0.345095
Q13630 (GFUS)	Case	0.0851221	-0.189192	0.359436	0.543059	0.943275	0.0222598	0.084285	-0.211711	0.367894
Q13630 (GFUS)	Control	0.0915114	-0.191513	0.374536	0.526262	0.999812	0.0235414	0.0922566	-0.202458	0.388923
Q13630 (GFUS)	Interaction	-0.00638931	-0.400536	0.387757	0.974654	0.995991	0.0236522	-0.0128055	-0.416809	0.398266
Q13636 (RAB31)	Pre-ETT	-0.134235	-0.639996	0.371526	0.602926	0.999401	0.0390658	-0.142669	-0.678344	0.378273
Q13636 (RAB31)	Post-ETT	-0.225507	-0.731268	0.280254	0.382171	0.874204	0.0552802	-0.247251	-0.726883	0.277231
Q13636 (RAB31)	Case	-0.00788096	-0.260684	0.244922	0.951279	0.995009	0.016571	-0.00744331	-0.255882	0.251835
Q13636 (RAB31)	Control	0.0833916	-0.177438	0.344222	0.5309	0.999812	0.020814	0.0812922	-0.178952	0.359458
Q13636 (RAB31)	Interaction	-0.0912725	-0.45451	0.271965	0.622373	0.93301	0.0246909	-0.0968956	-0.46454	0.274392
Q13642 (FHL1)	Pre-ETT	-0.100916	-0.662867	0.461035	0.724858	0.999401	0.0368711	-0.0833698	-0.635815	0.480349
Q13642 (FHL1)	Post-ETT	0.10261	-0.459341	0.664561	0.720433	0.943279	0.0389624	0.109139	-0.454373	0.695383
Q13642 (FHL1)	Case	0.158876	-0.0414732	0.359226	0.120126	0.811805	0.0451835	0.161941	-0.0463891	0.368257
Q13642 (FHL1)	Control	-0.0446493	-0.251361	0.162062	0.672041	0.999812	0.0143967	-0.0414402	-0.26213	0.165046
Q13642 (FHL1)	Interaction	0.203526	-0.0843452	0.491397	0.165838	0.926596	0.0429176	0.202995	-0.100684	0.501782
Q13651 (IL10RA)	Pre-ETT	0.0957488	-0.400826	0.592324	0.705492	0.999401	0.0341212	0.0980319	-0.415242	0.605504
Q13651 (IL10RA)	Post-ETT	0.182517	-0.314058	0.679092	0.471287	0.885467	0.0435411	0.182194	-0.301141	0.662974
Q13651 (IL10RA)	Case	0.180856	-0.141597	0.503308	0.271639	0.865931	0.0380604	0.179599	-0.15468	0.510367
Q13651 (IL10RA)	Control	0.0940877	-0.238604	0.426779	0.579379	0.999812	0.026947	0.0983395	-0.255858	0.442466
Q13651 (IL10RA)	Interaction	0.0867679	-0.376545	0.550081	0.713577	0.941841	0.0297779	0.0828071	-0.40576	0.576516
Q13651 (IL10RA)	Pre-ETT	-0.333124	-0.759151	0.0929032	0.125385	0.999401	0.220727	-0.335955	-0.766614	0.0896768
Q13651 (IL10RA)	Post-ETT	-0.193254	-0.619281	0.232774	0.373963	0.873244	0.0796193	-0.188893	-0.613918	0.247843
Q13651 (IL10RA)	Case	0.106224	0.00598884	0.206458	0.0377953	0.808661	0.104205	0.105598	-0.00294815	0.211176
Q13651 (IL10RA)	Control	-0.0336469	-0.137064	0.0697707	0.523686	0.999812	0.0150999	-0.0322641	-0.147497	0.0750479
Q13651 (IL10RA)	Interaction	0.13987	-0.00415107	0.283892	0.0569789	0.926596	0.0851108	0.137935	-0.0100773	0.290929
Q13651 (IL10RA)	Pre-ETT	0.263948	-0.195443	0.723339	0.260116	0.999401	0.0978609	0.278745	-0.186961	0.732112
Q13651 (IL10RA)	Post-ETT	0.437377	-0.0220147	0.896768	0.0620358	0.841369	0.264014	0.436119	-0.0470455	0.911343
Q13651 (IL10RA)	Case	0.0842905	-0.176911	0.345492	0.527069	0.941073	0.0368563	0.0872977	-0.187919	0.351374
Q13651 (IL10RA)	Control	-0.0891382	-0.358634	0.180358	0.516806	0.999812	0.036773	-0.0889084	-0.369227	0.202897
Q13651 (IL10RA)	Interaction	0.173429	-0.201877	0.548734	0.365095	0.926596	0.0555084	0.177005	-0.221869	0.550378
Q13705 (ACVR2B)	Pre-ETT	-0.124724	-0.71371	0.464262	0.67811	0.999401	0.0617343	-0.130847	-0.721279	0.449669
Q13705 (ACVR2B)	Post-ETT	-0.0702016	-0.659187	0.518784	0.815288	0.961925	0.0582108	-0.0598219	-0.666685	0.518819
Q13705 (ACVR2B)	Case	0.0221858	-0.241525	0.285897	0.869031	0.991043	0.0237867	0.016134	-0.246371	0.291319
Q13705 (ACVR2B)	Control	-0.0323366	-0.304421	0.239748	0.81581	0.999812	0.0272306	-0.038632	-0.316442	0.250556
Q13705 (ACVR2B)	Interaction	0.0545224	-0.324388	0.433433	0.777925	0.954687	0.0323338	0.0551484	-0.339829	0.439002
Q13740 (ALCAM)	Pre-ETT	-0.0344737	-0.442604	0.373657	0.868509	0.999401	0.0469615	-0.0412768	-0.47813	0.398605
Q13740 (ALCAM)	Post-ETT	0.154391	-0.25374	0.562521	0.458433	0.885467	0.0554976	0.154543	-0.280764	0.584662
Q13740 (ALCAM)	Case	0.0801391	-0.101543	0.261821	0.387295	0.902395	0.0272527	0.0800729	-0.102315	0.270196
Q13740 (ALCAM)	Control	-0.108725	-0.296176	0.0787254	0.255613	0.999812	0.0361513	-0.107508	-0.308023	0.0844361
Q13740 (ALCAM)	Interaction	0.188864	-0.0721834	0.449912	0.156189	0.926596	0.0558978	0.181713	-0.0832816	0.459631
Q13753 (LAMC2)	Pre-ETT	0.278902	-0.126308	0.684112	0.177329	0.999401	0.107616	0.269444	-0.166137	0.691155
Q13753 (LAMC2)	Post-ETT	0.478177	0.072967	0.883387	0.0207282	0.841369	0.60651	0.480929	0.060147	0.903187
Q13753 (LAMC2)	Case	0.0868178	-0.0881425	0.261778	0.330771	0.889692	0.0311225	0.0881669	-0.0943817	0.270154
Q13753 (LAMC2)	Control	-0.112457	-0.292973	0.0680589	0.222082	0.999812	0.0449842	-0.113975	-0.296513	0.0665495
Q13753 (LAMC2)	Interaction	0.199275	-0.0521155	0.450665	0.120269	0.926596	0.0809675	0.20285	-0.0491404	0.462313
Q13761 (RUNX3)	Pre-ETT	-0.0345751	-0.456742	0.387592	0.872472	0.999401	0.0540786	-0.0315016	-0.450179	0.397996
Q13761 (RUNX3)	Post-ETT	0.0305227	-0.391644	0.45269	0.887313	0.976273	0.0554489	0.0215194	-0.412793	0.451094
Q13761 (RUNX3)	Case	-0.015665	-0.128432	0.0971019	0.785416	0.97899	0.0155353	-0.0132411	-0.130905	0.100593
Q13761 (RUNX3)	Control	-0.0807628	-0.197111	0.035585	0.173669	0.999812	0.0360852	-0.080799	-0.203249	0.0416627
Q13761 (RUNX3)	Interaction	0.0650978	-0.0969306	0.227126	0.431018	0.926596	0.0248855	0.0632114	-0.102685	0.235035
Q13765 (NACA)	Pre-ETT	0.10693	-0.428337	0.642198	0.695397	0.999401	0.0603248	0.101792	-0.448945	0.625901
Q13765 (NACA)	Post-ETT	-0.171073	-0.706341	0.364195	0.531046	0.900891	0.0644787	-0.173968	-0.702038	0.356995
Q13765 (NACA)	Case	-0.0715232	-0.551056	0.408009	0.770033	0.978916	0.0475604	-0.0650658	-0.559563	0.430578
Q13765 (NACA)	Control	0.20648	-0.288279	0.70124	0.41338	0.999812	0.0722759	0.211987	-0.28246	0.69844
Q13765 (NACA)	Interaction	-0.278004	-0.967016	0.411009	0.429056	0.926596	0.0840859	-0.282497	-0.94273	0.41583
Q13790 (APOF)	Pre-ETT	-0.161393	-0.794636	0.471851	0.617406	0.999401	0.0436283	-0.149205	-0.786595	0.468802
Q13790 (APOF)	Post-ETT	-0.0095808	-0.642824	0.623663	0.976343	0.996031	0.0414386	-0.00438404	-0.615973	0.648852
Q13790 (APOF)	Case	0.0580148	-0.0852681	0.201298	0.427438	0.916319	0.0127479	0.056982	-0.0963292	0.203211
Q13790 (APOF)	Control	-0.093797	-0.24163	0.0540357	0.213662	0.999812	0.0200676	-0.0941522	-0.244312	0.0626431
Q13790 (APOF)	Interaction	0.151812	-0.0540632	0.357687	0.148381	0.926596	0.0316295	0.150009	-0.0684006	0.357416
Q13813 (SPTAN1)	Pre-ETT	0.338861	-0.356582	1.0343	0.339572	0.999401	0.0952685	0.343968	-0.374249	1.04491
Q13813 (SPTAN1)	Post-ETT	0.105618	-0.589824	0.801061	0.76596	0.951171	0.0593736	0.105175	-0.606871	0.8463
Q13813 (SPTAN1)	Case	-0.267135	-0.673655	0.139386	0.197767	0.826931	0.0794351	-0.266811	-0.681295	0.14204
Q13813 (SPTAN1)	Control	-0.0338922	-0.453321	0.385537	0.874161	0.999812	0.0335996	-0.0252842	-0.483717	0.39946
Q13813 (SPTAN1)	Interaction	-0.233242	-0.817348	0.350864	0.433837	0.926596	0.0531059	-0.233907	-0.835563	0.361186
Q13825 (AUH)	Pre-ETT	0.0447684	-0.441962	0.531499	0.856938	0.999401	0.04963	0.0271533	-0.441643	0.539264
Q13825 (AUH)	Post-ETT	0.260991	-0.22574	0.747722	0.293278	0.85728	0.0846945	0.240608	-0.240384	0.734618
Q13825 (AUH)	Case	0.054788	-0.176528	0.286104	0.642487	0.959394	0.0261486	0.053624	-0.179709	0.287608
Q13825 (AUH)	Control	-0.161435	-0.400096	0.0772263	0.184921	0.999812	0.0592729	-0.159952	-0.403029	0.0873081
Q13825 (AUH)	Interaction	0.216223	-0.116142	0.548587	0.202284	0.926596	0.0673951	0.21793	-0.130397	0.567248
Q13829 (TNFAIP1)	Pre-ETT	-0.125626	-0.606426	0.355173	0.608573	0.999401	0.0358538	-0.121768	-0.600128	0.351135
Q13829 (TNFAIP1)	Post-ETT	-0.0851803	-0.56598	0.395619	0.728415	0.94392	0.0339854	-0.0811167	-0.583852	0.398207
Q13829 (TNFAIP1)	Case	-0.00691285	-0.0878592	0.0740335	0.86707	0.991043	0.00548861	-0.00749837	-0.0916555	0.080578
Q13829 (TNFAIP1)	Control	-0.047359	-0.130876	0.0361578	0.266389	0.999812	0.00991743	-0.0472023	-0.137481	0.0388231
Q13829 (TNFAIP1)	Interaction	0.0404461	-0.075861	0.156753	0.495503	0.926596	0.00877066	0.0384249	-0.0875592	0.1618
Q13838 (DDX39B)	Pre-ETT	0.216593	-0.310273	0.743459	0.420395	0.999401	0.0683594	0.216911	-0.295857	0.759921
Q13838 (DDX39B)	Post-ETT	0.0474102	-0.479456	0.574276	0.860005	0.973464	0.0518559	0.0659443	-0.476047	0.58339
Q13838 (DDX39B)	Case	-0.0547465	-0.495472	0.385979	0.807645	0.983093	0.0435471	-0.0471741	-0.486543	0.407236
Q13838 (DDX39B)	Control	0.114436	-0.340283	0.569156	0.621835	0.999812	0.0553424	0.11754	-0.348549	0.583537
Q13838 (DDX39B)	Interaction	-0.169183	-0.802435	0.46407	0.600533	0.928085	0.0659047	-0.179034	-0.809044	0.517286
Q13867 (BLMH)	Pre-ETT	0.667087	-0.190199	1.52437	0.127229	0.999401	0.196987	0.674317	-0.143184	1.52072
Q13867 (BLMH)	Post-ETT	0.634133	-0.223153	1.49142	0.147119	0.841369	0.19876	0.646854	-0.165893	1.47138
Q13867 (BLMH)	Case	-0.123584	-0.342614	0.0954453	0.268778	0.86478	0.0278041	-0.125975	-0.360869	0.106884
Q13867 (BLMH)	Control	-0.0906308	-0.316615	0.135354	0.431844	0.999812	0.020408	-0.0919382	-0.321919	0.13407
Q13867 (BLMH)	Interaction	-0.0329535	-0.347664	0.281757	0.837394	0.969187	0.0183579	-0.034401	-0.35976	0.298926
Q13873 (BMPR2)	Pre-ETT	0.230968	-0.813594	1.27553	0.664741	0.999401	0.0572926	0.223358	-0.776588	1.27724
Q13873 (BMPR2)	Post-ETT	0.392635	-0.651927	1.4372	0.461292	0.885467	0.0735802	0.40463	-0.581459	1.43452
Q13873 (BMPR2)	Case	0.204217	0.0415284	0.366905	0.0138832	0.808661	0.153952	0.202569	0.0317347	0.379137
Q13873 (BMPR2)	Control	0.04255	-0.125304	0.210404	0.619303	0.999812	0.0101064	0.0407429	-0.135174	0.223389
Q13873 (BMPR2)	Interaction	0.161667	-0.0720907	0.395424	0.175254	0.926596	0.0261078	0.162644	-0.0901457	0.417271
Q13882 (PTK6)	Pre-ETT	-0.276621	-0.716833	0.16359	0.218095	0.999401	0.108036	-0.260476	-0.713896	0.182032
Q13882 (PTK6)	Post-ETT	-0.160891	-0.601102	0.279321	0.473783	0.885467	0.0726325	-0.152843	-0.601406	0.296588
Q13882 (PTK6)	Case	0.03749	-0.150123	0.225103	0.695315	0.963158	0.0251429	0.0373273	-0.151104	0.222531
Q13882 (PTK6)	Control	-0.0782408	-0.271811	0.115329	0.428235	0.999812	0.0347171	-0.0769566	-0.279129	0.132971
Q13882 (PTK6)	Interaction	0.115731	-0.153839	0.385301	0.400099	0.926596	0.0466936	0.115019	-0.170859	0.396379
Q13884 (SNTB1)	Pre-ETT	-0.113586	-0.609775	0.382603	0.653669	0.999401	0.0634766	-0.140181	-0.617233	0.362497
Q13884 (SNTB1)	Post-ETT	-0.332036	-0.828225	0.164153	0.189671	0.841369	0.142188	-0.354881	-0.852695	0.137787
Q13884 (SNTB1)	Case	-0.0683823	-0.361868	0.225103	0.647906	0.960689	0.0342213	-0.0677338	-0.369339	0.233194
Q13884 (SNTB1)	Control	0.150067	-0.152738	0.452872	0.33138	0.999812	0.0604563	0.15295	-0.170338	0.468625
Q13884 (SNTB1)	Interaction	-0.218449	-0.640142	0.203243	0.309953	0.926596	0.0746256	-0.223933	-0.638449	0.227358
Q13886 (KLF9)	Pre-ETT	-0.146127	-0.798719	0.506465	0.660755	0.999401	0.0444257	-0.141309	-0.786556	0.492657
Q13886 (KLF9)	Post-ETT	-0.153763	-0.806355	0.498828	0.644221	0.929206	0.0542783	-0.161551	-0.830874	0.479864
Q13886 (KLF9)	Case	-0.0191571	-0.145322	0.107007	0.766004	0.977886	0.00893223	-0.0204672	-0.151174	0.115374
Q13886 (KLF9)	Control	-0.0115209	-0.141691	0.11865	0.862283	0.999812	0.00907698	-0.0118089	-0.156821	0.127033
Q13886 (KLF9)	Interaction	-0.00763624	-0.188915	0.173642	0.9342	0.98706	0.0115014	-0.00485869	-0.19648	0.185995
Q13901 (C1D)	Pre-ETT	0.0593309	-0.431014	0.549676	0.812539	0.999401	0.0564562	0.0590334	-0.420687	0.530583
Q13901 (C1D)	Post-ETT	0.0919849	-0.39836	0.58233	0.713116	0.939668	0.0593939	0.0850918	-0.396265	0.571506
Q13901 (C1D)	Case	0.0251819	-0.204443	0.254806	0.829814	0.986842	0.0257616	0.0203596	-0.215465	0.258674
Q13901 (C1D)	Control	-0.00747205	-0.244388	0.229444	0.95071	0.999812	0.0258187	-0.0117616	-0.251858	0.234536
Q13901 (C1D)	Interaction	0.032654	-0.29728	0.362588	0.846192	0.96976	0.0324591	0.0364935	-0.297796	0.368836
Q13905 (RAPGEF1)	Pre-ETT	-0.110672	-0.544995	0.323651	0.617478	0.999401	0.0618764	-0.103869	-0.526716	0.341209
Q13905 (RAPGEF1)	Post-ETT	-0.0206834	-0.455007	0.41364	0.925635	0.984247	0.0519155	-0.0182219	-0.431362	0.414357
Q13905 (RAPGEF1)	Case	0.117594	-0.0242673	0.259455	0.10423	0.810272	0.0664941	0.11501	-0.0279636	0.261803
Q13905 (RAPGEF1)	Control	0.0276052	-0.11876	0.173971	0.711637	0.999812	0.0205981	0.0278791	-0.127237	0.178937
Q13905 (RAPGEF1)	Interaction	0.0899885	-0.113843	0.29382	0.386878	0.926596	0.0334004	0.091458	-0.120192	0.298594
Q13938 (CAPS)	Pre-ETT	-0.105758	-0.494748	0.283232	0.594123	0.999401	0.0293181	-0.112763	-0.50543	0.281685
Q13938 (CAPS)	Post-ETT	-0.0751124	-0.464103	0.313878	0.705088	0.93918	0.0280224	-0.074637	-0.443373	0.295882
Q13938 (CAPS)	Case	0.034626	-0.0269187	0.0961707	0.270155	0.865217	0.00737733	0.0342684	-0.0285339	0.100263
Q13938 (CAPS)	Control	0.0039805	-0.0595185	0.0674795	0.902216	0.999812	0.00412109	0.0043994	-0.0620025	0.071286
Q13938 (CAPS)	Interaction	0.0306455	-0.0577846	0.119076	0.496995	0.926596	0.00635473	0.0305091	-0.061621	0.122688
Q13946 (PDE7A)	Pre-ETT	0.442905	-0.661579	1.54739	0.431893	0.999401	0.0738478	0.438965	-0.679053	1.51266
Q13946 (PDE7A)	Post-ETT	0.435766	-0.668718	1.54025	0.439351	0.885467	0.0730254	0.423064	-0.769915	1.55294
Q13946 (PDE7A)	Case	0.0183252	-0.246488	0.283139	0.892113	0.993153	0.0131368	0.0182977	-0.262768	0.304284
Q13946 (PDE7A)	Control	0.025464	-0.247758	0.298686	0.85506	0.999812	0.0135225	0.0261516	-0.262123	0.297613
Q13946 (PDE7A)	Interaction	-0.00713878	-0.387634	0.373356	0.970666	0.994059	0.0166447	-0.00304588	-0.401987	0.385957
Q13951 (CBFB)	Pre-ETT	0.201102	-0.318512	0.720716	0.448122	0.999401	0.0444291	0.197025	-0.337744	0.742397
Q13951 (CBFB)	Post-ETT	0.268866	-0.250748	0.78848	0.310511	0.865513	0.059356	0.264297	-0.244519	0.778298
Q13951 (CBFB)	Case	0.149275	-0.168235	0.466785	0.35681	0.897368	0.0330732	0.152005	-0.18347	0.472406
Q13951 (CBFB)	Control	0.0815116	-0.246081	0.409104	0.625778	0.999812	0.0244694	0.0800438	-0.266614	0.418733
Q13951 (CBFB)	Interaction	0.0677632	-0.388449	0.523975	0.770958	0.952624	0.0275144	0.0687047	-0.409238	0.547671
Q13956 (PDE6H)	Pre-ETT	0.101523	-0.16802	0.371065	0.460382	0.999401	0.023031	0.0849955	-0.26708	0.395082
Q13956 (PDE6H)	Post-ETT	0.0706235	-0.198919	0.340166	0.607577	0.919656	0.0215817	0.0525946	-0.27999	0.365492
Q13956 (PDE6H)	Case	-0.0285246	-0.0964922	0.0394431	0.410761	0.906989	0.00656572	-0.0293398	-0.101949	0.0441005
Q13956 (PDE6H)	Control	0.00237483	-0.0677511	0.0725007	0.94708	0.999812	0.00500026	0.00315969	-0.0741051	0.0770226
Q13956 (PDE6H)	Interaction	-0.0308994	-0.128558	0.0667594	0.535168	0.926596	0.00720203	-0.0304121	-0.13976	0.0768552
Q13976 (PRKG1)	Pre-ETT	0.217241	-0.336563	0.771046	0.441991	0.999401	0.0680264	0.221819	-0.351496	0.770064
Q13976 (PRKG1)	Post-ETT	0.00681456	-0.54699	0.560619	0.980759	0.996246	0.0512048	0.0221309	-0.54979	0.579364
Q13976 (PRKG1)	Case	0.113662	-0.366021	0.593345	0.642348	0.959391	0.0473638	0.107127	-0.364172	0.59242
Q13976 (PRKG1)	Control	0.324089	-0.170826	0.819004	0.199332	0.999812	0.106321	0.321146	-0.181106	0.851399
Q13976 (PRKG1)	Interaction	-0.210427	-0.899655	0.478802	0.549579	0.926596	0.066167	-0.210128	-0.919162	0.483596
Q14002 (CEACAM7)	Pre-ETT	-0.200346	-0.600969	0.200278	0.327014	0.999401	0.0935714	-0.199602	-0.603525	0.219019
Q14002 (CEACAM7)	Post-ETT	-0.150674	-0.551298	0.249949	0.461036	0.885467	0.0756882	-0.151372	-0.558333	0.26051
Q14002 (CEACAM7)	Case	0.0169816	-0.0558902	0.0898535	0.647859	0.960689	0.0107639	0.016972	-0.0585719	0.092069
Q14002 (CEACAM7)	Control	-0.0326896	-0.107875	0.0424963	0.394125	0.999812	0.0140057	-0.0341616	-0.112282	0.0446586
Q14002 (CEACAM7)	Interaction	0.0496712	-0.0550342	0.154377	0.352481	0.926596	0.0186292	0.0499712	-0.0575164	0.161773
Q14005 (IL16)	Pre-ETT	-0.601412	-1.15579	-0.0470302	0.0334837	0.999401	0.476048	-0.590537	-1.16523	-0.0476204
Q14005 (IL16)	Post-ETT	-0.127336	-0.681719	0.427046	0.652577	0.931913	0.0492479	-0.126648	-0.665872	0.412849
Q14005 (IL16)	Case	0.221792	-0.116618	0.560202	0.19895	0.826931	0.0639292	0.221379	-0.108578	0.570469
Q14005 (IL16)	Control	-0.252284	-0.60144	0.0968723	0.156723	0.999812	0.0748045	-0.24757	-0.61328	0.109625
Q14005 (IL16)	Interaction	0.474076	-0.0121665	0.960318	0.0560145	0.926596	0.212261	0.469185	-0.03634	0.972111
Q14011 (CIRBP)	Pre-ETT	0.00168248	-0.5212	0.524565	0.994968	0.999401	0.0333152	-0.0167889	-0.54548	0.523288
Q14011 (CIRBP)	Post-ETT	-0.307855	-0.830738	0.215027	0.248517	0.844907	0.0698652	-0.316921	-0.838779	0.200562
Q14011 (CIRBP)	Case	-0.162952	-0.547142	0.221238	0.405801	0.906632	0.0362404	-0.16705	-0.57248	0.238935
Q14011 (CIRBP)	Control	0.146586	-0.249804	0.542975	0.468575	0.999812	0.0348146	0.139847	-0.290603	0.546111
Q14011 (CIRBP)	Interaction	-0.309538	-0.861558	0.242483	0.271759	0.926596	0.0574253	-0.303918	-0.883138	0.28105
Q14012 (CAMK1)	Pre-ETT	0.0716903	-0.445277	0.588658	0.785778	0.999401	0.0560898	0.079015	-0.417762	0.607507
Q14012 (CAMK1)	Post-ETT	0.173767	-0.3432	0.690735	0.510025	0.89479	0.0678401	0.170331	-0.338003	0.676577
Q14012 (CAMK1)	Case	0.123065	-0.0365952	0.282725	0.130858	0.811805	0.0448352	0.123871	-0.0398298	0.290311
Q14012 (CAMK1)	Control	0.0209878	-0.143742	0.185718	0.802809	0.999812	0.0184989	0.0207878	-0.15132	0.19411
Q14012 (CAMK1)	Interaction	0.102077	-0.127329	0.331484	0.383149	0.926596	0.030473	0.0994555	-0.132581	0.343523
Q14019 (COTL1)	Pre-ETT	0.374941	-0.136451	0.886334	0.150718	0.999401	0.145294	0.372017	-0.140236	0.881703
Q14019 (COTL1)	Post-ETT	0.00888007	-0.502513	0.520273	0.97285	0.99522	0.0468579	0.0154439	-0.525263	0.532717
Q14019 (COTL1)	Case	-0.0829326	-0.485309	0.319444	0.68624	0.961634	0.0419199	-0.0882211	-0.501062	0.326532
Q14019 (COTL1)	Control	0.283129	-0.132025	0.698282	0.181331	0.999812	0.0852434	0.284372	-0.154984	0.711652
Q14019 (COTL1)	Interaction	-0.366061	-0.944213	0.21209	0.214618	0.926596	0.10285	-0.365921	-0.969295	0.251706
Q14050 (COL9A3)	Pre-ETT	-0.0942777	-0.562018	0.373463	0.692806	0.999401	0.0311452	-0.087734	-0.548618	0.388531
Q14050 (COL9A3)	Post-ETT	-0.0108151	-0.478555	0.456925	0.963854	0.991714	0.03005	-0.00960577	-0.485153	0.432241
Q14050 (COL9A3)	Case	0.0526807	-0.186014	0.291376	0.665327	0.96145	0.0162026	0.0494654	-0.200075	0.309826
Q14050 (COL9A3)	Control	-0.0307819	-0.277056	0.215493	0.806475	0.999812	0.0165968	-0.0312655	-0.280428	0.214435
Q14050 (COL9A3)	Interaction	0.0834626	-0.259504	0.42643	0.633386	0.93301	0.0214695	0.0819464	-0.253163	0.424605
Q14088 (RAB33A)	Pre-ETT	-0.191337	-0.729303	0.34663	0.485745	0.999401	0.0457613	-0.183362	-0.717462	0.366533
Q14088 (RAB33A)	Post-ETT	-0.389841	-0.927808	0.148125	0.15552	0.841369	0.111315	-0.401058	-0.933536	0.148453
Q14088 (RAB33A)	Case	-0.129536	-0.321177	0.0621046	0.185236	0.826931	0.0291187	-0.130058	-0.322087	0.0687636
Q14088 (RAB33A)	Control	0.0689685	-0.128758	0.266695	0.494196	0.999812	0.0172209	0.0722184	-0.139621	0.273542
Q14088 (RAB33A)	Interaction	-0.198505	-0.473863	0.0768531	0.157675	0.926596	0.0443071	-0.196731	-0.483645	0.0900218
Q14108 (SCARB2)	Pre-ETT	0.39827	-0.125147	0.921688	0.135871	0.999401	0.177001	0.396874	-0.138615	0.880137
Q14108 (SCARB2)	Post-ETT	0.139905	-0.383512	0.663323	0.60036	0.918554	0.0640132	0.140229	-0.390761	0.679048
Q14108 (SCARB2)	Case	-0.166227	-0.575744	0.24329	0.426283	0.914926	0.0626462	-0.167697	-0.578977	0.26769
Q14108 (SCARB2)	Control	0.0921382	-0.330382	0.514659	0.669084	0.999812	0.0481291	0.0888942	-0.364227	0.538538
Q14108 (SCARB2)	Interaction	-0.258365	-0.846776	0.330046	0.389459	0.926596	0.0784108	-0.262904	-0.851942	0.366925
Q14112 (NID2)	Pre-ETT	-0.0317471	-0.489721	0.426227	0.891927	0.999401	0.0325263	-0.0222127	-0.501305	0.460722
Q14112 (NID2)	Post-ETT	-0.0555953	-0.513569	0.402379	0.811937	0.961925	0.0324616	-0.0491772	-0.548824	0.414641
Q14112 (NID2)	Case	-0.0579468	-0.261818	0.145924	0.577469	0.950871	0.0165852	-0.0607922	-0.275933	0.164999
Q14112 (NID2)	Control	-0.0340986	-0.244443	0.176246	0.750693	0.999812	0.0146112	-0.0394373	-0.254516	0.185146
Q14112 (NID2)	Interaction	-0.0238482	-0.316779	0.269083	0.873224	0.973468	0.0176659	-0.0209419	-0.325653	0.290137
Q14112 (NID2)	Pre-ETT	-0.107087	-0.620308	0.406133	0.682568	0.999401	0.0564066	-0.108327	-0.623099	0.390964
Q14112 (NID2)	Post-ETT	-0.18187	-0.69509	0.331351	0.487336	0.888049	0.0643879	-0.163347	-0.692079	0.365815
Q14112 (NID2)	Case	-0.0443992	-0.303291	0.214493	0.736774	0.972642	0.0322157	-0.0407571	-0.308114	0.219518
Q14112 (NID2)	Control	0.030383	-0.23673	0.297496	0.823584	0.999812	0.0264996	0.0220224	-0.239488	0.288327
Q14112 (NID2)	Interaction	-0.0747822	-0.446769	0.297205	0.693566	0.937262	0.0366913	-0.0709423	-0.448446	0.310198
Q14117 (DPYS)	Pre-ETT	0.0474178	-0.490498	0.585334	0.86283	0.999401	0.0356171	0.0523046	-0.503709	0.60749
Q14117 (DPYS)	Post-ETT	0.243083	-0.294833	0.780999	0.375778	0.874098	0.0527557	0.232031	-0.297656	0.790951
Q14117 (DPYS)	Case	0.269878	-0.00259636	0.542351	0.0522234	0.808661	0.139002	0.269179	-0.00875377	0.555286
Q14117 (DPYS)	Control	0.0742127	-0.206913	0.355339	0.604878	0.999812	0.0211948	0.0722893	-0.215043	0.377033
Q14117 (DPYS)	Interaction	0.195665	-0.195837	0.587167	0.327308	0.926596	0.0372347	0.193964	-0.219911	0.595447
Q14118 (DAG1)	Pre-ETT	-0.0519746	-0.462717	0.358767	0.804126	0.999401	0.0537281	-0.0477513	-0.475299	0.408892
Q14118 (DAG1)	Post-ETT	0.0739926	-0.336749	0.484735	0.724032	0.943279	0.0533317	0.0840559	-0.338316	0.494835
Q14118 (DAG1)	Case	0.0184149	-0.244787	0.281617	0.890929	0.993153	0.0311334	0.0170435	-0.252316	0.27637
Q14118 (DAG1)	Control	-0.107552	-0.379112	0.164007	0.4376	0.999812	0.0493343	-0.107899	-0.382705	0.175473
Q14118 (DAG1)	Interaction	0.125967	-0.252212	0.504147	0.513859	0.926596	0.0539051	0.124531	-0.281805	0.514383
Q14118 (DAG1)	Pre-ETT	-0.284004	-0.687289	0.119282	0.167508	0.999401	0.119153	-0.280766	-0.68219	0.12677
Q14118 (DAG1)	Post-ETT	-0.268644	-0.67193	0.134641	0.191685	0.841369	0.11566	-0.261227	-0.674444	0.122766
Q14118 (DAG1)	Case	-0.026315	-0.105767	0.0531371	0.51624	0.940933	0.0132695	-0.0253159	-0.106535	0.0577047
Q14118 (DAG1)	Control	-0.0416743	-0.123649	0.0403007	0.319055	0.999812	0.0190816	-0.0414231	-0.131739	0.0464802
Q14118 (DAG1)	Interaction	0.0153593	-0.0988009	0.129519	0.792014	0.956925	0.013903	0.0162466	-0.104542	0.140147
Q14126 (DSG2)	Pre-ETT	0.105169	-0.341688	0.552026	0.644596	0.999401	0.0326625	0.106982	-0.346224	0.539068
Q14126 (DSG2)	Post-ETT	0.354312	-0.0925446	0.801169	0.120172	0.841369	0.101477	0.350749	-0.0957733	0.823646
Q14126 (DSG2)	Case	0.102527	-0.129413	0.334467	0.386279	0.902395	0.0218374	0.0995471	-0.13676	0.333249
Q14126 (DSG2)	Control	-0.146616	-0.385922	0.0926888	0.22982	0.999812	0.0334829	-0.145585	-0.398125	0.0863485
Q14126 (DSG2)	Interaction	0.249144	-0.084118	0.582405	0.142852	0.926596	0.0576495	0.248775	-0.0903293	0.594716
Q14126 (DSG2)	Pre-ETT	-0.0504182	-0.469169	0.368333	0.813447	0.999401	0.0495193	-0.05457	-0.472707	0.371257
Q14126 (DSG2)	Post-ETT	0.12941	-0.289341	0.548161	0.544713	0.905502	0.0509453	0.120371	-0.330764	0.53185
Q14126 (DSG2)	Case	0.0773017	-0.0505203	0.205124	0.235895	0.846427	0.0278973	0.0760561	-0.0567208	0.210317
Q14126 (DSG2)	Control	-0.102526	-0.234407	0.0293546	0.127582	0.999812	0.0439641	-0.10223	-0.235855	0.0322018
Q14126 (DSG2)	Interaction	0.179828	-0.00383209	0.363488	0.0549756	0.926596	0.0990433	0.179578	-0.0079318	0.367432
Q14129 (DGCR6)	Pre-ETT	-0.00446311	-0.366426	0.3575	0.980719	0.999401	0.0526564	-0.00484225	-0.348196	0.363026
Q14129 (DGCR6)	Post-ETT	0.0380128	-0.32395	0.399976	0.836922	0.967891	0.0518738	0.0439561	-0.30198	0.394359
Q14129 (DGCR6)	Case	0.0509017	-0.0249769	0.12678	0.188576	0.826931	0.0234538	0.0511805	-0.0287403	0.127319
Q14129 (DGCR6)	Control	0.00842587	-0.0698622	0.086714	0.832931	0.999812	0.0115583	0.00769123	-0.0695483	0.0883607
Q14129 (DGCR6)	Interaction	0.0424759	-0.0665498	0.151502	0.44511	0.926596	0.0179874	0.041383	-0.069417	0.156016
Q14135 (VGLL4)	Pre-ETT	-0.242324	-0.773548	0.288901	0.371291	0.999401	0.0517237	-0.25062	-0.776011	0.264499
Q14135 (VGLL4)	Post-ETT	-0.0847912	-0.616016	0.446433	0.754403	0.948653	0.0362978	-0.0766232	-0.595366	0.443017
Q14135 (VGLL4)	Case	0.0966809	-0.301198	0.49456	0.633894	0.958059	0.0299462	0.101373	-0.316738	0.5132
Q14135 (VGLL4)	Control	-0.0608517	-0.471365	0.349662	0.771409	0.999812	0.0282531	-0.0649254	-0.483465	0.368476
Q14135 (VGLL4)	Interaction	0.157533	-0.414157	0.729222	0.589142	0.926596	0.0387192	0.164586	-0.412956	0.725102
Q14141 (SEPTIN6)	Pre-ETT	-0.0900818	-0.579871	0.399707	0.718491	0.999401	0.0328808	-0.0844385	-0.56238	0.407019
Q14141 (SEPTIN6)	Post-ETT	-0.00728377	-0.497073	0.482505	0.976747	0.996031	0.0334243	-0.000833637	-0.491243	0.474093
Q14141 (SEPTIN6)	Case	0.127843	-0.0594103	0.315097	0.180857	0.826931	0.0320147	0.12926	-0.0681705	0.324874
Q14141 (SEPTIN6)	Control	0.0450451	-0.148154	0.238245	0.647691	0.999812	0.01499	0.0432121	-0.168492	0.242203
Q14141 (SEPTIN6)	Interaction	0.082798	-0.186256	0.351852	0.546405	0.926596	0.0197537	0.0841807	-0.191727	0.35511
Q14145 (KEAP1)	Pre-ETT	0.574826	-0.0666574	1.21631	0.0790369	0.999401	0.201226	0.573764	-0.0573914	1.19487
Q14145 (KEAP1)	Post-ETT	0.694508	0.0530248	1.33599	0.0338399	0.841369	0.444616	0.69202	0.0439365	1.33498
Q14145 (KEAP1)	Case	0.178257	-0.249509	0.606023	0.414072	0.909381	0.0393869	0.179508	-0.250466	0.623649
Q14145 (KEAP1)	Control	0.0585747	-0.382774	0.499924	0.79477	0.999812	0.029918	0.0602402	-0.393965	0.520228
Q14145 (KEAP1)	Interaction	0.119682	-0.49495	0.734314	0.702723	0.940386	0.040322	0.109767	-0.540681	0.747277
Q14145 (KEAP1)	Pre-ETT	-0.0700423	-0.525071	0.384987	0.762884	0.999401	0.0531686	-0.0647711	-0.522895	0.402236
Q14145 (KEAP1)	Post-ETT	0.0597096	-0.395319	0.514739	0.797032	0.958751	0.0561522	0.0751197	-0.406375	0.539777
Q14145 (KEAP1)	Case	0.135952	-0.0695524	0.341456	0.194762	0.826931	0.056079	0.133945	-0.0742836	0.340784
Q14145 (KEAP1)	Control	0.00619988	-0.20583	0.21823	0.954298	0.999812	0.0261885	0.00781269	-0.212277	0.22687
Q14145 (KEAP1)	Interaction	0.129752	-0.165525	0.425029	0.389097	0.926596	0.0429374	0.127301	-0.177733	0.438717
Q14155 (ARHGEF7)	Pre-ETT	-0.140161	-0.639784	0.359463	0.582433	0.999401	0.0375251	-0.134399	-0.622807	0.361111
Q14155 (ARHGEF7)	Post-ETT	0.182236	-0.317388	0.681859	0.474677	0.885467	0.0461744	0.190309	-0.296696	0.69106
Q14155 (ARHGEF7)	Case	0.384877	0.0116788	0.758075	0.0432488	0.808661	0.17961	0.389133	-0.00294589	0.77792
Q14155 (ARHGEF7)	Control	0.0624802	-0.322568	0.447529	0.750458	0.999812	0.0281682	0.0673828	-0.333561	0.454897
Q14155 (ARHGEF7)	Interaction	0.322397	-0.21383	0.858624	0.23864	0.926596	0.0578932	0.312009	-0.227206	0.871355
Q14162 (SCARF1)	Pre-ETT	-0.103254	-0.561126	0.354617	0.658496	0.999401	0.0575351	-0.114208	-0.579892	0.33532
Q14162 (SCARF1)	Post-ETT	-0.0418523	-0.499724	0.416019	0.857818	0.973299	0.0506516	-0.0480657	-0.485026	0.413405
Q14162 (SCARF1)	Case	0.0187501	-0.12542	0.162921	0.798798	0.980792	0.0168845	0.0195473	-0.124497	0.165693
Q14162 (SCARF1)	Control	-0.0426518	-0.1914	0.106097	0.574119	0.999812	0.0194937	-0.0429141	-0.196982	0.116474
Q14162 (SCARF1)	Interaction	0.0614019	-0.145748	0.268552	0.561269	0.926596	0.0254184	0.0619586	-0.162632	0.273937
Q14165 (MLEC)	Pre-ETT	0.0674696	-0.482702	0.617641	0.810053	0.999401	0.0574195	0.059376	-0.480045	0.626674
Q14165 (MLEC)	Post-ETT	-0.141285	-0.691456	0.408887	0.614739	0.920327	0.0584303	-0.137177	-0.667057	0.39044
Q14165 (MLEC)	Case	-0.0545098	-0.537156	0.428136	0.824814	0.986842	0.0425698	-0.044398	-0.547581	0.423058
Q14165 (MLEC)	Control	0.154244	-0.343727	0.652216	0.543792	0.999812	0.0566293	0.148105	-0.343926	0.665876
Q14165 (MLEC)	Interaction	-0.208754	-0.90224	0.484732	0.555197	0.926596	0.0674037	-0.209818	-0.921924	0.475372
Q14166 (TTLL12)	Pre-ETT	0.189548	-0.347043	0.72614	0.488719	0.999401	0.0642981	0.190119	-0.321392	0.714605
Q14166 (TTLL12)	Post-ETT	-0.0097619	-0.546354	0.52683	0.971556	0.994929	0.0529077	-0.00270663	-0.540194	0.494446
Q14166 (TTLL12)	Case	0.0533775	-0.417004	0.523759	0.823994	0.986842	0.04669	0.0523233	-0.425162	0.537151
Q14166 (TTLL12)	Control	0.252688	-0.23263	0.738005	0.307499	0.999812	0.0768589	0.254567	-0.242355	0.718116
Q14166 (TTLL12)	Interaction	-0.19931	-0.875174	0.476553	0.563272	0.926596	0.0668741	-0.196601	-0.854626	0.496545
Q14168 (MPP2)	Pre-ETT	0.312249	-0.357288	0.981786	0.360685	0.999401	0.0735585	0.295246	-0.406737	0.969458
Q14168 (MPP2)	Post-ETT	0.332794	-0.336743	1.00233	0.329956	0.869013	0.0796	0.30855	-0.38254	0.974575
Q14168 (MPP2)	Case	-0.0480024	-0.18124	0.0852351	0.480107	0.931286	0.0142218	-0.0488877	-0.186637	0.0917316
Q14168 (MPP2)	Control	-0.0685472	-0.206015	0.0689211	0.328412	0.999812	0.0176328	-0.0681452	-0.218036	0.0750345
Q14168 (MPP2)	Interaction	0.0205448	-0.170896	0.211986	0.833405	0.968364	0.0156588	0.0225266	-0.180904	0.219849
Q14184 (DOC2B)	Pre-ETT	-0.0432523	-0.527905	0.4414	0.861146	0.999401	0.0544476	-0.0491034	-0.522535	0.454817
Q14184 (DOC2B)	Post-ETT	-0.11694	-0.601593	0.367713	0.636276	0.926032	0.0579887	-0.119665	-0.605874	0.37819
Q14184 (DOC2B)	Case	0.00502504	-0.145581	0.155631	0.94786	0.995009	0.0164194	0.00583052	-0.151445	0.161213
Q14184 (DOC2B)	Control	0.0787128	-0.0766759	0.234101	0.320794	0.999812	0.0297282	0.0808919	-0.0758494	0.239839
Q14184 (DOC2B)	Interaction	-0.0736877	-0.290085	0.14271	0.504512	0.926596	0.0273489	-0.0738844	-0.299813	0.15081
Q14194 (CRMP1)	Pre-ETT	0.248812	-0.465782	0.963406	0.494965	0.999401	0.0547821	0.236389	-0.452055	0.926708
Q14194 (CRMP1)	Post-ETT	0.311996	-0.402597	1.02659	0.392145	0.876121	0.0675913	0.3151	-0.375306	0.956297
Q14194 (CRMP1)	Case	-0.000823128	-0.115716	0.114069	0.988797	0.998316	0.00801888	-0.000107807	-0.125528	0.123849
Q14194 (CRMP1)	Control	-0.0640073	-0.182548	0.0545335	0.289917	0.999812	0.0140462	-0.063559	-0.187563	0.057213
Q14194 (CRMP1)	Interaction	0.0631842	-0.101898	0.228267	0.453156	0.926596	0.0133168	0.0658245	-0.108676	0.239579
Q14195 (DPYSL3)	Pre-ETT	-0.282757	-0.809425	0.243911	0.292679	0.999401	0.0632437	-0.290107	-0.80273	0.243187
Q14195 (DPYSL3)	Post-ETT	-0.343311	-0.86998	0.183357	0.201386	0.841369	0.064342	-0.348206	-0.876731	0.189052
Q14195 (DPYSL3)	Case	-0.0927587	-0.523136	0.337619	0.672712	0.961634	0.0304436	-0.0824596	-0.537239	0.366317
Q14195 (DPYSL3)	Control	-0.0322042	-0.476248	0.411839	0.886965	0.999812	0.0343894	-0.0349374	-0.496689	0.42866
Q14195 (DPYSL3)	Interaction	-0.0605545	-0.678939	0.55783	0.847799	0.970047	0.0387262	-0.0631925	-0.690793	0.590339
Q14197 (MRPL58)	Pre-ETT	0.134267	-0.52026	0.788794	0.68764	0.999401	0.0592482	0.148771	-0.506971	0.815996
Q14197 (MRPL58)	Post-ETT	0.530823	-0.123704	1.18535	0.111939	0.841369	0.171974	0.527725	-0.118824	1.18005
Q14197 (MRPL58)	Case	0.405245	-0.0403736	0.850864	0.0746859	0.808661	0.180794	0.407455	-0.0549324	0.867848
Q14197 (MRPL58)	Control	0.00868906	-0.45108	0.468458	0.970452	0.999812	0.0389913	0.0194688	-0.448678	0.478891
Q14197 (MRPL58)	Interaction	0.396556	-0.243728	1.03684	0.224789	0.926596	0.0939619	0.397042	-0.25337	1.04864
Q14206 (RCAN2)	Pre-ETT	-0.0735253	-0.818511	0.671461	0.846618	0.999401	0.0484985	-0.0790841	-0.784177	0.672146
Q14206 (RCAN2)	Post-ETT	-0.186353	-0.931339	0.558633	0.623942	0.920867	0.0562652	-0.187181	-0.931306	0.564814
Q14206 (RCAN2)	Case	-0.188461	-0.3297	-0.0472224	0.00891577	0.808661	0.221825	-0.189007	-0.337603	-0.0393042
Q14206 (RCAN2)	Control	-0.0756334	-0.221357	0.0700903	0.30903	0.999812	0.0157427	-0.0728295	-0.230868	0.0844845
Q14206 (RCAN2)	Interaction	-0.112828	-0.315766	0.0901101	0.275852	0.926596	0.021513	-0.114055	-0.335537	0.102456
Q14210 (LY6D)	Pre-ETT	-0.145148	-0.577208	0.286911	0.510256	0.999401	0.0343229	-0.140972	-0.60753	0.319069
Q14210 (LY6D)	Post-ETT	0.168866	-0.263194	0.600925	0.443658	0.885467	0.0389795	0.165063	-0.286496	0.60802
Q14210 (LY6D)	Case	0.332187	0.0710496	0.593324	0.0126588	0.808661	0.335506	0.331562	0.0566759	0.604403
Q14210 (LY6D)	Control	0.0181728	-0.251257	0.287602	0.894828	0.999812	0.0180712	0.0192526	-0.260545	0.291637
Q14210 (LY6D)	Interaction	0.314014	-0.0611991	0.689227	0.100946	0.926596	0.0846565	0.31475	-0.0645505	0.702556
Q14213 (EBI3)	Pre-ETT	0.0151482	-0.505566	0.535863	0.954531	0.999401	0.0331763	0.0170368	-0.501108	0.518608
Q14213 (EBI3)	Post-ETT	0.194412	-0.326303	0.715126	0.464313	0.885467	0.0450803	0.191075	-0.329323	0.69213
Q14213 (EBI3)	Case	0.126152	-0.0216677	0.273972	0.0943927	0.808661	0.0381932	0.127921	-0.0301035	0.283281
Q14213 (EBI3)	Control	-0.0531116	-0.205625	0.099402	0.494897	0.999812	0.0128112	-0.0528868	-0.211258	0.110751
Q14213 (EBI3)	Interaction	0.179264	-0.0331301	0.391657	0.0980787	0.926596	0.0450852	0.179136	-0.0513297	0.398467
Q14232 (EIF2B1)	Pre-ETT	0.191045	-0.548267	0.930357	0.612525	0.999401	0.0550064	0.174469	-0.618186	0.975738
Q14232 (EIF2B1)	Post-ETT	-0.016706	-0.756018	0.722606	0.964674	0.992005	0.0501832	-0.0175612	-0.7494	0.718847
Q14232 (EIF2B1)	Case	0.0508407	-0.356485	0.458166	0.806739	0.983093	0.0271908	0.0514458	-0.351018	0.468334
Q14232 (EIF2B1)	Control	0.258592	-0.161668	0.678851	0.22782	0.999812	0.056401	0.260631	-0.190547	0.717454
Q14232 (EIF2B1)	Interaction	-0.207751	-0.793013	0.377511	0.486598	0.926596	0.0447123	-0.201853	-0.822491	0.424842
Q14240 (EIF4A2)	Pre-ETT	0.00934457	-0.547732	0.566422	0.973773	0.999401	0.035545	0.00430183	-0.557039	0.572802
Q14240 (EIF4A2)	Post-ETT	-0.317375	-0.874452	0.239702	0.264156	0.85174	0.0745655	-0.329605	-0.88112	0.256708
Q14240 (EIF4A2)	Case	-0.144335	-0.62496	0.33629	0.556136	0.948129	0.0438341	-0.150676	-0.620775	0.32043
Q14240 (EIF4A2)	Control	0.182385	-0.313501	0.678272	0.470991	0.999812	0.0439148	0.187325	-0.324405	0.706865
Q14240 (EIF4A2)	Interaction	-0.32672	-1.0173	0.363862	0.353784	0.926596	0.0620583	-0.327169	-1.0471	0.361914
Q14242 (SELPLG)	Pre-ETT	-0.104253	-0.641618	0.433112	0.70376	0.999401	0.0367333	-0.104551	-0.637739	0.433844
Q14242 (SELPLG)	Post-ETT	0.0189828	-0.518382	0.556348	0.944801	0.989825	0.0359071	0.00706539	-0.517491	0.559206
Q14242 (SELPLG)	Case	0.0142421	-0.186727	0.215211	0.889532	0.993153	0.0131422	0.015328	-0.188555	0.224332
Q14242 (SELPLG)	Control	-0.108994	-0.316345	0.0983568	0.30289	0.999812	0.0237252	-0.110658	-0.327509	0.111953
Q14242 (SELPLG)	Interaction	0.123236	-0.165525	0.411997	0.402894	0.926596	0.0232816	0.117767	-0.178843	0.43271
Q14242 (SELPLG)	Pre-ETT	-0.162896	-0.616579	0.290787	0.481601	0.999401	0.0691489	-0.169319	-0.594813	0.295928
Q14242 (SELPLG)	Post-ETT	-0.0374343	-0.491117	0.416249	0.871526	0.97369	0.0522548	-0.0325243	-0.477089	0.431218
Q14242 (SELPLG)	Case	0.179983	-0.108844	0.468809	0.221952	0.834501	0.0790552	0.182745	-0.116756	0.463421
Q14242 (SELPLG)	Control	0.0545209	-0.243477	0.352519	0.719902	0.999812	0.0384997	0.0551023	-0.246803	0.356699
Q14242 (SELPLG)	Interaction	0.125462	-0.289537	0.54046	0.553493	0.926596	0.0506531	0.12456	-0.303754	0.540053
Q14289 (PTK2B)	Pre-ETT	-0.196185	-0.678742	0.286371	0.425549	0.999401	0.0436485	-0.207447	-0.684754	0.256894
Q14289 (PTK2B)	Post-ETT	-0.461185	-0.943742	0.0213718	0.0610463	0.841369	0.233416	-0.48004	-0.954878	0.0120206
Q14289 (PTK2B)	Case	-0.106459	-0.383791	0.170873	0.45183	0.923785	0.0250941	-0.111531	-0.380345	0.180254
Q14289 (PTK2B)	Control	0.158541	-0.127597	0.444679	0.277497	0.999812	0.0354823	0.162728	-0.118895	0.449585
Q14289 (PTK2B)	Interaction	-0.265	-0.663482	0.133483	0.192431	0.926596	0.0558135	-0.271812	-0.66737	0.12195
Q14289 (PTK2B)	Pre-ETT	0.905559	0.119024	1.69209	0.0240356	0.999401	0.721156	0.91231	0.132256	1.73984
Q14289 (PTK2B)	Post-ETT	0.70329	-0.0832452	1.48982	0.0796835	0.841369	0.234031	0.67613	-0.0588096	1.41055
Q14289 (PTK2B)	Case	-0.0463445	-0.37635	0.283661	0.783126	0.97899	0.0226866	-0.0486303	-0.39066	0.289676
Q14289 (PTK2B)	Control	0.155925	-0.18456	0.49641	0.369417	0.999812	0.0315438	0.1568	-0.21533	0.497986
Q14289 (PTK2B)	Interaction	-0.20227	-0.676436	0.271897	0.40311	0.926596	0.0385569	-0.204279	-0.685222	0.289323
Q14314 (FGL2)	Pre-ETT	0.0782539	-0.420061	0.576569	0.758245	0.999401	0.055592	0.0863386	-0.412304	0.599379
Q14314 (FGL2)	Post-ETT	0.018864	-0.479451	0.517179	0.940855	0.987652	0.0505282	0.0251034	-0.462629	0.512175
Q14314 (FGL2)	Case	0.0995001	-0.329527	0.528527	0.649429	0.960689	0.04687	0.104672	-0.329162	0.531829
Q14314 (FGL2)	Control	0.15889	-0.28376	0.60154	0.481724	0.999812	0.0647486	0.16523	-0.303782	0.608078
Q14314 (FGL2)	Interaction	-0.0593899	-0.675834	0.557054	0.850228	0.970685	0.0593291	-0.0585951	-0.702723	0.576541
Q14320 (FAM50A)	Pre-ETT	0.118463	-0.462615	0.69954	0.689471	0.999401	0.0406818	0.115531	-0.487911	0.690221
Q14320 (FAM50A)	Post-ETT	0.168397	-0.412681	0.749474	0.570035	0.907617	0.0468573	0.172509	-0.419754	0.746715
Q14320 (FAM50A)	Case	0.140359	-0.383423	0.66414	0.599434	0.954428	0.0380951	0.138719	-0.368043	0.671748
Q14320 (FAM50A)	Control	0.0904247	-0.449989	0.630839	0.742949	0.999812	0.0363821	0.0866393	-0.450869	0.637794
Q14320 (FAM50A)	Interaction	0.0499339	-0.702658	0.802526	0.896533	0.977882	0.0409804	0.0496239	-0.692132	0.803022
Q14324 (MYBPC2)	Pre-ETT	0.311009	-0.224103	0.84612	0.254646	0.999401	0.0862039	0.316915	-0.224473	0.851618
Q14324 (MYBPC2)	Post-ETT	0.26833	-0.266782	0.803441	0.325698	0.868679	0.0793119	0.274804	-0.265441	0.823754
Q14324 (MYBPC2)	Case	0.02867	-0.307972	0.365312	0.867433	0.991043	0.0306125	0.0315135	-0.300952	0.370912
Q14324 (MYBPC2)	Control	0.071349	-0.275983	0.418681	0.68723	0.999812	0.0314662	0.0708271	-0.273965	0.414477
Q14324 (MYBPC2)	Interaction	-0.042679	-0.52638	0.441022	0.862702	0.973342	0.0368432	-0.042894	-0.506033	0.443779
Q14331 (FRG1)	Pre-ETT	0.430639	-0.244576	1.10585	0.21129	0.999401	0.0988351	0.443606	-0.23571	1.10094
Q14331 (FRG1)	Post-ETT	0.57079	-0.104425	1.24601	0.0975505	0.841369	0.192128	0.571693	-0.108724	1.21719
Q14331 (FRG1)	Case	0.178984	-0.027488	0.385457	0.0893134	0.808661	0.0594885	0.17543	-0.0362926	0.38947
Q14331 (FRG1)	Control	0.0388331	-0.174195	0.251862	0.72088	0.999812	0.0150134	0.0361424	-0.180791	0.253339
Q14331 (FRG1)	Interaction	0.140151	-0.156517	0.436819	0.354487	0.926596	0.0266602	0.140578	-0.160809	0.442857
Q14332 (FZD2)	Pre-ETT	-0.285815	-0.778705	0.207076	0.255733	0.999401	0.0690472	-0.30252	-0.775494	0.20927
Q14332 (FZD2)	Post-ETT	-0.0483419	-0.541232	0.444549	0.847562	0.969744	0.0324948	-0.0549443	-0.546221	0.457962
Q14332 (FZD2)	Case	0.139743	-0.1591	0.438585	0.359402	0.897642	0.0297719	0.140107	-0.171566	0.444162
Q14332 (FZD2)	Control	-0.0977301	-0.406062	0.210602	0.534443	0.999812	0.0257032	-0.10247	-0.41668	0.222816
Q14332 (FZD2)	Interaction	0.237473	-0.191917	0.666863	0.278385	0.926596	0.0451713	0.242162	-0.211188	0.672162
Q14376 (GALE)	Pre-ETT	0.438509	-0.0708727	0.94789	0.0915525	0.999401	0.213383	0.432729	-0.0756067	0.960593
Q14376 (GALE)	Post-ETT	0.478477	-0.0309043	0.987858	0.0656139	0.841369	0.256878	0.47648	-0.0369757	0.970435
Q14376 (GALE)	Case	-0.0235556	-0.342319	0.295208	0.884841	0.993098	0.0291885	-0.0149855	-0.341826	0.311612
Q14376 (GALE)	Control	-0.063524	-0.39241	0.265362	0.705011	0.999812	0.03546	-0.0667144	-0.400843	0.257122
Q14376 (GALE)	Interaction	0.0399684	-0.418045	0.497982	0.864196	0.973342	0.0398296	0.0488951	-0.422962	0.514851
Q14392 (LRRC32)	Pre-ETT	-0.191109	-0.548453	0.166235	0.294549	0.999401	0.079633	-0.186686	-0.553507	0.180456
Q14392 (LRRC32)	Post-ETT	-0.0441779	-0.401522	0.313166	0.808542	0.96147	0.0456818	-0.0405528	-0.403488	0.35776
Q14392 (LRRC32)	Case	0.0233497	-0.15427	0.20097	0.796674	0.980057	0.0219517	0.0252212	-0.15509	0.205634
Q14392 (LRRC32)	Control	-0.123581	-0.306841	0.0596789	0.186268	0.999812	0.054241	-0.12168	-0.309375	0.0538845
Q14392 (LRRC32)	Interaction	0.146931	-0.108281	0.402143	0.259154	0.926596	0.0508671	0.147122	-0.112759	0.396243
Q14393 (GAS6)	Pre-ETT	-0.106588	-0.624851	0.411675	0.686878	0.999401	0.0554117	-0.122434	-0.634506	0.407965
Q14393 (GAS6)	Post-ETT	-0.0976253	-0.615888	0.420638	0.71198	0.939389	0.0593952	-0.102534	-0.640899	0.428269
Q14393 (GAS6)	Case	0.0799309	-0.11614	0.276001	0.424286	0.913671	0.0276003	0.0752604	-0.126904	0.285289
Q14393 (GAS6)	Control	0.0709678	-0.131329	0.273264	0.49172	0.999812	0.0264205	0.0720648	-0.133607	0.279703
Q14393 (GAS6)	Interaction	0.00896313	-0.272759	0.290686	0.950278	0.989451	0.0276141	0.00882968	-0.277598	0.310488
Q14397 (GCKR)	Pre-ETT	0.182258	-0.222401	0.586917	0.377363	0.999401	0.0744775	0.180832	-0.249242	0.588044
Q14397 (GCKR)	Post-ETT	0.13963	-0.265029	0.544289	0.498852	0.891432	0.0549509	0.142767	-0.294241	0.571269
Q14397 (GCKR)	Case	0.0222522	-0.149255	0.193759	0.799267	0.980792	0.0226425	0.021042	-0.157563	0.198226
Q14397 (GCKR)	Control	0.0648801	-0.112073	0.241833	0.472373	0.999812	0.0297677	0.0664023	-0.124623	0.24575
Q14397 (GCKR)	Interaction	-0.0426278	-0.289056	0.203801	0.73458	0.946964	0.0275861	-0.0415328	-0.297591	0.21528
Q14432 (PDE3A)	Pre-ETT	-0.034614	-0.414933	0.345705	0.858423	0.999401	0.0548459	-0.0414526	-0.465659	0.385029
Q14432 (PDE3A)	Post-ETT	0.0461561	-0.334163	0.426475	0.811987	0.961925	0.0528937	0.0398155	-0.34664	0.436958
Q14432 (PDE3A)	Case	0.0732275	-0.124892	0.271347	0.468804	0.927836	0.0329866	0.0699839	-0.129993	0.269582
Q14432 (PDE3A)	Control	-0.00754258	-0.211953	0.196868	0.942346	0.999812	0.0260812	-0.00353305	-0.217059	0.203749
Q14432 (PDE3A)	Interaction	0.08077	-0.203897	0.365437	0.578135	0.926596	0.0355732	0.0775092	-0.210161	0.367767
Q14435 (GALNT3)	Pre-ETT	-0.0322006	-0.474163	0.409762	0.886449	0.999401	0.0573391	-0.0269953	-0.46962	0.402852
Q14435 (GALNT3)	Post-ETT	-0.0556068	-0.497569	0.386356	0.805219	0.960779	0.052418	-0.0601405	-0.509612	0.3664
Q14435 (GALNT3)	Case	-0.0485293	-0.19044	0.0933817	0.502699	0.937728	0.0231325	-0.0495516	-0.197919	0.0964241
Q14435 (GALNT3)	Control	-0.0251231	-0.17154	0.121294	0.736643	0.999812	0.0206642	-0.0265432	-0.177399	0.123716
Q14435 (GALNT3)	Interaction	-0.0234062	-0.22731	0.180498	0.821991	0.963575	0.0237975	-0.024119	-0.228642	0.180635
Q14449 (GRB14)	Pre-ETT	0.163577	-0.326409	0.653563	0.512908	0.999401	0.0586304	0.170063	-0.333331	0.648724
Q14449 (GRB14)	Post-ETT	0.0748989	-0.415087	0.564885	0.764483	0.950523	0.0495085	0.085671	-0.413802	0.563709
Q14449 (GRB14)	Case	0.0689745	-0.275534	0.413483	0.694758	0.96307	0.0348263	0.0667014	-0.275351	0.417642
Q14449 (GRB14)	Control	0.157653	-0.197796	0.513101	0.384679	0.999812	0.0498293	0.158705	-0.195172	0.513003
Q14449 (GRB14)	Interaction	-0.0886783	-0.583683	0.406327	0.725498	0.943979	0.0461286	-0.0925137	-0.581516	0.426835
Q14451 (GRB7)	Pre-ETT	0.0718383	-0.426522	0.570199	0.777539	0.999401	0.0339231	0.0737158	-0.434141	0.590443
Q14451 (GRB7)	Post-ETT	0.0981642	-0.400196	0.596525	0.69945	0.93918	0.0360435	0.10497	-0.391949	0.612337
Q14451 (GRB7)	Case	0.126882	-0.192699	0.446463	0.436477	0.92065	0.0293418	0.129236	-0.19134	0.436371
Q14451 (GRB7)	Control	0.100556	-0.229173	0.430285	0.550026	0.999812	0.0249525	0.099468	-0.239925	0.444308
Q14451 (GRB7)	Interaction	0.0263259	-0.432862	0.485514	0.910532	0.981503	0.0278941	0.0254407	-0.431803	0.486112
Q14457 (BECN1)	Pre-ETT	0.197999	-0.318991	0.71499	0.452871	0.999401	0.0465854	0.189377	-0.326857	0.739434
Q14457 (BECN1)	Post-ETT	0.0839693	-0.433021	0.60096	0.75023	0.946994	0.0376956	0.0813648	-0.459796	0.595172
Q14457 (BECN1)	Case	-0.15328	-0.440106	0.133545	0.294911	0.881828	0.0323123	-0.151661	-0.445504	0.139455
Q14457 (BECN1)	Control	-0.03925	-0.335184	0.256683	0.7949	0.999812	0.0200168	-0.0425631	-0.354241	0.279196
Q14457 (BECN1)	Interaction	-0.11403	-0.526153	0.298093	0.587611	0.926596	0.026656	-0.110984	-0.557468	0.332025
Q14457 (BECN1)	Pre-ETT	-0.0886621	-0.601046	0.423722	0.734498	0.999401	0.0519463	-0.0915661	-0.596752	0.414833
Q14457 (BECN1)	Post-ETT	0.0255414	-0.486843	0.537926	0.92217	0.982695	0.0534967	0.0229201	-0.504125	0.527979
Q14457 (BECN1)	Case	0.0761396	-0.0814883	0.233768	0.343777	0.893937	0.0245045	0.0756549	-0.0825761	0.236
Q14457 (BECN1)	Control	-0.0380639	-0.200697	0.124569	0.646432	0.999812	0.0184941	-0.0349358	-0.205821	0.131497
Q14457 (BECN1)	Interaction	0.114204	-0.112283	0.34069	0.32301	0.926596	0.0327993	0.11302	-0.119857	0.343032
Q14469 (HES1)	Pre-ETT	-0.0741221	-0.607493	0.459249	0.785334	0.999401	0.0563192	-0.0660062	-0.600663	0.485606
Q14469 (HES1)	Post-ETT	0.157662	-0.375709	0.691034	0.562348	0.907436	0.0648685	0.153642	-0.395509	0.680132
Q14469 (HES1)	Case	0.323843	-0.0576228	0.705308	0.0961327	0.808661	0.14109	0.326005	-0.0849182	0.720792
Q14469 (HES1)	Control	0.0920581	-0.30152	0.485636	0.646639	0.999812	0.0430019	0.0973663	-0.30795	0.505979
Q14469 (HES1)	Interaction	0.231784	-0.316321	0.77989	0.407198	0.926596	0.0656663	0.220841	-0.352389	0.784472
Q14493 (SLBP)	Pre-ETT	1.04463	-0.194046	2.28331	0.0983463	0.999401	0.207862	1.04921	-0.198952	2.24522
Q14493 (SLBP)	Post-ETT	0.858402	-0.380274	2.09708	0.174383	0.841369	0.138277	0.851712	-0.330496	2.07576
Q14493 (SLBP)	Case	-0.0608571	-0.465763	0.344048	0.768313	0.978916	0.0187628	-0.0629885	-0.479909	0.360164
Q14493 (SLBP)	Control	0.125371	-0.292392	0.543133	0.556408	0.999812	0.0207124	0.123264	-0.309383	0.547293
Q14493 (SLBP)	Interaction	-0.186228	-0.768013	0.395558	0.530411	0.926596	0.0261815	-0.179579	-0.793282	0.401
Q14494 (NFE2L1)	Pre-ETT	0.168864	-0.296867	0.634594	0.477308	0.999401	0.0420114	0.186376	-0.30984	0.707714
Q14494 (NFE2L1)	Post-ETT	-0.0674536	-0.533184	0.398277	0.77651	0.956265	0.03404	-0.0590197	-0.548495	0.450781
Q14494 (NFE2L1)	Case	-0.141319	-0.323027	0.040389	0.12743	0.811805	0.0373474	-0.140219	-0.329852	0.0536652
Q14494 (NFE2L1)	Control	0.0949983	-0.0924795	0.282476	0.320638	0.999812	0.0210106	0.0933329	-0.102581	0.292629
Q14494 (NFE2L1)	Interaction	-0.236317	-0.497403	0.0247683	0.0760584	0.926596	0.0697557	-0.236646	-0.503825	0.038632
Q14498 (RBM39)	Pre-ETT	-0.30326	-0.738431	0.131911	0.171986	0.999401	0.156797	-0.320257	-0.728751	0.109016
Q14498 (RBM39)	Post-ETT	-0.169539	-0.60471	0.265632	0.445114	0.885467	0.0679893	-0.167632	-0.630366	0.265659
Q14498 (RBM39)	Case	0.0363589	-0.103745	0.176462	0.611006	0.956548	0.0198537	0.035881	-0.107369	0.178445
Q14498 (RBM39)	Control	-0.0973621	-0.241915	0.0471903	0.186796	0.999812	0.0400424	-0.0973338	-0.251541	0.0545284
Q14498 (RBM39)	Interaction	0.133721	-0.0675859	0.335028	0.192939	0.926596	0.0469527	0.132725	-0.0772953	0.347356
Q14507 (EDDM3A)	Pre-ETT	0.0779921	-0.572146	0.72813	0.814114	0.999401	0.050395	0.0738803	-0.560506	0.68858
Q14507 (EDDM3A)	Post-ETT	0.219386	-0.430752	0.869524	0.508368	0.894511	0.0638967	0.223753	-0.423364	0.866316
Q14507 (EDDM3A)	Case	0.320562	-0.122187	0.76331	0.15588	0.819654	0.0901345	0.316223	-0.131132	0.765635
Q14507 (EDDM3A)	Control	0.179168	-0.27764	0.635975	0.442052	0.999812	0.0506485	0.173602	-0.307369	0.640112
Q14507 (EDDM3A)	Interaction	0.141394	-0.494766	0.777553	0.663109	0.936028	0.0540303	0.139121	-0.520596	0.82269
Q14508 (WFDC2)	Pre-ETT	-0.0205676	-0.494295	0.45316	0.932186	0.999401	0.0294845	-0.0162383	-0.478959	0.453212
Q14508 (WFDC2)	Post-ETT	0.176365	-0.297362	0.650092	0.465586	0.885467	0.041494	0.17988	-0.287924	0.635337
Q14508 (WFDC2)	Case	0.0888237	-0.135826	0.313473	0.438371	0.920856	0.0196373	0.0866225	-0.145582	0.31522
Q14508 (WFDC2)	Control	-0.108109	-0.339892	0.123674	0.360625	0.999812	0.0235899	-0.111298	-0.349864	0.132709
Q14508 (WFDC2)	Interaction	0.196933	-0.125853	0.519718	0.231782	0.926596	0.0378827	0.198175	-0.141564	0.531293
Q14511 (NEDD9)	Pre-ETT	0.215893	-1.06053	1.49232	0.740263	0.999401	0.0862922	0.187889	-1.12416	1.51183
Q14511 (NEDD9)	Post-ETT	0.0390532	-1.23737	1.31548	0.952182	0.990591	0.0877703	0.0341757	-1.28192	1.36552
Q14511 (NEDD9)	Case	-0.103098	-0.470715	0.264519	0.582544	0.950877	0.0284026	-0.103311	-0.484833	0.292595
Q14511 (NEDD9)	Control	0.0737415	-0.305549	0.453031	0.703162	0.999812	0.0276966	0.0723052	-0.335479	0.470693
Q14511 (NEDD9)	Interaction	-0.17684	-0.705047	0.351368	0.511708	0.926596	0.0398895	-0.176658	-0.728654	0.408975
Q14512 (FGFBP1)	Pre-ETT	0.030281	-0.501281	0.561843	0.9111	0.999401	0.033758	0.0474021	-0.463552	0.544842
Q14512 (FGFBP1)	Post-ETT	0.0703593	-0.461202	0.601921	0.795305	0.958645	0.0363397	0.0840033	-0.422638	0.616725
Q14512 (FGFBP1)	Case	-0.0544896	-0.220289	0.11131	0.519487	0.940933	0.0134647	-0.0528289	-0.229496	0.122009
Q14512 (FGFBP1)	Control	-0.0945679	-0.265633	0.0764967	0.278583	0.999812	0.0186732	-0.0910278	-0.280177	0.0740247
Q14512 (FGFBP1)	Interaction	0.0400783	-0.19815	0.278306	0.741601	0.947716	0.0147317	0.0372498	-0.198705	0.291488
Q14515 (SPARCL1)	Pre-ETT	-0.479582	-0.97627	0.0171073	0.05843	0.999401	0.201308	-0.472512	-0.971151	0.0236983
Q14515 (SPARCL1)	Post-ETT	-0.102917	-0.599606	0.393771	0.684656	0.936296	0.0349935	-0.102412	-0.600416	0.396656
Q14515 (SPARCL1)	Case	0.28517	-0.032752	0.603092	0.0787389	0.808661	0.105989	0.289301	-0.0345846	0.607578
Q14515 (SPARCL1)	Control	-0.0914939	-0.419511	0.236524	0.58459	0.999812	0.0254574	-0.0936528	-0.436033	0.250955
Q14515 (SPARCL1)	Interaction	0.376664	-0.08014	0.833468	0.106069	0.926596	0.0918174	0.374984	-0.097661	0.839268
Q14515 (SPARCL1)	Pre-ETT	-0.516457	-0.994713	-0.0382015	0.0343006	0.999401	0.383127	-0.508712	-0.988478	-0.023223
Q14515 (SPARCL1)	Post-ETT	-0.213436	-0.691692	0.264819	0.38174	0.874204	0.0728068	-0.208628	-0.700515	0.263464
Q14515 (SPARCL1)	Case	0.280122	0.0342462	0.525998	0.025552	0.808661	0.240083	0.281514	0.00990391	0.531356
Q14515 (SPARCL1)	Control	-0.0228985	-0.276582	0.230785	0.859576	0.999812	0.0261375	-0.023622	-0.28053	0.234714
Q14515 (SPARCL1)	Interaction	0.303021	-0.0502642	0.656305	0.0927422	0.926596	0.122749	0.301978	-0.0507204	0.657897
Q14520 (HABP2)	Pre-ETT	0.087665	-0.426251	0.601581	0.738127	0.999401	0.0346775	0.083098	-0.462323	0.603657
Q14520 (HABP2)	Post-ETT	0.467695	-0.0462208	0.981611	0.0744744	0.841369	0.155781	0.45926	-0.0277741	0.969438
Q14520 (HABP2)	Case	0.193421	-0.00162472	0.388467	0.0519392	0.808661	0.0843765	0.191731	-0.00618044	0.393401
Q14520 (HABP2)	Control	-0.186609	-0.387848	0.0146301	0.0691445	0.999812	0.0693508	-0.182398	-0.388033	0.0180164
Q14520 (HABP2)	Interaction	0.38003	0.0997802	0.66028	0.00786551	0.926596	0.449159	0.378004	0.0896418	0.671183
Q14554 (PDIA5)	Pre-ETT	-0.166507	-0.735746	0.402731	0.566437	0.999401	0.0645566	-0.183605	-0.756982	0.38381
Q14554 (PDIA5)	Post-ETT	-0.390807	-0.960046	0.178431	0.178431	0.841369	0.1448	-0.39849	-0.986025	0.161267
Q14554 (PDIA5)	Case	-0.0679498	-0.358097	0.222197	0.64623	0.960564	0.0290961	-0.063348	-0.353661	0.232432
Q14554 (PDIA5)	Control	0.15635	-0.14301	0.455711	0.306	0.999812	0.0446416	0.153458	-0.164702	0.47817
Q14554 (PDIA5)	Interaction	-0.2243	-0.641196	0.192596	0.29165	0.926596	0.0609513	-0.224118	-0.671053	0.198254
Q14558 (PRPSAP1)	Pre-ETT	0.25621	-0.321052	0.833472	0.384354	0.999401	0.0745257	0.261219	-0.324672	0.842544
Q14558 (PRPSAP1)	Post-ETT	0.0141967	-0.563065	0.591459	0.961555	0.991491	0.0536006	0.0167781	-0.556134	0.604573
Q14558 (PRPSAP1)	Case	0.0114399	-0.50526	0.52814	0.965387	0.995009	0.0467006	0.0137918	-0.507453	0.511793
Q14558 (PRPSAP1)	Control	0.253453	-0.279655	0.786561	0.351432	0.999812	0.0756583	0.245904	-0.275766	0.80457
Q14558 (PRPSAP1)	Interaction	-0.242013	-0.98443	0.500405	0.522883	0.926596	0.0741605	-0.224136	-1.00746	0.483346
Q14562 (DHX8)	Pre-ETT	0.268111	-0.195255	0.731478	0.256767	0.999401	0.0675914	0.304613	-0.171815	0.763939
Q14562 (DHX8)	Post-ETT	0.244651	-0.218716	0.708017	0.300747	0.858627	0.0574436	0.254753	-0.200244	0.703297
Q14562 (DHX8)	Case	-0.0280257	-0.210727	0.154676	0.763681	0.977627	0.0130528	-0.0268881	-0.215155	0.156085
Q14562 (DHX8)	Control	-0.00456507	-0.193068	0.183938	0.962142	0.999812	0.0124036	-0.00587585	-0.197525	0.182445
Q14562 (DHX8)	Interaction	-0.0234606	-0.285974	0.239053	0.860954	0.973342	0.015549	-0.0254107	-0.291008	0.24791
Q14563 (SEMA3A)	Pre-ETT	0.0617341	-0.363159	0.486628	0.775821	0.999401	0.0547638	0.0705597	-0.358634	0.503548
Q14563 (SEMA3A)	Post-ETT	0.00826888	-0.416625	0.433162	0.969574	0.994402	0.0489722	0.00489715	-0.437058	0.4331
Q14563 (SEMA3A)	Case	0.0490402	-0.319319	0.417399	0.794144	0.979921	0.0424915	0.058345	-0.31485	0.4223
Q14563 (SEMA3A)	Control	0.102505	-0.277551	0.482562	0.597066	0.999812	0.0487398	0.108643	-0.286589	0.498641
Q14563 (SEMA3A)	Interaction	-0.0534652	-0.582739	0.475809	0.843054	0.969268	0.0498038	-0.0606598	-0.580521	0.468294
Q14565 (DMC1)	Pre-ETT	-0.0915215	-0.62649	0.443447	0.737393	0.999401	0.0353955	-0.0909903	-0.635371	0.438041
Q14565 (DMC1)	Post-ETT	0.14101	-0.393958	0.675979	0.605422	0.919656	0.0403836	0.142351	-0.383873	0.669084
Q14565 (DMC1)	Case	0.341411	-0.0415378	0.724361	0.0805731	0.808661	0.112252	0.339453	-0.0424106	0.757901
Q14565 (DMC1)	Control	0.10888	-0.28623	0.503989	0.589125	0.999812	0.0297818	0.104742	-0.284555	0.525687
Q14565 (DMC1)	Interaction	0.232532	-0.317706	0.782769	0.407509	0.926596	0.0458599	0.235985	-0.34385	0.810769
Q14566 (MCM6)	Pre-ETT	-0.00145304	-0.595135	0.592229	0.996173	0.999401	0.0530995	0.0118464	-0.527583	0.589312
Q14566 (MCM6)	Post-ETT	0.0444801	-0.549202	0.638162	0.883254	0.975656	0.0527159	0.0397424	-0.54773	0.62227
Q14566 (MCM6)	Case	0.0306286	-0.0160687	0.077326	0.198606	0.826931	0.00937762	0.0302924	-0.0231102	0.0829838
Q14566 (MCM6)	Control	-0.0153045	-0.0634847	0.0328757	0.533558	0.999812	0.00563247	-0.0161455	-0.0707791	0.0370176
Q14566 (MCM6)	Interaction	0.0459331	-0.0211636	0.11303	0.179676	0.926596	0.0130473	0.0464453	-0.0290834	0.121022
Q14574 (DSC3)	Pre-ETT	0.0488196	-0.495238	0.592878	0.860394	0.999401	0.058245	0.0468671	-0.502846	0.585014
Q14574 (DSC3)	Post-ETT	0.0570641	-0.486994	0.601122	0.837125	0.967964	0.0544966	0.0462208	-0.480709	0.576062
Q14574 (DSC3)	Case	-0.00224909	-0.154955	0.150457	0.976971	0.997414	0.0156985	-0.00299381	-0.155215	0.158565
Q14574 (DSC3)	Control	-0.0104936	-0.168049	0.147061	0.89614	0.999812	0.0158152	-0.00944967	-0.171562	0.143828
Q14574 (DSC3)	Interaction	0.00824446	-0.21117	0.227659	0.941293	0.987634	0.0204147	0.00958249	-0.216296	0.241942
Q14596 (NBR1)	Pre-ETT	0.0965121	-0.332631	0.525655	0.659368	0.999401	0.0624349	0.0949756	-0.355074	0.525056
Q14596 (NBR1)	Post-ETT	-0.122986	-0.552129	0.306158	0.574325	0.908429	0.071753	-0.123743	-0.543211	0.3067
Q14596 (NBR1)	Case	-0.00615181	-0.157656	0.145353	0.936568	0.995009	0.0190758	-0.00644277	-0.162484	0.151017
Q14596 (NBR1)	Control	0.213346	0.0570302	0.369661	0.00747207	0.999812	0.864596	0.213417	0.060567	0.375577
Q14596 (NBR1)	Interaction	-0.219498	-0.437186	-0.00180926	0.048126	0.926596	0.166829	-0.217158	-0.445611	-0.00197708
Q14623 (IHH)	Pre-ETT	0.18372	-0.42624	0.793681	0.554961	0.999401	0.0448509	0.172147	-0.423515	0.768904
Q14623 (IHH)	Post-ETT	0.4126	-0.197361	1.02256	0.184909	0.841369	0.100909	0.42176	-0.198951	1.02141
Q14623 (IHH)	Case	0.0880763	-0.195425	0.371577	0.542584	0.943224	0.0233045	0.0892296	-0.21608	0.366312
Q14623 (IHH)	Control	-0.140803	-0.433307	0.1517	0.345438	0.999812	0.0308827	-0.141581	-0.444714	0.159689
Q14623 (IHH)	Interaction	0.22888	-0.178467	0.636226	0.270782	0.926596	0.0444819	0.227864	-0.176969	0.652213
Q14624 (ITIH4)	Pre-ETT	-0.0862653	-0.911672	0.739142	0.837697	0.999401	0.0538083	-0.0963706	-0.902667	0.699276
Q14624 (ITIH4)	Post-ETT	0.292383	-0.533024	1.11779	0.48751	0.888049	0.068034	0.296527	-0.539717	1.13087
Q14624 (ITIH4)	Case	0.578202	-0.166161	1.32257	0.127897	0.811805	0.15206	0.581469	-0.152145	1.30403
Q14624 (ITIH4)	Control	0.199554	-0.568446	0.967555	0.610563	0.999812	0.052007	0.189498	-0.558156	0.944832
Q14624 (ITIH4)	Interaction	0.378648	-0.690885	1.44818	0.487752	0.926596	0.0764334	0.40151	-0.69147	1.46646
Q14626 (IL11RA)	Pre-ETT	0.15416	-0.641071	0.949391	0.703982	0.999401	0.0523768	0.154069	-0.593129	0.939605
Q14626 (IL11RA)	Post-ETT	0.382806	-0.412425	1.17804	0.345435	0.869013	0.0896962	0.379032	-0.400163	1.17563
Q14626 (IL11RA)	Case	0.0790914	-0.117115	0.275298	0.429489	0.916631	0.0176887	0.0772473	-0.123492	0.283112
Q14626 (IL11RA)	Control	-0.149554	-0.351991	0.0528832	0.147629	0.999812	0.0396034	-0.150515	-0.365547	0.0669245
Q14626 (IL11RA)	Interaction	0.228645	-0.0532729	0.510564	0.111925	0.926596	0.0557082	0.227571	-0.0676336	0.538343
Q14626 (IL11RA)	Pre-ETT	-0.152119	-0.596791	0.292553	0.502547	0.999401	0.0606432	-0.132551	-0.589093	0.321362
Q14626 (IL11RA)	Post-ETT	0.0835516	-0.36112	0.528224	0.712674	0.939668	0.0556178	0.0811785	-0.389526	0.536991
Q14626 (IL11RA)	Case	0.074262	-0.0826602	0.231184	0.353649	0.89442	0.0278828	0.0743597	-0.0867139	0.235337
Q14626 (IL11RA)	Control	-0.161408	-0.323314	0.000496666	0.050707	0.999812	0.120522	-0.157465	-0.330908	0.00854551
Q14626 (IL11RA)	Interaction	0.23567	0.0101979	0.461143	0.0405001	0.926596	0.191185	0.23202	-0.00203729	0.467637
Q14641 (INSL4)	Pre-ETT	0.0210712	-1.24808	1.29022	0.974041	0.999401	0.0496672	0.0520771	-1.17584	1.22728
Q14641 (INSL4)	Post-ETT	0.0677388	-1.20141	1.33689	0.916685	0.981803	0.0480467	0.102456	-1.09475	1.30616
Q14641 (INSL4)	Case	0.0704547	-0.0774498	0.218359	0.350493	0.89442	0.00929911	0.0742975	-0.0814958	0.230277
Q14641 (INSL4)	Control	0.023787	-0.128814	0.176388	0.759975	0.999812	0.0064128	0.0210324	-0.145109	0.187663
Q14641 (INSL4)	Interaction	0.0466676	-0.165848	0.259183	0.666904	0.936028	0.00923475	0.052396	-0.183371	0.27497
Q14642 (INPP5A)	Pre-ETT	-0.0872414	-0.597778	0.423295	0.737684	0.999401	0.0606117	-0.0970927	-0.615207	0.411412
Q14642 (INPP5A)	Post-ETT	-0.373296	-0.883833	0.137241	0.151831	0.841369	0.167646	-0.380271	-0.887445	0.142884
Q14642 (INPP5A)	Case	-0.117258	-0.435448	0.200932	0.470123	0.927836	0.0428224	-0.124191	-0.436422	0.198601
Q14642 (INPP5A)	Control	0.168796	-0.159497	0.49709	0.313579	0.999812	0.0601368	0.167863	-0.176525	0.514506
Q14642 (INPP5A)	Interaction	-0.286055	-0.743243	0.171134	0.220081	0.926596	0.0911507	-0.290118	-0.761908	0.173993
Q14653 (IRF3)	Pre-ETT	-0.0977542	-0.643781	0.448273	0.725672	0.999401	0.0512521	-0.106254	-0.640656	0.437711
Q14653 (IRF3)	Post-ETT	-0.379364	-0.925391	0.166663	0.173284	0.841369	0.134057	-0.389001	-0.924085	0.132262
Q14653 (IRF3)	Case	-0.110971	-0.594536	0.372593	0.652866	0.960689	0.050887	-0.105018	-0.595241	0.371749
Q14653 (IRF3)	Control	0.170639	-0.328281	0.669558	0.502641	0.999812	0.0586338	0.164958	-0.333922	0.660316
Q14653 (IRF3)	Interaction	-0.28161	-0.976415	0.413196	0.42697	0.926596	0.0742659	-0.274829	-0.982701	0.422173
Q14677 (CLINT1)	Pre-ETT	0.0386751	-0.49835	0.5757	0.88775	0.999401	0.0345483	0.0216622	-0.529383	0.572957
Q14677 (CLINT1)	Post-ETT	-0.342925	-0.87995	0.194099	0.210728	0.841369	0.0839751	-0.35614	-0.881269	0.165874
Q14677 (CLINT1)	Case	-0.0575747	-0.431866	0.316716	0.763042	0.977627	0.0266003	-0.0594834	-0.444626	0.329972
Q14677 (CLINT1)	Control	0.324026	-0.0621502	0.710202	0.100066	0.999812	0.0969429	0.321466	-0.0847381	0.72204
Q14677 (CLINT1)	Interaction	-0.381601	-0.919398	0.156196	0.164311	0.926596	0.0873971	-0.388544	-0.940203	0.200159
Q14681 (KCTD2)	Pre-ETT	0.13533	-0.365543	0.636202	0.596417	0.999401	0.0364414	0.134773	-0.384514	0.638816
Q14681 (KCTD2)	Post-ETT	0.37894	-0.121933	0.879813	0.13812	0.841369	0.122753	0.392849	-0.10117	0.887554
Q14681 (KCTD2)	Case	0.10061	-0.0724166	0.273636	0.254427	0.857138	0.0205817	0.0972365	-0.0776537	0.274363
Q14681 (KCTD2)	Control	-0.143	-0.321521	0.0355207	0.116418	0.999812	0.0391433	-0.142678	-0.329193	0.0403417
Q14681 (KCTD2)	Interaction	0.24361	-0.00500176	0.492222	0.0547907	0.926596	0.0933048	0.245281	-0.0121662	0.50135
Q14691 (GINS1)	Pre-ETT	-0.237059	-0.656375	0.182258	0.267837	0.999401	0.050436	-0.231561	-0.647937	0.188174
Q14691 (GINS1)	Post-ETT	-0.239286	-0.658602	0.18003	0.263367	0.851342	0.0526404	-0.23306	-0.669725	0.185233
Q14691 (GINS1)	Case	0.0735454	-0.169887	0.316978	0.553756	0.94615	0.0191625	0.069893	-0.184705	0.325228
Q14691 (GINS1)	Control	0.075773	-0.175389	0.326935	0.554319	0.999812	0.0201819	0.0779706	-0.168519	0.34474
Q14691 (GINS1)	Interaction	-0.00222759	-0.352001	0.347546	0.990041	0.997768	0.0203456	-0.00798028	-0.374767	0.348375
Q14693 (LPIN1)	Pre-ETT	-0.130096	-0.626777	0.366585	0.607689	0.999401	0.0569887	-0.116361	-0.64551	0.450598
Q14693 (LPIN1)	Post-ETT	-0.352662	-0.849343	0.144019	0.164029	0.841369	0.111177	-0.330079	-0.852939	0.204395
Q14693 (LPIN1)	Case	0.0330365	-0.210508	0.276581	0.790342	0.979387	0.0242983	0.0328878	-0.217849	0.282996
Q14693 (LPIN1)	Control	0.255602	0.00432447	0.50688	0.0461854	0.999812	0.180013	0.25458	-0.00851664	0.515882
Q14693 (LPIN1)	Interaction	-0.222566	-0.572501	0.127369	0.212552	0.926596	0.0686983	-0.222128	-0.590171	0.143
Q14694 (USP10)	Pre-ETT	0.251531	-0.332079	0.835141	0.398262	0.999401	0.0508343	0.229363	-0.369137	0.828215
Q14694 (USP10)	Post-ETT	-0.0236516	-0.607262	0.559958	0.93669	0.986227	0.0386744	-0.0164313	-0.578482	0.553075
Q14694 (USP10)	Case	0.119643	-0.212037	0.451323	0.47957	0.931286	0.0278618	0.118071	-0.216894	0.450028
Q14694 (USP10)	Control	0.394826	0.0526138	0.737038	0.0237406	0.999812	0.279492	0.39435	0.035543	0.746225
Q14694 (USP10)	Interaction	-0.275183	-0.751755	0.201389	0.25775	0.926596	0.0468082	-0.261226	-0.759936	0.228835
Q14696 (MESD)	Pre-ETT	-0.0189418	-0.542693	0.504809	0.943491	0.999401	0.0336633	-0.0251589	-0.559187	0.507187
Q14696 (MESD)	Post-ETT	-0.145896	-0.669647	0.377854	0.585087	0.911584	0.0435457	-0.165722	-0.680551	0.343133
Q14696 (MESD)	Case	-0.0780657	-0.389908	0.233776	0.623673	0.957369	0.0238827	-0.0808515	-0.398192	0.238429
Q14696 (MESD)	Control	0.048889	-0.272855	0.370633	0.765843	0.999812	0.0220962	0.0499092	-0.270981	0.371514
Q14696 (MESD)	Interaction	-0.126955	-0.575023	0.321113	0.578667	0.926596	0.0309886	-0.131078	-0.587834	0.338636
Q14696 (MESD)	Pre-ETT	-0.0114857	-0.387499	0.364528	0.95226	0.999401	0.0508787	-0.010312	-0.407857	0.386877
Q14696 (MESD)	Post-ETT	-0.0172921	-0.393306	0.358722	0.92818	0.984516	0.0488926	-0.00981237	-0.399835	0.391895
Q14696 (MESD)	Case	-0.0170872	-0.196377	0.162203	0.851822	0.988269	0.0235466	-0.01872	-0.204059	0.169471
Q14696 (MESD)	Control	-0.0112808	-0.196264	0.173702	0.90486	0.999812	0.0257519	-0.0144639	-0.207095	0.183055
Q14696 (MESD)	Interaction	-0.00580644	-0.263418	0.251805	0.964764	0.992906	0.02955	-0.0077268	-0.278423	0.275544
Q14703 (MBTPS1)	Pre-ETT	-0.148278	-0.614641	0.318086	0.533179	0.999401	0.0673289	-0.145407	-0.606366	0.345341
Q14703 (MBTPS1)	Post-ETT	-0.146377	-0.612741	0.319986	0.53844	0.904876	0.0630795	-0.147558	-0.61966	0.293385
Q14703 (MBTPS1)	Case	-0.0238059	-0.093669	0.0460572	0.504224	0.938217	0.010435	-0.0237315	-0.095719	0.0526994
Q14703 (MBTPS1)	Control	-0.0257064	-0.097788	0.0463751	0.484564	0.999812	0.0108944	-0.0252335	-0.100817	0.0505569
Q14703 (MBTPS1)	Interaction	0.00190053	-0.0984818	0.102283	0.970399	0.994059	0.011214	0.000617362	-0.109359	0.110129
Q14714 (SSPN)	Pre-ETT	-0.19843	-0.711071	0.314211	0.448061	0.999401	0.04562	-0.206909	-0.734917	0.315317
Q14714 (SSPN)	Post-ETT	-0.404302	-0.916944	0.108339	0.122164	0.841369	0.121303	-0.414943	-0.928729	0.0929682
Q14714 (SSPN)	Case	0.00020601	-0.277975	0.278387	0.998842	0.999637	0.01836	-0.00323998	-0.293621	0.289426
Q14714 (SSPN)	Control	0.206078	-0.0809363	0.493093	0.159349	0.999812	0.051048	0.207078	-0.0821345	0.497302
Q14714 (SSPN)	Interaction	-0.205872	-0.605575	0.19383	0.312732	0.926596	0.0454085	-0.210732	-0.623091	0.201293
Q14738 (PPP2R5D)	Pre-ETT	0.100611	-0.674283	0.875506	0.799125	0.999401	0.0513046	0.0993176	-0.70191	0.877492
Q14738 (PPP2R5D)	Post-ETT	0.196235	-0.57866	0.971129	0.619653	0.920867	0.0569909	0.198946	-0.561594	0.993806
Q14738 (PPP2R5D)	Case	0.295446	-0.1716	0.762492	0.215034	0.834501	0.0712195	0.29528	-0.191011	0.777421
Q14738 (PPP2R5D)	Control	0.199822	-0.282054	0.681699	0.416362	0.999812	0.0430297	0.19915	-0.310413	0.700174
Q14738 (PPP2R5D)	Interaction	0.0956235	-0.575448	0.766695	0.780028	0.954692	0.04092	0.0985146	-0.594488	0.792951
Q14749 (GNMT)	Pre-ETT	0.724293	-0.834539	2.28312	0.362467	0.999401	0.0821504	0.713825	-0.822476	2.21436
Q14749 (GNMT)	Post-ETT	1.10443	-0.454369	2.66324	0.164935	0.841369	0.175246	1.11926	-0.409764	2.61764
Q14749 (GNMT)	Case	0.315915	0.0732341	0.558597	0.0107284	0.808661	0.17863	0.311629	0.0610447	0.563306
Q14749 (GNMT)	Control	-0.0642116	-0.314599	0.186176	0.615224	0.999812	0.0106433	-0.0647761	-0.334911	0.198482
Q14749 (GNMT)	Interaction	0.380127	0.0314322	0.728822	0.0326273	0.926596	0.0934849	0.37827	0.00902007	0.74762
Q14764 (MVP)	Pre-ETT	-0.14518	-0.647055	0.356695	0.570735	0.999401	0.0669434	-0.155921	-0.661391	0.355925
Q14764 (MVP)	Post-ETT	-0.22711	-0.728985	0.274765	0.375117	0.873696	0.079507	-0.243679	-0.73278	0.248247
Q14764 (MVP)	Case	0.0960431	-0.208301	0.400387	0.536236	0.942272	0.0385097	0.097919	-0.20173	0.40342
Q14764 (MVP)	Control	0.177973	-0.136035	0.491981	0.266626	0.999812	0.057734	0.171777	-0.13831	0.505148
Q14764 (MVP)	Interaction	-0.0819299	-0.519224	0.355364	0.713461	0.941841	0.0428556	-0.0791975	-0.522703	0.373426
Q14773 (ICAM4)	Pre-ETT	-0.390099	-0.870171	0.0899732	0.111242	0.999401	0.144533	-0.369578	-0.87163	0.134063
Q14773 (ICAM4)	Post-ETT	-0.289541	-0.769613	0.190531	0.237168	0.843953	0.0861997	-0.262962	-0.763731	0.265018
Q14773 (ICAM4)	Case	-0.000797636	-0.0908481	0.0892529	0.986149	0.998241	0.00910946	-0.000622653	-0.092937	0.0903303
Q14773 (ICAM4)	Control	-0.101355	-0.194265	-0.00844503	0.0325074	0.999812	0.0962713	-0.102382	-0.194608	-0.00635681
Q14773 (ICAM4)	Interaction	0.100557	-0.028831	0.229946	0.1277	0.926596	0.039816	0.101898	-0.0330495	0.234969
Q14773 (ICAM4)	Pre-ETT	-0.555457	-1.057	-0.0539129	0.0299578	0.999401	0.62863	-0.563748	-1.05519	-0.0628577
Q14773 (ICAM4)	Post-ETT	-0.487851	-0.989395	0.0136924	0.0565911	0.841369	0.313935	-0.477609	-0.973498	0.0172508
Q14773 (ICAM4)	Case	0.00114522	-0.0676752	0.0699656	0.973982	0.996722	0.0036146	0.000581942	-0.0721128	0.0738997
Q14773 (ICAM4)	Control	-0.0664601	-0.137466	0.0045456	0.066581	0.999812	0.0320539	-0.066605	-0.143384	0.00974278
Q14773 (ICAM4)	Interaction	0.0676053	-0.0312787	0.166489	0.180247	0.926596	0.0198191	0.0667266	-0.0416373	0.176223
Q14781 (CBX2)	Pre-ETT	0.161109	-0.447421	0.769639	0.603828	0.999401	0.0457101	0.164356	-0.468376	0.783091
Q14781 (CBX2)	Post-ETT	0.227521	-0.381009	0.836051	0.463679	0.885467	0.0525975	0.231565	-0.349452	0.85693
Q14781 (CBX2)	Case	0.0161516	-0.274242	0.306545	0.913193	0.995009	0.0191118	0.0195782	-0.273184	0.316078
Q14781 (CBX2)	Control	-0.05026	-0.349874	0.249354	0.742321	0.999812	0.0209171	-0.0539863	-0.361432	0.262838
Q14781 (CBX2)	Interaction	0.0664116	-0.350838	0.483661	0.755072	0.950181	0.0264468	0.0693445	-0.377431	0.493545
Q14790 (CASP8)	Pre-ETT	0.163992	-0.369232	0.697216	0.546653	0.999401	0.0534602	0.165078	-0.395346	0.731335
Q14790 (CASP8)	Post-ETT	0.47575	-0.0574741	1.00897	0.0803416	0.841369	0.187737	0.477078	-0.0760549	1.02613
Q14790 (CASP8)	Case	0.318381	-0.0383411	0.675104	0.0802384	0.808661	0.14936	0.321037	-0.0274716	0.694003
Q14790 (CASP8)	Control	0.00662337	-0.361427	0.374673	0.971863	0.999812	0.0302365	0.0121425	-0.376575	0.386217
Q14790 (CASP8)	Interaction	0.311758	-0.200796	0.824312	0.233208	0.926596	0.070417	0.308555	-0.247566	0.845975
Q147U7 (SMCO1)	Pre-ETT	0.346986	-0.407642	1.10161	0.367476	0.999401	0.070741	0.334991	-0.427496	1.09249
Q147U7 (SMCO1)	Post-ETT	0.471965	-0.282663	1.22659	0.220268	0.843918	0.116518	0.46861	-0.270404	1.23388
Q147U7 (SMCO1)	Case	0.102744	-0.126262	0.33175	0.379216	0.901558	0.02163	0.10063	-0.136868	0.333342
Q147U7 (SMCO1)	Control	-0.0222355	-0.258513	0.214042	0.853662	0.999812	0.0154707	-0.0229595	-0.269414	0.214405
Q147U7 (SMCO1)	Interaction	0.124979	-0.204066	0.454025	0.456609	0.926596	0.0279709	0.129205	-0.20752	0.4536
Q14807 (KIF22)	Pre-ETT	-0.0122647	-0.581699	0.55717	0.966328	0.999401	0.0347828	-0.0120718	-0.573993	0.531823
Q14807 (KIF22)	Post-ETT	0.0137337	-0.555701	0.583168	0.962297	0.991491	0.0359953	0.034938	-0.515686	0.582705
Q14807 (KIF22)	Case	-0.0217841	-0.195138	0.15157	0.805454	0.983093	0.0120778	-0.0246943	-0.204726	0.16271
Q14807 (KIF22)	Control	-0.0477826	-0.226641	0.131076	0.60055	0.999812	0.0137259	-0.0503172	-0.23455	0.133382
Q14807 (KIF22)	Interaction	0.0259985	-0.223084	0.27508	0.837904	0.969187	0.0153655	0.0288544	-0.228073	0.291736
Q14814 (MEF2D)	Pre-ETT	-0.149293	-0.702885	0.404299	0.597108	0.999401	0.0577915	-0.142239	-0.690749	0.414703
Q14814 (MEF2D)	Post-ETT	-0.27924	-0.832832	0.274352	0.322842	0.868008	0.0822935	-0.252195	-0.812249	0.305792
Q14814 (MEF2D)	Case	-0.0937536	-0.220631	0.0331238	0.147539	0.819654	0.0350706	-0.0936973	-0.219082	0.0379747
Q14814 (MEF2D)	Control	0.0361936	-0.0947126	0.1671	0.587887	0.999812	0.0155208	0.037319	-0.0955183	0.169335
Q14814 (MEF2D)	Interaction	-0.129947	-0.31225	0.0523556	0.162389	0.926596	0.0500048	-0.131251	-0.317231	0.0636884
Q14833 (GRM4)	Pre-ETT	-0.385785	-0.804004	0.032433	0.0706115	0.999401	0.380735	-0.37801	-0.791201	0.0337378
Q14833 (GRM4)	Post-ETT	-0.363369	-0.781587	0.0548495	0.0885841	0.841369	0.224099	-0.357893	-0.741099	0.0529318
Q14833 (GRM4)	Case	0.0250813	-0.0108269	0.0609895	0.170999	0.826931	0.0110166	0.0243132	-0.0127911	0.0642188
Q14833 (GRM4)	Control	0.00266481	-0.0343836	0.0397133	0.887889	0.999812	0.00598058	0.00268228	-0.038871	0.0445021
Q14833 (GRM4)	Interaction	0.0224165	-0.029178	0.0740109	0.394461	0.926596	0.0087953	0.0224249	-0.0350291	0.0827371
Q14847 (LASP1)	Pre-ETT	-0.131209	-0.697963	0.435546	0.65001	0.999401	0.0402383	-0.139674	-0.695549	0.423928
Q14847 (LASP1)	Post-ETT	-0.359999	-0.926754	0.206755	0.213147	0.841369	0.0869809	-0.368657	-0.919958	0.212684
Q14847 (LASP1)	Case	-0.0982934	-0.524374	0.327787	0.651162	0.960689	0.032012	-0.0996058	-0.525964	0.348175
Q14847 (LASP1)	Control	0.130497	-0.309113	0.570108	0.560693	0.999812	0.0396623	0.140622	-0.318043	0.564265
Q14847 (LASP1)	Interaction	-0.228791	-0.841001	0.38342	0.463886	0.926596	0.0476409	-0.238752	-0.853773	0.386424
Q14863 (POU6F1)	Pre-ETT	0.225132	-0.31792	0.768184	0.416482	0.999401	0.0497765	0.234398	-0.326862	0.786243
Q14863 (POU6F1)	Post-ETT	0.421311	-0.121741	0.964363	0.128365	0.841369	0.110318	0.420055	-0.142428	0.97117
Q14863 (POU6F1)	Case	0.103754	-0.01183	0.219338	0.0785161	0.808661	0.0304401	0.103393	-0.0177643	0.224011
Q14863 (POU6F1)	Control	-0.0924248	-0.211679	0.0268297	0.128759	0.999812	0.0235265	-0.0914897	-0.222182	0.0327602
Q14863 (POU6F1)	Interaction	0.196179	0.0301027	0.362255	0.0206007	0.926596	0.119518	0.19511	0.0188161	0.37151
Q14896 (MYBPC3)	Pre-ETT	0.0920213	-0.503818	0.68786	0.762121	0.999401	0.0398369	0.0892424	-0.54062	0.684842
Q14896 (MYBPC3)	Post-ETT	0.213959	-0.38188	0.809798	0.481558	0.887614	0.0483233	0.209376	-0.362331	0.806069
Q14896 (MYBPC3)	Case	-0.00211569	-0.216116	0.211884	0.98454	0.998241	0.014676	-0.00167828	-0.225565	0.214699
Q14896 (MYBPC3)	Control	-0.124053	-0.344849	0.0967431	0.270812	0.999812	0.0268239	-0.122539	-0.358689	0.119339
Q14896 (MYBPC3)	Interaction	0.121937	-0.185548	0.429422	0.437012	0.926596	0.0255891	0.120035	-0.203212	0.4435
Q14914 (PTGR1)	Pre-ETT	0.315029	-0.337374	0.967432	0.343936	0.999401	0.0655193	0.317206	-0.344955	1.01722
Q14914 (PTGR1)	Post-ETT	0.368473	-0.28393	1.02088	0.268304	0.851945	0.0888953	0.384067	-0.274527	1.02873
Q14914 (PTGR1)	Case	0.105388	-0.121498	0.332275	0.362612	0.899304	0.0224061	0.104371	-0.122812	0.340996
Q14914 (PTGR1)	Control	0.051944	-0.182147	0.286035	0.663628	0.999812	0.0173352	0.0525697	-0.19318	0.29258
Q14914 (PTGR1)	Interaction	0.0534443	-0.272556	0.379444	0.747971	0.947761	0.02041	0.0489097	-0.305551	0.403044
Q14914 (PTGR1)	Pre-ETT	0.169167	-0.37461	0.712945	0.542036	0.999401	0.0419801	0.170465	-0.375671	0.695818
Q14914 (PTGR1)	Post-ETT	0.353504	-0.190273	0.897282	0.202609	0.841369	0.0857007	0.357388	-0.198575	0.894083
Q14914 (PTGR1)	Case	0.241609	0.0167349	0.466484	0.0352198	0.808661	0.124534	0.24326	0.00112278	0.472721
Q14914 (PTGR1)	Control	0.0572722	-0.174743	0.289287	0.62852	0.999812	0.0176737	0.060198	-0.184298	0.297858
Q14914 (PTGR1)	Interaction	0.184337	-0.138772	0.507446	0.26349	0.926596	0.0355365	0.179369	-0.150288	0.506141
Q14919 (DRAP1)	Pre-ETT	1.20912	-0.156367	2.57461	0.0826486	0.999401	0.330697	1.26921	-0.101303	2.58743
Q14919 (DRAP1)	Post-ETT	1.28153	-0.0839608	2.64701	0.065849	0.841369	0.291523	1.29364	-0.0834433	2.5756
Q14919 (DRAP1)	Case	0.0604983	-0.221333	0.342329	0.673953	0.961634	0.012498	0.0595934	-0.23053	0.364344
Q14919 (DRAP1)	Control	-0.0119081	-0.302688	0.278872	0.936027	0.999812	0.011656	-0.014016	-0.322757	0.315848
Q14919 (DRAP1)	Interaction	0.0724063	-0.332541	0.477353	0.726001	0.943979	0.0148444	0.0749047	-0.36361	0.507346
Q14934 (NFATC4)	Pre-ETT	0.601778	-0.252941	1.4565	0.167604	0.999401	0.151155	0.620146	-0.236063	1.48984
Q14934 (NFATC4)	Post-ETT	0.801826	-0.052893	1.65655	0.0659631	0.841369	0.371412	0.809682	-0.00848477	1.69085
Q14934 (NFATC4)	Case	0.0682222	-0.329078	0.465523	0.736453	0.972587	0.0272253	0.0639488	-0.336827	0.478727
Q14934 (NFATC4)	Control	-0.131826	-0.541742	0.27809	0.528492	0.999812	0.0334016	-0.129083	-0.555777	0.292582
Q14934 (NFATC4)	Interaction	0.200048	-0.37081	0.770906	0.492185	0.926596	0.0413352	0.196392	-0.39355	0.769379
Q14943 (KIR3DS1)	Pre-ETT	0.221393	-0.320461	0.763247	0.423241	0.999401	0.0662939	0.217091	-0.324558	0.757157
Q14943 (KIR3DS1)	Post-ETT	-0.0899363	-0.63179	0.451918	0.744944	0.946184	0.0507658	-0.0902397	-0.625102	0.448391
Q14943 (KIR3DS1)	Case	-0.214506	-0.572067	0.143055	0.23967	0.849771	0.0680809	-0.202572	-0.592116	0.159732
Q14943 (KIR3DS1)	Control	0.0968228	-0.272092	0.465738	0.606974	0.999812	0.0456701	0.100943	-0.288423	0.48617
Q14943 (KIR3DS1)	Interaction	-0.311329	-0.825088	0.20243	0.23495	0.926596	0.0933742	-0.309303	-0.853159	0.211826
Q14956 (GPNMB)	Pre-ETT	0.334666	-0.176954	0.846285	0.199818	0.999401	0.118287	0.329033	-0.168245	0.819696
Q14956 (GPNMB)	Post-ETT	0.492091	-0.0195287	1.00371	0.0594094	0.841369	0.325295	0.49921	-0.0239131	0.992361
Q14956 (GPNMB)	Case	-0.00776028	-0.200988	0.185468	0.93726	0.995009	0.0209539	-0.00485386	-0.215214	0.194951
Q14956 (GPNMB)	Control	-0.165185	-0.364549	0.0341783	0.104386	0.999812	0.0755998	-0.165143	-0.372311	0.0366193
Q14956 (GPNMB)	Interaction	0.157425	-0.120213	0.435063	0.266426	0.926596	0.0449004	0.154509	-0.138141	0.442341
Q14956 (GPNMB)	Pre-ETT	0.399679	-0.0887558	0.888114	0.108756	0.999401	0.185743	0.409656	-0.0921921	0.887881
Q14956 (GPNMB)	Post-ETT	0.600878	0.112443	1.08931	0.0159014	0.841333	0.885978	0.607065	0.104603	1.09981
Q14956 (GPNMB)	Case	-0.00124728	-0.169521	0.167026	0.988409	0.998316	0.0170894	-0.000153177	-0.174756	0.170419
Q14956 (GPNMB)	Control	-0.202446	-0.376063	-0.0288293	0.0222883	0.999812	0.227757	-0.200732	-0.376987	-0.0231733
Q14956 (GPNMB)	Interaction	0.201199	-0.0405838	0.442982	0.102895	0.926596	0.0791561	0.201822	-0.0507354	0.440773
Q14956 (GPNMB)	Pre-ETT	0.0188418	-0.461596	0.49928	0.93873	0.999401	0.05022	0.0151155	-0.457488	0.479601
Q14956 (GPNMB)	Post-ETT	0.160274	-0.320164	0.640712	0.513213	0.89479	0.0655787	0.155567	-0.333929	0.62448
Q14956 (GPNMB)	Case	-0.105024	-0.480728	0.27068	0.58377	0.95098	0.051113	-0.108642	-0.473539	0.296378
Q14956 (GPNMB)	Control	-0.246456	-0.63409	0.141178	0.212715	0.999812	0.0857903	-0.24382	-0.650979	0.143383
Q14956 (GPNMB)	Interaction	0.141432	-0.398396	0.681259	0.607601	0.930161	0.0551439	0.140815	-0.398799	0.696121
Q14956 (GPNMB)	Pre-ETT	-0.537222	-1.0215	-0.0529418	0.029688	0.999401	0.498343	-0.538406	-1.03983	-0.0472639
Q14956 (GPNMB)	Post-ETT	-0.381848	-0.866128	0.102432	0.122249	0.841369	0.153797	-0.39172	-0.874895	0.0930989
Q14956 (GPNMB)	Case	-0.0481836	-0.327127	0.23076	0.734944	0.972057	0.0276875	-0.0453985	-0.33675	0.240045
Q14956 (GPNMB)	Control	-0.203558	-0.491359	0.0842436	0.165669	0.999812	0.0676306	-0.206084	-0.507675	0.0999301
Q14956 (GPNMB)	Interaction	0.155374	-0.245424	0.556173	0.447372	0.926596	0.0441815	0.16012	-0.269642	0.577725
Q14974 (KPNB1)	Pre-ETT	0.14963	-0.360784	0.660045	0.565581	0.999401	0.0602027	0.139738	-0.371271	0.657066
Q14974 (KPNB1)	Post-ETT	-0.173012	-0.683426	0.337403	0.506463	0.893555	0.0683873	-0.174695	-0.700566	0.330932
Q14974 (KPNB1)	Case	-0.166375	-0.638695	0.305945	0.489944	0.93258	0.0604512	-0.164538	-0.622661	0.297431
Q14974 (KPNB1)	Control	0.156267	-0.331051	0.643585	0.529679	0.999812	0.0590336	0.155004	-0.303704	0.629559
Q14974 (KPNB1)	Interaction	-0.322642	-1.00129	0.356008	0.351439	0.926596	0.0996323	-0.32266	-0.970157	0.327504
Q14982 (OPCML)	Pre-ETT	-0.13967	-0.613385	0.334045	0.563348	0.999401	0.0353028	-0.136846	-0.61023	0.343144
Q14982 (OPCML)	Post-ETT	0.0310198	-0.442695	0.504735	0.897878	0.977705	0.0323993	0.0202344	-0.458984	0.510222
Q14982 (OPCML)	Case	0.131184	-0.124759	0.387126	0.315097	0.887389	0.0260946	0.127667	-0.130564	0.394765
Q14982 (OPCML)	Control	-0.039506	-0.303576	0.224564	0.769355	0.999812	0.018245	-0.0356127	-0.314481	0.237363
Q14982 (OPCML)	Interaction	0.17069	-0.197059	0.538439	0.362974	0.926596	0.0326759	0.171904	-0.21076	0.559942
Q14982 (OPCML)	Pre-ETT	0.564186	-0.308713	1.43709	0.205229	0.999401	0.116576	0.557954	-0.309152	1.41814
Q14982 (OPCML)	Post-ETT	0.834482	-0.0384174	1.70738	0.0609713	0.841369	0.291479	0.826236	-0.0477243	1.68631
Q14982 (OPCML)	Case	0.368083	-0.0115134	0.74768	0.0573653	0.808661	0.142007	0.3669	-0.0116358	0.748484
Q14982 (OPCML)	Control	0.0977875	-0.293863	0.489438	0.624583	0.999812	0.0288542	0.103673	-0.292413	0.483554
Q14982 (OPCML)	Interaction	0.270296	-0.275125	0.815716	0.331396	0.926596	0.0456773	0.267212	-0.302599	0.814656
Q14995 (NR1D2)	Pre-ETT	-0.108806	-0.589159	0.371547	0.657074	0.999401	0.034015	-0.114826	-0.595698	0.372753
Q14995 (NR1D2)	Post-ETT	-0.0486659	-0.529019	0.431687	0.8426	0.969744	0.0332324	-0.0429617	-0.540852	0.42507
Q14995 (NR1D2)	Case	0.0790775	-0.0734008	0.231556	0.309407	0.884962	0.0170458	0.0810317	-0.0821044	0.236877
Q14995 (NR1D2)	Control	0.0189372	-0.138383	0.176257	0.813488	0.999812	0.010238	0.0184899	-0.13967	0.188092
Q14995 (NR1D2)	Interaction	0.0601402	-0.158947	0.279228	0.590565	0.926596	0.0157429	0.0613797	-0.174773	0.287449
Q14BN4 (SLMAP)	Pre-ETT	0.997228	-0.0649156	2.05937	0.0657424	0.999401	0.289489	0.998838	-0.0909702	2.03425
Q14BN4 (SLMAP)	Post-ETT	0.86161	-0.200533	1.92375	0.111852	0.841369	0.20824	0.844662	-0.240992	1.89787
Q14BN4 (SLMAP)	Case	0.270609	-0.151654	0.692872	0.209097	0.832203	0.0483284	0.275024	-0.169662	0.703277
Q14BN4 (SLMAP)	Control	0.406226	-0.029445	0.841897	0.0676248	0.999812	0.134324	0.399281	-0.0399402	0.868177
Q14BN4 (SLMAP)	Interaction	-0.135617	-0.742342	0.471108	0.661315	0.936028	0.0287002	-0.135591	-0.753694	0.480226
Q14C87 (TMEM132D)	Pre-ETT	0.302892	-0.134128	0.739912	0.17433	0.999401	0.0698377	0.3008	-0.162705	0.740896
Q14C87 (TMEM132D)	Post-ETT	0.477263	0.0402428	0.914282	0.0323187	0.841369	0.284086	0.475174	0.0328577	0.904711
Q14C87 (TMEM132D)	Case	0.101068	-0.0925528	0.29469	0.306269	0.884914	0.0218971	0.102237	-0.0952481	0.297148
Q14C87 (TMEM132D)	Control	-0.073302	-0.273072	0.126468	0.472033	0.999812	0.0176933	-0.0728353	-0.282845	0.12911
Q14C87 (TMEM132D)	Interaction	0.17437	-0.103833	0.452574	0.219277	0.926596	0.0360653	0.173061	-0.116996	0.463236
Q14CN4 (KRT72)	Pre-ETT	-0.0936611	-0.693804	0.506482	0.759695	0.999401	0.0390306	-0.0877082	-0.709827	0.486971
Q14CN4 (KRT72)	Post-ETT	-0.248954	-0.849097	0.351189	0.416194	0.880428	0.0506125	-0.230948	-0.824139	0.342531
Q14CN4 (KRT72)	Case	-0.179996	-0.381398	0.0214068	0.0798354	0.808661	0.0640297	-0.17232	-0.383573	0.0293582
Q14CN4 (KRT72)	Control	-0.0247029	-0.232501	0.183095	0.815762	0.999812	0.0145056	-0.0236329	-0.241982	0.18928
Q14CN4 (KRT72)	Interaction	-0.155293	-0.444677	0.134091	0.2929	0.926596	0.029813	-0.155435	-0.445476	0.158172
Q14CS0 (UBXN2B)	Pre-ETT	-0.299535	-0.715072	0.116003	0.157711	0.999401	0.0692689	-0.303199	-0.710209	0.114788
Q14CS0 (UBXN2B)	Post-ETT	-0.311454	-0.726992	0.104084	0.141824	0.841369	0.0808052	-0.304668	-0.731759	0.103556
Q14CS0 (UBXN2B)	Case	-0.00374919	-0.140577	0.133078	0.95717	0.995009	0.00927225	-0.00233347	-0.137999	0.139659
Q14CS0 (UBXN2B)	Control	0.00817026	-0.133002	0.149343	0.909688	0.999812	0.00933551	0.00675803	-0.1346	0.152186
Q14CS0 (UBXN2B)	Interaction	-0.0119195	-0.208519	0.18468	0.905411	0.979572	0.0115186	-0.0106749	-0.207569	0.191693
Q14CZ0 (C16orf72)	Pre-ETT	-0.311107	-0.726599	0.104385	0.142224	0.999401	0.0825414	-0.313093	-0.716583	0.110952
Q14CZ0 (C16orf72)	Post-ETT	-0.284928	-0.70042	0.130564	0.178927	0.841369	0.0754972	-0.287148	-0.696106	0.108522
Q14CZ0 (C16orf72)	Case	-0.00305757	-0.0814731	0.075358	0.939083	0.995009	0.00530012	-0.00326602	-0.0866371	0.075093
Q14CZ0 (C16orf72)	Control	-0.0292368	-0.110142	0.0516687	0.478776	0.999812	0.00699185	-0.029261	-0.118342	0.0597284
Q14CZ0 (C16orf72)	Interaction	0.0261793	-0.0864915	0.13885	0.648821	0.934147	0.00768959	0.0242065	-0.0987564	0.153927
Q14CZ8 (HEPACAM)	Pre-ETT	0.0452527	-0.498054	0.58856	0.870323	0.999401	0.0541273	0.0368922	-0.499172	0.581719
Q14CZ8 (HEPACAM)	Post-ETT	0.104795	-0.438512	0.648102	0.705398	0.93918	0.0536746	0.0911618	-0.450454	0.655013
Q14CZ8 (HEPACAM)	Case	0.0398158	-0.150894	0.230526	0.682396	0.961634	0.0217262	0.041055	-0.153058	0.235812
Q14CZ8 (HEPACAM)	Control	-0.0197261	-0.216492	0.177039	0.844227	0.999812	0.0212323	-0.0203652	-0.231117	0.185933
Q14CZ8 (HEPACAM)	Interaction	0.0595419	-0.214478	0.333562	0.670194	0.936028	0.0279331	0.0613807	-0.239717	0.352859
Q14DG7 (TMEM132B)	Pre-ETT	0.115954	-0.397731	0.629639	0.658183	0.999401	0.0490396	0.13312	-0.373386	0.639295
Q14DG7 (TMEM132B)	Post-ETT	0.457989	-0.055696	0.971674	0.0805583	0.841369	0.276288	0.467705	-0.0257037	0.973385
Q14DG7 (TMEM132B)	Case	0.284999	0.0345545	0.535443	0.0257218	0.808661	0.285254	0.282291	0.0341225	0.533293
Q14DG7 (TMEM132B)	Control	-0.0570359	-0.315433	0.201361	0.665289	0.999812	0.0242414	-0.0567209	-0.326783	0.206431
Q14DG7 (TMEM132B)	Interaction	0.342035	-0.0178143	0.701884	0.0624712	0.926596	0.183611	0.342717	-0.0128575	0.707983
Q15004 (PCLAF)	Pre-ETT	-0.0361128	-0.489803	0.417577	0.876026	0.999401	0.0300018	-0.0370519	-0.491	0.407854
Q15004 (PCLAF)	Post-ETT	0.0402201	-0.41347	0.49391	0.86206	0.973537	0.0296213	0.0444217	-0.404708	0.471066
Q15004 (PCLAF)	Case	0.0398044	-0.0606787	0.140288	0.437512	0.92065	0.00910884	0.0402154	-0.0650744	0.145784
Q15004 (PCLAF)	Control	-0.0365285	-0.140202	0.0671454	0.489833	0.999812	0.00890579	-0.0367319	-0.148172	0.0716732
Q15004 (PCLAF)	Interaction	0.0763329	-0.0680455	0.220711	0.300093	0.926596	0.014676	0.0774239	-0.0817859	0.23265
Q15006 (EMC2)	Pre-ETT	-0.163559	-0.665812	0.338695	0.523304	0.999401	0.0378133	-0.160112	-0.654307	0.321963
Q15006 (EMC2)	Post-ETT	0.0464033	-0.455851	0.548657	0.856304	0.973103	0.0337332	0.0594126	-0.450629	0.580624
Q15006 (EMC2)	Case	0.255584	0.0206878	0.49048	0.032959	0.808661	0.144871	0.25611	0.0174534	0.492696
Q15006 (EMC2)	Control	0.0456221	-0.196733	0.287977	0.712163	0.999812	0.016938	0.0444763	-0.197992	0.289433
Q15006 (EMC2)	Interaction	0.209962	-0.127547	0.54747	0.222738	0.926596	0.0398682	0.210912	-0.129275	0.544974
Q15007 (WTAP)	Pre-ETT	0.160059	-0.464122	0.78424	0.615249	0.999401	0.0413679	0.127161	-0.490486	0.733741
Q15007 (WTAP)	Post-ETT	0.475193	-0.148988	1.09937	0.135664	0.841369	0.128858	0.457896	-0.164799	1.09914
Q15007 (WTAP)	Case	0.0669686	-0.397867	0.531804	0.777659	0.978916	0.0361518	0.0794916	-0.405281	0.54909
Q15007 (WTAP)	Control	-0.248165	-0.727761	0.231431	0.310498	0.999812	0.0536572	-0.249505	-0.744282	0.241326
Q15007 (WTAP)	Interaction	0.315134	-0.352762	0.983029	0.355085	0.926596	0.0608033	0.321575	-0.359361	1.02048
Q15008 (PSMD6)	Pre-ETT	0.0977495	-0.45461	0.650109	0.728705	0.999401	0.0549895	0.107479	-0.457371	0.654142
Q15008 (PSMD6)	Post-ETT	-0.0308097	-0.583171	0.521552	0.912946	0.981058	0.0555884	-0.0253149	-0.577356	0.533814
Q15008 (PSMD6)	Case	0.0745895	-0.413726	0.562905	0.764649	0.977627	0.0535047	0.0778813	-0.418013	0.562129
Q15008 (PSMD6)	Control	0.203148	-0.300674	0.706969	0.429362	0.999812	0.0650124	0.198696	-0.282757	0.704161
Q15008 (PSMD6)	Interaction	-0.128558	-0.830191	0.573075	0.719507	0.943904	0.0601515	-0.123827	-0.826737	0.574159
Q15014 (MORF4L2)	Pre-ETT	-0.116114	-0.530907	0.298679	0.58324	0.999401	0.0663331	-0.116956	-0.525183	0.305051
Q15014 (MORF4L2)	Post-ETT	-0.122046	-0.536839	0.292746	0.564149	0.907436	0.0632147	-0.127691	-0.543435	0.271259
Q15014 (MORF4L2)	Case	0.0147572	-0.147639	0.177153	0.85864	0.989559	0.0210773	0.0153495	-0.151	0.186626
Q15014 (MORF4L2)	Control	0.0206895	-0.146863	0.188242	0.808767	0.999812	0.0242114	0.0190656	-0.153373	0.196902
Q15014 (MORF4L2)	Interaction	-0.00593232	-0.23927	0.227405	0.960258	0.992034	0.0268637	-0.00196623	-0.249419	0.23489
Q15018 (ABRAXAS2)	Pre-ETT	0.0390917	-0.469993	0.548177	0.880369	0.999401	0.0566671	0.0361022	-0.481474	0.570107
Q15018 (ABRAXAS2)	Post-ETT	0.0641579	-0.444927	0.573243	0.804903	0.960779	0.0585351	0.072382	-0.436327	0.581264
Q15018 (ABRAXAS2)	Case	0.0641463	-0.0823546	0.210647	0.390792	0.903188	0.0262272	0.0634255	-0.0911144	0.212106
Q15018 (ABRAXAS2)	Control	0.0390801	-0.112073	0.190233	0.612336	0.999812	0.0189589	0.0369525	-0.125373	0.190617
Q15018 (ABRAXAS2)	Interaction	0.0250662	-0.185432	0.235565	0.815456	0.961251	0.0228898	0.027593	-0.188506	0.243823
Q15018 (ABRAXAS2)	Pre-ETT	0.113794	-0.40226	0.629849	0.665604	0.999401	0.0627716	0.11282	-0.410641	0.609013
Q15018 (ABRAXAS2)	Post-ETT	-0.0853719	-0.601427	0.430683	0.745756	0.946184	0.053402	-0.0841256	-0.589083	0.443157
Q15018 (ABRAXAS2)	Case	-0.174216	-0.352576	0.00414442	0.0555663	0.808661	0.104813	-0.169613	-0.36341	0.0127791
Q15018 (ABRAXAS2)	Control	0.0249508	-0.159073	0.208974	0.790438	0.999812	0.0209109	0.026031	-0.171886	0.216995
Q15018 (ABRAXAS2)	Interaction	-0.199166	-0.455442	0.0571088	0.127708	0.926596	0.0776726	-0.203654	-0.467832	0.0696745
Q15025 (TNIP1)	Pre-ETT	-0.00236186	-0.640249	0.635526	0.99421	0.999401	0.0479748	-0.0288863	-0.636779	0.592066
Q15025 (TNIP1)	Post-ETT	-0.0957896	-0.733677	0.542098	0.768512	0.952305	0.0522005	-0.082027	-0.763615	0.545211
Q15025 (TNIP1)	Case	-0.0742793	-0.20847	0.0599116	0.277962	0.869934	0.0188654	-0.0742188	-0.212961	0.0673042
Q15025 (TNIP1)	Control	0.0191484	-0.119304	0.1576	0.786337	0.999812	0.011315	0.0168129	-0.124925	0.162211
Q15025 (TNIP1)	Interaction	-0.0934278	-0.286239	0.0993835	0.342259	0.926596	0.0203655	-0.0912403	-0.293502	0.102815
Q15036 (SNX17)	Pre-ETT	-0.105724	-0.620633	0.409185	0.687367	0.999401	0.0350705	-0.107028	-0.618943	0.421834
Q15036 (SNX17)	Post-ETT	0.0194186	-0.49549	0.534328	0.941078	0.987652	0.0339477	0.0227014	-0.504875	0.557397
Q15036 (SNX17)	Case	0.30947	-0.113791	0.73273	0.151847	0.819654	0.0746115	0.307488	-0.138848	0.744962
Q15036 (SNX17)	Control	0.184327	-0.252374	0.621028	0.408078	0.999812	0.0393187	0.179422	-0.267637	0.626528
Q15036 (SNX17)	Interaction	0.125143	-0.483016	0.733301	0.686722	0.936028	0.0385958	0.128094	-0.498582	0.75531
Q15040 (JOSD1)	Pre-ETT	0.0299572	-0.560913	0.620827	0.920844	0.999401	0.0396652	0.0347897	-0.584351	0.6661
Q15040 (JOSD1)	Post-ETT	-0.0682603	-0.65913	0.52261	0.820871	0.963769	0.0398392	-0.0569363	-0.662421	0.533487
Q15040 (JOSD1)	Case	-0.108215	-0.428759	0.212329	0.508175	0.938721	0.0258884	-0.111817	-0.440784	0.216992
Q15040 (JOSD1)	Control	-0.00999775	-0.34072	0.320725	0.952753	0.999812	0.0226197	-0.0149223	-0.353878	0.342833
Q15040 (JOSD1)	Interaction	-0.0982175	-0.558789	0.362354	0.675973	0.936028	0.0279715	-0.0970813	-0.575298	0.3658
Q15041 (ARL6IP1)	Pre-ETT	-0.0139979	-0.502384	0.474388	0.955202	0.999401	0.0529591	-0.0291014	-0.538734	0.443131
Q15041 (ARL6IP1)	Post-ETT	-0.346337	-0.834723	0.142048	0.164558	0.841369	0.172249	-0.364811	-0.843214	0.11962
Q15041 (ARL6IP1)	Case	-0.19763	-0.496046	0.100786	0.194283	0.826931	0.0814269	-0.201606	-0.50179	0.096916
Q15041 (ARL6IP1)	Control	0.134709	-0.173182	0.442601	0.391154	0.999812	0.0510743	0.141776	-0.191313	0.452783
Q15041 (ARL6IP1)	Interaction	-0.332339	-0.761116	0.0964373	0.128726	0.926596	0.126302	-0.331657	-0.774719	0.0974982
Q15046 (KARS1)	Pre-ETT	0.0522487	-0.492824	0.597321	0.850975	0.999401	0.0356655	0.032765	-0.523333	0.608602
Q15046 (KARS1)	Post-ETT	-0.153722	-0.698795	0.39135	0.580433	0.90933	0.0416179	-0.161252	-0.693091	0.401406
Q15046 (KARS1)	Case	-0.0602909	-0.486732	0.366151	0.781702	0.97899	0.0309346	-0.0613063	-0.496561	0.380344
Q15046 (KARS1)	Control	0.14568	-0.294302	0.585663	0.516369	0.999812	0.0351333	0.130797	-0.337712	0.582758
Q15046 (KARS1)	Interaction	-0.205971	-0.8187	0.406758	0.509993	0.926596	0.0448037	-0.182028	-0.832401	0.450587
Q15053 (KIAA0040)	Pre-ETT	-0.0400651	-0.523179	0.443049	0.870879	0.999401	0.0324429	-0.0297448	-0.527231	0.45534
Q15053 (KIAA0040)	Post-ETT	-0.171295	-0.654409	0.311819	0.487097	0.888049	0.0427871	-0.175438	-0.688732	0.331616
Q15053 (KIAA0040)	Case	-0.0522044	-0.393307	0.288898	0.764204	0.977627	0.0236003	-0.0522851	-0.385914	0.298866
Q15053 (KIAA0040)	Control	0.0790258	-0.272908	0.43096	0.659862	0.999812	0.0251121	0.0832279	-0.272436	0.43127
Q15053 (KIAA0040)	Interaction	-0.13123	-0.621341	0.358881	0.599728	0.927541	0.0313299	-0.134495	-0.642652	0.368544
Q15056 (EIF4H)	Pre-ETT	-0.0807222	-0.581328	0.419883	0.75197	0.999401	0.0582372	-0.0930536	-0.579937	0.404103
Q15056 (EIF4H)	Post-ETT	-0.326691	-0.827296	0.173915	0.200878	0.841369	0.147822	-0.34778	-0.841162	0.162452
Q15056 (EIF4H)	Case	-0.0833574	-0.378932	0.212218	0.580438	0.950877	0.0389177	-0.0841422	-0.393073	0.217734
Q15056 (EIF4H)	Control	0.162611	-0.14235	0.467572	0.295981	0.999812	0.0558586	0.164989	-0.147362	0.469746
Q15056 (EIF4H)	Interaction	-0.245968	-0.670663	0.178726	0.256316	0.926596	0.0760311	-0.247491	-0.68692	0.185358
Q15057 (ACAP2)	Pre-ETT	0.0627188	-0.345056	0.470493	0.763066	0.999401	0.0277856	0.0565004	-0.345878	0.467212
Q15057 (ACAP2)	Post-ETT	-0.155529	-0.563303	0.252245	0.454732	0.885467	0.0338574	-0.13761	-0.556908	0.284487
Q15057 (ACAP2)	Case	-0.00497611	-0.167123	0.15717	0.952037	0.995009	0.0103489	-0.00615279	-0.166039	0.157588
Q15057 (ACAP2)	Control	0.213272	0.0459764	0.380567	0.0124683	0.999812	0.202871	0.215535	0.034101	0.382973
Q15057 (ACAP2)	Interaction	-0.218248	-0.451227	0.0147311	0.0663522	0.926596	0.0720023	-0.220249	-0.457184	0.0282244
Q15063 (POSTN)	Pre-ETT	-0.236705	-0.686962	0.213553	0.302835	0.999401	0.0738949	-0.213254	-0.683848	0.216077
Q15063 (POSTN)	Post-ETT	-0.135895	-0.586152	0.314363	0.554153	0.90656	0.0459032	-0.107415	-0.566087	0.333007
Q15063 (POSTN)	Case	-0.0349873	-0.202097	0.132123	0.681548	0.961634	0.0199376	-0.0365993	-0.208279	0.141536
Q15063 (POSTN)	Control	-0.135797	-0.308214	0.0366189	0.122663	0.999812	0.0623842	-0.132865	-0.306975	0.0400392
Q15063 (POSTN)	Interaction	0.10081	-0.139301	0.340921	0.410572	0.926596	0.029616	0.0997482	-0.139909	0.341228
Q15063 (POSTN)	Pre-ETT	-0.48148	-0.928367	-0.0345942	0.0347132	0.999401	0.434252	-0.494373	-0.949712	-0.027783
Q15063 (POSTN)	Post-ETT	-0.180412	-0.627298	0.266474	0.428795	0.882016	0.0627251	-0.181548	-0.629987	0.251065
Q15063 (POSTN)	Case	0.157862	-0.0321805	0.347905	0.103508	0.810272	0.073499	0.156178	-0.0423342	0.355821
Q15063 (POSTN)	Control	-0.143206	-0.339283	0.0528718	0.152297	0.999812	0.054929	-0.141996	-0.348503	0.0662838
Q15063 (POSTN)	Interaction	0.301068	0.0280065	0.57413	0.0306964	0.926596	0.244868	0.301559	0.029556	0.582937
Q15067 (ACOX1)	Pre-ETT	-0.0718043	-0.564458	0.420849	0.775135	0.999401	0.0497168	-0.0887534	-0.587457	0.41766
Q15067 (ACOX1)	Post-ETT	-0.290641	-0.783295	0.202012	0.247566	0.844907	0.1282	-0.325326	-0.7973	0.180428
Q15067 (ACOX1)	Case	-0.0646584	-0.363661	0.234344	0.671685	0.961634	0.0335088	-0.0620091	-0.364086	0.234152
Q15067 (ACOX1)	Control	0.154179	-0.154318	0.462675	0.327314	0.999812	0.0527613	0.153042	-0.157835	0.464471
Q15067 (ACOX1)	Interaction	-0.218837	-0.648456	0.210782	0.318107	0.926596	0.0704081	-0.22303	-0.650974	0.228105
Q15075 (EEA1)	Pre-ETT	0.034245	-0.504446	0.572936	0.900843	0.999401	0.033744	0.0319942	-0.482872	0.599938
Q15075 (EEA1)	Post-ETT	0.199574	-0.339117	0.738266	0.46776	0.885467	0.0490044	0.211261	-0.329329	0.733742
Q15075 (EEA1)	Case	0.280793	-0.0864779	0.648064	0.134011	0.811805	0.0750197	0.280112	-0.0983262	0.661466
Q15075 (EEA1)	Control	0.115463	-0.26347	0.494397	0.550365	0.999812	0.030289	0.111593	-0.272603	0.505932
Q15075 (EEA1)	Interaction	0.16533	-0.362381	0.69304	0.539183	0.926596	0.0377729	0.162487	-0.37	0.697813
Q15080 (NCF4)	Pre-ETT	-0.127229	-0.5866	0.332142	0.587242	0.999401	0.0346891	-0.12564	-0.595482	0.345939
Q15080 (NCF4)	Post-ETT	-0.0512076	-0.510579	0.408163	0.827052	0.964586	0.0318318	-0.0482958	-0.508013	0.429831
Q15080 (NCF4)	Case	0.121867	-0.228924	0.472658	0.495933	0.936121	0.0300318	0.124497	-0.24382	0.477399
Q15080 (NCF4)	Control	0.0458456	-0.316084	0.407776	0.803927	0.999812	0.0250987	0.0493004	-0.331545	0.433672
Q15080 (NCF4)	Interaction	0.0760212	-0.42801	0.580053	0.767525	0.952624	0.0303318	0.0680517	-0.457904	0.590952
Q15084 (PDIA6)	Pre-ETT	-0.0236125	-0.517681	0.470456	0.925371	0.999401	0.0505212	-0.0441051	-0.525526	0.455312
Q15084 (PDIA6)	Post-ETT	-0.268777	-0.762846	0.225291	0.286317	0.854537	0.0973135	-0.274214	-0.770736	0.238015
Q15084 (PDIA6)	Case	-0.12406	-0.438766	0.190645	0.439736	0.921816	0.042228	-0.122716	-0.453177	0.197135
Q15084 (PDIA6)	Control	0.121104	-0.203595	0.445803	0.464769	0.999812	0.0446326	0.119921	-0.214884	0.457283
Q15084 (PDIA6)	Interaction	-0.245165	-0.697347	0.207018	0.287939	0.926596	0.0734901	-0.23931	-0.70037	0.227391
Q15109 (AGER)	Pre-ETT	0.199913	-0.227528	0.627353	0.359316	0.999401	0.0668315	0.189471	-0.230125	0.612662
Q15109 (AGER)	Post-ETT	0.228644	-0.198796	0.656085	0.294448	0.85728	0.0801117	0.226179	-0.187922	0.636159
Q15109 (AGER)	Case	-0.0318605	-0.128329	0.0646075	0.517426	0.940933	0.0138918	-0.0340811	-0.130713	0.067549
Q15109 (AGER)	Control	-0.0605919	-0.160123	0.0389393	0.232802	0.999812	0.0212774	-0.0593492	-0.166609	0.0464906
Q15109 (AGER)	Interaction	0.0287314	-0.109878	0.167341	0.684546	0.936028	0.0154579	0.0288307	-0.113554	0.175219
Q15113 (PCOLCE)	Pre-ETT	-0.388683	-0.824173	0.046807	0.0802384	0.999401	0.163504	-0.392826	-0.837448	0.0295123
Q15113 (PCOLCE)	Post-ETT	-0.37774	-0.81323	0.0577503	0.0891209	0.841369	0.150473	-0.392516	-0.820276	0.0485124
Q15113 (PCOLCE)	Case	-0.00149934	-0.132894	0.129895	0.982157	0.99821	0.00888334	-0.00111056	-0.137847	0.132316
Q15113 (PCOLCE)	Control	-0.0124426	-0.148009	0.123124	0.85724	0.999812	0.00928051	-0.01279	-0.147262	0.128047
Q15113 (PCOLCE)	Interaction	0.0109432	-0.17785	0.199737	0.909549	0.98096	0.0111185	0.0102759	-0.188069	0.199292
Q15116 (PDCD1)	Pre-ETT	-0.245939	-0.657114	0.165236	0.241065	0.999401	0.105984	-0.247221	-0.654238	0.170368
Q15116 (PDCD1)	Post-ETT	-0.213824	-0.624994	0.197347	0.308083	0.863673	0.0996244	-0.229883	-0.640964	0.173571
Q15116 (PDCD1)	Case	0.0258101	-0.0311013	0.0827215	0.374072	0.899492	0.0109086	0.0256865	-0.0366609	0.0874262
Q15116 (PDCD1)	Control	-0.00630156	-0.0650201	0.052417	0.833403	0.999812	0.00879661	-0.00572776	-0.0707964	0.0559922
Q15116 (PDCD1)	Interaction	0.0321117	-0.049661	0.113884	0.441497	0.926596	0.0126531	0.0325123	-0.0521078	0.122959
Q15116 (PDCD1)	Pre-ETT	-0.261618	-0.706608	0.183371	0.249196	0.999401	0.0930788	-0.242172	-0.684114	0.19982
Q15116 (PDCD1)	Post-ETT	-0.257628	-0.702618	0.187361	0.256489	0.848751	0.0973255	-0.241859	-0.685188	0.168428
Q15116 (PDCD1)	Case	-0.0591552	-0.195866	0.0775559	0.396393	0.904554	0.0229983	-0.0599389	-0.198435	0.0792355
Q15116 (PDCD1)	Control	-0.0631452	-0.204198	0.077907	0.380257	0.999812	0.0254929	-0.0641886	-0.204156	0.0752246
Q15116 (PDCD1)	Interaction	0.00399	-0.192442	0.200422	0.968243	0.99359	0.020596	0.00662445	-0.192024	0.204027
Q15118 (PDK1)	Pre-ETT	0.460743	-0.0888343	1.01032	0.100351	0.999401	0.198059	0.457508	-0.0909819	1.01886
Q15118 (PDK1)	Post-ETT	0.494139	-0.0554377	1.04372	0.0780261	0.841369	0.223866	0.486602	-0.0458379	1.03722
Q15118 (PDK1)	Case	0.0852436	-0.310429	0.480917	0.67284	0.961634	0.0385667	0.0877745	-0.309571	0.494319
Q15118 (PDK1)	Control	0.051847	-0.35639	0.460084	0.803423	0.999812	0.0370281	0.0456348	-0.375516	0.464579
Q15118 (PDK1)	Interaction	0.0333966	-0.535123	0.601916	0.908339	0.980364	0.0459935	0.0458219	-0.544258	0.618395
Q15119 (PDK2)	Pre-ETT	-0.214625	-0.674657	0.245407	0.360502	0.999401	0.0447077	-0.204738	-0.684704	0.272801
Q15119 (PDK2)	Post-ETT	-0.0264469	-0.486479	0.433585	0.910287	0.980847	0.030041	-0.0250077	-0.487992	0.415554
Q15119 (PDK2)	Case	0.169427	0.0215437	0.317311	0.0247366	0.808661	0.107656	0.168062	0.0120574	0.317388
Q15119 (PDK2)	Control	-0.0187507	-0.17133	0.133829	0.809661	0.999812	0.0107356	-0.0179237	-0.171389	0.142032
Q15119 (PDK2)	Interaction	0.188178	-0.0243074	0.400664	0.0826075	0.926596	0.0565938	0.188073	-0.035356	0.401187
Q15121 (PEA15)	Pre-ETT	-0.042773	-0.752677	0.667131	0.905995	0.999401	0.0442212	-0.049389	-0.788413	0.682708
Q15121 (PEA15)	Post-ETT	-0.00115158	-0.711056	0.708753	0.997463	0.999322	0.0502723	0.000783729	-0.743617	0.780627
Q15121 (PEA15)	Case	0.0501646	-0.149576	0.249905	0.622548	0.957369	0.0147998	0.046867	-0.153807	0.254489
Q15121 (PEA15)	Control	0.00854315	-0.19754	0.214626	0.935243	0.999812	0.0136213	0.0088036	-0.203123	0.217383
Q15121 (PEA15)	Interaction	0.0416214	-0.245374	0.328617	0.776224	0.954136	0.0174725	0.0395794	-0.245616	0.32995
Q15124 (PGM5)	Pre-ETT	0.0996208	-0.364696	0.563937	0.674108	0.999401	0.0558896	0.107592	-0.330183	0.571143
Q15124 (PGM5)	Post-ETT	0.106413	-0.357904	0.57073	0.653296	0.931913	0.0560135	0.114914	-0.347839	0.572021
Q15124 (PGM5)	Case	0.129758	-0.203214	0.46273	0.444992	0.923785	0.051068	0.13381	-0.198294	0.463638
Q15124 (PGM5)	Control	0.122966	-0.22058	0.466511	0.48297	0.999812	0.0462355	0.129681	-0.222096	0.482683
Q15124 (PGM5)	Interaction	0.00679225	-0.471636	0.485221	0.977801	0.997077	0.0424065	-0.00311777	-0.495067	0.491186
Q15125 (EBP)	Pre-ETT	0.321706	-0.202338	0.845751	0.228897	0.999401	0.0665822	0.314404	-0.215701	0.819762
Q15125 (EBP)	Post-ETT	0.370774	-0.15327	0.894819	0.165526	0.841369	0.0919667	0.369208	-0.16329	0.906591
Q15125 (EBP)	Case	0.138409	-0.291977	0.568794	0.528492	0.941073	0.035269	0.141685	-0.30886	0.567877
Q15125 (EBP)	Control	0.0893407	-0.354711	0.533393	0.693335	0.999812	0.0331006	0.0866859	-0.372689	0.542408
Q15125 (EBP)	Interaction	0.0490679	-0.569328	0.667464	0.876413	0.973468	0.0370455	0.0530562	-0.576896	0.691892
Q15126 (PMVK)	Pre-ETT	-0.215777	-0.722615	0.291062	0.404046	0.999401	0.0474211	-0.225571	-0.726464	0.26619
Q15126 (PMVK)	Post-ETT	-0.410228	-0.917067	0.0966102	0.112656	0.841369	0.141091	-0.420554	-0.936601	0.0746301
Q15126 (PMVK)	Case	-0.141755	-0.444145	0.160635	0.358202	0.897642	0.0328825	-0.140009	-0.458685	0.168956
Q15126 (PMVK)	Control	0.0526967	-0.259295	0.364689	0.74061	0.999812	0.0222206	0.0525017	-0.270845	0.387202
Q15126 (PMVK)	Interaction	-0.194452	-0.628938	0.240035	0.380394	0.926596	0.0367046	-0.1904	-0.652866	0.266479
Q15165 (PON2)	Pre-ETT	0.0567145	-0.593178	0.706607	0.864191	0.999401	0.0572785	0.0552076	-0.602115	0.705796
Q15165 (PON2)	Post-ETT	0.0503381	-0.599554	0.700231	0.879336	0.974879	0.0536728	0.0362679	-0.645398	0.677798
Q15165 (PON2)	Case	-0.0679274	-0.368713	0.232858	0.658036	0.96145	0.0275182	-0.0654113	-0.366531	0.226781
Q15165 (PON2)	Control	-0.061551	-0.371887	0.248785	0.697474	0.999812	0.0294373	-0.0646294	-0.386901	0.272964
Q15165 (PON2)	Interaction	-0.00637641	-0.438557	0.425805	0.976931	0.996812	0.0332908	-0.00729732	-0.454871	0.447955
Q15170 (TCEAL1)	Pre-ETT	0.0940377	-0.485424	0.673499	0.75043	0.999401	0.0376696	0.0909575	-0.486876	0.670877
Q15170 (TCEAL1)	Post-ETT	0.173162	-0.406299	0.752624	0.558076	0.907185	0.0460648	0.168379	-0.430534	0.755413
Q15170 (TCEAL1)	Case	0.0128581	-0.364595	0.390311	0.946767	0.995009	0.0249228	0.0143319	-0.367188	0.397997
Q15170 (TCEAL1)	Control	-0.0662666	-0.455706	0.323172	0.738753	0.999812	0.0267071	-0.0632717	-0.455973	0.335716
Q15170 (TCEAL1)	Interaction	0.0791247	-0.463216	0.621466	0.774918	0.954136	0.0328713	0.0759103	-0.477524	0.63426
Q15172 (PPP2R5A)	Pre-ETT	-0.0713705	-0.620652	0.477911	0.798981	0.999401	0.0368755	-0.0790118	-0.618304	0.486382
Q15172 (PPP2R5A)	Post-ETT	-0.371282	-0.920564	0.178	0.185231	0.841369	0.106685	-0.390257	-0.923622	0.147486
Q15172 (PPP2R5A)	Case	-0.112325	-0.557769	0.333119	0.621141	0.957369	0.0348057	-0.110581	-0.592993	0.342134
Q15172 (PPP2R5A)	Control	0.187586	-0.272003	0.647175	0.423723	0.999812	0.0417143	0.188984	-0.303477	0.671956
Q15172 (PPP2R5A)	Interaction	-0.299911	-0.939944	0.340122	0.358402	0.926596	0.0565109	-0.300407	-0.966819	0.380996
Q15185 (PTGES3)	Pre-ETT	-0.0747898	-0.589712	0.440133	0.775893	0.999401	0.0356199	-0.0786998	-0.574804	0.440294
Q15185 (PTGES3)	Post-ETT	0.0897073	-0.425215	0.60463	0.732761	0.94392	0.0350273	0.0823121	-0.422494	0.584385
