## Supplementary material for "Heightened innate immunity may trigger chronic inflammation, fatigue and post-exertional malaise in ME/CFS": Table S6 (part 3 of 3)

### Sheet: Table S6A (continued)
Table S6A. Regression and Bayesian estimates in the proteomics analyses comparing ME/CFS vs. HC.
Q15185 (PTGES3)	Case	0.232195	-0.126678	0.591068	0.204754	0.826931	0.0514857	0.227235	-0.149408	0.604637
Q15185 (PTGES3)	Control	0.0676984	-0.30257	0.437967	0.72008	0.999812	0.0262977	0.066514	-0.307558	0.449716
Q15185 (PTGES3)	Interaction	0.164497	-0.351147	0.680141	0.531805	0.926596	0.0379645	0.170616	-0.364421	0.697498
Q15198 (PDGFRL)	Pre-ETT	-0.516377	-0.974313	-0.0584412	0.0270988	0.999401	0.541877	-0.518106	-0.9724	-0.0478713
Q15198 (PDGFRL)	Post-ETT	-0.295706	-0.753642	0.16223	0.20565	0.841369	0.108584	-0.281824	-0.758706	0.177393
Q15198 (PDGFRL)	Case	0.135809	-0.0535978	0.325216	0.15992	0.823334	0.0624075	0.137441	-0.0533227	0.326802
Q15198 (PDGFRL)	Control	-0.0848623	-0.280284	0.110559	0.394703	0.999812	0.032647	-0.0880117	-0.2875	0.115517
Q15198 (PDGFRL)	Interaction	0.220672	-0.0514765	0.49282	0.112006	0.926596	0.0948284	0.222122	-0.0520924	0.507881
Q15223 (NECTIN1)	Pre-ETT	-0.814124	-1.38017	-0.248074	0.00481848	0.886013	1.70715	-0.825579	-1.37126	-0.270568
Q15223 (NECTIN1)	Post-ETT	-0.385252	-0.951303	0.180798	0.182222	0.841369	0.105259	-0.395423	-0.962606	0.134207
Q15223 (NECTIN1)	Case	0.193969	-0.08648	0.474418	0.175231	0.826931	0.0514193	0.200043	-0.0993593	0.48041
Q15223 (NECTIN1)	Control	-0.234903	-0.524257	0.0544517	0.11158	0.999812	0.0595142	-0.231169	-0.523962	0.0618403
Q15223 (NECTIN1)	Interaction	0.428872	0.0259107	0.831833	0.0369794	0.926596	0.21221	0.423906	0.018962	0.826237
Q15223 (NECTIN1)	Pre-ETT	0.250088	-0.277372	0.777548	0.352739	0.999401	0.0875027	0.245395	-0.281447	0.774347
Q15223 (NECTIN1)	Post-ETT	0.242091	-0.28537	0.769551	0.368348	0.873184	0.0901451	0.255706	-0.278533	0.777864
Q15223 (NECTIN1)	Case	-0.0659968	-0.296181	0.164187	0.574152	0.950871	0.0300192	-0.0686682	-0.303699	0.172037
Q15223 (NECTIN1)	Control	-0.0579995	-0.295493	0.179494	0.632185	0.999812	0.0290003	-0.0599193	-0.300172	0.183024
Q15223 (NECTIN1)	Interaction	-0.0079973	-0.338736	0.322741	0.962201	0.99283	0.0290133	-0.0100961	-0.340184	0.331393
Q15223 (NECTIN1)	Pre-ETT	0.422431	-0.487448	1.33231	0.362846	0.999401	0.0809274	0.413082	-0.442152	1.30592
Q15223 (NECTIN1)	Post-ETT	0.740802	-0.169077	1.65068	0.110543	0.841369	0.214428	0.729887	-0.178397	1.63287
Q15223 (NECTIN1)	Case	0.192963	-0.101769	0.487694	0.199421	0.826931	0.0393845	0.190088	-0.12381	0.506808
Q15223 (NECTIN1)	Control	-0.125408	-0.429499	0.178682	0.418919	0.999812	0.0275949	-0.129093	-0.459289	0.188474
Q15223 (NECTIN1)	Interaction	0.318371	-0.105112	0.741854	0.14062	0.926596	0.0660007	0.316965	-0.123147	0.756567
Q15233 (NONO)	Pre-ETT	-0.28321	-0.79522	0.228799	0.278309	0.999401	0.110111	-0.297362	-0.818882	0.211386
Q15233 (NONO)	Post-ETT	-0.534109	-1.04612	-0.0221	0.040898	0.841369	0.497946	-0.536286	-1.06055	-0.0402943
Q15233 (NONO)	Case	-0.288135	-0.614984	0.0387138	0.0840214	0.808661	0.147229	-0.283903	-0.628353	0.0421721
Q15233 (NONO)	Control	-0.0372361	-0.374464	0.299991	0.828663	0.999812	0.0362463	-0.0408535	-0.390517	0.307363
Q15233 (NONO)	Interaction	-0.250899	-0.720529	0.218731	0.29505	0.926596	0.0732861	-0.25223	-0.716396	0.229773
Q15256 (PTPRR)	Pre-ETT	0.163817	-0.386098	0.713733	0.559311	0.999401	0.0504042	0.131661	-0.462761	0.688386
Q15256 (PTPRR)	Post-ETT	0.220499	-0.329417	0.770414	0.431936	0.884301	0.0568719	0.195039	-0.411512	0.755603
Q15256 (PTPRR)	Case	0.0733878	-0.227088	0.373863	0.632152	0.957997	0.0265418	0.0730177	-0.239183	0.391561
Q15256 (PTPRR)	Control	0.0167067	-0.29331	0.326723	0.915882	0.999812	0.0244369	0.0211032	-0.289424	0.341987
Q15256 (PTPRR)	Interaction	0.0566811	-0.375055	0.488417	0.796934	0.957212	0.0298099	0.0511859	-0.410356	0.48582
Q15257 (PTPA)	Pre-ETT	0.239579	-0.292162	0.771319	0.377197	0.999401	0.0800415	0.247072	-0.286655	0.774494
Q15257 (PTPA)	Post-ETT	-0.0296295	-0.56137	0.502111	0.913034	0.981058	0.0537426	-0.0232614	-0.55931	0.512946
Q15257 (PTPA)	Case	-0.0679993	-0.533128	0.397129	0.774468	0.978916	0.0462599	-0.0609096	-0.537244	0.398797
Q15257 (PTPA)	Control	0.201209	-0.278689	0.681107	0.411212	0.999812	0.0647243	0.201806	-0.280604	0.70207
Q15257 (PTPA)	Interaction	-0.269208	-0.937525	0.399108	0.429818	0.926596	0.0942255	-0.270542	-0.935336	0.408976
Q15274 (QPRT)	Pre-ETT	0.0838651	-0.407219	0.574949	0.737841	0.999401	0.0342487	0.0599658	-0.473844	0.578626
Q15274 (QPRT)	Post-ETT	0.137754	-0.353331	0.628838	0.582465	0.910027	0.0392259	0.125392	-0.416872	0.650039
Q15274 (QPRT)	Case	0.031063	-0.12413	0.186256	0.694837	0.96307	0.0112127	0.0316286	-0.130412	0.189967
Q15274 (QPRT)	Control	-0.0228257	-0.182947	0.137296	0.77994	0.999812	0.0107521	-0.0230676	-0.197114	0.142651
Q15274 (QPRT)	Interaction	0.0538886	-0.1691	0.276877	0.635745	0.933038	0.0147901	0.0528342	-0.17209	0.289654
Q15276 (RABEP1)	Pre-ETT	-0.0495804	-0.590968	0.491807	0.85755	0.999401	0.0545258	-0.0578983	-0.608808	0.488679
Q15276 (RABEP1)	Post-ETT	-0.345951	-0.887338	0.195437	0.210413	0.841369	0.135891	-0.357467	-0.91448	0.199488
Q15276 (RABEP1)	Case	-0.0458666	-0.545	0.453267	0.857069	0.988834	0.0475274	-0.045888	-0.544641	0.444896
Q15276 (RABEP1)	Control	0.250504	-0.264479	0.765486	0.340394	0.999812	0.0813607	0.247405	-0.277773	0.751428
Q15276 (RABEP1)	Interaction	-0.29637	-1.01355	0.420806	0.41797	0.926596	0.0719737	-0.284816	-1.0003	0.398761
Q15286 (RAB35)	Pre-ETT	-0.0261609	-0.49828	0.445958	0.913516	0.999401	0.0286068	-0.0381678	-0.509031	0.415938
Q15286 (RAB35)	Post-ETT	0.026205	-0.445914	0.498324	0.913371	0.981058	0.0311638	0.0219908	-0.439901	0.487748
Q15286 (RAB35)	Case	0.144031	-0.133249	0.42131	0.308637	0.884962	0.0318193	0.145049	-0.142758	0.420875
Q15286 (RAB35)	Control	0.0916647	-0.19442	0.377749	0.530007	0.999812	0.022874	0.0935302	-0.206834	0.383331
Q15286 (RAB35)	Interaction	0.0523659	-0.346041	0.450773	0.796705	0.957212	0.0242939	0.0524297	-0.354969	0.447191
Q15291 (RBBP5)	Pre-ETT	0.175489	-0.286476	0.637454	0.45655	0.999401	0.0356744	0.159439	-0.289524	0.621267
Q15291 (RBBP5)	Post-ETT	0.221635	-0.24033	0.6836	0.347052	0.869013	0.0486932	0.224068	-0.227253	0.704806
Q15291 (RBBP5)	Case	0.0919355	-0.0598559	0.243727	0.235192	0.846427	0.0196666	0.0914447	-0.0610688	0.248913
Q15291 (RBBP5)	Control	0.0457894	-0.110822	0.202401	0.566613	0.999812	0.0125132	0.0449699	-0.11994	0.210611
Q15291 (RBBP5)	Interaction	0.0461461	-0.171954	0.264246	0.678367	0.936028	0.0137944	0.0463358	-0.180732	0.268969
Q15303 (ERBB4)	Pre-ETT	0.198517	-0.363852	0.760885	0.489019	0.999401	0.0658305	0.193225	-0.379507	0.74996
Q15303 (ERBB4)	Post-ETT	0.213119	-0.349249	0.775487	0.457626	0.885467	0.0712893	0.212659	-0.355758	0.77312
Q15303 (ERBB4)	Case	-0.0132276	-0.269078	0.242623	0.919288	0.995009	0.0239863	-0.00916806	-0.264524	0.2508
Q15303 (ERBB4)	Control	-0.0278298	-0.291804	0.236145	0.836298	0.999812	0.0266383	-0.0292235	-0.293249	0.22737
Q15303 (ERBB4)	Interaction	0.0146022	-0.353014	0.382219	0.937945	0.98706	0.0325379	0.0149706	-0.346829	0.382789
Q15306 (IRF4)	Pre-ETT	-0.208659	-0.655363	0.238044	0.35992	0.999401	0.0920795	-0.219242	-0.62325	0.207592
Q15306 (IRF4)	Post-ETT	-0.15031	-0.597014	0.296394	0.509572	0.89479	0.0689337	-0.164369	-0.584012	0.281622
Q15306 (IRF4)	Case	0.0221924	-0.0446988	0.0890836	0.515528	0.940933	0.0106131	0.0224832	-0.0502803	0.0938401
Q15306 (IRF4)	Control	-0.0361568	-0.105172	0.0328585	0.304508	0.999812	0.0150782	-0.0359411	-0.112712	0.0374911
Q15306 (IRF4)	Interaction	0.0583492	-0.037763	0.154461	0.234092	0.926596	0.0208532	0.0588572	-0.0463844	0.1608
Q15306 (IRF4)	Pre-ETT	0.558333	-0.558816	1.67548	0.327304	0.999401	0.0837063	0.554936	-0.577179	1.64696
Q15306 (IRF4)	Post-ETT	0.66199	-0.455158	1.77914	0.245472	0.843953	0.0985206	0.65561	-0.474324	1.75368
Q15306 (IRF4)	Case	0.0315513	-0.230937	0.29404	0.813751	0.98459	0.0116242	0.0299671	-0.24545	0.301431
Q15306 (IRF4)	Control	-0.0721061	-0.342929	0.198717	0.601785	0.999812	0.0149891	-0.0772147	-0.36416	0.213753
Q15306 (IRF4)	Interaction	0.103657	-0.273497	0.480812	0.590109	0.926596	0.0168524	0.105229	-0.300798	0.508107
Q15327 (ANKRD1)	Pre-ETT	-0.0919135	-0.592198	0.408371	0.71878	0.999401	0.0317175	-0.0814294	-0.594955	0.400278
Q15327 (ANKRD1)	Post-ETT	0.203506	-0.296779	0.703791	0.425291	0.880553	0.0480265	0.211251	-0.289029	0.6965
Q15327 (ANKRD1)	Case	0.218271	-0.0583065	0.494848	0.121917	0.811805	0.0647508	0.215452	-0.0569835	0.489044
Q15327 (ANKRD1)	Control	-0.0771487	-0.362508	0.208211	0.59619	0.999812	0.0225712	-0.0787923	-0.374535	0.200157
Q15327 (ANKRD1)	Interaction	0.29542	-0.101978	0.692818	0.145115	0.926596	0.05627	0.294019	-0.108282	0.696811
Q15327 (ANKRD1)	Pre-ETT	-0.140302	-0.529376	0.248771	0.479707	0.999401	0.0316753	-0.143154	-0.51869	0.23734
Q15327 (ANKRD1)	Post-ETT	-0.10913	-0.498209	0.279948	0.582498	0.910027	0.0287412	-0.103854	-0.473588	0.271567
Q15327 (ANKRD1)	Case	0.00416024	-0.0547495	0.06307	0.889913	0.993153	0.00397335	0.00414671	-0.0573187	0.064351
Q15327 (ANKRD1)	Control	-0.0270116	-0.087792	0.0337687	0.383735	0.999812	0.00596439	-0.0264616	-0.0911199	0.0399471
Q15327 (ANKRD1)	Interaction	0.0311719	-0.0534722	0.115816	0.47042	0.926596	0.00662403	0.031157	-0.0618734	0.125516
Q15329 (E2F5)	Pre-ETT	-0.288344	-0.689298	0.11261	0.158688	0.999401	0.0643496	-0.291229	-0.679901	0.116453
Q15329 (E2F5)	Post-ETT	-0.333799	-0.734754	0.0671546	0.102744	0.841369	0.10903	-0.336724	-0.74185	0.0822182
Q15329 (E2F5)	Case	-0.0323663	-0.115135	0.050403	0.443421	0.923785	0.0079072	-0.0326972	-0.121196	0.0538767
Q15329 (E2F5)	Control	0.0130889	-0.0723086	0.0984864	0.763869	0.999812	0.00622134	0.0127547	-0.0755524	0.100444
Q15329 (E2F5)	Interaction	-0.0454552	-0.164381	0.0734712	0.453783	0.926596	0.00962982	-0.0464591	-0.166711	0.0780133
Q15363 (TMED2)	Pre-ETT	0.0541975	-0.434664	0.543059	0.827982	0.999401	0.032082	0.0538559	-0.445481	0.523048
Q15363 (TMED2)	Post-ETT	0.0076133	-0.481248	0.496475	0.97565	0.995806	0.0326356	0.0123771	-0.470554	0.521999
Q15363 (TMED2)	Case	0.117953	-0.125849	0.361755	0.343005	0.893937	0.0263838	0.120943	-0.133486	0.365425
Q15363 (TMED2)	Control	0.164537	-0.087006	0.41608	0.199831	0.999812	0.0377704	0.162819	-0.098236	0.430109
Q15363 (TMED2)	Interaction	-0.0465842	-0.396889	0.30372	0.79437	0.957212	0.0220529	-0.0518678	-0.408099	0.328599
Q15365 (PCBP1)	Pre-ETT	-0.113877	-0.640435	0.412681	0.671656	0.999401	0.0379804	-0.120015	-0.627607	0.398142
Q15365 (PCBP1)	Post-ETT	-0.339929	-0.866487	0.186629	0.205768	0.841369	0.0813327	-0.345502	-0.86458	0.179692
Q15365 (PCBP1)	Case	-0.0524493	-0.501427	0.396528	0.818899	0.985954	0.029945	-0.0531852	-0.491425	0.394246
Q15365 (PCBP1)	Control	0.173602	-0.289632	0.636837	0.462633	0.999812	0.0402291	0.172293	-0.306174	0.654731
Q15365 (PCBP1)	Interaction	-0.226051	-0.871161	0.419059	0.492217	0.926596	0.0468034	-0.226849	-0.903828	0.442788
Q15375 (EPHA7)	Pre-ETT	0.17635	-0.504636	0.857336	0.611764	0.999401	0.0505403	0.196532	-0.46233	0.880457
Q15375 (EPHA7)	Post-ETT	0.147684	-0.533302	0.82867	0.670797	0.933308	0.0479196	0.148158	-0.493236	0.81464
Q15375 (EPHA7)	Case	-0.0205807	-0.162275	0.121113	0.77589	0.978916	0.00972626	-0.0192535	-0.166366	0.129021
Q15375 (EPHA7)	Control	0.00808481	-0.138109	0.154278	0.913686	0.999812	0.00997755	0.00626979	-0.140278	0.160469
Q15375 (EPHA7)	Interaction	-0.0286655	-0.232258	0.174927	0.782578	0.954943	0.0119187	-0.0298374	-0.241068	0.179723
Q15375 (EPHA7)	Pre-ETT	0.0547623	-0.502233	0.611758	0.847195	0.999401	0.0519244	0.0732427	-0.490224	0.616904
Q15375 (EPHA7)	Post-ETT	0.355268	-0.201728	0.912263	0.211255	0.841369	0.110738	0.362048	-0.217063	0.910985
Q15375 (EPHA7)	Case	0.150583	-0.24808	0.549246	0.459107	0.925785	0.0481774	0.149606	-0.250602	0.537029
Q15375 (EPHA7)	Control	-0.149922	-0.561244	0.2614	0.474989	0.999812	0.050869	-0.150639	-0.568824	0.263649
Q15375 (EPHA7)	Interaction	0.300506	-0.27231	0.873321	0.303847	0.926596	0.0744754	0.301914	-0.292635	0.883215
Q15388 (TOMM20)	Pre-ETT	0.00122631	-0.490387	0.49284	0.996099	0.999401	0.0311282	-0.00798964	-0.481489	0.518364
Q15388 (TOMM20)	Post-ETT	-0.179029	-0.670642	0.312585	0.475381	0.886047	0.0456999	-0.190844	-0.683043	0.319888
Q15388 (TOMM20)	Case	-0.153574	-0.472023	0.164874	0.344553	0.894072	0.033577	-0.152279	-0.48907	0.197996
Q15388 (TOMM20)	Control	0.0266807	-0.30188	0.355241	0.873544	0.999812	0.0228411	0.0281226	-0.308013	0.381001
Q15388 (TOMM20)	Interaction	-0.180255	-0.637815	0.277305	0.440041	0.926596	0.0363829	-0.181739	-0.675899	0.295275
Q15389 (ANGPT1)	Pre-ETT	-0.320788	-0.800711	0.159135	0.190172	0.999401	0.144425	-0.327177	-0.769091	0.143583
Q15389 (ANGPT1)	Post-ETT	-0.309941	-0.789864	0.169982	0.205594	0.841369	0.121431	-0.31151	-0.780895	0.14177
Q15389 (ANGPT1)	Case	0.0670533	-0.0682356	0.202342	0.33134	0.889692	0.0266067	0.0672585	-0.0743735	0.204386
Q15389 (ANGPT1)	Control	0.0562068	-0.0833781	0.195792	0.429983	0.999812	0.0208294	0.0562205	-0.0875472	0.202948
Q15389 (ANGPT1)	Interaction	0.0108466	-0.183542	0.205235	0.912915	0.981503	0.0184967	0.00952033	-0.18877	0.215538
Q15390 (MTFR1)	Pre-ETT	0.391542	-0.217683	1.00077	0.207797	0.999401	0.140293	0.404823	-0.229495	1.01346
Q15390 (MTFR1)	Post-ETT	-0.0947864	-0.70401	0.514437	0.76041	0.950036	0.0559137	-0.0823458	-0.69408	0.525191
Q15390 (MTFR1)	Case	-0.356576	-0.659985	-0.0531669	0.0212557	0.808661	0.405348	-0.351229	-0.661912	-0.0549512
Q15390 (MTFR1)	Control	0.129753	-0.18329	0.442795	0.416572	0.999812	0.0415296	0.128276	-0.196312	0.448691
Q15390 (MTFR1)	Interaction	-0.486329	-0.922278	-0.0503789	0.028782	0.926596	0.370115	-0.484762	-0.948497	-0.0495782
Q15399 (TLR1)	Pre-ETT	-0.0703752	-0.490465	0.349715	0.742654	0.999401	0.0493604	-0.053161	-0.470374	0.333552
Q15399 (TLR1)	Post-ETT	-0.0683997	-0.48849	0.35169	0.749632	0.946994	0.0523531	-0.0683433	-0.473621	0.352544
Q15399 (TLR1)	Case	0.000457694	-0.142113	0.143028	0.99498	0.999011	0.0185961	0.00185762	-0.140453	0.14787
Q15399 (TLR1)	Control	-0.00151783	-0.148615	0.14558	0.983865	0.999812	0.0185861	0.000556643	-0.154499	0.154414
Q15399 (TLR1)	Interaction	0.00197553	-0.202876	0.206827	0.98492	0.997661	0.021719	0.0015198	-0.204356	0.215227
Q15399 (TLR1)	Pre-ETT	-0.0892607	-0.544721	0.3662	0.700895	0.999401	0.0547808	-0.10281	-0.610214	0.364119
Q15399 (TLR1)	Post-ETT	0.177606	-0.277855	0.633066	0.444698	0.885467	0.0625896	0.17126	-0.32548	0.65584
Q15399 (TLR1)	Case	0.239241	-0.0521551	0.530637	0.107581	0.811805	0.112561	0.240767	-0.0557308	0.539171
Q15399 (TLR1)	Control	-0.0276259	-0.328275	0.273023	0.857077	0.999812	0.0340665	-0.0315664	-0.338763	0.28464
Q15399 (TLR1)	Interaction	0.266867	-0.151823	0.685557	0.211573	0.926596	0.0852485	0.273631	-0.155746	0.691231
Q15418 (RPS6KA1)	Pre-ETT	0.120931	-0.388436	0.630298	0.641699	0.999401	0.0588263	0.126343	-0.421969	0.636202
Q15418 (RPS6KA1)	Post-ETT	0.112114	-0.397253	0.621481	0.66618	0.933308	0.053193	0.121187	-0.404211	0.627107
Q15418 (RPS6KA1)	Case	0.0255236	-0.141602	0.192649	0.764689	0.977627	0.0171158	0.025812	-0.142003	0.195269
Q15418 (RPS6KA1)	Control	0.0343408	-0.138091	0.206773	0.696287	0.999812	0.0180435	0.0354404	-0.139992	0.209959
Q15418 (RPS6KA1)	Interaction	-0.00881714	-0.24895	0.231315	0.942629	0.988121	0.0223543	-0.00665673	-0.254405	0.238451
Q15427 (SF3B4)	Pre-ETT	-0.147233	-0.56017	0.265703	0.484659	0.999401	0.0339331	-0.154189	-0.572672	0.245286
Q15427 (SF3B4)	Post-ETT	-0.167696	-0.580632	0.245241	0.426061	0.880553	0.0394789	-0.173801	-0.614198	0.25705
Q15427 (SF3B4)	Case	0.0226287	-0.123972	0.169229	0.762246	0.977627	0.0104768	0.0255494	-0.133801	0.182905
Q15427 (SF3B4)	Control	0.043091	-0.108164	0.194346	0.57659	0.999812	0.0118071	0.0437297	-0.115596	0.202536
Q15427 (SF3B4)	Interaction	-0.0204623	-0.231104	0.190179	0.848998	0.970308	0.0131941	-0.0223038	-0.241931	0.2036
Q15438 (CYTH1)	Pre-ETT	0.145603	-0.386287	0.677493	0.59159	0.999401	0.0406789	0.144434	-0.380456	0.694906
Q15438 (CYTH1)	Post-ETT	0.0877004	-0.444189	0.61959	0.746568	0.946764	0.0385337	0.101947	-0.447908	0.620773
Q15438 (CYTH1)	Case	0.1474	-0.328453	0.623253	0.543773	0.943383	0.0372095	0.14125	-0.350019	0.621899
Q15438 (CYTH1)	Control	0.205303	-0.285661	0.696266	0.412453	0.999812	0.0457311	0.207671	-0.296412	0.712607
Q15438 (CYTH1)	Interaction	-0.0579027	-0.741629	0.625823	0.86817	0.973342	0.0384276	-0.0530259	-0.747213	0.639398
Q15465 (SHH)	Pre-ETT	0.0586166	-0.3719	0.489133	0.789579	0.999401	0.0457357	0.053849	-0.391347	0.477117
Q15465 (SHH)	Post-ETT	0.299537	-0.130979	0.730053	0.172672	0.841369	0.115737	0.288826	-0.105441	0.72574
Q15465 (SHH)	Case	0.147679	-0.093625	0.388983	0.230331	0.840839	0.0444767	0.146398	-0.0999744	0.390142
Q15465 (SHH)	Control	-0.0932415	-0.342208	0.155725	0.462927	0.999812	0.031913	-0.0937654	-0.345749	0.160605
Q15465 (SHH)	Interaction	0.24092	-0.105795	0.587636	0.173226	0.926596	0.0765723	0.23606	-0.115104	0.608359
Q15485 (FCN2)	Pre-ETT	-0.857145	-1.47194	-0.242353	0.00628389	0.886013	1.36018	-0.848372	-1.48847	-0.212422
Q15485 (FCN2)	Post-ETT	-0.450522	-1.06531	0.16427	0.150926	0.841369	0.111141	-0.432255	-1.08893	0.201901
Q15485 (FCN2)	Case	0.30621	0.0204563	0.591964	0.0357049	0.808661	0.202235	0.303743	0.0105476	0.599133
Q15485 (FCN2)	Control	-0.100413	-0.395241	0.194414	0.504433	0.999812	0.0264286	-0.101051	-0.40634	0.194963
Q15485 (FCN2)	Interaction	0.406623	-0.00395971	0.817207	0.0522508	0.926596	0.196157	0.411866	-0.0187811	0.83384
Q15485 (FCN2)	Pre-ETT	-0.710614	-1.38029	-0.0409431	0.0375444	0.999401	0.32102	-0.703086	-1.42709	0.0110708
Q15485 (FCN2)	Post-ETT	-0.498833	-1.1685	0.170838	0.144301	0.841369	0.135422	-0.489387	-1.19457	0.204099
Q15485 (FCN2)	Case	0.148883	-0.0725793	0.370346	0.187627	0.826931	0.0393892	0.146786	-0.0763774	0.381531
Q15485 (FCN2)	Control	-0.0628981	-0.291393	0.165597	0.589527	0.999812	0.0194263	-0.0624745	-0.295879	0.164644
Q15485 (FCN2)	Interaction	0.211782	-0.106425	0.529988	0.192081	0.926596	0.0476999	0.213124	-0.122744	0.543515
Q15493 (RGN)	Pre-ETT	0.415551	-0.361409	1.19251	0.294513	0.999401	0.0880282	0.421475	-0.334845	1.2202
Q15493 (RGN)	Post-ETT	0.75327	-0.0236901	1.53023	0.0574065	0.841369	0.387176	0.745672	-0.0114049	1.52301
Q15493 (RGN)	Case	0.158465	-0.190104	0.507035	0.372913	0.899492	0.0358928	0.158717	-0.207154	0.516059
Q15493 (RGN)	Control	-0.179253	-0.538892	0.180385	0.328619	0.999812	0.0362587	-0.173541	-0.545488	0.197251
Q15493 (RGN)	Interaction	0.337719	-0.163121	0.838559	0.186297	0.926596	0.0667366	0.335543	-0.182945	0.833157
Q15506 (SPA17)	Pre-ETT	0.476335	-0.0751351	1.02781	0.090469	0.999401	0.151299	0.470993	-0.0660557	1.02786
Q15506 (SPA17)	Post-ETT	0.536027	-0.0154428	1.0875	0.0567698	0.841369	0.226816	0.522106	-0.0317493	1.09242
Q15506 (SPA17)	Case	-0.0295405	-0.428812	0.369731	0.884703	0.993098	0.0268196	-0.0359297	-0.45189	0.391623
Q15506 (SPA17)	Control	-0.0892327	-0.501182	0.322717	0.671165	0.999812	0.0294029	-0.0910262	-0.502457	0.336752
Q15506 (SPA17)	Interaction	0.0596922	-0.513998	0.633382	0.838405	0.969268	0.0335249	0.0583175	-0.543856	0.622925
Q15517 (CDSN)	Pre-ETT	-0.512632	-1.03362	0.00835329	0.0537882	0.999401	0.311165	-0.488742	-0.998279	0.0182981
Q15517 (CDSN)	Post-ETT	-0.392789	-0.913775	0.128197	0.139493	0.841369	0.152876	-0.376041	-0.889175	0.135674
Q15517 (CDSN)	Case	0.0644141	-0.152321	0.281149	0.560226	0.949436	0.0251597	0.0573451	-0.163892	0.292773
Q15517 (CDSN)	Control	-0.0554296	-0.279046	0.168187	0.627087	0.999812	0.022229	-0.0524211	-0.289627	0.173931
Q15517 (CDSN)	Interaction	0.119844	-0.19157	0.431257	0.450688	0.926596	0.0360353	0.116309	-0.214775	0.438193
Q15555 (MAPRE2)	Pre-ETT	-0.0964564	-0.606293	0.41338	0.710781	0.999401	0.0362799	-0.108272	-0.624622	0.403921
Q15555 (MAPRE2)	Post-ETT	-0.306644	-0.816481	0.203192	0.238465	0.843953	0.07361	-0.311807	-0.815172	0.210643
Q15555 (MAPRE2)	Case	-0.155209	-0.503976	0.193559	0.383087	0.901558	0.03319	-0.147971	-0.498822	0.197546
Q15555 (MAPRE2)	Control	0.0549796	-0.304863	0.414822	0.76459	0.999812	0.0236795	0.0558765	-0.317016	0.436153
Q15555 (MAPRE2)	Interaction	-0.210188	-0.711312	0.290936	0.411035	0.926596	0.0400303	-0.210498	-0.737349	0.292591
Q15560 (TCEA2)	Pre-ETT	0.301297	-0.228992	0.831586	0.265449	0.999401	0.0670649	0.292459	-0.232691	0.846538
Q15560 (TCEA2)	Post-ETT	0.2778	-0.252489	0.808089	0.304535	0.860277	0.0660442	0.275294	-0.287099	0.818215
Q15560 (TCEA2)	Case	0.0770322	-0.295072	0.449136	0.684928	0.961634	0.0264971	0.0737918	-0.303723	0.457006
Q15560 (TCEA2)	Control	0.100529	-0.28339	0.484449	0.607799	0.999812	0.0293704	0.0931447	-0.305164	0.504975
Q15560 (TCEA2)	Interaction	-0.0234972	-0.558152	0.511157	0.931357	0.986418	0.0343067	-0.00945034	-0.579147	0.538065
Q15560 (TCEA2)	Pre-ETT	0.12239	-0.442242	0.687021	0.670951	0.999401	0.0411997	0.121497	-0.42677	0.689381
Q15560 (TCEA2)	Post-ETT	0.056629	-0.508002	0.62126	0.844162	0.969744	0.0386267	0.0537533	-0.484818	0.591638
Q15560 (TCEA2)	Case	0.0997936	-0.367309	0.566896	0.67541	0.961634	0.0334904	0.0957704	-0.3784	0.569088
Q15560 (TCEA2)	Control	0.165554	-0.316381	0.647489	0.500764	0.999812	0.0400555	0.162353	-0.327086	0.653429
Q15560 (TCEA2)	Interaction	-0.0657608	-0.736914	0.605392	0.84771	0.970047	0.0415729	-0.0615659	-0.736403	0.599965
Q15561 (TEAD4)	Pre-ETT	-0.123037	-0.526429	0.280356	0.549974	0.999401	0.0310577	-0.122609	-0.549905	0.274621
Q15561 (TEAD4)	Post-ETT	0.028471	-0.374921	0.431863	0.889978	0.976857	0.0285272	0.0205112	-0.392359	0.447753
Q15561 (TEAD4)	Case	0.240857	0.0811888	0.400525	0.00311075	0.808661	0.470948	0.241523	0.0765154	0.400982
Q15561 (TEAD4)	Control	0.0893493	-0.0753889	0.254088	0.287769	0.999812	0.0201771	0.091208	-0.0813433	0.25423
Q15561 (TEAD4)	Interaction	0.151508	-0.0779103	0.380926	0.195541	0.926596	0.0308103	0.15066	-0.0798331	0.38255
Q15582 (TGFBI)	Pre-ETT	-0.191599	-0.823601	0.440402	0.552386	0.999401	0.0633201	-0.181807	-0.822761	0.45038
Q15582 (TGFBI)	Post-ETT	0.334745	-0.297256	0.966746	0.299218	0.858128	0.0874332	0.322388	-0.306465	0.937451
Q15582 (TGFBI)	Case	0.273352	-0.190073	0.736776	0.247645	0.853745	0.0801827	0.273365	-0.199211	0.759104
Q15582 (TGFBI)	Control	-0.252992	-0.731132	0.225148	0.299712	0.999812	0.0715417	-0.248023	-0.730073	0.267449
Q15582 (TGFBI)	Interaction	0.526344	-0.139524	1.19221	0.121315	0.926596	0.145813	0.517398	-0.190304	1.20065
Q15596 (NCOA2)	Pre-ETT	0.420159	-0.196007	1.03633	0.181391	0.999401	0.0950778	0.429352	-0.1831	1.08155
Q15596 (NCOA2)	Post-ETT	0.481476	-0.134689	1.09764	0.125638	0.841369	0.132699	0.472466	-0.145575	1.10013
Q15596 (NCOA2)	Case	0.0411005	-0.155482	0.237683	0.681968	0.961634	0.013707	0.0382845	-0.155545	0.238924
Q15596 (NCOA2)	Control	-0.0202168	-0.223042	0.182608	0.84511	0.999812	0.0135288	-0.021508	-0.234277	0.190934
Q15596 (NCOA2)	Interaction	0.0613174	-0.221141	0.343776	0.670488	0.936028	0.0179798	0.0633314	-0.239311	0.360535
Q155Q3 (DIXDC1)	Pre-ETT	0.180563	-0.411644	0.77277	0.550114	0.999401	0.0452489	0.17895	-0.413696	0.803511
Q155Q3 (DIXDC1)	Post-ETT	0.326817	-0.26539	0.919023	0.279417	0.852853	0.0742361	0.335747	-0.273612	0.915842
Q155Q3 (DIXDC1)	Case	0.0550428	-0.44937	0.559455	0.830644	0.986842	0.0332487	0.0536022	-0.453769	0.553491
Q155Q3 (DIXDC1)	Control	-0.091211	-0.61164	0.429218	0.731218	0.999812	0.0367334	-0.0950603	-0.631354	0.443411
Q155Q3 (DIXDC1)	Interaction	0.146254	-0.578507	0.871015	0.692465	0.937235	0.0486215	0.16273	-0.601389	0.89769
Q15628 (TRADD)	Pre-ETT	0.0814612	-0.494418	0.65734	0.78159	0.999401	0.0360166	0.0779724	-0.504307	0.623765
Q15628 (TRADD)	Post-ETT	0.284932	-0.290947	0.860812	0.332173	0.869013	0.0593085	0.26932	-0.295943	0.836758
Q15628 (TRADD)	Case	0.232668	-0.0887028	0.554039	0.155903	0.819654	0.0527721	0.239322	-0.101101	0.572665
Q15628 (TRADD)	Control	0.0291969	-0.302379	0.360773	0.862978	0.999812	0.0221854	0.0288931	-0.302953	0.359786
Q15628 (TRADD)	Interaction	0.203471	-0.258288	0.66523	0.387783	0.926596	0.0395706	0.206228	-0.260557	0.652603
Q15631 (TSN)	Pre-ETT	0.198934	-0.317589	0.715456	0.450332	0.999401	0.04367	0.189991	-0.326165	0.718486
Q15631 (TSN)	Post-ETT	0.0370547	-0.479468	0.553577	0.888182	0.976273	0.0354909	0.0446688	-0.48124	0.579221
Q15631 (TSN)	Case	0.030642	-0.414873	0.476157	0.892767	0.993563	0.0294	0.0260389	-0.412115	0.486595
Q15631 (TSN)	Control	0.192521	-0.267141	0.652183	0.411705	0.999812	0.0411696	0.182471	-0.270531	0.67241
Q15631 (TSN)	Interaction	-0.161879	-0.802014	0.478256	0.620147	0.93301	0.0418779	-0.154543	-0.814008	0.500292
Q15633 (TARBP2)	Pre-ETT	0.0269613	-0.441468	0.495391	0.910182	0.999401	0.0321926	0.0372041	-0.462759	0.490628
Q15633 (TARBP2)	Post-ETT	-0.100746	-0.569176	0.367683	0.673365	0.933308	0.0339256	-0.0981455	-0.595274	0.378089
Q15633 (TARBP2)	Case	0.114566	-0.222872	0.452004	0.505769	0.938468	0.0274699	0.116735	-0.226713	0.468974
Q15633 (TARBP2)	Control	0.242274	-0.10588	0.590427	0.172598	0.999812	0.0601451	0.246171	-0.108624	0.608494
Q15633 (TARBP2)	Interaction	-0.127708	-0.612553	0.357138	0.605678	0.930089	0.0329598	-0.137645	-0.632033	0.369119
Q15637 (SF1)	Pre-ETT	-0.226683	-0.624403	0.171038	0.263956	0.999401	0.0487158	-0.225353	-0.61986	0.173646
Q15637 (SF1)	Post-ETT	-0.127646	-0.525367	0.270075	0.529324	0.899284	0.0319775	-0.129185	-0.526516	0.247972
Q15637 (SF1)	Case	0.00701559	-0.112974	0.127005	0.908765	0.995009	0.00814725	0.00590299	-0.119419	0.1345
Q15637 (SF1)	Control	-0.0920212	-0.215821	0.0317785	0.145156	0.999812	0.0216827	-0.0916196	-0.225068	0.0417389
Q15637 (SF1)	Interaction	0.0990368	-0.0733693	0.271443	0.260216	0.926596	0.0187341	0.0980839	-0.0831703	0.279914
Q15642 (TRIP10)	Pre-ETT	-0.0783272	-0.590656	0.434002	0.764445	0.999401	0.0351453	-0.0956777	-0.613408	0.42879
Q15642 (TRIP10)	Post-ETT	-0.367829	-0.880158	0.1445	0.159378	0.841369	0.106036	-0.390345	-0.889206	0.137209
Q15642 (TRIP10)	Case	-0.087453	-0.409439	0.234533	0.594493	0.954024	0.0239922	-0.0835618	-0.407267	0.248773
Q15642 (TRIP10)	Control	0.202049	-0.130161	0.534259	0.233245	0.999812	0.0433979	0.203488	-0.12448	0.52496
Q15642 (TRIP10)	Interaction	-0.289502	-0.752144	0.173141	0.220026	0.926596	0.0596904	-0.292113	-0.750516	0.176677
Q15646 (OASL)	Pre-ETT	0.465643	-0.102697	1.03398	0.108316	0.999401	0.225971	0.466176	-0.0688619	1.03114
Q15646 (OASL)	Post-ETT	0.465572	-0.102768	1.03391	0.10837	0.841369	0.221642	0.462333	-0.0996921	1.01407
Q15646 (OASL)	Case	0.110652	-0.14645	0.367754	0.398932	0.904554	0.0362122	0.111094	-0.15529	0.366217
Q15646 (OASL)	Control	0.110723	-0.154543	0.375989	0.413303	0.999812	0.0349798	0.110053	-0.153292	0.363667
Q15646 (OASL)	Interaction	-7.10957e-05	-0.369486	0.369344	0.999699	0.999839	0.0290338	0.002746	-0.355403	0.372186
Q15648 (MED1)	Pre-ETT	0.085998	-0.448161	0.620157	0.752346	0.999401	0.0571222	0.0917919	-0.456215	0.637343
Q15648 (MED1)	Post-ETT	-0.073281	-0.60744	0.460878	0.788017	0.958372	0.0560341	-0.0765496	-0.575759	0.45503
Q15648 (MED1)	Case	0.0471986	-0.342097	0.436495	0.81217	0.984521	0.0414728	0.0498036	-0.356031	0.458547
Q15648 (MED1)	Control	0.206478	-0.19518	0.608135	0.313672	0.999812	0.0653524	0.210187	-0.201572	0.6372
Q15648 (MED1)	Interaction	-0.159279	-0.718636	0.400078	0.576771	0.926596	0.059391	-0.167178	-0.751956	0.43825
Q15651 (HMGN3)	Pre-ETT	-0.122507	-0.539358	0.294343	0.564609	0.999401	0.0320585	-0.116112	-0.543338	0.290962
Q15651 (HMGN3)	Post-ETT	-0.171454	-0.588298	0.24539	0.42015	0.880428	0.0394664	-0.164439	-0.580612	0.266655
Q15651 (HMGN3)	Case	-0.0590106	-0.121559	0.00353743	0.0644408	0.808661	0.020828	-0.0583131	-0.127985	0.00785632
Q15651 (HMGN3)	Control	-0.0100659	-0.0745995	0.0544678	0.759823	0.999812	0.00462961	-0.00910333	-0.0770685	0.0587967
Q15651 (HMGN3)	Interaction	-0.0489448	-0.138816	0.0409262	0.285782	0.926596	0.00968254	-0.0498108	-0.143585	0.0490245
Q15653 (NFKBIB)	Pre-ETT	0.265124	-0.620608	1.15086	0.557425	0.999401	0.0657736	0.260645	-0.600324	1.12172
Q15653 (NFKBIB)	Post-ETT	0.409326	-0.476406	1.29506	0.36506	0.873184	0.0897013	0.417248	-0.515495	1.30185
Q15653 (NFKBIB)	Case	0.120059	-0.139536	0.379655	0.364694	0.899492	0.0274372	0.12257	-0.159467	0.39991
Q15653 (NFKBIB)	Control	-0.0241433	-0.291982	0.243696	0.859765	0.999812	0.0178167	-0.0272261	-0.292716	0.24893
Q15653 (NFKBIB)	Interaction	0.144203	-0.228795	0.517201	0.448612	0.926596	0.0286508	0.144648	-0.2404	0.525238
Q15661 (TPSAB1)	Pre-ETT	-0.432236	-0.996373	0.131901	0.133173	0.999401	0.156374	-0.427439	-0.98493	0.151834
Q15661 (TPSAB1)	Post-ETT	-0.0807706	-0.644908	0.483366	0.779003	0.957042	0.0504005	-0.0744763	-0.63487	0.463276
Q15661 (TPSAB1)	Case	0.198556	0.000146259	0.396965	0.0498314	0.808661	0.0996393	0.199888	-0.00687543	0.402729
Q15661 (TPSAB1)	Control	-0.15291	-0.357619	0.0518	0.143191	0.999812	0.0554887	-0.153735	-0.371981	0.0500461
Q15661 (TPSAB1)	Interaction	0.351465	0.0663823	0.636548	0.0156771	0.926596	0.401423	0.347656	0.0588335	0.63784
Q15691 (MAPRE1)	Pre-ETT	-0.0649517	-0.616637	0.486733	0.817507	0.999401	0.0375408	-0.0714893	-0.600753	0.477324
Q15691 (MAPRE1)	Post-ETT	-0.411775	-0.96346	0.13991	0.143493	0.841369	0.121013	-0.429751	-0.955334	0.158298
Q15691 (MAPRE1)	Case	-0.115444	-0.519184	0.288296	0.575188	0.950871	0.0316492	-0.118466	-0.53001	0.28902
Q15691 (MAPRE1)	Control	0.231379	-0.185181	0.647939	0.276301	0.999812	0.0500693	0.227946	-0.216232	0.679761
Q15691 (MAPRE1)	Interaction	-0.346824	-0.926934	0.233287	0.241286	0.926596	0.0665625	-0.350087	-0.96143	0.255171
Q15691 (MAPRE1)	Pre-ETT	-0.110162	-0.652963	0.432639	0.690795	0.999401	0.0397921	-0.118037	-0.6857	0.469444
Q15691 (MAPRE1)	Post-ETT	-0.423165	-0.965966	0.119636	0.126518	0.841369	0.136618	-0.42941	-0.988009	0.126953
Q15691 (MAPRE1)	Case	-0.140158	-0.580003	0.299686	0.532266	0.941073	0.0351272	-0.140507	-0.597028	0.309212
Q15691 (MAPRE1)	Control	0.172844	-0.280967	0.626656	0.455367	0.999812	0.0413282	0.16853	-0.317206	0.635512
Q15691 (MAPRE1)	Interaction	-0.313003	-0.944991	0.318985	0.331695	0.926596	0.0637317	-0.321874	-0.964007	0.385853
Q15697 (ZNF174)	Pre-ETT	-0.209295	-0.646646	0.228057	0.348275	0.999401	0.0415705	-0.198427	-0.62879	0.208556
Q15697 (ZNF174)	Post-ETT	-0.154811	-0.592163	0.28254	0.487821	0.888049	0.0373288	-0.164594	-0.560141	0.248373
Q15697 (ZNF174)	Case	0.0336527	-0.00533529	0.0726407	0.090693	0.808661	0.00878298	0.0337548	-0.00853197	0.0756841
Q15697 (ZNF174)	Control	-0.0208303	-0.0610564	0.0193957	0.310138	0.999812	0.00457621	-0.0208225	-0.0667025	0.0242394
Q15697 (ZNF174)	Interaction	0.054483	-0.00153662	0.110503	0.056624	0.926596	0.0168424	0.0554908	-0.00592963	0.119478
Q15700 (DLG2)	Pre-ETT	-0.0135619	-0.567202	0.540078	0.961708	0.999401	0.0374695	-0.0367221	-0.598079	0.525723
Q15700 (DLG2)	Post-ETT	-0.336906	-0.890546	0.216734	0.232989	0.843953	0.0876379	-0.362778	-0.903898	0.186012
Q15700 (DLG2)	Case	0.00885008	-0.399042	0.416743	0.96608	0.995009	0.0261923	0.0162608	-0.411598	0.430342
Q15700 (DLG2)	Control	0.332194	-0.0886504	0.753039	0.121839	0.999812	0.0856903	0.32729	-0.106906	0.744914
Q15700 (DLG2)	Interaction	-0.323344	-0.909421	0.262733	0.27955	0.926596	0.0628275	-0.32646	-0.937644	0.301858
Q15717 (ELAVL1)	Pre-ETT	0.223085	-0.556983	1.00315	0.57513	0.999401	0.0596549	0.225193	-0.561616	0.986337
Q15717 (ELAVL1)	Post-ETT	0.100787	-0.67928	0.880855	0.800088	0.95966	0.053198	0.11268	-0.645262	0.901221
Q15717 (ELAVL1)	Case	-0.0398837	-0.222441	0.142673	0.668507	0.96145	0.0134171	-0.0405451	-0.22447	0.148445
Q15717 (ELAVL1)	Control	0.0824136	-0.10594	0.270768	0.391127	0.999812	0.0181788	0.0818905	-0.113103	0.272484
Q15717 (ELAVL1)	Interaction	-0.122297	-0.384603	0.140008	0.360815	0.926596	0.0234091	-0.121223	-0.382753	0.147948
Q15722 (LTB4R)	Pre-ETT	0.163458	-0.354957	0.681873	0.536587	0.999401	0.0619401	0.16227	-0.348392	0.6641
Q15722 (LTB4R)	Post-ETT	-0.247856	-0.766271	0.270559	0.348724	0.869013	0.0872924	-0.256696	-0.763066	0.259011
Q15722 (LTB4R)	Case	-0.0049488	-0.308421	0.298523	0.974503	0.996897	0.0315385	-0.00330854	-0.310747	0.298226
Q15722 (LTB4R)	Control	0.406365	0.0932568	0.719473	0.0109678	0.999812	0.883846	0.401253	0.089166	0.730894
Q15722 (LTB4R)	Interaction	-0.411314	-0.847355	0.0247274	0.0644843	0.926596	0.210043	-0.408847	-0.878205	0.0214923
Q15726 (KISS1)	Pre-ETT	-0.161633	-0.545225	0.221958	0.40888	0.999401	0.0713299	-0.160574	-0.548908	0.220534
Q15726 (KISS1)	Post-ETT	-0.115995	-0.499587	0.267597	0.553398	0.90656	0.0619715	-0.113636	-0.493998	0.290586
Q15726 (KISS1)	Case	0.0426654	-0.0307616	0.116092	0.254764	0.85729	0.020358	0.0432442	-0.0318446	0.118879
Q15726 (KISS1)	Control	-0.00297324	-0.0787319	0.0727854	0.938686	0.999812	0.010767	-0.00350861	-0.08288	0.0760454
Q15726 (KISS1)	Interaction	0.0456387	-0.0598644	0.151142	0.396525	0.926596	0.0190141	0.0454726	-0.0652335	0.155702
Q15738 (NSDHL)	Pre-ETT	-0.268071	-0.773791	0.23765	0.298837	0.999401	0.0863951	-0.284368	-0.778483	0.221238
Q15738 (NSDHL)	Post-ETT	-0.00378996	-0.509511	0.501931	0.988281	0.997036	0.0434111	-0.020615	-0.52155	0.508077
Q15738 (NSDHL)	Case	0.153062	0.012257	0.293867	0.0331239	0.808661	0.121729	0.153398	0.007879	0.297282
Q15738 (NSDHL)	Control	-0.111219	-0.256495	0.0340571	0.133488	0.999812	0.0452827	-0.112088	-0.262517	0.036566
Q15738 (NSDHL)	Interaction	0.264281	0.0619663	0.466595	0.0104589	0.926596	0.418872	0.263219	0.0566747	0.480329
Q15742 (NAB2)	Pre-ETT	-0.0479624	-0.478142	0.382218	0.827021	0.999401	0.0272688	-0.0477448	-0.484887	0.388468
Q15742 (NAB2)	Post-ETT	-0.263933	-0.694113	0.166247	0.229162	0.843953	0.0584413	-0.254631	-0.68825	0.181934
Q15742 (NAB2)	Case	-0.146741	-0.324445	0.0309636	0.105565	0.810272	0.0473279	-0.146252	-0.335851	0.0417973
Q15742 (NAB2)	Control	0.0692303	-0.114117	0.252577	0.45926	0.999812	0.0154431	0.0671551	-0.117486	0.258192
Q15742 (NAB2)	Interaction	-0.215971	-0.471304	0.039362	0.0973545	0.926596	0.0629326	-0.217248	-0.482646	0.0437366
Q15743 (GPR68)	Pre-ETT	0.116244	-0.384126	0.616614	0.648871	0.999401	0.0360839	0.120232	-0.388448	0.627427
Q15743 (GPR68)	Post-ETT	0.123015	-0.377355	0.623385	0.629911	0.922605	0.037702	0.13081	-0.377729	0.631004
Q15743 (GPR68)	Case	-0.0250688	-0.275027	0.224889	0.844165	0.988269	0.0168785	-0.0270054	-0.290017	0.23819
Q15743 (GPR68)	Control	-0.0318396	-0.289735	0.226056	0.808799	0.999812	0.0182283	-0.0351857	-0.29097	0.237346
Q15743 (GPR68)	Interaction	0.0067708	-0.352379	0.365921	0.970525	0.994059	0.0208775	0.00848847	-0.352722	0.376045
Q15744 (CEBPE)	Pre-ETT	0.246555	-0.300274	0.793384	0.376852	0.999401	0.0471469	0.233224	-0.29828	0.789538
Q15744 (CEBPE)	Post-ETT	0.0569612	-0.489868	0.60379	0.838227	0.968235	0.0365537	0.0552433	-0.493113	0.637848
Q15744 (CEBPE)	Case	-0.0990067	-0.335194	0.137181	0.41131	0.907094	0.0224579	-0.0998761	-0.345974	0.150707
Q15744 (CEBPE)	Control	0.0905871	-0.1531	0.334274	0.466254	0.999812	0.0209043	0.0903386	-0.160298	0.330117
Q15744 (CEBPE)	Interaction	-0.189594	-0.528958	0.14977	0.273526	0.926596	0.0338041	-0.18941	-0.524529	0.148922
Q15751 (HERC1)	Pre-ETT	0.0558507	-0.574461	0.686162	0.862126	0.999401	0.0404178	0.0525335	-0.570416	0.710067
Q15751 (HERC1)	Post-ETT	0.250814	-0.379498	0.881125	0.435444	0.885361	0.0623068	0.278293	-0.3509	0.893276
Q15751 (HERC1)	Case	0.20073	-0.0460925	0.447553	0.110946	0.811805	0.0527338	0.202411	-0.0473225	0.435713
Q15751 (HERC1)	Control	0.00576694	-0.248893	0.260427	0.964598	0.999812	0.016633	0.00470804	-0.248578	0.266428
Q15751 (HERC1)	Interaction	0.194963	-0.159682	0.549609	0.281269	0.926596	0.0347633	0.201473	-0.155567	0.559721
Q15759 (MAPK11)	Pre-ETT	0.000334259	-0.487793	0.488461	0.998929	0.999503	0.056064	-0.00292309	-0.481635	0.503664
Q15759 (MAPK11)	Post-ETT	0.0544298	-0.433697	0.542557	0.827	0.964586	0.0564923	0.0537087	-0.438065	0.514616
Q15759 (MAPK11)	Case	0.0250528	-0.0232739	0.0733796	0.309603	0.884962	0.00889575	0.0252398	-0.0276443	0.0784863
Q15759 (MAPK11)	Control	-0.0290427	-0.0789039	0.0208186	0.253613	0.999812	0.0109574	-0.028912	-0.0849564	0.026242
Q15759 (MAPK11)	Interaction	0.0540955	-0.0153424	0.123533	0.126784	0.926596	0.0203433	0.0542248	-0.0226965	0.129928
Q15762 (CD226)	Pre-ETT	-0.222611	-0.714056	0.268833	0.374642	0.999401	0.0745227	-0.219293	-0.739483	0.317883
Q15762 (CD226)	Post-ETT	-0.20592	-0.697364	0.285525	0.411508	0.880356	0.0605215	-0.207575	-0.72421	0.283921
Q15762 (CD226)	Case	-0.0269878	-0.243829	0.189854	0.807281	0.983093	0.0214243	-0.0297728	-0.257318	0.197072
Q15762 (CD226)	Control	-0.0436796	-0.267407	0.180048	0.701975	0.999812	0.0227554	-0.0452625	-0.272516	0.186748
Q15762 (CD226)	Interaction	0.0166917	-0.294875	0.328259	0.916374	0.981622	0.0272695	0.0175037	-0.314428	0.332137
Q15762 (CD226)	Pre-ETT	-0.0399106	-0.597977	0.518155	0.888527	0.999401	0.0488769	-0.0499183	-0.584037	0.511363
Q15762 (CD226)	Post-ETT	-0.356447	-0.914513	0.201619	0.210619	0.841369	0.120905	-0.357249	-0.903455	0.213796
Q15762 (CD226)	Case	-0.091536	-0.596007	0.412935	0.722115	0.968517	0.0533786	-0.0861266	-0.601719	0.42367
Q15762 (CD226)	Control	0.225	-0.29549	0.745491	0.396848	0.999812	0.0696788	0.234227	-0.285564	0.735106
Q15762 (CD226)	Interaction	-0.316536	-1.04138	0.408309	0.39205	0.926596	0.085292	-0.327312	-1.02528	0.398449
Q15768 (EFNB3)	Pre-ETT	-0.245988	-0.775741	0.283765	0.36277	0.999401	0.083889	-0.247757	-0.761655	0.246317
Q15768 (EFNB3)	Post-ETT	-0.222777	-0.75253	0.306976	0.409812	0.880301	0.0901034	-0.22934	-0.751206	0.30263
Q15768 (EFNB3)	Case	-0.0994207	-0.386608	0.187766	0.497444	0.936377	0.0370422	-0.0984318	-0.403268	0.199133
Q15768 (EFNB3)	Control	-0.122632	-0.418938	0.173675	0.41727	0.999812	0.0444957	-0.125489	-0.417758	0.174439
Q15768 (EFNB3)	Interaction	0.023211	-0.389432	0.435854	0.912213	0.981503	0.0362285	0.0230579	-0.385166	0.424855
Q15768 (EFNB3)	Pre-ETT	-0.0551071	-0.494272	0.384058	0.805729	0.999401	0.0500847	-0.0623064	-0.511745	0.363302
Q15768 (EFNB3)	Post-ETT	0.0341242	-0.405041	0.473289	0.878955	0.974879	0.0561005	0.0364063	-0.40328	0.489505
Q15768 (EFNB3)	Case	0.094788	-0.0686786	0.258255	0.255744	0.857665	0.0392917	0.096796	-0.0749863	0.26379
Q15768 (EFNB3)	Control	0.00555671	-0.163101	0.174214	0.948513	0.999812	0.0213967	0.0059727	-0.171428	0.179622
Q15768 (EFNB3)	Interaction	0.0892313	-0.145644	0.324107	0.456509	0.926596	0.0323	0.0864128	-0.154623	0.333616
Q15777 (MPPED2)	Pre-ETT	1.04674	-0.198832	2.29232	0.0995387	0.999401	0.312479	0.997741	-0.23667	2.26096
Q15777 (MPPED2)	Post-ETT	0.802597	-0.44298	2.04817	0.206619	0.841369	0.190875	0.806026	-0.422316	2.03483
Q15777 (MPPED2)	Case	-0.354259	-0.786042	0.0775241	0.107821	0.811805	0.0947995	-0.356787	-0.800507	0.0770786
Q15777 (MPPED2)	Control	-0.110111	-0.555605	0.335383	0.628075	0.999812	0.032078	-0.11405	-0.579756	0.335905
Q15777 (MPPED2)	Interaction	-0.244148	-0.864552	0.376256	0.440526	0.926596	0.0495966	-0.253138	-0.89707	0.400019
Q15782 (CHI3L2)	Pre-ETT	0.1212	-0.466151	0.70855	0.685891	0.999401	0.0589079	0.134313	-0.447637	0.707965
Q15782 (CHI3L2)	Post-ETT	0.0872716	-0.500079	0.674622	0.770882	0.954223	0.0592575	0.0992535	-0.479828	0.674049
Q15782 (CHI3L2)	Case	0.0288517	-0.299654	0.357357	0.863329	0.990924	0.0287261	0.0278894	-0.303386	0.359477
Q15782 (CHI3L2)	Control	0.0627797	-0.276157	0.401717	0.716579	0.999812	0.0383374	0.0637918	-0.294118	0.428159
Q15782 (CHI3L2)	Interaction	-0.033928	-0.505939	0.438083	0.887963	0.974932	0.0397076	-0.0397063	-0.556062	0.432038
Q15796 (SMAD2)	Pre-ETT	0.00288659	-0.537199	0.542972	0.991642	0.999401	0.0345116	-0.0130433	-0.578467	0.558338
Q15796 (SMAD2)	Post-ETT	-0.286666	-0.826751	0.253419	0.298197	0.857973	0.0622511	-0.29509	-0.839569	0.247787
Q15796 (SMAD2)	Case	0.000743584	-0.48093	0.482417	0.997586	0.999293	0.0310942	0.0110757	-0.478796	0.495709
Q15796 (SMAD2)	Control	0.290296	-0.206673	0.787265	0.252259	0.999812	0.0632942	0.287758	-0.229639	0.79452
Q15796 (SMAD2)	Interaction	-0.289552	-0.981641	0.402537	0.412217	0.926596	0.056057	-0.279292	-1.00845	0.430817
Q15796 (SMAD2)	Pre-ETT	0.14179	-0.404871	0.688451	0.611197	0.999401	0.0403617	0.14243	-0.414705	0.704604
Q15796 (SMAD2)	Post-ETT	0.325932	-0.220729	0.872593	0.242574	0.843953	0.069832	0.320544	-0.217023	0.87855
Q15796 (SMAD2)	Case	0.268987	-0.0287374	0.566712	0.076597	0.808661	0.0969542	0.268224	-0.0336695	0.580078
Q15796 (SMAD2)	Control	0.0848453	-0.222333	0.392024	0.58826	0.999812	0.0231182	0.0844647	-0.232413	0.407887
Q15796 (SMAD2)	Interaction	0.184142	-0.243641	0.611925	0.398849	0.926596	0.0351636	0.179629	-0.245008	0.622073
Q15797 (SMAD1)	Pre-ETT	-0.00797961	-0.643268	0.627309	0.980359	0.999401	0.0551699	-0.0160219	-0.640073	0.613412
Q15797 (SMAD1)	Post-ETT	-0.134102	-0.769391	0.501186	0.679074	0.935046	0.0594026	-0.145165	-0.777387	0.51873
Q15797 (SMAD1)	Case	-0.0170378	-0.267349	0.233273	0.893871	0.994025	0.0211479	-0.0160738	-0.27899	0.248446
Q15797 (SMAD1)	Control	0.109085	-0.149175	0.367345	0.40775	0.999812	0.031936	0.108689	-0.146555	0.366803
Q15797 (SMAD1)	Interaction	-0.126123	-0.485781	0.233535	0.491888	0.926596	0.0365687	-0.124548	-0.479502	0.246316
Q15811 (ITSN1)	Pre-ETT	0.0293562	-0.410121	0.468834	0.895837	0.999401	0.0265103	0.0242744	-0.402849	0.468619
Q15811 (ITSN1)	Post-ETT	0.00564029	-0.433837	0.445118	0.979932	0.996246	0.0291312	0.00603755	-0.424325	0.453549
Q15811 (ITSN1)	Case	0.00798337	-0.101415	0.117381	0.886267	0.993098	0.00736211	0.00622025	-0.111936	0.126973
Q15811 (ITSN1)	Control	0.0316993	-0.0811725	0.144571	0.582016	0.999812	0.00884763	0.030715	-0.0903881	0.14655
Q15811 (ITSN1)	Interaction	-0.0237159	-0.180904	0.133472	0.76745	0.952624	0.00969567	-0.0237136	-0.187936	0.146894
Q15814 (TBCC)	Pre-ETT	-0.0967681	-0.666021	0.472485	0.739001	0.999401	0.039039	-0.103141	-0.668693	0.468568
Q15814 (TBCC)	Post-ETT	-0.134385	-0.703638	0.434868	0.643583	0.929206	0.0419092	-0.141436	-0.72636	0.429677
Q15814 (TBCC)	Case	0.108612	-0.240453	0.457678	0.541964	0.943224	0.0277585	0.108965	-0.249834	0.468767
Q15814 (TBCC)	Control	0.146229	-0.21392	0.506379	0.426153	0.999812	0.0351757	0.144589	-0.23827	0.525223
Q15814 (TBCC)	Interaction	-0.0376171	-0.539169	0.463935	0.883132	0.97353	0.0301501	-0.0423576	-0.543591	0.484222
Q15818 (NPTX1)	Pre-ETT	-0.251149	-0.751526	0.249228	0.325241	0.999401	0.0839506	-0.229518	-0.731484	0.292077
Q15818 (NPTX1)	Post-ETT	-0.106136	-0.606513	0.394241	0.677607	0.935046	0.0543338	-0.102767	-0.597949	0.368196
Q15818 (NPTX1)	Case	0.184008	0.0462057	0.32181	0.00886677	0.808661	0.341429	0.182071	0.0396733	0.326286
Q15818 (NPTX1)	Control	0.0389947	-0.103183	0.181173	0.590885	0.999812	0.0178074	0.0395024	-0.11177	0.194259
Q15818 (NPTX1)	Interaction	0.145013	-0.0529869	0.343013	0.151157	0.926596	0.0486292	0.144695	-0.0647465	0.361001
Q15819 (UBE2V2)	Pre-ETT	0.135325	-0.407053	0.677702	0.62483	0.999401	0.0386695	0.131314	-0.411491	0.656177
Q15819 (UBE2V2)	Post-ETT	-0.116212	-0.658589	0.426165	0.674522	0.933613	0.0400739	-0.111233	-0.648981	0.448923
Q15819 (UBE2V2)	Case	-0.0281607	-0.53528	0.478958	0.913331	0.995009	0.0313261	-0.0221534	-0.496126	0.460218
Q15819 (UBE2V2)	Control	0.223376	-0.299846	0.746598	0.40273	0.999812	0.0485472	0.220374	-0.281977	0.738302
Q15819 (UBE2V2)	Interaction	-0.251537	-0.980187	0.477114	0.498661	0.926596	0.0513319	-0.238881	-0.967009	0.481843
Q15819|P61088 (UBE2V2|UBE2N)	Pre-ETT	0.0503724	-0.497615	0.598359	0.857023	0.999401	0.0366424	0.0507909	-0.523051	0.600861
Q15819|P61088 (UBE2V2|UBE2N)	Post-ETT	-0.180292	-0.728279	0.367695	0.519029	0.89602	0.0433546	-0.167381	-0.721753	0.361175
Q15819|P61088 (UBE2V2|UBE2N)	Case	-0.0320621	-0.524758	0.460633	0.898509	0.995009	0.0323448	-0.0270573	-0.534428	0.463711
Q15819|P61088 (UBE2V2|UBE2N)	Control	0.198602	-0.309738	0.706943	0.443835	0.999812	0.0434878	0.192715	-0.288926	0.70169
Q15819|P61088 (UBE2V2|UBE2N)	Interaction	-0.230664	-0.93859	0.477262	0.523072	0.926596	0.0486972	-0.222146	-0.934867	0.46823
Q15828 (CST6)	Pre-ETT	0.214484	-0.377636	0.806604	0.47773	0.999401	0.0486784	0.217052	-0.360015	0.804676
Q15828 (CST6)	Post-ETT	0.533778	-0.0583422	1.1259	0.0772539	0.841369	0.224775	0.54229	-0.0507227	1.12675
Q15828 (CST6)	Case	0.182246	-0.106586	0.471078	0.216203	0.834501	0.0377845	0.182141	-0.115795	0.483917
Q15828 (CST6)	Control	-0.137048	-0.435052	0.160956	0.367396	0.999812	0.0301925	-0.140812	-0.453861	0.168601
Q15828 (CST6)	Interaction	0.319294	-0.0957124	0.7343	0.13157	0.926596	0.0796375	0.327762	-0.0957971	0.757796
Q15828 (CST6)	Pre-ETT	0.352692	-0.189956	0.89534	0.202709	0.999401	0.117138	0.367851	-0.161686	0.895942
Q15828 (CST6)	Post-ETT	0.356599	-0.186049	0.899247	0.197752	0.841369	0.124071	0.364949	-0.17498	0.886789
Q15828 (CST6)	Case	0.019126	-0.105201	0.143453	0.763023	0.977627	0.011487	0.0211465	-0.110095	0.150352
Q15828 (CST6)	Control	0.015219	-0.113056	0.143493	0.816121	0.999812	0.0114874	0.0167364	-0.115538	0.14479
Q15828 (CST6)	Interaction	0.00390699	-0.174731	0.182545	0.965808	0.992923	0.013734	0.00211026	-0.179507	0.180278
Q15836 (VAMP3)	Pre-ETT	0.464906	-0.392103	1.32192	0.287677	0.999401	0.0949384	0.451181	-0.409853	1.32176
Q15836 (VAMP3)	Post-ETT	0.56498	-0.292029	1.42199	0.196323	0.841369	0.127043	0.569832	-0.248601	1.40538
Q15836 (VAMP3)	Case	0.0511745	-0.2065	0.308849	0.69709	0.964276	0.0184679	0.0549363	-0.222757	0.326358
Q15836 (VAMP3)	Control	-0.0488998	-0.314756	0.216957	0.718472	0.999812	0.0170636	-0.0477232	-0.33027	0.229402
Q15836 (VAMP3)	Interaction	0.100074	-0.270163	0.470312	0.596269	0.926596	0.0245525	0.0986987	-0.284411	0.47199
Q15843 (NEDD8)	Pre-ETT	-0.100815	-0.637561	0.435931	0.712774	0.999401	0.0365377	-0.0943552	-0.646255	0.445012
Q15843 (NEDD8)	Post-ETT	-0.392882	-0.929628	0.143864	0.151392	0.841369	0.106103	-0.395657	-0.941815	0.151438
Q15843 (NEDD8)	Case	-0.130281	-0.607877	0.347315	0.592893	0.953581	0.0363833	-0.12958	-0.612541	0.329501
Q15843 (NEDD8)	Control	0.161786	-0.330975	0.654547	0.519896	0.999812	0.041252	0.166445	-0.323101	0.661402
Q15843 (NEDD8)	Interaction	-0.292067	-0.978296	0.394163	0.404178	0.926596	0.0543826	-0.29325	-0.98606	0.389459
Q15846 (CLUL1)	Pre-ETT	-0.0257652	-0.474617	0.423087	0.910422	0.999401	0.0283712	-0.0242712	-0.464234	0.421017
Q15846 (CLUL1)	Post-ETT	0.118838	-0.330014	0.56769	0.603818	0.919656	0.0375265	0.116045	-0.356081	0.552482
Q15846 (CLUL1)	Case	0.0816847	-0.0809767	0.244346	0.324994	0.889692	0.0161169	0.0798269	-0.0794555	0.242041
Q15846 (CLUL1)	Control	-0.0629182	-0.230745	0.104908	0.462467	0.999812	0.0157699	-0.062515	-0.237893	0.106754
Q15846 (CLUL1)	Interaction	0.144603	-0.0891159	0.378322	0.225268	0.926596	0.025985	0.143644	-0.103358	0.390119
Q15848 (ADIPOQ)	Pre-ETT	-0.177667	-0.640699	0.285365	0.452024	0.999401	0.0643805	-0.181878	-0.649044	0.264301
Q15848 (ADIPOQ)	Post-ETT	-0.13334	-0.596372	0.329692	0.572472	0.908394	0.0542246	-0.129291	-0.579485	0.337321
Q15848 (ADIPOQ)	Case	-0.0250424	-0.14494	0.0948554	0.68227	0.961634	0.0139359	-0.0248734	-0.154097	0.0988803
Q15848 (ADIPOQ)	Control	-0.0693693	-0.193074	0.0543357	0.271735	0.999812	0.0234959	-0.0703928	-0.203057	0.0653844
Q15848 (ADIPOQ)	Interaction	0.0443269	-0.127947	0.216601	0.614046	0.931542	0.0182443	0.0457112	-0.143365	0.225622
Q15849 (SLC14A2)	Pre-ETT	-0.354812	-0.772775	0.0631521	0.0961477	0.999401	0.250838	-0.360063	-0.761359	0.0556576
Q15849 (SLC14A2)	Post-ETT	-0.222297	-0.64026	0.195667	0.297217	0.857973	0.0958492	-0.224554	-0.629835	0.189616
Q15849 (SLC14A2)	Case	0.0631738	-0.116061	0.242408	0.489681	0.93258	0.0309741	0.0629817	-0.120005	0.253214
Q15849 (SLC14A2)	Control	-0.0693411	-0.254267	0.115585	0.462387	0.999812	0.0321967	-0.0695764	-0.263122	0.119606
Q15849 (SLC14A2)	Interaction	0.132515	-0.125017	0.390047	0.313208	0.926596	0.0485366	0.135128	-0.133396	0.41179
Q15853 (USF2)	Pre-ETT	-0.114241	-0.535867	0.307385	0.595378	0.999401	0.0635342	-0.110541	-0.534893	0.288794
Q15853 (USF2)	Post-ETT	-0.111181	-0.532807	0.310445	0.605273	0.919656	0.0635048	-0.11374	-0.527879	0.28233
Q15853 (USF2)	Case	-0.0145241	-0.0858377	0.0567895	0.689763	0.962191	0.0119455	-0.0152951	-0.0899273	0.0672634
Q15853 (USF2)	Control	-0.0175844	-0.0911625	0.0559937	0.639491	0.999812	0.0113494	-0.0175121	-0.0968134	0.0614602
Q15853 (USF2)	Interaction	0.00306031	-0.0994061	0.105527	0.953321	0.989823	0.0125886	0.00301029	-0.109437	0.116507
Q15884 (FAM189A2)	Pre-ETT	0.147635	-0.399414	0.694684	0.596843	0.999401	0.0585393	0.144306	-0.411074	0.694841
Q15884 (FAM189A2)	Post-ETT	0.232393	-0.314656	0.779441	0.405062	0.878247	0.0787152	0.226616	-0.360017	0.764159
Q15884 (FAM189A2)	Case	-0.00422372	-0.144184	0.135736	0.952834	0.995009	0.0145371	-0.00674634	-0.147993	0.138776
Q15884 (FAM189A2)	Control	-0.0889812	-0.233386	0.0554232	0.227155	0.999812	0.0298361	-0.0889097	-0.241087	0.0617925
Q15884 (FAM189A2)	Interaction	0.0847575	-0.116343	0.285858	0.408769	0.926596	0.0253302	0.084043	-0.123869	0.296362
Q15884 (FAM189A2)	Pre-ETT	0.509788	-0.133827	1.1534	0.12056	0.999401	0.210488	0.520043	-0.130368	1.17757
Q15884 (FAM189A2)	Post-ETT	0.478868	-0.164747	1.12248	0.144766	0.841369	0.139363	0.484317	-0.156946	1.11533
Q15884 (FAM189A2)	Case	-0.0218552	-0.307161	0.26345	0.880655	0.992792	0.0244235	-0.0216168	-0.313501	0.267454
Q15884 (FAM189A2)	Control	0.00906494	-0.2853	0.30343	0.951871	0.999812	0.0248558	0.01382	-0.302745	0.330895
Q15884 (FAM189A2)	Interaction	-0.0309201	-0.440859	0.379019	0.882475	0.97353	0.0278855	-0.0386086	-0.48086	0.413743
Q15907 (RAB11B)	Pre-ETT	-0.0325383	-0.588176	0.523099	0.908622	0.999401	0.0522029	-0.0466326	-0.602475	0.517282
Q15907 (RAB11B)	Post-ETT	-0.390889	-0.946526	0.164748	0.167948	0.841369	0.169028	-0.408976	-0.935135	0.149533
Q15907 (RAB11B)	Case	-0.134586	-0.532585	0.263412	0.507473	0.938721	0.0497612	-0.13917	-0.533115	0.269528
Q15907 (RAB11B)	Control	0.223764	-0.186872	0.634401	0.285509	0.999812	0.0683751	0.227918	-0.209948	0.659031
Q15907 (RAB11B)	Interaction	-0.358351	-0.930212	0.21351	0.219375	0.926596	0.102281	-0.35779	-0.967259	0.247509
Q15910 (EZH2)	Pre-ETT	-0.302977	-0.671229	0.0652744	0.106842	0.999401	0.148725	-0.307263	-0.706754	0.0930816
Q15910 (EZH2)	Post-ETT	-0.0602312	-0.428483	0.308021	0.748535	0.946994	0.0486111	-0.0671998	-0.464661	0.312198
Q15910 (EZH2)	Case	0.173825	0.0117805	0.33587	0.0355137	0.808661	0.170276	0.173647	0.0161623	0.334516
Q15910 (EZH2)	Control	-0.0689212	-0.236111	0.0982688	0.419113	0.999812	0.0286087	-0.0690621	-0.243343	0.112568
Q15910 (EZH2)	Interaction	0.242746	0.0099138	0.475579	0.0410111	0.926596	0.183821	0.242898	-0.00233666	0.489243
Q15942 (ZYX)	Pre-ETT	0.0712544	-0.563126	0.705635	0.825758	0.999401	0.0410531	0.0637772	-0.537983	0.686341
Q15942 (ZYX)	Post-ETT	-0.165988	-0.800369	0.468393	0.608069	0.919656	0.0506583	-0.187675	-0.81079	0.455117
Q15942 (ZYX)	Case	-0.152189	-0.446186	0.141808	0.310304	0.884962	0.0318137	-0.14962	-0.468063	0.150255
Q15942 (ZYX)	Control	0.0850534	-0.218279	0.388386	0.582616	0.999812	0.0228891	0.0834049	-0.215166	0.396302
Q15942 (ZYX)	Interaction	-0.237242	-0.659669	0.185185	0.271006	0.926596	0.0438514	-0.239938	-0.664768	0.198365
Q16186 (ADRM1)	Pre-ETT	0.188468	-0.427145	0.80408	0.548482	0.999401	0.0677582	0.186121	-0.426977	0.798435
Q16186 (ADRM1)	Post-ETT	0.326611	-0.289001	0.942223	0.298409	0.857973	0.0969179	0.331344	-0.281185	0.952018
Q16186 (ADRM1)	Case	0.0760754	-0.129711	0.281862	0.468721	0.927836	0.0236203	0.0784028	-0.137672	0.286869
Q16186 (ADRM1)	Control	-0.0620678	-0.274389	0.150253	0.566674	0.999812	0.0238298	-0.0621375	-0.285567	0.173016
Q16186 (ADRM1)	Interaction	0.138143	-0.157539	0.433826	0.359826	0.926596	0.0344912	0.135549	-0.185731	0.450872
Q16206 (ENOX2)	Pre-ETT	-0.0776235	-0.581657	0.42641	0.762771	0.999401	0.0349064	-0.0815857	-0.580717	0.475012
Q16206 (ENOX2)	Post-ETT	0.245158	-0.258875	0.749192	0.340432	0.869013	0.0563997	0.243103	-0.28207	0.768979
Q16206 (ENOX2)	Case	0.22377	-0.107837	0.555377	0.185971	0.826931	0.0547622	0.221946	-0.123834	0.554788
Q16206 (ENOX2)	Control	-0.0990117	-0.441149	0.243125	0.57058	0.999812	0.0252586	-0.098917	-0.463342	0.252743
Q16206 (ENOX2)	Interaction	0.322782	-0.153686	0.799249	0.184253	0.926596	0.0660724	0.32551	-0.185308	0.811223
Q16222 (UAP1)	Pre-ETT	-0.240173	-0.667244	0.186898	0.270362	0.999401	0.0538793	-0.249482	-0.681357	0.203446
Q16222 (UAP1)	Post-ETT	-0.0256561	-0.452727	0.401415	0.906271	0.980847	0.0293103	-0.0278261	-0.458408	0.396031
Q16222 (UAP1)	Case	0.137468	0.00702767	0.267908	0.03887	0.808661	0.0710786	0.135196	0.00540617	0.273095
Q16222 (UAP1)	Control	-0.0770492	-0.211631	0.0575329	0.261823	0.999812	0.017327	-0.0771279	-0.216305	0.0610303
Q16222 (UAP1)	Interaction	0.214517	0.0270951	0.401939	0.0248768	0.926596	0.124133	0.217394	0.0111084	0.40744
Q16236 (NFE2L2)	Pre-ETT	-0.146272	-0.586278	0.293733	0.514687	0.999401	0.0587314	-0.144943	-0.615707	0.32941
Q16236 (NFE2L2)	Post-ETT	-0.339331	-0.779337	0.100675	0.130656	0.841369	0.151009	-0.340482	-0.807508	0.133605
Q16236 (NFE2L2)	Case	-0.129656	-0.272474	0.0131614	0.0751835	0.808661	0.0726666	-0.130754	-0.275361	0.0223161
Q16236 (NFE2L2)	Control	0.0634024	-0.0839501	0.210755	0.399045	0.999812	0.021816	0.0640353	-0.093637	0.228186
Q16236 (NFE2L2)	Interaction	-0.193059	-0.398265	0.0121477	0.065192	0.926596	0.0944922	-0.195393	-0.417742	0.0325581
Q16270 (IGFBP7)	Pre-ETT	-0.572488	-1.12636	-0.018614	0.042782	0.999401	0.456521	-0.561712	-1.12115	-0.0320761
Q16270 (IGFBP7)	Post-ETT	-0.00610128	-0.559975	0.547773	0.982775	0.99682	0.0478809	0.00143532	-0.533934	0.534761
Q16270 (IGFBP7)	Case	0.453619	0.0742453	0.832994	0.0191018	0.808661	0.513653	0.447762	0.0700435	0.850202
Q16270 (IGFBP7)	Control	-0.112767	-0.504188	0.278654	0.572305	0.999812	0.0422613	-0.104399	-0.498432	0.283795
Q16270 (IGFBP7)	Interaction	0.566387	0.0212857	1.11149	0.0417003	0.926596	0.354519	0.560005	0.00365685	1.12181
Q16280 (CNGA2)	Pre-ETT	-0.223754	-0.59043	0.142922	0.231691	0.999401	0.0521591	-0.235904	-0.604977	0.145983
Q16280 (CNGA2)	Post-ETT	-0.229817	-0.596492	0.136859	0.219289	0.843918	0.0474929	-0.221115	-0.608076	0.141758
Q16280 (CNGA2)	Case	-0.0552509	-0.134791	0.0242889	0.17337	0.826931	0.0130626	-0.0555127	-0.134625	0.0312265
Q16280 (CNGA2)	Control	-0.0491882	-0.131254	0.0328772	0.240091	0.999812	0.0106155	-0.0490655	-0.139949	0.0386445
Q16280 (CNGA2)	Interaction	-0.00606263	-0.120349	0.108223	0.917192	0.981622	0.00721895	-0.00501044	-0.130108	0.119298
Q16288 (NTRK3)	Pre-ETT	-0.22772	-0.63238	0.17694	0.270045	0.999401	0.0943205	-0.233872	-0.64466	0.185418
Q16288 (NTRK3)	Post-ETT	-0.0764243	-0.481084	0.328235	0.711263	0.939305	0.050093	-0.0865969	-0.4874	0.317823
Q16288 (NTRK3)	Case	0.0490706	-0.146049	0.244191	0.622076	0.957369	0.025295	0.0500754	-0.160232	0.253651
Q16288 (NTRK3)	Control	-0.102225	-0.303541	0.0990909	0.319621	0.999812	0.0406615	-0.107082	-0.313911	0.107539
Q16288 (NTRK3)	Interaction	0.151296	-0.129061	0.431652	0.290191	0.926596	0.0484404	0.162328	-0.137561	0.435099
Q16322 (KCNA10)	Pre-ETT	0.134292	-0.64354	0.912125	0.735072	0.999401	0.0503503	0.107436	-0.661616	0.833893
Q16322 (KCNA10)	Post-ETT	0.529573	-0.248259	1.30741	0.182071	0.841369	0.126659	0.522691	-0.273982	1.29328
Q16322 (KCNA10)	Case	0.41575	0.0632057	0.768294	0.0208132	0.808661	0.292024	0.420017	0.0387287	0.766968
Q16322 (KCNA10)	Control	0.020469	-0.34327	0.384208	0.912176	0.999812	0.024042	0.0222773	-0.353169	0.394552
Q16322 (KCNA10)	Interaction	0.395281	-0.111269	0.901831	0.126156	0.926596	0.0862135	0.402423	-0.1313	0.919811
Q16352 (INA)	Pre-ETT	-0.191839	-0.620306	0.236628	0.380193	0.999401	0.0762618	-0.206685	-0.628005	0.2226
Q16352 (INA)	Post-ETT	-0.103318	-0.531785	0.325149	0.636489	0.926032	0.0487945	-0.0965604	-0.514567	0.318761
Q16352 (INA)	Case	0.0921636	-0.0130329	0.19736	0.0859534	0.808661	0.0470724	0.0948243	-0.0139809	0.197892
Q16352 (INA)	Control	0.0036427	-0.104894	0.11218	0.947553	0.999812	0.0127576	0.00285142	-0.112074	0.11821
Q16352 (INA)	Interaction	0.0885209	-0.06263	0.239672	0.251033	0.926596	0.0297987	0.0894289	-0.0737678	0.246336
Q16363 (LAMA4)	Pre-ETT	0.319468	-0.159912	0.798847	0.191499	0.999401	0.116061	0.32839	-0.151841	0.793325
Q16363 (LAMA4)	Post-ETT	0.499611	0.020231	0.97899	0.0410842	0.841369	0.454225	0.498553	0.0310981	0.966899
Q16363 (LAMA4)	Case	0.0321945	-0.213568	0.277957	0.79737	0.98074	0.0241835	0.0301826	-0.220257	0.288869
Q16363 (LAMA4)	Control	-0.147948	-0.401514	0.105618	0.252798	0.999812	0.0525151	-0.147254	-0.400851	0.114907
Q16363 (LAMA4)	Interaction	0.180143	-0.172979	0.533264	0.317377	0.926596	0.0476621	0.181264	-0.179422	0.539449
Q16401 (PSMD5)	Pre-ETT	-0.252059	-0.629443	0.125326	0.190508	0.999401	0.0647339	-0.239316	-0.604521	0.11443
Q16401 (PSMD5)	Post-ETT	-0.208441	-0.585825	0.168944	0.27901	0.852853	0.0424409	-0.19144	-0.545853	0.142786
Q16401 (PSMD5)	Case	0.0289356	0.00273874	0.0551325	0.0303978	0.808661	0.0134825	0.0289844	-0.00115467	0.0580869
Q16401 (PSMD5)	Control	-0.0146823	-0.0417111	0.0123464	0.287023	0.999812	0.00296319	-0.0144835	-0.0456173	0.0161753
Q16401 (PSMD5)	Interaction	0.0436179	0.00597714	0.0812587	0.0231352	0.926596	0.0200385	0.0436707	0.000314758	0.0856455
Q16512 (PKN1)	Pre-ETT	0.519089	0.0035449	1.03463	0.0484454	0.999401	0.223745	0.514527	-0.00296337	1.04306
Q16512 (PKN1)	Post-ETT	0.546371	0.0308273	1.06191	0.0377867	0.841369	0.249936	0.528164	-0.0061657	1.06559
Q16512 (PKN1)	Case	-0.00452598	-0.290994	0.281942	0.975297	0.996897	0.0194461	-0.00517342	-0.303644	0.290164
Q16512 (PKN1)	Control	-0.0318084	-0.327373	0.263756	0.832942	0.999812	0.0195311	-0.0330468	-0.331094	0.26804
Q16512 (PKN1)	Interaction	0.0272824	-0.384327	0.438892	0.896637	0.977882	0.0243815	0.0311446	-0.388698	0.441648
Q16513 (PKN2)	Pre-ETT	0.148842	-0.390861	0.688546	0.588832	0.999401	0.0555958	0.146116	-0.383522	0.676808
Q16513 (PKN2)	Post-ETT	0.224235	-0.315469	0.763938	0.415461	0.880428	0.071739	0.215429	-0.311716	0.755282
Q16513 (PKN2)	Case	0.0876648	-0.0252792	0.200609	0.128189	0.811805	0.0320809	0.0878996	-0.032224	0.204184
Q16513 (PKN2)	Control	0.0122724	-0.104258	0.128803	0.836468	0.999812	0.0120956	0.01125	-0.112046	0.13407
Q16513 (PKN2)	Interaction	0.0753924	-0.0868904	0.237675	0.362533	0.926596	0.0202294	0.0770187	-0.0896157	0.237618
Q16514 (TAF12)	Pre-ETT	-0.139662	-0.630227	0.350902	0.576847	0.999401	0.0354327	-0.142922	-0.628522	0.316436
Q16514 (TAF12)	Post-ETT	-0.0381278	-0.528693	0.452437	0.878924	0.974879	0.0310416	-0.0416505	-0.509116	0.426507
Q16514 (TAF12)	Case	0.0465226	-0.0626869	0.155732	0.403756	0.906632	0.0101151	0.0477604	-0.0619529	0.156379
Q16514 (TAF12)	Control	-0.0550121	-0.167689	0.0576653	0.338615	0.999812	0.011625	-0.0532332	-0.170506	0.0653741
Q16514 (TAF12)	Interaction	0.101535	-0.0553822	0.258452	0.204721	0.926596	0.0257801	0.0994374	-0.0631693	0.262855
Q16520 (BATF)	Pre-ETT	0.359012	-2.41701	3.13503	0.799902	0.999401	0.179112	0.381785	-2.2396	2.89668
Q16520 (BATF)	Post-ETT	0.33637	-2.43965	3.11239	0.812278	0.961925	0.176014	0.26816	-2.29033	2.92046
Q16520 (BATF)	Case	0.047717	-0.247576	0.34301	0.751461	0.975483	0.0213539	0.0481703	-0.273414	0.379662
Q16520 (BATF)	Control	0.0703589	-0.234311	0.375029	0.65082	0.999812	0.0228961	0.0743935	-0.262359	0.400305
Q16520 (BATF)	Interaction	-0.0226419	-0.446932	0.401648	0.9167	0.981622	0.0262481	-0.0261345	-0.501893	0.428785
Q16527 (CSRP2)	Pre-ETT	-0.106163	-0.548309	0.335983	0.637924	0.999401	0.0327785	-0.112919	-0.573391	0.349048
Q16527 (CSRP2)	Post-ETT	-0.0950522	-0.537198	0.347093	0.673498	0.933308	0.0341655	-0.100086	-0.565724	0.343879
Q16527 (CSRP2)	Case	0.129716	-0.213342	0.472774	0.458637	0.925743	0.0301606	0.132886	-0.231546	0.477334
Q16527 (CSRP2)	Control	0.118605	-0.235346	0.472556	0.511335	0.999812	0.0291973	0.115075	-0.255237	0.489351
Q16527 (CSRP2)	Interaction	0.0111107	-0.48181	0.504031	0.964762	0.992906	0.030286	0.00775811	-0.492767	0.553058
Q16534 (HLF)	Pre-ETT	-0.116657	-0.508895	0.275581	0.559947	0.999401	0.0637836	-0.119307	-0.515397	0.281887
Q16534 (HLF)	Post-ETT	-0.00272205	-0.394959	0.389515	0.989148	0.997036	0.0488235	-0.00874405	-0.41101	0.404279
Q16534 (HLF)	Case	0.0568608	-0.0680336	0.181755	0.372224	0.899492	0.0245065	0.0553129	-0.0724956	0.186977
Q16534 (HLF)	Control	-0.0570736	-0.185934	0.0717867	0.385346	0.999812	0.0237111	-0.0548234	-0.191441	0.0789359
Q16534 (HLF)	Interaction	0.113934	-0.0655192	0.293388	0.213362	0.926596	0.0441493	0.11361	-0.0706205	0.298266
Q16539 (MAPK14)	Pre-ETT	-0.158191	-0.666274	0.349891	0.541707	0.999401	0.0637978	-0.178962	-0.678356	0.304859
Q16539 (MAPK14)	Post-ETT	-0.334912	-0.842994	0.17317	0.196376	0.841369	0.158182	-0.362884	-0.855732	0.140217
Q16539 (MAPK14)	Case	-0.129719	-0.419261	0.159823	0.379894	0.901558	0.0408682	-0.128394	-0.416895	0.168704
Q16539 (MAPK14)	Control	0.0470017	-0.251734	0.345737	0.7578	0.999812	0.0328613	0.0434082	-0.254792	0.35113
Q16539 (MAPK14)	Interaction	-0.176721	-0.592746	0.239305	0.405094	0.926596	0.051247	-0.172505	-0.608908	0.254121
Q16543 (CDC37)	Pre-ETT	0.169895	-0.446138	0.785929	0.588827	0.999401	0.0613289	0.163607	-0.474385	0.787417
Q16543 (CDC37)	Post-ETT	-0.12428	-0.740313	0.491754	0.692543	0.938375	0.0552854	-0.125659	-0.741463	0.511055
Q16543 (CDC37)	Case	-0.0166492	-0.525835	0.492537	0.948902	0.995009	0.0424242	-0.0198733	-0.548732	0.513839
Q16543 (CDC37)	Control	0.277526	-0.247828	0.80288	0.300492	0.999812	0.0775793	0.285133	-0.260737	0.820454
Q16543 (CDC37)	Interaction	-0.294175	-1.02579	0.437445	0.430652	0.926596	0.0834766	-0.299151	-1.04347	0.439592
Q16548 (BCL2A1)	Pre-ETT	0.104656	-0.459614	0.668927	0.716218	0.999401	0.0580623	0.0962143	-0.47004	0.690378
Q16548 (BCL2A1)	Post-ETT	-0.0594278	-0.623698	0.504843	0.836463	0.967681	0.0531803	-0.0493241	-0.607193	0.502692
Q16548 (BCL2A1)	Case	-0.0534015	-0.455537	0.348734	0.794653	0.979921	0.0399866	-0.0582216	-0.467391	0.357458
Q16548 (BCL2A1)	Control	0.110683	-0.304222	0.525588	0.601077	0.999812	0.0430627	0.108156	-0.309538	0.526806
Q16548 (BCL2A1)	Interaction	-0.164084	-0.74189	0.413721	0.57781	0.926596	0.0583346	-0.160997	-0.761547	0.433702
Q16552 (IL17A)	Pre-ETT	-0.129392	-0.471215	0.21243	0.458137	0.999401	0.064041	-0.128038	-0.496235	0.24408
Q16552 (IL17A)	Post-ETT	-0.106184	-0.448007	0.235638	0.542626	0.905502	0.0544774	-0.114877	-0.466799	0.23093
Q16552 (IL17A)	Case	0.0451315	-0.0251728	0.115436	0.208323	0.832203	0.0200389	0.0438735	-0.0329354	0.121802
Q16552 (IL17A)	Control	0.0219237	-0.0506131	0.0944604	0.553593	0.999812	0.0132105	0.0227435	-0.0586179	0.0999697
Q16552 (IL17A)	Interaction	0.0232079	-0.0778083	0.124224	0.652502	0.935227	0.0139346	0.0232313	-0.0879493	0.132907
Q16552 (IL17A)	Pre-ETT	0.384674	-0.332186	1.10153	0.292921	0.999401	0.0822214	0.367954	-0.382793	1.13389
Q16552 (IL17A)	Post-ETT	0.406108	-0.310752	1.12297	0.266853	0.851945	0.0842068	0.382796	-0.375304	1.10874
Q16552 (IL17A)	Case	-0.111374	-0.384626	0.161878	0.424375	0.913671	0.0249824	-0.110391	-0.390257	0.177034
Q16552 (IL17A)	Control	-0.132808	-0.414737	0.149121	0.355863	0.999812	0.0292222	-0.133701	-0.417501	0.15511
Q16552 (IL17A)	Interaction	0.021434	-0.371186	0.414054	0.91479	0.981622	0.0239489	0.0246465	-0.383434	0.436819
Q16552|Q96PD4 (IL17F|IL17A)	Pre-ETT	0.0727882	-0.328377	0.473954	0.722126	0.999401	0.0476313	0.0681099	-0.394244	0.491619
Q16552|Q96PD4 (IL17F|IL17A)	Post-ETT	0.132351	-0.268815	0.533516	0.517877	0.89602	0.0562966	0.126834	-0.315716	0.580159
Q16552|Q96PD4 (IL17F|IL17A)	Case	0.00539602	-0.0861422	0.0969342	0.90802	0.995009	0.0106371	0.00484611	-0.093766	0.101331
Q16552|Q96PD4 (IL17F|IL17A)	Control	-0.0541663	-0.148611	0.0402786	0.260977	0.999812	0.0209837	-0.0547615	-0.153577	0.0419393
Q16552|Q96PD4 (IL17F|IL17A)	Interaction	0.0595623	-0.0719637	0.191088	0.374766	0.926596	0.0197068	0.0596371	-0.0774304	0.196912
Q16555 (DPYSL2)	Pre-ETT	0.449086	-0.153593	1.05177	0.144162	0.999401	0.0979732	0.420229	-0.23028	1.07613
Q16555 (DPYSL2)	Post-ETT	0.446814	-0.155865	1.04949	0.146202	0.841369	0.106326	0.424898	-0.248583	1.06581
Q16555 (DPYSL2)	Case	0.0689539	-0.0602949	0.198203	0.295729	0.881828	0.0141645	0.0681491	-0.0605875	0.199296
Q16555 (DPYSL2)	Control	0.0712263	-0.0621267	0.204579	0.295167	0.999812	0.0153373	0.072136	-0.0751465	0.214216
Q16555 (DPYSL2)	Interaction	-0.00227239	-0.187983	0.183438	0.980867	0.997615	0.0112649	-0.00123573	-0.199191	0.194748
Q16557 (PSG3)	Pre-ETT	-0.294115	-0.727365	0.139135	0.183342	0.999401	0.130684	-0.287078	-0.715137	0.120915
Q16557 (PSG3)	Post-ETT	-0.187129	-0.620379	0.246122	0.397249	0.876944	0.0779495	-0.190637	-0.605731	0.247418
Q16557 (PSG3)	Case	0.000567495	-0.0801747	0.0813097	0.989009	0.998316	0.00941541	0.000614673	-0.0841261	0.0842177
Q16557 (PSG3)	Control	-0.106419	-0.189725	-0.0231127	0.0122888	0.999812	0.177865	-0.106651	-0.194329	-0.0179084
Q16557 (PSG3)	Interaction	0.106986	-0.00902758	0.223	0.0706921	0.926596	0.0593258	0.107119	-0.0142937	0.228248
Q16566 (CAMK4)	Pre-ETT	0.181303	-0.402223	0.764829	0.542548	0.999401	0.0465949	0.183902	-0.410523	0.752184
Q16566 (CAMK4)	Post-ETT	0.267347	-0.316179	0.850873	0.369199	0.873184	0.055633	0.24963	-0.311521	0.859268
Q16566 (CAMK4)	Case	0.129807	-0.171769	0.431383	0.39888	0.904554	0.0285416	0.129127	-0.180203	0.441543
Q16566 (CAMK4)	Control	0.0437623	-0.26739	0.354914	0.782809	0.999812	0.0216278	0.0450315	-0.284594	0.354891
Q16566 (CAMK4)	Interaction	0.0860445	-0.347273	0.519362	0.697133	0.938567	0.0266047	0.0876414	-0.357025	0.540581
Q16568 (CARTPT)	Pre-ETT	0.411254	-0.339992	1.1625	0.283297	0.999401	0.0946091	0.415549	-0.329511	1.19907
Q16568 (CARTPT)	Post-ETT	0.284567	-0.466679	1.03581	0.457832	0.885467	0.0717507	0.28499	-0.466145	1.0125
Q16568 (CARTPT)	Case	-0.046543	-0.238249	0.145163	0.634184	0.958114	0.0156149	-0.0501151	-0.245098	0.150411
Q16568 (CARTPT)	Control	0.0801443	-0.117649	0.277938	0.427101	0.999812	0.0208845	0.0804584	-0.132378	0.284442
Q16568 (CARTPT)	Interaction	-0.126687	-0.402138	0.148764	0.367355	0.926596	0.0258902	-0.124588	-0.401275	0.153955
Q16584 (MAP3K11)	Pre-ETT	0.155029	-0.371353	0.681411	0.563774	0.999401	0.0394635	0.157185	-0.37929	0.702208
Q16584 (MAP3K11)	Post-ETT	0.695312	0.16893	1.22169	0.00962641	0.822074	0.926895	0.694117	0.160059	1.20649
Q16584 (MAP3K11)	Case	0.248108	-0.118766	0.614982	0.185013	0.826931	0.0597301	0.253941	-0.136642	0.623663
Q16584 (MAP3K11)	Control	-0.292175	-0.670698	0.0863488	0.130316	0.999812	0.0729654	-0.2904	-0.677279	0.100536
Q16584 (MAP3K11)	Interaction	0.540283	0.013143	1.06742	0.0445551	0.926596	0.256258	0.538341	-0.0059166	1.08703
Q16595 (FXN)	Pre-ETT	-0.276566	-0.678496	0.125365	0.177453	0.999401	0.0704089	-0.287057	-0.682581	0.132518
Q16595 (FXN)	Post-ETT	-0.230782	-0.632712	0.171149	0.260428	0.851342	0.0538645	-0.235931	-0.636193	0.174786
Q16595 (FXN)	Case	0.0257591	-0.0621605	0.113679	0.565806	0.950603	0.00723021	0.0270568	-0.0685595	0.118169
Q16595 (FXN)	Control	-0.0200249	-0.110736	0.0706866	0.665256	0.999812	0.00705223	-0.021114	-0.121742	0.0820693
Q16595 (FXN)	Interaction	0.045784	-0.0805427	0.172111	0.477493	0.926596	0.00963313	0.0466793	-0.0935284	0.191019
Q16595 (FXN)	Pre-ETT	0.270482	-0.244122	0.785087	0.302925	0.999401	0.057439	0.270753	-0.241369	0.782716
Q16595 (FXN)	Post-ETT	0.274281	-0.240324	0.788885	0.296186	0.85728	0.0511627	0.270519	-0.223459	0.787174
Q16595 (FXN)	Case	-0.112391	-0.419722	0.194939	0.473521	0.928783	0.0250098	-0.104949	-0.418015	0.21205
Q16595 (FXN)	Control	-0.11619	-0.43328	0.2009	0.472646	0.999812	0.0268884	-0.116038	-0.452276	0.200515
Q16595 (FXN)	Interaction	0.00379846	-0.437787	0.445384	0.986549	0.997768	0.0252905	0.00650094	-0.456845	0.463707
Q16610 (ECM1)	Pre-ETT	-0.704085	-1.66105	0.252876	0.149289	0.999401	0.137726	-0.679499	-1.6398	0.272651
Q16610 (ECM1)	Post-ETT	0.13259	-0.824371	1.08955	0.785961	0.95765	0.0586989	0.129979	-0.791357	1.10556
Q16610 (ECM1)	Case	0.712252	-0.162544	1.58705	0.110536	0.811805	0.156035	0.724942	-0.13953	1.589
Q16610 (ECM1)	Control	-0.124423	-1.027	0.778151	0.787015	0.999812	0.0516874	-0.119862	-0.974072	0.772074
Q16610 (ECM1)	Interaction	0.836675	-0.420269	2.09362	0.192017	0.926596	0.133134	0.814412	-0.480379	2.06995
Q16612 (NREP)	Pre-ETT	-0.0115858	-0.673352	0.65018	0.972627	0.999401	0.0418949	-0.0136045	-0.667312	0.647105
Q16612 (NREP)	Post-ETT	0.0111501	-0.650616	0.672916	0.973656	0.99522	0.0423834	0.00655571	-0.625652	0.626669
Q16612 (NREP)	Case	0.0099006	-0.0967552	0.116556	0.855631	0.988834	0.00726478	0.00735374	-0.101573	0.123664
Q16612 (NREP)	Control	-0.0128353	-0.122878	0.0972077	0.819174	0.999812	0.00804025	-0.0118806	-0.134944	0.108596
Q16612 (NREP)	Interaction	0.0227359	-0.130512	0.175984	0.77122	0.952624	0.00980562	0.0220661	-0.14941	0.18763
Q16619 (CTF1)	Pre-ETT	-0.16392	-0.620661	0.29282	0.481798	0.999401	0.0692048	-0.173329	-0.624206	0.270308
Q16619 (CTF1)	Post-ETT	-0.0868258	-0.543566	0.369915	0.709456	0.93918	0.0591908	-0.0992071	-0.565931	0.346178
Q16619 (CTF1)	Case	0.13668	-0.0378613	0.311222	0.12483	0.811805	0.0633517	0.134254	-0.0366659	0.318503
Q16619 (CTF1)	Control	0.0595859	-0.120498	0.23967	0.516655	0.999812	0.0271276	0.0604898	-0.125069	0.248014
Q16619 (CTF1)	Interaction	0.0770944	-0.173694	0.327883	0.546836	0.926596	0.0316789	0.0741195	-0.175329	0.332225
Q16620 (NTRK2)	Pre-ETT	-0.45181	-0.936232	0.0326124	0.0675473	0.999401	0.269025	-0.454817	-0.931944	0.0247568
Q16620 (NTRK2)	Post-ETT	-0.10215	-0.586572	0.382272	0.67939	0.935046	0.0445352	-0.0986279	-0.593157	0.382525
Q16620 (NTRK2)	Case	0.172149	-0.0866372	0.430936	0.192301	0.826931	0.0493053	0.171102	-0.0905172	0.439183
Q16620 (NTRK2)	Control	-0.177511	-0.444515	0.0894931	0.192564	0.999812	0.0514631	-0.176893	-0.462401	0.0950548
Q16620 (NTRK2)	Interaction	0.34966	-0.0221753	0.721495	0.0653178	0.926596	0.144389	0.345754	-0.0367344	0.743274
Q16623 (STX1A)	Pre-ETT	-0.411478	-0.870229	0.0472729	0.0787483	0.999401	0.147149	-0.40511	-0.86274	0.0353413
Q16623 (STX1A)	Post-ETT	-0.276416	-0.735167	0.182335	0.237619	0.843953	0.0645273	-0.279513	-0.726077	0.165354
Q16623 (STX1A)	Case	0.112809	-0.0101375	0.235756	0.0721205	0.808661	0.041764	0.114325	-0.0118776	0.239747
Q16623 (STX1A)	Control	-0.0222528	-0.149103	0.104598	0.730977	0.999812	0.00947259	-0.0232846	-0.155491	0.114653
Q16623 (STX1A)	Interaction	0.135062	-0.041593	0.311717	0.134005	0.926596	0.0285387	0.133339	-0.0498114	0.321255
Q16623 (STX1A)	Pre-ETT	-0.0862538	-0.615902	0.443394	0.749588	0.999401	0.0510847	-0.0871637	-0.598908	0.456288
Q16623 (STX1A)	Post-ETT	-0.00413974	-0.533788	0.525508	0.987778	0.997036	0.0504045	0.00546103	-0.535234	0.510427
Q16623 (STX1A)	Case	0.160786	-0.104835	0.426406	0.235462	0.846427	0.0526455	0.157588	-0.117697	0.440325
Q16623 (STX1A)	Control	0.0786717	-0.195384	0.352727	0.573682	0.999812	0.0335502	0.0793978	-0.195815	0.355074
Q16623 (STX1A)	Interaction	0.0821141	-0.299541	0.463769	0.67325	0.936028	0.0369106	0.0865412	-0.310037	0.466264
Q16625 (OCLN)	Pre-ETT	0.447632	-0.180535	1.0758	0.162513	0.999401	0.156742	0.448896	-0.169754	1.09076
Q16625 (OCLN)	Post-ETT	0.242592	-0.385575	0.870759	0.449098	0.885467	0.077691	0.262237	-0.368684	0.91706
Q16625 (OCLN)	Case	-0.252417	-0.533585	0.0287497	0.0784833	0.808661	0.137104	-0.252762	-0.543966	0.0229991
Q16625 (OCLN)	Control	-0.0473779	-0.337473	0.242717	0.748894	0.999812	0.0282851	-0.0495534	-0.346372	0.248885
Q16625 (OCLN)	Interaction	-0.20504	-0.609032	0.198953	0.31986	0.926596	0.0474505	-0.202367	-0.621899	0.20908
Q16627 (CCL14)	Pre-ETT	-0.413521	-0.923294	0.0962507	0.111857	0.999401	0.195289	-0.413714	-0.903858	0.0929742
Q16627 (CCL14)	Post-ETT	-0.477456	-0.987228	0.0323158	0.0663996	0.841369	0.288755	-0.48909	-0.975352	0.038042
Q16627 (CCL14)	Case	-0.0395921	-0.215099	0.135914	0.658385	0.96145	0.0206	-0.0413405	-0.221436	0.143328
Q16627 (CCL14)	Control	0.0243427	-0.156737	0.205422	0.79218	0.999812	0.0176385	0.0244197	-0.173798	0.212774
Q16627 (CCL14)	Interaction	-0.0639349	-0.31611	0.18824	0.619248	0.93301	0.0238081	-0.0607413	-0.32637	0.210427
Q16629 (SRSF7)	Pre-ETT	0.273498	-0.390785	0.937781	0.419692	0.999401	0.0576631	0.273259	-0.441386	0.953152
Q16629 (SRSF7)	Post-ETT	0.575921	-0.0883621	1.2402	0.0892717	0.841369	0.186771	0.57026	-0.11877	1.24005
Q16629 (SRSF7)	Case	0.221676	-0.0532447	0.496597	0.114022	0.811805	0.0632893	0.223064	-0.0525204	0.503771
Q16629 (SRSF7)	Control	-0.0807462	-0.364397	0.202905	0.576886	0.999812	0.0221429	-0.0783509	-0.377423	0.204824
Q16629 (SRSF7)	Interaction	0.302423	-0.0925956	0.697441	0.133477	0.926596	0.0679651	0.301378	-0.103779	0.699686
Q16633 (POU2AF1)	Pre-ETT	-0.128086	-0.490514	0.234342	0.488514	0.999401	0.0320443	-0.128045	-0.522703	0.279885
Q16633 (POU2AF1)	Post-ETT	-0.274976	-0.637404	0.0874518	0.137005	0.841369	0.061088	-0.26553	-0.646891	0.15779
Q16633 (POU2AF1)	Case	-0.0913111	-0.233943	0.0513211	0.209573	0.832203	0.0214865	-0.0922807	-0.235256	0.0603409
Q16633 (POU2AF1)	Control	0.0555788	-0.0915825	0.20274	0.459164	0.999812	0.0126457	0.0533784	-0.095309	0.207688
Q16633 (POU2AF1)	Interaction	-0.14689	-0.35183	0.0580501	0.160082	0.926596	0.0302876	-0.143055	-0.355215	0.0629535
Q16637 (SMN1)	Pre-ETT	0.0125586	-0.521486	0.546604	0.963238	0.999401	0.035781	0.0128268	-0.510262	0.521634
Q16637 (SMN1)	Post-ETT	0.00222912	-0.531816	0.536274	0.993473	0.997912	0.0365431	-0.00215988	-0.512394	0.544564
Q16637 (SMN1)	Case	0.023824	-0.454517	0.502165	0.922237	0.995009	0.0313757	0.0274482	-0.458442	0.4922
Q16637 (SMN1)	Control	0.0341535	-0.459377	0.527684	0.89211	0.999812	0.0321307	0.030048	-0.465196	0.515773
Q16637 (SMN1)	Interaction	-0.0103295	-0.69763	0.676971	0.976501	0.996533	0.0383452	-0.00681495	-0.656855	0.677961
Q16644 (MAPKAPK3)	Pre-ETT	-0.0887749	-0.56613	0.38858	0.715485	0.999401	0.0583531	-0.0981196	-0.582391	0.383565
Q16644 (MAPKAPK3)	Post-ETT	-0.284237	-0.761592	0.193118	0.243193	0.843953	0.100214	-0.294304	-0.771246	0.192583
Q16644 (MAPKAPK3)	Case	-0.111199	-0.407316	0.184919	0.461725	0.926165	0.0424423	-0.110874	-0.408675	0.183162
Q16644 (MAPKAPK3)	Control	0.0842633	-0.221257	0.389784	0.588809	0.999812	0.0383425	0.0900344	-0.225239	0.401664
Q16644 (MAPKAPK3)	Interaction	-0.195462	-0.620937	0.230013	0.367906	0.926596	0.0588399	-0.203181	-0.636447	0.240221
Q16651 (PRSS8)	Pre-ETT	-0.280513	-0.851174	0.290148	0.335329	0.999401	0.0561652	-0.270032	-0.841797	0.296802
Q16651 (PRSS8)	Post-ETT	-0.218125	-0.788786	0.352536	0.453759	0.885467	0.0580363	-0.228243	-0.803696	0.368358
Q16651 (PRSS8)	Case	0.0673123	-0.193072	0.327696	0.612384	0.956884	0.0190956	0.0676981	-0.189725	0.325854
Q16651 (PRSS8)	Control	0.00492495	-0.263727	0.273577	0.971338	0.999812	0.0189802	0.0121675	-0.267411	0.292602
Q16651 (PRSS8)	Interaction	0.0623874	-0.311743	0.436518	0.743797	0.947716	0.0228071	0.0581292	-0.33072	0.440768
Q16651 (PRSS8)	Pre-ETT	-0.50498	-1.17123	0.161268	0.137399	0.999401	0.153363	-0.48569	-1.09489	0.166292
Q16651 (PRSS8)	Post-ETT	-0.657692	-1.32394	0.00855694	0.0530159	0.841369	0.295356	-0.629508	-1.25669	0.042841
Q16651 (PRSS8)	Case	-0.0625904	-0.382393	0.257212	0.701278	0.964754	0.0254916	-0.0582986	-0.400175	0.256002
Q16651 (PRSS8)	Control	0.0901208	-0.239837	0.420078	0.592427	0.999812	0.0303518	0.0906826	-0.24646	0.419663
Q16651 (PRSS8)	Interaction	-0.152711	-0.612217	0.306795	0.514807	0.926596	0.0359782	-0.152301	-0.614003	0.296599
Q16653 (MOG)	Pre-ETT	0.380362	-0.357857	1.11858	0.312564	0.999401	0.0945547	0.390525	-0.407988	1.14736
Q16653 (MOG)	Post-ETT	0.17996	-0.558258	0.918179	0.632797	0.924019	0.0614302	0.196069	-0.534697	0.917327
Q16653 (MOG)	Case	-0.148239	-0.459641	0.163162	0.35081	0.89442	0.035442	-0.145747	-0.444641	0.16705
Q16653 (MOG)	Control	0.0521619	-0.269128	0.373452	0.750331	0.999812	0.0265569	0.055787	-0.280978	0.38559
Q16653 (MOG)	Interaction	-0.200401	-0.647836	0.247034	0.380027	0.926596	0.0433971	-0.19653	-0.648012	0.245971
Q16655 (MLANA)	Pre-ETT	-0.306743	-0.778563	0.165076	0.202583	0.999401	0.0685145	-0.290256	-0.758022	0.169692
Q16655 (MLANA)	Post-ETT	0.0211201	-0.450699	0.49294	0.930088	0.984616	0.0331216	0.0293307	-0.43105	0.472712
Q16655 (MLANA)	Case	0.284008	0.00826601	0.55975	0.0435165	0.808661	0.131252	0.28279	-0.0012044	0.555641
Q16655 (MLANA)	Control	-0.0438553	-0.328353	0.240642	0.762554	0.999812	0.0197429	-0.0443195	-0.330276	0.256359
Q16655 (MLANA)	Interaction	0.327863	-0.0683343	0.724061	0.104821	0.926596	0.0993318	0.327571	-0.0686021	0.724966
Q16658 (FSCN1)	Pre-ETT	0.0993811	-0.418839	0.617601	0.707014	0.999401	0.055923	0.107832	-0.396082	0.618848
Q16658 (FSCN1)	Post-ETT	0.151563	-0.366657	0.669782	0.566492	0.907436	0.0597077	0.154635	-0.367915	0.663684
Q16658 (FSCN1)	Case	0.201035	-0.223946	0.626017	0.353848	0.89442	0.0597873	0.193603	-0.225862	0.630703
Q16658 (FSCN1)	Control	0.148854	-0.289622	0.58733	0.505815	0.999812	0.0515649	0.143815	-0.303919	0.606018
Q16658 (FSCN1)	Interaction	0.0521815	-0.55845	0.662813	0.866986	0.973342	0.0542974	0.0433326	-0.602088	0.673973
Q16661 (GUCA2B)	Pre-ETT	0.447517	-0.26255	1.15758	0.216734	0.999401	0.102056	0.44512	-0.310905	1.16381
Q16661 (GUCA2B)	Post-ETT	0.498314	-0.211753	1.20838	0.168985	0.841369	0.122419	0.49432	-0.188951	1.20375
Q16661 (GUCA2B)	Case	-0.0464954	-0.274716	0.181726	0.68967	0.962191	0.0161184	-0.0442433	-0.282904	0.185138
Q16661 (GUCA2B)	Control	-0.0972921	-0.33276	0.138176	0.418038	0.999812	0.0253481	-0.101523	-0.350775	0.149956
Q16661 (GUCA2B)	Interaction	0.0507968	-0.277121	0.378714	0.761423	0.95206	0.0231758	0.0510707	-0.29521	0.40671
Q16663 (CCL15)	Pre-ETT	0.365915	-0.0238558	0.755686	0.0657675	0.999401	0.126238	0.366166	-0.0500228	0.791188
Q16663 (CCL15)	Post-ETT	0.426372	0.0366011	0.816142	0.0320318	0.841369	0.257647	0.42914	0.0183868	0.8562
Q16663 (CCL15)	Case	0.0668275	-0.0717669	0.205422	0.34463	0.894072	0.0142449	0.0662152	-0.0726525	0.212957
Q16663 (CCL15)	Control	0.00637053	-0.136625	0.149366	0.930419	0.999812	0.00915665	0.00444756	-0.147205	0.154609
Q16663 (CCL15)	Interaction	0.060457	-0.138681	0.259595	0.551823	0.926596	0.0135919	0.0595566	-0.149622	0.268154
Q16663 (CCL15)	Pre-ETT	0.297175	-0.107317	0.701668	0.149879	0.999401	0.0765314	0.303526	-0.0988373	0.690021
Q16663 (CCL15)	Post-ETT	0.432684	0.0281916	0.837177	0.036032	0.841369	0.244676	0.432306	0.0185352	0.850804
Q16663 (CCL15)	Case	0.130161	-0.0409981	0.30132	0.136096	0.811805	0.0318879	0.128667	-0.0569429	0.311922
Q16663 (CCL15)	Control	-0.00534787	-0.181942	0.171246	0.95267	0.999812	0.0116372	-0.00398076	-0.185052	0.176254
Q16663 (CCL15)	Interaction	0.135509	-0.11042	0.381437	0.280161	0.926596	0.0254478	0.13749	-0.11717	0.39255
Q16663 (CCL15)	Pre-ETT	0.215768	-0.146897	0.578433	0.243581	0.999401	0.0718635	0.219524	-0.157884	0.595491
Q16663 (CCL15)	Post-ETT	0.340967	-0.0216977	0.703632	0.0653725	0.841369	0.224157	0.340101	-0.0184556	0.725006
Q16663 (CCL15)	Case	0.159167	-0.0709674	0.389301	0.175238	0.826931	0.0597224	0.163247	-0.0772736	0.400903
Q16663 (CCL15)	Control	0.0339674	-0.203475	0.271409	0.779183	0.999812	0.0271377	0.0331951	-0.214419	0.278394
Q16663 (CCL15)	Interaction	0.125199	-0.205467	0.455866	0.458029	0.926596	0.0390107	0.125176	-0.221861	0.467144
Q16665 (HIF1A)	Pre-ETT	-0.135827	-0.539114	0.267461	0.509181	0.999401	0.0673523	-0.143948	-0.545198	0.283223
Q16665 (HIF1A)	Post-ETT	-0.189655	-0.592942	0.213633	0.356677	0.872181	0.0770763	-0.191583	-0.619688	0.241089
Q16665 (HIF1A)	Case	-0.0609569	-0.241623	0.11971	0.508425	0.938721	0.0304558	-0.0622739	-0.254852	0.12298
Q16665 (HIF1A)	Control	-0.00712904	-0.193532	0.179274	0.940247	0.999812	0.0260711	-0.0103605	-0.202766	0.188686
Q16665 (HIF1A)	Interaction	-0.0538279	-0.313417	0.205762	0.684439	0.936028	0.0327907	-0.0521178	-0.327806	0.2199
Q16666 (IFI16)	Pre-ETT	0.380609	-0.377842	1.13906	0.325333	0.999401	0.0803823	0.371976	-0.401598	1.15261
Q16666 (IFI16)	Post-ETT	0.423295	-0.335156	1.18175	0.274014	0.852853	0.0977724	0.432246	-0.334956	1.19678
Q16666 (IFI16)	Case	-0.0131671	-0.39697	0.370636	0.946391	0.995009	0.0247486	-0.0103248	-0.397641	0.363268
Q16666 (IFI16)	Control	-0.0558525	-0.451842	0.340138	0.782208	0.999812	0.027629	-0.0591478	-0.477579	0.355874
Q16666 (IFI16)	Interaction	0.0426854	-0.508779	0.594149	0.879417	0.973468	0.0340342	0.0434052	-0.543449	0.636304
Q16666 (IFI16)	Pre-ETT	-0.164993	-0.652654	0.322669	0.507251	0.999401	0.0380731	-0.161534	-0.64013	0.318566
Q16666 (IFI16)	Post-ETT	-0.141745	-0.629406	0.345916	0.568889	0.907436	0.0404476	-0.151603	-0.626472	0.347031
Q16666 (IFI16)	Case	-0.0720292	-0.441333	0.297274	0.702259	0.964754	0.0261693	-0.0763738	-0.465059	0.309544
Q16666 (IFI16)	Control	-0.0952772	-0.476308	0.285753	0.624069	0.999812	0.028059	-0.0916156	-0.48823	0.302649
Q16666 (IFI16)	Interaction	0.023248	-0.507383	0.553879	0.93157	0.986493	0.0310397	0.0170499	-0.521755	0.576885
Q16667 (CDKN3)	Pre-ETT	0.250907	-0.566644	1.06846	0.547497	0.999401	0.0665495	0.250623	-0.570598	1.03434
Q16667 (CDKN3)	Post-ETT	0.430399	-0.387153	1.24795	0.302157	0.859352	0.100184	0.439264	-0.377909	1.26693
Q16667 (CDKN3)	Case	0.250768	0.0238876	0.477648	0.0302865	0.808661	0.147432	0.254713	0.0226604	0.48133
Q16667 (CDKN3)	Control	0.0712768	-0.162808	0.305362	0.550646	0.999812	0.0187163	0.0692505	-0.177002	0.316605
Q16667 (CDKN3)	Interaction	0.179491	-0.1465	0.505482	0.280517	0.926596	0.032642	0.181521	-0.157142	0.520595
Q16674 (MIA)	Pre-ETT	-0.394269	-0.874555	0.0860172	0.107629	0.999401	0.176976	-0.408053	-0.903087	0.094154
Q16674 (MIA)	Post-ETT	-0.33902	-0.819306	0.141267	0.166518	0.841369	0.124771	-0.354576	-0.841986	0.142698
Q16674 (MIA)	Case	-0.0369204	-0.177817	0.103976	0.60754	0.955529	0.0146873	-0.0358197	-0.183831	0.104119
Q16674 (MIA)	Control	-0.0921699	-0.23754	0.0532007	0.213984	0.999812	0.0288448	-0.0925148	-0.24537	0.0585267
Q16674 (MIA)	Interaction	0.0552495	-0.147197	0.257696	0.592724	0.926596	0.0189607	0.0557476	-0.163838	0.273866
Q16698 (DECR1)	Pre-ETT	-0.117263	-0.58815	0.353624	0.625493	0.999401	0.0598405	-0.121965	-0.592124	0.317104
Q16698 (DECR1)	Post-ETT	-0.179123	-0.65001	0.291764	0.455933	0.885467	0.0790996	-0.194286	-0.660733	0.269442
Q16698 (DECR1)	Case	0.0178188	-0.261105	0.296743	0.900357	0.995009	0.0318837	0.0184281	-0.272886	0.313935
Q16698 (DECR1)	Control	0.0796794	-0.208101	0.36746	0.58736	0.999812	0.0403115	0.0752547	-0.208166	0.378555
Q16698 (DECR1)	Interaction	-0.0618606	-0.46263	0.338909	0.762249	0.95206	0.0385738	-0.0610225	-0.463765	0.341665
Q16718 (NDUFA5)	Pre-ETT	0.151761	-0.349224	0.652747	0.552697	0.999401	0.0387478	0.147148	-0.384085	0.665159
Q16718 (NDUFA5)	Post-ETT	0.20692	-0.294066	0.707906	0.418218	0.880428	0.0458353	0.199426	-0.320218	0.722354
Q16718 (NDUFA5)	Case	0.016942	-0.170804	0.204688	0.859614	0.989863	0.0123038	0.0176181	-0.171137	0.207949
Q16718 (NDUFA5)	Control	-0.0382167	-0.231924	0.155491	0.698991	0.999812	0.01369	-0.0387452	-0.236178	0.157449
Q16718 (NDUFA5)	Interaction	0.0551588	-0.214602	0.32492	0.688598	0.936503	0.016975	0.0576887	-0.21625	0.343382
Q16719 (KYNU)	Pre-ETT	-0.0131636	-0.541198	0.514871	0.96103	0.999401	0.0469425	-0.00951893	-0.546384	0.530713
Q16719 (KYNU)	Post-ETT	-0.000763748	-0.528798	0.527271	0.997738	0.999322	0.0505739	0.0209597	-0.512571	0.568038
Q16719 (KYNU)	Case	0.191885	-0.0699109	0.453681	0.150841	0.819654	0.0706031	0.194373	-0.0802187	0.465355
Q16719 (KYNU)	Control	0.179485	-0.0906239	0.449594	0.192787	0.999812	0.0597295	0.183811	-0.105676	0.448627
Q16719 (KYNU)	Interaction	0.0123999	-0.36376	0.388559	0.948485	0.989451	0.0311423	0.0154056	-0.372631	0.412248
Q16740 (CLPP)	Pre-ETT	0.416503	-0.933149	1.76616	0.545281	0.999401	0.0628525	0.387077	-0.977731	1.79711
Q16740 (CLPP)	Post-ETT	0.370199	-0.979453	1.71985	0.590851	0.914292	0.0573167	0.349972	-0.954302	1.73654
Q16740 (CLPP)	Case	-0.0447159	-0.291668	0.202236	0.72267	0.968517	0.0110382	-0.0454582	-0.308638	0.206147
Q16740 (CLPP)	Control	0.00158815	-0.253206	0.256382	0.990253	0.999812	0.00999204	0.0071221	-0.270465	0.271124
Q16740 (CLPP)	Interaction	-0.0463041	-0.401136	0.308528	0.798131	0.957212	0.0131088	-0.0443635	-0.434764	0.329661
Q16762 (TST)	Pre-ETT	-0.100271	-0.688101	0.487558	0.738131	0.999401	0.0388638	-0.0983361	-0.722405	0.485744
Q16762 (TST)	Post-ETT	0.071548	-0.516282	0.659378	0.811448	0.961925	0.0403652	0.0757177	-0.527774	0.697735
Q16762 (TST)	Case	0.117842	-0.0670622	0.302745	0.211625	0.832816	0.0267136	0.117639	-0.0717056	0.308576
Q16762 (TST)	Control	-0.0539779	-0.244753	0.136797	0.579201	0.999812	0.0144937	-0.0512437	-0.253048	0.146358
Q16762 (TST)	Interaction	0.171819	-0.093858	0.437497	0.204958	0.926596	0.0316402	0.171366	-0.104633	0.437697
Q16763 (UBE2S)	Pre-ETT	-0.0566937	-0.565267	0.45188	0.827048	0.999401	0.0329678	-0.0807806	-0.561646	0.415692
Q16763 (UBE2S)	Post-ETT	-0.304026	-0.812599	0.204548	0.24133	0.843953	0.0719488	-0.327445	-0.827513	0.160827
Q16763 (UBE2S)	Case	0.0292759	-0.331447	0.389999	0.873615	0.991728	0.023797	0.0291096	-0.338917	0.387967
Q16763 (UBE2S)	Control	0.276608	-0.0955691	0.648785	0.145206	0.999812	0.0682378	0.269612	-0.108094	0.668727
Q16763 (UBE2S)	Interaction	-0.247332	-0.765634	0.27097	0.349639	0.926596	0.0461296	-0.247658	-0.778408	0.283132
Q16772 (GSTA3)	Pre-ETT	-0.188868	-0.698988	0.321251	0.468046	0.999401	0.0714338	-0.196076	-0.681953	0.329653
Q16772 (GSTA3)	Post-ETT	-0.124217	-0.634337	0.385903	0.633175	0.924019	0.0570836	-0.128863	-0.631835	0.369974
Q16772 (GSTA3)	Case	0.0548179	-0.0331958	0.142832	0.222188	0.834501	0.0178193	0.0547531	-0.0382397	0.154072
Q16772 (GSTA3)	Control	-0.0098333	-0.100642	0.0809751	0.831922	0.999812	0.00992136	-0.00822715	-0.103997	0.0901958
Q16772 (GSTA3)	Interaction	0.0646512	-0.0618106	0.191113	0.316346	0.926596	0.0180167	0.0657904	-0.0668688	0.197249
Q16773 (KYAT1)	Pre-ETT	0.220447	-0.319462	0.760355	0.42356	0.999401	0.0716486	0.219573	-0.317635	0.768146
Q16773 (KYAT1)	Post-ETT	0.328628	-0.211281	0.868537	0.232878	0.843953	0.0979351	0.314608	-0.224678	0.869364
Q16773 (KYAT1)	Case	0.251585	-0.0761728	0.579342	0.132464	0.811805	0.102708	0.247798	-0.0764725	0.588811
Q16773 (KYAT1)	Control	0.143403	-0.194762	0.481568	0.40589	0.999812	0.0430362	0.139662	-0.205449	0.494686
Q16773 (KYAT1)	Interaction	0.108182	-0.362754	0.579117	0.652541	0.935227	0.044427	0.11423	-0.378039	0.588964
Q16774 (GUK1)	Pre-ETT	0.0811515	-0.414596	0.576899	0.748334	0.999401	0.0341499	0.0593847	-0.458669	0.587181
Q16774 (GUK1)	Post-ETT	-0.0275952	-0.523343	0.468153	0.913124	0.981058	0.0350634	-0.0346499	-0.560302	0.505965
Q16774 (GUK1)	Case	0.0292126	-0.425069	0.483494	0.899704	0.995009	0.0297915	0.0292242	-0.424938	0.495907
Q16774 (GUK1)	Control	0.137959	-0.330747	0.606666	0.564009	0.999812	0.034231	0.128542	-0.33924	0.607577
Q16774 (GUK1)	Interaction	-0.108747	-0.761478	0.543984	0.744019	0.947716	0.0395217	-0.100525	-0.736174	0.574808
Q16775 (HAGH)	Pre-ETT	0.148914	-0.400381	0.698209	0.595178	0.999401	0.059496	0.145777	-0.392605	0.701128
Q16775 (HAGH)	Post-ETT	0.021406	-0.527889	0.570701	0.939117	0.986838	0.0521504	0.0159169	-0.537317	0.572891
Q16775 (HAGH)	Case	-0.0353847	-0.46897	0.3982	0.872919	0.991262	0.0431094	-0.035743	-0.511249	0.411383
Q16775 (HAGH)	Control	0.0921236	-0.355229	0.539477	0.686495	0.999812	0.048285	0.0929699	-0.347807	0.55957
Q16775 (HAGH)	Interaction	-0.127508	-0.750502	0.495485	0.688312	0.936503	0.0551724	-0.122362	-0.764382	0.495737
Q16778 (H2BC21)	Pre-ETT	-0.157973	-0.656124	0.340177	0.534242	0.999401	0.0389687	-0.160334	-0.661633	0.333038
Q16778 (H2BC21)	Post-ETT	-0.0977004	-0.595851	0.40045	0.700682	0.93918	0.0358136	-0.0975099	-0.615376	0.387454
Q16778 (H2BC21)	Case	-0.160203	-0.469205	0.148798	0.309557	0.884962	0.0318286	-0.16306	-0.487706	0.150808
Q16778 (H2BC21)	Control	-0.220476	-0.53929	0.0983373	0.175284	0.999812	0.0513692	-0.218337	-0.535433	0.114415
Q16778 (H2BC21)	Interaction	0.060273	-0.383714	0.50426	0.790183	0.955774	0.0254995	0.0495518	-0.401651	0.513664
Q16778 (H2BC21)	Pre-ETT	-0.282036	-0.776226	0.212153	0.263328	0.999401	0.0596492	-0.269299	-0.795645	0.216222
Q16778 (H2BC21)	Post-ETT	-0.280956	-0.775146	0.213234	0.265161	0.851945	0.0658847	-0.286207	-0.78007	0.21728
Q16778 (H2BC21)	Case	-0.184497	-0.479356	0.110362	0.220058	0.834501	0.0411157	-0.186329	-0.496128	0.114305
Q16778 (H2BC21)	Control	-0.185577	-0.489799	0.118645	0.231857	0.999812	0.0421268	-0.186932	-0.49094	0.140197
Q16778 (H2BC21)	Interaction	0.00108028	-0.422586	0.424746	0.996012	0.998304	0.0245334	0.00294175	-0.437242	0.41761
Q16787 (LAMA3)	Pre-ETT	-0.0566563	-0.608242	0.49493	0.84045	0.999401	0.0352606	-0.0505817	-0.610243	0.486139
Q16787 (LAMA3)	Post-ETT	0.268678	-0.282908	0.820264	0.339729	0.869013	0.056603	0.270177	-0.268925	0.814716
Q16787 (LAMA3)	Case	0.2348	-0.0778192	0.547419	0.141	0.811805	0.059242	0.231607	-0.086866	0.55727
Q16787 (LAMA3)	Control	-0.0905346	-0.413081	0.232011	0.582225	0.999812	0.024731	-0.0888611	-0.422836	0.248921
Q16787 (LAMA3)	Interaction	0.325335	-0.12385	0.774519	0.155736	0.926596	0.0702711	0.321404	-0.145102	0.790079
Q16790 (CA9)	Pre-ETT	0.238664	-0.635986	1.11331	0.59278	0.999401	0.0668256	0.268339	-0.573904	1.1766
Q16790 (CA9)	Post-ETT	0.186514	-0.688137	1.06116	0.675984	0.934523	0.0582711	0.191828	-0.690524	1.02398
Q16790 (CA9)	Case	-0.0806772	-0.309979	0.148625	0.490452	0.93258	0.0185787	-0.0776843	-0.311585	0.145145
Q16790 (CA9)	Control	-0.0285264	-0.26511	0.208057	0.81318	0.999812	0.0151561	-0.0235646	-0.281275	0.215694
Q16790 (CA9)	Interaction	-0.0521508	-0.381622	0.27732	0.756382	0.950923	0.0192515	-0.0544869	-0.406175	0.28279
Q16799 (RTN1)	Pre-ETT	0.0983263	-0.562239	0.758891	0.770482	0.999401	0.0550171	0.109198	-0.532278	0.747409
Q16799 (RTN1)	Post-ETT	0.209642	-0.450923	0.870207	0.533923	0.9028	0.065502	0.205939	-0.455052	0.825775
Q16799 (RTN1)	Case	0.0384683	-0.11474	0.191677	0.622636	0.957369	0.0158258	0.0408855	-0.124083	0.200827
Q16799 (RTN1)	Control	-0.0728472	-0.230921	0.0852262	0.3664	0.999812	0.0203389	-0.0733469	-0.244021	0.0915854
Q16799 (RTN1)	Interaction	0.111315	-0.108821	0.331452	0.321643	0.926596	0.0264445	0.107089	-0.122046	0.345215
Q16819 (MEP1A)	Pre-ETT	-0.0103492	-0.392049	0.37135	0.957619	0.999401	0.0242704	-0.0051313	-0.382673	0.377459
Q16819 (MEP1A)	Post-ETT	0.0374526	-0.344247	0.419152	0.847497	0.969744	0.0254577	0.0464754	-0.332169	0.415747
Q16819 (MEP1A)	Case	0.00363913	-0.0813527	0.088631	0.93312	0.995009	0.00547963	0.00318948	-0.0814386	0.0930871
Q16819 (MEP1A)	Control	-0.0441627	-0.131853	0.043528	0.323606	0.999812	0.00897894	-0.0438688	-0.133612	0.0466523
Q16819 (MEP1A)	Interaction	0.0478018	-0.0743181	0.169922	0.442966	0.926596	0.00961546	0.0468533	-0.0767717	0.176319
Q16819 (MEP1A)	Pre-ETT	-0.00696522	-0.536532	0.522602	0.979434	0.999401	0.0343874	-0.0154988	-0.523997	0.531878
Q16819 (MEP1A)	Post-ETT	-0.0396707	-0.569238	0.489896	0.883271	0.975656	0.0365386	-0.0410404	-0.55589	0.495374
Q16819 (MEP1A)	Case	0.0487558	-0.408619	0.506131	0.834502	0.988269	0.0314734	0.0463769	-0.415328	0.526996
Q16819 (MEP1A)	Control	0.0814613	-0.390437	0.55336	0.735108	0.999812	0.0324568	0.0751796	-0.416242	0.569374
Q16819 (MEP1A)	Interaction	-0.0327054	-0.689881	0.62447	0.922297	0.983239	0.0395015	-0.0323673	-0.712634	0.631687
Q16822 (PCK2)	Pre-ETT	-0.199384	-0.621059	0.222292	0.354059	0.999401	0.0423855	-0.203841	-0.637113	0.206751
Q16822 (PCK2)	Post-ETT	-0.00630649	-0.427982	0.415369	0.976615	0.996031	0.0289584	-0.00927303	-0.440224	0.405544
Q16822 (PCK2)	Case	0.115984	-0.103911	0.335879	0.301236	0.883177	0.0241527	0.114832	-0.102172	0.332514
Q16822 (PCK2)	Control	-0.0770932	-0.303971	0.149784	0.505413	0.999812	0.0186302	-0.075498	-0.303814	0.165201
Q16822 (PCK2)	Interaction	0.193077	-0.122877	0.509032	0.231027	0.926596	0.0352266	0.188919	-0.1305	0.515773
Q16831 (UPP1)	Pre-ETT	-0.0229154	-0.792029	0.746198	0.953433	0.999401	0.0544261	-0.01209	-0.784029	0.750688
Q16831 (UPP1)	Post-ETT	0.148016	-0.621097	0.91713	0.706028	0.93918	0.0583594	0.157095	-0.598207	0.906146
Q16831 (UPP1)	Case	-0.246929	-0.902883	0.409026	0.460628	0.926165	0.0626184	-0.260915	-0.92	0.436975
Q16831 (UPP1)	Control	-0.41786	-1.09464	0.258923	0.226232	0.999812	0.0958744	-0.415494	-1.09388	0.263963
Q16831 (UPP1)	Interaction	0.170932	-0.771572	1.11344	0.722247	0.943979	0.0606684	0.167341	-0.791528	1.12788
Q16832 (DDR2)	Pre-ETT	-0.139345	-0.524225	0.245534	0.47795	0.999401	0.0330303	-0.149207	-0.528533	0.233524
Q16832 (DDR2)	Post-ETT	-0.0980717	-0.482951	0.286808	0.617483	0.920867	0.0272321	-0.0955952	-0.464871	0.27042
Q16832 (DDR2)	Case	0.0194649	-0.0385996	0.0775294	0.511157	0.940121	0.00490831	0.0196336	-0.0404491	0.081103
Q16832 (DDR2)	Control	-0.0218089	-0.0817172	0.0380994	0.475536	0.999812	0.00513006	-0.0214678	-0.0871254	0.0434844
Q16832 (DDR2)	Interaction	0.0412738	-0.0421558	0.124703	0.332235	0.926596	0.00782709	0.0410375	-0.047193	0.13023
Q16836 (HADH)	Pre-ETT	-0.0684095	-0.553014	0.416195	0.782026	0.999401	0.0559791	-0.0813739	-0.57813	0.401046
Q16836 (HADH)	Post-ETT	-0.356701	-0.841306	0.127904	0.149115	0.841369	0.179071	-0.375258	-0.847268	0.110077
Q16836 (HADH)	Case	-0.150386	-0.467679	0.166908	0.352913	0.89442	0.055836	-0.152497	-0.480518	0.169827
Q16836 (HADH)	Control	0.137906	-0.189463	0.465275	0.409005	0.999812	0.0527037	0.138765	-0.218672	0.48197
Q16836 (HADH)	Interaction	-0.288292	-0.744192	0.167609	0.215199	0.926596	0.0917626	-0.291231	-0.754866	0.17464
Q16842 (ST3GAL2)	Pre-ETT	-0.17393	-0.703785	0.355925	0.519979	0.999401	0.0630597	-0.176842	-0.699419	0.342137
Q16842 (ST3GAL2)	Post-ETT	-0.176319	-0.706174	0.353536	0.514263	0.89479	0.0599746	-0.176473	-0.710571	0.357184
Q16842 (ST3GAL2)	Case	-0.10656	-0.316238	0.103118	0.319218	0.888392	0.0332903	-0.107403	-0.325091	0.113924
Q16842 (ST3GAL2)	Control	-0.104171	-0.320507	0.112165	0.345286	0.999812	0.0324717	-0.103386	-0.329145	0.120512
Q16842 (ST3GAL2)	Interaction	-0.00238845	-0.303663	0.298886	0.987603	0.997768	0.0253943	-0.00492637	-0.301331	0.308697
Q16849 (PTPRN)	Pre-ETT	-0.154887	-0.627581	0.317808	0.520733	0.999401	0.0640904	-0.151738	-0.621755	0.297207
Q16849 (PTPRN)	Post-ETT	-0.128599	-0.601294	0.344095	0.593881	0.915297	0.0607633	-0.119807	-0.54572	0.320043
Q16849 (PTPRN)	Case	0.0062408	-0.0474889	0.0599704	0.819916	0.986358	0.00662311	0.006095	-0.0504214	0.065477
Q16849 (PTPRN)	Control	-0.0200464	-0.0754822	0.0353893	0.478478	0.999812	0.00869138	-0.0206159	-0.081062	0.0395533
Q16849 (PTPRN)	Interaction	0.0262872	-0.0509138	0.103488	0.504533	0.926596	0.00960494	0.0267186	-0.0570027	0.110864
Q16851 (UGP2)	Pre-ETT	0.542653	0.0807409	1.00457	0.0213036	0.999401	0.409821	0.544353	0.0590099	1.01209
Q16851 (UGP2)	Post-ETT	0.441145	-0.0207669	0.903058	0.0612278	0.841369	0.224566	0.446096	-0.0242875	0.921097
Q16851 (UGP2)	Case	0.100917	-0.253175	0.455009	0.576438	0.950871	0.0273976	0.100698	-0.261524	0.472064
Q16851 (UGP2)	Control	0.202425	-0.162911	0.56776	0.27749	0.999812	0.042879	0.203477	-0.170522	0.583648
Q16851 (UGP2)	Interaction	-0.101508	-0.610282	0.407266	0.695767	0.937906	0.0320989	-0.104694	-0.621535	0.405103
Q16853 (AOC3)	Pre-ETT	-0.437542	-0.97748	0.102395	0.112225	0.999401	0.205293	-0.438099	-0.946703	0.0995141
Q16853 (AOC3)	Post-ETT	-0.136708	-0.676645	0.40323	0.61972	0.920867	0.0597121	-0.125641	-0.65442	0.404029
Q16853 (AOC3)	Case	0.121073	-0.0929089	0.335055	0.267444	0.863631	0.0346917	0.118813	-0.0935938	0.33909
Q16853 (AOC3)	Control	-0.179761	-0.400538	0.0410155	0.110523	0.999812	0.0723016	-0.175432	-0.396947	0.0476521
Q16853 (AOC3)	Interaction	0.300835	-0.00662406	0.608293	0.0551443	0.926596	0.163521	0.295024	-0.00584304	0.605719
Q16864 (ATP6V1F)	Pre-ETT	0.0882706	-0.433459	0.610001	0.740189	0.999401	0.0501122	0.0865802	-0.453549	0.598618
Q16864 (ATP6V1F)	Post-ETT	-0.1262	-0.647929	0.39553	0.635436	0.92566	0.0550421	-0.126856	-0.645608	0.404785
Q16864 (ATP6V1F)	Case	-0.0617903	-0.549051	0.42547	0.803712	0.982127	0.0446085	-0.0646967	-0.550237	0.423659
Q16864 (ATP6V1F)	Control	0.15268	-0.350053	0.655413	0.551683	0.999812	0.0588069	0.151855	-0.375781	0.652584
Q16864 (ATP6V1F)	Interaction	-0.21447	-0.914587	0.485646	0.548236	0.926596	0.0657605	-0.202397	-0.883755	0.508677
Q16875 (PFKFB3)	Pre-ETT	0.580013	-0.277225	1.43725	0.184798	0.999401	0.120594	0.567647	-0.284998	1.42842
Q16875 (PFKFB3)	Post-ETT	0.614415	-0.242823	1.47165	0.160086	0.841369	0.15401	0.603539	-0.254009	1.47747
Q16875 (PFKFB3)	Case	0.140009	-0.19587	0.475889	0.41393	0.909381	0.0287214	0.140054	-0.215902	0.480828
Q16875 (PFKFB3)	Control	0.105607	-0.240938	0.452153	0.550316	0.999812	0.0242681	0.106225	-0.248423	0.453913
Q16875 (PFKFB3)	Interaction	0.0344017	-0.448204	0.517008	0.888887	0.975075	0.0267323	0.0321633	-0.44899	0.526861
Q16877 (PFKFB4)	Pre-ETT	-0.0160201	-0.55628	0.52424	0.953655	0.999401	0.0507004	-0.00541653	-0.535177	0.535369
Q16877 (PFKFB4)	Post-ETT	0.0942925	-0.445967	0.634552	0.732294	0.94392	0.0554463	0.0944352	-0.452713	0.638201
Q16877 (PFKFB4)	Case	0.207774	-0.0981919	0.513739	0.183201	0.826931	0.0699721	0.204616	-0.109726	0.526764
Q16877 (PFKFB4)	Control	0.097461	-0.21822	0.413142	0.54511	0.999812	0.03365	0.095598	-0.21755	0.412824
Q16877 (PFKFB4)	Interaction	0.110313	-0.329312	0.549937	0.622858	0.93301	0.0402818	0.108214	-0.339317	0.559683
Q16881 (TXNRD1)	Pre-ETT	0.127096	-0.442898	0.697091	0.66209	0.999401	0.0402689	0.119926	-0.468458	0.698299
Q16881 (TXNRD1)	Post-ETT	-0.137174	-0.707169	0.43282	0.637153	0.926805	0.041983	-0.14217	-0.710398	0.436039
Q16881 (TXNRD1)	Case	-0.0589729	-0.548032	0.430086	0.813168	0.98459	0.0337736	-0.0656547	-0.54023	0.449504
Q16881 (TXNRD1)	Control	0.205298	-0.299291	0.709886	0.4252	0.999812	0.0443936	0.191753	-0.322207	0.72728
Q16881 (TXNRD1)	Interaction	-0.26427	-0.966972	0.438431	0.461062	0.926596	0.0505995	-0.25832	-0.974398	0.478866
Q16890 (TPD52L1)	Pre-ETT	0.284875	-0.359219	0.928968	0.386015	0.999401	0.0680021	0.314875	-0.345888	0.972995
Q16890 (TPD52L1)	Post-ETT	0.43665	-0.207444	1.08074	0.183942	0.841369	0.111968	0.447265	-0.198507	1.09233
Q16890 (TPD52L1)	Case	0.174072	-0.16161	0.509755	0.309456	0.884962	0.035794	0.174484	-0.16484	0.508706
Q16890 (TPD52L1)	Control	0.0222971	-0.324044	0.368639	0.899589	0.999812	0.024595	0.025751	-0.340844	0.395495
Q16890 (TPD52L1)	Interaction	0.151775	-0.330547	0.634098	0.537398	0.926596	0.0357227	0.156698	-0.361129	0.673252
Q17R31 (TATDN3)	Pre-ETT	0.0735791	-0.468006	0.615165	0.790025	0.999401	0.0352528	0.0750356	-0.452568	0.620689
Q17R31 (TATDN3)	Post-ETT	-0.140317	-0.681903	0.401268	0.611594	0.919933	0.044394	-0.152337	-0.674244	0.422488
Q17R31 (TATDN3)	Case	0.0337829	-0.451472	0.519037	0.891465	0.993153	0.0309866	0.0405001	-0.452197	0.522019
Q17R31 (TATDN3)	Control	0.247679	-0.252984	0.748343	0.332246	0.999812	0.0510716	0.241468	-0.253816	0.736028
Q17R31 (TATDN3)	Interaction	-0.213896	-0.911131	0.483338	0.547657	0.926596	0.0472713	-0.212412	-0.906031	0.488334
Q19AV6 (ZSWIM7)	Pre-ETT	-0.335127	-0.713747	0.0434939	0.0827738	0.999401	0.111661	-0.319223	-0.686991	0.0504068
Q19AV6 (ZSWIM7)	Post-ETT	-0.35961	-0.73823	0.0190105	0.0626659	0.841369	0.14499	-0.349931	-0.715856	0.0159809
Q19AV6 (ZSWIM7)	Case	-0.0160519	-0.0818283	0.0497245	0.632434	0.957997	0.00504336	-0.0158219	-0.0869244	0.0535489
Q19AV6 (ZSWIM7)	Control	0.00843158	-0.0594335	0.0762966	0.807613	0.999812	0.00455357	0.00771005	-0.065954	0.0794409
Q19AV6 (ZSWIM7)	Interaction	-0.0244835	-0.118994	0.0700269	0.611635	0.930877	0.00651344	-0.0257028	-0.121709	0.0778152
Q1L6U9 (MSMP)	Pre-ETT	0.0127658	-0.376657	0.402189	0.948771	0.999401	0.0429517	-0.000765788	-0.42833	0.41731
Q1L6U9 (MSMP)	Post-ETT	0.0375469	-0.351876	0.42697	0.850114	0.971061	0.044133	0.029787	-0.403593	0.427047
Q1L6U9 (MSMP)	Case	0.0154265	-0.0852484	0.116101	0.763928	0.977627	0.0104002	0.0129049	-0.0900233	0.124702
Q1L6U9 (MSMP)	Control	-0.00935458	-0.113226	0.0945172	0.859892	0.999812	0.0114569	-0.0101461	-0.119792	0.098007
Q1L6U9 (MSMP)	Interaction	0.0247811	-0.119873	0.169435	0.737046	0.947681	0.0141997	0.0216258	-0.125824	0.181735
Q1RMZ1 (BMT2)	Pre-ETT	0.0070256	-0.47664	0.490692	0.977287	0.999401	0.0581682	0.0216312	-0.478811	0.486563
Q1RMZ1 (BMT2)	Post-ETT	0.109571	-0.374095	0.593237	0.657033	0.931913	0.0622794	0.105569	-0.383999	0.597341
Q1RMZ1 (BMT2)	Case	0.00237301	-0.184679	0.189425	0.980163	0.99802	0.0226004	0.00287277	-0.191837	0.202814
Q1RMZ1 (BMT2)	Control	-0.100172	-0.293163	0.0928193	0.309002	0.999812	0.0367511	-0.0986337	-0.289488	0.11253
Q1RMZ1 (BMT2)	Interaction	0.102545	-0.166219	0.371309	0.454574	0.926596	0.034057	0.0976568	-0.192366	0.379657
Q1W4C9 (SPINK13)	Pre-ETT	-0.275806	-0.722358	0.170746	0.226071	0.999401	0.0545656	-0.25772	-0.698059	0.196023
Q1W4C9 (SPINK13)	Post-ETT	-0.209602	-0.656154	0.23695	0.357591	0.872181	0.0448372	-0.202087	-0.640464	0.232862
Q1W4C9 (SPINK13)	Case	0.036781	-0.0753822	0.148944	0.520406	0.941025	0.00908903	0.0363577	-0.0812936	0.151976
Q1W4C9 (SPINK13)	Control	-0.029423	-0.145148	0.0863018	0.618258	0.999812	0.00783862	-0.0280681	-0.15123	0.0890896
Q1W4C9 (SPINK13)	Interaction	0.066204	-0.0949568	0.227365	0.420737	0.926596	0.013871	0.0675908	-0.104657	0.236659
Q1ZYL8 (IZUMO4)	Pre-ETT	0.0456541	-0.366413	0.457721	0.828091	0.999401	0.0269131	0.0510316	-0.359318	0.452646
Q1ZYL8 (IZUMO4)	Post-ETT	0.0740115	-0.338056	0.486078	0.724816	0.943279	0.028593	0.0768674	-0.324507	0.486238
Q1ZYL8 (IZUMO4)	Case	-0.0524355	-0.164796	0.0599251	0.36037	0.897646	0.0111598	-0.0516451	-0.172453	0.0684538
Q1ZYL8 (IZUMO4)	Control	-0.0807929	-0.196721	0.0351356	0.171958	0.999812	0.0193521	-0.0795368	-0.202952	0.0381254
Q1ZYL8 (IZUMO4)	Interaction	0.0283574	-0.133087	0.189802	0.730648	0.945233	0.00993974	0.027801	-0.137165	0.196823
Q24JP5 (TMEM132A)	Pre-ETT	0.138505	-0.391933	0.668944	0.608808	0.999401	0.0572245	0.147118	-0.388115	0.65836
Q24JP5 (TMEM132A)	Post-ETT	0.133204	-0.397234	0.663643	0.622586	0.920867	0.0610373	0.128082	-0.398708	0.656334
Q24JP5 (TMEM132A)	Case	-0.110211	-0.395266	0.174844	0.448581	0.923785	0.0352953	-0.107136	-0.398814	0.17769
Q24JP5 (TMEM132A)	Control	-0.10491	-0.399016	0.189196	0.484467	0.999812	0.0341385	-0.0947677	-0.41456	0.191682
Q24JP5 (TMEM132A)	Interaction	-0.00530087	-0.41488	0.404278	0.979763	0.997077	0.0362066	-0.0162771	-0.441335	0.404754
Q29980 (MICB)	Pre-ETT	0.103214	-0.401192	0.60762	0.688378	0.999401	0.059211	0.100364	-0.405695	0.601662
Q29980 (MICB)	Post-ETT	0.174272	-0.330134	0.678678	0.4983	0.891432	0.0769752	0.178123	-0.321031	0.66574
Q29980 (MICB)	Case	0.0699819	-0.0419457	0.18191	0.220405	0.834501	0.0264634	0.0696307	-0.0448177	0.183907
Q29980 (MICB)	Control	-0.00107639	-0.116558	0.114405	0.985425	0.999812	0.0144654	-0.00145346	-0.129706	0.123043
Q29980 (MICB)	Interaction	0.0710583	-0.0897641	0.231881	0.386492	0.926596	0.0233254	0.0721833	-0.0967124	0.257418
Q29980 (MICB)	Pre-ETT	0.092448	-0.401147	0.586043	0.71355	0.999401	0.0589598	0.0871825	-0.397039	0.588362
Q29980 (MICB)	Post-ETT	0.162157	-0.331438	0.655752	0.519645	0.89602	0.0694163	0.165902	-0.32655	0.656321
Q29980 (MICB)	Case	0.104686	-0.11715	0.326522	0.355006	0.89477	0.0404706	0.107183	-0.1178	0.337297
Q29980 (MICB)	Control	0.0349769	-0.193903	0.263857	0.764546	0.999812	0.0289738	0.0400282	-0.199288	0.267768
Q29980 (MICB)	Interaction	0.0697092	-0.249034	0.388453	0.668182	0.936028	0.0350579	0.0667958	-0.256551	0.394622
Q29983 (MICA)	Pre-ETT	-0.23412	-0.748439	0.280199	0.372295	0.999401	0.0778496	-0.242472	-0.763602	0.296113
Q29983 (MICA)	Post-ETT	-0.285791	-0.80011	0.228528	0.276113	0.852853	0.0911439	-0.300663	-0.825681	0.202179
Q29983 (MICA)	Case	-0.0136012	-0.126603	0.0994008	0.813506	0.98459	0.0114472	-0.0137536	-0.128549	0.10514
Q29983 (MICA)	Control	0.0380703	-0.07852	0.154661	0.52218	0.999812	0.0142415	0.0371464	-0.0858105	0.164103
Q29983 (MICA)	Interaction	-0.0516715	-0.214038	0.110695	0.532798	0.926596	0.0167304	-0.0510188	-0.22368	0.119713
Q2I0M5 (RSPO4)	Pre-ETT	0.331186	-0.194844	0.857216	0.217209	0.999401	0.101234	0.331791	-0.189179	0.862386
Q2I0M5 (RSPO4)	Post-ETT	0.322192	-0.203839	0.848222	0.229957	0.843953	0.0996519	0.342186	-0.181804	0.867086
Q2I0M5 (RSPO4)	Case	-0.0267677	-0.210737	0.157201	0.775508	0.978916	0.0165379	-0.0290232	-0.21999	0.167538
Q2I0M5 (RSPO4)	Control	-0.0177731	-0.207584	0.172038	0.854387	0.999812	0.0172854	-0.0190117	-0.224964	0.187535
Q2I0M5 (RSPO4)	Interaction	-0.0089946	-0.273329	0.25534	0.946827	0.989451	0.0196175	-0.0144845	-0.283085	0.270158
Q2M296 (MTHFSD)	Pre-ETT	0.0501331	-0.519173	0.619439	0.86297	0.999401	0.0352609	0.0376029	-0.503055	0.584918
Q2M296 (MTHFSD)	Post-ETT	-0.0154991	-0.584805	0.553807	0.957446	0.990979	0.0387252	-0.0350638	-0.602927	0.546798
Q2M296 (MTHFSD)	Case	-0.0787253	-0.395669	0.238219	0.626377	0.957861	0.0240218	-0.0770973	-0.389384	0.251847
Q2M296 (MTHFSD)	Control	-0.0130931	-0.340102	0.313915	0.93745	0.999812	0.021364	-0.0157669	-0.339045	0.322191
Q2M296 (MTHFSD)	Interaction	-0.0656322	-0.521031	0.389767	0.777583	0.954549	0.027099	-0.0576024	-0.525943	0.397065
Q2M2D7 (TBC1D28)	Pre-ETT	0.180313	-0.384657	0.745282	0.531622	0.999401	0.0435248	0.186285	-0.3719	0.743205
Q2M2D7 (TBC1D28)	Post-ETT	-0.0681322	-0.633102	0.496837	0.813153	0.961925	0.0384978	-0.0645289	-0.613857	0.459433
Q2M2D7 (TBC1D28)	Case	-0.32583	-0.690869	0.0392097	0.080215	0.808661	0.113542	-0.323213	-0.685226	0.0309189
Q2M2D7 (TBC1D28)	Control	-0.0773848	-0.454016	0.299246	0.687165	0.999812	0.0263248	-0.0811405	-0.469659	0.307393
Q2M2D7 (TBC1D28)	Interaction	-0.248445	-0.772949	0.276059	0.353207	0.926596	0.0433973	-0.240861	-0.778328	0.268824
Q2M3T9 (HYAL4)	Pre-ETT	0.0451207	-0.42937	0.519611	0.852148	0.999401	0.029171	0.0438171	-0.430089	0.521676
Q2M3T9 (HYAL4)	Post-ETT	-0.0396173	-0.514108	0.434873	0.87001	0.97369	0.0314848	-0.0455734	-0.512943	0.414806
Q2M3T9 (HYAL4)	Case	-0.0646948	-0.230236	0.100847	0.443695	0.923785	0.0147957	-0.0637557	-0.240091	0.107212
Q2M3T9 (HYAL4)	Control	0.0200431	-0.150755	0.190841	0.818091	0.999812	0.0118888	0.0200956	-0.158949	0.196301
Q2M3T9 (HYAL4)	Interaction	-0.0847379	-0.322595	0.153119	0.485022	0.926596	0.0176029	-0.0853367	-0.327004	0.166838
Q2M5E4 (RGS21)	Pre-ETT	-0.0649713	-0.595946	0.466003	0.810465	0.999401	0.0338282	-0.0725086	-0.575958	0.400378
Q2M5E4 (RGS21)	Post-ETT	-0.0236804	-0.554655	0.507294	0.930345	0.984616	0.0326442	-0.0197606	-0.553885	0.469383
Q2M5E4 (RGS21)	Case	0.015379	-0.0178906	0.0486487	0.364936	0.899492	0.00335136	0.0151201	-0.0200398	0.0520332
Q2M5E4 (RGS21)	Control	-0.0259119	-0.060238	0.00841419	0.138999	0.999812	0.00605941	-0.0258294	-0.0658	0.0127121
Q2M5E4 (RGS21)	Interaction	0.0412909	-0.00651233	0.0890941	0.0904642	0.926596	0.00980839	0.0413335	-0.0120036	0.094738
Q2M5E4 (RGS21)	Pre-ETT	0.351322	-0.223154	0.925798	0.230675	0.999401	0.0733815	0.345774	-0.240872	0.907351
Q2M5E4 (RGS21)	Post-ETT	0.647491	0.0730145	1.22197	0.0271697	0.841369	0.486713	0.646122	0.0551765	1.22758
Q2M5E4 (RGS21)	Case	0.337742	-0.0679113	0.743396	0.102713	0.810272	0.0985381	0.331012	-0.0727868	0.749656
Q2M5E4 (RGS21)	Control	0.0415742	-0.376961	0.460109	0.845637	0.999812	0.0285126	0.0448696	-0.404772	0.44732
Q2M5E4 (RGS21)	Interaction	0.296168	-0.286692	0.879029	0.319292	0.926596	0.0551199	0.298313	-0.286778	0.901618
Q2MKA7 (RSPO1)	Pre-ETT	-0.503855	-1.05634	0.0486275	0.073864	0.999401	0.199113	-0.504863	-1.06191	0.037583
Q2MKA7 (RSPO1)	Post-ETT	-0.322615	-0.875098	0.229867	0.252417	0.844907	0.0770993	-0.332642	-0.879897	0.238018
Q2MKA7 (RSPO1)	Case	0.0532341	-0.133243	0.239711	0.575809	0.950871	0.0147537	0.0522867	-0.137342	0.242329
Q2MKA7 (RSPO1)	Control	-0.128005	-0.320403	0.0643929	0.192236	0.999812	0.0294287	-0.126555	-0.322365	0.0685504
Q2MKA7 (RSPO1)	Interaction	0.181239	-0.0866984	0.449177	0.184917	0.926596	0.0369055	0.180319	-0.0876818	0.452526
Q2MKA7 (RSPO1)	Pre-ETT	-0.0907664	-0.586384	0.404851	0.719637	0.999401	0.0551364	-0.0857037	-0.571731	0.399623
Q2MKA7 (RSPO1)	Post-ETT	-0.065003	-0.560621	0.430615	0.797132	0.958751	0.0521607	-0.0740655	-0.564516	0.437811
Q2MKA7 (RSPO1)	Case	-0.0426822	-0.445264	0.3599	0.835387	0.988269	0.0417224	-0.0395805	-0.46077	0.384259
Q2MKA7 (RSPO1)	Control	-0.0684456	-0.483811	0.34692	0.746717	0.999812	0.0447797	-0.0643058	-0.497927	0.374813
Q2MKA7 (RSPO1)	Interaction	0.0257634	-0.552684	0.604211	0.930437	0.986193	0.0513655	0.0225621	-0.607283	0.60804
Q2NKX9 (C2orf68)	Pre-ETT	0.0468511	-0.628691	0.722393	0.891876	0.999401	0.043576	0.0522915	-0.630382	0.736963
Q2NKX9 (C2orf68)	Post-ETT	0.118656	-0.556886	0.794197	0.730652	0.94392	0.04551	0.108845	-0.525188	0.785551
Q2NKX9 (C2orf68)	Case	0.00118316	-0.102565	0.104931	0.982167	0.99821	0.00707885	0.00108102	-0.113047	0.109498
Q2NKX9 (C2orf68)	Control	-0.0706214	-0.177664	0.0364208	0.195979	0.999812	0.0153577	-0.0690202	-0.179044	0.0378637
Q2NKX9 (C2orf68)	Interaction	0.0718045	-0.0772647	0.220874	0.345125	0.926596	0.0129327	0.0731365	-0.0836625	0.221945
Q2NL98 (VMAC)	Pre-ETT	0.234526	-0.360697	0.829749	0.439965	0.999401	0.0739019	0.243474	-0.346619	0.843
Q2NL98 (VMAC)	Post-ETT	0.300925	-0.294298	0.896148	0.321738	0.868008	0.0905975	0.30694	-0.289139	0.90504
Q2NL98 (VMAC)	Case	0.0618637	-0.0712909	0.195018	0.362506	0.899304	0.0180133	0.0628279	-0.0776517	0.199088
Q2NL98 (VMAC)	Control	-0.00453543	-0.141918	0.132847	0.948409	0.999812	0.0133654	-0.00544603	-0.151036	0.13602
Q2NL98 (VMAC)	Interaction	0.0663991	-0.124923	0.257721	0.496369	0.926596	0.0213278	0.0682381	-0.125042	0.274189
Q2TAK8 (PWWP3A)	Pre-ETT	-0.05958	-0.54588	0.42672	0.81023	0.999401	0.0308115	-0.0695419	-0.549643	0.411789
Q2TAK8 (PWWP3A)	Post-ETT	-0.126161	-0.612461	0.360139	0.611121	0.919933	0.0362694	-0.123029	-0.57569	0.370452
Q2TAK8 (PWWP3A)	Case	-0.0750048	-0.233094	0.0830846	0.352425	0.89442	0.0153382	-0.0753204	-0.24244	0.0904723
Q2TAK8 (PWWP3A)	Control	-0.00842368	-0.171533	0.154686	0.919375	0.999812	0.0114947	-0.0087707	-0.170542	0.16172
Q2TAK8 (PWWP3A)	Interaction	-0.0665811	-0.293731	0.160568	0.565632	0.926596	0.0159631	-0.068844	-0.3126	0.1688
Q2TAL6 (VWC2)	Pre-ETT	-0.040175	-0.663884	0.583534	0.899536	0.999401	0.0418442	-0.0435052	-0.653382	0.586734
Q2TAL6 (VWC2)	Post-ETT	0.201872	-0.421836	0.825581	0.525839	0.89728	0.0467415	0.208123	-0.425447	0.837728
Q2TAL6 (VWC2)	Case	0.073647	-0.18415	0.331444	0.575534	0.950871	0.0192359	0.0698811	-0.195212	0.333355
Q2TAL6 (VWC2)	Control	-0.1684	-0.434383	0.0975823	0.214642	0.999812	0.0399596	-0.167933	-0.439521	0.117272
Q2TAL6 (VWC2)	Interaction	0.242047	-0.128366	0.612461	0.200284	0.926596	0.0496133	0.240777	-0.150704	0.616967
Q2TAL6 (VWC2)	Pre-ETT	-0.173855	-0.722378	0.374667	0.534458	0.999401	0.0419189	-0.179851	-0.747839	0.358138
Q2TAL6 (VWC2)	Post-ETT	0.203259	-0.345263	0.751781	0.467667	0.885467	0.0498277	0.210547	-0.347553	0.754085
Q2TAL6 (VWC2)	Case	0.218295	-0.0584334	0.495024	0.12208	0.811805	0.0569516	0.218903	-0.0836333	0.501372
Q2TAL6 (VWC2)	Control	-0.158819	-0.444335	0.126696	0.275608	0.999812	0.0349917	-0.163503	-0.460465	0.1326
Q2TAL6 (VWC2)	Interaction	0.377115	-0.0205007	0.77473	0.0630399	0.926596	0.141366	0.379549	-0.0305732	0.792274
Q2TBA0 (KLHL40)	Pre-ETT	0.0661047	-0.696111	0.828321	0.865024	0.999401	0.0526109	0.0525457	-0.702749	0.790965
Q2TBA0 (KLHL40)	Post-ETT	0.0997769	-0.662439	0.861993	0.797513	0.958751	0.0581946	0.108568	-0.635322	0.842386
Q2TBA0 (KLHL40)	Case	0.0185354	-0.0665969	0.103668	0.669574	0.96145	0.00806597	0.0193506	-0.0747867	0.11214
Q2TBA0 (KLHL40)	Control	-0.0151368	-0.102972	0.0726988	0.735543	0.999812	0.00770191	-0.0141845	-0.110968	0.0823071
Q2TBA0 (KLHL40)	Interaction	0.0336721	-0.0886495	0.155994	0.589521	0.926596	0.0100056	0.0340829	-0.0954423	0.165987
Q2TBF2 (WSCD2)	Pre-ETT	0.192743	-0.439205	0.824691	0.549982	0.999401	0.064919	0.190188	-0.472903	0.801451
Q2TBF2 (WSCD2)	Post-ETT	-0.0377801	-0.669728	0.594168	0.906722	0.980847	0.0550386	-0.0524539	-0.680133	0.573036
Q2TBF2 (WSCD2)	Case	-0.198376	-0.554052	0.1573	0.274325	0.866949	0.0539965	-0.194655	-0.558342	0.155364
Q2TBF2 (WSCD2)	Control	0.0321475	-0.334823	0.399118	0.863675	0.999812	0.0319853	0.028372	-0.338963	0.409927
Q2TBF2 (WSCD2)	Interaction	-0.230523	-0.741574	0.280527	0.376645	0.926596	0.0560929	-0.221209	-0.764001	0.286891
Q2UY09 (COL28A1)	Pre-ETT	-0.154417	-0.690536	0.381703	0.572398	0.999401	0.0423792	-0.169006	-0.702698	0.388506
Q2UY09 (COL28A1)	Post-ETT	-0.199048	-0.735168	0.337071	0.466805	0.885467	0.0461579	-0.181846	-0.727041	0.372639
Q2UY09 (COL28A1)	Case	-0.0784978	-0.302088	0.145093	0.491389	0.932595	0.0213316	-0.0807571	-0.313273	0.144844
Q2UY09 (COL28A1)	Control	-0.0338664	-0.264557	0.196824	0.773552	0.999812	0.0160651	-0.0380226	-0.281337	0.200196
Q2UY09 (COL28A1)	Interaction	-0.0446314	-0.365896	0.276633	0.785402	0.954943	0.0182699	-0.0367315	-0.36498	0.29278
Q2VWP7 (PRTG)	Pre-ETT	-0.142898	-0.555773	0.269977	0.497547	0.999401	0.0326755	-0.138931	-0.547917	0.265053
Q2VWP7 (PRTG)	Post-ETT	0.180416	-0.232458	0.593291	0.391745	0.876121	0.0401381	0.177227	-0.243244	0.597052
Q2VWP7 (PRTG)	Case	0.0925345	-0.154357	0.339426	0.462589	0.926165	0.0195262	0.0875105	-0.15046	0.336491
Q2VWP7 (PRTG)	Control	-0.23078	-0.485511	0.0239514	0.0757863	0.999812	0.0741295	-0.228335	-0.49479	0.0393584
Q2VWP7 (PRTG)	Interaction	0.323314	-0.0314298	0.678058	0.0740485	0.926596	0.0995358	0.318545	-0.0453639	0.673976
Q2WEN9 (CEACAM16)	Pre-ETT	-0.342845	-0.968432	0.282741	0.282762	0.999401	0.0806808	-0.330009	-0.933983	0.286904
Q2WEN9 (CEACAM16)	Post-ETT	-0.37855	-1.00414	0.247037	0.235623	0.843953	0.0956204	-0.370784	-1.0031	0.262012
Q2WEN9 (CEACAM16)	Case	-0.160427	-0.58173	0.260875	0.455466	0.923785	0.0475927	-0.162732	-0.602951	0.283584
Q2WEN9 (CEACAM16)	Control	-0.124723	-0.559404	0.309958	0.573862	0.999812	0.0426574	-0.121188	-0.574518	0.323134
Q2WEN9 (CEACAM16)	Interaction	-0.0357045	-0.64105	0.569641	0.907968	0.980267	0.0438972	-0.0329294	-0.66119	0.577523
Q2Y0W8 (SLC4A8)	Pre-ETT	0.00840658	-0.466855	0.483669	0.972344	0.999401	0.051367	-0.00430078	-0.44845	0.485816
Q2Y0W8 (SLC4A8)	Post-ETT	0.224574	-0.250688	0.699836	0.354375	0.871225	0.0783978	0.213862	-0.263509	0.702532
Q2Y0W8 (SLC4A8)	Case	0.10725	-0.10739	0.32189	0.327412	0.889692	0.0389215	0.107677	-0.108301	0.317946
Q2Y0W8 (SLC4A8)	Control	-0.108918	-0.330374	0.112538	0.335065	0.999812	0.0415302	-0.110937	-0.342014	0.119894
Q2Y0W8 (SLC4A8)	Interaction	0.216168	-0.0922366	0.524572	0.169509	0.926596	0.0799388	0.216651	-0.101119	0.531212
Q30KP8 (DEFB136)	Pre-ETT	-0.0113319	-0.535063	0.512399	0.966174	0.999401	0.0576886	-0.0107092	-0.533979	0.50707
Q30KP8 (DEFB136)	Post-ETT	0.0739496	-0.449781	0.59768	0.781978	0.95765	0.0527576	0.0774453	-0.42601	0.583168
Q30KP8 (DEFB136)	Case	0.0189085	-0.0981422	0.135959	0.751536	0.975483	0.0139052	0.0206381	-0.103612	0.146111
Q30KP8 (DEFB136)	Control	-0.066373	-0.187141	0.0543945	0.281398	0.999812	0.0225593	-0.0677701	-0.196029	0.0616577
Q30KP8 (DEFB136)	Interaction	0.0852815	-0.0829019	0.253465	0.320297	0.926596	0.0274424	0.087217	-0.0902555	0.263094
Q30KP9 (DEFB135)	Pre-ETT	-0.0942539	-0.602019	0.413511	0.715994	0.999401	0.0568202	-0.0879984	-0.588323	0.417102
Q30KP9 (DEFB135)	Post-ETT	0.136644	-0.371121	0.644409	0.597887	0.917365	0.0631354	0.158356	-0.338135	0.674821
Q30KP9 (DEFB135)	Case	0.149628	-0.115451	0.414708	0.268583	0.86478	0.0509772	0.153223	-0.118855	0.426271
Q30KP9 (DEFB135)	Control	-0.0812694	-0.354766	0.192228	0.560296	0.999812	0.0323105	-0.0795951	-0.361818	0.184998
Q30KP9 (DEFB135)	Interaction	0.230898	-0.14998	0.611775	0.234763	0.926596	0.0754279	0.235532	-0.159504	0.605087
Q30KQ4 (DEFB116)	Pre-ETT	-0.268204	-0.6535	0.117092	0.172464	0.999401	0.0624295	-0.267703	-0.636333	0.10716
Q30KQ4 (DEFB116)	Post-ETT	-0.283375	-0.668671	0.101921	0.149443	0.841369	0.0734219	-0.279201	-0.6626	0.0774094
Q30KQ4 (DEFB116)	Case	-0.0247951	-0.0621103	0.0125202	0.192798	0.826931	0.00590965	-0.0250112	-0.0648873	0.0173573
Q30KQ4 (DEFB116)	Control	-0.00962447	-0.0481246	0.0288757	0.624161	0.999812	0.00308531	-0.00985908	-0.052243	0.0308683
Q30KQ4 (DEFB116)	Interaction	-0.0151706	-0.0687867	0.0384455	0.57919	0.926596	0.00385096	-0.0152649	-0.0707231	0.0426817
Q30KQ5 (DEFB115)	Pre-ETT	0.176905	-0.746501	1.10031	0.707297	0.999401	0.0534131	0.153163	-0.735272	1.1022
Q30KQ5 (DEFB115)	Post-ETT	0.185997	-0.737409	1.1094	0.693002	0.938375	0.0573468	0.214967	-0.680361	1.08261
Q30KQ5 (DEFB115)	Case	-0.111597	-0.348033	0.124839	0.354915	0.89477	0.0222851	-0.112661	-0.365697	0.151585
Q30KQ5 (DEFB115)	Control	-0.120689	-0.364633	0.123255	0.33221	0.999812	0.0231585	-0.121561	-0.376969	0.130491
Q30KQ5 (DEFB115)	Interaction	0.00909145	-0.33063	0.348813	0.958169	0.991731	0.0190092	0.0113867	-0.33741	0.363516
Q30KQ7 (DEFB113)	Pre-ETT	-0.282484	-0.755514	0.190545	0.241818	0.999401	0.0585773	-0.27887	-0.743712	0.187955
Q30KQ7 (DEFB113)	Post-ETT	-0.310121	-0.783151	0.162909	0.198805	0.841369	0.0786704	-0.295253	-0.782475	0.166044
Q30KQ7 (DEFB113)	Case	-0.0369327	-0.144516	0.0706508	0.501047	0.937597	0.00938713	-0.0363988	-0.153174	0.0796617
Q30KQ7 (DEFB113)	Control	-0.00929646	-0.120296	0.101703	0.869612	0.999812	0.00749661	-0.0082432	-0.123043	0.110151
Q30KQ7 (DEFB113)	Interaction	-0.0276363	-0.182217	0.126944	0.726034	0.943979	0.00990349	-0.027898	-0.198985	0.133421
Q30KQ8 (DEFB112)	Pre-ETT	-0.156471	-0.570838	0.257896	0.459232	0.999401	0.0644714	-0.15135	-0.539934	0.214189
Q30KQ8 (DEFB112)	Post-ETT	-0.151203	-0.56557	0.263164	0.47449	0.885467	0.0719986	-0.150982	-0.531914	0.235295
Q30KQ8 (DEFB112)	Case	0.00722915	-0.0193665	0.0338248	0.594205	0.954024	0.0044813	0.00713386	-0.023355	0.0370144
Q30KQ8 (DEFB112)	Control	0.00196069	-0.0254794	0.0294008	0.888624	0.999812	0.00411651	0.00215427	-0.0279715	0.0319072
Q30KQ8 (DEFB112)	Interaction	0.00526846	-0.0329452	0.0434822	0.786993	0.954943	0.00503215	0.00532994	-0.0382655	0.0493087
Q30KQ9 (DEFB110)	Pre-ETT	-0.00919416	-0.514061	0.495673	0.971527	0.999401	0.051454	-0.0027265	-0.508192	0.50636
Q30KQ9 (DEFB110)	Post-ETT	-0.0885309	-0.593398	0.416336	0.73108	0.94392	0.0583751	-0.0681196	-0.592265	0.430684
Q30KQ9 (DEFB110)	Case	-0.18244	-0.527923	0.163043	0.300667	0.883177	0.0669882	-0.186437	-0.521854	0.170628
Q30KQ9 (DEFB110)	Control	-0.103104	-0.459557	0.25335	0.570771	0.999812	0.0440111	-0.099907	-0.470323	0.263855
Q30KQ9 (DEFB110)	Interaction	-0.0793367	-0.575742	0.417068	0.754093	0.949678	0.0523078	-0.0795756	-0.591895	0.419884
Q32P28 (P3H1)	Pre-ETT	-0.0340817	-0.62497	0.556807	0.909992	0.999401	0.0536306	-0.0377746	-0.638895	0.552554
Q32P28 (P3H1)	Post-ETT	0.096941	-0.493948	0.68783	0.747793	0.946846	0.0529293	0.0922952	-0.506504	0.676693
Q32P28 (P3H1)	Case	0.239848	-0.101828	0.581524	0.168869	0.826931	0.0848511	0.239816	-0.103779	0.584311
Q32P28 (P3H1)	Control	0.108825	-0.2437	0.46135	0.54515	0.999812	0.0361472	0.101413	-0.258093	0.481337
Q32P28 (P3H1)	Interaction	0.131023	-0.359911	0.621957	0.600916	0.928143	0.0506831	0.1364	-0.379191	0.646869
Q3KNS1 (PTCHD3)	Pre-ETT	0.283631	-0.318126	0.885389	0.355587	0.999401	0.058549	0.279624	-0.288369	0.856227
Q3KNS1 (PTCHD3)	Post-ETT	0.315449	-0.286309	0.917207	0.304215	0.860277	0.0712984	0.315312	-0.258111	0.894232
Q3KNS1 (PTCHD3)	Case	0.0318704	-0.0476056	0.111346	0.431891	0.917358	0.00736236	0.0325729	-0.0507255	0.117217
Q3KNS1 (PTCHD3)	Control	5.29783e-05	-0.0819467	0.0820526	0.99899	0.999812	0.00547265	-0.00111335	-0.0893809	0.0856551
Q3KNS1 (PTCHD3)	Interaction	0.0318175	-0.082377	0.146012	0.585	0.926596	0.00810262	0.0325868	-0.0925918	0.150137
Q3KPI0 (CEACAM21)	Pre-ETT	0.429458	-0.171339	1.03025	0.161211	0.999401	0.1576	0.430935	-0.17814	1.04724
Q3KPI0 (CEACAM21)	Post-ETT	0.437793	-0.163003	1.03859	0.153234	0.841369	0.15462	0.42429	-0.148931	1.03972
Q3KPI0 (CEACAM21)	Case	0.0695995	-0.18937	0.328569	0.598366	0.954428	0.0277095	0.0697725	-0.202459	0.343979
Q3KPI0 (CEACAM21)	Control	0.0612643	-0.205928	0.328457	0.653144	0.999812	0.0273234	0.057115	-0.22606	0.342318
Q3KPI0 (CEACAM21)	Interaction	0.0083352	-0.363763	0.380433	0.964981	0.992906	0.0300246	0.00739376	-0.375554	0.403128
Q3LXA3 (TKFC)	Pre-ETT	-0.0315062	-0.603114	0.540101	0.913972	0.999401	0.0503084	-0.0161332	-0.616948	0.558115
Q3LXA3 (TKFC)	Post-ETT	0.00299145	-0.568616	0.574599	0.991816	0.997912	0.0502413	0.00685063	-0.579219	0.592416
Q3LXA3 (TKFC)	Case	0.259281	-0.121094	0.639656	0.181549	0.826931	0.0812712	0.259412	-0.148645	0.665106
Q3LXA3 (TKFC)	Control	0.224783	-0.16767	0.617236	0.261608	0.999812	0.0609417	0.224521	-0.173997	0.632193
Q3LXA3 (TKFC)	Interaction	0.0344977	-0.512041	0.581036	0.901542	0.979099	0.0467257	0.0277704	-0.529529	0.575617
Q3MHD2 (LSM12)	Pre-ETT	0.154222	-0.568888	0.877332	0.675938	0.999401	0.0517519	0.143439	-0.596213	0.878405
Q3MHD2 (LSM12)	Post-ETT	0.205423	-0.517687	0.928533	0.577669	0.908574	0.0562104	0.197926	-0.518058	0.937628
Q3MHD2 (LSM12)	Case	-0.113699	-0.52514	0.297743	0.58808	0.952214	0.0306777	-0.113192	-0.553431	0.284445
Q3MHD2 (LSM12)	Control	-0.1649	-0.589406	0.259606	0.446448	0.999812	0.0380656	-0.165756	-0.622386	0.270511
Q3MHD2 (LSM12)	Interaction	0.0512013	-0.539975	0.642378	0.865206	0.973342	0.0354788	0.0532416	-0.562634	0.66467
Q3MII6 (TBC1D25)	Pre-ETT	0.420673	-0.227787	1.06913	0.203558	0.999401	0.149382	0.423661	-0.206911	1.0605
Q3MII6 (TBC1D25)	Post-ETT	0.0980627	-0.550398	0.746523	0.76693	0.951562	0.0551929	0.0914895	-0.557179	0.737747
Q3MII6 (TBC1D25)	Case	-0.1092	-0.327066	0.108666	0.32591	0.889692	0.0299591	-0.108359	-0.337496	0.120431
Q3MII6 (TBC1D25)	Control	0.213411	-0.0113732	0.438194	0.0627728	0.999812	0.117571	0.218836	-0.0149059	0.440253
Q3MII6 (TBC1D25)	Interaction	-0.322611	-0.635649	-0.009572	0.0433943	0.926596	0.173107	-0.327337	-0.641704	0.00307021
Q3SXP7 (SHISAL1)	Pre-ETT	0.281713	-0.423018	0.986444	0.433342	0.999401	0.0599463	0.260561	-0.492845	0.993037
Q3SXP7 (SHISAL1)	Post-ETT	0.238919	-0.465812	0.94365	0.506389	0.893555	0.0588386	0.228051	-0.505577	0.958747
Q3SXP7 (SHISAL1)	Case	-0.055341	-0.241793	0.131111	0.560742	0.949436	0.0142157	-0.0545216	-0.259081	0.139168
Q3SXP7 (SHISAL1)	Control	-0.0125472	-0.20492	0.179825	0.898279	0.999812	0.0133346	-0.0137533	-0.205817	0.190633
Q3SXP7 (SHISAL1)	Interaction	-0.0427938	-0.310696	0.225108	0.754221	0.949678	0.0165795	-0.0425428	-0.312793	0.231505
Q3SXY7 (LRIT3)	Pre-ETT	-0.223264	-0.679798	0.23327	0.337809	0.999401	0.0471229	-0.212694	-0.667528	0.213027
Q3SXY7 (LRIT3)	Post-ETT	-0.209702	-0.666235	0.246832	0.367972	0.873184	0.0504836	-0.220281	-0.652917	0.223051
Q3SXY7 (LRIT3)	Case	-0.0419461	-0.151196	0.0673038	0.451738	0.923785	0.00946561	-0.0419155	-0.155222	0.0727953
Q3SXY7 (LRIT3)	Control	-0.0555084	-0.168227	0.0572107	0.334454	0.999812	0.0120081	-0.0565733	-0.171443	0.0615593
Q3SXY7 (LRIT3)	Interaction	0.0135622	-0.143413	0.170537	0.865533	0.973342	0.00972786	0.0127096	-0.149944	0.176215
Q3SY56 (SP6)	Pre-ETT	0.0335567	-0.505994	0.573107	0.90298	0.999401	0.0348594	0.0388074	-0.491543	0.571345
Q3SY56 (SP6)	Post-ETT	0.128024	-0.411526	0.667575	0.641888	0.929161	0.0392858	0.126214	-0.414209	0.637207
Q3SY56 (SP6)	Case	0.228724	-0.106027	0.563476	0.180514	0.826931	0.0560462	0.226713	-0.108827	0.565167
Q3SY56 (SP6)	Control	0.134256	-0.211125	0.479638	0.446134	0.999812	0.0306273	0.136588	-0.214698	0.484309
Q3SY56 (SP6)	Interaction	0.0944678	-0.386518	0.575453	0.700277	0.939048	0.0299353	0.090111	-0.405332	0.581995
Q3SY84 (KRT71)	Pre-ETT	0.0417301	-0.59865	0.68211	0.89837	0.999401	0.0397103	0.0460757	-0.569701	0.683178
Q3SY84 (KRT71)	Post-ETT	-0.0650733	-0.705454	0.575307	0.842134	0.969744	0.042379	-0.053098	-0.703998	0.551765
Q3SY84 (KRT71)	Case	0.0347161	-0.119382	0.188814	0.658814	0.96145	0.011614	0.0352924	-0.128924	0.194836
Q3SY84 (KRT71)	Control	0.141519	-0.0174721	0.300511	0.0810586	0.999812	0.0479457	0.139042	-0.0196832	0.29627
Q3SY84 (KRT71)	Interaction	-0.106803	-0.328218	0.114612	0.344443	0.926596	0.0199387	-0.103915	-0.337528	0.127473
Q3YEC7 (RABL6)	Pre-ETT	0.198326	-0.377183	0.773835	0.499407	0.999401	0.0631263	0.198677	-0.379227	0.786436
Q3YEC7 (RABL6)	Post-ETT	0.0259244	-0.549585	0.601434	0.929647	0.984616	0.0515037	0.0356591	-0.562005	0.627479
Q3YEC7 (RABL6)	Case	-0.0385074	-0.549923	0.472908	0.882677	0.993098	0.048732	-0.0311117	-0.556969	0.479428
Q3YEC7 (RABL6)	Control	0.133894	-0.393761	0.661549	0.618944	0.999812	0.050133	0.127705	-0.387274	0.666098
Q3YEC7 (RABL6)	Interaction	-0.172402	-0.907225	0.562422	0.645631	0.934146	0.0593479	-0.171171	-0.92249	0.539187
Q3ZCQ8 (TIMM50)	Pre-ETT	-0.173158	-0.648977	0.302662	0.475685	0.999401	0.0694579	-0.168253	-0.662574	0.323093
Q3ZCQ8 (TIMM50)	Post-ETT	-0.251368	-0.727188	0.224452	0.300474	0.858627	0.0922395	-0.251856	-0.728708	0.248217
Q3ZCQ8 (TIMM50)	Case	-0.105845	-0.329022	0.117333	0.35261	0.89442	0.0348234	-0.10292	-0.328506	0.127677
Q3ZCQ8 (TIMM50)	Control	-0.0276346	-0.257899	0.202629	0.814038	0.999812	0.0265591	-0.0277483	-0.272844	0.209449
Q3ZCQ8 (TIMM50)	Interaction	-0.0782101	-0.398881	0.242461	0.632631	0.93301	0.0356062	-0.0842954	-0.405256	0.271168
Q3ZCW2 (LGALSL)	Pre-ETT	-0.132457	-0.652862	0.387947	0.617874	0.999401	0.0383671	-0.148484	-0.673181	0.376567
Q3ZCW2 (LGALSL)	Post-ETT	-0.386986	-0.907391	0.133418	0.144984	0.841369	0.113084	-0.410088	-0.936476	0.147908
Q3ZCW2 (LGALSL)	Case	-0.0387917	-0.338749	0.261165	0.799905	0.980792	0.0208511	-0.0408355	-0.343601	0.265943
Q3ZCW2 (LGALSL)	Control	0.215737	-0.0937445	0.525219	0.171853	0.999812	0.0527661	0.218168	-0.0974756	0.524375
Q3ZCW2 (LGALSL)	Interaction	-0.254529	-0.68552	0.176462	0.247072	0.926596	0.0473515	-0.257245	-0.696762	0.165301
Q495A1 (TIGIT)	Pre-ETT	-0.14952	-0.6186	0.319559	0.532139	0.999401	0.03512	-0.138385	-0.619451	0.316565
Q495A1 (TIGIT)	Post-ETT	0.046196	-0.422884	0.515276	0.846942	0.969744	0.0333737	0.0541079	-0.426128	0.518462
Q495A1 (TIGIT)	Case	0.168551	-0.0944408	0.431543	0.209066	0.832203	0.0393305	0.174307	-0.0986036	0.436032
Q495A1 (TIGIT)	Control	-0.0271653	-0.298508	0.244178	0.844438	0.999812	0.0178672	-0.0215548	-0.298475	0.261385
Q495A1 (TIGIT)	Interaction	0.195716	-0.182162	0.573595	0.310042	0.926596	0.035832	0.187409	-0.196847	0.574105
Q495A1 (TIGIT)	Pre-ETT	0.0691338	-0.43452	0.572788	0.787904	0.999401	0.0578256	0.0765692	-0.408846	0.552856
Q495A1 (TIGIT)	Post-ETT	0.101233	-0.402421	0.604887	0.693621	0.938375	0.0616114	0.092405	-0.410806	0.578328
Q495A1 (TIGIT)	Case	0.00518111	-0.0672153	0.0775775	0.88845	0.993153	0.00823214	0.00499265	-0.0688477	0.0802368
Q495A1 (TIGIT)	Control	-0.0269179	-0.101613	0.0477774	0.479995	0.999812	0.0119248	-0.0273971	-0.105603	0.0525521
Q495A1 (TIGIT)	Interaction	0.032099	-0.0719233	0.136121	0.54531	0.926596	0.0127716	0.0325342	-0.0777744	0.137821
Q495T6 (MMEL1)	Pre-ETT	0.1643	-0.577217	0.905817	0.664088	0.999401	0.0600825	0.174709	-0.636314	0.932661
Q495T6 (MMEL1)	Post-ETT	0.204989	-0.536527	0.946506	0.58794	0.913768	0.0613288	0.196535	-0.531497	0.926261
Q495T6 (MMEL1)	Case	0.00474086	-0.182178	0.19166	0.960353	0.995009	0.0137118	0.00443792	-0.191043	0.199185
Q495T6 (MMEL1)	Control	-0.0359483	-0.228803	0.156906	0.714858	0.999812	0.0139473	-0.0336693	-0.243149	0.170311
Q495T6 (MMEL1)	Interaction	0.0406891	-0.227884	0.309262	0.766515	0.952624	0.0169962	0.0405216	-0.238634	0.328804
Q495W5 (FUT11)	Pre-ETT	-0.287152	-0.812068	0.237765	0.283637	0.999401	0.0616381	-0.290678	-0.806428	0.238837
Q495W5 (FUT11)	Post-ETT	-0.25146	-0.776376	0.273457	0.347775	0.869013	0.0553193	-0.25406	-0.776941	0.257525
Q495W5 (FUT11)	Case	0.0164266	-0.0924983	0.125351	0.767554	0.978432	0.00755886	0.0173537	-0.0937573	0.128649
Q495W5 (FUT11)	Control	-0.0192657	-0.131649	0.0931179	0.736876	0.999812	0.00800665	-0.0188777	-0.140753	0.100226
Q495W5 (FUT11)	Interaction	0.0356923	-0.120815	0.1922	0.65489	0.935227	0.0101647	0.0353833	-0.130272	0.199783
Q496F6 (CD300E)	Pre-ETT	-0.353549	-0.68902	-0.0180774	0.0388682	0.999401	0.208352	-0.360619	-0.721987	-0.0173306
Q496F6 (CD300E)	Post-ETT	-0.337109	-0.672581	-0.00163807	0.0488918	0.841369	0.202134	-0.358575	-0.716277	-0.0202267
Q496F6 (CD300E)	Case	0.00553042	-0.0653363	0.0763971	0.878434	0.992499	0.00474341	0.00510558	-0.0685168	0.0787034
Q496F6 (CD300E)	Control	-0.0109089	-0.0840259	0.0622081	0.769964	0.999812	0.00506762	-0.0106627	-0.0864744	0.0656291
Q496F6 (CD300E)	Interaction	0.0164393	-0.085385	0.118264	0.751675	0.948435	0.00633765	0.0190766	-0.0878965	0.121746
Q496F6 (CD300E)	Pre-ETT	0.393025	-0.487757	1.27381	0.381802	0.999401	0.0790584	0.368651	-0.45191	1.2721
Q496F6 (CD300E)	Post-ETT	0.47676	-0.404022	1.35754	0.288729	0.855144	0.106657	0.485162	-0.348249	1.32384
Q496F6 (CD300E)	Case	0.0485528	-0.039815	0.136921	0.281533	0.869934	0.00978064	0.0484416	-0.0434578	0.143899
Q496F6 (CD300E)	Control	-0.0351822	-0.126356	0.0559917	0.449463	0.999812	0.00797097	-0.0355245	-0.134948	0.0669178
Q496F6 (CD300E)	Interaction	0.083735	-0.0432357	0.210706	0.196162	0.926596	0.0151045	0.0852052	-0.0564217	0.221743
Q496H8 (NRN1L)	Pre-ETT	-0.0264128	-0.539328	0.486503	0.919607	0.999401	0.033279	-0.0252943	-0.531009	0.474253
Q496H8 (NRN1L)	Post-ETT	0.0205869	-0.492329	0.533502	0.937297	0.986227	0.0344288	0.00796522	-0.488478	0.530229
Q496H8 (NRN1L)	Case	0.0680363	-0.11946	0.255532	0.476955	0.931286	0.0165369	0.0720467	-0.123901	0.26512
Q496H8 (NRN1L)	Control	0.0210366	-0.172413	0.214486	0.831222	0.999812	0.0134098	0.0204592	-0.181529	0.225848
Q496H8 (NRN1L)	Interaction	0.0469997	-0.222402	0.316402	0.732401	0.945233	0.0171275	0.0437934	-0.243336	0.330818
Q499Z3 (SLFNL1)	Pre-ETT	-0.42856	-0.930807	0.0736863	0.0944433	0.999401	0.170846	-0.421212	-0.942043	0.0919601
Q499Z3 (SLFNL1)	Post-ETT	-0.227203	-0.72945	0.275043	0.375275	0.873696	0.0716617	-0.220827	-0.722009	0.303835
Q499Z3 (SLFNL1)	Case	0.09991	-0.127988	0.327808	0.390206	0.903188	0.0323346	0.102082	-0.139215	0.330568
Q499Z3 (SLFNL1)	Control	-0.101447	-0.336582	0.133688	0.397769	0.999812	0.0311926	-0.1025	-0.345072	0.139831
Q499Z3 (SLFNL1)	Interaction	0.201357	-0.126096	0.528811	0.228119	0.926596	0.0609673	0.200416	-0.128624	0.546138
Q49AH0 (CDNF)	Pre-ETT	0.199098	-0.333339	0.731534	0.463617	0.999401	0.0447179	0.200656	-0.359726	0.759523
Q49AH0 (CDNF)	Post-ETT	0.13203	-0.400406	0.664467	0.626953	0.921586	0.0406928	0.128642	-0.424169	0.653805
Q49AH0 (CDNF)	Case	-0.0233252	-0.226233	0.179583	0.821741	0.986629	0.0138122	-0.0189241	-0.224985	0.176644
Q49AH0 (CDNF)	Control	0.0437424	-0.165609	0.253093	0.682158	0.999812	0.0152405	0.0431556	-0.178185	0.264304
Q49AH0 (CDNF)	Interaction	-0.0670675	-0.358614	0.224479	0.652083	0.935227	0.0193259	-0.0657277	-0.372352	0.24813
Q49AH0 (CDNF)	Pre-ETT	0.0775734	-0.404674	0.559821	0.752552	0.999401	0.0518901	0.0816667	-0.409592	0.558417
Q49AH0 (CDNF)	Post-ETT	0.189206	-0.293041	0.671454	0.441906	0.885467	0.0645403	0.197522	-0.293082	0.690881
Q49AH0 (CDNF)	Case	0.0349398	-0.184289	0.254169	0.754759	0.976695	0.0226951	0.0334892	-0.192774	0.259106
Q49AH0 (CDNF)	Control	-0.0766932	-0.302884	0.149497	0.506335	0.999812	0.0300372	-0.0790127	-0.317548	0.148592
Q49AH0 (CDNF)	Interaction	0.111633	-0.203365	0.426631	0.487307	0.926596	0.0366731	0.1127	-0.198944	0.435846
Q49B96 (COX19)	Pre-ETT	-0.0590383	-0.57639	0.458314	0.823019	0.999401	0.0351064	-0.075	-0.572122	0.429674
Q49B96 (COX19)	Post-ETT	-0.348518	-0.86587	0.168834	0.18672	0.841369	0.090656	-0.359728	-0.87355	0.145088
Q49B96 (COX19)	Case	-0.226947	-0.534761	0.0808669	0.148442	0.819654	0.0505547	-0.221424	-0.547054	0.088443
Q49B96 (COX19)	Control	0.0625322	-0.255056	0.380121	0.699563	0.999812	0.022934	0.0634946	-0.266832	0.388492
Q49B96 (COX19)	Interaction	-0.28948	-0.73176	0.152801	0.199553	0.926596	0.0541265	-0.288498	-0.739623	0.162798
Q4G0F5 (VPS26B)	Pre-ETT	-0.177709	-0.588908	0.23349	0.396971	0.999401	0.0830149	-0.183791	-0.614742	0.246445
Q4G0F5 (VPS26B)	Post-ETT	-0.161743	-0.572943	0.249456	0.44074	0.885467	0.0695681	-0.149383	-0.593141	0.271571
Q4G0F5 (VPS26B)	Case	0.0312725	-0.0528099	0.115355	0.466025	0.926165	0.0138012	0.0326974	-0.0531724	0.121057
Q4G0F5 (VPS26B)	Control	0.015307	-0.0714453	0.102059	0.729473	0.999812	0.0115852	0.0156923	-0.0782137	0.107655
Q4G0F5 (VPS26B)	Interaction	0.0159654	-0.104848	0.136779	0.795628	0.957212	0.0149266	0.0144814	-0.113673	0.148642
Q4G0N4 (NADK2)	Pre-ETT	-0.161341	-1.09586	0.773181	0.735077	0.999401	0.0612516	-0.180088	-1.11268	0.731338
Q4G0N4 (NADK2)	Post-ETT	-0.0634638	-0.997986	0.871058	0.894113	0.9777	0.0569284	-0.102151	-1.00944	0.854035
Q4G0N4 (NADK2)	Case	0.0627368	-0.150008	0.275482	0.563279	0.95053	0.016431	0.0624143	-0.149164	0.27896
Q4G0N4 (NADK2)	Control	-0.0351405	-0.254641	0.18436	0.753691	0.999812	0.0136177	-0.0358607	-0.268637	0.191634
Q4G0N4 (NADK2)	Interaction	0.0978773	-0.207804	0.403558	0.530286	0.926596	0.0203689	0.0971036	-0.230692	0.418867
Q4G0W2 (DUSP28)	Pre-ETT	-0.141315	-0.602084	0.319455	0.547769	0.999401	0.06462	-0.152512	-0.602715	0.319893
Q4G0W2 (DUSP28)	Post-ETT	-0.278325	-0.739095	0.182445	0.236452	0.843953	0.134068	-0.29611	-0.734	0.140957
Q4G0W2 (DUSP28)	Case	-0.0485289	-0.281812	0.184754	0.683477	0.961634	0.0291267	-0.0509617	-0.288338	0.187477
Q4G0W2 (DUSP28)	Control	0.0884813	-0.152209	0.329172	0.471211	0.999812	0.0371958	0.0892455	-0.149877	0.332151
Q4G0W2 (DUSP28)	Interaction	-0.13701	-0.472201	0.198181	0.423051	0.926596	0.0487208	-0.136627	-0.483094	0.196927
Q4G148 (GXYLT1)	Pre-ETT	0.189889	-0.302668	0.682446	0.44989	0.999401	0.070666	0.193995	-0.30812	0.678983
Q4G148 (GXYLT1)	Post-ETT	0.423523	-0.069034	0.91608	0.0919372	0.841369	0.246648	0.417547	-0.0535579	0.908763
Q4G148 (GXYLT1)	Case	0.0304432	-0.141884	0.20277	0.729158	0.970933	0.0190694	0.0288466	-0.141856	0.201983
Q4G148 (GXYLT1)	Control	-0.203191	-0.38099	-0.0253919	0.0250993	0.999812	0.22596	-0.201623	-0.378069	-0.0203744
Q4G148 (GXYLT1)	Interaction	0.233634	-0.0139727	0.481241	0.0644056	0.926596	0.126719	0.232779	-0.0175979	0.48238
Q4KMG0 (CDON)	Pre-ETT	-0.625828	-1.30297	0.0513136	0.070073	0.999401	0.312313	-0.613787	-1.27946	0.0588559
Q4KMG0 (CDON)	Post-ETT	-0.307485	-0.984626	0.369657	0.373463	0.873244	0.0763221	-0.302149	-0.938255	0.329769
Q4KMG0 (CDON)	Case	0.121576	-0.108218	0.35137	0.299759	0.883172	0.0326622	0.120811	-0.104959	0.353416
Q4KMG0 (CDON)	Control	-0.196767	-0.433858	0.0403232	0.103817	0.999812	0.063511	-0.193224	-0.449817	0.0540278
Q4KMG0 (CDON)	Interaction	0.318343	-0.011834	0.64852	0.058796	0.926596	0.12111	0.315156	-0.0326498	0.670648
Q4KMG9 (TMEM52B)	Pre-ETT	0.191655	-0.352617	0.735926	0.490091	0.999401	0.0666939	0.187864	-0.337016	0.718019
Q4KMG9 (TMEM52B)	Post-ETT	0.442705	-0.101566	0.986977	0.110888	0.841369	0.193109	0.430671	-0.0979629	0.96441
Q4KMG9 (TMEM52B)	Case	0.193436	0.0224205	0.364452	0.0266286	0.808661	0.212005	0.192731	0.0267083	0.37499
Q4KMG9 (TMEM52B)	Control	-0.0576143	-0.23406	0.118832	0.522186	0.999812	0.0229826	-0.0579163	-0.25101	0.12965
Q4KMG9 (TMEM52B)	Interaction	0.25105	0.0053279	0.496773	0.0452352	0.926596	0.140419	0.251316	-0.0066556	0.506314
Q4LDE5 (SVEP1)	Pre-ETT	-0.133988	-0.645905	0.377929	0.607955	0.999401	0.035873	-0.126874	-0.613447	0.380867
Q4LDE5 (SVEP1)	Post-ETT	-0.0297036	-0.54162	0.482213	0.909456	0.980847	0.034523	-0.0292753	-0.53625	0.497278
Q4LDE5 (SVEP1)	Case	-0.0201658	-0.213397	0.173066	0.837929	0.988269	0.0136745	-0.0201459	-0.217699	0.18154
Q4LDE5 (SVEP1)	Control	-0.12445	-0.323817	0.0749176	0.221158	0.999812	0.0250192	-0.12254	-0.329281	0.0714801
Q4LDE5 (SVEP1)	Interaction	0.104284	-0.173359	0.381928	0.461627	0.926596	0.0212754	0.104705	-0.178883	0.384532
Q4LDE5 (SVEP1)	Pre-ETT	-0.153755	-0.634636	0.327125	0.530874	0.999401	0.0375224	-0.146845	-0.619621	0.360394
Q4LDE5 (SVEP1)	Post-ETT	-0.110827	-0.591708	0.370053	0.65148	0.931875	0.0344589	-0.0959209	-0.576471	0.376161
Q4LDE5 (SVEP1)	Case	-0.0188985	-0.142661	0.104864	0.764722	0.977627	0.00884719	-0.0188706	-0.147445	0.106124
Q4LDE5 (SVEP1)	Control	-0.0618266	-0.189519	0.0658661	0.342631	0.999812	0.0140277	-0.0602703	-0.203339	0.0747948
Q4LDE5 (SVEP1)	Interaction	0.0429281	-0.1349	0.220756	0.636113	0.933278	0.0120023	0.0434782	-0.147416	0.241336
Q4V328 (GRIPAP1)	Pre-ETT	-0.167912	-0.681584	0.345761	0.521729	0.999401	0.0659721	-0.177883	-0.707421	0.308107
Q4V328 (GRIPAP1)	Post-ETT	-0.416637	-0.930309	0.0970357	0.111899	0.841369	0.204841	-0.432845	-0.945062	0.0622962
Q4V328 (GRIPAP1)	Case	-0.0321852	-0.330389	0.266019	0.832466	0.987944	0.0326746	-0.0311642	-0.334727	0.286882
Q4V328 (GRIPAP1)	Control	0.21654	-0.0911331	0.524213	0.167765	0.999812	0.075606	0.217827	-0.101794	0.547103
Q4V328 (GRIPAP1)	Interaction	-0.248725	-0.677197	0.179747	0.255227	0.926596	0.0659649	-0.250707	-0.689556	0.193939
Q4V9L6 (TMEM119)	Pre-ETT	-0.131658	-1.97031	1.707	0.888388	0.999401	0.113857	-0.14443	-2.02065	1.59942
Q4V9L6 (TMEM119)	Post-ETT	-0.140929	-1.97958	1.69773	0.880585	0.974976	0.12236	-0.178121	-2.05078	1.64008
Q4V9L6 (TMEM119)	Case	-0.0479334	-0.338637	0.242771	0.746564	0.975123	0.0201938	-0.0488717	-0.368711	0.262308
Q4V9L6 (TMEM119)	Control	-0.0386626	-0.338598	0.261272	0.800542	0.999812	0.0212792	-0.0381652	-0.366774	0.285861
Q4V9L6 (TMEM119)	Interaction	-0.00927079	-0.426967	0.408425	0.965302	0.992923	0.0264066	-0.0117728	-0.454575	0.430234
Q4VC05 (BCL7A)	Pre-ETT	-0.193933	-0.607649	0.219783	0.358227	0.999401	0.0392449	-0.179671	-0.591655	0.247044
Q4VC05 (BCL7A)	Post-ETT	-0.250998	-0.664714	0.162718	0.234402	0.843953	0.0586775	-0.246913	-0.667326	0.181756
Q4VC05 (BCL7A)	Case	-0.0950365	-0.178051	-0.0120218	0.0248456	0.808661	0.0632353	-0.0950203	-0.18246	-0.00745582
Q4VC05 (BCL7A)	Control	-0.0379707	-0.123621	0.0476801	0.384907	0.999812	0.00837054	-0.0381872	-0.12734	0.052846
Q4VC05 (BCL7A)	Interaction	-0.0570658	-0.176345	0.0622133	0.348403	0.926596	0.0108624	-0.0576603	-0.184979	0.0661558
Q4VCS5 (AMOT)	Pre-ETT	-0.269804	-0.681668	0.142061	0.199166	0.999401	0.128542	-0.274669	-0.682566	0.124849
Q4VCS5 (AMOT)	Post-ETT	-0.347272	-0.759136	0.0645928	0.0984158	0.841369	0.237866	-0.354423	-0.752643	0.0506437
Q4VCS5 (AMOT)	Case	0.0546065	-0.0612373	0.17045	0.355544	0.895689	0.0226857	0.05393	-0.0624834	0.168422
Q4VCS5 (AMOT)	Control	0.132075	0.0125523	0.251597	0.0303264	0.999812	0.144735	0.13187	0.00666833	0.255293
Q4VCS5 (AMOT)	Interaction	-0.077468	-0.243917	0.0889812	0.361665	0.926596	0.0281994	-0.078093	-0.247841	0.100212
Q504Y2 (PKDCC)	Pre-ETT	-0.183975	-0.697065	0.329116	0.482201	0.999401	0.06768	-0.176644	-0.685737	0.320585
Q504Y2 (PKDCC)	Post-ETT	0.228904	-0.284187	0.741995	0.381903	0.874204	0.078597	0.234324	-0.301511	0.750986
Q504Y2 (PKDCC)	Case	0.431287	0.0525663	0.810007	0.0256145	0.808661	0.467574	0.440391	0.0433647	0.833782
Q504Y2 (PKDCC)	Control	0.0184081	-0.372338	0.409155	0.926433	0.999812	0.0415535	0.0143072	-0.363171	0.432639
Q504Y2 (PKDCC)	Interaction	0.412879	-0.131283	0.957041	0.136986	0.926596	0.147815	0.421337	-0.132204	0.965615
Q50LG9 (LRRC24)	Pre-ETT	0.549356	-0.21812	1.31683	0.160636	0.999401	0.150769	0.561191	-0.214202	1.32416
Q50LG9 (LRRC24)	Post-ETT	0.440886	-0.326589	1.20836	0.260196	0.851342	0.101231	0.455443	-0.295133	1.21302
Q50LG9 (LRRC24)	Case	-0.157814	-0.550081	0.234454	0.430396	0.916631	0.0353382	-0.147227	-0.56135	0.260937
Q50LG9 (LRRC24)	Control	-0.0493443	-0.454068	0.35538	0.811136	0.999812	0.0296592	-0.0520635	-0.463995	0.369148
Q50LG9 (LRRC24)	Interaction	-0.108469	-0.672096	0.455158	0.70603	0.941096	0.0380159	-0.10337	-0.694487	0.475359
Q53EL6 (PDCD4)	Pre-ETT	-0.159358	-0.628073	0.309358	0.505178	0.999401	0.0371992	-0.161519	-0.649056	0.306404
Q53EL6 (PDCD4)	Post-ETT	-0.202047	-0.670763	0.266668	0.398181	0.87762	0.0407209	-0.195171	-0.662194	0.247203
Q53EL6 (PDCD4)	Case	-0.0477656	-0.128231	0.0326997	0.244639	0.851384	0.010572	-0.047363	-0.129062	0.0376128
Q53EL6 (PDCD4)	Control	-0.005076	-0.0880963	0.0779443	0.904613	0.999812	0.00556293	-0.00644134	-0.091979	0.0807602
Q53EL6 (PDCD4)	Interaction	-0.0426896	-0.158305	0.0729263	0.469256	0.926596	0.00845672	-0.0416729	-0.163717	0.0796892
Q53FA7 (TP53I3)	Pre-ETT	0.0650684	-0.481445	0.611582	0.815486	0.999401	0.0360963	0.0706581	-0.473613	0.635849
Q53FA7 (TP53I3)	Post-ETT	-0.164513	-0.711027	0.382001	0.555195	0.90656	0.0435034	-0.164198	-0.700301	0.400673
Q53FA7 (TP53I3)	Case	-0.0577698	-0.540319	0.424779	0.814486	0.98459	0.033829	-0.0610692	-0.517276	0.428297
Q53FA7 (TP53I3)	Control	0.171812	-0.32606	0.669683	0.498806	0.999812	0.0403014	0.16866	-0.352797	0.681772
Q53FA7 (TP53I3)	Interaction	-0.229582	-0.922928	0.463765	0.516348	0.926596	0.0503739	-0.22278	-0.955889	0.493238
Q53FT3 (HIKESHI)	Pre-ETT	0.0353672	-0.530882	0.601617	0.902569	0.999401	0.0525875	0.0253431	-0.518991	0.581839
Q53FT3 (HIKESHI)	Post-ETT	-0.0816899	-0.647939	0.484559	0.777365	0.957042	0.0578015	-0.0931316	-0.645419	0.47197
Q53FT3 (HIKESHI)	Case	-0.0685923	-0.357714	0.22053	0.64194	0.959193	0.0327745	-0.0727677	-0.376499	0.23477
Q53FT3 (HIKESHI)	Control	0.0484648	-0.249838	0.346768	0.750157	0.999812	0.0311591	0.0506067	-0.260006	0.355182
Q53FT3 (HIKESHI)	Interaction	-0.117057	-0.53248	0.298366	0.58076	0.926596	0.0409455	-0.119802	-0.541356	0.305392
Q53G59 (KLHL12)	Pre-ETT	0.00530127	-0.373405	0.384008	0.978112	0.999401	0.0215021	0.00672618	-0.328193	0.351541
Q53G59 (KLHL12)	Post-ETT	6.43998e-05	-0.378642	0.378771	0.999734	0.999999	0.0224708	-0.0046054	-0.370734	0.330351
Q53G59 (KLHL12)	Case	-0.0129373	-0.0333111	0.00743648	0.213289	0.832873	0.00294786	-0.0129935	-0.0348381	0.00991655
Q53G59 (KLHL12)	Control	-0.00770044	-0.0287212	0.0133203	0.472766	0.999812	0.00192647	-0.0074961	-0.031823	0.0180214
Q53G59 (KLHL12)	Interaction	-0.00523687	-0.0345108	0.0240371	0.725872	0.943979	0.00206969	-0.00557435	-0.0381092	0.0302985
Q53GG5 (PDLIM3)	Pre-ETT	0.011768	-0.328752	0.352288	0.945997	0.999401	0.0225917	0.00679582	-0.338202	0.378283
Q53GG5 (PDLIM3)	Post-ETT	0.045941	-0.294579	0.386461	0.791451	0.958645	0.0238467	0.0438387	-0.309783	0.403653
Q53GG5 (PDLIM3)	Case	0.0432076	-0.212028	0.298443	0.740046	0.973274	0.017657	0.0454484	-0.213205	0.311843
Q53GG5 (PDLIM3)	Control	0.00903463	-0.254306	0.272375	0.946389	0.999812	0.0179518	0.00250529	-0.278753	0.285357
Q53GG5 (PDLIM3)	Interaction	0.034173	-0.33256	0.400906	0.855086	0.972452	0.0236789	0.0427455	-0.349443	0.416302
Q53H47 (SETMAR)	Pre-ETT	0.0502832	-0.437175	0.537741	0.839778	0.999401	0.0311003	0.0400324	-0.444573	0.511949
Q53H47 (SETMAR)	Post-ETT	-0.00236509	-0.489823	0.485093	0.992413	0.997912	0.0343631	-0.00381298	-0.522651	0.498128
Q53H47 (SETMAR)	Case	-0.0701453	-0.283688	0.143397	0.519694	0.940933	0.017771	-0.0727486	-0.293984	0.14985
Q53H47 (SETMAR)	Control	-0.0174971	-0.237821	0.202826	0.876308	0.999812	0.0143219	-0.0172679	-0.234325	0.198453
Q53H47 (SETMAR)	Interaction	-0.0526482	-0.359475	0.254179	0.736638	0.947681	0.0183798	-0.0490135	-0.354606	0.248769
Q53H76 (PLA1A)	Pre-ETT	0.181381	-0.251347	0.614109	0.411342	0.999401	0.0663341	0.181022	-0.277158	0.645098
Q53H76 (PLA1A)	Post-ETT	0.206565	-0.226163	0.639293	0.34948	0.869013	0.0777755	0.208765	-0.265493	0.662817
Q53H76 (PLA1A)	Case	0.0331865	-0.0437949	0.110168	0.398147	0.904554	0.0124883	0.0340305	-0.0492127	0.118938
Q53H76 (PLA1A)	Control	0.00800307	-0.0714228	0.087429	0.843445	0.999812	0.00954245	0.00731869	-0.0796857	0.0952311
Q53H76 (PLA1A)	Interaction	0.0251835	-0.0854267	0.135794	0.655424	0.935227	0.0125737	0.0250014	-0.0963981	0.148464
Q53H80 (AKIRIN2)	Pre-ETT	-0.193785	-0.588826	0.201257	0.336328	0.999401	0.0413561	-0.199606	-0.572127	0.15041
Q53H80 (AKIRIN2)	Post-ETT	-0.188473	-0.583515	0.206568	0.34974	0.869013	0.0433025	-0.219177	-0.549929	0.178372
Q53H80 (AKIRIN2)	Case	-0.00491513	-0.0352153	0.025385	0.750534	0.975324	0.0021148	-0.00448987	-0.0367933	0.0282672
Q53H80 (AKIRIN2)	Control	-0.0102265	-0.0414888	0.0210358	0.521429	0.999812	0.00254523	-0.0106157	-0.0468311	0.0230738
Q53H80 (AKIRIN2)	Interaction	0.00531141	-0.0382251	0.048848	0.811018	0.959321	0.00286172	0.00531702	-0.0431568	0.0552774
Q53H82 (LACTB2)	Pre-ETT	0.0947332	-0.419073	0.60854	0.717824	0.999401	0.0349615	0.095566	-0.434694	0.626022
Q53H82 (LACTB2)	Post-ETT	-0.185711	-0.699518	0.328095	0.478688	0.887184	0.0446038	-0.186952	-0.706046	0.338745
Q53H82 (LACTB2)	Case	-0.0525453	-0.50602	0.400929	0.820341	0.986358	0.0307289	-0.0554413	-0.502166	0.393218
Q53H82 (LACTB2)	Control	0.227899	-0.239975	0.695773	0.339735	0.999812	0.0500653	0.22994	-0.238988	0.708715
Q53H82 (LACTB2)	Interaction	-0.280445	-0.932016	0.371127	0.398896	0.926596	0.0545926	-0.286856	-0.956141	0.363047
Q53HC0 (CCDC92)	Pre-ETT	-0.313432	-0.7437	0.116837	0.153364	0.999401	0.0802405	-0.316569	-0.745335	0.131414
Q53HC0 (CCDC92)	Post-ETT	-0.262748	-0.693017	0.16752	0.231356	0.843953	0.0583709	-0.256502	-0.714328	0.180518
Q53HC0 (CCDC92)	Case	0.0920723	-0.127383	0.311528	0.410906	0.906989	0.022566	0.0921962	-0.133813	0.321063
Q53HC0 (CCDC92)	Control	0.0413888	-0.185035	0.267813	0.720143	0.999812	0.0160467	0.0386978	-0.199518	0.268005
Q53HC0 (CCDC92)	Interaction	0.0506835	-0.26464	0.366007	0.752735	0.949006	0.0190138	0.0518436	-0.261769	0.382993
Q53RD9 (FBLN7)	Pre-ETT	-0.0623849	-0.556135	0.431365	0.804413	0.999401	0.0326863	-0.067082	-0.542367	0.454226
Q53RD9 (FBLN7)	Post-ETT	0.0622887	-0.431462	0.556039	0.804709	0.960779	0.0304376	0.0534898	-0.40618	0.538599
Q53RD9 (FBLN7)	Case	-0.0231822	-0.169991	0.123626	0.756946	0.976906	0.0103027	-0.0242687	-0.172189	0.127932
Q53RD9 (FBLN7)	Control	-0.147856	-0.299326	0.00361426	0.0557228	0.999812	0.0661445	-0.151133	-0.308119	0.00596239
Q53RD9 (FBLN7)	Interaction	0.124674	-0.0862668	0.335614	0.246696	0.926596	0.0233557	0.128558	-0.0960786	0.342067
Q53RT3 (ASPRV1)	Pre-ETT	0.545312	-0.0622021	1.15283	0.0785287	0.999401	0.196966	0.554994	-0.05589	1.16773
Q53RT3 (ASPRV1)	Post-ETT	0.356027	-0.251487	0.963541	0.250714	0.844907	0.0811071	0.360393	-0.246531	0.989823
Q53RT3 (ASPRV1)	Case	0.0854234	-0.352489	0.523336	0.702217	0.964754	0.0330537	0.0862503	-0.359794	0.52705
Q53RT3 (ASPRV1)	Control	0.274708	-0.17711	0.726526	0.233391	0.999812	0.0637456	0.279287	-0.168092	0.723493
Q53RT3 (ASPRV1)	Interaction	-0.189285	-0.818496	0.439927	0.55545	0.926596	0.0439681	-0.193921	-0.832629	0.430192
Q53S33 (BOLA3)	Pre-ETT	0.049214	-0.435607	0.534036	0.842298	0.999401	0.0466477	0.0503254	-0.430579	0.533664
Q53S33 (BOLA3)	Post-ETT	-0.147764	-0.632585	0.337058	0.55027	0.90656	0.0587843	-0.15372	-0.672192	0.356424
Q53S33 (BOLA3)	Case	-0.0900996	-0.479964	0.299765	0.65058	0.960689	0.0452671	-0.082561	-0.515203	0.314532
Q53S33 (BOLA3)	Control	0.106878	-0.295366	0.509122	0.602527	0.999812	0.0412358	0.104497	-0.303107	0.497007
Q53S33 (BOLA3)	Interaction	-0.196978	-0.757151	0.363196	0.490701	0.926596	0.0635418	-0.191785	-0.745956	0.379783
Q569H4 (PRR16)	Pre-ETT	0.339529	-0.259758	0.938816	0.266815	0.999401	0.0757143	0.347812	-0.263941	0.948916
Q569H4 (PRR16)	Post-ETT	0.228776	-0.37051	0.828063	0.454332	0.885467	0.0538953	0.23213	-0.360371	0.836563
Q569H4 (PRR16)	Case	0.102303	-0.394237	0.598842	0.686349	0.961634	0.0355763	0.0997811	-0.408831	0.616127
Q569H4 (PRR16)	Control	0.213055	-0.299251	0.725362	0.415015	0.999812	0.0506452	0.217914	-0.31035	0.729407
Q569H4 (PRR16)	Interaction	-0.110753	-0.824202	0.602696	0.760933	0.95206	0.0420792	-0.108075	-0.842269	0.615394
Q56UQ5 (FLJ44635)	Pre-ETT	0.262527	-0.314509	0.839562	0.372554	0.999401	0.0513632	0.243763	-0.298832	0.802798
Q56UQ5 (FLJ44635)	Post-ETT	0.363876	-0.21316	0.940911	0.21648	0.842349	0.0879436	0.360354	-0.235955	0.954228
Q56UQ5 (FLJ44635)	Case	0.211012	-0.199447	0.621471	0.313649	0.885426	0.0445727	0.209951	-0.204981	0.624361
Q56UQ5 (FLJ44635)	Control	0.109663	-0.313829	0.533156	0.611781	0.999812	0.0319497	0.112332	-0.32017	0.539722
Q56UQ5 (FLJ44635)	Interaction	0.101349	-0.488416	0.691114	0.736258	0.947468	0.0356749	0.097508	-0.500897	0.70803
Q58F21 (BRDT)	Pre-ETT	0.316101	-0.291555	0.923758	0.307933	0.999401	0.0645837	0.302055	-0.303068	0.912918
Q58F21 (BRDT)	Post-ETT	0.556905	-0.050751	1.16456	0.0724517	0.841369	0.19879	0.555164	-0.0841448	1.14832
Q58F21 (BRDT)	Case	0.245464	0.03313	0.457798	0.0234653	0.808661	0.176146	0.244186	0.0289535	0.458187
Q58F21 (BRDT)	Control	0.00466014	-0.214416	0.223736	0.966744	0.999812	0.0156942	0.00879061	-0.217638	0.224629
Q58F21 (BRDT)	Interaction	0.240804	-0.0642866	0.545894	0.12187	0.926596	0.0574354	0.23834	-0.065482	0.55951
Q5BIV9 (SPRN)	Pre-ETT	-0.319575	-0.691345	0.0521945	0.0920281	0.999401	0.102388	-0.317537	-0.723871	0.084025
Q5BIV9 (SPRN)	Post-ETT	-0.236412	-0.608181	0.135358	0.212633	0.841369	0.0543445	-0.235132	-0.625444	0.152145
Q5BIV9 (SPRN)	Case	0.0596457	-0.142674	0.261965	0.563388	0.95053	0.0160347	0.059638	-0.150849	0.275547
Q5BIV9 (SPRN)	Control	-0.0235179	-0.232262	0.185226	0.825235	0.999812	0.0143284	-0.0245699	-0.241859	0.193303
Q5BIV9 (SPRN)	Interaction	0.0831636	-0.207537	0.373864	0.574998	0.926596	0.019727	0.0844454	-0.213825	0.378041
Q5BKU9 (OXLD1)	Pre-ETT	-0.340383	-0.734806	0.0540398	0.0907547	0.999401	0.117686	-0.339085	-0.732399	0.0241407
Q5BKU9 (OXLD1)	Post-ETT	-0.318158	-0.712582	0.0762658	0.113881	0.841369	0.088436	-0.302164	-0.699572	0.0776361
Q5BKU9 (OXLD1)	Case	0.00197188	-0.0582174	0.0621612	0.948802	0.995009	0.00413633	0.00313642	-0.0625814	0.065298
Q5BKU9 (OXLD1)	Control	-0.0202541	-0.0823546	0.0418464	0.522666	0.999812	0.00520123	-0.0202878	-0.0881917	0.049358
Q5BKU9 (OXLD1)	Interaction	0.022226	-0.0642565	0.108708	0.614465	0.931542	0.00581599	0.0214784	-0.0711876	0.113955
Q5BKX5 (C19orf54)	Pre-ETT	-0.00550052	-0.441396	0.430395	0.980268	0.999401	0.0533564	-0.00070096	-0.422158	0.398181
Q5BKX5 (C19orf54)	Post-ETT	0.00138964	-0.434505	0.437285	0.995015	0.998309	0.0531536	-0.00707371	-0.429121	0.422348
Q5BKX5 (C19orf54)	Case	-0.0400722	-0.115846	0.0357017	0.299967	0.883172	0.0163692	-0.0400762	-0.121041	0.0454545
Q5BKX5 (C19orf54)	Control	-0.0469623	-0.125142	0.0312177	0.23906	0.999812	0.019511	-0.0454724	-0.126773	0.0394353
Q5BKX5 (C19orf54)	Interaction	0.00689013	-0.101985	0.115765	0.901287	0.979099	0.0133099	0.00630762	-0.108431	0.119899
Q5D1E8 (ZC3H12A)	Pre-ETT	-0.108628	-0.701485	0.484228	0.719504	0.999401	0.0540572	-0.114105	-0.729869	0.504567
Q5D1E8 (ZC3H12A)	Post-ETT	-0.296845	-0.889702	0.296012	0.326416	0.869013	0.087594	-0.294283	-0.887519	0.291602
Q5D1E8 (ZC3H12A)	Case	0.226118	-0.158269	0.610506	0.248926	0.853888	0.0610924	0.224801	-0.161613	0.625429
Q5D1E8 (ZC3H12A)	Control	0.414335	0.0177419	0.810928	0.0405949	0.999812	0.261528	0.417449	0.00550774	0.832318
Q5D1E8 (ZC3H12A)	Interaction	-0.188217	-0.74052	0.364087	0.504181	0.926596	0.0558949	-0.19601	-0.773217	0.392121
Q5DID0 (UMODL1)	Pre-ETT	0.585595	-0.244264	1.41545	0.166646	0.999401	0.092793	0.535117	-0.354708	1.37521
Q5DID0 (UMODL1)	Post-ETT	0.730429	-0.0994297	1.56029	0.084504	0.841369	0.145464	0.69927	-0.215432	1.58624
Q5DID0 (UMODL1)	Case	0.115052	-0.149843	0.379947	0.394617	0.904463	0.0202127	0.11605	-0.158866	0.387414
Q5DID0 (UMODL1)	Control	-0.0297821	-0.303089	0.243524	0.830877	0.999812	0.014935	-0.0327955	-0.321724	0.256533
Q5DID0 (UMODL1)	Interaction	0.144834	-0.235778	0.525447	0.455773	0.926596	0.0231081	0.145684	-0.248051	0.554514
Q5DT21 (SPINK9)	Pre-ETT	-0.100436	-0.600479	0.399607	0.693826	0.999401	0.0600328	-0.0955335	-0.600602	0.421654
Q5DT21 (SPINK9)	Post-ETT	-0.189757	-0.6898	0.310287	0.457017	0.885467	0.0785949	-0.195957	-0.689364	0.32522
Q5DT21 (SPINK9)	Case	0.0175408	-0.228062	0.263143	0.888676	0.993153	0.0280189	0.0183782	-0.223844	0.2677
Q5DT21 (SPINK9)	Control	0.106861	-0.14654	0.360263	0.408503	0.999812	0.0373543	0.105878	-0.143073	0.366053
Q5DT21 (SPINK9)	Interaction	-0.0893203	-0.442213	0.263572	0.619834	0.93301	0.0377011	-0.0890682	-0.443749	0.250319
Q5DX21 (IGSF11)	Pre-ETT	-0.0373357	-0.470109	0.395438	0.865728	0.999401	0.0276542	-0.0405602	-0.464134	0.365493
Q5DX21 (IGSF11)	Post-ETT	-0.024561	-0.457335	0.408213	0.911432	0.981058	0.0262828	-0.0219895	-0.418648	0.38279
Q5DX21 (IGSF11)	Case	-0.000302882	-0.0426519	0.0420461	0.988816	0.998316	0.0029671	-0.000832363	-0.0457737	0.0449768
Q5DX21 (IGSF11)	Control	-0.0130775	-0.0567713	0.0306162	0.557461	0.999812	0.00371831	-0.0129174	-0.0610013	0.0366431
Q5DX21 (IGSF11)	Interaction	0.0127747	-0.0480742	0.0736235	0.680723	0.936028	0.00431252	0.0135326	-0.0547972	0.0785404
Q5DX21 (IGSF11)	Pre-ETT	-0.00584954	-0.527814	0.516115	0.982476	0.999401	0.0541545	0.00819401	-0.526743	0.532201
Q5DX21 (IGSF11)	Post-ETT	0.290744	-0.231221	0.812709	0.274949	0.852853	0.0950395	0.281841	-0.254326	0.803354
Q5DX21 (IGSF11)	Case	0.371906	0.0138052	0.730006	0.0417983	0.808661	0.283001	0.368572	0.00388441	0.728708
Q5DX21 (IGSF11)	Control	0.075312	-0.294159	0.444783	0.689515	0.999812	0.0378259	0.0770105	-0.306452	0.462182
Q5DX21 (IGSF11)	Interaction	0.296594	-0.21794	0.811127	0.258567	0.926596	0.0837314	0.298684	-0.245144	0.815164
Q5EBL4 (RILPL1)	Pre-ETT	-0.293673	-0.79068	0.203334	0.246819	0.999401	0.116386	-0.307169	-0.779185	0.1759
Q5EBL4 (RILPL1)	Post-ETT	-0.562517	-1.05952	-0.06551	0.0265341	0.841369	0.740153	-0.582269	-1.03628	-0.0879778
Q5EBL4 (RILPL1)	Case	-0.172038	-0.465173	0.121097	0.250028	0.854977	0.058424	-0.170794	-0.490842	0.141391
Q5EBL4 (RILPL1)	Control	0.0968062	-0.205637	0.399249	0.530432	0.999812	0.039382	0.0978667	-0.216153	0.406111
Q5EBL4 (RILPL1)	Interaction	-0.268844	-0.690033	0.152345	0.210919	0.926596	0.0841519	-0.266919	-0.686855	0.172203
Q5EBL8 (PDZD11)	Pre-ETT	0.71331	-0.0302682	1.45689	0.0600834	0.999401	0.36424	0.715106	-0.00226604	1.41771
Q5EBL8 (PDZD11)	Post-ETT	0.748567	0.00498974	1.49215	0.0484823	0.841369	0.371391	0.736661	0.00268146	1.45897
Q5EBL8 (PDZD11)	Case	0.00970156	-0.241248	0.260651	0.939601	0.995009	0.0189348	0.0120696	-0.249995	0.263095
Q5EBL8 (PDZD11)	Control	-0.0255564	-0.284475	0.233362	0.846601	0.999812	0.0196474	-0.0310878	-0.294747	0.236047
Q5EBL8 (PDZD11)	Interaction	0.0352579	-0.325317	0.395833	0.848016	0.970047	0.023579	0.0416925	-0.335076	0.39691
Q5EE01 (CENPW)	Pre-ETT	0.197256	-0.257464	0.651976	0.3952	0.999401	0.070435	0.195804	-0.246435	0.640917
Q5EE01 (CENPW)	Post-ETT	0.303942	-0.150778	0.758663	0.190172	0.841369	0.134497	0.312736	-0.155383	0.753397
Q5EE01 (CENPW)	Case	0.040164	-0.176268	0.256596	0.71607	0.966826	0.0262239	0.03992	-0.182853	0.249168
Q5EE01 (CENPW)	Control	-0.0665223	-0.289827	0.156782	0.559307	0.999812	0.0285918	-0.062875	-0.292317	0.157025
Q5EE01 (CENPW)	Interaction	0.106686	-0.204293	0.417665	0.501331	0.926596	0.0388454	0.103645	-0.215271	0.418401
Q5FWF7 (FBXO48)	Pre-ETT	0.0817305	-0.403388	0.566849	0.741245	0.999401	0.0306747	0.0708723	-0.399562	0.563807
Q5FWF7 (FBXO48)	Post-ETT	0.177407	-0.307712	0.662526	0.473525	0.885467	0.0386676	0.1641	-0.301735	0.664755
Q5FWF7 (FBXO48)	Case	0.161956	-0.00714219	0.331054	0.0604933	0.808661	0.0596874	0.165844	-0.0150147	0.334817
Q5FWF7 (FBXO48)	Control	0.0662793	-0.108188	0.240747	0.456526	0.999812	0.0161375	0.0698024	-0.121159	0.247053
Q5FWF7 (FBXO48)	Interaction	0.0956766	-0.147291	0.338644	0.440232	0.926596	0.0199559	0.0945426	-0.162862	0.350734
Q5GAN3 (RNASE13)	Pre-ETT	0.0682706	-1.28827	1.42481	0.921425	0.999401	0.0557855	0.103422	-1.16846	1.35753
Q5GAN3 (RNASE13)	Post-ETT	0.283508	-1.07304	1.64006	0.682088	0.935319	0.0623068	0.297692	-1.00456	1.64984
Q5GAN3 (RNASE13)	Case	0.227514	0.0244508	0.430578	0.0280946	0.808661	0.0891963	0.228304	0.0193678	0.439936
Q5GAN3 (RNASE13)	Control	0.0122766	-0.197236	0.221789	0.908567	0.999812	0.00949623	0.0127727	-0.202696	0.233833
Q5GAN3 (RNASE13)	Interaction	0.215238	-0.0765344	0.50701	0.14822	0.926596	0.029923	0.214912	-0.106856	0.514184
Q5GAN6 (RNASE10)	Pre-ETT	-0.155545	-0.56918	0.25809	0.461101	0.999401	0.0677242	-0.159594	-0.540952	0.249036
Q5GAN6 (RNASE10)	Post-ETT	-0.14407	-0.557705	0.269565	0.494822	0.890143	0.0601292	-0.146846	-0.547565	0.246276
Q5GAN6 (RNASE10)	Case	-0.0148861	-0.0966524	0.0668801	0.721222	0.968517	0.0112497	-0.0155032	-0.0987977	0.0697799
Q5GAN6 (RNASE10)	Control	-0.0263616	-0.110724	0.0580011	0.540241	0.999812	0.0123465	-0.0262651	-0.115064	0.0606516
Q5GAN6 (RNASE10)	Interaction	0.0114755	-0.10601	0.128961	0.84818	0.970047	0.0129187	0.0116659	-0.112074	0.131554
Q5GFL6 (VWA2)	Pre-ETT	-0.0420803	-0.4356	0.35144	0.833992	0.999401	0.04554	-0.040892	-0.448846	0.36586
Q5GFL6 (VWA2)	Post-ETT	0.180673	-0.212847	0.574193	0.368195	0.873184	0.0606064	0.162723	-0.257863	0.589018
Q5GFL6 (VWA2)	Case	0.0683416	-0.115314	0.251997	0.465794	0.926165	0.0284251	0.0697768	-0.124057	0.255645
Q5GFL6 (VWA2)	Control	-0.154412	-0.343899	0.0350751	0.110229	0.999812	0.0724793	-0.152947	-0.347916	0.0423851
Q5GFL6 (VWA2)	Interaction	0.222753	-0.0411301	0.486637	0.098031	0.926596	0.0944519	0.222525	-0.0428075	0.493734
Q5GLZ8 (HERC4)	Pre-ETT	1.70862	-0.159892	3.57714	0.0730935	0.999401	0.239511	1.69482	-0.124566	3.52693
Q5GLZ8 (HERC4)	Post-ETT	1.55495	-0.313567	3.42346	0.10288	0.841369	0.190481	1.56537	-0.229935	3.32307
Q5GLZ8 (HERC4)	Case	0.0116351	-0.317601	0.340871	0.944779	0.995009	0.00898923	0.0107872	-0.334095	0.366303
Q5GLZ8 (HERC4)	Control	0.16531	-0.174381	0.505001	0.340177	0.999812	0.014481	0.160424	-0.200738	0.525312
Q5GLZ8 (HERC4)	Interaction	-0.153675	-0.626736	0.319385	0.52432	0.926596	0.0139833	-0.147523	-0.668578	0.353714
Q5H8A3 (NMS)	Pre-ETT	0.507844	-0.269689	1.28538	0.200494	0.999401	0.118037	0.489787	-0.294453	1.22668
Q5H8A3 (NMS)	Post-ETT	0.57358	-0.203953	1.35111	0.148219	0.841369	0.169028	0.575957	-0.177257	1.33179
Q5H8A3 (NMS)	Case	-0.00460696	-0.212773	0.203559	0.965402	0.995009	0.0150364	-0.00405988	-0.217817	0.208403
Q5H8A3 (NMS)	Control	-0.0703428	-0.285119	0.144433	0.520924	0.999812	0.0176766	-0.0687753	-0.292952	0.145046
Q5H8A3 (NMS)	Interaction	0.0657359	-0.233366	0.364838	0.666646	0.936028	0.0193491	0.0629206	-0.245367	0.366689
Q5H8C1 (FREM1)	Pre-ETT	0.0563537	-0.402811	0.515518	0.809905	0.999401	0.0308324	0.0664126	-0.381273	0.508597
Q5H8C1 (FREM1)	Post-ETT	0.298822	-0.160343	0.757986	0.202121	0.841369	0.0741097	0.305605	-0.143124	0.757525
Q5H8C1 (FREM1)	Case	0.115544	-0.0722074	0.303295	0.227748	0.838423	0.0263492	0.116773	-0.0740266	0.300229
Q5H8C1 (FREM1)	Control	-0.126924	-0.320637	0.0667886	0.19907	0.999812	0.0290051	-0.12748	-0.329287	0.0707587
Q5H8C1 (FREM1)	Interaction	0.242468	-0.0273007	0.512237	0.0781344	0.926596	0.0752665	0.243425	-0.0404385	0.525517
Q5H943 (CT83)	Pre-ETT	1.96576	-0.154202	4.08572	0.069156	0.999401	0.698236	1.94667	-0.0854034	3.99508
Q5H943 (CT83)	Post-ETT	1.93757	-0.182387	4.05753	0.0732384	0.841369	0.856452	1.89131	-0.0159618	3.8228
Q5H943 (CT83)	Case	-0.172196	-0.404809	0.0604162	0.146807	0.817991	0.040864	-0.174224	-0.42612	0.0765036
Q5H943 (CT83)	Control	-0.144012	-0.384011	0.0959869	0.239562	0.999812	0.0281957	-0.138936	-0.400238	0.109247
Q5H943 (CT83)	Interaction	-0.0281843	-0.362412	0.306043	0.868726	0.973342	0.0209267	-0.0286917	-0.406787	0.330769
Q5H9J7 (BEX5)	Pre-ETT	-0.128627	-0.597584	0.34033	0.590864	0.999401	0.0343624	-0.127041	-0.607092	0.353564
Q5H9J7 (BEX5)	Post-ETT	0.0269474	-0.44201	0.495905	0.910328	0.980847	0.0330109	0.0231262	-0.433733	0.488192
Q5H9J7 (BEX5)	Case	0.161451	-0.0318795	0.354782	0.101678	0.810272	0.0497459	0.163365	-0.0368781	0.353178
Q5H9J7 (BEX5)	Control	0.00587668	-0.193593	0.205346	0.953953	0.999812	0.0134085	0.00528494	-0.20225	0.217989
Q5H9J7 (BEX5)	Interaction	0.155574	-0.122211	0.43336	0.272344	0.926596	0.0298342	0.155207	-0.147611	0.445005
Q5H9L2 (TCEAL5)	Pre-ETT	0.0385503	-0.501206	0.578307	0.888673	0.999401	0.0541286	0.0394348	-0.502839	0.569515
Q5H9L2 (TCEAL5)	Post-ETT	-0.101858	-0.641615	0.437898	0.711481	0.939305	0.0640795	-0.109316	-0.629156	0.44639
Q5H9L2 (TCEAL5)	Case	0.0295643	-0.39738	0.456508	0.892042	0.993153	0.044072	0.0271605	-0.393858	0.449575
Q5H9L2 (TCEAL5)	Control	0.169973	-0.270528	0.610474	0.449483	0.999812	0.057766	0.17637	-0.304366	0.635897
Q5H9L2 (TCEAL5)	Interaction	-0.140409	-0.75386	0.473042	0.653718	0.935227	0.0620637	-0.144442	-0.784448	0.500242
Q5HYI8 (RABL3)	Pre-ETT	-0.0571724	-0.477064	0.362719	0.78957	0.999401	0.0282737	-0.0513483	-0.479629	0.392853
Q5HYI8 (RABL3)	Post-ETT	-0.231766	-0.651657	0.188126	0.279327	0.852853	0.0492243	-0.220609	-0.660195	0.223978
Q5HYI8 (RABL3)	Case	-0.124977	-0.414916	0.164961	0.398201	0.904554	0.026733	-0.121408	-0.413394	0.172722
Q5HYI8 (RABL3)	Control	0.0496158	-0.249529	0.348761	0.745123	0.999812	0.0210075	0.0496822	-0.2586	0.351603
Q5HYI8 (RABL3)	Interaction	-0.174593	-0.591189	0.242003	0.411413	0.926596	0.0344182	-0.175916	-0.60314	0.258638
Q5HYK3 (COQ5)	Pre-ETT	-0.100427	-0.583164	0.382311	0.683463	0.999401	0.0330987	-0.104474	-0.581883	0.365265
Q5HYK3 (COQ5)	Post-ETT	0.0131017	-0.469636	0.495839	0.957577	0.990979	0.029431	-0.0027057	-0.462656	0.488653
Q5HYK3 (COQ5)	Case	0.0465846	-0.098961	0.19213	0.530447	0.941073	0.0135446	0.0501246	-0.101127	0.196396
Q5HYK3 (COQ5)	Control	-0.0669437	-0.217111	0.0832236	0.38226	0.999812	0.0140512	-0.0640987	-0.224364	0.0901795
Q5HYK3 (COQ5)	Interaction	0.113528	-0.0955979	0.322655	0.287326	0.926596	0.0215957	0.11431	-0.0982931	0.327768
Q5HYN5 (CT45A1)	Pre-ETT	0.0365171	-0.436092	0.509126	0.879628	0.999401	0.0564525	0.0371971	-0.422233	0.486763
Q5HYN5 (CT45A1)	Post-ETT	0.106246	-0.366363	0.578855	0.659492	0.93201	0.0551269	0.094687	-0.345742	0.554938
Q5HYN5 (CT45A1)	Case	0.056526	-0.0991174	0.212169	0.476581	0.931286	0.0231012	0.0537822	-0.102275	0.217941
Q5HYN5 (CT45A1)	Control	-0.0132028	-0.173788	0.147382	0.871981	0.999812	0.0221818	-0.00926353	-0.176198	0.159617
Q5HYN5 (CT45A1)	Interaction	0.0697288	-0.153905	0.293363	0.541123	0.926596	0.0292108	0.0656872	-0.175075	0.30533
Q5I0X7 (TTC32)	Pre-ETT	0.0261828	-0.684469	0.736834	0.942434	0.999401	0.0432637	0.0295281	-0.704834	0.727559
Q5I0X7 (TTC32)	Post-ETT	0.308304	-0.402348	1.01896	0.39516	0.876255	0.0692584	0.317787	-0.381475	1.02902
Q5I0X7 (TTC32)	Case	0.362893	0.071431	0.654355	0.0146747	0.808661	0.332572	0.368525	0.0569879	0.667426
Q5I0X7 (TTC32)	Control	0.080772	-0.219945	0.381489	0.598581	0.999812	0.0232641	0.0772595	-0.233152	0.390177
Q5I0X7 (TTC32)	Interaction	0.282121	-0.136664	0.700906	0.186715	0.926596	0.0580621	0.281313	-0.133534	0.718902
Q5J5C9 (DEFB121)	Pre-ETT	-0.141637	-0.897641	0.614367	0.713471	0.999401	0.0536442	-0.148325	-0.906576	0.599656
Q5J5C9 (DEFB121)	Post-ETT	-0.171525	-0.927529	0.584479	0.656549	0.931913	0.0564201	-0.174776	-0.912383	0.580765
Q5J5C9 (DEFB121)	Case	-0.0322552	-0.20149	0.13698	0.708733	0.964994	0.0122618	-0.0302204	-0.206872	0.143777
Q5J5C9 (DEFB121)	Control	-0.00236753	-0.176976	0.172241	0.978799	0.999812	0.0118506	-0.00244369	-0.189249	0.18074
Q5J5C9 (DEFB121)	Interaction	-0.0298877	-0.273051	0.213276	0.809631	0.959217	0.0146021	-0.0284932	-0.289289	0.226466
Q5J8M3 (EMC4)	Pre-ETT	-0.0777731	-0.532051	0.376505	0.737211	0.999401	0.0308344	-0.0821649	-0.546399	0.368928
Q5J8M3 (EMC4)	Post-ETT	-0.124546	-0.578825	0.329732	0.591026	0.914292	0.0342442	-0.113433	-0.575084	0.336042
Q5J8M3 (EMC4)	Case	0.0171889	-0.124955	0.159333	0.812648	0.98457	0.00939772	0.0154911	-0.125084	0.160995
Q5J8M3 (EMC4)	Control	0.063962	-0.0826954	0.210619	0.39266	0.999812	0.0138632	0.0643206	-0.0880737	0.219967
Q5J8M3 (EMC4)	Interaction	-0.0467731	-0.251011	0.157465	0.653536	0.935227	0.01322	-0.0476949	-0.254044	0.16692
Q5JPE7 (NOMO2)	Pre-ETT	-0.153932	-0.619161	0.311297	0.516662	0.999401	0.0601972	-0.148535	-0.586896	0.30205
Q5JPE7 (NOMO2)	Post-ETT	-0.0984972	-0.563726	0.366732	0.678172	0.935046	0.0505576	-0.101355	-0.545902	0.355065
Q5JPE7 (NOMO2)	Case	0.0381218	-0.111933	0.188176	0.61853	0.957369	0.0182323	0.0357418	-0.121929	0.186179
Q5JPE7 (NOMO2)	Control	-0.0173128	-0.172132	0.137507	0.826514	0.999812	0.0180208	-0.0199488	-0.182619	0.145749
Q5JPE7 (NOMO2)	Interaction	0.0554346	-0.16017	0.271039	0.61431	0.931542	0.0244775	0.0578929	-0.180766	0.279836
Q5JR59 (MTUS2)	Pre-ETT	-0.367321	-0.758242	0.0235999	0.0655277	0.999401	0.47143	-0.375644	-0.734631	0.00222052
Q5JR59 (MTUS2)	Post-ETT	-0.372495	-0.763416	0.0184265	0.0618208	0.841369	0.405152	-0.380482	-0.762494	0.00159716
Q5JR59 (MTUS2)	Case	-0.0139135	-0.0594382	0.0316112	0.549163	0.945201	0.00781841	-0.0138916	-0.0620772	0.0362882
Q5JR59 (MTUS2)	Control	-0.00874013	-0.0557104	0.0382301	0.715331	0.999812	0.00749208	-0.0090419	-0.0593882	0.03885
Q5JR59 (MTUS2)	Interaction	-0.00517336	-0.0705851	0.0602384	0.876812	0.973468	0.00880424	-0.0045279	-0.075743	0.0635502
Q5JS37 (NHLRC3)	Pre-ETT	0.228302	-0.941152	1.39776	0.701997	0.999401	0.0573278	0.206062	-0.949087	1.38136
Q5JS37 (NHLRC3)	Post-ETT	0.501597	-0.667857	1.67105	0.400539	0.877953	0.084604	0.53083	-0.687992	1.67816
Q5JS37 (NHLRC3)	Case	0.256393	0.0819151	0.43087	0.00397494	0.808661	0.369786	0.255858	0.0687488	0.440387
Q5JS37 (NHLRC3)	Control	-0.0169019	-0.19692	0.163116	0.853997	0.999812	0.00836394	-0.0158668	-0.211215	0.187456
Q5JS37 (NHLRC3)	Interaction	0.273295	0.0225978	0.523991	0.0326277	0.926596	0.0845638	0.272529	-0.000321821	0.549655
Q5JS54 (PSMG4)	Pre-ETT	0.350615	-0.218963	0.920192	0.227627	0.999401	0.0765885	0.346825	-0.225539	0.917446
Q5JS54 (PSMG4)	Post-ETT	0.422513	-0.147064	0.992091	0.145973	0.841369	0.119683	0.418401	-0.151259	0.969517
Q5JS54 (PSMG4)	Case	0.131751	-0.0203434	0.283845	0.0895439	0.808661	0.0410274	0.132252	-0.0240874	0.29227
Q5JS54 (PSMG4)	Control	0.0598518	-0.0970719	0.216775	0.454735	0.999812	0.0134087	0.0572475	-0.100552	0.221901
Q5JS54 (PSMG4)	Interaction	0.0718989	-0.146636	0.290434	0.519034	0.926596	0.0160156	0.0748555	-0.161444	0.297309
Q5JSQ8 (KHDC1L)	Pre-ETT	-0.00131138	-0.756006	0.753383	0.997283	0.999401	0.0490879	-0.00396918	-0.783188	0.749574
Q5JSQ8 (KHDC1L)	Post-ETT	0.116061	-0.638634	0.870755	0.763099	0.950214	0.0519592	0.110083	-0.620598	0.882415
Q5JSQ8 (KHDC1L)	Case	0.086349	-0.125239	0.297937	0.423791	0.913671	0.0198219	0.0894165	-0.134145	0.305647
Q5JSQ8 (KHDC1L)	Control	-0.0310232	-0.24933	0.187283	0.780607	0.999812	0.0155899	-0.0336155	-0.261355	0.19344
Q5JSQ8 (KHDC1L)	Interaction	0.117372	-0.186646	0.42139	0.44924	0.926596	0.0241878	0.118868	-0.208804	0.44311
Q5JSQ8 (KHDC1L)	Pre-ETT	-0.0220637	-0.570775	0.526648	0.937184	0.999401	0.0360515	-0.0320652	-0.598462	0.535543
Q5JSQ8 (KHDC1L)	Post-ETT	0.329408	-0.219304	0.878119	0.239345	0.843953	0.0742682	0.337137	-0.209417	0.87463
Q5JSQ8 (KHDC1L)	Case	0.410202	0.0245469	0.795856	0.0370951	0.808661	0.215711	0.413547	0.00879631	0.798133
Q5JSQ8 (KHDC1L)	Control	0.0587302	-0.339171	0.456631	0.772359	0.999812	0.0261132	0.0536002	-0.361389	0.464077
Q5JSQ8 (KHDC1L)	Interaction	0.351471	-0.202654	0.905596	0.213805	0.926596	0.0737407	0.365985	-0.205627	0.924613
Q5JSS6 (MEIG1)	Pre-ETT	-0.324458	-0.752126	0.103209	0.137024	0.999401	0.183551	-0.318131	-0.698823	0.0826328
Q5JSS6 (MEIG1)	Post-ETT	-0.300108	-0.727776	0.127559	0.169016	0.841369	0.166023	-0.294631	-0.677199	0.0838553
Q5JSS6 (MEIG1)	Case	0.00463053	-0.0237276	0.0329887	0.74894	0.975123	0.00422731	0.00416718	-0.0267366	0.0351727
Q5JSS6 (MEIG1)	Control	-0.0197192	-0.0489779	0.00953941	0.18652	0.999812	0.00938275	-0.0194477	-0.0528488	0.0129696
Q5JSS6 (MEIG1)	Interaction	0.0243498	-0.0163964	0.065096	0.241492	0.926596	0.00961318	0.0244776	-0.0218104	0.0703496
Q5JTV8 (TOR1AIP1)	Pre-ETT	-0.205067	-0.683566	0.273432	0.400927	0.999401	0.0403495	-0.193294	-0.676648	0.28585
Q5JTV8 (TOR1AIP1)	Post-ETT	-0.232574	-0.711073	0.245925	0.340773	0.869013	0.048017	-0.213454	-0.717393	0.269872
Q5JTV8 (TOR1AIP1)	Case	-0.0412293	-0.213252	0.130793	0.638533	0.9585	0.013229	-0.0417677	-0.224559	0.139906
Q5JTV8 (TOR1AIP1)	Control	-0.0137219	-0.191207	0.163763	0.879557	0.999812	0.0119789	-0.013353	-0.203969	0.170555
Q5JTV8 (TOR1AIP1)	Interaction	-0.0275074	-0.274677	0.219662	0.827333	0.965639	0.0151614	-0.026358	-0.287114	0.232686
Q5JTV8 (TOR1AIP1)	Pre-ETT	0.20097	-0.325125	0.727064	0.454031	0.999401	0.0636089	0.192528	-0.332257	0.709936
Q5JTV8 (TOR1AIP1)	Post-ETT	0.342299	-0.183796	0.868394	0.202226	0.841369	0.116263	0.343743	-0.162758	0.882825
Q5JTV8 (TOR1AIP1)	Case	0.153633	-0.199726	0.506992	0.39413	0.904409	0.0471831	0.154081	-0.193803	0.52743
Q5JTV8 (TOR1AIP1)	Control	0.0123035	-0.352276	0.376883	0.947264	0.999812	0.0358116	0.0098885	-0.36268	0.375802
Q5JTV8 (TOR1AIP1)	Interaction	0.14133	-0.366391	0.64905	0.585356	0.926596	0.0502874	0.14003	-0.362709	0.687804
Q5JUR7 (TEX30)	Pre-ETT	0.225536	-0.441929	0.893001	0.507798	0.999401	0.0531561	0.234482	-0.437588	0.871185
Q5JUR7 (TEX30)	Post-ETT	0.241966	-0.425499	0.909431	0.477384	0.886933	0.0627142	0.261942	-0.426584	0.931919
Q5JUR7 (TEX30)	Case	-0.0247477	-0.257597	0.208102	0.834988	0.988269	0.015714	-0.0230254	-0.267636	0.216912
Q5JUR7 (TEX30)	Control	-0.0411782	-0.281422	0.199065	0.736915	0.999812	0.0170491	-0.0381801	-0.286099	0.204057
Q5JUR7 (TEX30)	Interaction	0.0164306	-0.318138	0.350999	0.923319	0.983304	0.0197531	0.0167195	-0.32646	0.352954
Q5JUX0 (SPIN3)	Pre-ETT	0.118448	-0.358662	0.595558	0.626554	0.999401	0.0636727	0.122393	-0.395884	0.591709
Q5JUX0 (SPIN3)	Post-ETT	0.0187509	-0.458359	0.495861	0.938601	0.986593	0.0509323	0.013147	-0.468924	0.503071
Q5JUX0 (SPIN3)	Case	-0.098124	-0.230068	0.0338197	0.144954	0.817964	0.046831	-0.0991391	-0.239632	0.0358382
Q5JUX0 (SPIN3)	Control	0.00157307	-0.13456	0.137706	0.981931	0.999812	0.0156672	0.000756909	-0.144443	0.139948
Q5JUX0 (SPIN3)	Interaction	-0.0996971	-0.289279	0.0898852	0.302681	0.926596	0.0329932	-0.0969513	-0.292946	0.0993836
Q5JVS0 (HABP4)	Pre-ETT	-0.391234	-0.784902	0.00243446	0.0514337	0.999401	0.177764	-0.38998	-0.77999	0.00744474
Q5JVS0 (HABP4)	Post-ETT	-0.350755	-0.744423	0.0429132	0.0807569	0.841369	0.131209	-0.355641	-0.732281	0.0399716
Q5JVS0 (HABP4)	Case	-0.0225419	-0.0990989	0.0540151	0.56387	0.95053	0.00606155	-0.0222655	-0.0981985	0.0519896
Q5JVS0 (HABP4)	Control	-0.0630206	-0.142009	0.0159674	0.117874	0.999812	0.0166299	-0.0622184	-0.149094	0.0204431
Q5JVS0 (HABP4)	Interaction	0.0404787	-0.0695216	0.150479	0.470761	0.926596	0.0084312	0.0394654	-0.0764675	0.157797
Q5JWF2|P63092 (GNAS)	Pre-ETT	-0.112459	-0.602094	0.377176	0.652592	0.999401	0.0548609	-0.114286	-0.626874	0.373713
Q5JWF2|P63092 (GNAS)	Post-ETT	0.0570561	-0.432579	0.546691	0.819343	0.96343	0.0531565	0.0605118	-0.46619	0.579156
Q5JWF2|P63092 (GNAS)	Case	0.287474	0.0564223	0.518525	0.014745	0.808661	0.458148	0.286272	0.0465423	0.526316
Q5JWF2|P63092 (GNAS)	Control	0.117959	-0.12043	0.356347	0.332135	0.999812	0.0408585	0.121782	-0.123583	0.36341
Q5JWF2|P63092 (GNAS)	Interaction	0.169515	-0.162469	0.5015	0.316933	0.926596	0.0436022	0.164216	-0.158027	0.497574
Q5JX69 (FAM209B)	Pre-ETT	0.089425	-0.379893	0.558743	0.708809	0.999401	0.0511013	0.067107	-0.425853	0.563344
Q5JX69 (FAM209B)	Post-ETT	0.168845	-0.300473	0.638163	0.48073	0.887614	0.0644353	0.164616	-0.3303	0.652949
Q5JX69 (FAM209B)	Case	0.00022141	-0.147705	0.148148	0.997659	0.999293	0.0164089	0.00205344	-0.151414	0.15615
Q5JX69 (FAM209B)	Control	-0.0791986	-0.231822	0.0734251	0.309128	0.999812	0.0258591	-0.081419	-0.237704	0.082462
Q5JX69 (FAM209B)	Interaction	0.07942	-0.133127	0.291967	0.46395	0.926596	0.0253786	0.0799016	-0.145117	0.294423
Q5JXA9 (SIRPB2)	Pre-ETT	0.855955	-0.296011	2.00792	0.145302	0.999401	0.169113	0.866434	-0.281547	2.01508
Q5JXA9 (SIRPB2)	Post-ETT	0.974591	-0.177375	2.12656	0.0972816	0.841369	0.198647	0.961642	-0.188146	2.12245
Q5JXA9 (SIRPB2)	Case	0.142155	-0.226206	0.510517	0.449424	0.923785	0.0243302	0.143828	-0.2189	0.52046
Q5JXA9 (SIRPB2)	Control	0.023519	-0.356539	0.403578	0.903463	0.999812	0.0181495	0.0247008	-0.385522	0.435203
Q5JXA9 (SIRPB2)	Interaction	0.118636	-0.410641	0.647914	0.660428	0.936028	0.0241368	0.116028	-0.451495	0.673806
Q5JXM2 (METTL24)	Pre-ETT	0.0131916	-0.411432	0.437815	0.951447	0.999401	0.0527817	0.0111822	-0.39667	0.444191
Q5JXM2 (METTL24)	Post-ETT	0.0306187	-0.394005	0.455242	0.88761	0.976273	0.0564664	0.0287849	-0.380549	0.445961
Q5JXM2 (METTL24)	Case	-0.00956892	-0.0894639	0.0703261	0.814409	0.98459	0.0108948	-0.00861872	-0.0932506	0.0794463
Q5JXM2 (METTL24)	Control	-0.026996	-0.109428	0.0554359	0.520952	0.999812	0.0138423	-0.0261026	-0.114942	0.0597207
Q5JXM2 (METTL24)	Interaction	0.0174271	-0.0973694	0.132224	0.766054	0.952624	0.0145299	0.0169278	-0.105209	0.13781
Q5JZY3 (EPHA10)	Pre-ETT	-0.483028	-1.27516	0.309106	0.232029	0.999401	0.117185	-0.47906	-1.29884	0.282335
Q5JZY3 (EPHA10)	Post-ETT	-0.175684	-0.967817	0.61645	0.663786	0.933211	0.0544193	-0.164299	-1.00338	0.602119
Q5JZY3 (EPHA10)	Case	0.407256	0.155014	0.659499	0.00155378	0.808661	1.24275	0.404392	0.151842	0.673288
Q5JZY3 (EPHA10)	Control	0.0999124	-0.16034	0.360165	0.451785	0.999812	0.0247554	0.100857	-0.17702	0.389301
Q5JZY3 (EPHA10)	Interaction	0.307344	-0.0550886	0.669777	0.0965016	0.926596	0.0752169	0.30903	-0.0874293	0.694766
Q5JZY3 (EPHA10)	Pre-ETT	0.0151602	-0.553084	0.583404	0.958298	0.999401	0.0529242	0.0153604	-0.551902	0.59414
Q5JZY3 (EPHA10)	Post-ETT	0.116957	-0.451288	0.685201	0.686653	0.936455	0.0585401	0.11399	-0.448772	0.688529
Q5JZY3 (EPHA10)	Case	0.0135171	-0.194676	0.22171	0.898741	0.995009	0.0202967	0.0135449	-0.207663	0.21915
Q5JZY3 (EPHA10)	Control	-0.0882793	-0.303083	0.126525	0.420532	0.999812	0.0312454	-0.0899058	-0.312456	0.139544
Q5JZY3 (EPHA10)	Interaction	0.101796	-0.197344	0.400937	0.504793	0.926596	0.0338075	0.104153	-0.217016	0.42178
Q5KU26 (COLEC12)	Pre-ETT	-0.0549201	-0.477372	0.367532	0.798876	0.999401	0.0498808	-0.0524241	-0.463561	0.361101
Q5KU26 (COLEC12)	Post-ETT	0.0783356	-0.344117	0.500788	0.716278	0.94095	0.0547272	0.0806722	-0.351096	0.507014
Q5KU26 (COLEC12)	Case	0.0346028	-0.0892889	0.158494	0.584093	0.951062	0.0167975	0.0345094	-0.0931742	0.157331
Q5KU26 (COLEC12)	Control	-0.0986529	-0.226479	0.0291728	0.130367	0.999812	0.0454714	-0.100387	-0.241299	0.0347571
Q5KU26 (COLEC12)	Interaction	0.133256	-0.0447571	0.311269	0.142328	0.926596	0.0500362	0.134109	-0.0538874	0.323215
Q5KU26 (COLEC12)	Pre-ETT	-0.0762766	-0.555429	0.402876	0.755035	0.999401	0.0568102	-0.0843419	-0.523191	0.363717
Q5KU26 (COLEC12)	Post-ETT	-0.117353	-0.596506	0.361799	0.631204	0.922605	0.0618491	-0.102827	-0.553203	0.355658
Q5KU26 (COLEC12)	Case	-0.0497023	-0.114035	0.0146303	0.129966	0.811805	0.0244094	-0.0488808	-0.115423	0.019897
Q5KU26 (COLEC12)	Control	-0.00862535	-0.0750007	0.05775	0.79896	0.999812	0.00872787	-0.00842294	-0.0828769	0.0623316
Q5KU26 (COLEC12)	Interaction	-0.0410769	-0.133513	0.0513588	0.383767	0.926596	0.0152057	-0.0411577	-0.144832	0.0573017
Q5M775 (SPECC1)	Pre-ETT	0.86902	0.0606382	1.6774	0.0351189	0.999401	0.417895	0.861712	0.0229733	1.69165
Q5M775 (SPECC1)	Post-ETT	0.813815	0.0054331	1.6222	0.04848	0.841369	0.422676	0.822287	-0.000527453	1.6366
Q5M775 (SPECC1)	Case	-0.0406522	-0.433837	0.352532	0.839412	0.988269	0.0270604	-0.0384035	-0.439255	0.361921
Q5M775 (SPECC1)	Control	0.0145528	-0.391117	0.420222	0.943946	0.999812	0.0268608	0.0140898	-0.418991	0.414516
Q5M775 (SPECC1)	Interaction	-0.0552051	-0.620149	0.509739	0.848116	0.970047	0.0337627	-0.050645	-0.618228	0.535671
Q5MJ08 (SPANXN4)	Pre-ETT	-0.314686	-0.878805	0.249433	0.274245	0.999401	0.108109	-0.321992	-0.908401	0.242236
Q5MJ08 (SPANXN4)	Post-ETT	0.0255228	-0.538596	0.589642	0.929339	0.984616	0.0574263	0.0320009	-0.522868	0.593472
Q5MJ08 (SPANXN4)	Case	0.134701	-0.258955	0.528357	0.502437	0.937728	0.0479947	0.136484	-0.270694	0.52854
Q5MJ08 (SPANXN4)	Control	-0.205508	-0.611664	0.200649	0.321341	0.999812	0.0716593	-0.215148	-0.623282	0.225073
Q5MJ08 (SPANXN4)	Interaction	0.340209	-0.225413	0.90583	0.238448	0.926596	0.0918296	0.340918	-0.257335	0.912762
Q5MJ09 (SPANXN3)	Pre-ETT	0.00245145	-0.666934	0.671837	0.994273	0.999401	0.0415023	0.00952071	-0.666562	0.638893
Q5MJ09 (SPANXN3)	Post-ETT	0.0420415	-0.627344	0.711427	0.90203	0.979624	0.0450654	0.0432717	-0.621272	0.695244
Q5MJ09 (SPANXN3)	Case	-0.00845171	-0.119331	0.102428	0.881241	0.992968	0.00724546	-0.00781368	-0.126408	0.109069
Q5MJ09 (SPANXN3)	Control	-0.0480418	-0.162442	0.0663586	0.410465	0.999812	0.0101132	-0.0456476	-0.16752	0.073322
Q5MJ09 (SPANXN3)	Interaction	0.0395901	-0.119726	0.198907	0.626223	0.93301	0.0111133	0.0382008	-0.125347	0.199703
Q5PRF9 (SAMD4B)	Pre-ETT	-0.108333	-0.698946	0.48228	0.719217	0.999401	0.057768	-0.12426	-0.715069	0.488427
Q5PRF9 (SAMD4B)	Post-ETT	-0.228739	-0.819352	0.361874	0.447807	0.885467	0.0765994	-0.241803	-0.839508	0.317598
Q5PRF9 (SAMD4B)	Case	0.00300343	-0.30206	0.308067	0.984605	0.998241	0.0295673	-0.00188327	-0.325259	0.315742
Q5PRF9 (SAMD4B)	Control	0.12341	-0.191341	0.43816	0.442205	0.999812	0.0383411	0.122108	-0.191087	0.450613
Q5PRF9 (SAMD4B)	Interaction	-0.120406	-0.558735	0.317922	0.590308	0.926596	0.0424003	-0.114364	-0.580796	0.324337
Q5PSV4 (BRMS1L)	Pre-ETT	0.511143	-0.102436	1.12472	0.102521	0.999401	0.136543	0.488589	-0.127316	1.12313
Q5PSV4 (BRMS1L)	Post-ETT	0.321125	-0.292454	0.934704	0.304998	0.86054	0.0649051	0.30145	-0.350143	0.933607
Q5PSV4 (BRMS1L)	Case	-0.225291	-0.420785	-0.0297965	0.0239024	0.808661	0.142906	-0.225577	-0.421091	-0.0176296
Q5PSV4 (BRMS1L)	Control	-0.0352723	-0.236974	0.166429	0.73179	0.999812	0.0145838	-0.03469	-0.250048	0.177415
Q5PSV4 (BRMS1L)	Interaction	-0.190018	-0.470912	0.0908759	0.184883	0.926596	0.0381705	-0.188456	-0.49071	0.101216
Q5QGZ9 (CLEC12A)	Pre-ETT	-0.0734851	-0.595283	0.448312	0.78253	0.999401	0.0534609	-0.0837962	-0.600568	0.435061
Q5QGZ9 (CLEC12A)	Post-ETT	-0.0524442	-0.574242	0.469353	0.843836	0.969744	0.0544064	-0.0549637	-0.576753	0.469523
Q5QGZ9 (CLEC12A)	Case	-0.0165428	-0.0882514	0.0551658	0.651158	0.960689	0.00788827	-0.0169669	-0.0929506	0.0631145
Q5QGZ9 (CLEC12A)	Control	-0.0375837	-0.111569	0.0364019	0.319427	0.999812	0.0112502	-0.0370778	-0.121423	0.0435732
Q5QGZ9 (CLEC12A)	Interaction	0.0210409	-0.0819931	0.124075	0.688972	0.936503	0.0107022	0.0193518	-0.0940968	0.132957
Q5QJ74 (TBCEL)	Pre-ETT	0.202523	-0.309497	0.714543	0.438199	0.999401	0.0458323	0.212165	-0.310012	0.737469
Q5QJ74 (TBCEL)	Post-ETT	-0.0214262	-0.533446	0.490594	0.934633	0.985627	0.0323037	-0.0156046	-0.488575	0.484269
Q5QJ74 (TBCEL)	Case	-0.0646354	-0.49205	0.36278	0.76693	0.978351	0.0296132	-0.0590946	-0.493559	0.358759
Q5QJ74 (TBCEL)	Control	0.159314	-0.281673	0.600301	0.478902	0.999812	0.037045	0.161125	-0.285808	0.60949
Q5QJ74 (TBCEL)	Interaction	-0.223949	-0.838077	0.390179	0.474779	0.926596	0.0480904	-0.227254	-0.841662	0.410021
Q5R372 (RABGAP1L)	Pre-ETT	0.100683	-0.436063	0.637429	0.713133	0.999401	0.053729	0.0972345	-0.434605	0.634783
Q5R372 (RABGAP1L)	Post-ETT	-0.10987	-0.646616	0.426876	0.688274	0.937638	0.0567399	-0.103523	-0.629836	0.43985
Q5R372 (RABGAP1L)	Case	0.0130597	-0.484419	0.510538	0.958965	0.995009	0.047905	0.0116319	-0.450464	0.488053
Q5R372 (RABGAP1L)	Control	0.223613	-0.289663	0.736889	0.393175	0.999812	0.0735709	0.220922	-0.286878	0.748041
Q5R372 (RABGAP1L)	Interaction	-0.210553	-0.925352	0.504246	0.563715	0.926596	0.069463	-0.215723	-0.905614	0.503928
Q5R387 (PLA2G2C)	Pre-ETT	0.403642	-0.265283	1.07257	0.236936	0.999401	0.111057	0.402589	-0.295293	1.06978
Q5R387 (PLA2G2C)	Post-ETT	0.340762	-0.328163	1.00969	0.318066	0.868008	0.0888763	0.328615	-0.339453	1.00389
Q5R387 (PLA2G2C)	Case	-0.14043	-0.472047	0.191187	0.406547	0.906632	0.0383521	-0.143456	-0.477802	0.214147
Q5R387 (PLA2G2C)	Control	-0.0775498	-0.419697	0.264597	0.65687	0.999812	0.0287404	-0.0710836	-0.42459	0.279502
Q5R387 (PLA2G2C)	Interaction	-0.0628801	-0.539361	0.413601	0.795904	0.957212	0.0321946	-0.0709491	-0.554662	0.432932
Q5R3F8 (ELFN2)	Pre-ETT	-0.0483674	-0.455219	0.358484	0.815758	0.999401	0.0264609	-0.0618686	-0.450054	0.359078
Q5R3F8 (ELFN2)	Post-ETT	0.0367612	-0.37009	0.443613	0.859435	0.973464	0.0266081	0.0315005	-0.377332	0.419985
Q5R3F8 (ELFN2)	Case	0.0487589	-0.0114445	0.108962	0.112426	0.811805	0.0140302	0.0489159	-0.0140617	0.111477
Q5R3F8 (ELFN2)	Control	-0.0363697	-0.0984848	0.0257454	0.251134	0.999812	0.0066852	-0.0357352	-0.102831	0.0301803
Q5R3F8 (ELFN2)	Interaction	0.0851286	-0.00137418	0.171631	0.0537522	0.926596	0.0269653	0.0849859	-0.00503018	0.172289
Q5S007 (LRRK2)	Pre-ETT	0.651573	-0.140712	1.44386	0.106991	0.999401	0.19636	0.665762	-0.162177	1.44044
Q5S007 (LRRK2)	Post-ETT	0.663452	-0.12883	1.45574	0.100743	0.841369	0.215841	0.669086	-0.115091	1.46166
Q5S007 (LRRK2)	Case	0.00782165	-0.195611	0.211254	0.93993	0.995009	0.0138035	0.0106101	-0.205712	0.227087
Q5S007 (LRRK2)	Control	-0.00405799	-0.21395	0.205834	0.969773	0.999812	0.0145586	-0.00433165	-0.22514	0.22816
Q5S007 (LRRK2)	Interaction	0.0118796	-0.28042	0.304179	0.93651	0.98706	0.0176235	0.0130997	-0.304606	0.329033
Q5SGD2 (PPM1L)	Pre-ETT	0.0498724	-0.527587	0.627332	0.865582	0.999401	0.0549348	0.047848	-0.51927	0.611386
Q5SGD2 (PPM1L)	Post-ETT	-0.159581	-0.737041	0.417878	0.588069	0.913768	0.0620568	-0.157134	-0.745527	0.425596
Q5SGD2 (PPM1L)	Case	0.0243691	-0.501013	0.549751	0.927564	0.995009	0.0470243	0.0274454	-0.476085	0.542972
Q5SGD2 (PPM1L)	Control	0.233823	-0.308243	0.775888	0.397865	0.999812	0.0691109	0.237214	-0.304093	0.758118
Q5SGD2 (PPM1L)	Interaction	-0.209454	-0.964345	0.545438	0.586569	0.926596	0.0712426	-0.211211	-0.963662	0.52036
Q5SRE7 (PHYHD1)	Pre-ETT	0.0463767	-0.454878	0.547631	0.856102	0.999401	0.0307542	0.0464314	-0.423378	0.530298
Q5SRE7 (PHYHD1)	Post-ETT	0.0692396	-0.432015	0.570494	0.786595	0.95765	0.0329599	0.0724683	-0.433876	0.556131
Q5SRE7 (PHYHD1)	Case	0.0361917	-0.0585332	0.130917	0.453949	0.923785	0.00837161	0.0365597	-0.0617112	0.141244
Q5SRE7 (PHYHD1)	Control	0.0133288	-0.0844039	0.111062	0.789238	0.999812	0.00700703	0.0136571	-0.0872638	0.115492
Q5SRE7 (PHYHD1)	Interaction	0.0228629	-0.113242	0.158968	0.741978	0.947716	0.00865098	0.0217468	-0.122559	0.158012
Q5SRI9 (MANEA)	Pre-ETT	0.234285	-0.128064	0.596633	0.205063	0.999401	0.0968247	0.228874	-0.138439	0.622647
Q5SRI9 (MANEA)	Post-ETT	0.306861	-0.0554876	0.66921	0.0969489	0.841369	0.181672	0.318007	-0.0568391	0.688948
Q5SRI9 (MANEA)	Case	0.0193581	-0.0907295	0.129446	0.730361	0.970933	0.0158071	0.0193229	-0.0943437	0.137858
Q5SRI9 (MANEA)	Control	-0.0532186	-0.166802	0.0603648	0.358449	0.999812	0.0237461	-0.0546686	-0.171535	0.0661018
Q5SRI9 (MANEA)	Interaction	0.0725766	-0.0856019	0.230755	0.368501	0.926596	0.0278476	0.0735077	-0.0867963	0.245085
Q5SW96 (LDLRAP1)	Pre-ETT	-0.18573	-0.708325	0.336864	0.48607	0.999401	0.0741351	-0.207807	-0.727906	0.308322
Q5SW96 (LDLRAP1)	Post-ETT	-0.469335	-0.99193	0.0532588	0.0783706	0.841369	0.279348	-0.482475	-1.01042	0.0436415
Q5SW96 (LDLRAP1)	Case	-0.0846616	-0.41379	0.244466	0.614148	0.95708	0.0399641	-0.0861181	-0.428912	0.250278
Q5SW96 (LDLRAP1)	Control	0.198943	-0.140636	0.538523	0.250865	0.999812	0.065094	0.197653	-0.157637	0.542644
Q5SW96 (LDLRAP1)	Interaction	-0.283605	-0.75651	0.1893	0.239832	0.926596	0.0759249	-0.281491	-0.766925	0.184788
Q5SZJ8 (BEND6)	Pre-ETT	0.0891422	-0.396146	0.57443	0.718829	0.999401	0.0334184	0.0940504	-0.402315	0.567124
Q5SZJ8 (BEND6)	Post-ETT	0.238936	-0.246352	0.724224	0.334542	0.869013	0.0515165	0.234119	-0.25401	0.728494
Q5SZJ8 (BEND6)	Case	0.132153	-0.0947232	0.35903	0.253595	0.857138	0.0296364	0.13592	-0.0954773	0.364521
Q5SZJ8 (BEND6)	Control	-0.0176402	-0.251721	0.216441	0.882578	0.999812	0.0152242	-0.0154512	-0.26234	0.211089
Q5SZJ8 (BEND6)	Interaction	0.149794	-0.176192	0.47578	0.367789	0.926596	0.028529	0.148708	-0.182346	0.475455
Q5SZK8 (FREM2)	Pre-ETT	-0.25827	-0.779597	0.263056	0.331555	0.999401	0.0766692	-0.239487	-0.767974	0.300043
Q5SZK8 (FREM2)	Post-ETT	-0.0440273	-0.565354	0.477299	0.868532	0.97369	0.0518993	-0.0424031	-0.536007	0.45215
Q5SZK8 (FREM2)	Case	0.173968	-0.197594	0.545531	0.358792	0.897642	0.0565638	0.168146	-0.217903	0.563277
Q5SZK8 (FREM2)	Control	-0.0402748	-0.423636	0.343086	0.836863	0.999812	0.0409479	-0.036144	-0.427005	0.356978
Q5SZK8 (FREM2)	Interaction	0.214243	-0.319633	0.74812	0.431558	0.926596	0.0603744	0.1994	-0.322895	0.743096
Q5T0L3 (SPATA46)	Pre-ETT	-0.0975554	-0.756017	0.560906	0.771524	0.999401	0.0410539	-0.113755	-0.712425	0.509216
Q5T0L3 (SPATA46)	Post-ETT	-0.118828	-0.77729	0.539633	0.723562	0.943279	0.0459447	-0.136463	-0.728855	0.514237
Q5T0L3 (SPATA46)	Case	-0.00503494	-0.0912133	0.0811434	0.908833	0.995009	0.00608267	-0.00588936	-0.100397	0.0879629
Q5T0L3 (SPATA46)	Control	0.0162379	-0.072677	0.105153	0.720393	0.999812	0.00663602	0.0166017	-0.0780902	0.112894
Q5T0L3 (SPATA46)	Interaction	-0.0212728	-0.145098	0.102552	0.73633	0.947468	0.00810576	-0.020427	-0.152922	0.108749
Q5T1C6 (THEM4)	Pre-ETT	-0.116788	-0.549405	0.315829	0.596732	0.999401	0.0589688	-0.127203	-0.55704	0.316928
Q5T1C6 (THEM4)	Post-ETT	-0.24981	-0.682427	0.182807	0.257736	0.850778	0.101742	-0.262228	-0.686346	0.178337
Q5T1C6 (THEM4)	Case	-0.0922398	-0.289723	0.105243	0.359952	0.897646	0.0366997	-0.090394	-0.294557	0.11236
Q5T1C6 (THEM4)	Control	0.040782	-0.162972	0.244536	0.694842	0.999812	0.0277448	0.0421777	-0.176411	0.247246
Q5T1C6 (THEM4)	Interaction	-0.133022	-0.416773	0.15073	0.358187	0.926596	0.0457103	-0.133025	-0.424248	0.158049
Q5T1H1 (EYS)	Pre-ETT	-0.0628559	-0.576701	0.450989	0.810523	0.999401	0.060206	-0.0732128	-0.577061	0.450277
Q5T1H1 (EYS)	Post-ETT	0.0456421	-0.468203	0.559487	0.861792	0.973464	0.0571984	0.0356369	-0.470121	0.533194
Q5T1H1 (EYS)	Case	0.0539391	-0.0335938	0.141472	0.22714	0.83709	0.0196949	0.0535757	-0.0376996	0.147818
Q5T1H1 (EYS)	Control	-0.0545589	-0.144871	0.0357535	0.236397	0.999812	0.0214437	-0.0551495	-0.152697	0.0420203
Q5T1H1 (EYS)	Interaction	0.108498	-0.017273	0.234269	0.0908771	0.926596	0.0486329	0.108877	-0.0222697	0.248124
Q5T1S8 (NCMAP)	Pre-ETT	-0.416351	-0.856365	0.0236642	0.0636596	0.999401	0.10973	-0.410871	-0.864784	0.0428654
Q5T1S8 (NCMAP)	Post-ETT	0.108448	-0.331567	0.548463	0.629051	0.922115	0.0333351	0.104102	-0.341043	0.569229
Q5T1S8 (NCMAP)	Case	0.311058	-0.0340279	0.656143	0.0772789	0.808661	0.112061	0.308135	-0.0446454	0.663349
Q5T1S8 (NCMAP)	Control	-0.213741	-0.569785	0.142302	0.23935	0.999812	0.0464598	-0.206793	-0.582143	0.160484
Q5T1S8 (NCMAP)	Interaction	0.524799	0.0289652	1.02063	0.0380367	0.926596	0.239287	0.524641	0.00341579	1.03316
Q5T2D2 (TREML2)	Pre-ETT	-0.0847841	-0.525441	0.355873	0.706096	0.999401	0.0537525	-0.093427	-0.519812	0.350952
Q5T2D2 (TREML2)	Post-ETT	-0.0250183	-0.465675	0.415639	0.911397	0.981058	0.0512799	-0.0219723	-0.478474	0.403635
Q5T2D2 (TREML2)	Case	-0.00645856	-0.106472	0.0935547	0.899282	0.995009	0.0119901	-0.00650122	-0.112707	0.0996834
Q5T2D2 (TREML2)	Control	-0.0662243	-0.169413	0.0369647	0.208443	0.999812	0.0258652	-0.0639148	-0.173886	0.0435888
Q5T2D2 (TREML2)	Interaction	0.0597658	-0.0839375	0.203469	0.41499	0.926596	0.0229012	0.0584588	-0.085487	0.213623
Q5T2D3 (OTUD3)	Pre-ETT	-0.108291	-0.366687	0.150104	0.411415	0.999401	0.0245102	-0.115384	-0.41111	0.152987
Q5T2D3 (OTUD3)	Post-ETT	-0.112217	-0.370612	0.146179	0.39467	0.876255	0.031089	-0.120152	-0.415278	0.173284
Q5T2D3 (OTUD3)	Case	0.00389199	-0.13107	0.138854	0.954927	0.995009	0.00916878	0.0029755	-0.134855	0.147487
Q5T2D3 (OTUD3)	Control	0.00781717	-0.131431	0.147065	0.912386	0.999812	0.00917513	0.0101675	-0.128679	0.152455
Q5T2D3 (OTUD3)	Interaction	-0.00392517	-0.197845	0.189995	0.968355	0.99359	0.0112863	-0.00392426	-0.204937	0.191587
Q5T2T1 (MPP7)	Pre-ETT	0.282528	-0.463632	1.02869	0.458011	0.999401	0.0617526	0.272098	-0.472873	1.02911
Q5T2T1 (MPP7)	Post-ETT	0.45088	-0.29528	1.19704	0.236277	0.843953	0.095348	0.416022	-0.328839	1.1619
Q5T2T1 (MPP7)	Case	0.35073	0.0117003	0.689759	0.0426006	0.808661	0.185325	0.35109	0.00866993	0.694223
Q5T2T1 (MPP7)	Control	0.182377	-0.167417	0.532172	0.306831	0.999812	0.042958	0.18756	-0.174825	0.544391
Q5T2T1 (MPP7)	Interaction	0.168352	-0.318779	0.655484	0.498177	0.926596	0.0348823	0.156981	-0.32068	0.674883
Q5T2W1 (PDZK1)	Pre-ETT	1.40921	-0.864699	3.68311	0.224501	0.999401	0.338917	1.36306	-0.791961	3.62442
Q5T2W1 (PDZK1)	Post-ETT	1.57488	-0.699015	3.84877	0.174637	0.841369	0.366166	1.59067	-0.655468	3.70039
Q5T2W1 (PDZK1)	Case	0.281583	-0.0854881	0.648654	0.132709	0.811805	0.0786934	0.277028	-0.105372	0.674368
Q5T2W1 (PDZK1)	Control	0.115914	-0.262813	0.494641	0.548592	0.999812	0.0328613	0.123628	-0.273014	0.534217
Q5T2W1 (PDZK1)	Interaction	0.165669	-0.361754	0.693092	0.53813	0.926596	0.0366666	0.153772	-0.394248	0.725758
Q5T447 (HECTD3)	Pre-ETT	-0.231106	-0.656613	0.1944	0.287093	0.999401	0.0809107	-0.226973	-0.673446	0.201373
Q5T447 (HECTD3)	Post-ETT	-0.102253	-0.52776	0.323253	0.637642	0.9271	0.0578063	-0.110609	-0.550845	0.324316
Q5T447 (HECTD3)	Case	0.192769	-0.014891	0.40043	0.0688477	0.808661	0.125494	0.188822	-0.030059	0.401922
Q5T447 (HECTD3)	Control	0.0639162	-0.150338	0.278171	0.558753	0.999812	0.0296597	0.0623143	-0.1527	0.288429
Q5T447 (HECTD3)	Interaction	0.128853	-0.169522	0.427228	0.397325	0.926596	0.0441109	0.128795	-0.169736	0.43714
Q5T4F4 (ZFYVE27)	Pre-ETT	0.0648934	-0.111438	0.241225	0.470723	0.999401	0.0142363	0.0508274	-0.164342	0.240436
Q5T4F4 (ZFYVE27)	Post-ETT	0.0782492	-0.0980825	0.254581	0.384433	0.874204	0.0175805	0.0622379	-0.151772	0.25724
Q5T4F4 (ZFYVE27)	Case	-0.00475629	-0.0539157	0.0444031	0.849598	0.988269	0.00378246	-0.00460863	-0.0605663	0.0505345
Q5T4F4 (ZFYVE27)	Control	-0.0181122	-0.0688326	0.0326083	0.48399	0.999812	0.00464152	-0.0179386	-0.0790884	0.042373
Q5T4F4 (ZFYVE27)	Interaction	0.0133559	-0.0572785	0.0839903	0.710936	0.941841	0.00489792	0.0131199	-0.0703961	0.0957231
Q5T4F4 (ZFYVE27)	Pre-ETT	0.338404	-0.271622	0.948431	0.27692	0.999401	0.0979759	0.334932	-0.277213	0.959458
Q5T4F4 (ZFYVE27)	Post-ETT	0.0933981	-0.516628	0.703425	0.764116	0.950406	0.0589189	0.0926356	-0.502342	0.720506
Q5T4F4 (ZFYVE27)	Case	-0.242713	-0.452058	-0.0333677	0.0230645	0.808661	0.204427	-0.245554	-0.46026	-0.022493
Q5T4F4 (ZFYVE27)	Control	0.00229346	-0.213699	0.218286	0.983396	0.999812	0.0199185	0.00180691	-0.217256	0.227662
Q5T4F4 (ZFYVE27)	Interaction	-0.245006	-0.545802	0.0557896	0.11039	0.926596	0.0873266	-0.246374	-0.54484	0.0560197
Q5T4F7 (SFRP5)	Pre-ETT	0.377692	-0.15016	0.905543	0.160794	0.999401	0.0845923	0.367393	-0.199205	0.918177
Q5T4F7 (SFRP5)	Post-ETT	0.348653	-0.179199	0.876504	0.195465	0.841369	0.07687	0.344964	-0.189503	0.904274
Q5T4F7 (SFRP5)	Case	0.00704531	-0.100219	0.11431	0.897568	0.995009	0.00787166	0.00705064	-0.109161	0.124709
Q5T4F7 (SFRP5)	Control	0.0360843	-0.0745862	0.146755	0.522791	0.999812	0.00935291	0.037464	-0.083374	0.15653
Q5T4F7 (SFRP5)	Interaction	-0.029039	-0.183161	0.125083	0.711913	0.941841	0.0102494	-0.0306466	-0.194989	0.142362
Q5T4W7 (ARTN)	Pre-ETT	-0.243248	-0.640014	0.153517	0.229514	0.999401	0.107184	-0.247533	-0.62057	0.13979
Q5T4W7 (ARTN)	Post-ETT	-0.201238	-0.598003	0.195528	0.320182	0.868008	0.08082	-0.190232	-0.588636	0.18537
Q5T4W7 (ARTN)	Case	0.0216654	-0.0255466	0.0688774	0.368429	0.899492	0.00916869	0.0220651	-0.0279362	0.0705064
Q5T4W7 (ARTN)	Control	-0.0203453	-0.0690565	0.0283659	0.413002	0.999812	0.00939366	-0.021041	-0.0725144	0.0331693
Q5T4W7 (ARTN)	Interaction	0.0420107	-0.0258255	0.109847	0.224825	0.926596	0.0163261	0.0430746	-0.0307489	0.113455
Q5T5A8 (LCE3C)	Pre-ETT	0.540079	-0.307655	1.38781	0.211788	0.999401	0.10893	0.516662	-0.393762	1.39559
Q5T5A8 (LCE3C)	Post-ETT	0.551754	-0.29598	1.39949	0.202076	0.841369	0.121747	0.537601	-0.375713	1.40233
Q5T5A8 (LCE3C)	Case	0.0124585	-0.209088	0.234005	0.912237	0.995009	0.014887	0.0115728	-0.21336	0.235829
Q5T5A8 (LCE3C)	Control	0.00078305	-0.227798	0.229364	0.994643	0.999812	0.0148811	-0.0024951	-0.247202	0.239195
Q5T5A8 (LCE3C)	Interaction	0.0116755	-0.306651	0.330002	0.942692	0.988121	0.0191433	0.0114032	-0.321276	0.356056
Q5T601 (ADGRF1)	Pre-ETT	0.217045	-0.269709	0.703799	0.382144	0.999401	0.042163	0.210592	-0.263213	0.708136
Q5T601 (ADGRF1)	Post-ETT	-0.0433611	-0.530115	0.443393	0.861396	0.973464	0.0319234	-0.0344004	-0.515403	0.430834
Q5T601 (ADGRF1)	Case	-0.135044	-0.432229	0.162141	0.373129	0.899492	0.0285287	-0.13195	-0.442365	0.166791
Q5T601 (ADGRF1)	Control	0.125362	-0.18126	0.431984	0.422941	0.999812	0.0280029	0.124404	-0.20211	0.435422
Q5T601 (ADGRF1)	Interaction	-0.260406	-0.687414	0.166602	0.231985	0.926596	0.0541815	-0.260838	-0.683728	0.197318
Q5T653 (MRPL2)	Pre-ETT	0.00617154	-0.59092	0.603264	0.983837	0.999401	0.0383398	-0.00255063	-0.63009	0.58974
Q5T653 (MRPL2)	Post-ETT	0.0765559	-0.520536	0.673648	0.801585	0.96016	0.0418119	0.062553	-0.520674	0.671977
Q5T653 (MRPL2)	Case	0.0273351	-0.104265	0.158935	0.683927	0.961634	0.0105504	0.0276787	-0.125709	0.18035
Q5T653 (MRPL2)	Control	-0.0430492	-0.178828	0.0927299	0.534328	0.999812	0.0121768	-0.0423008	-0.205659	0.115324
Q5T653 (MRPL2)	Interaction	0.0703843	-0.118705	0.259473	0.465662	0.926596	0.0156592	0.0693168	-0.158379	0.297954
Q5T6F0 (DCAF12)	Pre-ETT	-0.190503	-0.730405	0.349399	0.489209	0.999401	0.0453208	-0.198457	-0.724791	0.351338
Q5T6F0 (DCAF12)	Post-ETT	-0.28481	-0.824713	0.255092	0.301171	0.858782	0.0622671	-0.286248	-0.804092	0.246838
Q5T6F0 (DCAF12)	Case	-0.0409308	-0.344203	0.262341	0.791376	0.979387	0.0213539	-0.0428751	-0.344186	0.280675
Q5T6F0 (DCAF12)	Control	0.0533768	-0.259525	0.366279	0.738121	0.999812	0.0223522	0.0527247	-0.259308	0.364131
Q5T6F0 (DCAF12)	Interaction	-0.0943076	-0.530062	0.341446	0.671432	0.936028	0.0273237	-0.0922646	-0.543079	0.346338
Q5T6X4 (FAM162B)	Pre-ETT	0.321101	-0.41613	1.05833	0.393292	0.999401	0.0667534	0.308433	-0.455691	1.06486
Q5T6X4 (FAM162B)	Post-ETT	0.373152	-0.36408	1.11038	0.321178	0.868008	0.0781921	0.356243	-0.420713	1.11319
Q5T6X4 (FAM162B)	Case	0.0404275	-0.308749	0.389604	0.820483	0.986358	0.0231109	0.041697	-0.318082	0.391662
Q5T6X4 (FAM162B)	Control	-0.0116227	-0.371887	0.348641	0.949582	0.999812	0.0248706	-0.0187824	-0.390081	0.348268
Q5T6X4 (FAM162B)	Interaction	0.0520502	-0.449661	0.553761	0.838872	0.969268	0.0305662	0.0589576	-0.468725	0.575218
Q5T7P8 (SYT6)	Pre-ETT	-0.343345	-0.835687	0.148996	0.17168	0.999401	0.0885989	-0.342374	-0.847883	0.167314
Q5T7P8 (SYT6)	Post-ETT	-0.408773	-0.901114	0.0835688	0.103677	0.841369	0.129211	-0.41155	-0.892	0.079747
Q5T7P8 (SYT6)	Case	-0.0137182	-0.154025	0.126589	0.848032	0.988269	0.00950791	-0.0144194	-0.157476	0.131147
Q5T7P8 (SYT6)	Control	0.0517091	-0.0930531	0.196471	0.483865	0.999812	0.011987	0.0512126	-0.0958503	0.196833
Q5T7P8 (SYT6)	Interaction	-0.0654273	-0.267026	0.136172	0.524718	0.926596	0.0142002	-0.0648072	-0.269929	0.137334
Q5T7R7 (C1orf185)	Pre-ETT	-0.126031	-0.497363	0.245301	0.505912	0.999401	0.0307376	-0.141139	-0.522915	0.22699
Q5T7R7 (C1orf185)	Post-ETT	-0.13379	-0.505122	0.237541	0.480081	0.88745	0.0317758	-0.139575	-0.543546	0.238809
Q5T7R7 (C1orf185)	Case	-0.035938	-0.0822896	0.0104136	0.128604	0.811805	0.00847975	-0.0361129	-0.0858705	0.0133686
Q5T7R7 (C1orf185)	Control	-0.0281788	-0.0760022	0.0196447	0.248148	0.999812	0.00586945	-0.028022	-0.0797948	0.0228762
Q5T7R7 (C1orf185)	Interaction	-0.00775927	-0.0743592	0.0588407	0.819377	0.963103	0.00417245	-0.00728407	-0.0780328	0.0628142
Q5T7V8 (GORAB)	Pre-ETT	-0.0256375	-0.519454	0.468179	0.918951	0.999401	0.056822	-0.0229652	-0.520825	0.480847
Q5T7V8 (GORAB)	Post-ETT	0.0215714	-0.472245	0.515388	0.931771	0.984616	0.0516158	0.0336792	-0.446207	0.516944
Q5T7V8 (GORAB)	Case	0.0967298	-0.092803	0.286263	0.317172	0.888392	0.0352097	0.0946369	-0.0962028	0.287845
Q5T7V8 (GORAB)	Control	0.0495209	-0.14603	0.245072	0.619657	0.999812	0.0244233	0.0495055	-0.155394	0.249898
Q5T7V8 (GORAB)	Interaction	0.047209	-0.22512	0.319538	0.734033	0.94661	0.0295741	0.0461961	-0.233791	0.335926
Q5T8I3 (FAM102B)	Pre-ETT	-0.163366	-0.534601	0.207869	0.388411	0.999401	0.0369486	-0.168947	-0.552183	0.23085
Q5T8I3 (FAM102B)	Post-ETT	-0.136621	-0.507856	0.234614	0.470725	0.885467	0.0337462	-0.143685	-0.533171	0.24598
Q5T8I3 (FAM102B)	Case	-0.0131579	-0.200768	0.174452	0.890666	0.993153	0.0121407	-0.012761	-0.207561	0.174882
Q5T8I3 (FAM102B)	Control	-0.0399028	-0.23347	0.153665	0.686187	0.999812	0.0137108	-0.0371991	-0.228117	0.157645
Q5T8I3 (FAM102B)	Interaction	0.0267448	-0.242821	0.296311	0.845818	0.969691	0.0160892	0.0214496	-0.251341	0.301391
Q5T8I9 (HENMT1)	Pre-ETT	-0.0774315	-0.475392	0.320529	0.702942	0.999401	0.0534487	-0.0885998	-0.470938	0.28695
Q5T8I9 (HENMT1)	Post-ETT	-0.0213119	-0.419273	0.376649	0.916406	0.981803	0.0562947	-0.0343911	-0.421283	0.345884
Q5T8I9 (HENMT1)	Case	0.0463828	-0.00811741	0.100883	0.0953074	0.808661	0.0299558	0.0469281	-0.0109242	0.106572
Q5T8I9 (HENMT1)	Control	-0.00973683	-0.0659677	0.046494	0.734321	0.999812	0.00882828	-0.0092861	-0.0705002	0.0516369
Q5T8I9 (HENMT1)	Interaction	0.0561197	-0.0221886	0.134428	0.160137	0.926596	0.0238037	0.0568925	-0.0248567	0.138045
Q5TA50 (CPTP)	Pre-ETT	-0.0141956	-0.620067	0.591676	0.963372	0.999401	0.0511893	-0.0358954	-0.619504	0.596668
Q5TA50 (CPTP)	Post-ETT	-0.22176	-0.827632	0.384111	0.473137	0.885467	0.0677406	-0.225795	-0.852553	0.396128
Q5TA50 (CPTP)	Case	-0.0943844	-0.514184	0.325416	0.659458	0.96145	0.0414861	-0.0939812	-0.517148	0.334544
Q5TA50 (CPTP)	Control	0.113181	-0.31995	0.546311	0.608543	0.999812	0.0434978	0.105307	-0.342252	0.579829
Q5TA50 (CPTP)	Interaction	-0.207565	-0.810751	0.395622	0.500025	0.926596	0.0624166	-0.197865	-0.83209	0.416721
Q5TA77 (LCE3B)	Pre-ETT	0.134061	-0.326837	0.59496	0.568614	0.999401	0.0621945	0.129294	-0.309952	0.575568
Q5TA77 (LCE3B)	Post-ETT	0.141897	-0.319002	0.602795	0.546233	0.905502	0.0614684	0.145056	-0.316519	0.605794
Q5TA77 (LCE3B)	Case	-0.00418383	-0.0699417	0.0615741	0.900759	0.995009	0.00808548	-0.00449301	-0.075487	0.0639122
Q5TA77 (LCE3B)	Control	-0.0120191	-0.0798651	0.0558269	0.728431	0.999812	0.00939481	-0.0123995	-0.085151	0.0589538
Q5TA77 (LCE3B)	Interaction	0.00783531	-0.0866485	0.102319	0.870885	0.973468	0.0100977	0.007982	-0.0922051	0.111451
Q5TA89 (HES5)	Pre-ETT	0.40829	-0.215959	1.03254	0.199873	0.999401	0.0920071	0.40145	-0.254912	1.0104
Q5TA89 (HES5)	Post-ETT	0.617222	-0.00702655	1.24147	0.0526351	0.841369	0.264416	0.608605	-0.0114973	1.23119
Q5TA89 (HES5)	Case	0.296068	-0.00289604	0.595031	0.052261	0.808661	0.141726	0.299307	-0.00263753	0.616672
Q5TA89 (HES5)	Control	0.0871353	-0.221322	0.395592	0.579807	0.999812	0.0233699	0.0902301	-0.232409	0.412513
Q5TA89 (HES5)	Interaction	0.208932	-0.220631	0.638496	0.340442	0.926596	0.0386783	0.201932	-0.24633	0.643269
Q5TAT6 (COL13A1)	Pre-ETT	-0.370448	-0.894907	0.154012	0.166235	0.999401	0.130366	-0.380439	-0.89722	0.153713
Q5TAT6 (COL13A1)	Post-ETT	-0.329644	-0.854103	0.194816	0.217981	0.843528	0.0936278	-0.318307	-0.869225	0.234831
Q5TAT6 (COL13A1)	Case	-0.0100232	-0.309742	0.289696	0.94774	0.995009	0.0274607	-0.00752051	-0.315675	0.307804
Q5TAT6 (COL13A1)	Control	-0.0508272	-0.360063	0.258409	0.747341	0.999812	0.0287532	-0.046205	-0.356893	0.273657
Q5TAT6 (COL13A1)	Interaction	0.040804	-0.389845	0.471453	0.852675	0.972074	0.032734	0.0374587	-0.397352	0.482052
Q5TDP6 (LGSN)	Pre-ETT	0.0951675	-0.18768	0.378015	0.509604	0.999401	0.0423608	0.0890173	-0.211513	0.379571
Q5TDP6 (LGSN)	Post-ETT	0.172289	-0.110558	0.455136	0.232533	0.843953	0.0591059	0.166672	-0.129308	0.460887
Q5TDP6 (LGSN)	Case	-0.0159383	-0.114655	0.0827784	0.751664	0.975483	0.0132303	-0.0153211	-0.119713	0.0870285
Q5TDP6 (LGSN)	Control	-0.0930596	-0.194911	0.00879172	0.0733284	0.999812	0.0630547	-0.0937308	-0.200341	0.00842236
Q5TDP6 (LGSN)	Interaction	0.0771213	-0.0647191	0.218962	0.286573	0.926596	0.028099	0.0770954	-0.0709396	0.227009
Q5TEA6 (SEL1L2)	Pre-ETT	-0.0276828	-0.564048	0.508683	0.919426	0.999401	0.052373	-0.0407624	-0.56362	0.480918
Q5TEA6 (SEL1L2)	Post-ETT	0.12336	-0.413008	0.659729	0.652151	0.931913	0.0542897	0.11848	-0.398157	0.677497
Q5TEA6 (SEL1L2)	Case	0.229056	-0.113755	0.571867	0.190336	0.826931	0.0853363	0.236395	-0.118313	0.576662
Q5TEA6 (SEL1L2)	Control	0.0780129	-0.275684	0.43171	0.665525	0.999812	0.0361247	0.0754799	-0.280654	0.429379
Q5TEA6 (SEL1L2)	Interaction	0.151043	-0.341524	0.643609	0.547832	0.926596	0.0526748	0.152341	-0.334862	0.645241
Q5TEU4 (NDUFAF5)	Pre-ETT	-0.0788885	-0.571225	0.413448	0.753482	0.999401	0.054764	-0.0695728	-0.559157	0.403606
Q5TEU4 (NDUFAF5)	Post-ETT	0.215606	-0.276731	0.707942	0.390719	0.876121	0.0761273	0.217118	-0.261729	0.721667
Q5TEU4 (NDUFAF5)	Case	0.174815	-0.0844631	0.434093	0.186341	0.826931	0.0661143	0.175093	-0.0829433	0.436237
Q5TEU4 (NDUFAF5)	Control	-0.119679	-0.38719	0.147832	0.380568	0.999812	0.0389109	-0.112039	-0.393888	0.154626
Q5TEU4 (NDUFAF5)	Interaction	0.294494	-0.0780473	0.667036	0.121297	0.926596	0.103264	0.287181	-0.0952355	0.67209
Q5TFE4 (NT5DC1)	Pre-ETT	-0.283344	-0.734353	0.167664	0.218196	0.999401	0.105898	-0.261741	-0.714693	0.163417
Q5TFE4 (NT5DC1)	Post-ETT	-0.302949	-0.753958	0.148059	0.187994	0.841369	0.13892	-0.290066	-0.726892	0.139539
Q5TFE4 (NT5DC1)	Case	0.00939725	-0.0877808	0.106575	0.849677	0.988269	0.0135468	0.0103197	-0.0972608	0.111863
Q5TFE4 (NT5DC1)	Control	0.0290021	-0.0712617	0.129266	0.570758	0.999812	0.0156309	0.0296324	-0.0756498	0.132317
Q5TFE4 (NT5DC1)	Interaction	-0.0196049	-0.159234	0.120025	0.783169	0.954943	0.015771	-0.0200816	-0.1644	0.127452
Q5TGJ6 (HDGFL1)	Pre-ETT	0.163302	-0.345246	0.671849	0.529106	0.999401	0.0398651	0.148429	-0.365225	0.669802
Q5TGJ6 (HDGFL1)	Post-ETT	0.131454	-0.377094	0.640001	0.612416	0.919933	0.0378007	0.127529	-0.387818	0.645027
Q5TGJ6 (HDGFL1)	Case	-0.0438783	-0.182197	0.0944405	0.534105	0.941609	0.0109973	-0.0414989	-0.189206	0.105888
Q5TGJ6 (HDGFL1)	Control	-0.0120305	-0.154742	0.130681	0.868768	0.999812	0.00927673	-0.0113062	-0.164106	0.134925
Q5TGJ6 (HDGFL1)	Interaction	-0.0318479	-0.23059	0.166895	0.753462	0.949495	0.0119983	-0.0328432	-0.248853	0.164067
Q5TGS1 (HES3)	Pre-ETT	0.114461	-0.435213	0.664135	0.683176	0.999401	0.0565965	0.130359	-0.414257	0.64511
Q5TGS1 (HES3)	Post-ETT	0.0835037	-0.46617	0.633178	0.765896	0.951171	0.0573072	0.0934859	-0.4457	0.643042
Q5TGS1 (HES3)	Case	-0.0855059	-0.222044	0.0510326	0.219669	0.834501	0.0277007	-0.0829277	-0.224557	0.059266
Q5TGS1 (HES3)	Control	-0.0545482	-0.195422	0.0863259	0.447899	0.999812	0.0189064	-0.0563379	-0.201019	0.0901889
Q5TGS1 (HES3)	Interaction	-0.0309577	-0.227142	0.165227	0.757108	0.950923	0.0186541	-0.031913	-0.231174	0.170435
Q5TGZ0 (MICOS10)	Pre-ETT	0.0765945	-0.475463	0.628652	0.785674	0.999401	0.0514773	0.0714256	-0.461675	0.579401
Q5TGZ0 (MICOS10)	Post-ETT	0.066065	-0.48598	0.61811	0.814554	0.961925	0.054246	0.0679878	-0.457815	0.619741
Q5TGZ0 (MICOS10)	Case	-0.00893238	-0.0585221	0.0406573	0.724059	0.969122	0.00535436	-0.00907727	-0.0615661	0.0446564
Q5TGZ0 (MICOS10)	Control	0.00159785	-0.0495667	0.0527624	0.951193	0.999812	0.00563681	0.0017328	-0.0544973	0.0596697
Q5TGZ0 (MICOS10)	Interaction	-0.0105302	-0.0817831	0.0607226	0.772079	0.952691	0.00698905	-0.0114611	-0.0865479	0.0656084
Q5TZF3 (ANKRD45)	Pre-ETT	0.234376	-0.511139	0.979891	0.537778	0.999401	0.057091	0.254483	-0.46681	0.956407
Q5TZF3 (ANKRD45)	Post-ETT	0.218007	-0.527507	0.963522	0.566548	0.907436	0.0552821	0.214831	-0.45381	0.871289
Q5TZF3 (ANKRD45)	Case	-0.0144878	-0.0574179	0.0284422	0.50833	0.938721	0.00366435	-0.0146877	-0.0649375	0.0347399
Q5TZF3 (ANKRD45)	Control	0.00188087	-0.0424124	0.0461741	0.93367	0.999812	0.00337988	0.00285026	-0.049255	0.0547322
Q5TZF3 (ANKRD45)	Interaction	-0.0163687	-0.0780524	0.045315	0.602989	0.9287	0.00470639	-0.0173475	-0.086649	0.0562481
Q5UCC4 (EMC10)	Pre-ETT	-0.0674169	-0.471774	0.336941	0.743836	0.999401	0.0530506	-0.071322	-0.486135	0.335737
Q5UCC4 (EMC10)	Post-ETT	0.0218323	-0.382525	0.42619	0.915723	0.981524	0.0484433	0.0124005	-0.412737	0.420737
Q5UCC4 (EMC10)	Case	-0.00166436	-0.124761	0.121432	0.978858	0.997611	0.0159118	0.000489056	-0.13524	0.133554
Q5UCC4 (EMC10)	Control	-0.0909136	-0.217919	0.0360917	0.160619	0.999812	0.0479019	-0.0891599	-0.228621	0.0436579
Q5UCC4 (EMC10)	Interaction	0.0892492	-0.087621	0.266119	0.322662	0.926596	0.030457	0.088021	-0.0925242	0.276029
Q5VIR6 (VPS53)	Pre-ETT	0.394935	-0.377972	1.16784	0.31659	0.999401	0.0875177	0.382914	-0.378241	1.11099
Q5VIR6 (VPS53)	Post-ETT	0.161884	-0.611023	0.93479	0.681431	0.935319	0.0596179	0.15171	-0.64336	0.930254
Q5VIR6 (VPS53)	Case	-0.116831	-0.424011	0.19035	0.456007	0.923813	0.0291889	-0.118372	-0.431386	0.194363
Q5VIR6 (VPS53)	Control	0.11622	-0.200714	0.433155	0.472313	0.999812	0.0284666	0.110816	-0.222749	0.439775
Q5VIR6 (VPS53)	Interaction	-0.233051	-0.674421	0.208319	0.300718	0.926596	0.053616	-0.226716	-0.702328	0.242217
Q5VT25 (CDC42BPA)	Pre-ETT	-0.204498	-0.725374	0.316379	0.441604	0.999401	0.04323	-0.187382	-0.724712	0.330006
Q5VT25 (CDC42BPA)	Post-ETT	-0.0606164	-0.581493	0.46026	0.819577	0.96343	0.0353027	-0.0682358	-0.616258	0.4484
Q5VT25 (CDC42BPA)	Case	0.148623	-0.157792	0.455038	0.341778	0.893257	0.0316443	0.145463	-0.164786	0.462221
Q5VT25 (CDC42BPA)	Control	0.00474157	-0.311403	0.320886	0.976549	0.999812	0.0207695	0.00475209	-0.312786	0.335428
Q5VT25 (CDC42BPA)	Interaction	0.143881	-0.296388	0.584151	0.521834	0.926596	0.031474	0.141791	-0.309554	0.586714
Q5VTT5 (MYOM3)	Pre-ETT	-0.265432	-0.733627	0.202764	0.266503	0.999401	0.0572061	-0.268067	-0.736207	0.210396
Q5VTT5 (MYOM3)	Post-ETT	-0.130999	-0.599194	0.337197	0.583426	0.910561	0.0383198	-0.1326	-0.607579	0.35143
Q5VTT5 (MYOM3)	Case	0.161401	-0.0871907	0.409993	0.203185	0.826931	0.0330642	0.159559	-0.100687	0.418098
Q5VTT5 (MYOM3)	Control	0.0269679	-0.229518	0.283453	0.83673	0.999812	0.0185696	0.0310077	-0.235678	0.292194
Q5VTT5 (MYOM3)	Interaction	0.134433	-0.222754	0.49162	0.460719	0.926596	0.0272498	0.13857	-0.226642	0.500535
Q5VU65 (NUP210L)	Pre-ETT	-0.0470934	-0.428313	0.334126	0.808687	0.999401	0.0469157	-0.0473118	-0.409594	0.305513
Q5VU65 (NUP210L)	Post-ETT	-0.0339023	-0.415122	0.347317	0.861628	0.973464	0.0559436	-0.0225928	-0.393585	0.346917
Q5VU65 (NUP210L)	Case	-0.00488701	-0.0574917	0.0477177	0.855519	0.988834	0.00811326	-0.0044957	-0.0598667	0.0508736
Q5VU65 (NUP210L)	Control	-0.018078	-0.0723532	0.0361971	0.513867	0.999812	0.0103235	-0.0181499	-0.077353	0.0416856
Q5VU65 (NUP210L)	Interaction	0.013191	-0.0623936	0.0887757	0.732311	0.945233	0.0101341	0.0133986	-0.0687902	0.0958618
Q5VUB5 (FAM171A1)	Pre-ETT	0.548974	-0.356752	1.4547	0.234848	0.999401	0.107971	0.56163	-0.286358	1.41721
Q5VUB5 (FAM171A1)	Post-ETT	0.606514	-0.299213	1.51224	0.189359	0.841369	0.149541	0.629471	-0.247143	1.44157
Q5VUB5 (FAM171A1)	Case	0.0220355	-0.117543	0.161614	0.757	0.976906	0.0100189	0.0165074	-0.124006	0.170997
Q5VUB5 (FAM171A1)	Control	-0.0355043	-0.179515	0.108506	0.628948	0.999812	0.0105739	-0.0364188	-0.189693	0.118152
Q5VUB5 (FAM171A1)	Interaction	0.0575397	-0.143013	0.258092	0.573894	0.926596	0.0133503	0.0564862	-0.160033	0.27102
Q5VUM1 (SDHAF4)	Pre-ETT	-0.188921	-0.589727	0.211884	0.355571	0.999401	0.0901661	-0.189096	-0.583378	0.202879
Q5VUM1 (SDHAF4)	Post-ETT	-0.113376	-0.514181	0.28743	0.579296	0.908574	0.0613796	-0.103849	-0.492712	0.298973
Q5VUM1 (SDHAF4)	Case	0.0543664	-0.0470711	0.155804	0.293506	0.880897	0.0254309	0.0550106	-0.0479576	0.159608
Q5VUM1 (SDHAF4)	Control	-0.0211795	-0.125838	0.083479	0.691637	0.999812	0.0162816	-0.0232664	-0.134571	0.0889449
Q5VUM1 (SDHAF4)	Interaction	0.075546	-0.0702037	0.221296	0.309676	0.926596	0.0296218	0.0763625	-0.0746394	0.233276
Q5VV41 (ARHGEF16)	Pre-ETT	0.00763566	-0.380676	0.395947	0.969257	0.999401	0.0235175	0.00658468	-0.355998	0.377644
Q5VV41 (ARHGEF16)	Post-ETT	-0.00615049	-0.394462	0.382161	0.975234	0.995806	0.0249169	-0.00078137	-0.378081	0.375729
Q5VV41 (ARHGEF16)	Case	0.0244257	-0.0270512	0.0759026	0.352371	0.89442	0.00569838	0.0256478	-0.0331344	0.0803594
Q5VV41 (ARHGEF16)	Control	0.0382118	-0.0148996	0.0913233	0.158503	0.999812	0.00929824	0.0378405	-0.0201579	0.0935785
Q5VV41 (ARHGEF16)	Interaction	-0.0137862	-0.0877503	0.060178	0.714875	0.942607	0.00487072	-0.0144272	-0.0931402	0.0662451
Q5VVJ2 (MYSM1)	Pre-ETT	0.804498	-0.271053	1.88005	0.142641	0.999401	0.196361	0.783204	-0.251291	1.8702
Q5VVJ2 (MYSM1)	Post-ETT	0.694261	-0.381291	1.76981	0.20582	0.841369	0.173017	0.712958	-0.424671	1.77774
Q5VVJ2 (MYSM1)	Case	-0.134381	-0.370665	0.101904	0.26499	0.862457	0.0293071	-0.135384	-0.372848	0.108175
Q5VVJ2 (MYSM1)	Control	-0.0241433	-0.267931	0.219645	0.846095	0.999812	0.0170022	-0.0234432	-0.279959	0.237867
Q5VVJ2 (MYSM1)	Interaction	-0.110237	-0.449741	0.229267	0.524515	0.926596	0.0256321	-0.114051	-0.468039	0.25813
Q5VW32 (BROX)	Pre-ETT	-0.0131312	-0.54166	0.515397	0.961162	0.999401	0.0548472	-0.0195894	-0.581009	0.492852
Q5VW32 (BROX)	Post-ETT	0.0577244	-0.470804	0.586253	0.830499	0.965418	0.060063	0.0495881	-0.473865	0.567487
Q5VW32 (BROX)	Case	0.0392867	-0.159923	0.238496	0.699105	0.964754	0.0214934	0.0397525	-0.164558	0.236614
Q5VW32 (BROX)	Control	-0.0315689	-0.237104	0.173967	0.763386	0.999812	0.0222021	-0.0344837	-0.241823	0.182893
Q5VW32 (BROX)	Interaction	0.0708556	-0.215378	0.357089	0.627549	0.93301	0.0286285	0.0748605	-0.228636	0.369898
Q5VW38 (GPR107)	Pre-ETT	-0.411967	-0.852676	0.0287412	0.0669301	0.999401	0.159643	-0.409534	-0.874316	0.0329553
Q5VW38 (GPR107)	Post-ETT	-0.339196	-0.779904	0.101513	0.131425	0.841369	0.108433	-0.323222	-0.753079	0.114258
Q5VW38 (GPR107)	Case	0.0136657	-0.214519	0.241851	0.906559	0.995009	0.0150061	0.0137166	-0.213536	0.246893
Q5VW38 (GPR107)	Control	-0.0591059	-0.294537	0.176325	0.622679	0.999812	0.0175977	-0.0563069	-0.297262	0.19051
Q5VW38 (GPR107)	Interaction	0.0727716	-0.255094	0.400638	0.663544	0.936028	0.0244675	0.0671219	-0.266056	0.413139
Q5VWK5 (IL23R)	Pre-ETT	0.096316	-0.451601	0.644233	0.730445	0.999401	0.0561453	0.0954848	-0.443783	0.634264
Q5VWK5 (IL23R)	Post-ETT	-0.0968422	-0.644759	0.451075	0.72903	0.94392	0.058265	-0.112902	-0.647521	0.424109
Q5VWK5 (IL23R)	Case	0.00920114	-0.45377	0.472172	0.968928	0.995823	0.0457049	0.0156305	-0.462622	0.476844
Q5VWK5 (IL23R)	Control	0.202359	-0.275313	0.680032	0.406363	0.999812	0.0655693	0.205453	-0.279067	0.690387
Q5VWK5 (IL23R)	Interaction	-0.193158	-0.858375	0.472059	0.56928	0.926596	0.0675989	-0.20198	-0.859713	0.446236
Q5VWP3 (MLIP)	Pre-ETT	-0.198044	-0.580269	0.184181	0.309856	0.999401	0.0909318	-0.194231	-0.579904	0.190358
Q5VWP3 (MLIP)	Post-ETT	-0.13471	-0.516939	0.247519	0.489718	0.888049	0.066124	-0.133113	-0.524757	0.241747
Q5VWP3 (MLIP)	Case	0.0467442	-0.0108008	0.104289	0.111364	0.811805	0.0284315	0.0475069	-0.0154862	0.109801
Q5VWP3 (MLIP)	Control	-0.0165885	-0.0759607	0.0427837	0.58396	0.999812	0.0102588	-0.0165621	-0.081068	0.0469337
Q5VWP3 (MLIP)	Interaction	0.0633327	-0.0193503	0.146016	0.133285	0.926596	0.0313321	0.0624423	-0.0293177	0.154159
Q5VWW1 (C1QL3)	Pre-ETT	0.158539	-0.261182	0.578259	0.459102	0.999401	0.0346783	0.153121	-0.264303	0.57748
Q5VWW1 (C1QL3)	Post-ETT	0.194057	-0.225664	0.613778	0.364838	0.873184	0.0429148	0.206107	-0.207838	0.603062
Q5VWW1 (C1QL3)	Case	-0.0966556	-0.289547	0.0962357	0.326043	0.889692	0.0216254	-0.0964329	-0.296375	0.104102
Q5VWW1 (C1QL3)	Control	-0.132174	-0.33119	0.0668424	0.193025	0.999812	0.0328851	-0.133658	-0.344928	0.0747732
Q5VWW1 (C1QL3)	Interaction	0.0355183	-0.241636	0.312673	0.801678	0.957616	0.0168883	0.0394591	-0.252697	0.324831
Q5VWX1 (KHDRBS2)	Pre-ETT	-0.137139	-0.548501	0.274223	0.513493	0.999401	0.0310812	-0.137445	-0.530998	0.2583
Q5VWX1 (KHDRBS2)	Post-ETT	-0.20638	-0.617742	0.204982	0.325454	0.868679	0.0450847	-0.207092	-0.620613	0.183705
Q5VWX1 (KHDRBS2)	Case	-0.0513929	-0.149849	0.0470634	0.306273	0.884914	0.0110552	-0.0511495	-0.151892	0.0533518
Q5VWX1 (KHDRBS2)	Control	0.0178481	-0.0837346	0.119431	0.730571	0.999812	0.00725443	0.0186884	-0.0844481	0.124198
Q5VWX1 (KHDRBS2)	Interaction	-0.0692409	-0.210707	0.0722253	0.337403	0.926596	0.0141938	-0.0704821	-0.213936	0.0770732
Q5VWZ2 (LYPLAL1)	Pre-ETT	0.120793	-0.341695	0.583282	0.608718	0.999401	0.0625999	0.121252	-0.338112	0.604115
Q5VWZ2 (LYPLAL1)	Post-ETT	0.0680841	-0.394404	0.530573	0.77294	0.955263	0.0580991	0.0625983	-0.391238	0.524107
Q5VWZ2 (LYPLAL1)	Case	-0.0218998	-0.165528	0.121728	0.765056	0.977627	0.0183598	-0.0223469	-0.16644	0.12446
Q5VWZ2 (LYPLAL1)	Control	0.0308092	-0.117379	0.178998	0.68365	0.999812	0.0205269	0.0253206	-0.120034	0.183059
Q5VWZ2 (LYPLAL1)	Interaction	-0.052709	-0.259079	0.153661	0.616657	0.93301	0.0247026	-0.0493859	-0.257253	0.165228
Q5VXI9 (LIPN)	Pre-ETT	-0.204002	-0.647593	0.239588	0.367394	0.999401	0.069615	-0.213551	-0.709294	0.253763
Q5VXI9 (LIPN)	Post-ETT	-0.0526272	-0.496218	0.390963	0.816127	0.962168	0.047942	-0.0540011	-0.515545	0.3975
Q5VXI9 (LIPN)	Case	0.102786	-0.0588943	0.264467	0.212757	0.832816	0.0404599	0.104488	-0.0600689	0.264888
Q5VXI9 (LIPN)	Control	-0.0485888	-0.215403	0.118226	0.568076	0.999812	0.0208597	-0.0487348	-0.224667	0.126709
Q5VXI9 (LIPN)	Interaction	0.151375	-0.0809344	0.383685	0.201556	0.926596	0.0539401	0.151764	-0.0891324	0.40272
Q5VXJ0 (LIPK)	Pre-ETT	0.161965	-1.00468	1.32861	0.785543	0.999401	0.0545512	0.160941	-1.01225	1.34524
Q5VXJ0 (LIPK)	Post-ETT	0.221279	-0.945362	1.38792	0.710079	0.93918	0.0543526	0.21235	-0.910225	1.35625
Q5VXJ0 (LIPK)	Case	-0.0227459	-0.272074	0.226582	0.858091	0.98909	0.0125101	-0.0255278	-0.283232	0.231077
Q5VXJ0 (LIPK)	Control	-0.0820593	-0.339305	0.175186	0.531831	0.999812	0.0147904	-0.0812202	-0.35225	0.192838
Q5VXJ0 (LIPK)	Interaction	0.0593134	-0.298932	0.417559	0.745556	0.947716	0.0154426	0.0616033	-0.332918	0.446808
Q5VY43 (PEAR1)	Pre-ETT	-0.326628	-0.795338	0.142082	0.171991	0.999401	0.132226	-0.33861	-0.790249	0.141302
Q5VY43 (PEAR1)	Post-ETT	-0.219674	-0.688384	0.249036	0.358309	0.872181	0.0672531	-0.20926	-0.677797	0.253903
Q5VY43 (PEAR1)	Case	-0.0351075	-0.218697	0.148482	0.70781	0.964931	0.0193189	-0.0354537	-0.227562	0.156366
Q5VY43 (PEAR1)	Control	-0.142061	-0.331481	0.0473581	0.141578	0.999812	0.0559685	-0.143338	-0.337539	0.0541704
Q5VY43 (PEAR1)	Interaction	0.106954	-0.156836	0.370744	0.426805	0.926596	0.034257	0.107468	-0.178545	0.383191
Q5VY43 (PEAR1)	Pre-ETT	-0.0691559	-0.601899	0.463588	0.799168	0.999401	0.0556676	-0.0976676	-0.618472	0.444289
Q5VY43 (PEAR1)	Post-ETT	-0.398602	-0.931345	0.134142	0.142524	0.841369	0.160054	-0.421566	-0.934192	0.0952932
Q5VY43 (PEAR1)	Case	-0.111589	-0.404252	0.181074	0.454877	0.923785	0.0419399	-0.114289	-0.411302	0.185026
Q5VY43 (PEAR1)	Control	0.217857	-0.084099	0.519814	0.157336	0.999812	0.077072	0.214111	-0.0941231	0.523181
Q5VY43 (PEAR1)	Interaction	-0.329446	-0.749957	0.0910648	0.124656	0.926596	0.115728	-0.324215	-0.748752	0.0897698
Q5VY80 (RAET1L)	Pre-ETT	0.469562	-0.387376	1.3265	0.282836	0.999401	0.0959599	0.444008	-0.361945	1.25091
Q5VY80 (RAET1L)	Post-ETT	0.588826	-0.268111	1.44576	0.178062	0.841369	0.156974	0.599187	-0.233236	1.40998
Q5VY80 (RAET1L)	Case	0.115228	-0.0742011	0.304657	0.233172	0.844835	0.0238222	0.116573	-0.0766861	0.313003
Q5VY80 (RAET1L)	Control	-0.00403615	-0.19948	0.191408	0.967714	0.999812	0.0124105	-0.00318833	-0.199418	0.201794
Q5VY80 (RAET1L)	Interaction	0.119264	-0.152916	0.391444	0.39044	0.926596	0.0230497	0.117979	-0.167006	0.406688
Q5VY80 (RAET1L)	Pre-ETT	0.120457	-0.417734	0.658648	0.660896	0.999401	0.0381926	0.11666	-0.42579	0.668103
Q5VY80 (RAET1L)	Post-ETT	0.328356	-0.209835	0.866547	0.231777	0.843953	0.0797818	0.340735	-0.20055	0.871001
Q5VY80 (RAET1L)	Case	0.13683	-0.0362331	0.309893	0.121233	0.811805	0.0334893	0.131933	-0.0447488	0.307469
Q5VY80 (RAET1L)	Control	-0.0710689	-0.249627	0.10749	0.435335	0.999812	0.0163378	-0.0717822	-0.258666	0.121592
Q5VY80 (RAET1L)	Interaction	0.207899	-0.0407654	0.456563	0.101286	0.926596	0.0536556	0.210497	-0.053928	0.469391
Q5VZ66 (JAKMIP3)	Pre-ETT	-0.312584	-0.730626	0.105458	0.142776	0.999401	0.141942	-0.323076	-0.734905	0.0812598
Q5VZ66 (JAKMIP3)	Post-ETT	-0.155812	-0.573854	0.262231	0.465077	0.885467	0.06053	-0.173318	-0.5957	0.263908
Q5VZ66 (JAKMIP3)	Case	0.086091	-0.0160874	0.188269	0.098661	0.810272	0.0423979	0.0847987	-0.0229864	0.190071
Q5VZ66 (JAKMIP3)	Control	-0.0706816	-0.176105	0.0347413	0.188822	0.999812	0.025594	-0.0694418	-0.18479	0.0434999
Q5VZ66 (JAKMIP3)	Interaction	0.156773	0.0099584	0.303587	0.0363573	0.926596	0.118894	0.153146	0.000703227	0.311445
Q5VZF2 (MBNL2)	Pre-ETT	-0.196953	-0.730392	0.336485	0.469282	0.999401	0.0725461	-0.208482	-0.755939	0.329169
Q5VZF2 (MBNL2)	Post-ETT	-0.24634	-0.779778	0.287099	0.365411	0.873184	0.0863999	-0.261276	-0.809317	0.277234
Q5VZF2 (MBNL2)	Case	0.175792	-0.17104	0.522625	0.320511	0.889188	0.0557614	0.181673	-0.166546	0.527356
Q5VZF2 (MBNL2)	Control	0.225179	-0.132667	0.583025	0.217453	0.999812	0.0770525	0.226314	-0.143938	0.607137
Q5VZF2 (MBNL2)	Interaction	-0.0493863	-0.54773	0.448958	0.845993	0.969691	0.043259	-0.0449234	-0.541443	0.452952
Q5VZV1 (METTL21C)	Pre-ETT	-0.222155	-0.575842	0.131533	0.218296	0.999401	0.0567557	-0.251181	-0.639767	0.147335
Q5VZV1 (METTL21C)	Post-ETT	-0.199659	-0.553347	0.154028	0.268547	0.851945	0.0512514	-0.231066	-0.613479	0.14895
Q5VZV1 (METTL21C)	Case	0.0122505	-0.0751275	0.0996286	0.783478	0.97899	0.00585904	0.0121062	-0.0786873	0.106029
Q5VZV1 (METTL21C)	Control	-0.0102447	-0.100397	0.079908	0.82375	0.999812	0.00652021	-0.00982556	-0.103407	0.0875327
Q5VZV1 (METTL21C)	Interaction	0.0224952	-0.103053	0.148044	0.725455	0.943979	0.00807388	0.0220811	-0.111766	0.156378
Q5VZY2 (PLPP4)	Pre-ETT	-0.0653334	-0.580867	0.4502	0.803836	0.999401	0.0344451	-0.0694381	-0.603917	0.451525
Q5VZY2 (PLPP4)	Post-ETT	-0.0352016	-0.550735	0.480332	0.893537	0.9777	0.0375699	-0.0308771	-0.5981	0.493955
Q5VZY2 (PLPP4)	Case	0.12804	-0.203721	0.459801	0.449393	0.923785	0.0299948	0.128682	-0.235288	0.480068
Q5VZY2 (PLPP4)	Control	0.097908	-0.244388	0.440204	0.57506	0.999812	0.0270713	0.0961676	-0.271466	0.472881
Q5VZY2 (PLPP4)	Interaction	0.0301318	-0.446557	0.506821	0.901402	0.979099	0.0293319	0.0320916	-0.470907	0.548249
Q5W041 (ARMC3)	Pre-ETT	-0.0498885	-0.575871	0.476094	0.852524	0.999401	0.0522749	-0.0577068	-0.579807	0.471487
Q5W041 (ARMC3)	Post-ETT	-0.232169	-0.758151	0.293814	0.386969	0.874631	0.0781949	-0.234575	-0.75876	0.287193
Q5W041 (ARMC3)	Case	0.0474961	-0.409202	0.504194	0.838483	0.988269	0.0486123	0.0433874	-0.404025	0.505273
Q5W041 (ARMC3)	Control	0.229776	-0.241424	0.700976	0.339195	0.999812	0.0723357	0.227687	-0.220863	0.685363
Q5W041 (ARMC3)	Interaction	-0.18228	-0.838483	0.473923	0.58614	0.926596	0.0660153	-0.178946	-0.804234	0.451584
Q5W0V3 (FHIP2A)	Pre-ETT	0.155425	-0.358363	0.669214	0.553245	0.999401	0.0604739	0.124745	-0.37476	0.635521
Q5W0V3 (FHIP2A)	Post-ETT	-0.100424	-0.614213	0.413364	0.701652	0.93918	0.0588934	-0.12459	-0.608891	0.399421
Q5W0V3 (FHIP2A)	Case	0.0264874	-0.312291	0.365266	0.878209	0.992499	0.0375508	0.026807	-0.325559	0.364488
Q5W0V3 (FHIP2A)	Control	0.282337	-0.0671988	0.631872	0.113385	0.999812	0.130368	0.278299	-0.0824804	0.636824
Q5W0V3 (FHIP2A)	Interaction	-0.255849	-0.74262	0.230921	0.302931	0.926596	0.07342	-0.253487	-0.7281	0.25589
Q5XG99 (LYSMD4)	Pre-ETT	0.70453	-0.0247564	1.43382	0.0583006	0.999401	0.348427	0.698334	-0.0135751	1.40188
Q5XG99 (LYSMD4)	Post-ETT	0.757742	0.0284555	1.48703	0.0417064	0.841369	0.566572	0.757631	0.0246781	1.48621
Q5XG99 (LYSMD4)	Case	-0.0067816	-0.197086	0.183522	0.944317	0.995009	0.013718	-0.00533173	-0.210528	0.194661
Q5XG99 (LYSMD4)	Control	-0.0599934	-0.25634	0.136353	0.549264	0.999812	0.0176116	-0.0592784	-0.261975	0.147803
Q5XG99 (LYSMD4)	Interaction	0.0532118	-0.220225	0.326649	0.702894	0.940386	0.0186994	0.0532953	-0.231147	0.336015
Q5XKK7 (FAM219B)	Pre-ETT	-0.24878	-0.724284	0.226724	0.305157	0.999401	0.0903707	-0.247371	-0.7076	0.227352
Q5XKK7 (FAM219B)	Post-ETT	-0.254374	-0.729878	0.221131	0.294411	0.85728	0.0958439	-0.254472	-0.719834	0.217578
Q5XKK7 (FAM219B)	Case	-0.0932667	-0.262056	0.0755227	0.278807	0.869934	0.034068	-0.0962806	-0.2669	0.0787146
Q5XKK7 (FAM219B)	Control	-0.087673	-0.261822	0.0864762	0.323782	0.999812	0.0306936	-0.0857418	-0.270773	0.0939458
Q5XKK7 (FAM219B)	Interaction	-0.00559377	-0.248118	0.23693	0.963943	0.992906	0.0244145	-0.0106025	-0.2664	0.249592
Q5XLA6 (CARD17)	Pre-ETT	0.0177699	-0.458422	0.493962	0.941695	0.999401	0.0309187	0.0232369	-0.453609	0.519029
Q5XLA6 (CARD17)	Post-ETT	0.113062	-0.36313	0.589255	0.641678	0.929161	0.0352107	0.126856	-0.336244	0.612533
Q5XLA6 (CARD17)	Case	0.152311	-0.0774822	0.382104	0.19391	0.826931	0.0340746	0.147719	-0.0876406	0.390396
Q5XLA6 (CARD17)	Control	0.0570185	-0.180072	0.294109	0.637385	0.999812	0.0177959	0.0586273	-0.188852	0.292801
Q5XLA6 (CARD17)	Interaction	0.0952925	-0.234884	0.425469	0.571621	0.926596	0.021879	0.088185	-0.250062	0.439315
Q63HM9 (PLCXD3)	Pre-ETT	-0.07756	-0.701439	0.546319	0.807494	0.999401	0.0407107	-0.0857362	-0.686151	0.499078
Q63HM9 (PLCXD3)	Post-ETT	0.0315914	-0.592288	0.655471	0.920942	0.982404	0.0415364	0.038779	-0.549538	0.629911
Q63HM9 (PLCXD3)	Case	0.1519	0.0253693	0.27843	0.0186258	0.808661	0.110584	0.150308	0.0107832	0.280813
Q63HM9 (PLCXD3)	Control	0.0427484	-0.0877999	0.173297	0.521006	0.999812	0.0108742	0.0445725	-0.0987311	0.185411
Q63HM9 (PLCXD3)	Interaction	0.109151	-0.072653	0.290956	0.239307	0.926596	0.0219151	0.108026	-0.0924874	0.301363
Q63HQ0 (AP1AR)	Pre-ETT	0.214582	-0.341337	0.770502	0.449328	0.999401	0.0469208	0.216069	-0.316957	0.755244
Q63HQ0 (AP1AR)	Post-ETT	0.00689517	-0.549025	0.562815	0.980606	0.996246	0.0369085	0.00341689	-0.52864	0.555215
Q63HQ0 (AP1AR)	Case	-0.195302	-0.517991	0.127387	0.235529	0.846427	0.045801	-0.194378	-0.516065	0.146912
Q63HQ0 (AP1AR)	Control	0.0123852	-0.32055	0.34532	0.941877	0.999812	0.022404	0.0113566	-0.315465	0.343018
Q63HQ0 (AP1AR)	Interaction	-0.207687	-0.67134	0.255966	0.379976	0.926596	0.0392299	-0.204175	-0.666801	0.258161
Q63HQ2 (EGFLAM)	Pre-ETT	-0.0906926	-0.529094	0.347709	0.685139	0.999401	0.0302186	-0.0809442	-0.51388	0.330255
Q63HQ2 (EGFLAM)	Post-ETT	0.177557	-0.260845	0.615959	0.427309	0.881236	0.0397582	0.175567	-0.254626	0.62033
Q63HQ2 (EGFLAM)	Case	0.0544871	-0.139316	0.24829	0.581607	0.950877	0.0149513	0.0537603	-0.148158	0.255317
Q63HQ2 (EGFLAM)	Control	-0.213763	-0.413719	-0.0138059	0.0361454	0.999812	0.128791	-0.21189	-0.420437	-0.012721
Q63HQ2 (EGFLAM)	Interaction	0.26825	-0.0102143	0.546714	0.0590165	0.926596	0.0986562	0.269485	-0.0171596	0.55535
Q63HR2 (TNS2)	Pre-ETT	0.465691	-0.487669	1.41905	0.33837	0.999401	0.095935	0.466739	-0.466831	1.36467
Q63HR2 (TNS2)	Post-ETT	0.344301	-0.60906	1.29766	0.479051	0.887184	0.0851721	0.368355	-0.55812	1.28199
Q63HR2 (TNS2)	Case	-0.118069	-0.349118	0.112981	0.316555	0.888392	0.0251392	-0.117545	-0.352358	0.120968
Q63HR2 (TNS2)	Control	0.00332167	-0.235065	0.241708	0.978212	0.999812	0.0163213	0.00522478	-0.245307	0.256483
Q63HR2 (TNS2)	Interaction	-0.12139	-0.453372	0.210591	0.473579	0.926596	0.024843	-0.120945	-0.478628	0.225363
Q641Q3 (METRNL)	Pre-ETT	0.664791	0.114415	1.21517	0.017913	0.999401	0.980839	0.678169	0.127584	1.20253
Q641Q3 (METRNL)	Post-ETT	0.612241	0.0618648	1.16262	0.0292372	0.841369	0.549963	0.620773	0.0669209	1.17384
Q641Q3 (METRNL)	Case	-0.134776	-0.496842	0.22729	0.465648	0.926165	0.0416367	-0.134397	-0.517801	0.239665
Q641Q3 (METRNL)	Control	-0.0822255	-0.455789	0.291338	0.66617	0.999812	0.038095	-0.08193	-0.468117	0.296232
Q641Q3 (METRNL)	Interaction	-0.0525505	-0.572783	0.467682	0.843059	0.969268	0.0413535	-0.0507155	-0.586815	0.464544
Q66K79 (CPZ)	Pre-ETT	0.0132045	-0.448583	0.474992	0.955307	0.999401	0.0484697	0.0290375	-0.431777	0.493823
Q66K79 (CPZ)	Post-ETT	0.238799	-0.222989	0.700586	0.310805	0.865513	0.09249	0.257773	-0.21225	0.706647
Q66K79 (CPZ)	Case	0.0172529	-0.191004	0.22551	0.871013	0.991043	0.0240071	0.0173014	-0.193862	0.226008
Q66K79 (CPZ)	Control	-0.208341	-0.423211	0.00652831	0.0573787	0.999812	0.134996	-0.205273	-0.425938	0.0102893
Q66K79 (CPZ)	Interaction	0.225594	-0.0736379	0.524827	0.139505	0.926596	0.0790768	0.220354	-0.0833632	0.533244
Q68CL5 (TPGS2)	Pre-ETT	0.62186	0.042207	1.20151	0.035494	0.999401	0.341782	0.611625	0.0373409	1.19764
Q68CL5 (TPGS2)	Post-ETT	0.689343	0.109691	1.269	0.0197608	0.841369	0.545375	0.688391	0.09776	1.2603
Q68CL5 (TPGS2)	Case	0.355824	0.0195209	0.692127	0.0381043	0.808661	0.179731	0.356416	0.00452267	0.695204
Q68CL5 (TPGS2)	Control	0.28834	-0.0586418	0.635322	0.103372	0.999812	0.0798485	0.283358	-0.0711211	0.647179
Q68CL5 (TPGS2)	Interaction	0.0674838	-0.41573	0.550698	0.784299	0.954943	0.0295574	0.0742281	-0.4207	0.576202
Q68CQ7 (GLT8D1)	Pre-ETT	0.0668283	-0.440379	0.574035	0.796222	0.999401	0.0484208	0.0781798	-0.460666	0.632369
Q68CQ7 (GLT8D1)	Post-ETT	0.232237	-0.27497	0.739444	0.369496	0.873184	0.0757617	0.246306	-0.319675	0.765235
Q68CQ7 (GLT8D1)	Case	0.121558	-0.160542	0.403658	0.398359	0.904554	0.0414854	0.122773	-0.165866	0.400147
Q68CQ7 (GLT8D1)	Control	-0.0438508	-0.334908	0.247207	0.767773	0.999812	0.028945	-0.0437173	-0.32996	0.256612
Q68CQ7 (GLT8D1)	Interaction	0.165409	-0.239924	0.570742	0.423813	0.926596	0.0453662	0.164924	-0.266678	0.573219
Q68D85 (NCR3LG1)	Pre-ETT	-0.178957	-0.563907	0.205993	0.362214	0.999401	0.0779273	-0.176207	-0.556049	0.180739
Q68D85 (NCR3LG1)	Post-ETT	-0.16195	-0.546899	0.223	0.409619	0.880301	0.081426	-0.172734	-0.551625	0.209424
Q68D85 (NCR3LG1)	Case	0.00273502	-0.052049	0.057519	0.922053	0.995009	0.00853151	0.00219936	-0.057949	0.0623545
Q68D85 (NCR3LG1)	Control	-0.0142719	-0.0707955	0.0422517	0.620685	0.999812	0.00985084	-0.014167	-0.0764875	0.0466366
Q68D85 (NCR3LG1)	Interaction	0.0170069	-0.0617091	0.0957229	0.671961	0.936028	0.0108918	0.0161264	-0.0694165	0.101214
Q68D91 (MBLAC2)	Pre-ETT	-0.121925	-0.61033	0.366479	0.624639	0.999401	0.035385	-0.121763	-0.626201	0.358959
Q68D91 (MBLAC2)	Post-ETT	-0.0481191	-0.536523	0.440285	0.846879	0.969744	0.0341528	-0.0419265	-0.55941	0.455248
Q68D91 (MBLAC2)	Case	0.142747	-0.0252594	0.310753	0.0958554	0.808661	0.0439836	0.142827	-0.0310209	0.310031
Q68D91 (MBLAC2)	Control	0.0689406	-0.104401	0.242282	0.43568	0.999812	0.0155179	0.0688086	-0.115232	0.248552
Q68D91 (MBLAC2)	Interaction	0.0738064	-0.167592	0.315205	0.549007	0.926596	0.0173083	0.0760074	-0.179085	0.331654
Q68DV7 (RNF43)	Pre-ETT	1.81536	-0.151546	3.78227	0.0704583	0.999401	0.205656	1.71907	-0.184724	3.64295
Q68DV7 (RNF43)	Post-ETT	1.96691	3.23765e-06	3.93382	0.0499996	0.841369	0.445003	1.90569	0.0680095	3.79044
Q68DV7 (RNF43)	Case	0.144704	-0.0851834	0.374591	0.217311	0.834501	0.0134954	0.144316	-0.103139	0.38407
Q68DV7 (RNF43)	Control	-0.00684563	-0.244033	0.230341	0.954889	0.999812	0.00705584	-0.00907688	-0.264844	0.244526
Q68DV7 (RNF43)	Interaction	0.151549	-0.178762	0.481861	0.368522	0.926596	0.0130208	0.154847	-0.206793	0.530512
Q68DV7 (RNF43)	Pre-ETT	-0.0835163	-0.462685	0.295653	0.665956	0.999401	0.0264295	-0.0834951	-0.453162	0.284589
Q68DV7 (RNF43)	Post-ETT	-0.0611465	-0.440315	0.318022	0.751947	0.947863	0.0262259	-0.0512902	-0.439163	0.322639
Q68DV7 (RNF43)	Case	0.0385925	-0.0946357	0.171821	0.570207	0.950871	0.00966658	0.0362157	-0.0954922	0.173642
Q68DV7 (RNF43)	Control	0.0162226	-0.121236	0.153681	0.817073	0.999812	0.00952153	0.0169091	-0.123931	0.16086
Q68DV7 (RNF43)	Interaction	0.0223698	-0.169058	0.213798	0.81884	0.963103	0.0117581	0.0236049	-0.177554	0.214927
Q68E01 (INTS3)	Pre-ETT	0.677151	-0.751958	2.10626	0.353052	0.999401	0.131346	0.628692	-0.670126	1.99528
Q68E01 (INTS3)	Post-ETT	0.755159	-0.67395	2.18427	0.300356	0.858627	0.168948	0.751982	-0.591093	2.1629
Q68E01 (INTS3)	Case	-0.0163733	-0.147636	0.11489	0.80686	0.983093	0.00943053	-0.0156555	-0.164516	0.128596
Q68E01 (INTS3)	Control	-0.0943812	-0.229812	0.0410501	0.171975	0.999812	0.0217187	-0.0970168	-0.240026	0.0551102
Q68E01 (INTS3)	Interaction	0.0780078	-0.110597	0.266612	0.417566	0.926596	0.0164861	0.0813671	-0.119361	0.286697
Q68G75 (LEMD1)	Pre-ETT	0.117167	-0.479016	0.713351	0.700097	0.999401	0.0566783	0.100612	-0.493178	0.7108
Q68G75 (LEMD1)	Post-ETT	-0.155691	-0.751875	0.440494	0.608767	0.919656	0.0682004	-0.178805	-0.775776	0.412407
Q68G75 (LEMD1)	Case	-0.151593	-0.483816	0.18063	0.371145	0.899492	0.0430788	-0.148737	-0.494416	0.1927
Q68G75 (LEMD1)	Control	0.121265	-0.221508	0.464037	0.488066	0.999812	0.0406632	0.12545	-0.222158	0.468522
Q68G75 (LEMD1)	Interaction	-0.272858	-0.75021	0.204494	0.262573	0.926596	0.0669309	-0.273064	-0.7664	0.202152
Q68J44 (DUSP29)	Pre-ETT	-0.200909	-0.692191	0.290373	0.422829	0.999401	0.0427118	-0.200933	-0.661347	0.260061
Q68J44 (DUSP29)	Post-ETT	-0.178746	-0.670028	0.312537	0.475782	0.886065	0.0427781	-0.178254	-0.66183	0.306733
Q68J44 (DUSP29)	Case	-0.031389	-0.111787	0.0490088	0.444145	0.923785	0.00709245	-0.0304184	-0.115835	0.0543457
Q68J44 (DUSP29)	Control	-0.0535522	-0.136503	0.0293985	0.205752	0.999812	0.0119973	-0.053208	-0.141063	0.0380948
Q68J44 (DUSP29)	Interaction	0.0221632	-0.0933558	0.137682	0.706892	0.941096	0.0076092	0.0206585	-0.0986354	0.146161
Q69YI7 (NAIF1)	Pre-ETT	0.192527	-0.27538	0.660434	0.41998	0.999401	0.0419672	0.198312	-0.271551	0.669916
Q69YI7 (NAIF1)	Post-ETT	-0.0945982	-0.562506	0.373309	0.691919	0.938312	0.0346332	-0.0917413	-0.579581	0.39835
Q69YI7 (NAIF1)	Case	-0.228079	-0.601234	0.145077	0.230932	0.840839	0.052326	-0.22957	-0.601947	0.168138
Q69YI7 (NAIF1)	Control	0.0590467	-0.325958	0.444051	0.763725	0.999812	0.0262195	0.0629186	-0.310469	0.452499
Q69YI7 (NAIF1)	Interaction	-0.287125	-0.823291	0.24904	0.293906	0.926596	0.0567521	-0.297736	-0.82002	0.245871
Q69YN2 (CWF19L1)	Pre-ETT	0.0355259	-0.511997	0.583049	0.898804	0.999401	0.0492259	0.0438021	-0.512215	0.596591
Q69YN2 (CWF19L1)	Post-ETT	0.106191	-0.441332	0.653714	0.703848	0.93918	0.0529829	0.114308	-0.417684	0.645268
Q69YN2 (CWF19L1)	Case	0.214265	-0.252161	0.68069	0.367928	0.899492	0.0578357	0.20616	-0.267882	0.677378
Q69YN2 (CWF19L1)	Control	0.1436	-0.337637	0.624836	0.558649	0.999812	0.0552781	0.151425	-0.357074	0.623037
Q69YN2 (CWF19L1)	Interaction	0.070665	-0.599515	0.740845	0.836274	0.969187	0.0537026	0.0647143	-0.603755	0.801027
Q6AI12 (ANKRD40)	Pre-ETT	0.278174	-0.562738	1.11909	0.516754	0.999401	0.0626198	0.262065	-0.534304	1.12053
Q6AI12 (ANKRD40)	Post-ETT	0.25636	-0.584552	1.09727	0.550164	0.90656	0.0675937	0.280054	-0.504305	1.06644
Q6AI12 (ANKRD40)	Case	0.126105	-0.0406725	0.292882	0.138345	0.811805	0.0318312	0.125055	-0.0535583	0.297145
Q6AI12 (ANKRD40)	Control	0.147919	-0.0241542	0.319992	0.0920194	0.999812	0.0463297	0.14942	-0.03018	0.324924
Q6AI12 (ANKRD40)	Interaction	-0.0218141	-0.261447	0.217819	0.858394	0.972651	0.0143927	-0.0205798	-0.272561	0.236458
Q6AZY7 (SCARA3)	Pre-ETT	0.678187	-0.0712482	1.42762	0.0761241	0.999401	0.229967	0.679274	-0.102143	1.41416
Q6AZY7 (SCARA3)	Post-ETT	0.677515	-0.0719204	1.42695	0.0764155	0.841369	0.242157	0.673546	-0.125152	1.42154
Q6AZY7 (SCARA3)	Case	0.159486	-0.129626	0.448598	0.279609	0.869934	0.0344834	0.160005	-0.135094	0.450582
Q6AZY7 (SCARA3)	Control	0.160158	-0.138134	0.458451	0.292644	0.999812	0.0351059	0.164926	-0.155749	0.475961
Q6AZY7 (SCARA3)	Interaction	-0.000672194	-0.416081	0.414736	0.997469	0.999046	0.0242827	0.000466497	-0.44719	0.442136
Q6AZY7 (SCARA3)	Pre-ETT	0.365749	-0.749695	1.48119	0.520443	0.999401	0.0528251	0.320475	-0.78071	1.43789
Q6AZY7 (SCARA3)	Post-ETT	0.320074	-0.79537	1.43552	0.573838	0.908429	0.0525692	0.283501	-0.812695	1.39785
Q6AZY7 (SCARA3)	Case	-0.0387627	-0.173556	0.0960311	0.573008	0.950871	0.00636196	-0.0374878	-0.183401	0.109004
Q6AZY7 (SCARA3)	Control	0.00691143	-0.132163	0.145985	0.922407	0.999812	0.00588979	0.00732205	-0.139103	0.157882
Q6AZY7 (SCARA3)	Interaction	-0.0456741	-0.239351	0.148003	0.643931	0.934146	0.00806305	-0.0433043	-0.252106	0.167769
Q6B8I1 (DUSP13)	Pre-ETT	-0.126277	-0.556571	0.304017	0.565166	0.999401	0.059332	-0.131464	-0.559779	0.305784
Q6B8I1 (DUSP13)	Post-ETT	-0.0202914	-0.450586	0.410003	0.92636	0.984516	0.0533853	-0.0243657	-0.483722	0.412587
Q6B8I1 (DUSP13)	Case	0.1275	-0.168049	0.423049	0.397815	0.904554	0.0558885	0.125548	-0.198586	0.431487
Q6B8I1 (DUSP13)	Control	0.0215142	-0.28342	0.326448	0.890017	0.999812	0.0336933	0.0157834	-0.283135	0.317049
Q6B8I1 (DUSP13)	Interaction	0.105986	-0.318672	0.530643	0.624724	0.93301	0.0435177	0.107641	-0.304694	0.540472
Q6BAA4 (FCRLB)	Pre-ETT	-0.316365	-0.749432	0.116701	0.152201	0.999401	0.0775113	-0.307513	-0.712599	0.10635
Q6BAA4 (FCRLB)	Post-ETT	-0.272587	-0.705653	0.16048	0.217326	0.843528	0.0612953	-0.266778	-0.677326	0.161935
Q6BAA4 (FCRLB)	Case	0.0105146	-0.0324825	0.0535117	0.63173	0.957997	0.00328938	0.0100626	-0.0362776	0.055934
Q6BAA4 (FCRLB)	Control	-0.0332638	-0.0776263	0.0110986	0.141665	0.999812	0.00795434	-0.0347476	-0.0833138	0.0149488
Q6BAA4 (FCRLB)	Interaction	0.0437784	-0.0180016	0.105558	0.164874	0.926596	0.00914398	0.0435024	-0.0225935	0.113512
Q6BCY4 (CYB5R2)	Pre-ETT	0.452109	-0.0707544	0.974973	0.0901248	0.999401	0.150639	0.44974	-0.077341	0.951704
Q6BCY4 (CYB5R2)	Post-ETT	0.276501	-0.246363	0.799365	0.299983	0.858627	0.0581609	0.281043	-0.235818	0.774783
Q6BCY4 (CYB5R2)	Case	0.0537406	-0.36382	0.471301	0.800848	0.980792	0.0285455	0.0527334	-0.370033	0.496596
Q6BCY4 (CYB5R2)	Control	0.229349	-0.201471	0.660169	0.296766	0.999812	0.0472957	0.218617	-0.221827	0.670576
Q6BCY4 (CYB5R2)	Interaction	-0.175608	-0.775577	0.424361	0.56619	0.926596	0.0402484	-0.166415	-0.777056	0.437541
Q6DCA0 (AMMECR1L)	Pre-ETT	-0.130052	-0.573147	0.313043	0.565111	0.999401	0.0333893	-0.124202	-0.574243	0.326979
Q6DCA0 (AMMECR1L)	Post-ETT	-0.153787	-0.596882	0.289308	0.496344	0.891041	0.0396025	-0.15824	-0.598523	0.291396
Q6DCA0 (AMMECR1L)	Case	0.0784979	-0.109268	0.266264	0.412566	0.908428	0.0163903	0.0773402	-0.117554	0.274783
Q6DCA0 (AMMECR1L)	Control	0.102233	-0.091496	0.295961	0.300999	0.999812	0.0225852	0.10444	-0.0976062	0.303138
Q6DCA0 (AMMECR1L)	Interaction	-0.0237347	-0.293525	0.246056	0.863102	0.973342	0.0163413	-0.0238017	-0.310901	0.261763
Q6DD88 (ATL3)	Pre-ETT	0.109068	-0.289911	0.508048	0.592102	0.999401	0.0536609	0.114737	-0.294433	0.521984
Q6DD88 (ATL3)	Post-ETT	0.147739	-0.25124	0.546719	0.467985	0.885467	0.0579789	0.142691	-0.253195	0.566278
Q6DD88 (ATL3)	Case	0.00753081	-0.0679902	0.0830518	0.845045	0.988269	0.00845022	0.00676093	-0.0739317	0.0858414
Q6DD88 (ATL3)	Control	-0.0311404	-0.109059	0.0467787	0.433451	0.999812	0.0131358	-0.0323196	-0.112117	0.0550363
Q6DD88 (ATL3)	Interaction	0.0386712	-0.0698406	0.147183	0.484872	0.926596	0.0140794	0.0384714	-0.0785608	0.153404
Q6DKI7 (PVRIG)	Pre-ETT	0.125336	-0.454656	0.705328	0.671895	0.999401	0.0535231	0.131508	-0.470507	0.723538
Q6DKI7 (PVRIG)	Post-ETT	0.185149	-0.394843	0.765141	0.531529	0.901271	0.0589755	0.182289	-0.389281	0.783052
Q6DKI7 (PVRIG)	Case	0.271497	-0.256752	0.799747	0.313773	0.885426	0.0799403	0.273076	-0.251957	0.795883
Q6DKI7 (PVRIG)	Control	0.211684	-0.333339	0.756708	0.446514	0.999812	0.060014	0.20533	-0.331773	0.757651
Q6DKI7 (PVRIG)	Interaction	0.059813	-0.699198	0.818824	0.877253	0.973468	0.0610167	0.0666543	-0.682133	0.829119
Q6DN72 (FCRL6)	Pre-ETT	0.0569898	-0.433571	0.547551	0.819884	0.999401	0.0539496	0.071019	-0.41827	0.540798
Q6DN72 (FCRL6)	Post-ETT	0.206463	-0.284099	0.697024	0.409434	0.880301	0.07589	0.208049	-0.269709	0.727846
Q6DN72 (FCRL6)	Case	0.124516	-0.198541	0.447573	0.44999	0.923785	0.0460041	0.124948	-0.203025	0.460424
Q6DN72 (FCRL6)	Control	-0.0249567	-0.358272	0.308358	0.883329	0.999812	0.0376374	-0.0199056	-0.368474	0.325061
Q6DN72 (FCRL6)	Interaction	0.149473	-0.314709	0.613654	0.527952	0.926596	0.0538604	0.149392	-0.351458	0.614563
Q6E0U4 (DMKN)	Pre-ETT	-0.0161488	-0.418468	0.38617	0.937294	0.999401	0.0527314	-0.0209571	-0.403193	0.396205
Q6E0U4 (DMKN)	Post-ETT	-0.121665	-0.523985	0.280654	0.553374	0.90656	0.0647331	-0.126622	-0.524027	0.269855
Q6E0U4 (DMKN)	Case	-0.0728394	-0.184084	0.038405	0.199379	0.826931	0.0300531	-0.0712533	-0.186142	0.0463932
Q6E0U4 (DMKN)	Control	0.0326771	-0.0820998	0.147454	0.576842	0.999812	0.0171243	0.0309455	-0.0947728	0.157496
Q6E0U4 (DMKN)	Interaction	-0.105517	-0.265357	0.0543242	0.19572	0.926596	0.0382094	-0.10466	-0.271879	0.0643003
Q6E0U4 (DMKN)	Pre-ETT	0.369651	-0.123259	0.862562	0.141603	0.999401	0.162371	0.36085	-0.152091	0.856527
Q6E0U4 (DMKN)	Post-ETT	0.682311	0.1894	1.17522	0.00666616	0.822074	1.4327	0.678873	0.159528	1.20005
Q6E0U4 (DMKN)	Case	0.266316	-0.0145664	0.547199	0.0631233	0.808661	0.152349	0.270269	-0.0170635	0.555364
Q6E0U4 (DMKN)	Control	-0.046343	-0.336145	0.243459	0.753959	0.999812	0.0331168	-0.0496424	-0.347025	0.244497
Q6E0U4 (DMKN)	Interaction	0.312659	-0.0909249	0.716244	0.128914	0.926596	0.117908	0.318398	-0.0886966	0.737008
Q6EBC2 (IL31)	Pre-ETT	1.11533	0.266781	1.96388	0.00999015	0.897008	1.55788	1.10998	0.276106	1.92549
Q6EBC2 (IL31)	Post-ETT	1.0517	0.203153	1.90025	0.015132	0.841333	1.10644	1.01997	0.222858	1.91572
Q6EBC2 (IL31)	Case	-0.0269174	-0.234629	0.180794	0.799501	0.980792	0.0126625	-0.0230366	-0.249341	0.182889
Q6EBC2 (IL31)	Control	0.0367105	-0.177596	0.251017	0.737067	0.999812	0.013633	0.0309482	-0.198682	0.265102
Q6EBC2 (IL31)	Interaction	-0.0636279	-0.362076	0.23482	0.676052	0.936028	0.0168311	-0.0578166	-0.369523	0.251912
Q6EEV6 (SUMO4)	Pre-ETT	0.0462115	-0.532224	0.624647	0.875574	0.999401	0.0514074	0.0491272	-0.544881	0.619873
Q6EEV6 (SUMO4)	Post-ETT	-0.13317	-0.711605	0.445265	0.651823	0.931875	0.0519118	-0.133815	-0.717204	0.470434
Q6EEV6 (SUMO4)	Case	0.0207859	-0.415469	0.45704	0.925598	0.995009	0.0386151	0.023688	-0.414136	0.468843
Q6EEV6 (SUMO4)	Control	0.200167	-0.24994	0.650274	0.383418	0.999812	0.0601995	0.201175	-0.261679	0.673324
Q6EEV6 (SUMO4)	Interaction	-0.179381	-0.80621	0.447448	0.574874	0.926596	0.0561074	-0.175839	-0.816464	0.473491
Q6EIG7 (CLEC6A)	Pre-ETT	1.89013	0.258862	3.5214	0.0231478	0.999401	0.653801	1.83042	0.21686	3.49861
Q6EIG7 (CLEC6A)	Post-ETT	1.92616	0.294888	3.55743	0.0206529	0.841369	0.542422	1.87122	0.183693	3.49101
Q6EIG7 (CLEC6A)	Case	-0.0211101	-0.34041	0.29819	0.896898	0.995009	0.010008	-0.0236578	-0.358847	0.322829
Q6EIG7 (CLEC6A)	Control	-0.0571352	-0.386574	0.272304	0.733917	0.999812	0.00998696	-0.0559016	-0.421396	0.285554
Q6EIG7 (CLEC6A)	Interaction	0.0360251	-0.422759	0.494809	0.877687	0.973468	0.0124013	0.0374962	-0.441041	0.52415
Q6EMK4 (VASN)	Pre-ETT	-0.35169	-0.757596	0.0542164	0.0894749	0.999401	0.187623	-0.345758	-0.77433	0.065403
Q6EMK4 (VASN)	Post-ETT	-0.235663	-0.641569	0.170244	0.255153	0.848037	0.0881908	-0.241811	-0.663219	0.178253
Q6EMK4 (VASN)	Case	0.0039176	-0.178393	0.186229	0.966406	0.995009	0.0202495	0.000601159	-0.183038	0.186088
Q6EMK4 (VASN)	Control	-0.11211	-0.30021	0.0759903	0.242742	0.999812	0.043717	-0.11442	-0.309902	0.0852346
Q6EMK4 (VASN)	Interaction	0.116027	-0.145925	0.37798	0.385321	0.926596	0.0403073	0.119682	-0.15756	0.388165
Q6F5E7 (TXNRD3NB)	Pre-ETT	0.111802	-0.401683	0.625287	0.669565	0.999401	0.0347933	0.100782	-0.410405	0.620333
Q6F5E7 (TXNRD3NB)	Post-ETT	0.063569	-0.449916	0.577054	0.808283	0.96147	0.0339003	0.044375	-0.438803	0.560541
Q6F5E7 (TXNRD3NB)	Case	0.152742	-0.177466	0.48295	0.364615	0.899492	0.0341381	0.155001	-0.191962	0.48838
Q6F5E7 (TXNRD3NB)	Control	0.200975	-0.139719	0.541668	0.247607	0.999812	0.0454769	0.20153	-0.148412	0.53644
Q6F5E7 (TXNRD3NB)	Interaction	-0.0482326	-0.52269	0.426224	0.842069	0.969268	0.0265129	-0.0517454	-0.525317	0.421093
Q6FHJ7 (SFRP4)	Pre-ETT	-0.257324	-0.704487	0.189838	0.25937	0.999401	0.0607524	-0.26023	-0.701917	0.173232
Q6FHJ7 (SFRP4)	Post-ETT	-0.203913	-0.651076	0.243249	0.371442	0.873244	0.0450419	-0.205202	-0.644209	0.240269
Q6FHJ7 (SFRP4)	Case	-0.0185745	-0.140007	0.102858	0.76433	0.977627	0.00857374	-0.0188249	-0.14729	0.108204
Q6FHJ7 (SFRP4)	Control	-0.0719856	-0.197274	0.0533024	0.260115	0.999812	0.0157938	-0.0722905	-0.205302	0.0578583
Q6FHJ7 (SFRP4)	Interaction	0.0534111	-0.121068	0.22789	0.548519	0.926596	0.0124305	0.0546543	-0.126349	0.236371
Q6FHJ7 (SFRP4)	Pre-ETT	-0.300771	-0.759572	0.158031	0.198838	0.999401	0.11458	-0.304776	-0.773939	0.153914
Q6FHJ7 (SFRP4)	Post-ETT	-0.143766	-0.602568	0.315035	0.539111	0.905317	0.0625747	-0.157815	-0.633605	0.315782
Q6FHJ7 (SFRP4)	Case	0.0642741	-0.1015	0.230048	0.447303	0.923785	0.0237464	0.0621607	-0.105574	0.232474
Q6FHJ7 (SFRP4)	Control	-0.0927306	-0.263769	0.0783075	0.287954	0.999812	0.0340735	-0.0915278	-0.271455	0.0906862
Q6FHJ7 (SFRP4)	Interaction	0.157005	-0.0811867	0.395196	0.196386	0.926596	0.0498012	0.154216	-0.0975196	0.401915
Q6GMR7 (FAAH2)	Pre-ETT	-0.0650873	-0.627801	0.497627	0.820655	0.999401	0.0557615	-0.074198	-0.640623	0.48912
Q6GMR7 (FAAH2)	Post-ETT	-0.0549219	-0.617636	0.507792	0.848294	0.970131	0.0610934	-0.0734995	-0.62507	0.473651
Q6GMR7 (FAAH2)	Case	-0.0104528	-0.0974531	0.0765475	0.813834	0.98459	0.00851543	-0.0109171	-0.100941	0.0822869
Q6GMR7 (FAAH2)	Control	-0.0206182	-0.110381	0.0691447	0.652569	0.999812	0.0102652	-0.0203136	-0.116644	0.0760609
Q6GMR7 (FAAH2)	Interaction	0.0101654	-0.11484	0.135171	0.873367	0.973468	0.0108416	0.00981924	-0.118994	0.145993
Q6GMV3 (PTRHD1)	Pre-ETT	0.0241345	-0.517306	0.565575	0.930382	0.999401	0.0354696	0.0172169	-0.508171	0.580146
Q6GMV3 (PTRHD1)	Post-ETT	-0.267782	-0.809223	0.273659	0.332373	0.869013	0.0576634	-0.258158	-0.803071	0.282335
Q6GMV3 (PTRHD1)	Case	-0.0744147	-0.579195	0.430366	0.772629	0.978916	0.033317	-0.0792621	-0.57171	0.415627
Q6GMV3 (PTRHD1)	Control	0.217502	-0.303307	0.738311	0.413057	0.999812	0.0464779	0.214369	-0.283927	0.714722
Q6GMV3 (PTRHD1)	Interaction	-0.291917	-1.01721	0.433374	0.430199	0.926596	0.0562868	-0.290481	-0.978568	0.407826
Q6GPH6 (ITPRIPL1)	Pre-ETT	-0.31004	-0.811196	0.191115	0.225308	0.999401	0.099181	-0.313808	-0.798247	0.218085
Q6GPH6 (ITPRIPL1)	Post-ETT	0.0291294	-0.472026	0.530285	0.9093	0.980847	0.0481295	0.0243487	-0.502951	0.551115
Q6GPH6 (ITPRIPL1)	Case	0.148523	-0.195645	0.49269	0.397661	0.904554	0.0507498	0.153587	-0.208462	0.498589
Q6GPH6 (ITPRIPL1)	Control	-0.190647	-0.545744	0.164449	0.29267	0.999812	0.0614789	-0.195582	-0.553172	0.17631
Q6GPH6 (ITPRIPL1)	Interaction	0.33917	-0.155345	0.833685	0.178862	0.926596	0.106372	0.34375	-0.16587	0.852218
Q6GQQ9 (OTUD7B)	Pre-ETT	0.159524	-0.403748	0.722797	0.578839	0.999401	0.0424283	0.157582	-0.415452	0.73003
Q6GQQ9 (OTUD7B)	Post-ETT	-0.0233927	-0.586665	0.53988	0.935126	0.985765	0.039276	-0.0402913	-0.615574	0.537184
Q6GQQ9 (OTUD7B)	Case	-0.143303	-0.524825	0.238218	0.461619	0.926165	0.0324864	-0.138022	-0.534377	0.247604
Q6GQQ9 (OTUD7B)	Control	0.0396135	-0.354022	0.433249	0.843639	0.999812	0.0265951	0.0406415	-0.379044	0.458037
Q6GQQ9 (OTUD7B)	Interaction	-0.182917	-0.731103	0.365269	0.513115	0.926596	0.0376053	-0.173388	-0.768857	0.40049
Q6GTX8 (LAIR1)	Pre-ETT	-0.103662	-0.471596	0.264272	0.58081	0.999401	0.0571928	-0.1139	-0.513675	0.267449
Q6GTX8 (LAIR1)	Post-ETT	-0.00803497	-0.375969	0.359899	0.96586	0.992307	0.0459808	-0.0174628	-0.431925	0.351043
Q6GTX8 (LAIR1)	Case	0.0309098	-0.169854	0.231674	0.762837	0.977627	0.0259885	0.0278098	-0.179579	0.238603
Q6GTX8 (LAIR1)	Control	-0.0647172	-0.271856	0.142422	0.5403	0.999812	0.0318186	-0.0646503	-0.269645	0.158061
Q6GTX8 (LAIR1)	Interaction	0.095627	-0.192839	0.384093	0.515866	0.926596	0.0380453	0.096827	-0.201725	0.388746
Q6H3X3 (RAET1G)	Pre-ETT	0.0316886	-0.510328	0.573705	0.908772	0.999401	0.0349268	0.033132	-0.522426	0.570667
Q6H3X3 (RAET1G)	Post-ETT	0.201809	-0.340208	0.743825	0.465542	0.885467	0.0437299	0.175753	-0.357669	0.717934
Q6H3X3 (RAET1G)	Case	0.152606	-0.0548889	0.360101	0.149446	0.819654	0.0376346	0.150087	-0.0692336	0.356131
Q6H3X3 (RAET1G)	Control	-0.0175139	-0.231598	0.19657	0.872612	0.999812	0.0135791	-0.0183333	-0.227813	0.194655
Q6H3X3 (RAET1G)	Interaction	0.17012	-0.128018	0.468257	0.263408	0.926596	0.0330112	0.168798	-0.115592	0.46018
Q6HA08 (ASTL)	Pre-ETT	-0.335128	-0.785547	0.11529	0.144761	0.999401	0.180857	-0.330606	-0.766109	0.130278
Q6HA08 (ASTL)	Post-ETT	-0.257488	-0.707906	0.192931	0.262526	0.851342	0.105345	-0.270997	-0.699999	0.200947
Q6HA08 (ASTL)	Case	0.00408849	-0.152	0.160177	0.959056	0.995009	0.0186623	0.00311646	-0.155121	0.160328
Q6HA08 (ASTL)	Control	-0.0735521	-0.234597	0.0874924	0.370706	0.999812	0.0288981	-0.0694114	-0.238513	0.0930703
Q6HA08 (ASTL)	Interaction	0.0776406	-0.146633	0.301915	0.497447	0.926596	0.0287008	0.0743066	-0.152361	0.311669
Q6IA17 (SIGIRR)	Pre-ETT	0.105338	-0.396906	0.607582	0.68102	0.999401	0.0577169	0.119645	-0.365781	0.635646
Q6IA17 (SIGIRR)	Post-ETT	0.269792	-0.232452	0.772036	0.292414	0.85728	0.0837736	0.281836	-0.222768	0.795158
Q6IA17 (SIGIRR)	Case	0.0879106	-0.052218	0.228039	0.218848	0.834501	0.026906	0.0874329	-0.0594878	0.233365
Q6IA17 (SIGIRR)	Control	-0.0765438	-0.221122	0.0680344	0.299428	0.999812	0.0257938	-0.0781712	-0.221181	0.0652536
Q6IA17 (SIGIRR)	Interaction	0.164454	-0.0368883	0.365797	0.109404	0.926596	0.0662212	0.162938	-0.0430531	0.367849
Q6IBS0 (TWF2)	Pre-ETT	-0.156089	-0.674465	0.362286	0.555077	0.999401	0.0418923	-0.173703	-0.699248	0.3662
Q6IBS0 (TWF2)	Post-ETT	-0.43451	-0.952886	0.0838657	0.10041	0.841369	0.151486	-0.447934	-0.94207	0.0857861
Q6IBS0 (TWF2)	Case	-0.133923	-0.469404	0.201558	0.433973	0.919675	0.0295955	-0.143207	-0.471833	0.207584
Q6IBS0 (TWF2)	Control	0.144498	-0.201636	0.490632	0.413237	0.999812	0.0322016	0.141937	-0.206598	0.500575
Q6IBS0 (TWF2)	Interaction	-0.278421	-0.760454	0.203613	0.257606	0.926596	0.0534875	-0.277691	-0.760399	0.225138
Q6ICB0 (DESI1)	Pre-ETT	-0.158235	-0.562228	0.245758	0.44268	0.999401	0.0344101	-0.159233	-0.574609	0.228527
Q6ICB0 (DESI1)	Post-ETT	-0.14752	-0.551513	0.256473	0.474183	0.885467	0.0352984	-0.153204	-0.535563	0.242418
Q6ICB0 (DESI1)	Case	0.0394407	-0.0492848	0.128166	0.383616	0.901558	0.00849001	0.0367575	-0.0511977	0.131518
Q6ICB0 (DESI1)	Control	0.0287255	-0.0628174	0.120268	0.53854	0.999812	0.00746675	0.0286505	-0.0664678	0.124383
Q6ICB0 (DESI1)	Interaction	0.0107153	-0.116769	0.1382	0.86915	0.973342	0.00794165	0.0119329	-0.123797	0.141499
Q6ICB4 (PHETA2)	Pre-ETT	0.250404	-0.261135	0.761943	0.337345	0.999401	0.0821668	0.245016	-0.252818	0.772599
Q6ICB4 (PHETA2)	Post-ETT	0.153966	-0.357573	0.665505	0.555243	0.90656	0.0604994	0.139583	-0.360156	0.672551
Q6ICB4 (PHETA2)	Case	-0.122583	-0.269135	0.0239684	0.101127	0.810272	0.0691825	-0.123068	-0.277146	0.0304837
Q6ICB4 (PHETA2)	Control	-0.0261456	-0.177351	0.12506	0.734681	0.999812	0.0180477	-0.0268214	-0.188367	0.133714
Q6ICB4 (PHETA2)	Interaction	-0.0964376	-0.307009	0.114134	0.369386	0.926596	0.0300381	-0.0969517	-0.317981	0.13264
Q6ICC9 (RTL6)	Pre-ETT	-0.254932	-0.65945	0.149586	0.216758	0.999401	0.0549359	-0.249742	-0.661891	0.144107
Q6ICC9 (RTL6)	Post-ETT	-0.187669	-0.592187	0.216849	0.363196	0.873184	0.04016	-0.188188	-0.604744	0.21134
Q6ICC9 (RTL6)	Case	0.0657021	-0.0485136	0.179918	0.259548	0.860976	0.0134999	0.0652626	-0.0537131	0.187977
Q6ICC9 (RTL6)	Control	-0.00156087	-0.119403	0.116282	0.979289	0.999812	0.00815254	-0.00173707	-0.125903	0.12568
Q6ICC9 (RTL6)	Interaction	0.0672629	-0.096847	0.231373	0.421789	0.926596	0.0135172	0.0679674	-0.110895	0.241049
Q6IE38 (SPINK14)	Pre-ETT	0.633182	0.0280799	1.23828	0.0402751	0.999401	0.458618	0.638191	0.0680326	1.2693
Q6IE38 (SPINK14)	Post-ETT	0.911662	0.30656	1.51676	0.00314772	0.800573	2.89609	0.910233	0.325955	1.53857
Q6IE38 (SPINK14)	Case	0.19336	-0.131474	0.518193	0.243338	0.851384	0.0571434	0.196208	-0.137867	0.52425
Q6IE38 (SPINK14)	Control	-0.0851202	-0.420269	0.250028	0.618634	0.999812	0.0316085	-0.0899539	-0.429592	0.270626
Q6IE38 (SPINK14)	Interaction	0.27848	-0.188255	0.745215	0.242233	0.926596	0.06389	0.277326	-0.222865	0.776431
Q6IMI4 (SULT6B1)	Pre-ETT	0.000699143	-0.399097	0.400495	0.997265	0.999401	0.025483	-0.0077371	-0.400893	0.408686
Q6IMI4 (SULT6B1)	Post-ETT	0.0466487	-0.353147	0.446445	0.819109	0.96343	0.0268409	0.0367181	-0.364981	0.442848
Q6IMI4 (SULT6B1)	Case	0.0499678	-0.050208	0.150144	0.328257	0.889692	0.0110438	0.0511257	-0.0539652	0.152643
Q6IMI4 (SULT6B1)	Control	0.00401816	-0.0993386	0.107375	0.939263	0.999812	0.00698673	0.00370698	-0.106044	0.110129
Q6IMI4 (SULT6B1)	Interaction	0.0459496	-0.0979872	0.189886	0.531519	0.926596	0.0103599	0.0451988	-0.108219	0.204076
Q6IN84 (MRM1)	Pre-ETT	-0.0453607	-0.452394	0.361673	0.8271	0.999401	0.0287461	-0.0433726	-0.466285	0.391972
Q6IN84 (MRM1)	Post-ETT	-0.0275781	-0.434612	0.379455	0.894356	0.9777	0.0289172	-0.0199155	-0.428191	0.411949
Q6IN84 (MRM1)	Case	0.011722	-0.0253456	0.0487895	0.535387	0.942272	0.00305011	0.0111651	-0.0299636	0.0505214
Q6IN84 (MRM1)	Control	-0.00606072	-0.0443053	0.0321839	0.756104	0.999812	0.00278609	-0.00609871	-0.0482856	0.0359484
Q6IN84 (MRM1)	Interaction	0.0177827	-0.0354776	0.071043	0.512855	0.926596	0.00400609	0.0176896	-0.0413792	0.0755318
Q6IN85 (PPP4R3A)	Pre-ETT	-0.121187	-0.681347	0.438972	0.671546	0.999401	0.0397311	-0.114741	-0.703959	0.443287
Q6IN85 (PPP4R3A)	Post-ETT	-0.0405209	-0.60068	0.519639	0.887254	0.976273	0.0363615	-0.0425442	-0.612624	0.525915
Q6IN85 (PPP4R3A)	Case	0.0963383	-0.299531	0.492208	0.63338	0.958059	0.0295237	0.0977525	-0.296835	0.479149
Q6IN85 (PPP4R3A)	Control	0.0156719	-0.392768	0.424112	0.940052	0.999812	0.0275081	0.0170845	-0.424618	0.428912
Q6IN85 (PPP4R3A)	Interaction	0.0806664	-0.488135	0.649468	0.781044	0.954943	0.0354244	0.084186	-0.511117	0.687387
Q6IPR3 (TYW3)	Pre-ETT	0.494595	-0.268928	1.25812	0.204218	0.999401	0.112757	0.497983	-0.26872	1.3259
Q6IPR3 (TYW3)	Post-ETT	0.342055	-0.421469	1.10558	0.379914	0.874204	0.0765677	0.347892	-0.392246	1.12614
Q6IPR3 (TYW3)	Case	-0.179572	-0.483464	0.12432	0.2468	0.853525	0.0385757	-0.17801	-0.490369	0.131828
Q6IPR3 (TYW3)	Control	-0.0270317	-0.340573	0.28651	0.865815	0.999812	0.0213253	-0.0261537	-0.342821	0.294406
Q6IPR3 (TYW3)	Interaction	-0.15254	-0.589185	0.284105	0.493529	0.926596	0.032861	-0.159377	-0.598328	0.295858
Q6IQ20 (NAPEPLD)	Pre-ETT	0.285101	-0.143637	0.713839	0.192461	0.999401	0.123614	0.292954	-0.139521	0.710479
Q6IQ20 (NAPEPLD)	Post-ETT	0.286421	-0.142317	0.715159	0.19041	0.841369	0.12211	0.283795	-0.15618	0.687882
Q6IQ20 (NAPEPLD)	Case	-0.00305468	-0.107726	0.101617	0.954387	0.995009	0.0133505	-0.00159565	-0.108408	0.104395
Q6IQ20 (NAPEPLD)	Control	-0.00437473	-0.11237	0.103621	0.936718	0.999812	0.0143636	-0.00423334	-0.119027	0.110335
Q6IQ20 (NAPEPLD)	Interaction	0.00132005	-0.149077	0.151717	0.986275	0.997768	0.0164254	0.0025024	-0.15265	0.16206
Q6IQ23 (PLEKHA7)	Pre-ETT	0.440394	-0.0792784	0.960067	0.096721	0.999401	0.136838	0.440043	-0.0643214	0.940971
Q6IQ23 (PLEKHA7)	Post-ETT	0.452804	-0.0668692	0.972476	0.08768	0.841369	0.16085	0.462711	-0.0797644	0.950896
Q6IQ23 (PLEKHA7)	Case	0.0336721	-0.166135	0.23348	0.741175	0.97384	0.0135114	0.0338682	-0.174352	0.239159
Q6IQ23 (PLEKHA7)	Control	0.0212628	-0.184889	0.227415	0.839797	0.999812	0.0145802	0.0231421	-0.199968	0.244102
Q6IQ23 (PLEKHA7)	Interaction	0.0124093	-0.274683	0.299501	0.932486	0.986962	0.0163932	0.0088716	-0.290653	0.325912
Q6ISS4 (LAIR2)	Pre-ETT	0.104458	-0.430506	0.639421	0.701938	0.999401	0.051152	0.07849	-0.52693	0.665308
Q6ISS4 (LAIR2)	Post-ETT	0.207979	-0.326984	0.742943	0.446072	0.885467	0.0657108	0.179794	-0.409823	0.720774
Q6ISS4 (LAIR2)	Case	-0.00215605	-0.183931	0.179619	0.981453	0.99821	0.0152969	-0.00265477	-0.194867	0.17789
Q6ISS4 (LAIR2)	Control	-0.105677	-0.293224	0.0818695	0.269426	0.999812	0.0287847	-0.102054	-0.301462	0.0929389
Q6ISS4 (LAIR2)	Interaction	0.103521	-0.157661	0.364703	0.437249	0.926596	0.0275495	0.100912	-0.170081	0.374278
Q6JBY9 (RCSD1)	Pre-ETT	-0.168355	-0.680162	0.343453	0.519113	0.999401	0.0628332	-0.171859	-0.672296	0.319392
Q6JBY9 (RCSD1)	Post-ETT	-0.0276242	-0.539432	0.484183	0.915751	0.981524	0.0560971	-0.0305037	-0.541386	0.512939
Q6JBY9 (RCSD1)	Case	-0.132505	-0.403651	0.138641	0.338162	0.893257	0.045978	-0.134804	-0.419868	0.134461
Q6JBY9 (RCSD1)	Control	-0.273235	-0.552991	0.00652077	0.0555844	0.999812	0.223462	-0.274806	-0.54507	0.00575335
Q6JBY9 (RCSD1)	Interaction	0.14073	-0.248864	0.530325	0.478955	0.926596	0.0442008	0.13588	-0.24259	0.52964
Q6JVE6 (LCN10)	Pre-ETT	-0.0148698	-0.54478	0.51504	0.95614	0.999401	0.0327556	-0.00703001	-0.530663	0.525323
Q6JVE6 (LCN10)	Post-ETT	0.171306	-0.358604	0.701215	0.526339	0.89728	0.043934	0.176982	-0.357596	0.705879
Q6JVE6 (LCN10)	Case	0.280364	-0.0854377	0.646165	0.133048	0.811805	0.0765931	0.283195	-0.0892425	0.660742
Q6JVE6 (LCN10)	Control	0.0941883	-0.283229	0.471605	0.62475	0.999812	0.027996	0.0926798	-0.304122	0.478106
Q6JVE6 (LCN10)	Interaction	0.186175	-0.339424	0.711774	0.487525	0.926596	0.0404797	0.191464	-0.371387	0.729988
Q6JVE9 (LCN8)	Pre-ETT	0.239281	-0.543884	1.02245	0.549286	0.999401	0.0659158	0.235752	-0.550022	1.06368
Q6JVE9 (LCN8)	Post-ETT	0.28756	-0.495605	1.07072	0.471738	0.885467	0.0738506	0.298056	-0.490629	1.07051
Q6JVE9 (LCN8)	Case	0.042177	-0.0971078	0.181462	0.552847	0.945534	0.0134527	0.0428616	-0.101353	0.189917
Q6JVE9 (LCN8)	Control	-0.00610204	-0.14981	0.137606	0.933674	0.999812	0.0105107	-0.006079	-0.160158	0.146287
Q6JVE9 (LCN8)	Interaction	0.0482791	-0.151851	0.248409	0.636343	0.933302	0.0144243	0.0498843	-0.174962	0.257177
Q6MZM0 (HEPHL1)	Pre-ETT	0.397952	-0.233091	1.02899	0.216457	0.999401	0.109473	0.412047	-0.241403	1.04521
Q6MZM0 (HEPHL1)	Post-ETT	0.333245	-0.297798	0.964287	0.300656	0.858627	0.0970765	0.351102	-0.302578	0.998457
Q6MZM0 (HEPHL1)	Case	0.0771608	-0.237453	0.391775	0.630735	0.957997	0.0300568	0.0769919	-0.239898	0.39566
Q6MZM0 (HEPHL1)	Control	0.141868	-0.182736	0.466472	0.391665	0.999812	0.041643	0.140515	-0.194712	0.469385
Q6MZM0 (HEPHL1)	Interaction	-0.0647072	-0.516758	0.387343	0.779054	0.954687	0.0335695	-0.0667894	-0.53584	0.387381
Q6MZM9 (PRR27)	Pre-ETT	-0.0573892	-0.448622	0.333844	0.773727	0.999401	0.0521548	-0.0540933	-0.423901	0.311463
Q6MZM9 (PRR27)	Post-ETT	-0.0202472	-0.41148	0.370986	0.919207	0.982185	0.055168	-0.0121506	-0.389824	0.349604
Q6MZM9 (PRR27)	Case	0.0427873	-0.0486795	0.134254	0.35922	0.897642	0.0208984	0.0429953	-0.0558615	0.135746
Q6MZM9 (PRR27)	Control	0.00564533	-0.088726	0.100017	0.906665	0.999812	0.0133185	0.00467201	-0.0898999	0.10343
Q6MZM9 (PRR27)	Interaction	0.037142	-0.0942815	0.168565	0.579639	0.926596	0.0187192	0.0379947	-0.0994264	0.17487
Q6MZW2 (FSTL4)	Pre-ETT	0.0940252	-0.361083	0.549133	0.685531	0.999401	0.0576845	0.087597	-0.39857	0.558901
Q6MZW2 (FSTL4)	Post-ETT	0.256649	-0.198459	0.711757	0.269038	0.851945	0.0859568	0.247797	-0.235121	0.730546
Q6MZW2 (FSTL4)	Case	0.0531799	-0.154826	0.261186	0.616304	0.95708	0.0295654	0.0598659	-0.163222	0.272328
Q6MZW2 (FSTL4)	Control	-0.109444	-0.324055	0.105167	0.317548	0.999812	0.037983	-0.106037	-0.333346	0.116794
Q6MZW2 (FSTL4)	Interaction	0.162624	-0.136248	0.461495	0.286213	0.926596	0.0541468	0.165973	-0.154126	0.479298
Q6MZZ7 (CAPN13)	Pre-ETT	0.0826436	-0.442374	0.607661	0.757687	0.999401	0.0584717	0.0848296	-0.43771	0.59309
Q6MZZ7 (CAPN13)	Post-ETT	0.235137	-0.28988	0.760155	0.380052	0.874204	0.0856221	0.235929	-0.287803	0.765556
Q6MZZ7 (CAPN13)	Case	0.243112	-0.0394632	0.525686	0.0917489	0.808661	0.119506	0.238737	-0.0449939	0.523643
Q6MZZ7 (CAPN13)	Control	0.0906178	-0.20093	0.382166	0.542399	0.999812	0.0386683	0.0922673	-0.200901	0.392097
Q6MZZ7 (CAPN13)	Interaction	0.152494	-0.253522	0.558509	0.461648	0.926596	0.0481464	0.146029	-0.285803	0.570559
Q6N022 (TENM4)	Pre-ETT	-0.0673289	-0.343339	0.208681	0.632574	0.999401	0.0208845	-0.0728964	-0.370377	0.221498
Q6N022 (TENM4)	Post-ETT	-0.199526	-0.475535	0.0764841	0.156528	0.841369	0.0492812	-0.195533	-0.497256	0.0723044
Q6N022 (TENM4)	Case	-0.134149	-0.272084	0.0037849	0.0566265	0.808661	0.0563041	-0.13615	-0.278316	0.0105353
Q6N022 (TENM4)	Control	-0.00195267	-0.144267	0.140362	0.978546	0.999812	0.00984977	-0.00238746	-0.152146	0.153431
Q6N022 (TENM4)	Interaction	-0.132197	-0.330387	0.0659931	0.191098	0.926596	0.0259476	-0.13235	-0.339856	0.0829971
Q6NS38 (ALKBH2)	Pre-ETT	0.0434428	-0.416759	0.503645	0.853214	0.999401	0.0280891	0.0447727	-0.41827	0.487158
Q6NS38 (ALKBH2)	Post-ETT	-0.0384523	-0.498654	0.42175	0.869916	0.97369	0.0305993	-0.0282169	-0.46372	0.408477
Q6NS38 (ALKBH2)	Case	-0.120903	-0.229845	-0.0119608	0.0296189	0.808661	0.0707998	-0.120277	-0.235663	-0.00879378
Q6NS38 (ALKBH2)	Control	-0.0390078	-0.151409	0.0733935	0.496386	0.999812	0.00935638	-0.0392228	-0.157217	0.0780423
Q6NS38 (ALKBH2)	Interaction	-0.081895	-0.238428	0.0746375	0.305166	0.926596	0.0157099	-0.0817663	-0.249261	0.084035
Q6NSJ0 (MYORG)	Pre-ETT	0.193368	-0.322039	0.708776	0.462138	0.999401	0.0622142	0.189578	-0.366937	0.72553
Q6NSJ0 (MYORG)	Post-ETT	0.380518	-0.134889	0.895926	0.147893	0.841369	0.136609	0.378874	-0.166471	0.92297
Q6NSJ0 (MYORG)	Case	0.0868716	-0.0974524	0.271196	0.355628	0.895689	0.0249658	0.0864925	-0.101402	0.274568
Q6NSJ0 (MYORG)	Control	-0.100279	-0.290456	0.0898983	0.301383	0.999812	0.0315942	-0.101151	-0.299946	0.100237
Q6NSJ0 (MYORG)	Interaction	0.18715	-0.0776943	0.451995	0.166055	0.926596	0.0577004	0.191178	-0.0817012	0.460181
Q6NSJ0 (MYORG)	Pre-ETT	-0.37401	-0.75639	0.00837054	0.0552304	0.999401	0.434576	-0.367595	-0.701726	-0.0335988
Q6NSJ0 (MYORG)	Post-ETT	-0.370591	-0.752971	0.0117894	0.0574941	0.841369	0.473566	-0.371069	-0.722852	-0.0182088
Q6NSJ0 (MYORG)	Case	-0.00926637	-0.0288037	0.010271	0.352583	0.89442	0.00448757	-0.00928782	-0.0316395	0.0133364
Q6NSJ0 (MYORG)	Control	-0.0126852	-0.032843	0.00747257	0.217428	0.999812	0.00561722	-0.0126442	-0.0369755	0.0107381
Q6NSJ0 (MYORG)	Interaction	0.00341882	-0.0246533	0.0314909	0.81134	0.959321	0.00414845	0.00301411	-0.0291639	0.0365993
Q6NT46 (GAGE2A)	Pre-ETT	-0.363737	-0.811354	0.0838798	0.111231	0.999401	0.116322	-0.363203	-0.79126	0.0565844
Q6NT46 (GAGE2A)	Post-ETT	-0.444251	-0.891868	0.00336555	0.0517476	0.841369	0.226264	-0.450589	-0.906201	0.00572441
Q6NT46 (GAGE2A)	Case	0.0534637	-0.185564	0.292491	0.661104	0.96145	0.01779	0.0536549	-0.18727	0.300812
Q6NT46 (GAGE2A)	Control	0.133978	-0.11264	0.380596	0.286978	0.999812	0.0298251	0.13812	-0.112387	0.394388
Q6NT46 (GAGE2A)	Interaction	-0.0805142	-0.423959	0.262931	0.645892	0.934146	0.0221208	-0.0813956	-0.440839	0.258433
Q6NT52 (CGB2)	Pre-ETT	-0.274473	-0.74946	0.200513	0.257392	0.999401	0.0900187	-0.263195	-0.737974	0.215418
Q6NT52 (CGB2)	Post-ETT	-0.417189	-0.892175	0.0577976	0.0851655	0.841369	0.262182	-0.416062	-0.857145	0.0292038
Q6NT52 (CGB2)	Case	-0.112545	-0.235608	0.0105177	0.0730603	0.808661	0.0607593	-0.111242	-0.234526	0.0150687
Q6NT52 (CGB2)	Control	0.0301699	-0.0968009	0.157141	0.641421	0.999812	0.0167177	0.0299973	-0.101241	0.16375
Q6NT52 (CGB2)	Interaction	-0.142715	-0.319537	0.034107	0.11367	0.926596	0.057272	-0.13999	-0.326349	0.0441996
Q6NUJ1 (PSAPL1)	Pre-ETT	0.242459	-0.263109	0.748027	0.347241	0.999401	0.0742316	0.26212	-0.235274	0.757667
Q6NUJ1 (PSAPL1)	Post-ETT	0.239586	-0.265982	0.745154	0.352984	0.869239	0.0764346	0.2621	-0.248442	0.748791
Q6NUJ1 (PSAPL1)	Case	0.0445836	-0.0614776	0.150645	0.410005	0.906989	0.0142438	0.0435662	-0.0690877	0.155142
Q6NUJ1 (PSAPL1)	Control	0.0474564	-0.0619726	0.156885	0.395335	0.999812	0.0127863	0.0460734	-0.0612617	0.162879
Q6NUJ1 (PSAPL1)	Interaction	-0.00287278	-0.155266	0.14952	0.970527	0.994059	0.0128637	-0.00033172	-0.16475	0.154039
Q6NUJ2 (C11orf87)	Pre-ETT	0.0582152	-0.510847	0.627278	0.841086	0.999401	0.0354773	0.0480206	-0.494151	0.625796
Q6NUJ2 (C11orf87)	Post-ETT	0.296622	-0.27244	0.865685	0.306958	0.862755	0.0603386	0.289053	-0.28647	0.88453
Q6NUJ2 (C11orf87)	Case	0.0810025	-0.227823	0.389828	0.607194	0.955529	0.0226654	0.0736542	-0.233283	0.393333
Q6NUJ2 (C11orf87)	Control	-0.157405	-0.476036	0.161227	0.332931	0.999812	0.0340546	-0.157093	-0.472904	0.172437
Q6NUJ2 (C11orf87)	Interaction	0.238407	-0.205326	0.68214	0.292322	0.926596	0.0452325	0.239551	-0.223023	0.686939
Q6NUJ5 (PWWP2B)	Pre-ETT	0.0743333	-0.548496	0.697162	0.815049	0.999401	0.0555581	0.0878803	-0.559316	0.673646
Q6NUJ5 (PWWP2B)	Post-ETT	-0.0894879	-0.712317	0.533341	0.778245	0.957042	0.0580424	-0.0941706	-0.695103	0.501035
Q6NUJ5 (PWWP2B)	Case	-0.181803	-0.42934	0.0657347	0.150013	0.819654	0.0550485	-0.180216	-0.426915	0.0734859
Q6NUJ5 (PWWP2B)	Control	-0.0179814	-0.273379	0.237416	0.890247	0.999812	0.0239115	-0.0127329	-0.28111	0.249193
Q6NUJ5 (PWWP2B)	Interaction	-0.163821	-0.519493	0.191851	0.366658	0.926596	0.0402401	-0.160669	-0.531306	0.203551
Q6NVY1 (HIBCH)	Pre-ETT	-0.00541257	-0.499895	0.48907	0.982884	0.999401	0.0525191	-0.0219433	-0.50604	0.474052
Q6NVY1 (HIBCH)	Post-ETT	-0.132458	-0.62694	0.362025	0.59957	0.918554	0.0611905	-0.14704	-0.643703	0.365013
Q6NVY1 (HIBCH)	Case	-0.0238572	-0.328563	0.280849	0.878038	0.992499	0.0335134	-0.0303773	-0.331466	0.275247
Q6NVY1 (HIBCH)	Control	0.103188	-0.211194	0.41757	0.520023	0.999812	0.0420581	0.105695	-0.228885	0.430203
Q6NVY1 (HIBCH)	Interaction	-0.127045	-0.56486	0.310769	0.56953	0.926596	0.0499113	-0.130461	-0.591639	0.338484
Q6NW29 (RWDD4)	Pre-ETT	0.0230844	-0.524205	0.570374	0.934114	0.999401	0.0348666	0.0256421	-0.519687	0.575546
Q6NW29 (RWDD4)	Post-ETT	-0.342311	-0.889601	0.204978	0.220239	0.843918	0.0762689	-0.348193	-0.920857	0.190155
Q6NW29 (RWDD4)	Case	-0.185359	-0.689458	0.31874	0.471103	0.927836	0.0418964	-0.186655	-0.674565	0.294583
Q6NW29 (RWDD4)	Control	0.180037	-0.340069	0.700143	0.497486	0.999812	0.042667	0.181762	-0.342691	0.697052
Q6NW29 (RWDD4)	Interaction	-0.365396	-1.08971	0.358915	0.322785	0.926596	0.0698732	-0.37614	-1.09507	0.328079
Q6NW40 (RGMB)	Pre-ETT	-0.545765	-1.06514	-0.0263855	0.0394431	0.999401	0.329742	-0.540804	-1.04273	0.0179278
Q6NW40 (RGMB)	Post-ETT	-0.386833	-0.906212	0.132546	0.144351	0.841369	0.129437	-0.381061	-0.886523	0.110908
Q6NW40 (RGMB)	Case	0.156602	-0.0585498	0.371754	0.153697	0.819654	0.0542534	0.15379	-0.0674454	0.381337
Q6NW40 (RGMB)	Control	-0.00232954	-0.224314	0.219654	0.98359	0.999812	0.0199208	-0.00249025	-0.228559	0.2159
Q6NW40 (RGMB)	Interaction	0.158932	-0.150208	0.468071	0.313629	0.926596	0.0483324	0.161935	-0.15002	0.468771
Q6NX45 (ZNF774)	Pre-ETT	0.41518	-0.213252	1.04361	0.195365	0.999401	0.0997961	0.423077	-0.196011	1.0619
Q6NX45 (ZNF774)	Post-ETT	0.510743	-0.117689	1.13918	0.11118	0.841369	0.147782	0.501575	-0.144173	1.13796
Q6NX45 (ZNF774)	Case	0.0485593	-0.330723	0.427842	0.801866	0.981075	0.025744	0.0557409	-0.341873	0.436728
Q6NX45 (ZNF774)	Control	-0.0470039	-0.43833	0.344322	0.813883	0.999812	0.0265165	-0.0469064	-0.438144	0.353476
Q6NX45 (ZNF774)	Interaction	0.0955632	-0.449406	0.640532	0.731079	0.945233	0.0357903	0.0962856	-0.432258	0.655903
Q6NXG1 (ESRP1)	Pre-ETT	-0.0226742	-0.400122	0.354773	0.906274	0.999401	0.0463206	-0.0285337	-0.395051	0.370933
Q6NXG1 (ESRP1)	Post-ETT	-0.016757	-0.394204	0.36069	0.930661	0.984616	0.0463365	-0.0233553	-0.41906	0.362078
Q6NXG1 (ESRP1)	Case	0.025683	-0.0795279	0.130894	0.632333	0.957997	0.0181352	0.0256317	-0.080736	0.136058
Q6NXG1 (ESRP1)	Control	0.0197658	-0.088786	0.128318	0.72118	0.999812	0.0160935	0.0201194	-0.0946364	0.136858
Q6NXG1 (ESRP1)	Interaction	0.00591721	-0.145254	0.157089	0.938848	0.98715	0.0179501	0.00595111	-0.158415	0.160679
Q6NXT1 (ANKRD54)	Pre-ETT	0.0567078	-0.437568	0.550984	0.822084	0.999401	0.0312572	0.0524181	-0.456083	0.559567
Q6NXT1 (ANKRD54)	Post-ETT	-0.0146156	-0.508892	0.479661	0.953784	0.990591	0.0330101	-0.00846048	-0.515181	0.488068
Q6NXT1 (ANKRD54)	Case	0.1288	-0.303307	0.560908	0.559075	0.948431	0.0338497	0.127544	-0.323653	0.570364
Q6NXT1 (ANKRD54)	Control	0.200124	-0.245705	0.645952	0.378973	0.999812	0.0426735	0.195947	-0.261745	0.638997
Q6NXT1 (ANKRD54)	Interaction	-0.0713234	-0.692193	0.549547	0.821859	0.963575	0.0357573	-0.0581919	-0.698294	0.590731
Q6NYC1 (JMJD6)	Pre-ETT	-0.0404819	-0.505621	0.424657	0.864554	0.999401	0.0298645	-0.0320538	-0.493032	0.400123
Q6NYC1 (JMJD6)	Post-ETT	-0.188536	-0.653674	0.276603	0.426942	0.881065	0.0410806	-0.181348	-0.650455	0.269927
Q6NYC1 (JMJD6)	Case	0.0309517	-0.282422	0.344325	0.846501	0.988269	0.0202316	0.0279813	-0.277775	0.348515
Q6NYC1 (JMJD6)	Control	0.179005	-0.144319	0.50233	0.277871	0.999812	0.038119	0.17476	-0.160122	0.508639
Q6NYC1 (JMJD6)	Interaction	-0.148054	-0.598322	0.302215	0.519278	0.926596	0.0328577	-0.146495	-0.596583	0.321049
Q6NZI2 (CAVIN1)	Pre-ETT	0.0227338	-0.492936	0.538404	0.931143	0.999401	0.0509116	0.0103254	-0.504886	0.529973
Q6NZI2 (CAVIN1)	Post-ETT	-0.361923	-0.877594	0.153747	0.168945	0.841369	0.147551	-0.367117	-0.876748	0.168554
Q6NZI2 (CAVIN1)	Case	-0.00915696	-0.320413	0.302099	0.954019	0.995009	0.0309743	-0.0165334	-0.341512	0.305172
Q6NZI2 (CAVIN1)	Control	0.3755	0.0543609	0.696639	0.0219208	0.999812	0.420287	0.370058	0.050634	0.713565
Q6NZI2 (CAVIN1)	Interaction	-0.384657	-0.831882	0.0625682	0.0918423	0.926596	0.168202	-0.377276	-0.84465	0.0709259
Q6P179 (ERAP2)	Pre-ETT	-0.345354	-0.797174	0.106466	0.134101	0.999401	0.212437	-0.355445	-0.787581	0.0649263
Q6P179 (ERAP2)	Post-ETT	-0.366048	-0.817876	0.0857808	0.112318	0.841369	0.217547	-0.372748	-0.823643	0.0425186
Q6P179 (ERAP2)	Case	-0.00946929	-0.0776597	0.0587211	0.785491	0.97899	0.00888409	-0.00986456	-0.0799183	0.0627644
Q6P179 (ERAP2)	Control	0.0112255	-0.0591303	0.0815812	0.754494	0.999812	0.00987877	0.0107086	-0.0636041	0.0892218
Q6P179 (ERAP2)	Interaction	-0.0206948	-0.118674	0.0772841	0.678891	0.936028	0.0119299	-0.0200322	-0.12661	0.0884349
Q6P1K2 (PMF1)	Pre-ETT	1.10975	-0.419625	2.63913	0.15497	0.999401	0.299022	1.12837	-0.374821	2.59695
Q6P1K2 (PMF1)	Post-ETT	1.28095	-0.248431	2.81032	0.100675	0.841369	0.417292	1.26896	-0.24234	2.76082
Q6P1K2 (PMF1)	Case	0.143927	-0.0845905	0.372445	0.217038	0.834501	0.0339563	0.144915	-0.101681	0.390716
Q6P1K2 (PMF1)	Control	-0.0272677	-0.263042	0.208506	0.820678	0.999812	0.0165545	-0.0287107	-0.270754	0.213248
Q6P1K2 (PMF1)	Interaction	0.171195	-0.157149	0.499539	0.306827	0.926596	0.0321948	0.170556	-0.168293	0.517389
Q6P1L8 (MRPL14)	Pre-ETT	0.29072	-0.419003	1.00044	0.422062	0.999401	0.0762393	0.288701	-0.417765	0.955648
Q6P1L8 (MRPL14)	Post-ETT	0.258097	-0.451625	0.967819	0.475995	0.886065	0.0711307	0.270709	-0.408877	0.935283
Q6P1L8 (MRPL14)	Case	-0.0279954	-0.0830917	0.0271009	0.319303	0.888392	0.00675129	-0.0269364	-0.0865016	0.0320907
Q6P1L8 (MRPL14)	Control	0.00462732	-0.0522186	0.0614733	0.873241	0.999812	0.00512486	0.00407777	-0.058487	0.0672831
Q6P1L8 (MRPL14)	Interaction	-0.0326227	-0.111788	0.0465422	0.419279	0.926596	0.00805838	-0.032897	-0.118827	0.0559258
Q6P1N9 (TATDN1)	Pre-ETT	0.189304	-0.309857	0.688464	0.457297	0.999401	0.0437245	0.180304	-0.338218	0.696861
Q6P1N9 (TATDN1)	Post-ETT	-0.0285482	-0.527709	0.470612	0.910748	0.981058	0.0362884	-0.041242	-0.558064	0.485553
Q6P1N9 (TATDN1)	Case	-0.0330043	-0.498282	0.432273	0.889427	0.993153	0.0309416	-0.029351	-0.497991	0.440607
Q6P1N9 (TATDN1)	Control	0.184848	-0.295204	0.6649	0.45043	0.999812	0.0409888	0.18441	-0.28301	0.653485
Q6P1N9 (TATDN1)	Interaction	-0.217852	-0.886382	0.450679	0.523026	0.926596	0.0473413	-0.217654	-0.855371	0.448383
Q6P1Q0 (LETMD1)	Pre-ETT	0.227463	-0.3085	0.763427	0.405516	0.999401	0.0788699	0.232551	-0.328014	0.762646
Q6P1Q0 (LETMD1)	Post-ETT	-0.00385812	-0.539822	0.532105	0.988743	0.997036	0.0522266	-0.00610066	-0.526895	0.536218
Q6P1Q0 (LETMD1)	Case	-0.193401	-0.538702	0.1519	0.272307	0.865931	0.0677258	-0.194711	-0.52816	0.151611
Q6P1Q0 (LETMD1)	Control	0.0379206	-0.318345	0.394186	0.834747	0.999812	0.0374976	0.0344584	-0.339131	0.427641
Q6P1Q0 (LETMD1)	Interaction	-0.231322	-0.727464	0.264821	0.360815	0.926596	0.0760284	-0.228375	-0.771536	0.279474
Q6P1Q9 (METTL2B)	Pre-ETT	-0.27832	-1.02223	0.465593	0.463387	0.999401	0.0615082	-0.225198	-1.00714	0.617269
Q6P1Q9 (METTL2B)	Post-ETT	-0.231267	-0.97518	0.512645	0.542317	0.905502	0.0591442	-0.168714	-0.982216	0.69321
Q6P1Q9 (METTL2B)	Case	0.028047	-0.17412	0.230214	0.785692	0.97899	0.0152354	0.0272044	-0.186328	0.247674
Q6P1Q9 (METTL2B)	Control	-0.0190056	-0.227592	0.189581	0.858265	0.999812	0.0144748	-0.0164423	-0.23689	0.200517
Q6P1Q9 (METTL2B)	Interaction	0.0470525	-0.24343	0.337535	0.750882	0.948362	0.0181592	0.0456411	-0.25085	0.351986
Q6P1R3 (MSANTD2)	Pre-ETT	0.0242519	-0.801669	0.850173	0.954106	0.999401	0.0516501	0.0282178	-0.798145	0.884046
Q6P1R3 (MSANTD2)	Post-ETT	0.102862	-0.723059	0.928783	0.807155	0.96147	0.0549518	0.115885	-0.698805	0.930245
Q6P1R3 (MSANTD2)	Case	0.0983978	-0.148752	0.345548	0.435202	0.920355	0.0192237	0.0980435	-0.154873	0.354815
Q6P1R3 (MSANTD2)	Control	0.0197878	-0.23521	0.274786	0.879114	0.999812	0.0159916	0.0213254	-0.24141	0.280227
Q6P1R3 (MSANTD2)	Interaction	0.07861	-0.276505	0.433725	0.664385	0.936028	0.0229186	0.0775045	-0.282736	0.44692
Q6P2E9 (EDC4)	Pre-ETT	0.664326	-0.0158182	1.34447	0.0555715	0.999401	0.258314	0.658757	-0.0382647	1.31283
Q6P2E9 (EDC4)	Post-ETT	0.523301	-0.156843	1.20344	0.131557	0.841369	0.159035	0.516293	-0.175669	1.21898
Q6P2E9 (EDC4)	Case	0.0499687	-0.306588	0.406526	0.783567	0.97899	0.0242203	0.0514379	-0.319223	0.405289
Q6P2E9 (EDC4)	Control	0.190994	-0.176885	0.558873	0.308885	0.999812	0.0414046	0.192457	-0.18517	0.569035
Q6P2E9 (EDC4)	Interaction	-0.141025	-0.653341	0.371291	0.58953	0.926596	0.035206	-0.151794	-0.664456	0.388507
Q6P3X3 (TTC27)	Pre-ETT	-0.315787	-0.802493	0.170919	0.203489	0.999401	0.1256	-0.32298	-0.837661	0.151573
Q6P3X3 (TTC27)	Post-ETT	-0.63391	-1.12062	-0.147205	0.0106874	0.822074	1.36974	-0.63377	-1.11274	-0.146333
Q6P3X3 (TTC27)	Case	-0.197111	-0.490147	0.095925	0.187379	0.826931	0.0746817	-0.189578	-0.50311	0.109823
Q6P3X3 (TTC27)	Control	0.121012	-0.181329	0.423353	0.432761	0.999812	0.0452271	0.118898	-0.192734	0.442839
Q6P3X3 (TTC27)	Interaction	-0.318123	-0.73917	0.102924	0.138645	0.926596	0.116872	-0.311695	-0.758744	0.121209
Q6P4A8 (PLBD1)	Pre-ETT	0.24147	-0.34763	0.830571	0.421754	0.999401	0.0715632	0.245232	-0.364263	0.829396
Q6P4A8 (PLBD1)	Post-ETT	0.352468	-0.236633	0.941568	0.240926	0.843953	0.0889712	0.344935	-0.266397	0.952772
Q6P4A8 (PLBD1)	Case	0.275758	-0.192665	0.74418	0.248574	0.853745	0.0722156	0.272207	-0.191361	0.772241
Q6P4A8 (PLBD1)	Control	0.16476	-0.318537	0.648057	0.504026	0.999812	0.0508103	0.162387	-0.355351	0.64902
Q6P4A8 (PLBD1)	Interaction	0.110998	-0.562052	0.784047	0.746519	0.947716	0.0509729	0.12776	-0.590167	0.819076
Q6P4E1 (GOLM2)	Pre-ETT	-0.307406	-0.804863	0.190052	0.225831	0.999401	0.0617064	-0.298418	-0.80793	0.204059
Q6P4E1 (GOLM2)	Post-ETT	0.0378711	-0.459586	0.535328	0.881387	0.974982	0.0348517	0.0376959	-0.473357	0.554534
Q6P4E1 (GOLM2)	Case	0.236342	-0.109425	0.582109	0.180345	0.826931	0.0542612	0.231267	-0.131318	0.595872
Q6P4E1 (GOLM2)	Control	-0.108935	-0.465681	0.247811	0.549514	0.999812	0.0280613	-0.110598	-0.475602	0.25311
Q6P4E1 (GOLM2)	Interaction	0.345277	-0.151536	0.842089	0.173153	0.926596	0.0748984	0.351514	-0.166748	0.847381
Q6P4E1 (GOLM2)	Pre-ETT	-0.211356	-0.644961	0.222248	0.339393	0.999401	0.0932824	-0.220413	-0.651966	0.203351
Q6P4E1 (GOLM2)	Post-ETT	-0.197174	-0.630778	0.236431	0.372792	0.873244	0.0842758	-0.200003	-0.655006	0.235692
Q6P4E1 (GOLM2)	Case	-0.00242166	-0.18783	0.182987	0.979577	0.997989	0.0207485	-0.00152712	-0.193201	0.189195
Q6P4E1 (GOLM2)	Control	-0.0166046	-0.207901	0.174691	0.864911	0.999812	0.0237942	-0.0189877	-0.217922	0.17887
Q6P4E1 (GOLM2)	Interaction	0.014183	-0.25222	0.280586	0.916895	0.981622	0.0273925	0.0164365	-0.265554	0.286363
Q6P4F1 (FUT10)	Pre-ETT	-0.27038	-0.824815	0.284054	0.339166	0.999401	0.0982549	-0.270835	-0.792986	0.286611
Q6P4F1 (FUT10)	Post-ETT	0.0452848	-0.50915	0.599719	0.872814	0.97369	0.0493835	0.0532229	-0.476378	0.583766
Q6P4F1 (FUT10)	Case	0.153312	-0.00354517	0.310169	0.0554076	0.808661	0.0963908	0.153563	-0.0118479	0.319762
Q6P4F1 (FUT10)	Control	-0.162354	-0.324191	-0.000515889	0.0492742	0.999812	0.106962	-0.161021	-0.332737	0.00946613
Q6P4F1 (FUT10)	Interaction	0.315665	0.0902867	0.541044	0.00604877	0.926596	0.566529	0.315096	0.0722799	0.548863
Q6P4F2 (FDX2)	Pre-ETT	0.500334	-0.639645	1.64031	0.389666	0.999401	0.0715955	0.501422	-0.6433	1.64591
Q6P4F2 (FDX2)	Post-ETT	0.572554	-0.567425	1.71253	0.324923	0.868679	0.0727493	0.522123	-0.610912	1.64667
Q6P4F2 (FDX2)	Case	0.0523328	-0.188229	0.292895	0.669832	0.96145	0.0114669	0.0500421	-0.203385	0.301753
Q6P4F2 (FDX2)	Control	-0.0198867	-0.268087	0.228314	0.875214	0.999812	0.0113224	-0.0196345	-0.277684	0.229262
Q6P4F2 (FDX2)	Interaction	0.0722195	-0.27343	0.417869	0.682164	0.936028	0.0146609	0.0713543	-0.291909	0.432563
Q6P582 (MZT2A)	Pre-ETT	0.0362626	-0.47968	0.552206	0.890435	0.999401	0.0494924	0.0310255	-0.469623	0.542972
Q6P582 (MZT2A)	Post-ETT	0.0982813	-0.417662	0.614224	0.708887	0.93918	0.0518374	0.0903213	-0.430605	0.628855
Q6P582 (MZT2A)	Case	0.267953	-0.0954849	0.631391	0.14845	0.819654	0.118166	0.264667	-0.117249	0.64053
Q6P582 (MZT2A)	Control	0.205934	-0.169044	0.580913	0.281752	0.999812	0.0692461	0.199453	-0.185812	0.593615
Q6P582 (MZT2A)	Interaction	0.0620187	-0.460185	0.584222	0.815938	0.961656	0.0470155	0.0653144	-0.457501	0.600934
Q6P597 (KLC3)	Pre-ETT	-0.0769405	-0.570631	0.41675	0.760019	0.999401	0.0532011	-0.0738468	-0.555181	0.412153
Q6P597 (KLC3)	Post-ETT	-0.00521808	-0.498909	0.488473	0.983472	0.99682	0.0466875	-0.00179067	-0.48834	0.493133
Q6P597 (KLC3)	Case	0.0710737	-0.294121	0.436268	0.702872	0.964754	0.0406114	0.0660069	-0.31257	0.461037
Q6P597 (KLC3)	Control	-0.000648707	-0.377439	0.376142	0.997308	0.999812	0.0403475	0.00738061	-0.393908	0.380256
Q6P597 (KLC3)	Interaction	0.0717224	-0.453004	0.596449	0.788778	0.955433	0.0523719	0.0689316	-0.497764	0.613701
Q6P5S2 (LEG1)	Pre-ETT	0.16031	-0.324985	0.645605	0.517343	0.999401	0.065474	0.157798	-0.343498	0.628923
Q6P5S2 (LEG1)	Post-ETT	0.0876148	-0.39768	0.57291	0.723451	0.943279	0.0583734	0.0895087	-0.414349	0.572703
Q6P5S2 (LEG1)	Case	-0.118475	-0.351167	0.114218	0.318322	0.888392	0.0435428	-0.114622	-0.348415	0.115693
Q6P5S2 (LEG1)	Control	-0.0457795	-0.285861	0.194302	0.708604	0.999812	0.0289475	-0.0477905	-0.289157	0.192117
Q6P5S2 (LEG1)	Interaction	-0.0726954	-0.407038	0.261647	0.669998	0.936028	0.03501	-0.0697349	-0.407526	0.265557
Q6P6B7 (ANKRD16)	Pre-ETT	0.0602829	-0.412606	0.533172	0.802702	0.999401	0.0542455	0.0501603	-0.408151	0.523019
Q6P6B7 (ANKRD16)	Post-ETT	-0.202628	-0.675518	0.270261	0.401007	0.877953	0.0698265	-0.200543	-0.669385	0.280939
Q6P6B7 (ANKRD16)	Case	-0.153361	-0.467601	0.160878	0.3388	0.893257	0.054128	-0.152625	-0.462822	0.171646
Q6P6B7 (ANKRD16)	Control	0.10955	-0.214668	0.433768	0.507811	0.999812	0.0459974	0.114535	-0.21909	0.438629
Q6P6B7 (ANKRD16)	Interaction	-0.262911	-0.714424	0.188602	0.253759	0.926596	0.0920792	-0.266169	-0.714536	0.1962
Q6P988 (NOTUM)	Pre-ETT	-0.165605	-0.70692	0.37571	0.548765	0.999401	0.0634347	-0.16759	-0.715502	0.383343
Q6P988 (NOTUM)	Post-ETT	-0.443656	-0.984971	0.0976591	0.108194	0.841369	0.203181	-0.442294	-0.97528	0.0766699
Q6P988 (NOTUM)	Case	-0.0698326	-0.266085	0.12642	0.485543	0.93258	0.0236788	-0.0694802	-0.26792	0.135094
Q6P988 (NOTUM)	Control	0.208219	0.00573419	0.410703	0.0438556	0.999812	0.169353	0.204789	0.00519801	0.419352
Q6P988 (NOTUM)	Interaction	-0.278051	-0.560035	0.00393287	0.053282	0.926596	0.147161	-0.279017	-0.567874	-0.000609614
Q6P995 (FAM171B)	Pre-ETT	0.675935	-0.191792	1.54366	0.126821	0.999401	0.150294	0.65178	-0.233845	1.53447
Q6P995 (FAM171B)	Post-ETT	0.85728	-0.0104471	1.72501	0.0528228	0.841369	0.31122	0.850705	-0.0421716	1.7485
Q6P995 (FAM171B)	Case	0.128636	-0.0630505	0.320322	0.188415	0.826931	0.026639	0.129224	-0.0763831	0.338486
Q6P995 (FAM171B)	Control	-0.0527085	-0.250482	0.145065	0.601427	0.999812	0.0135953	-0.0505418	-0.266057	0.158237
Q6P995 (FAM171B)	Interaction	0.181344	-0.0940788	0.456768	0.196884	0.926596	0.0325226	0.18157	-0.108968	0.468105
Q6P995 (FAM171B)	Pre-ETT	0.702374	-0.133209	1.53796	0.0994543	0.999401	0.262005	0.721305	-0.104265	1.54196
Q6P995 (FAM171B)	Post-ETT	0.898484	0.0629006	1.73407	0.0350738	0.841369	0.535402	0.888016	0.08985	1.69491
Q6P995 (FAM171B)	Case	0.0987829	-0.118836	0.316401	0.373637	0.899492	0.0180198	0.0995455	-0.120464	0.322607
Q6P995 (FAM171B)	Control	-0.0973271	-0.321856	0.127202	0.395552	0.999812	0.0211872	-0.0983899	-0.342739	0.141965
Q6P995 (FAM171B)	Interaction	0.19611	-0.116573	0.508793	0.218975	0.926596	0.034828	0.198737	-0.143509	0.536722
Q6P995 (FAM171B)	Pre-ETT	0.05193	-0.427114	0.530974	0.831743	0.999401	0.0522514	0.0511756	-0.417658	0.530115
Q6P995 (FAM171B)	Post-ETT	0.248333	-0.23071	0.727377	0.309614	0.864808	0.0805871	0.236189	-0.213642	0.72425
Q6P995 (FAM171B)	Case	0.047335	-0.171169	0.265839	0.671134	0.961634	0.0244556	0.0443772	-0.17974	0.264651
Q6P995 (FAM171B)	Control	-0.149068	-0.37451	0.076374	0.194983	0.999812	0.0525032	-0.149584	-0.392185	0.0831193
Q6P995 (FAM171B)	Interaction	0.196403	-0.117552	0.510359	0.220158	0.926596	0.0620015	0.193234	-0.143617	0.519381
Q6P9F5 (TRIM40)	Pre-ETT	-0.246632	-0.697261	0.203997	0.283406	0.999401	0.0594061	-0.248588	-0.705041	0.21071
Q6P9F5 (TRIM40)	Post-ETT	-0.358783	-0.809412	0.0918462	0.118645	0.841369	0.119565	-0.374167	-0.827868	0.0802301
Q6P9F5 (TRIM40)	Case	0.0293329	-0.184834	0.2435	0.78836	0.979387	0.0151167	0.028267	-0.185975	0.250648
Q6P9F5 (TRIM40)	Control	0.141484	-0.079484	0.362452	0.209497	0.999812	0.0305536	0.141542	-0.0808365	0.368918
Q6P9F5 (TRIM40)	Interaction	-0.112151	-0.419876	0.195574	0.475033	0.926596	0.0233323	-0.114378	-0.435157	0.188528
Q6P9G4 (TMEM154)	Pre-ETT	0.273977	-0.364788	0.912742	0.400537	0.999401	0.0603619	0.287217	-0.355124	0.932063
Q6P9G4 (TMEM154)	Post-ETT	0.401512	-0.237253	1.04028	0.217954	0.843528	0.100727	0.399952	-0.221121	1.04009
Q6P9G4 (TMEM154)	Case	0.0393632	-0.359364	0.43809	0.846574	0.988269	0.0264467	0.0472014	-0.346059	0.461084
Q6P9G4 (TMEM154)	Control	-0.0881719	-0.49956	0.323216	0.674431	0.999812	0.0293832	-0.0832408	-0.498225	0.321076
Q6P9G4 (TMEM154)	Interaction	0.127535	-0.445373	0.700443	0.662614	0.936028	0.0367769	0.125586	-0.456188	0.711631
Q6P9H5 (GIMAP6)	Pre-ETT	0.164451	-0.320295	0.649196	0.506101	0.999401	0.0395353	0.165987	-0.325219	0.638816
Q6P9H5 (GIMAP6)	Post-ETT	0.185938	-0.298808	0.670683	0.452171	0.885467	0.0453776	0.202561	-0.285528	0.658841
Q6P9H5 (GIMAP6)	Case	-0.0356459	-0.311496	0.240204	0.800059	0.980792	0.0195884	-0.0379981	-0.318483	0.241268
Q6P9H5 (GIMAP6)	Control	-0.0571331	-0.341743	0.227477	0.69399	0.999812	0.0207676	-0.0567406	-0.34978	0.226005
Q6P9H5 (GIMAP6)	Interaction	0.0214872	-0.374866	0.417841	0.915381	0.981622	0.0233572	0.0163783	-0.384814	0.436814
Q6PB30 (CSAG1)	Pre-ETT	-0.270753	-0.671767	0.130262	0.185733	0.999401	0.123442	-0.265121	-0.666033	0.122036
Q6PB30 (CSAG1)	Post-ETT	-0.294011	-0.695026	0.107004	0.150723	0.841369	0.149074	-0.294198	-0.699451	0.11905
Q6PB30 (CSAG1)	Case	-0.0526927	-0.121225	0.0158391	0.131817	0.811805	0.0255872	-0.0535135	-0.12395	0.0176051
Q6PB30 (CSAG1)	Control	-0.0294344	-0.100142	0.0412737	0.41456	0.999812	0.0132288	-0.0301677	-0.105246	0.0482337
Q6PB30 (CSAG1)	Interaction	-0.0232583	-0.121728	0.0752112	0.643407	0.934146	0.0127791	-0.0230063	-0.125964	0.0796122
Q6PCB0 (VWA1)	Pre-ETT	0.398514	-0.192962	0.98999	0.186652	0.999401	0.1543	0.417967	-0.184658	0.990913
Q6PCB0 (VWA1)	Post-ETT	0.0565405	-0.534936	0.648017	0.85138	0.971068	0.0539464	0.0529524	-0.554382	0.636885
Q6PCB0 (VWA1)	Case	-0.228137	-0.534535	0.0782616	0.144471	0.816521	0.0869424	-0.229461	-0.541695	0.0917219
Q6PCB0 (VWA1)	Control	0.113837	-0.202291	0.429964	0.480327	0.999812	0.0381871	0.113804	-0.217514	0.437715
Q6PCB0 (VWA1)	Interaction	-0.341974	-0.78222	0.0982728	0.127895	0.926596	0.113196	-0.3459	-0.802555	0.104272
Q6PDA7 (SPAG11A)	Pre-ETT	-0.316602	-0.777695	0.144492	0.178375	0.999401	0.1251	-0.306858	-0.802043	0.176713
Q6PDA7 (SPAG11A)	Post-ETT	-0.112926	-0.57402	0.348167	0.631217	0.922605	0.0570806	-0.107287	-0.572013	0.368048
Q6PDA7 (SPAG11A)	Case	0.280142	-0.0141348	0.574418	0.0620663	0.808661	0.22119	0.281143	-0.0285934	0.580677
Q6PDA7 (SPAG11A)	Control	0.0764663	-0.227154	0.380087	0.621579	0.999812	0.0386778	0.0792961	-0.235734	0.40071
Q6PDA7 (SPAG11A)	Interaction	0.203675	-0.219154	0.626504	0.345114	0.926596	0.0722083	0.202867	-0.248059	0.655172
Q6PH85 (DCUN1D2)	Pre-ETT	0.442425	-0.237	1.12185	0.201856	0.999401	0.0870664	0.407227	-0.282253	1.11708
Q6PH85 (DCUN1D2)	Post-ETT	0.482938	-0.196488	1.16236	0.163575	0.841369	0.0997896	0.428552	-0.289818	1.14354
Q6PH85 (DCUN1D2)	Case	0.00233205	-0.0903225	0.0949866	0.960656	0.995009	0.00662827	0.00208606	-0.0960689	0.100613
Q6PH85 (DCUN1D2)	Control	-0.0381805	-0.133777	0.0574162	0.433749	0.999812	0.00902578	-0.0395175	-0.147913	0.0671403
Q6PH85 (DCUN1D2)	Interaction	0.0405125	-0.0926175	0.173643	0.550886	0.926596	0.00994153	0.041109	-0.104574	0.184151
Q6PHR2 (ULK3)	Pre-ETT	1.39009	-0.441974	3.22215	0.136979	0.999401	0.363254	1.32378	-0.355661	3.20138
Q6PHR2 (ULK3)	Post-ETT	1.07049	-0.761569	2.90256	0.252115	0.844907	0.244144	1.0769	-0.729516	2.76367
Q6PHR2 (ULK3)	Case	-0.243703	-0.542703	0.055297	0.110157	0.811805	0.0686897	-0.239451	-0.557448	0.0865789
Q6PHR2 (ULK3)	Control	0.0758917	-0.232603	0.384386	0.629689	0.999812	0.0232154	0.0729024	-0.238785	0.409538
Q6PHR2 (ULK3)	Interaction	-0.319595	-0.749211	0.110021	0.144831	0.926596	0.0714185	-0.31812	-0.786412	0.154836
Q6PI48 (DARS2)	Pre-ETT	-0.0381577	-0.532948	0.456633	0.879857	0.999401	0.0554967	-0.0527505	-0.540671	0.431897
Q6PI48 (DARS2)	Post-ETT	-0.338996	-0.833786	0.155795	0.179327	0.841369	0.153408	-0.356776	-0.837536	0.146189
Q6PI48 (DARS2)	Case	-0.154444	-0.471842	0.162954	0.340234	0.893257	0.0543233	-0.155803	-0.483359	0.174849
Q6PI48 (DARS2)	Control	0.146395	-0.181082	0.473871	0.380933	0.999812	0.0502904	0.142115	-0.195834	0.472485
Q6PI48 (DARS2)	Interaction	-0.300838	-0.756889	0.155213	0.196043	0.926596	0.0917978	-0.296276	-0.751126	0.164616
Q6PI73 (LILRA6)	Pre-ETT	-0.393654	-0.860245	0.0729384	0.098213	0.999401	0.22047	-0.394767	-0.865527	0.061829
Q6PI73 (LILRA6)	Post-ETT	-0.347178	-0.81377	0.119414	0.144743	0.841369	0.160846	-0.336978	-0.775226	0.0909843
Q6PI73 (LILRA6)	Case	0.00118871	-0.0546429	0.0570203	0.966714	0.995009	0.00671829	0.0017516	-0.0561218	0.0623773
Q6PI73 (LILRA6)	Control	-0.0452871	-0.102892	0.0123176	0.12335	0.999812	0.0209427	-0.0456539	-0.107269	0.0174515
Q6PI73 (LILRA6)	Interaction	0.0464758	-0.0337457	0.126697	0.256169	0.926596	0.0153255	0.0462671	-0.0403621	0.129274
Q6PID6 (TTC33)	Pre-ETT	-0.397057	-1.08185	0.287739	0.25578	0.999401	0.0853952	-0.401135	-1.08505	0.292898
Q6PID6 (TTC33)	Post-ETT	0.300702	-0.384094	0.985498	0.389434	0.875583	0.066883	0.293943	-0.393372	0.975298
Q6PID6 (TTC33)	Case	0.513265	-0.0568559	1.08339	0.0776471	0.808661	0.174149	0.503234	-0.0971714	1.09328
Q6PID6 (TTC33)	Control	-0.184494	-0.772718	0.403731	0.538731	0.999812	0.0482898	-0.188081	-0.771579	0.43098
Q6PID6 (TTC33)	Interaction	0.697759	-0.121415	1.51693	0.0950253	0.926596	0.17243	0.696353	-0.142377	1.58763
Q6PII5 (HAGHL)	Pre-ETT	-0.265361	-0.731067	0.200344	0.264081	0.999401	0.096869	-0.256058	-0.708439	0.199684
Q6PII5 (HAGHL)	Post-ETT	-0.141778	-0.607483	0.323928	0.550718	0.90656	0.0619711	-0.130983	-0.598263	0.326529
Q6PII5 (HAGHL)	Case	0.0828484	-0.0393332	0.20503	0.183847	0.826931	0.0326202	0.0814963	-0.045312	0.206491
Q6PII5 (HAGHL)	Control	-0.0407354	-0.166797	0.085326	0.526511	0.999812	0.0185339	-0.0415758	-0.167539	0.0876425
Q6PII5 (HAGHL)	Interaction	0.123584	-0.0519719	0.299139	0.167669	0.926596	0.0457854	0.124442	-0.0531935	0.299139
Q6PIZ9 (TRAT1)	Pre-ETT	-0.359729	-0.745757	0.0262982	0.0677839	0.999401	0.278912	-0.351951	-0.740801	0.0246073
Q6PIZ9 (TRAT1)	Post-ETT	-0.351901	-0.737929	0.0341265	0.0739868	0.841369	0.256611	-0.351075	-0.724546	0.0261058
Q6PIZ9 (TRAT1)	Case	-0.00588813	-0.0892808	0.0775046	0.889934	0.993153	0.0112335	-0.00665503	-0.0945465	0.0806572
Q6PIZ9 (TRAT1)	Control	-0.0137164	-0.0997572	0.0723243	0.754696	0.999812	0.0116309	-0.0133808	-0.103343	0.0728674
Q6PIZ9 (TRAT1)	Interaction	0.0078283	-0.111994	0.12765	0.89811	0.978263	0.0156958	0.00879366	-0.112116	0.131766
Q6PJG6 (BRAT1)	Pre-ETT	-0.230408	-0.613703	0.152887	0.238724	0.999401	0.0567291	-0.243951	-0.661363	0.166438
Q6PJG6 (BRAT1)	Post-ETT	-0.00022988	-0.383525	0.383065	0.999062	0.999999	0.0260909	-0.00331141	-0.451227	0.396196
Q6PJG6 (BRAT1)	Case	0.131015	0.00973648	0.252294	0.0342333	0.808661	0.0745411	0.131144	0.00580709	0.254952
Q6PJG6 (BRAT1)	Control	-0.0991629	-0.224293	0.0259669	0.120368	0.999812	0.0272955	-0.0975829	-0.229911	0.0321939
Q6PJG6 (BRAT1)	Interaction	0.230178	0.0559197	0.404437	0.00962781	0.926596	0.243743	0.230476	0.0458592	0.411915
Q6PJG9 (LRFN4)	Pre-ETT	0.140562	-0.64428	0.925404	0.725572	0.999401	0.0503021	0.143173	-0.635371	0.89446
Q6PJG9 (LRFN4)	Post-ETT	0.263895	-0.520947	1.04874	0.509884	0.89479	0.0651709	0.26804	-0.531156	1.04316
Q6PJG9 (LRFN4)	Case	0.0172292	-0.131274	0.165732	0.820118	0.986358	0.0108365	0.0172607	-0.143166	0.177581
Q6PJG9 (LRFN4)	Control	-0.106104	-0.259323	0.0471149	0.174694	0.999812	0.0235287	-0.105483	-0.259519	0.052422
Q6PJG9 (LRFN4)	Interaction	0.123333	-0.0900427	0.336709	0.257266	0.926596	0.0233865	0.123677	-0.0927487	0.350624
Q6PKC3 (TXNDC11)	Pre-ETT	-0.0517164	-0.577975	0.474542	0.847265	0.999401	0.0599759	-0.0732671	-0.626185	0.455277
Q6PKC3 (TXNDC11)	Post-ETT	0.0712842	-0.454974	0.597542	0.790635	0.958645	0.0547141	0.056269	-0.462243	0.631934
Q6PKC3 (TXNDC11)	Case	0.0992468	-0.0800196	0.278513	0.277882	0.869934	0.0321639	0.0984747	-0.0764197	0.277853
Q6PKC3 (TXNDC11)	Control	-0.0237538	-0.208713	0.161205	0.801262	0.999812	0.0194468	-0.0250519	-0.221298	0.158146
Q6PKC3 (TXNDC11)	Interaction	0.123001	-0.134577	0.380578	0.349305	0.926596	0.0391082	0.124365	-0.132371	0.389237
Q6PL18 (ATAD2)	Pre-ETT	-0.1866	-0.582148	0.208948	0.355166	0.999401	0.0427265	-0.179171	-0.564329	0.215921
Q6PL18 (ATAD2)	Post-ETT	-0.13478	-0.530328	0.260768	0.504235	0.893242	0.0384437	-0.150303	-0.531315	0.26949
Q6PL18 (ATAD2)	Case	0.0196796	-0.049963	0.0893222	0.579683	0.950871	0.00518369	0.0191576	-0.0515487	0.0950645
Q6PL18 (ATAD2)	Control	-0.0321409	-0.103995	0.0397131	0.380645	0.999812	0.00717991	-0.0331084	-0.108579	0.0411353
Q6PL18 (ATAD2)	Interaction	0.0518206	-0.0482449	0.151886	0.310106	0.926596	0.00989531	0.0533947	-0.0546699	0.156142
Q6PL45 (BRICD5)	Pre-ETT	-0.261442	-0.693972	0.171088	0.236137	0.999401	0.124366	-0.272763	-0.686661	0.138771
Q6PL45 (BRICD5)	Post-ETT	-0.361051	-0.793581	0.071479	0.101826	0.841369	0.228369	-0.373659	-0.792062	0.0414058
Q6PL45 (BRICD5)	Case	-0.077884	-0.254424	0.0986564	0.387218	0.902395	0.0357371	-0.0844973	-0.261753	0.0979009
Q6PL45 (BRICD5)	Control	0.0217246	-0.160422	0.203871	0.815168	0.999812	0.0244817	0.0237423	-0.160225	0.213679
Q6PL45 (BRICD5)	Interaction	-0.0996085	-0.353269	0.154052	0.44151	0.926596	0.0400077	-0.101771	-0.363517	0.159429
Q6PUV4 (CPLX2)	Pre-ETT	-0.210767	-0.678931	0.257397	0.377575	0.999401	0.0455186	-0.204905	-0.692374	0.261306
Q6PUV4 (CPLX2)	Post-ETT	-0.101769	-0.569933	0.366395	0.670069	0.933308	0.033607	-0.104913	-0.558076	0.352522
Q6PUV4 (CPLX2)	Case	0.171491	-0.045823	0.388804	0.121939	0.811805	0.0451304	0.17069	-0.0438361	0.394792
Q6PUV4 (CPLX2)	Control	0.0624923	-0.161722	0.286706	0.584877	0.999812	0.0174295	0.0642034	-0.170252	0.295064
Q6PUV4 (CPLX2)	Interaction	0.108998	-0.203247	0.421244	0.49386	0.926596	0.0229162	0.110177	-0.209057	0.418147
Q6Q788 (APOA5)	Pre-ETT	-0.145994	-0.610937	0.318949	0.538267	0.999401	0.0361696	-0.145015	-0.610857	0.326352
Q6Q788 (APOA5)	Post-ETT	-0.119683	-0.584626	0.34526	0.613895	0.919933	0.0346002	-0.11591	-0.611035	0.333293
Q6Q788 (APOA5)	Case	0.00977191	-0.190611	0.210155	0.923854	0.995009	0.0129292	0.00623535	-0.199215	0.210315
Q6Q788 (APOA5)	Control	-0.0165391	-0.223285	0.190207	0.875409	0.999812	0.0138632	-0.0158814	-0.231839	0.200556
Q6Q788 (APOA5)	Interaction	0.026311	-0.261608	0.31423	0.857853	0.972452	0.016776	0.0259231	-0.258056	0.311093
Q6Q788 (APOA5)	Pre-ETT	0.107109	-0.409151	0.623368	0.684276	0.999401	0.0577798	0.104817	-0.422721	0.655495
Q6Q788 (APOA5)	Post-ETT	0.0861628	-0.430097	0.602423	0.743581	0.946184	0.0537037	0.0846109	-0.432795	0.589061
Q6Q788 (APOA5)	Case	0.0123752	-0.158864	0.183614	0.887361	0.993098	0.0192184	0.0119949	-0.163535	0.188192
Q6Q788 (APOA5)	Control	0.0333211	-0.143356	0.209998	0.711645	0.999812	0.0188228	0.0313891	-0.14758	0.215661
Q6Q788 (APOA5)	Interaction	-0.0209459	-0.26699	0.225098	0.867486	0.973342	0.0236189	-0.0196946	-0.271599	0.231375
Q6Q8B3 (CD200R1L)	Pre-ETT	0.0350062	-0.409806	0.479818	0.877415	0.999401	0.0529908	0.0198859	-0.417223	0.465672
Q6Q8B3 (CD200R1L)	Post-ETT	0.0592216	-0.38559	0.504033	0.794134	0.958645	0.0495945	0.0494575	-0.382221	0.476022
Q6Q8B3 (CD200R1L)	Case	0.0103099	-0.106565	0.127185	0.862734	0.990924	0.0141754	0.010406	-0.110403	0.126923
Q6Q8B3 (CD200R1L)	Control	-0.0139055	-0.134492	0.106681	0.821189	0.999812	0.0162181	-0.0148672	-0.137532	0.103677
Q6Q8B3 (CD200R1L)	Interaction	0.0242154	-0.143715	0.192146	0.777465	0.954549	0.0170745	0.0245095	-0.153184	0.195656
Q6QNY0 (BLOC1S3)	Pre-ETT	1.41671	0.353059	2.48037	0.00904005	0.886013	1.35371	1.43209	0.334298	2.5067
Q6QNY0 (BLOC1S3)	Post-ETT	1.5055	0.441841	2.56915	0.00553492	0.822074	2.92386	1.51774	0.459723	2.57815
Q6QNY0 (BLOC1S3)	Case	-0.00755147	-0.3525	0.337398	0.965776	0.995009	0.0162822	-0.00638186	-0.343793	0.364479
Q6QNY0 (BLOC1S3)	Control	-0.0963337	-0.452236	0.259569	0.595757	0.999812	0.0189266	-0.0941699	-0.459913	0.261183
Q6QNY0 (BLOC1S3)	Interaction	0.0887822	-0.406855	0.58442	0.725526	0.943979	0.023564	0.0918982	-0.41691	0.587163
Q6QNY1 (BLOC1S2)	Pre-ETT	-0.0599103	-0.548427	0.428607	0.810048	0.999401	0.030424	-0.0689478	-0.545389	0.412358
Q6QNY1 (BLOC1S2)	Post-ETT	-0.0331526	-0.52167	0.455364	0.894185	0.9777	0.0318497	-0.023944	-0.497033	0.44541
Q6QNY1 (BLOC1S2)	Case	-0.0425475	-0.112532	0.0274368	0.233427	0.844835	0.00897211	-0.0439685	-0.116687	0.0306247
Q6QNY1 (BLOC1S2)	Control	-0.0693052	-0.141512	0.00290138	0.0599434	0.999812	0.0253006	-0.0695789	-0.146655	0.00950635
Q6QNY1 (BLOC1S2)	Interaction	0.0267577	-0.0737988	0.127314	0.601992	0.928371	0.00703867	0.0278004	-0.0819465	0.136013
Q6RSH7 (VHLL)	Pre-ETT	-0.02803	-0.459679	0.403619	0.898723	0.999401	0.0266036	-0.0329651	-0.456641	0.381747
Q6RSH7 (VHLL)	Post-ETT	-0.00686248	-0.438511	0.424787	0.975142	0.995806	0.029619	-0.018048	-0.439463	0.436592
Q6RSH7 (VHLL)	Case	0.0382461	-0.0517484	0.128241	0.404872	0.906632	0.00851147	0.0376265	-0.0557129	0.137156
Q6RSH7 (VHLL)	Control	0.0170786	-0.0757736	0.109931	0.718471	0.999812	0.00696091	0.0158647	-0.0834636	0.113461
Q6RSH7 (VHLL)	Interaction	0.0211675	-0.10814	0.150476	0.748329	0.947761	0.00812396	0.0232477	-0.116649	0.155056
Q6S5H5 (POTEG)	Pre-ETT	0.131058	-0.456971	0.719087	0.662233	0.999401	0.0576836	0.133586	-0.429846	0.701212
Q6S5H5 (POTEG)	Post-ETT	0.380558	-0.207471	0.968587	0.204641	0.841369	0.108781	0.364509	-0.186198	0.970175
Q6S5H5 (POTEG)	Case	0.118598	-0.140674	0.377869	0.369966	0.899492	0.0320066	0.119084	-0.160601	0.385603
Q6S5H5 (POTEG)	Control	-0.130902	-0.398407	0.136603	0.337509	0.999812	0.0362441	-0.131475	-0.401424	0.145393
Q6S5H5 (POTEG)	Interaction	0.2495	-0.123033	0.622032	0.189296	0.926596	0.0631992	0.248459	-0.134626	0.649203
Q6S5L8 (SHC4)	Pre-ETT	-0.0807932	-0.501321	0.339735	0.706505	0.999401	0.0287164	-0.0898717	-0.515075	0.324558
Q6S5L8 (SHC4)	Post-ETT	-0.0385488	-0.459077	0.381979	0.857415	0.973299	0.028195	-0.0346289	-0.436279	0.366523
Q6S5L8 (SHC4)	Case	0.00689951	-0.100516	0.114315	0.899817	0.995009	0.00723754	0.00636976	-0.104015	0.121547
Q6S5L8 (SHC4)	Control	-0.0353449	-0.146171	0.0754814	0.531922	0.999812	0.00874207	-0.0349911	-0.157152	0.0848438
Q6S5L8 (SHC4)	Interaction	0.0422444	-0.112095	0.196584	0.591637	0.926596	0.0104289	0.0427467	-0.119922	0.201211
Q6T311 (ARL9)	Pre-ETT	-0.0686765	-0.683464	0.546111	0.826694	0.999401	0.0417302	-0.0882561	-0.659589	0.513094
Q6T311 (ARL9)	Post-ETT	-0.0170249	-0.631812	0.597763	0.956715	0.990979	0.0409107	-0.018233	-0.625296	0.599586
Q6T311 (ARL9)	Case	0.0391059	-0.121783	0.199995	0.633795	0.958059	0.011548	0.0363862	-0.131851	0.209661
Q6T311 (ARL9)	Control	-0.0125457	-0.178543	0.153452	0.882241	0.999812	0.0113051	-0.0124654	-0.186077	0.160127
Q6T311 (ARL9)	Interaction	0.0516516	-0.17952	0.282823	0.661443	0.936028	0.0151789	0.0540617	-0.183706	0.294602
Q6UB28 (METAP1D)	Pre-ETT	-0.0555879	-0.574843	0.463668	0.833808	0.999401	0.0357659	-0.0596565	-0.556948	0.470568
Q6UB28 (METAP1D)	Post-ETT	0.340005	-0.179251	0.85926	0.199363	0.841369	0.0809634	0.344338	-0.187628	0.897299
Q6UB28 (METAP1D)	Case	0.383501	0.0251255	0.741876	0.0359603	0.808661	0.204723	0.383164	0.00160435	0.754583
Q6UB28 (METAP1D)	Control	-0.0120919	-0.381847	0.357663	0.948894	0.999812	0.0241582	-0.0128554	-0.386552	0.364427
Q6UB28 (METAP1D)	Interaction	0.395593	-0.119336	0.910521	0.132135	0.926596	0.0955079	0.392539	-0.13139	0.944459
Q6UUV7 (CRTC3)	Pre-ETT	-0.213173	-0.649072	0.222726	0.337809	0.999401	0.0881782	-0.207922	-0.63682	0.227649
Q6UUV7 (CRTC3)	Post-ETT	-0.163212	-0.599111	0.272687	0.463034	0.885467	0.0719516	-0.171919	-0.575029	0.264673
Q6UUV7 (CRTC3)	Case	0.0598555	-0.0689329	0.188644	0.362343	0.899304	0.0251964	0.0585575	-0.0791839	0.190613
Q6UUV7 (CRTC3)	Control	0.00989437	-0.122984	0.142772	0.883966	0.999812	0.0177886	0.00898192	-0.123178	0.152092
Q6UUV7 (CRTC3)	Interaction	0.0499611	-0.135088	0.23501	0.596688	0.926596	0.0233498	0.0495612	-0.14251	0.246188
Q6UVK1 (CSPG4)	Pre-ETT	0.242063	-0.352062	0.836188	0.424555	0.999401	0.0676876	0.235051	-0.410884	0.874489
Q6UVK1 (CSPG4)	Post-ETT	0.2747	-0.319425	0.868825	0.364824	0.873184	0.0776866	0.283762	-0.327718	0.908465
Q6UVK1 (CSPG4)	Case	0.0436577	-0.183748	0.271064	0.706711	0.964754	0.0194736	0.0456029	-0.184981	0.279571
Q6UVK1 (CSPG4)	Control	0.0110205	-0.223607	0.245648	0.92665	0.999812	0.021044	0.0112475	-0.229257	0.262119
Q6UVK1 (CSPG4)	Interaction	0.0326372	-0.29411	0.359384	0.844789	0.969268	0.0260741	0.0282451	-0.314234	0.362828
Q6UVW9 (CLEC2A)	Pre-ETT	-0.0551655	-0.513051	0.40272	0.813329	0.999401	0.0290017	-0.0390569	-0.471157	0.414777
Q6UVW9 (CLEC2A)	Post-ETT	-0.0165777	-0.474463	0.441307	0.943429	0.988983	0.029851	-0.0183832	-0.454448	0.444804
Q6UVW9 (CLEC2A)	Case	-0.00423771	-0.0808826	0.0724072	0.913705	0.995009	0.00504322	-0.00417263	-0.0875602	0.0789711
Q6UVW9 (CLEC2A)	Control	-0.0428254	-0.121904	0.0362533	0.288496	0.999812	0.00923539	-0.0431206	-0.126534	0.0425298
Q6UVW9 (CLEC2A)	Interaction	0.0385877	-0.0715389	0.148714	0.492234	0.926596	0.0080174	0.03805	-0.0776734	0.154718
Q6UW10 (SFTA2)	Pre-ETT	0.491449	-0.248789	1.23169	0.193179	0.999401	0.125532	0.510946	-0.235236	1.20453
Q6UW10 (SFTA2)	Post-ETT	0.641206	-0.0990328	1.38144	0.0895549	0.841369	0.232878	0.652325	-0.0893492	1.39515
Q6UW10 (SFTA2)	Case	0.0578319	-0.228153	0.343817	0.691851	0.962191	0.0207609	0.0639512	-0.235216	0.370182
Q6UW10 (SFTA2)	Control	-0.0919247	-0.386991	0.203141	0.54146	0.999812	0.022919	-0.0925467	-0.384891	0.206782
Q6UW10 (SFTA2)	Interaction	0.149757	-0.261159	0.560672	0.47504	0.926596	0.0321823	0.161143	-0.286568	0.565288
Q6UW15 (REG3G)	Pre-ETT	0.391633	-0.173822	0.957088	0.174633	0.999401	0.0893967	0.376328	-0.175828	0.968389
Q6UW15 (REG3G)	Post-ETT	0.560138	-0.00531648	1.12559	0.0521933	0.841369	0.263267	0.557867	0.00165651	1.11905
Q6UW15 (REG3G)	Case	-0.0221521	-0.194865	0.150561	0.801517	0.980968	0.0112645	-0.0202537	-0.194153	0.15255
Q6UW15 (REG3G)	Control	-0.190657	-0.368854	-0.0124605	0.0359923	0.999812	0.107167	-0.191722	-0.373179	-0.00368557
Q6UW15 (REG3G)	Interaction	0.168505	-0.0796555	0.416666	0.183239	0.926596	0.0359667	0.171631	-0.0960062	0.42668
Q6UW15 (REG3G)	Pre-ETT	0.232381	-0.332577	0.79734	0.420138	0.999401	0.0721215	0.223633	-0.365266	0.7987
Q6UW15 (REG3G)	Post-ETT	0.665618	0.100659	1.23058	0.020934	0.841369	0.826746	0.661992	0.105622	1.22343
Q6UW15 (REG3G)	Case	0.245063	-0.1292	0.619327	0.199366	0.826931	0.077045	0.243491	-0.134113	0.621724
Q6UW15 (REG3G)	Control	-0.188173	-0.574321	0.197975	0.339524	0.999812	0.0572813	-0.18937	-0.582774	0.205179
Q6UW15 (REG3G)	Interaction	0.433237	-0.104522	0.970995	0.114333	0.926596	0.152455	0.432052	-0.132906	0.995364
Q6UWB1 (IL27RA)	Pre-ETT	-0.369305	-1.13432	0.395707	0.344066	0.999401	0.0977705	-0.391818	-1.13387	0.392184
Q6UWB1 (IL27RA)	Post-ETT	0.0380544	-0.726958	0.803067	0.922333	0.982695	0.0532067	-0.00339803	-0.751703	0.769895
Q6UWB1 (IL27RA)	Case	0.199883	-0.0576318	0.457398	0.128178	0.811805	0.0580207	0.199253	-0.0546512	0.465416
Q6UWB1 (IL27RA)	Control	-0.207477	-0.473169	0.0582156	0.125889	0.999812	0.0595285	-0.207649	-0.489445	0.0705672
Q6UWB1 (IL27RA)	Interaction	0.40736	0.0373513	0.777368	0.0309421	0.926596	0.234432	0.402925	0.00827883	0.784058
Q6UWD8 (C16orf54)	Pre-ETT	0.356557	-0.0688105	0.781925	0.100402	0.999401	0.093101	0.334524	-0.131363	0.761766
Q6UWD8 (C16orf54)	Post-ETT	0.363732	-0.061636	0.7891	0.0937452	0.841369	0.11749	0.351772	-0.0999165	0.755579
Q6UWD8 (C16orf54)	Case	-0.00490542	-0.0640068	0.0541959	0.870773	0.991043	0.00461574	-0.00543412	-0.0738051	0.0631443
Q6UWD8 (C16orf54)	Control	-0.0120801	-0.0730581	0.048898	0.697809	0.999812	0.00477696	-0.0124015	-0.0805996	0.0583212
Q6UWD8 (C16orf54)	Interaction	0.00717466	-0.0777447	0.092094	0.868477	0.973342	0.0057003	0.00818501	-0.0904367	0.10704
Q6UWE0 (LRSAM1)	Pre-ETT	-0.0853708	-0.686877	0.516135	0.780878	0.999401	0.0565441	-0.0925234	-0.729688	0.546757
Q6UWE0 (LRSAM1)	Post-ETT	-0.242911	-0.844416	0.358595	0.428648	0.882016	0.0709941	-0.244379	-0.852828	0.365412
Q6UWE0 (LRSAM1)	Case	0.0953709	-0.449259	0.64	0.731439	0.970933	0.0478524	0.107991	-0.428916	0.640809
Q6UWE0 (LRSAM1)	Control	0.252911	-0.309013	0.814834	0.377701	0.999812	0.0708581	0.255929	-0.321775	0.839543
Q6UWE0 (LRSAM1)	Interaction	-0.15754	-0.940086	0.625007	0.693158	0.937235	0.068088	-0.169715	-0.971391	0.644567
Q6UWE3 (CLPSL2)	Pre-ETT	0.306733	-0.222569	0.836035	0.256037	0.999401	0.0918125	0.306914	-0.235758	0.846941
Q6UWE3 (CLPSL2)	Post-ETT	0.577723	0.0484208	1.10702	0.0324144	0.841369	0.479575	0.573824	0.0423531	1.11911
Q6UWE3 (CLPSL2)	Case	0.245851	-0.0856903	0.577391	0.146115	0.817991	0.10216	0.25154	-0.0922817	0.583354
Q6UWE3 (CLPSL2)	Control	-0.0251395	-0.367208	0.316929	0.885467	0.999812	0.0328423	-0.0236669	-0.387075	0.321935
Q6UWE3 (CLPSL2)	Interaction	0.27099	-0.205382	0.747362	0.264872	0.926596	0.0753704	0.280477	-0.220552	0.767385
Q6UWF3 (SCIMP)	Pre-ETT	0.256421	-0.305339	0.818182	0.370977	0.999401	0.0516851	0.253498	-0.330075	0.808376
Q6UWF3 (SCIMP)	Post-ETT	0.127511	-0.43425	0.689272	0.656405	0.931913	0.0426594	0.137853	-0.420227	0.6774
Q6UWF3 (SCIMP)	Case	-0.113539	-0.437592	0.210514	0.492262	0.933998	0.0277004	-0.114668	-0.435027	0.222895
Q6UWF3 (SCIMP)	Control	0.0153713	-0.318972	0.349714	0.928201	0.999812	0.0226782	0.0133098	-0.329583	0.36267
Q6UWF3 (SCIMP)	Interaction	-0.12891	-0.594524	0.336703	0.587379	0.926596	0.0318208	-0.121918	-0.60757	0.366311
Q6UWI4 (SHISA2)	Pre-ETT	0.102655	-0.480463	0.685774	0.730062	0.999401	0.0380217	0.100667	-0.459614	0.65699
Q6UWI4 (SHISA2)	Post-ETT	0.0617302	-0.521388	0.644849	0.83563	0.967039	0.0393585	0.0477141	-0.537753	0.616751
Q6UWI4 (SHISA2)	Case	0.143562	-0.229584	0.516708	0.450811	0.923785	0.0342382	0.144288	-0.259457	0.515218
Q6UWI4 (SHISA2)	Control	0.184487	-0.200508	0.569481	0.347628	0.999812	0.04219	0.189854	-0.194471	0.56919
Q6UWI4 (SHISA2)	Interaction	-0.0409251	-0.577077	0.495227	0.881075	0.973468	0.0313846	-0.049161	-0.561235	0.493598
Q6UWJ8 (CD164L2)	Pre-ETT	-0.0330604	-0.514243	0.448122	0.892879	0.999401	0.0574896	-0.0238939	-0.507316	0.469177
Q6UWJ8 (CD164L2)	Post-ETT	0.0423084	-0.438874	0.523491	0.863177	0.97369	0.0578393	0.0486655	-0.447207	0.516799
Q6UWJ8 (CD164L2)	Case	0.0961623	-0.241914	0.434238	0.577192	0.950871	0.0474564	0.0995904	-0.26148	0.452732
Q6UWJ8 (CD164L2)	Control	0.0207934	-0.328018	0.369605	0.906989	0.999812	0.0428034	0.0208762	-0.344767	0.376993
Q6UWJ8 (CD164L2)	Interaction	0.0753689	-0.410393	0.561131	0.761052	0.95206	0.0506306	0.0790487	-0.43603	0.58822
Q6UWL2 (SUSD1)	Pre-ETT	0.010213	-0.483003	0.503429	0.967627	0.999401	0.052331	0.0150888	-0.486102	0.528156
Q6UWL2 (SUSD1)	Post-ETT	0.0325891	-0.460626	0.525805	0.896959	0.9777	0.0522426	0.0357708	-0.449033	0.522356
Q6UWL2 (SUSD1)	Case	-0.00334536	-0.0801797	0.0734889	0.931994	0.995009	0.00821296	-0.00343257	-0.0834317	0.0758047
Q6UWL2 (SUSD1)	Control	-0.0257215	-0.104996	0.0535526	0.524819	0.999812	0.0102255	-0.0250428	-0.104964	0.0576646
Q6UWL2 (SUSD1)	Interaction	0.0223761	-0.0880227	0.132775	0.69118	0.937235	0.0116686	0.0209343	-0.091582	0.138654
Q6UWL6 (KIRREL2)	Pre-ETT	-0.281803	-0.758611	0.195006	0.246711	0.999401	0.0642178	-0.296829	-0.780353	0.200186
Q6UWL6 (KIRREL2)	Post-ETT	-0.110525	-0.587334	0.366283	0.649595	0.931859	0.0352119	-0.103994	-0.589489	0.398571
Q6UWL6 (KIRREL2)	Case	0.0369763	-0.122638	0.196591	0.649795	0.960689	0.0117206	0.0372342	-0.127234	0.201104
Q6UWL6 (KIRREL2)	Control	-0.134301	-0.298983	0.0303818	0.109959	0.999812	0.0396525	-0.134412	-0.305526	0.0340993
Q6UWL6 (KIRREL2)	Interaction	0.171277	-0.0580633	0.400618	0.143262	0.926596	0.0377138	0.171099	-0.0704949	0.409751
Q6UWL6 (KIRREL2)	Pre-ETT	-0.253469	-0.773509	0.26657	0.339429	0.999401	0.0919919	-0.263541	-0.789894	0.22555
Q6UWL6 (KIRREL2)	Post-ETT	-0.187797	-0.707837	0.332242	0.479079	0.887184	0.0784118	-0.193655	-0.70639	0.330641
Q6UWL6 (KIRREL2)	Case	0.0457101	-0.0849481	0.176368	0.492913	0.934469	0.0179311	0.0454681	-0.095981	0.182011
Q6UWL6 (KIRREL2)	Control	-0.0199618	-0.154769	0.114845	0.771644	0.999812	0.0152414	-0.0201035	-0.161673	0.115363
Q6UWL6 (KIRREL2)	Interaction	0.0656719	-0.122063	0.253407	0.492954	0.926596	0.0232131	0.0683586	-0.130792	0.259417
Q6UWM7 (LCTL)	Pre-ETT	0.00267955	-0.807792	0.813151	0.99483	0.999401	0.0500909	-0.00033956	-0.740496	0.789256
Q6UWM7 (LCTL)	Post-ETT	0.0682088	-0.742262	0.87868	0.868984	0.97369	0.0553239	0.0961487	-0.712253	0.842139
Q6UWM7 (LCTL)	Case	0.0375653	-0.0980795	0.17321	0.587274	0.952214	0.0106978	0.0386439	-0.10759	0.179511
Q6UWM7 (LCTL)	Control	-0.027964	-0.167916	0.111988	0.695337	0.999812	0.0098239	-0.0281416	-0.184539	0.120661
Q6UWM7 (LCTL)	Interaction	0.0655293	-0.129371	0.260429	0.50991	0.926596	0.0148209	0.0673311	-0.141579	0.266789
Q6UWN8 (SPINK6)	Pre-ETT	-0.106196	-0.534733	0.322341	0.627179	0.999401	0.0589086	-0.131913	-0.572771	0.306852
Q6UWN8 (SPINK6)	Post-ETT	-0.206371	-0.634908	0.222166	0.345241	0.869013	0.0805902	-0.228393	-0.674287	0.230687
Q6UWN8 (SPINK6)	Case	-0.107256	-0.356284	0.141772	0.398583	0.904554	0.0398742	-0.108394	-0.355143	0.146691
Q6UWN8 (SPINK6)	Control	-0.00708166	-0.264017	0.249854	0.956919	0.999812	0.0314564	-0.00470564	-0.275289	0.256937
Q6UWN8 (SPINK6)	Interaction	-0.100174	-0.457989	0.25764	0.583201	0.926596	0.0414983	-0.0999529	-0.466798	0.261667
Q6UWP2 (DHRS11)	Pre-ETT	0.0956944	-0.389644	0.581033	0.699165	0.999401	0.0332874	0.0889114	-0.407209	0.582136
Q6UWP2 (DHRS11)	Post-ETT	-0.0616262	-0.546964	0.423712	0.803463	0.960779	0.0336251	-0.0658839	-0.561235	0.456394
Q6UWP2 (DHRS11)	Case	0.0136162	-0.420696	0.447928	0.951003	0.995009	0.0277951	0.0116025	-0.420697	0.465261
Q6UWP2 (DHRS11)	Control	0.170937	-0.277166	0.61904	0.454663	0.999812	0.036748	0.166467	-0.27879	0.609174
Q6UWP2 (DHRS11)	Interaction	-0.157321	-0.781358	0.466717	0.621229	0.93301	0.0396953	-0.147344	-0.772896	0.473423
Q6UWP8 (SBSN)	Pre-ETT	0.110832	-0.441072	0.662736	0.693879	0.999401	0.0593678	0.103363	-0.460149	0.671018
Q6UWP8 (SBSN)	Post-ETT	0.2004	-0.351504	0.752304	0.476666	0.88612	0.0650146	0.19446	-0.360691	0.775557
Q6UWP8 (SBSN)	Case	0.0818901	-0.24524	0.40902	0.623684	0.957369	0.0356355	0.079638	-0.244722	0.426836
Q6UWP8 (SBSN)	Control	-0.00767729	-0.345195	0.32984	0.96444	0.999812	0.0309331	-0.00484818	-0.346903	0.345797
Q6UWP8 (SBSN)	Interaction	0.0895673	-0.380466	0.559601	0.70879	0.941096	0.0422881	0.0815298	-0.39168	0.55674
Q6UWR7 (ENPP6)	Pre-ETT	0.17885	-0.59135	0.949051	0.649017	0.999401	0.0528907	0.181366	-0.556502	0.948838
Q6UWR7 (ENPP6)	Post-ETT	0.278719	-0.491481	1.04892	0.478158	0.887184	0.0705833	0.302535	-0.46173	1.0394
Q6UWR7 (ENPP6)	Case	0.00672303	-0.15746	0.170906	0.936033	0.995009	0.0124536	0.00683684	-0.157057	0.180037
Q6UWR7 (ENPP6)	Control	-0.0931456	-0.262542	0.0762513	0.28116	0.999812	0.0196508	-0.0934428	-0.274277	0.0818756
Q6UWR7 (ENPP6)	Interaction	0.0998686	-0.136037	0.335774	0.406689	0.926596	0.0196138	0.0991119	-0.154397	0.346738
Q6UWS5 (PET117)	Pre-ETT	0.00674082	-0.461369	0.47485	0.977484	0.999401	0.0299851	-0.00308166	-0.507972	0.479518
Q6UWS5 (PET117)	Post-ETT	0.315292	-0.152817	0.783402	0.186794	0.841369	0.0745796	0.323344	-0.181965	0.774342
Q6UWS5 (PET117)	Case	0.295743	-0.0735948	0.66508	0.11655	0.811805	0.0846319	0.298013	-0.0827753	0.685898
Q6UWS5 (PET117)	Control	-0.0128087	-0.393874	0.368257	0.947473	0.999812	0.0251998	-0.00862633	-0.406028	0.388471
Q6UWS5 (PET117)	Interaction	0.308551	-0.222128	0.839231	0.254463	0.926596	0.0486451	0.305948	-0.221284	0.851246
Q6UWT4 (C5orf46)	Pre-ETT	-0.198315	-0.660769	0.264138	0.400629	0.999401	0.0742684	-0.208284	-0.658624	0.249584
Q6UWT4 (C5orf46)	Post-ETT	-0.35122	-0.813673	0.111233	0.136609	0.841369	0.170402	-0.362794	-0.819664	0.10457
Q6UWT4 (C5orf46)	Case	0.0157836	-0.241607	0.273174	0.904334	0.995009	0.0270223	0.0202256	-0.24543	0.28217
Q6UWT4 (C5orf46)	Control	0.168688	-0.0968755	0.434252	0.213137	0.999812	0.0631415	0.172151	-0.0966199	0.448898
Q6UWT4 (C5orf46)	Interaction	-0.152905	-0.522735	0.216925	0.417745	0.926596	0.0512916	-0.15755	-0.545318	0.219218
Q6UWU4 (C6orf89)	Pre-ETT	0.0414129	-0.433724	0.51655	0.864357	0.999401	0.0314137	0.0571727	-0.410782	0.519825
Q6UWU4 (C6orf89)	Post-ETT	0.2507	-0.224437	0.725837	0.301066	0.858782	0.0556319	0.251946	-0.217797	0.724933
Q6UWU4 (C6orf89)	Case	0.225932	-0.0562796	0.508144	0.116624	0.811805	0.0611134	0.225468	-0.0679571	0.51349
Q6UWU4 (C6orf89)	Control	0.0166449	-0.274528	0.307818	0.910791	0.999812	0.019306	0.00977957	-0.282945	0.317365
Q6UWU4 (C6orf89)	Interaction	0.209287	-0.196207	0.614781	0.311732	0.926596	0.042407	0.213029	-0.222516	0.621128
Q6UWV6 (ENPP7)	Pre-ETT	-0.219111	-0.695019	0.256796	0.366854	0.999401	0.0721634	-0.217447	-0.714108	0.257564
Q6UWV6 (ENPP7)	Post-ETT	-0.0735923	-0.5495	0.402315	0.761829	0.950214	0.0480731	-0.0810207	-0.555147	0.386993
Q6UWV6 (ENPP7)	Case	0.0131557	-0.0825063	0.108818	0.787514	0.979239	0.0111352	0.0118748	-0.0865425	0.115184
Q6UWV6 (ENPP7)	Control	-0.132363	-0.231063	-0.0336635	0.00857754	0.999812	0.258993	-0.133124	-0.240036	-0.0307932
Q6UWV6 (ENPP7)	Interaction	0.145519	0.00806762	0.28297	0.0379863	0.926596	0.0999061	0.146597	0.000841968	0.299657
Q6UWV7 (SHISAL2A)	Pre-ETT	0.193847	-0.464338	0.852032	0.563775	0.999401	0.0472798	0.190723	-0.470342	0.834151
Q6UWV7 (SHISAL2A)	Post-ETT	0.36889	-0.289296	1.02708	0.27199	0.852853	0.081393	0.370229	-0.322772	1.04564
Q6UWV7 (SHISAL2A)	Case	0.0418563	-0.121467	0.205179	0.615457	0.95708	0.0121085	0.0420775	-0.126636	0.21207
Q6UWV7 (SHISAL2A)	Control	-0.133186	-0.301695	0.0353225	0.121353	0.999812	0.0362085	-0.134546	-0.315133	0.0417042
Q6UWV7 (SHISAL2A)	Interaction	0.175043	-0.0596264	0.409712	0.143752	0.926596	0.0419502	0.177045	-0.0644006	0.423285
Q6UWW8 (CES3)	Pre-ETT	-0.216622	-0.784974	0.351729	0.455049	0.999401	0.0672399	-0.227344	-0.818991	0.316119
Q6UWW8 (CES3)	Post-ETT	-0.366596	-0.934948	0.201756	0.206155	0.841369	0.13162	-0.38163	-0.970151	0.206883
Q6UWW8 (CES3)	Case	0.0502081	-0.318859	0.419276	0.789751	0.979387	0.0390022	0.046919	-0.33245	0.441489
Q6UWW8 (CES3)	Control	0.200182	-0.180605	0.580969	0.302839	0.999812	0.0612628	0.203791	-0.182624	0.588673
Q6UWW8 (CES3)	Interaction	-0.149974	-0.680265	0.380318	0.579371	0.926596	0.056281	-0.159742	-0.69175	0.386731
Q6UWW8 (CES3)	Pre-ETT	0.186946	-0.264661	0.638554	0.417169	0.999401	0.0605194	0.173753	-0.274858	0.639119
Q6UWW8 (CES3)	Post-ETT	0.182997	-0.26861	0.634604	0.427078	0.881085	0.0599223	0.181832	-0.284755	0.643604
Q6UWW8 (CES3)	Case	0.0920061	-0.173529	0.357541	0.497065	0.936274	0.0366249	0.0925619	-0.18036	0.35833
Q6UWW8 (CES3)	Control	0.0959557	-0.178011	0.369922	0.492417	0.999812	0.0336847	0.0942499	-0.180729	0.356788
Q6UWW8 (CES3)	Interaction	-0.00394962	-0.385481	0.377582	0.983812	0.997661	0.0334581	0.000351563	-0.383677	0.384671
Q6UWY0 (ARSK)	Pre-ETT	0.222113	-0.396069	0.840295	0.481298	0.999401	0.0594408	0.224926	-0.398315	0.831057
Q6UWY0 (ARSK)	Post-ETT	0.202051	-0.416131	0.820233	0.521778	0.896164	0.0646899	0.195324	-0.428698	0.806295
Q6UWY0 (ARSK)	Case	0.0376981	-0.215877	0.291273	0.77076	0.978916	0.0226027	0.0404096	-0.21861	0.302235
Q6UWY0 (ARSK)	Control	0.057761	-0.203866	0.319388	0.665224	0.999812	0.0228713	0.0496584	-0.212777	0.320368
Q6UWY0 (ARSK)	Interaction	-0.0200628	-0.384411	0.344285	0.914055	0.981622	0.0269833	-0.010285	-0.388125	0.358478
Q6UWY2 (PRSS57)	Pre-ETT	-0.396008	-0.989762	0.197747	0.191142	0.999401	0.114915	-0.384256	-1.02275	0.234445
Q6UWY2 (PRSS57)	Post-ETT	-0.24555	-0.839304	0.348205	0.417623	0.880428	0.0688653	-0.245354	-0.830921	0.379277
Q6UWY2 (PRSS57)	Case	-0.00827221	-0.173699	0.157155	0.921926	0.995009	0.0157488	-0.00699867	-0.173023	0.169374
Q6UWY2 (PRSS57)	Control	-0.15873	-0.32941	0.0119502	0.0683432	0.999812	0.0765889	-0.159609	-0.332988	0.0187594
Q6UWY2 (PRSS57)	Interaction	0.150458	-0.0872351	0.388151	0.214738	0.926596	0.0366017	0.149161	-0.102833	0.395828
Q6UWY5 (OLFML1)	Pre-ETT	0.0668215	-0.406163	0.539806	0.781859	0.999401	0.0514714	0.0693437	-0.397002	0.535541
Q6UWY5 (OLFML1)	Post-ETT	0.146133	-0.326851	0.619117	0.544814	0.905502	0.0646218	0.14195	-0.323046	0.583451
Q6UWY5 (OLFML1)	Case	0.0875005	-0.0438678	0.218869	0.191732	0.826931	0.0349349	0.0885362	-0.0442553	0.223263
Q6UWY5 (OLFML1)	Control	0.00818897	-0.127351	0.143729	0.905738	0.999812	0.0174888	0.00956379	-0.131881	0.152662
Q6UWY5 (OLFML1)	Interaction	0.0793115	-0.109444	0.268067	0.410201	0.926596	0.0273036	0.0801149	-0.123108	0.279591
Q6UWZ7 (ABRAXAS1)	Pre-ETT	0.318962	-0.658432	1.29636	0.522424	0.999401	0.067086	0.31032	-0.63546	1.27387
Q6UWZ7 (ABRAXAS1)	Post-ETT	0.365709	-0.611685	1.3431	0.463342	0.885467	0.0724948	0.350907	-0.608661	1.3347
Q6UWZ7 (ABRAXAS1)	Case	-0.11912	-0.420583	0.182343	0.43866	0.920856	0.0224411	-0.120388	-0.434339	0.181369
Q6UWZ7 (ABRAXAS1)	Control	-0.165866	-0.476902	0.145169	0.295934	0.999812	0.0305373	-0.168221	-0.486298	0.154045
Q6UWZ7 (ABRAXAS1)	Interaction	0.0467467	-0.386408	0.479901	0.83248	0.967591	0.0205679	0.0530907	-0.393189	0.481466
Q6UX06 (OLFM4)	Pre-ETT	0.197569	-0.3093	0.704437	0.444891	0.999401	0.0759205	0.210642	-0.299483	0.727976
Q6UX06 (OLFM4)	Post-ETT	-0.0295262	-0.536395	0.477343	0.909101	0.980847	0.049238	-0.0206941	-0.509452	0.479019
Q6UX06 (OLFM4)	Case	-0.0863391	-0.39307	0.220392	0.581159	0.950877	0.0381341	-0.0840793	-0.399191	0.2277
Q6UX06 (OLFM4)	Control	0.140756	-0.175715	0.457227	0.383358	0.999812	0.0480289	0.143102	-0.178844	0.46529
Q6UX06 (OLFM4)	Interaction	-0.227095	-0.667819	0.21363	0.312532	0.926596	0.0676645	-0.232032	-0.69202	0.216416
Q6UX15 (LAYN)	Pre-ETT	-0.114984	-0.627153	0.397185	0.659923	0.999401	0.0584356	-0.122872	-0.614684	0.378545
Q6UX15 (LAYN)	Post-ETT	0.0588669	-0.453302	0.571036	0.821768	0.963769	0.0533394	0.0686668	-0.451335	0.576788
Q6UX15 (LAYN)	Case	0.307711	-0.0771324	0.692554	0.117083	0.811805	0.121829	0.303353	-0.0917779	0.709272
Q6UX15 (LAYN)	Control	0.13386	-0.263204	0.530923	0.508772	0.999812	0.0532719	0.140728	-0.283536	0.52517
Q6UX15 (LAYN)	Interaction	0.173851	-0.379108	0.72681	0.537753	0.926596	0.0606956	0.171974	-0.387721	0.737774
Q6UX27 (VSTM1)	Pre-ETT	0.0523944	-0.468636	0.573425	0.843755	0.999401	0.0344681	0.0685698	-0.46893	0.578589
Q6UX27 (VSTM1)	Post-ETT	0.151548	-0.369483	0.672578	0.568625	0.907436	0.0419401	0.148094	-0.372159	0.656152
Q6UX27 (VSTM1)	Case	0.210709	-0.0684529	0.489871	0.139043	0.811805	0.058407	0.214404	-0.0823911	0.503491
Q6UX27 (VSTM1)	Control	0.111556	-0.17647	0.399583	0.447782	0.999812	0.0250276	0.117442	-0.176438	0.411557
Q6UX27 (VSTM1)	Interaction	0.0991531	-0.301959	0.500265	0.628035	0.93301	0.0255721	0.0920973	-0.319526	0.491777
Q6UX27 (VSTM1)	Pre-ETT	-0.417752	-0.882674	0.0471705	0.0782201	0.999401	0.126483	-0.403716	-0.892609	0.077794
Q6UX27 (VSTM1)	Post-ETT	-0.366715	-0.831637	0.0982076	0.122116	0.841369	0.0904826	-0.349618	-0.866197	0.136404
Q6UX27 (VSTM1)	Case	0.0371592	-0.0664039	0.140722	0.4819	0.931286	0.00859853	0.0374596	-0.0708422	0.144256
Q6UX27 (VSTM1)	Control	-0.0138779	-0.120729	0.0929737	0.799063	0.999812	0.00750413	-0.0135251	-0.127464	0.0937693
Q6UX27 (VSTM1)	Interaction	0.051037	-0.0977667	0.199841	0.501435	0.926596	0.0111617	0.0518919	-0.104202	0.205399
Q6UX41 (BTNL8)	Pre-ETT	0.232311	-0.39273	0.857352	0.466329	0.999401	0.0706092	0.233995	-0.394492	0.839821
Q6UX41 (BTNL8)	Post-ETT	0.276069	-0.348972	0.90111	0.386666	0.874327	0.0897807	0.272367	-0.365442	0.869166
Q6UX41 (BTNL8)	Case	0.122275	-0.263856	0.508405	0.534826	0.941688	0.0407032	0.115132	-0.272203	0.520075
Q6UX41 (BTNL8)	Control	0.0785167	-0.319875	0.476908	0.699291	0.999812	0.0381824	0.07498	-0.322178	0.48595
Q6UX41 (BTNL8)	Interaction	0.0437582	-0.511051	0.598567	0.877149	0.973468	0.0472039	0.0486122	-0.525067	0.598522
Q6UX46 (ALKAL2)	Pre-ETT	0.134794	-0.397534	0.667122	0.619687	0.999401	0.0588029	0.116342	-0.389075	0.65454
Q6UX46 (ALKAL2)	Post-ETT	-0.101104	-0.633432	0.431224	0.709705	0.93918	0.059707	-0.115042	-0.638745	0.429275
Q6UX46 (ALKAL2)	Case	-0.133461	-0.517212	0.25029	0.495469	0.935886	0.0482753	-0.132721	-0.536077	0.26394
Q6UX46 (ALKAL2)	Control	0.102437	-0.293499	0.498374	0.612095	0.999812	0.0459657	0.096246	-0.307828	0.506753
Q6UX46 (ALKAL2)	Interaction	-0.235898	-0.787287	0.315492	0.401738	0.926596	0.0682931	-0.230889	-0.788056	0.334854
Q6UX71 (PLXDC2)	Pre-ETT	-0.516133	-0.970974	-0.0612917	0.0261433	0.999401	0.392236	-0.516734	-0.984069	-0.0572829
Q6UX71 (PLXDC2)	Post-ETT	-0.267954	-0.722796	0.186887	0.248235	0.844907	0.0651439	-0.280127	-0.71085	0.169824
Q6UX71 (PLXDC2)	Case	0.0621424	-0.132819	0.257104	0.532153	0.941073	0.0153142	0.0611079	-0.132055	0.258463
Q6UX71 (PLXDC2)	Control	-0.186036	-0.387188	0.0151162	0.0698817	0.999812	0.0620448	-0.185011	-0.382906	0.0192435
Q6UX71 (PLXDC2)	Interaction	0.248178	-0.0319505	0.528307	0.08249	0.926596	0.0666743	0.245652	-0.0338037	0.535086
Q6UX71 (PLXDC2)	Pre-ETT	-0.143214	-0.669961	0.383532	0.594114	0.999401	0.040658	-0.162807	-0.674142	0.371548
Q6UX71 (PLXDC2)	Post-ETT	-0.37266	-0.899406	0.154087	0.165557	0.841369	0.0848425	-0.367314	-0.904053	0.16412
Q6UX71 (PLXDC2)	Case	-0.26851	-0.601645	0.064626	0.114165	0.811805	0.0758145	-0.269905	-0.602115	0.0799999
Q6UX71 (PLXDC2)	Control	-0.0390643	-0.382778	0.30465	0.823725	0.999812	0.0235912	-0.04154	-0.406434	0.305771
Q6UX71 (PLXDC2)	Interaction	-0.229445	-0.708109	0.249218	0.347474	0.926596	0.043213	-0.227491	-0.706877	0.251411
Q6UX82 (LYPD8)	Pre-ETT	-0.0160175	-0.495955	0.463921	0.947846	0.999401	0.0293197	-0.0161952	-0.459971	0.424042
Q6UX82 (LYPD8)	Post-ETT	-0.0204129	-0.500351	0.459525	0.933564	0.985283	0.0290361	-0.0205333	-0.47646	0.410611
Q6UX82 (LYPD8)	Case	-0.016748	-0.0671951	0.033699	0.515244	0.940933	0.00425693	-0.0170704	-0.0714321	0.0392092
Q6UX82 (LYPD8)	Control	-0.0123526	-0.0644015	0.0396963	0.641823	0.999812	0.00408485	-0.0122132	-0.069845	0.0437203
Q6UX82 (LYPD8)	Interaction	-0.00439545	-0.0768799	0.068089	0.905393	0.979572	0.00466653	-0.00443969	-0.0834348	0.0739474
Q6UXB1 (IGFL3)	Pre-ETT	-0.185219	-0.706195	0.335758	0.485922	0.999401	0.0679271	-0.18274	-0.706207	0.365109
Q6UXB1 (IGFL3)	Post-ETT	0.0389272	-0.482049	0.559903	0.883568	0.975656	0.0530245	0.0399565	-0.478593	0.562765
Q6UXB1 (IGFL3)	Case	0.284615	-0.0758838	0.645115	0.121767	0.811805	0.11964	0.281359	-0.0887691	0.654744
Q6UXB1 (IGFL3)	Control	0.0604697	-0.311477	0.432416	0.749997	0.999812	0.0416336	0.0686555	-0.328674	0.431025
Q6UXB1 (IGFL3)	Interaction	0.224146	-0.293835	0.742126	0.396363	0.926596	0.0666616	0.215292	-0.31397	0.743547
Q6UXB2 (CXCL17)	Pre-ETT	0.7545	-0.0715224	1.58052	0.0734125	0.999401	0.309588	0.752572	-0.0827716	1.53309
Q6UXB2 (CXCL17)	Post-ETT	0.781956	-0.044066	1.60798	0.0635384	0.841369	0.33776	0.778523	-0.0133966	1.59689
Q6UXB2 (CXCL17)	Case	0.0848134	-0.237245	0.406871	0.605748	0.955529	0.0233448	0.0784289	-0.239444	0.417123
Q6UXB2 (CXCL17)	Control	0.057357	-0.274928	0.389642	0.735124	0.999812	0.0235724	0.051273	-0.293121	0.401261
Q6UXB2 (CXCL17)	Interaction	0.0274564	-0.43529	0.490203	0.907421	0.979856	0.0255952	0.0320195	-0.449917	0.522107
Q6UXB4 (CLEC4G)	Pre-ETT	-0.138069	-0.578539	0.3024	0.538972	0.999401	0.0691718	-0.148435	-0.560211	0.290777
Q6UXB4 (CLEC4G)	Post-ETT	-0.147478	-0.587948	0.292991	0.511672	0.89479	0.0656061	-0.145481	-0.608976	0.291054
Q6UXB4 (CLEC4G)	Case	0.037307	-0.138126	0.21274	0.676824	0.961634	0.0241736	0.0377766	-0.141887	0.213767
Q6UXB4 (CLEC4G)	Control	0.0467162	-0.134287	0.22772	0.612956	0.999812	0.0253284	0.0445185	-0.143219	0.235498
Q6UXB4 (CLEC4G)	Interaction	-0.00940921	-0.261478	0.24266	0.941678	0.987821	0.026909	-0.00733564	-0.269531	0.246151
Q6UXB4 (CLEC4G)	Pre-ETT	-0.274943	-0.731468	0.181583	0.237846	0.999401	0.0558078	-0.266393	-0.730427	0.200842
Q6UXB4 (CLEC4G)	Post-ETT	0.0576806	-0.398845	0.514206	0.804417	0.960779	0.0338379	0.0661934	-0.408275	0.54267
Q6UXB4 (CLEC4G)	Case	0.228168	-0.0720467	0.528384	0.136328	0.811805	0.063424	0.234407	-0.0723597	0.53404
Q6UXB4 (CLEC4G)	Control	-0.104455	-0.414203	0.205293	0.508645	0.999812	0.0253373	-0.102798	-0.417174	0.211818
Q6UXB4 (CLEC4G)	Interaction	0.332623	-0.0987387	0.763985	0.130705	0.926596	0.074268	0.327072	-0.101924	0.769372
Q6UXD5 (SEZ6L2)	Pre-ETT	0.145938	-0.435313	0.72719	0.622649	0.999401	0.0582999	0.145	-0.405673	0.73638
Q6UXD5 (SEZ6L2)	Post-ETT	-0.063304	-0.644556	0.517948	0.830969	0.965418	0.0558433	-0.0595701	-0.631728	0.531059
Q6UXD5 (SEZ6L2)	Case	0.00466943	-0.491818	0.501157	0.985293	0.998241	0.0450456	-0.00463803	-0.510012	0.498267
Q6UXD5 (SEZ6L2)	Control	0.213912	-0.298341	0.726165	0.413094	0.999812	0.0729126	0.225416	-0.319008	0.741779
Q6UXD5 (SEZ6L2)	Interaction	-0.209242	-0.922617	0.504132	0.56537	0.926596	0.0705819	-0.206729	-0.944118	0.522915
Q6UXE8 (BTNL3)	Pre-ETT	-0.122863	-0.487275	0.241549	0.508733	0.999401	0.0308107	-0.130184	-0.492271	0.251815
Q6UXE8 (BTNL3)	Post-ETT	-0.129549	-0.493961	0.234863	0.485946	0.888049	0.033217	-0.141182	-0.484507	0.233303
Q6UXE8 (BTNL3)	Case	0.0145263	-0.0607592	0.0898118	0.705301	0.964754	0.00522109	0.0150331	-0.0630754	0.0912311
Q6UXE8 (BTNL3)	Control	0.021212	-0.0564642	0.0988881	0.59249	0.999812	0.00590283	0.0212671	-0.0629572	0.103424
Q6UXE8 (BTNL3)	Interaction	-0.00668568	-0.114859	0.101488	0.903583	0.979553	0.00686063	-0.00547	-0.122339	0.107753
Q6UXF1 (TMEM108)	Pre-ETT	-0.348396	-0.894868	0.198077	0.211465	0.999401	0.0772769	-0.328232	-0.841754	0.192354
Q6UXF1 (TMEM108)	Post-ETT	-0.271242	-0.817715	0.27523	0.330638	0.869013	0.0603476	-0.270095	-0.794624	0.27501
Q6UXF1 (TMEM108)	Case	0.0634654	-0.0244313	0.151362	0.157015	0.819654	0.0133205	0.0628274	-0.0280071	0.15426
Q6UXF1 (TMEM108)	Control	-0.0136882	-0.104376	0.0769995	0.767357	0.999812	0.00650682	-0.0154049	-0.110389	0.0808044
Q6UXF1 (TMEM108)	Interaction	0.0771536	-0.0491401	0.203447	0.231168	0.926596	0.0149702	0.0768453	-0.0518464	0.213893
Q6UXG2 (ELAPOR1)	Pre-ETT	0.620057	-0.167264	1.40738	0.122691	0.999401	0.187841	0.637822	-0.14212	1.42708
Q6UXG2 (ELAPOR1)	Post-ETT	0.691744	-0.0955759	1.47906	0.085063	0.841369	0.267312	0.688907	-0.0601564	1.50888
Q6UXG2 (ELAPOR1)	Case	0.0723381	-0.182102	0.326778	0.577375	0.950871	0.0195862	0.0686231	-0.195639	0.333779
Q6UXG2 (ELAPOR1)	Control	0.000650401	-0.261869	0.26317	0.996126	0.999812	0.0184964	-0.000508945	-0.258167	0.282239
Q6UXG2 (ELAPOR1)	Interaction	0.0716877	-0.293903	0.437278	0.700738	0.93907	0.0230351	0.067254	-0.305192	0.45385
Q6UXG2 (ELAPOR1)	Pre-ETT	0.201706	-0.283471	0.686884	0.415169	0.999401	0.0778212	0.215442	-0.245688	0.698864
Q6UXG2 (ELAPOR1)	Post-ETT	0.123074	-0.362103	0.608251	0.619062	0.920867	0.0607909	0.129581	-0.380423	0.600546
Q6UXG2 (ELAPOR1)	Case	-0.158009	-0.333555	0.0175371	0.0777046	0.808661	0.0855728	-0.156471	-0.340347	0.0273787
Q6UXG2 (ELAPOR1)	Control	-0.0793761	-0.260496	0.101744	0.390364	0.999812	0.0299372	-0.0815169	-0.260461	0.114243
Q6UXG2 (ELAPOR1)	Interaction	-0.0786326	-0.330864	0.173599	0.54119	0.926596	0.0283541	-0.0755948	-0.345022	0.180091
Q6UXG3 (CD300LG)	Pre-ETT	-0.535278	-1.03946	-0.0311014	0.0374459	0.999401	0.33199	-0.535541	-1.01574	-0.0382535
Q6UXG3 (CD300LG)	Post-ETT	-0.430228	-0.934405	0.0739493	0.0944278	0.841369	0.151999	-0.432207	-0.938966	0.0660561
Q6UXG3 (CD300LG)	Case	0.0450672	-0.0610413	0.151176	0.405155	0.906632	0.0101498	0.045738	-0.071264	0.156474
Q6UXG3 (CD300LG)	Control	-0.0599835	-0.169461	0.0494943	0.282879	0.999812	0.0125193	-0.0596932	-0.170695	0.0507808
Q6UXG3 (CD300LG)	Interaction	0.105051	-0.0474105	0.257512	0.176863	0.926596	0.0236318	0.10542	-0.0470194	0.257364
Q6UXG3 (CD300LG)	Pre-ETT	0.342268	-0.297217	0.981752	0.294169	0.999401	0.0702892	0.336497	-0.265347	0.97777
Q6UXG3 (CD300LG)	Post-ETT	0.381154	-0.25833	1.02064	0.242724	0.843953	0.0933734	0.386749	-0.193503	0.99096
Q6UXG3 (CD300LG)	Case	0.0283054	-0.0580565	0.114667	0.520624	0.941073	0.00719866	0.0279606	-0.062435	0.120548
Q6UXG3 (CD300LG)	Control	-0.0105813	-0.0996855	0.0785229	0.815957	0.999812	0.00619584	-0.0108965	-0.103403	0.0833794
Q6UXG3 (CD300LG)	Interaction	0.0388866	-0.0852018	0.162975	0.539076	0.926596	0.00885894	0.0403807	-0.0894839	0.171673
Q6UXG8 (BTNL9)	Pre-ETT	-0.159993	-0.586595	0.266609	0.4623	0.999401	0.0718639	-0.164638	-0.568664	0.241647
Q6UXG8 (BTNL9)	Post-ETT	-0.105941	-0.532543	0.320661	0.626448	0.921508	0.063263	-0.105702	-0.526544	0.320006
Q6UXG8 (BTNL9)	Case	0.00507859	-0.112147	0.122304	0.932331	0.995009	0.0156687	0.00772579	-0.112536	0.128824
Q6UXG8 (BTNL9)	Control	-0.048973	-0.169921	0.0719748	0.427423	0.999812	0.0219139	-0.0478274	-0.174451	0.0762767
Q6UXG8 (BTNL9)	Interaction	0.0540516	-0.114383	0.222486	0.529373	0.926596	0.0251171	0.0534347	-0.1234	0.227907
Q6UXH0 (ANGPTL8)	Pre-ETT	-0.0263613	-0.292203	0.239481	0.845899	0.999401	0.0328039	-0.0244361	-0.295523	0.241979
Q6UXH0 (ANGPTL8)	Post-ETT	0.0152749	-0.250567	0.281117	0.910334	0.980847	0.0300958	0.0188381	-0.262756	0.298152
Q6UXH0 (ANGPTL8)	Case	0.0194847	-0.070205	0.109174	0.670259	0.96145	0.0124712	0.0183024	-0.0777121	0.117985
Q6UXH0 (ANGPTL8)	Control	-0.0221516	-0.114689	0.0703861	0.638945	0.999812	0.0129399	-0.0220788	-0.119833	0.0734913
Q6UXH0 (ANGPTL8)	Interaction	0.0416362	-0.0872336	0.170506	0.526577	0.926596	0.0180382	0.042339	-0.0907432	0.181402
Q6UXI7 (VIT)	Pre-ETT	0.726701	-0.714245	2.16765	0.322931	0.999401	0.0857407	0.712236	-0.694839	2.20663
Q6UXI7 (VIT)	Post-ETT	0.835133	-0.605813	2.27608	0.255981	0.848751	0.0932761	0.774806	-0.637956	2.24276
Q6UXI7 (VIT)	Case	-0.00249486	-0.265721	0.260731	0.985179	0.998241	0.00986874	-0.00211002	-0.270956	0.280698
Q6UXI7 (VIT)	Control	-0.110927	-0.382511	0.160658	0.423401	0.999812	0.0143336	-0.110404	-0.395331	0.173874
Q6UXI7 (VIT)	Interaction	0.108432	-0.269782	0.486646	0.574177	0.926596	0.0138955	0.108341	-0.290851	0.497605
Q6UXI7 (VIT)	Pre-ETT	-0.250693	-0.715702	0.214316	0.290674	0.999401	0.0787133	-0.247089	-0.716439	0.214541
Q6UXI7 (VIT)	Post-ETT	-0.0595545	-0.524564	0.405455	0.801802	0.96016	0.0515133	-0.0609001	-0.538666	0.41637
Q6UXI7 (VIT)	Case	0.138518	-0.172338	0.449374	0.382466	0.901558	0.0452581	0.136901	-0.177041	0.470835
Q6UXI7 (VIT)	Control	-0.0526204	-0.373348	0.268107	0.747783	0.999812	0.0357201	-0.0534429	-0.373072	0.271514
Q6UXI7 (VIT)	Interaction	0.191138	-0.255513	0.63779	0.401616	0.926596	0.0564056	0.189751	-0.271859	0.629795
Q6UXI9 (NPNT)	Pre-ETT	0.206542	-0.242811	0.655895	0.36765	0.999401	0.0614683	0.209056	-0.269212	0.679782
Q6UXI9 (NPNT)	Post-ETT	0.125187	-0.324166	0.57454	0.585042	0.911584	0.0488289	0.131897	-0.313141	0.608879
Q6UXI9 (NPNT)	Case	-0.22242	-0.564063	0.119224	0.201958	0.826931	0.0750275	-0.222192	-0.567604	0.137554
Q6UXI9 (NPNT)	Control	-0.141065	-0.493557	0.211427	0.432827	0.999812	0.0464731	-0.146615	-0.501399	0.236435
Q6UXI9 (NPNT)	Interaction	-0.081355	-0.572243	0.409533	0.745313	0.947716	0.0458545	-0.0810869	-0.60245	0.443265
Q6UXK2 (ISLR2)	Pre-ETT	-0.328996	-0.803761	0.145769	0.174404	0.999401	0.0800915	-0.332974	-0.763488	0.143403
Q6UXK2 (ISLR2)	Post-ETT	-0.099377	-0.574142	0.375388	0.681618	0.935319	0.0352828	-0.0938446	-0.592338	0.37208
Q6UXK2 (ISLR2)	Case	0.124829	-0.0590395	0.308697	0.183312	0.826931	0.0301357	0.125084	-0.0640148	0.318555
Q6UXK2 (ISLR2)	Control	-0.10479	-0.294497	0.0849162	0.278965	0.999812	0.0240425	-0.103287	-0.305878	0.0873092
Q6UXK2 (ISLR2)	Interaction	0.229619	-0.0345704	0.493808	0.0884758	0.926596	0.0692712	0.230282	-0.0547127	0.494852
Q6UXK2 (ISLR2)	Pre-ETT	-0.292042	-0.780416	0.196333	0.241184	0.999401	0.0986546	-0.28689	-0.787148	0.190707
Q6UXK2 (ISLR2)	Post-ETT	-0.0742829	-0.562658	0.414092	0.765615	0.951171	0.0491785	-0.065818	-0.553425	0.416371
Q6UXK2 (ISLR2)	Case	0.0926382	-0.124237	0.309514	0.402482	0.905974	0.0309921	0.0937539	-0.127207	0.318572
Q6UXK2 (ISLR2)	Control	-0.125121	-0.348883	0.0986415	0.273101	0.999812	0.0449147	-0.130379	-0.366188	0.104718
Q6UXK2 (ISLR2)	Interaction	0.217759	-0.093857	0.529374	0.170801	0.926596	0.0757054	0.224888	-0.0973014	0.544788
Q6UXK5 (LRRN1)	Pre-ETT	-0.0126526	-0.616039	0.590734	0.967217	0.999401	0.0385906	-0.00789912	-0.605614	0.551735
Q6UXK5 (LRRN1)	Post-ETT	0.0253551	-0.578032	0.628742	0.93436	0.985562	0.0366875	0.0278346	-0.555055	0.642014
Q6UXK5 (LRRN1)	Case	0.0346062	-0.109048	0.178261	0.636818	0.958114	0.010687	0.0364112	-0.111678	0.184695
Q6UXK5 (LRRN1)	Control	-0.00340145	-0.151618	0.144815	0.964123	0.999812	0.0101979	-0.00384761	-0.154906	0.151844
Q6UXK5 (LRRN1)	Interaction	0.0380076	-0.168401	0.244417	0.718172	0.943558	0.0129389	0.0374939	-0.177415	0.246449
Q6UXK5 (LRRN1)	Pre-ETT	0.54721	-0.320919	1.41534	0.216671	0.999401	0.112393	0.530115	-0.375521	1.42204
Q6UXK5 (LRRN1)	Post-ETT	0.598416	-0.269713	1.46655	0.176684	0.841369	0.140606	0.58942	-0.303645	1.49293
Q6UXK5 (LRRN1)	Case	0.0342533	-0.406617	0.475124	0.878967	0.992499	0.0297229	0.0336581	-0.423471	0.487884
Q6UXK5 (LRRN1)	Control	-0.0169526	-0.471822	0.437917	0.941769	0.999812	0.0297218	-0.0203074	-0.483409	0.445204
Q6UXK5 (LRRN1)	Interaction	0.051206	-0.582255	0.684667	0.874115	0.973468	0.0364841	0.0525501	-0.599311	0.694968
Q6UXL0 (IL20RB)	Pre-ETT	0.470077	-0.127831	1.06798	0.123334	0.999401	0.153349	0.477857	-0.0654971	1.02964
Q6UXL0 (IL20RB)	Post-ETT	0.466899	-0.131009	1.06481	0.12589	0.841369	0.168715	0.46098	-0.0757373	1.02293
Q6UXL0 (IL20RB)	Case	-0.012571	-0.0470695	0.0219276	0.475108	0.930325	0.00303565	-0.0123577	-0.0509547	0.0261452
Q6UXL0 (IL20RB)	Control	-0.00939271	-0.0449867	0.0262013	0.605013	0.999812	0.00307638	-0.00997272	-0.0492529	0.0315039
Q6UXL0 (IL20RB)	Interaction	-0.00317825	-0.0527472	0.0463907	0.899994	0.979099	0.003212	-0.00283413	-0.0619982	0.0539153
Q6UXM1 (LRIG3)	Pre-ETT	-0.285184	-0.819081	0.248713	0.295134	0.999401	0.0854204	-0.291553	-0.825838	0.244382
Q6UXM1 (LRIG3)	Post-ETT	0.152616	-0.381281	0.686513	0.575301	0.908429	0.0578536	0.145749	-0.393981	0.676088
Q6UXM1 (LRIG3)	Case	0.157166	-0.251759	0.566091	0.451275	0.923785	0.0524505	0.156528	-0.278478	0.580806
Q6UXM1 (LRIG3)	Control	-0.280634	-0.702544	0.141275	0.192344	0.999812	0.089894	-0.275116	-0.718357	0.166029
Q6UXM1 (LRIG3)	Interaction	0.4378	-0.14976	1.02536	0.144181	0.926596	0.145946	0.436317	-0.174013	1.03499
Q6UXN7 (TOMM20L)	Pre-ETT	0.00922267	-0.524343	0.542788	0.972974	0.999401	0.0340589	0.0112116	-0.516542	0.558485
Q6UXN7 (TOMM20L)	Post-ETT	0.277082	-0.256483	0.810647	0.308766	0.864272	0.0626805	0.28774	-0.26388	0.832586
Q6UXN7 (TOMM20L)	Case	0.326605	-0.0606623	0.713873	0.0983407	0.810272	0.0941441	0.329327	-0.0776499	0.727138
Q6UXN7 (TOMM20L)	Control	0.0587461	-0.340819	0.458311	0.773221	0.999812	0.0279518	0.0532649	-0.346143	0.458653
Q6UXN7 (TOMM20L)	Interaction	0.267859	-0.288583	0.824302	0.345433	0.926596	0.0503771	0.270655	-0.286748	0.827139
Q6UXN8 (CLEC9A)	Pre-ETT	0.134193	-0.552743	0.821129	0.70181	0.999401	0.0445239	0.122243	-0.537878	0.788736
Q6UXN8 (CLEC9A)	Post-ETT	0.295635	-0.391301	0.982571	0.398946	0.877953	0.0639882	0.284189	-0.377141	0.923841
Q6UXN8 (CLEC9A)	Case	0.0836371	-0.0311141	0.198388	0.153139	0.819654	0.0209005	0.0842362	-0.0390125	0.206122
Q6UXN8 (CLEC9A)	Control	-0.0778049	-0.1962	0.0405901	0.19774	0.999812	0.0184151	-0.0798454	-0.203899	0.0510465
Q6UXN8 (CLEC9A)	Interaction	0.161442	-0.00343736	0.326321	0.0549713	0.926596	0.0553867	0.160817	-0.00972813	0.337935
Q6UXP7 (FAM151B)	Pre-ETT	-0.126147	-0.536638	0.284344	0.546967	0.999401	0.0308542	-0.125433	-0.529675	0.278884
Q6UXP7 (FAM151B)	Post-ETT	-0.23453	-0.645022	0.175961	0.262796	0.851342	0.0539379	-0.237387	-0.641276	0.159057
Q6UXP7 (FAM151B)	Case	-0.102941	-0.20861	0.00272755	0.056214	0.808661	0.0339595	-0.102723	-0.211638	0.00905575
Q6UXP7 (FAM151B)	Control	0.0054423	-0.103582	0.114466	0.922061	0.999812	0.0074632	0.00578545	-0.105855	0.113307
Q6UXP7 (FAM151B)	Interaction	-0.108383	-0.260213	0.0434458	0.161776	0.926596	0.0237394	-0.109852	-0.266495	0.0498061
Q6UXQ4 (C2orf66)	Pre-ETT	0.282075	-0.0885982	0.652748	0.135832	0.999401	0.11986	0.279292	-0.118036	0.681714
Q6UXQ4 (C2orf66)	Post-ETT	0.156905	-0.213769	0.527578	0.406739	0.879179	0.0614764	0.150115	-0.248102	0.532603
Q6UXQ4 (C2orf66)	Case	-0.164974	-0.374257	0.044309	0.122345	0.811805	0.0832154	-0.162523	-0.3824	0.0539916
Q6UXQ4 (C2orf66)	Control	-0.0398034	-0.255732	0.176125	0.717881	0.999812	0.0279881	-0.0417159	-0.270893	0.179184
Q6UXQ4 (C2orf66)	Interaction	-0.125171	-0.425877	0.175536	0.414589	0.926596	0.0443397	-0.124897	-0.434547	0.189461
Q6UXV0 (GFRAL)	Pre-ETT	-0.351621	-0.797408	0.094167	0.122118	0.999401	0.194687	-0.349377	-0.799469	0.0684603
Q6UXV0 (GFRAL)	Post-ETT	-0.324719	-0.770507	0.121069	0.153387	0.841369	0.161421	-0.326127	-0.76676	0.114024
Q6UXV0 (GFRAL)	Case	0.0057583	-0.0483752	0.0598918	0.83485	0.988269	0.00663651	0.00505885	-0.0543642	0.0620071
Q6UXV0 (GFRAL)	Control	-0.0211434	-0.0769958	0.0347091	0.458112	0.999812	0.00892411	-0.0210394	-0.0816793	0.0392275
Q6UXV0 (GFRAL)	Interaction	0.0269017	-0.0508796	0.104683	0.497848	0.926596	0.010447	0.0261534	-0.0549066	0.111731
Q6UXX9 (RSPO2)	Pre-ETT	0.102673	-0.402833	0.608179	0.690566	0.999401	0.0499808	0.0970824	-0.393541	0.630481
Q6UXX9 (RSPO2)	Post-ETT	0.249381	-0.256125	0.754887	0.333591	0.869013	0.0872284	0.256434	-0.272177	0.727782
Q6UXX9 (RSPO2)	Case	0.269997	-0.161538	0.701533	0.220092	0.834501	0.0885564	0.277419	-0.141367	0.705018
Q6UXX9 (RSPO2)	Control	0.12329	-0.321949	0.568529	0.587318	0.999812	0.0434813	0.109678	-0.323468	0.591106
Q6UXX9 (RSPO2)	Interaction	0.146708	-0.473341	0.766757	0.642834	0.934146	0.0620558	0.157562	-0.490867	0.78273
Q6UXX9 (RSPO2)	Pre-ETT	0.132673	-0.738557	1.0039	0.765346	0.999401	0.0437124	0.122801	-0.761983	1.013
Q6UXX9 (RSPO2)	Post-ETT	0.134213	-0.737017	1.00544	0.762703	0.950214	0.0440877	0.122587	-0.738945	0.956192
Q6UXX9 (RSPO2)	Case	-0.0624667	-0.237084	0.112151	0.483211	0.931286	0.0123295	-0.0620726	-0.247313	0.115527
Q6UXX9 (RSPO2)	Control	-0.064007	-0.244169	0.116155	0.486225	0.999812	0.0110353	-0.0651649	-0.253125	0.13165
Q6UXX9 (RSPO2)	Interaction	0.0015403	-0.249357	0.252438	0.9904	0.997768	0.0120271	0.00124916	-0.269682	0.269287
Q6UXZ4 (UNC5D)	Pre-ETT	-0.133956	-0.556894	0.288982	0.534747	0.999401	0.0312219	-0.128984	-0.585632	0.296702
Q6UXZ4 (UNC5D)	Post-ETT	0.146377	-0.276561	0.569315	0.49756	0.891432	0.0353117	0.140093	-0.288182	0.562212
Q6UXZ4 (UNC5D)	Case	0.211107	-0.000338724	0.422553	0.0503681	0.808661	0.0955416	0.211645	0.000282895	0.420357
Q6UXZ4 (UNC5D)	Control	-0.0692259	-0.287386	0.148934	0.533988	0.999812	0.0181313	-0.0724535	-0.299247	0.161679
Q6UXZ4 (UNC5D)	Interaction	0.280333	-0.0234813	0.584147	0.0705316	0.926596	0.0888932	0.287118	-0.0438017	0.599313
Q6UXZ4 (UNC5D)	Pre-ETT	0.00868048	-0.451873	0.469233	0.970532	0.999401	0.0412621	0.000405392	-0.469983	0.462749
Q6UXZ4 (UNC5D)	Post-ETT	0.124538	-0.336015	0.585091	0.596117	0.916858	0.0461202	0.11959	-0.345415	0.571894
Q6UXZ4 (UNC5D)	Case	0.113839	-0.114427	0.342105	0.328342	0.889692	0.0323906	0.112001	-0.117807	0.345379
Q6UXZ4 (UNC5D)	Control	-0.00201841	-0.237533	0.233496	0.986598	0.999812	0.0208232	-0.00531826	-0.251042	0.243914
Q6UXZ4 (UNC5D)	Interaction	0.115857	-0.212125	0.443839	0.488721	0.926596	0.0349838	0.12125	-0.232735	0.463526
Q6UXZ4 (UNC5D)	Pre-ETT	-0.334803	-0.693121	0.0235158	0.0670506	0.999401	0.330749	-0.334084	-0.688143	0.0231298
Q6UXZ4 (UNC5D)	Post-ETT	-0.295529	-0.653848	0.0627897	0.105984	0.841369	0.241155	-0.299781	-0.657335	0.0655213
Q6UXZ4 (UNC5D)	Case	0.0173211	-0.0245184	0.0591606	0.417134	0.912862	0.00771354	0.0166228	-0.0277528	0.0617887
Q6UXZ4 (UNC5D)	Control	-0.0219528	-0.0651208	0.0212153	0.318899	0.999812	0.010957	-0.0222862	-0.0695143	0.0259401
Q6UXZ4 (UNC5D)	Interaction	0.0392739	-0.0208429	0.0993906	0.200394	0.926596	0.0161578	0.0392264	-0.0264313	0.105676
Q6UY09 (CEACAM20)	Pre-ETT	-0.100714	-0.507205	0.305776	0.627242	0.999401	0.028577	-0.101941	-0.514598	0.283781
Q6UY09 (CEACAM20)	Post-ETT	-0.027353	-0.433842	0.379136	0.895073	0.9777	0.0271139	-0.0361658	-0.421979	0.352421
Q6UY09 (CEACAM20)	Case	0.0483513	-0.00857692	0.10528	0.0959782	0.808661	0.0134474	0.0486648	-0.0141623	0.110471
Q6UY09 (CEACAM20)	Control	-0.0250103	-0.0837462	0.0337256	0.403959	0.999812	0.00549272	-0.0239213	-0.0879337	0.0390982
Q6UY09 (CEACAM20)	Interaction	0.0733616	-0.00843522	0.155158	0.0787739	0.926596	0.0186521	0.072274	-0.0153055	0.158832
Q6UY11 (DLK2)	Pre-ETT	0.0996474	-0.531959	0.731254	0.757154	0.999401	0.0531284	0.105547	-0.501893	0.732442
Q6UY11 (DLK2)	Post-ETT	0.311241	-0.320366	0.942848	0.334132	0.869013	0.0822283	0.324059	-0.292329	0.931994
Q6UY11 (DLK2)	Case	0.150711	-0.0429312	0.344354	0.127151	0.811805	0.0482725	0.150202	-0.0434846	0.349795
Q6UY11 (DLK2)	Control	-0.0608823	-0.260674	0.138909	0.550335	0.999812	0.0191606	-0.0599287	-0.273708	0.144873
Q6UY11 (DLK2)	Interaction	0.211594	-0.0666402	0.489828	0.136085	0.926596	0.0594916	0.211406	-0.0829865	0.503401
Q6WN34 (CHRDL2)	Pre-ETT	-0.016109	-0.528984	0.496766	0.950912	0.999401	0.0532257	-0.0333984	-0.514934	0.484946
Q6WN34 (CHRDL2)	Post-ETT	0.0927506	-0.420124	0.605625	0.723002	0.943279	0.0551259	0.0751496	-0.407657	0.598407
Q6WN34 (CHRDL2)	Case	0.0422053	-0.0611945	0.145605	0.423705	0.913671	0.0157607	0.0423156	-0.0675556	0.14519
Q6WN34 (CHRDL2)	Control	-0.0666543	-0.173338	0.0400289	0.220741	0.999812	0.0243826	-0.0676243	-0.181068	0.0446241
Q6WN34 (CHRDL2)	Interaction	0.10886	-0.0397097	0.257429	0.150973	0.926596	0.0380399	0.108219	-0.0485763	0.265872
Q6X4U4 (SOSTDC1)	Pre-ETT	0.734269	-0.39183	1.86037	0.201253	0.999401	0.13978	0.745876	-0.37303	1.84025
Q6X4U4 (SOSTDC1)	Post-ETT	0.869759	-0.25634	1.99586	0.130075	0.841369	0.177815	0.871505	-0.240104	1.98859
Q6X4U4 (SOSTDC1)	Case	0.023024	-0.213607	0.259655	0.848758	0.988269	0.0123091	0.0234974	-0.228118	0.270294
Q6X4U4 (SOSTDC1)	Control	-0.112465	-0.35661	0.13168	0.366601	0.999812	0.0196183	-0.114017	-0.352777	0.142901
Q6X4U4 (SOSTDC1)	Interaction	0.135489	-0.204512	0.475491	0.434779	0.926596	0.0187582	0.132844	-0.21328	0.478601
Q6X784 (ZPBP2)	Pre-ETT	-0.251403	-0.714399	0.211592	0.287217	0.999401	0.0525319	-0.249144	-0.70578	0.226638
Q6X784 (ZPBP2)	Post-ETT	-0.117411	-0.580406	0.345585	0.619171	0.920867	0.0364176	-0.123204	-0.581988	0.364072
Q6X784 (ZPBP2)	Case	0.101566	-0.0648994	0.268031	0.23176	0.842531	0.0210769	0.101238	-0.0717166	0.279407
Q6X784 (ZPBP2)	Control	-0.0324268	-0.204178	0.139324	0.71135	0.999812	0.0124601	-0.0316501	-0.214194	0.138498
Q6X784 (ZPBP2)	Interaction	0.133993	-0.105192	0.373177	0.272211	0.926596	0.0256159	0.136305	-0.106889	0.382376
Q6Y288 (B3GLCT)	Pre-ETT	0.148692	-0.295878	0.593262	0.512124	0.999401	0.0544447	0.155496	-0.309011	0.606849
Q6Y288 (B3GLCT)	Post-ETT	0.135799	-0.30877	0.580369	0.549376	0.906177	0.053691	0.143348	-0.325944	0.602351
Q6Y288 (B3GLCT)	Case	0.00777543	-0.14571	0.161261	0.920908	0.995009	0.0166273	0.00644348	-0.159797	0.166993
Q6Y288 (B3GLCT)	Control	0.0206679	-0.137691	0.179027	0.798105	0.999812	0.0178979	0.0230987	-0.146164	0.180765
Q6Y288 (B3GLCT)	Interaction	-0.0128925	-0.233427	0.207642	0.908778	0.980535	0.0179787	-0.0113282	-0.236269	0.211503
Q6YHK3 (CD109)	Pre-ETT	-0.333043	-0.893994	0.227907	0.244564	0.999401	0.0927104	-0.322193	-0.881554	0.249252
Q6YHK3 (CD109)	Post-ETT	-0.219456	-0.780408	0.341496	0.443214	0.885467	0.058204	-0.203549	-0.778352	0.344569
Q6YHK3 (CD109)	Case	0.0350682	-0.145492	0.215628	0.703454	0.964754	0.0166353	0.0369662	-0.147552	0.213904
Q6YHK3 (CD109)	Control	-0.0785196	-0.264813	0.107774	0.408753	0.999812	0.0223147	-0.0782432	-0.269658	0.113204
Q6YHK3 (CD109)	Interaction	0.113588	-0.145849	0.373025	0.390826	0.926596	0.0292989	0.114378	-0.152521	0.380574
Q6YN16 (HSDL2)	Pre-ETT	0.0981552	-0.38319	0.5795	0.689398	0.999401	0.0330355	0.105039	-0.363196	0.587999
Q6YN16 (HSDL2)	Post-ETT	0.0498459	-0.431499	0.531191	0.839163	0.968235	0.0312536	0.0425971	-0.417198	0.534565
Q6YN16 (HSDL2)	Case	-0.0376958	-0.189839	0.114447	0.627243	0.957861	0.01114	-0.0381746	-0.194283	0.118694
Q6YN16 (HSDL2)	Control	0.0106135	-0.146361	0.167588	0.894574	0.999812	0.0104888	0.010829	-0.149043	0.168799
Q6YN16 (HSDL2)	Interaction	-0.0483093	-0.266915	0.170296	0.664921	0.936028	0.0145723	-0.0481363	-0.277627	0.174617
Q6YP21 (KYAT3)	Pre-ETT	-0.329488	-0.862199	0.203223	0.225412	0.999401	0.125759	-0.335057	-0.875004	0.195123
Q6YP21 (KYAT3)	Post-ETT	-0.331372	-0.864083	0.201339	0.222771	0.843918	0.127291	-0.324742	-0.862131	0.184198
Q6YP21 (KYAT3)	Case	0.0286821	-0.228481	0.285845	0.826961	0.986842	0.0268405	0.0290158	-0.23218	0.293444
Q6YP21 (KYAT3)	Control	0.0305655	-0.234763	0.295894	0.821369	0.999812	0.0291814	0.0334061	-0.240691	0.304465
Q6YP21 (KYAT3)	Interaction	-0.00188341	-0.371386	0.367619	0.992029	0.997768	0.0335486	-0.0100698	-0.381219	0.375848
Q6ZMB0 (B3GNT6)	Pre-ETT	-0.0261964	-0.378202	0.325809	0.884031	0.999401	0.0496477	-0.0240637	-0.395251	0.356975
Q6ZMB0 (B3GNT6)	Post-ETT	-0.00773351	-0.359739	0.344272	0.965654	0.99228	0.0487758	-0.00637463	-0.385557	0.375383
Q6ZMB0 (B3GNT6)	Case	0.0187583	-0.119954	0.15747	0.790971	0.979387	0.0198838	0.0193905	-0.120834	0.159982
Q6ZMB0 (B3GNT6)	Control	0.000295398	-0.142821	0.143412	0.996772	0.999812	0.0182005	-0.00114276	-0.148162	0.152608
Q6ZMB0 (B3GNT6)	Interaction	0.0184629	-0.180844	0.21777	0.855927	0.972452	0.02471	0.0164868	-0.196248	0.226249
Q6ZMC9 (SIGLEC15)	Pre-ETT	-0.101854	-0.579332	0.375624	0.675879	0.999401	0.0328829	-0.0923428	-0.576263	0.37716
Q6ZMC9 (SIGLEC15)	Post-ETT	0.138947	-0.338531	0.616425	0.568438	0.907436	0.0385028	0.150045	-0.330339	0.636942
Q6ZMC9 (SIGLEC15)	Case	0.199035	-0.0579987	0.456068	0.129089	0.811805	0.0456289	0.195985	-0.065684	0.470156
Q6ZMC9 (SIGLEC15)	Control	-0.0417669	-0.306962	0.223428	0.757562	0.999812	0.0182457	-0.0385045	-0.313948	0.226236
Q6ZMC9 (SIGLEC15)	Interaction	0.240801	-0.128515	0.610118	0.201272	0.926596	0.0490852	0.233171	-0.138183	0.6205
Q6ZMI3 (GLDN)	Pre-ETT	0.0863548	-0.460628	0.633338	0.756995	0.999401	0.0388943	0.0954513	-0.463497	0.617457
Q6ZMI3 (GLDN)	Post-ETT	0.196188	-0.350795	0.743171	0.482064	0.887614	0.0480499	0.205742	-0.313239	0.760871
Q6ZMI3 (GLDN)	Case	0.029339	-0.0760902	0.134768	0.585463	0.951973	0.00806337	0.0284017	-0.0798382	0.137984
Q6ZMI3 (GLDN)	Control	-0.0804943	-0.189271	0.0282827	0.146958	0.999812	0.0193946	-0.0800651	-0.193799	0.0343907
Q6ZMI3 (GLDN)	Interaction	0.109833	-0.0416519	0.261318	0.1553	0.926596	0.023265	0.109326	-0.0546401	0.270174
Q6ZMJ2 (SCARA5)	Pre-ETT	0.315242	-0.110834	0.741317	0.147024	0.999401	0.0773393	0.309858	-0.109416	0.72431
Q6ZMJ2 (SCARA5)	Post-ETT	0.444475	0.018399	0.87055	0.0408943	0.841369	0.239078	0.430183	0.0114331	0.847619
Q6ZMJ2 (SCARA5)	Case	0.0220131	-0.124743	0.168769	0.768765	0.978916	0.0103644	0.0234217	-0.131323	0.174258
Q6ZMJ2 (SCARA5)	Control	-0.10722	-0.258636	0.0441966	0.165175	0.999812	0.0264577	-0.10718	-0.258739	0.0522613
Q6ZMJ2 (SCARA5)	Interaction	0.129233	-0.0816328	0.340099	0.229674	0.926596	0.0239485	0.128985	-0.0832445	0.344841
Q6ZMJ4 (IL34)	Pre-ETT	-0.174187	-0.622541	0.274168	0.446388	0.999401	0.0736542	-0.182978	-0.627123	0.272341
Q6ZMJ4 (IL34)	Post-ETT	-0.014712	-0.463066	0.433642	0.948721	0.990547	0.0541404	-0.0244609	-0.47739	0.425634
Q6ZMJ4 (IL34)	Case	0.200097	-0.0280439	0.428237	0.0856075	0.808661	0.129075	0.200638	-0.0338993	0.431403
Q6ZMJ4 (IL34)	Control	0.0406221	-0.194763	0.276007	0.735178	0.999812	0.0310634	0.0377958	-0.195678	0.273548
Q6ZMJ4 (IL34)	Interaction	0.159475	-0.168328	0.487277	0.340329	0.926596	0.0532696	0.158748	-0.158788	0.49664
Q6ZMR5 (TMPRSS11A)	Pre-ETT	0.684186	-0.0795995	1.44797	0.0791393	0.999401	0.225705	0.664295	-0.087754	1.45306
Q6ZMR5 (TMPRSS11A)	Post-ETT	0.567232	-0.196554	1.33102	0.145508	0.841369	0.141352	0.570929	-0.178709	1.32553
Q6ZMR5 (TMPRSS11A)	Case	-0.159867	-0.484403	0.16467	0.334305	0.891609	0.0352499	-0.16255	-0.479678	0.175758
Q6ZMR5 (TMPRSS11A)	Control	-0.0429119	-0.377753	0.29193	0.801674	0.999812	0.0219774	-0.0401136	-0.382682	0.300188
Q6ZMR5 (TMPRSS11A)	Interaction	-0.116955	-0.583262	0.349353	0.623017	0.93301	0.0286546	-0.117145	-0.593283	0.351284
Q6ZMU5 (TRIM72)	Pre-ETT	-0.0441493	-0.506913	0.418614	0.851671	0.999401	0.0554169	-0.0340789	-0.49645	0.429485
Q6ZMU5 (TRIM72)	Post-ETT	-0.0171638	-0.479928	0.4456	0.942049	0.987982	0.052259	-0.0261585	-0.48096	0.444973
Q6ZMU5 (TRIM72)	Case	0.00323018	-0.0531004	0.0595607	0.910514	0.995009	0.00752595	0.00275553	-0.0576902	0.0662528
Q6ZMU5 (TRIM72)	Control	-0.0237553	-0.0818745	0.034364	0.423073	0.999812	0.010582	-0.023786	-0.0855952	0.0394452
Q6ZMU5 (TRIM72)	Interaction	0.0269854	-0.0539527	0.107924	0.513455	0.926596	0.010485	0.0270087	-0.0622496	0.1176
Q6ZN17 (LIN28B)	Pre-ETT	-0.00167697	-0.422598	0.419244	0.99377	0.999401	0.0260268	0.00258729	-0.409616	0.417173
Q6ZN17 (LIN28B)	Post-ETT	0.0986105	-0.32231	0.519531	0.646114	0.930387	0.0328377	0.111507	-0.323767	0.540045
Q6ZN17 (LIN28B)	Case	0.0650141	-0.0674892	0.197517	0.336212	0.892396	0.0133436	0.06565	-0.0688646	0.198982
Q6ZN17 (LIN28B)	Control	-0.0352734	-0.171984	0.101437	0.613068	0.999812	0.0106104	-0.0359688	-0.180584	0.106932
Q6ZN17 (LIN28B)	Interaction	0.100287	-0.0900989	0.290674	0.301873	0.926596	0.018829	0.100917	-0.105061	0.304566
Q6ZN44 (UNC5A)	Pre-ETT	1.08104	-1.25475	3.41684	0.364352	0.999401	0.0792727	1.1023	-1.05009	3.23516
Q6ZN44 (UNC5A)	Post-ETT	1.52268	-0.813114	3.85848	0.201362	0.841369	0.136202	1.47839	-0.829395	3.77134
Q6ZN44 (UNC5A)	Case	0.389351	0.0732661	0.705436	0.0157668	0.808661	0.114048	0.392223	0.0539003	0.726242
Q6ZN44 (UNC5A)	Control	-0.0522866	-0.378408	0.273835	0.75334	0.999812	0.00943659	-0.0543353	-0.4068	0.304895
Q6ZN44 (UNC5A)	Interaction	0.441638	-0.0125266	0.895802	0.0566625	0.926596	0.0497886	0.440075	-0.0413269	0.929241
Q6ZN66 (GBP6)	Pre-ETT	-0.0793519	-0.626367	0.467664	0.776166	0.999401	0.0561075	-0.0770307	-0.623685	0.48542
Q6ZN66 (GBP6)	Post-ETT	0.121512	-0.425504	0.668527	0.663287	0.933211	0.056415	0.119439	-0.434548	0.662737
Q6ZN66 (GBP6)	Case	0.275073	-0.119236	0.669381	0.171536	0.826931	0.0905823	0.267056	-0.147644	0.661998
Q6ZN66 (GBP6)	Control	0.0742087	-0.332621	0.481038	0.720708	0.999812	0.0437836	0.0829096	-0.335888	0.492652
Q6ZN66 (GBP6)	Interaction	0.200864	-0.365695	0.767423	0.487136	0.926596	0.0613476	0.196049	-0.37447	0.756827
Q6ZNF0 (ACP7)	Pre-ETT	-0.148681	-0.589384	0.292023	0.508461	0.999401	0.0629595	-0.134937	-0.564147	0.299813
Q6ZNF0 (ACP7)	Post-ETT	-0.156135	-0.596838	0.284569	0.487441	0.888049	0.0676793	-0.153778	-0.589329	0.303124
Q6ZNF0 (ACP7)	Case	-0.0483043	-0.270049	0.17344	0.669413	0.96145	0.0299252	-0.050157	-0.282059	0.178549
Q6ZNF0 (ACP7)	Control	-0.0408504	-0.269636	0.187935	0.726371	0.999812	0.0306554	-0.0397585	-0.272631	0.183887
Q6ZNF0 (ACP7)	Interaction	-0.00745393	-0.326066	0.311158	0.963427	0.992906	0.0325397	-0.0126428	-0.327098	0.312429
Q6ZP65 (BICDL1)	Pre-ETT	0.130648	-0.457351	0.718646	0.66321	0.999401	0.0414524	0.143698	-0.456902	0.747775
Q6ZP65 (BICDL1)	Post-ETT	0.0389278	-0.549071	0.626927	0.896758	0.9777	0.0416703	0.0578112	-0.509936	0.650233
Q6ZP65 (BICDL1)	Case	-0.177832	-0.415432	0.0597675	0.142392	0.811805	0.0457026	-0.17651	-0.414529	0.0688549
Q6ZP65 (BICDL1)	Control	-0.0861124	-0.331257	0.159032	0.49115	0.999812	0.0208508	-0.089041	-0.341583	0.170278
Q6ZP65 (BICDL1)	Interaction	-0.0917198	-0.433113	0.249674	0.598492	0.927438	0.0223847	-0.0873421	-0.422471	0.264771
Q6ZRI8 (ARHGAP36)	Pre-ETT	0.417085	-0.00809329	0.842264	0.0545233	0.999401	0.282784	0.406013	-0.027137	0.864089
Q6ZRI8 (ARHGAP36)	Post-ETT	0.36541	-0.0597683	0.790589	0.0920952	0.841369	0.171571	0.359316	-0.0920872	0.799997
Q6ZRI8 (ARHGAP36)	Case	-0.107108	-0.380009	0.165793	0.441747	0.923376	0.0372537	-0.105078	-0.37614	0.164713
Q6ZRI8 (ARHGAP36)	Control	-0.055433	-0.336999	0.226133	0.699596	0.999812	0.0319341	-0.0533076	-0.336601	0.230944
Q6ZRI8 (ARHGAP36)	Interaction	-0.051675	-0.44379	0.34044	0.79618	0.957212	0.0361289	-0.0522402	-0.460219	0.34555
Q6ZRP7 (QSOX2)	Pre-ETT	0.151297	-0.302801	0.605396	0.513741	0.999401	0.0571518	0.13256	-0.296684	0.57655
Q6ZRP7 (QSOX2)	Post-ETT	0.16938	-0.284719	0.623478	0.464736	0.885467	0.0652522	0.162875	-0.285845	0.605812
Q6ZRP7 (QSOX2)	Case	-0.00175761	-0.0731258	0.0696106	0.961502	0.995009	0.00914963	-0.00233533	-0.0795803	0.0717332
Q6ZRP7 (QSOX2)	Control	-0.01984	-0.0934744	0.0537944	0.597436	0.999812	0.00925398	-0.0206645	-0.100338	0.0598329
Q6ZRP7 (QSOX2)	Interaction	0.0180824	-0.0844625	0.120627	0.729634	0.945233	0.0102287	0.0183989	-0.0879169	0.124748
Q6ZRY4 (RBPMS2)	Pre-ETT	-0.0145237	-0.524618	0.49557	0.955497	0.999401	0.0336253	-0.0328719	-0.541748	0.511271
Q6ZRY4 (RBPMS2)	Post-ETT	-0.271769	-0.781862	0.238325	0.296378	0.857392	0.0658913	-0.291538	-0.807676	0.216273
Q6ZRY4 (RBPMS2)	Case	-0.0677319	-0.361908	0.226445	0.651797	0.960689	0.0223808	-0.0684671	-0.373052	0.246975
Q6ZRY4 (RBPMS2)	Control	0.189513	-0.114005	0.493031	0.221036	0.999812	0.0430618	0.190326	-0.124291	0.495132
Q6ZRY4 (RBPMS2)	Interaction	-0.257245	-0.67993	0.16544	0.232937	0.926596	0.0542825	-0.261784	-0.68469	0.177794
Q6ZS86 (GK5)	Pre-ETT	-0.0479451	-0.564448	0.468558	0.855633	0.999401	0.0482503	-0.048008	-0.563908	0.464505
Q6ZS86 (GK5)	Post-ETT	0.119104	-0.397399	0.635607	0.651297	0.931875	0.0588819	0.12433	-0.399215	0.643347
Q6ZS86 (GK5)	Case	0.229478	-0.0982936	0.557249	0.170001	0.826931	0.0858059	0.230811	-0.0948912	0.534211
Q6ZS86 (GK5)	Control	0.0624288	-0.275751	0.400608	0.717491	0.999812	0.0376721	0.0610173	-0.271452	0.399887
Q6ZS86 (GK5)	Interaction	0.167049	-0.303907	0.638005	0.486928	0.926596	0.0575385	0.172548	-0.29662	0.631043
Q6ZST4 (LCNL1)	Pre-ETT	-0.039439	-0.478416	0.399538	0.860224	0.999401	0.028015	-0.0405627	-0.476269	0.391084
Q6ZST4 (LCNL1)	Post-ETT	-0.0675705	-0.506547	0.371407	0.762887	0.950214	0.0269562	-0.0634012	-0.505757	0.350845
Q6ZST4 (LCNL1)	Case	-0.0167259	-0.102004	0.0685519	0.700671	0.964754	0.00606879	-0.0165323	-0.106121	0.072423
Q6ZST4 (LCNL1)	Control	0.0114056	-0.07658	0.0993913	0.79944	0.999812	0.00591891	0.0100651	-0.0783965	0.103101
Q6ZST4 (LCNL1)	Interaction	-0.0281315	-0.150662	0.0943992	0.652723	0.935227	0.00762173	-0.0288935	-0.155411	0.0990285
Q6ZTQ4 (CDHR3)	Pre-ETT	0.53242	-0.757484	1.82232	0.418519	0.999401	0.06707	0.518582	-0.760185	1.83826
Q6ZTQ4 (CDHR3)	Post-ETT	0.693608	-0.596295	1.98351	0.291922	0.85728	0.0802271	0.705671	-0.614374	2.01729
Q6ZTQ4 (CDHR3)	Case	0.0931784	-0.188562	0.374919	0.516851	0.940933	0.0145381	0.0940265	-0.203984	0.38407
Q6ZTQ4 (CDHR3)	Control	-0.06801	-0.358697	0.222677	0.646551	0.999812	0.0121657	-0.0678752	-0.38101	0.255476
Q6ZTQ4 (CDHR3)	Interaction	0.161188	-0.243628	0.566005	0.435149	0.926596	0.0174447	0.157694	-0.275363	0.59845
Q6ZUB0 (SPATA31D4)	Pre-ETT	0.551389	0.112056	0.990722	0.0138987	0.999401	1.28958	0.556774	0.129354	0.972061
Q6ZUB0 (SPATA31D4)	Post-ETT	0.563674	0.124341	1.00301	0.0119141	0.822074	1.41085	0.566436	0.152765	0.988893
Q6ZUB0 (SPATA31D4)	Case	0.0672549	-0.0634494	0.197959	0.313207	0.885426	0.0237522	0.0674863	-0.068418	0.20184
Q6ZUB0 (SPATA31D4)	Control	0.0549694	-0.0798852	0.189824	0.424337	0.999812	0.0199393	0.0534738	-0.0853288	0.194586
Q6ZUB0 (SPATA31D4)	Interaction	0.0122855	-0.175516	0.200087	0.897978	0.978263	0.0188962	0.0122627	-0.176126	0.209167
Q6ZUJ8 (PIK3AP1)	Pre-ETT	-0.00619771	-0.49868	0.486285	0.980322	0.999401	0.0329616	-0.0138675	-0.515503	0.509193
Q6ZUJ8 (PIK3AP1)	Post-ETT	-0.121364	-0.613846	0.371119	0.629096	0.922115	0.0371956	-0.117664	-0.614133	0.400826
Q6ZUJ8 (PIK3AP1)	Case	-0.0872921	-0.364425	0.189841	0.537	0.942272	0.0220611	-0.0890097	-0.367	0.196198
Q6ZUJ8 (PIK3AP1)	Control	0.0278739	-0.258059	0.313807	0.848474	0.999812	0.0192752	0.0289729	-0.27166	0.328144
Q6ZUJ8 (PIK3AP1)	Interaction	-0.115166	-0.513362	0.28303	0.570809	0.926596	0.0280986	-0.113542	-0.52279	0.287767
Q6ZUS6 (CCDC149)	Pre-ETT	-0.0587495	-0.446963	0.329464	0.766766	0.999401	0.049415	-0.0590079	-0.465066	0.327142
Q6ZUS6 (CCDC149)	Post-ETT	0.023908	-0.364305	0.412121	0.903926	0.980272	0.049697	0.0211242	-0.3826	0.415502
Q6ZUS6 (CCDC149)	Case	-0.024107	-0.264076	0.215862	0.843909	0.988269	0.0300417	-0.0223015	-0.275499	0.219966
Q6ZUS6 (CCDC149)	Control	-0.106765	-0.354354	0.140825	0.398017	0.999812	0.0456394	-0.10501	-0.360761	0.15112
Q6ZUS6 (CCDC149)	Interaction	0.0826575	-0.262141	0.427456	0.638457	0.93403	0.0415997	0.0817389	-0.277175	0.437109
Q6ZVL6 (KIAA1549L)	Pre-ETT	-0.269936	-0.676471	0.136599	0.193121	0.999401	0.0595082	-0.263667	-0.664364	0.148105
Q6ZVL6 (KIAA1549L)	Post-ETT	-0.172442	-0.578977	0.234093	0.405765	0.878522	0.0364602	-0.148758	-0.583508	0.262525
Q6ZVL6 (KIAA1549L)	Case	0.0612305	-0.0483989	0.17086	0.273655	0.866145	0.0131167	0.0616727	-0.0521986	0.171023
Q6ZVL6 (KIAA1549L)	Control	-0.0362636	-0.149374	0.076847	0.529762	0.999812	0.00930593	-0.0371791	-0.163081	0.083836
Q6ZVL6 (KIAA1549L)	Interaction	0.0974941	-0.0600261	0.255014	0.225098	0.926596	0.0184696	0.095834	-0.0765747	0.267874
Q6ZVM7 (TOM1L2)	Pre-ETT	0.0915228	-0.448321	0.631367	0.739675	0.999401	0.0355022	0.0813927	-0.471626	0.661327
Q6ZVM7 (TOM1L2)	Post-ETT	0.216172	-0.323672	0.756015	0.43255	0.884779	0.0470628	0.202809	-0.321703	0.759347
Q6ZVM7 (TOM1L2)	Case	0.205112	-0.138875	0.549099	0.24253	0.851384	0.0437797	0.202061	-0.148617	0.559172
Q6ZVM7 (TOM1L2)	Control	0.0804635	-0.274446	0.435374	0.656787	0.999812	0.0263437	0.0815922	-0.284377	0.44183
Q6ZVM7 (TOM1L2)	Interaction	0.124649	-0.369606	0.618904	0.621099	0.93301	0.0318623	0.119473	-0.388894	0.64025
Q6ZVN8 (HJV)	Pre-ETT	-0.212289	-0.713139	0.288561	0.406118	0.999401	0.0784475	-0.220007	-0.727795	0.307417
Q6ZVN8 (HJV)	Post-ETT	-0.0571572	-0.558007	0.443693	0.823013	0.963769	0.0569932	-0.0680211	-0.54681	0.423843
Q6ZVN8 (HJV)	Case	0.0101919	-0.19251	0.212893	0.921497	0.995009	0.0212947	0.00588664	-0.204841	0.208031
Q6ZVN8 (HJV)	Control	-0.14494	-0.354078	0.0641984	0.174362	0.999812	0.0557436	-0.1451	-0.364236	0.0628041
Q6ZVN8 (HJV)	Interaction	0.155132	-0.136119	0.446382	0.296506	0.926596	0.0465371	0.15541	-0.137553	0.449804
Q6ZW49 (PAXIP1)	Pre-ETT	0.0420087	-0.421782	0.5058	0.859094	0.999401	0.0319104	0.0480091	-0.411017	0.499141
Q6ZW49 (PAXIP1)	Post-ETT	0.122192	-0.341599	0.585983	0.60559	0.919656	0.0347997	0.121782	-0.339474	0.601704
Q6ZW49 (PAXIP1)	Case	0.163086	-0.0815922	0.407764	0.191423	0.826931	0.0347617	0.157957	-0.0900322	0.405696
Q6ZW49 (PAXIP1)	Control	0.0829031	-0.169545	0.335351	0.519805	0.999812	0.021357	0.0844524	-0.190572	0.344718
Q6ZW49 (PAXIP1)	Interaction	0.080183	-0.271381	0.431747	0.654861	0.935227	0.0228229	0.0773555	-0.285195	0.45266
Q6ZW76 (ANKS3)	Pre-ETT	0.795401	-0.456563	2.04737	0.213055	0.999401	0.0951216	0.786689	-0.525184	2.12502
Q6ZW76 (ANKS3)	Post-ETT	0.964096	-0.287868	2.21606	0.131221	0.841369	0.149899	0.977285	-0.435266	2.24281
Q6ZW76 (ANKS3)	Case	0.172241	-0.064251	0.408734	0.153443	0.819654	0.0249601	0.171292	-0.0866579	0.426062
Q6ZW76 (ANKS3)	Control	0.00354654	-0.240455	0.247549	0.977273	0.999812	0.01026	0.00155101	-0.258955	0.263501
Q6ZW76 (ANKS3)	Interaction	0.168695	-0.171108	0.508497	0.330541	0.926596	0.0176534	0.167487	-0.194339	0.539107
Q6ZWJ1 (STXBP4)	Pre-ETT	-0.0986786	-0.629224	0.431867	0.715453	0.999401	0.0586255	-0.100547	-0.642538	0.439902
Q6ZWJ1 (STXBP4)	Post-ETT	0.119784	-0.410761	0.65033	0.658118	0.93201	0.0571158	0.116161	-0.426023	0.637199
Q6ZWJ1 (STXBP4)	Case	0.21998	0.0152464	0.424713	0.0352112	0.808661	0.187247	0.220089	0.00995867	0.426168
Q6ZWJ1 (STXBP4)	Control	0.00151698	-0.209718	0.212752	0.98877	0.999812	0.0221256	0.00241347	-0.210794	0.217402
Q6ZWJ1 (STXBP4)	Interaction	0.218463	-0.0757069	0.512633	0.145517	0.926596	0.08148	0.218097	-0.0963757	0.518339
Q6ZWK4 (RHEX)	Pre-ETT	-0.3067	-0.84109	0.22769	0.260643	0.999401	0.105149	-0.302049	-0.838863	0.244321
Q6ZWK4 (RHEX)	Post-ETT	-0.247142	-0.781532	0.287248	0.364706	0.873184	0.0846961	-0.249581	-0.784061	0.250402
Q6ZWK4 (RHEX)	Case	0.0389127	-0.122091	0.199916	0.635713	0.958114	0.0185869	0.039872	-0.124098	0.201832
Q6ZWK4 (RHEX)	Control	-0.020645	-0.186761	0.145471	0.807551	0.999812	0.0181798	-0.023866	-0.190854	0.153644
Q6ZWK4 (RHEX)	Interaction	0.0595577	-0.171779	0.290894	0.613844	0.931542	0.0242711	0.0581509	-0.183528	0.298969
Q70CQ3 (USP30)	Pre-ETT	0.025264	-0.467241	0.517769	0.919915	0.999401	0.030298	0.0125239	-0.459203	0.53784
Q70CQ3 (USP30)	Post-ETT	0.0651488	-0.427356	0.557654	0.795431	0.958645	0.0331312	0.0561967	-0.427425	0.521016
Q70CQ3 (USP30)	Case	-0.0295037	-0.172858	0.11385	0.686668	0.961731	0.0103844	-0.0288181	-0.178301	0.117016
Q70CQ3 (USP30)	Control	-0.0693884	-0.217294	0.0785174	0.357836	0.999812	0.0151744	-0.0708434	-0.228543	0.0846843
Q70CQ3 (USP30)	Interaction	0.0398848	-0.166092	0.245862	0.704301	0.941075	0.0131134	0.0411929	-0.166423	0.25014
Q70SY1 (CREB3L2)	Pre-ETT	0.0595714	-0.455785	0.574928	0.820768	0.999401	0.0336594	0.0832009	-0.431861	0.577844
Q70SY1 (CREB3L2)	Post-ETT	-0.0298959	-0.545252	0.48546	0.909477	0.980847	0.0355076	-0.0220836	-0.536319	0.485348
Q70SY1 (CREB3L2)	Case	-0.0997768	-0.240995	0.0414418	0.166115	0.826931	0.0247856	-0.100387	-0.242553	0.04662
Q70SY1 (CREB3L2)	Control	-0.0103095	-0.156012	0.135393	0.889702	0.999812	0.0100795	-0.0101893	-0.166504	0.142361
Q70SY1 (CREB3L2)	Interaction	-0.0894673	-0.292376	0.113442	0.387481	0.926596	0.0177065	-0.0891059	-0.297671	0.123405
Q712K3 (UBE2R2)	Pre-ETT	0.302658	-0.361856	0.967171	0.372028	0.999401	0.0673358	0.310278	-0.38202	0.963538
Q712K3 (UBE2R2)	Post-ETT	0.925566	0.261053	1.59008	0.00633473	0.822074	1.66948	0.927596	0.244244	1.59649
Q712K3 (UBE2R2)	Case	0.398043	-0.0565099	0.852596	0.0861068	0.808661	0.122932	0.392867	-0.0914286	0.87291
Q712K3 (UBE2R2)	Control	-0.224866	-0.693853	0.244121	0.347348	0.999812	0.0493026	-0.226888	-0.699885	0.23523
Q712K3 (UBE2R2)	Interaction	0.622909	-0.0302124	1.27603	0.0615812	0.926596	0.232531	0.630324	-0.0298197	1.29204
Q712K3 (UBE2R2)	Pre-ETT	-0.107112	-0.668447	0.454224	0.70841	0.999401	0.0389321	-0.0981051	-0.66725	0.493104
Q712K3 (UBE2R2)	Post-ETT	0.284364	-0.276971	0.8457	0.320764	0.868008	0.0607089	0.284547	-0.25253	0.846182
Q712K3 (UBE2R2)	Case	0.449258	0.040975	0.857542	0.0310318	0.808661	0.270202	0.458758	0.0335428	0.864981
Q712K3 (UBE2R2)	Control	0.0577823	-0.363466	0.47903	0.788047	0.999812	0.0292443	0.0623231	-0.36333	0.504888
Q712K3 (UBE2R2)	Interaction	0.391476	-0.195163	0.978115	0.190899	0.926596	0.0780696	0.389694	-0.228695	1.0166
Q719H9 (KCTD1)	Pre-ETT	-0.251042	-0.822266	0.320182	0.389036	0.999401	0.0522412	-0.230314	-0.858107	0.387347
Q719H9 (KCTD1)	Post-ETT	-0.255903	-0.827127	0.315321	0.379918	0.874204	0.0625586	-0.257946	-0.873523	0.399635
Q719H9 (KCTD1)	Case	-0.0812319	-0.279774	0.11731	0.422608	0.913671	0.0184823	-0.0813087	-0.287101	0.132065
Q719H9 (KCTD1)	Control	-0.0763707	-0.281217	0.128476	0.464955	0.999812	0.0177255	-0.0754393	-0.299761	0.14044
Q719H9 (KCTD1)	Interaction	-0.00486125	-0.290134	0.280412	0.973356	0.99571	0.0178256	-0.00896181	-0.311592	0.310176
Q71RG4 (TMUB2)	Pre-ETT	0.257502	-0.247034	0.762038	0.317159	0.999401	0.0801649	0.249189	-0.269546	0.755593
Q71RG4 (TMUB2)	Post-ETT	0.398875	-0.105662	0.903411	0.121261	0.841369	0.162603	0.393922	-0.109217	0.890644
Q71RG4 (TMUB2)	Case	-0.0435113	-0.254618	0.167596	0.686236	0.961634	0.0221811	-0.0430607	-0.252977	0.174903
Q71RG4 (TMUB2)	Control	-0.184884	-0.402694	0.0329265	0.0961774	0.999812	0.101289	-0.185032	-0.406278	0.039234
Q71RG4 (TMUB2)	Interaction	0.141372	-0.161955	0.4447	0.360987	0.926596	0.0428024	0.143548	-0.168413	0.45741
Q765I0 (UTS2B)	Pre-ETT	0.436856	-0.14826	1.02197	0.143375	0.999401	0.144142	0.418545	-0.159284	1.00973
Q765I0 (UTS2B)	Post-ETT	0.131752	-0.453363	0.716868	0.658974	0.93201	0.0576977	0.128323	-0.47581	0.716953
Q765I0 (UTS2B)	Case	-0.282954	-0.605518	0.0396094	0.0855617	0.808661	0.129442	-0.280184	-0.62428	0.0521652
Q765I0 (UTS2B)	Control	0.0221492	-0.310657	0.354956	0.896217	0.999812	0.0315575	0.0174983	-0.329521	0.355387
Q765I0 (UTS2B)	Interaction	-0.305104	-0.768577	0.15837	0.196967	0.926596	0.0780611	-0.297766	-0.754478	0.176074
Q765P7 (MTSS2)	Pre-ETT	-0.165956	-0.633626	0.301713	0.486736	0.999401	0.0656834	-0.175732	-0.645963	0.311086
Q765P7 (MTSS2)	Post-ETT	-0.427477	-0.895147	0.0401926	0.0732099	0.841369	0.265978	-0.427282	-0.917779	0.0426806
Q765P7 (MTSS2)	Case	-0.0347636	-0.288936	0.219408	0.788647	0.979387	0.0296533	-0.0318582	-0.289938	0.230803
Q765P7 (MTSS2)	Control	0.226757	-0.0354859	0.489	0.0901233	0.999812	0.121038	0.225191	-0.053907	0.51372
Q765P7 (MTSS2)	Interaction	-0.261521	-0.626726	0.103685	0.160463	0.926596	0.0877001	-0.257153	-0.650411	0.124196
Q76LX8 (ADAMTS13)	Pre-ETT	0.025625	-0.441421	0.492671	0.914364	0.999401	0.0441215	0.0211739	-0.441232	0.478361
Q76LX8 (ADAMTS13)	Post-ETT	0.1621	-0.304946	0.629146	0.496344	0.891041	0.0544903	0.156943	-0.312111	0.596712
Q76LX8 (ADAMTS13)	Case	0.0187536	-0.139301	0.176809	0.816108	0.985237	0.0168422	0.018824	-0.148711	0.178941
Q76LX8 (ADAMTS13)	Control	-0.117721	-0.280795	0.0453525	0.157104	0.999812	0.0438802	-0.118906	-0.281032	0.0554757
Q76LX8 (ADAMTS13)	Interaction	0.136475	-0.0906251	0.363575	0.238863	0.926596	0.0400904	0.131963	-0.100111	0.367864
Q76M96 (CCDC80)	Pre-ETT	-0.475262	-1.07905	0.128524	0.122889	0.999401	0.172876	-0.470282	-1.06376	0.165505
Q76M96 (CCDC80)	Post-ETT	-0.326471	-0.930257	0.277315	0.289252	0.855965	0.0877656	-0.311186	-0.921873	0.310976
Q76M96 (CCDC80)	Case	0.0377198	-0.174811	0.250251	0.727951	0.970926	0.0188366	0.0404397	-0.180291	0.247943
Q76M96 (CCDC80)	Control	-0.111071	-0.330351	0.108209	0.320819	0.999812	0.0289959	-0.108554	-0.330737	0.116802
Q76M96 (CCDC80)	Interaction	0.148791	-0.156583	0.454165	0.339589	0.926596	0.0315956	0.147344	-0.164849	0.469027
Q76N89 (HECW1)	Pre-ETT	0.0437174	-0.596147	0.683582	0.893473	0.999401	0.043861	0.0660598	-0.583039	0.699703
Q76N89 (HECW1)	Post-ETT	0.268437	-0.371427	0.908301	0.410936	0.880356	0.0582597	0.256136	-0.375291	0.870634
Q76N89 (HECW1)	Case	0.164166	-0.12939	0.457722	0.273047	0.866068	0.031506	0.161683	-0.136628	0.465791
Q76N89 (HECW1)	Control	-0.0605539	-0.363431	0.242324	0.695167	0.999812	0.0214019	-0.0572744	-0.366793	0.239775
Q76N89 (HECW1)	Interaction	0.22472	-0.197074	0.646513	0.296387	0.926596	0.041994	0.22673	-0.216704	0.639119
Q7KYR7 (BTN2A1)	Pre-ETT	0.147899	-0.393855	0.689653	0.592601	0.999401	0.0582912	0.165195	-0.374429	0.689539
Q7KYR7 (BTN2A1)	Post-ETT	0.00947655	-0.532277	0.55123	0.97265	0.995214	0.0527462	0.014202	-0.545305	0.569928
Q7KYR7 (BTN2A1)	Case	-0.126072	-0.388354	0.13621	0.346141	0.89442	0.0404429	-0.1284	-0.387079	0.132342
Q7KYR7 (BTN2A1)	Control	0.0123508	-0.25826	0.282961	0.928721	0.999812	0.0252731	0.00997385	-0.265005	0.29761
Q7KYR7 (BTN2A1)	Interaction	-0.138422	-0.51528	0.238436	0.471582	0.926596	0.0375516	-0.134563	-0.529305	0.248132
Q7KZF4 (SND1)	Pre-ETT	-0.166124	-0.573217	0.24097	0.423823	0.999401	0.07421	-0.152414	-0.534639	0.242002
Q7KZF4 (SND1)	Post-ETT	-0.1375	-0.544594	0.269594	0.507973	0.894351	0.0718417	-0.146379	-0.512852	0.2397
Q7KZF4 (SND1)	Case	-0.000273584	-0.0425976	0.0420505	0.989892	0.998376	0.00633336	-8.61928e-05	-0.0451008	0.0439833
Q7KZF4 (SND1)	Control	-0.0288973	-0.0725653	0.0147707	0.19463	0.999812	0.0129359	-0.02881	-0.0779641	0.0199872
Q7KZF4 (SND1)	Interaction	0.0286237	-0.0321893	0.0894367	0.356256	0.926596	0.0129238	0.029536	-0.0399147	0.0950621
Q7L014 (DDX46)	Pre-ETT	0.372698	-0.294789	1.04019	0.273794	0.999401	0.0733217	0.365956	-0.275141	1.01858
Q7L014 (DDX46)	Post-ETT	0.627283	-0.0402038	1.29477	0.065488	0.841369	0.308787	0.622936	-0.0145854	1.28255
Q7L014 (DDX46)	Case	0.235415	-0.0988083	0.569639	0.167424	0.826931	0.0526346	0.232883	-0.0779793	0.561519
Q7L014 (DDX46)	Control	-0.0191696	-0.364006	0.325667	0.913238	0.999812	0.0215141	-0.0209328	-0.37148	0.334546
Q7L014 (DDX46)	Interaction	0.254585	-0.225642	0.734812	0.298784	0.926596	0.0456673	0.253974	-0.22071	0.737603
Q7L0J3 (SV2A)	Pre-ETT	0.0933877	-0.477756	0.664531	0.748609	0.999401	0.0373919	0.0954426	-0.479006	0.664212
Q7L0J3 (SV2A)	Post-ETT	-0.0453721	-0.616516	0.525771	0.876269	0.974773	0.0377863	-0.0495157	-0.581448	0.531844
Q7L0J3 (SV2A)	Case	-0.135322	-0.452344	0.1817	0.402806	0.906412	0.0295485	-0.134288	-0.468479	0.179724
Q7L0J3 (SV2A)	Control	0.00343754	-0.323651	0.330526	0.983566	0.999812	0.0224632	0.00318297	-0.332406	0.333611
Q7L0J3 (SV2A)	Interaction	-0.13876	-0.59427	0.316751	0.550472	0.926596	0.0328899	-0.141698	-0.597468	0.33446
Q7L0X0 (TRIL)	Pre-ETT	0.20696	-0.251738	0.665659	0.376525	0.999401	0.0440372	0.206024	-0.276868	0.650384
Q7L0X0 (TRIL)	Post-ETT	0.253596	-0.205102	0.712294	0.278548	0.852853	0.0563106	0.261127	-0.183152	0.687609
Q7L0X0 (TRIL)	Case	0.0705368	-0.119022	0.260095	0.465803	0.926165	0.0158832	0.0692594	-0.127614	0.26928
Q7L0X0 (TRIL)	Control	0.0239009	-0.171677	0.219479	0.810702	0.999812	0.0143319	0.0227507	-0.182242	0.218072
Q7L0X0 (TRIL)	Interaction	0.0466359	-0.22573	0.319002	0.737176	0.947681	0.0172482	0.0476046	-0.234613	0.327133
Q7L0X0 (TRIL)	Pre-ETT	0.187615	-0.481779	0.857009	0.582779	0.999401	0.0663874	0.201631	-0.480605	0.863393
Q7L0X0 (TRIL)	Post-ETT	0.313733	-0.355661	0.983127	0.358305	0.872181	0.0878131	0.305214	-0.389101	0.992635
Q7L0X0 (TRIL)	Case	0.0870524	-0.119651	0.293756	0.409126	0.906632	0.0239939	0.089384	-0.12888	0.304623
Q7L0X0 (TRIL)	Control	-0.0390654	-0.252332	0.174202	0.719581	0.999812	0.0182922	-0.0367109	-0.264228	0.182394
Q7L0X0 (TRIL)	Interaction	0.126118	-0.170882	0.423118	0.405253	0.926596	0.0308395	0.124547	-0.177725	0.449923
Q7L190 (DPPA4)	Pre-ETT	0.528116	-0.34959	1.40582	0.238274	0.999401	0.112102	0.531016	-0.335257	1.46441
Q7L190 (DPPA4)	Post-ETT	0.41858	-0.459126	1.29629	0.349937	0.869013	0.0947474	0.430123	-0.443522	1.28942
Q7L190 (DPPA4)	Case	-0.158506	-0.635341	0.318329	0.514712	0.940933	0.0389334	-0.156057	-0.645295	0.304678
Q7L190 (DPPA4)	Control	-0.0489703	-0.540947	0.443006	0.845322	0.999812	0.0331433	-0.0548111	-0.54377	0.45074
Q7L190 (DPPA4)	Interaction	-0.109536	-0.794673	0.575601	0.754016	0.949678	0.0428696	-0.112225	-0.801496	0.571432
Q7L1S5 (CHST9)	Pre-ETT	0.107082	-0.385068	0.599231	0.669781	0.999401	0.0330945	0.107354	-0.369258	0.586664
Q7L1S5 (CHST9)	Post-ETT	0.20218	-0.289969	0.694329	0.420719	0.880428	0.045995	0.207573	-0.264265	0.71275
Q7L1S5 (CHST9)	Case	0.095958	-0.0242425	0.216158	0.11766	0.811805	0.0276099	0.0955663	-0.0230149	0.224367
Q7L1S5 (CHST9)	Control	0.000859346	-0.123158	0.124877	0.989164	0.999812	0.00833835	0.00186149	-0.128291	0.126181
Q7L1S5 (CHST9)	Interaction	0.0950987	-0.0776105	0.267808	0.280493	0.926596	0.0178068	0.0936752	-0.0808204	0.284102
Q7L1T6 (CYB5R4)	Pre-ETT	-0.188095	-0.698562	0.322373	0.470172	0.999401	0.0710329	-0.208597	-0.723582	0.329075
Q7L1T6 (CYB5R4)	Post-ETT	-0.401224	-0.911691	0.109244	0.123434	0.841369	0.176799	-0.415428	-0.93397	0.120014
Q7L1T6 (CYB5R4)	Case	-0.136407	-0.491856	0.219043	0.451959	0.923785	0.044962	-0.135168	-0.492893	0.229004
Q7L1T6 (CYB5R4)	Control	0.0767223	-0.290014	0.443458	0.681784	0.999812	0.04025	0.0708835	-0.305471	0.447743
Q7L1T6 (CYB5R4)	Interaction	-0.213129	-0.723854	0.297596	0.41341	0.926596	0.0588114	-0.197021	-0.752868	0.283793
Q7L266 (ASRGL1)	Pre-ETT	0.332975	-0.369653	1.0356	0.352979	0.999401	0.0782137	0.319036	-0.388693	1.03752
Q7L266 (ASRGL1)	Post-ETT	0.175099	-0.527528	0.877727	0.625241	0.920867	0.0561023	0.175565	-0.509448	0.863302
Q7L266 (ASRGL1)	Case	-0.198886	-0.415343	0.0175715	0.0717252	0.808661	0.0875331	-0.19893	-0.410489	0.0198341
Q7L266 (ASRGL1)	Control	-0.0410102	-0.264341	0.18232	0.718916	0.999812	0.0176845	-0.043967	-0.282788	0.192196
Q7L266 (ASRGL1)	Interaction	-0.157875	-0.46889	0.153139	0.319783	0.926596	0.0316128	-0.151491	-0.470139	0.169649
Q7L2H7 (EIF3M)	Pre-ETT	-0.0427494	-0.573913	0.488414	0.87466	0.999401	0.0341151	-0.0453878	-0.560747	0.493842
Q7L2H7 (EIF3M)	Post-ETT	-0.269072	-0.800236	0.262091	0.320777	0.868008	0.0588655	-0.272369	-0.827605	0.292629
Q7L2H7 (EIF3M)	Case	-0.0399232	-0.527634	0.447788	0.872535	0.991149	0.0316491	-0.0391588	-0.522364	0.443728
Q7L2H7 (EIF3M)	Control	0.1864	-0.316798	0.689598	0.46782	0.999812	0.0427706	0.188509	-0.3019	0.67384
Q7L2H7 (EIF3M)	Interaction	-0.226323	-0.927087	0.474441	0.526732	0.926596	0.0497664	-0.231221	-0.94016	0.481783
Q7L513 (FCRLA)	Pre-ETT	0.0317391	-0.330319	0.393797	0.863582	0.999401	0.0501625	0.0117361	-0.404856	0.401246
Q7L513 (FCRLA)	Post-ETT	0.120408	-0.24165	0.482466	0.51452	0.894857	0.0540629	0.105486	-0.300814	0.47523
Q7L513 (FCRLA)	Case	0.0373232	-0.0384197	0.113066	0.334147	0.891609	0.0171252	0.0385346	-0.0428131	0.117601
Q7L513 (FCRLA)	Control	-0.0513456	-0.129494	0.0268024	0.197831	0.999812	0.0201945	-0.051186	-0.136412	0.0318155
Q7L513 (FCRLA)	Interaction	0.0886688	-0.0201618	0.197499	0.110296	0.926596	0.0409771	0.0885576	-0.0288594	0.210218
Q7L5N7 (LPCAT2)	Pre-ETT	-0.119975	-0.515632	0.275682	0.552299	0.999401	0.0712849	-0.131769	-0.522151	0.275474
Q7L5N7 (LPCAT2)	Post-ETT	-0.0954476	-0.491104	0.300209	0.636343	0.926032	0.0630801	-0.100297	-0.474082	0.297138
Q7L5N7 (LPCAT2)	Case	-0.0133639	-0.0648408	0.0381131	0.610876	0.956548	0.00857776	-0.0133856	-0.0666599	0.0415336
Q7L5N7 (LPCAT2)	Control	-0.0378912	-0.0910028	0.0152204	0.162026	0.999812	0.0190741	-0.0385421	-0.0951688	0.0184137
Q7L5N7 (LPCAT2)	Interaction	0.0245273	-0.0494369	0.0984916	0.515728	0.926596	0.0115086	0.0245571	-0.0555281	0.104978
Q7L5Y9 (MAEA)	Pre-ETT	0.133344	-0.356165	0.622853	0.593409	0.999401	0.0635103	0.135988	-0.360083	0.641051
Q7L5Y9 (MAEA)	Post-ETT	0.12406	-0.365449	0.61357	0.619379	0.920867	0.0618787	0.130648	-0.382818	0.62036
Q7L5Y9 (MAEA)	Case	-0.0475688	-0.183966	0.0888289	0.494267	0.935886	0.0194856	-0.0467241	-0.182474	0.0961404
Q7L5Y9 (MAEA)	Control	-0.0382849	-0.179014	0.102444	0.593893	0.999812	0.0183731	-0.036765	-0.184223	0.106843
Q7L5Y9 (MAEA)	Interaction	-0.00928385	-0.205266	0.186698	0.926026	0.984212	0.0196717	-0.0102941	-0.210473	0.194926
Q7L7L0 (H2AW)	Pre-ETT	-0.118271	-0.579926	0.343384	0.615582	0.999401	0.0350624	-0.123876	-0.597238	0.350721
Q7L7L0 (H2AW)	Post-ETT	-0.0709571	-0.532612	0.390698	0.763224	0.950214	0.0317035	-0.0643632	-0.51543	0.406324
Q7L7L0 (H2AW)	Case	-0.125497	-0.36591	0.114916	0.306255	0.884914	0.0256721	-0.122471	-0.37643	0.122444
Q7L7L0 (H2AW)	Control	-0.172811	-0.420858	0.0752359	0.172102	0.999812	0.0352265	-0.176604	-0.427264	0.0769853
Q7L7L0 (H2AW)	Interaction	0.047314	-0.298121	0.392749	0.788349	0.955433	0.0206472	0.0520947	-0.306375	0.405044
Q7L8C5 (SYT13)	Pre-ETT	0.42381	-0.176667	1.02429	0.166566	0.999401	0.100355	0.420961	-0.203626	1.03848
Q7L8C5 (SYT13)	Post-ETT	0.432498	-0.167978	1.03297	0.158044	0.841369	0.115784	0.427064	-0.145647	1.02945
Q7L8C5 (SYT13)	Case	-0.0639624	-0.297094	0.169169	0.590757	0.952214	0.0180706	-0.0683112	-0.302735	0.172962
Q7L8C5 (SYT13)	Control	-0.0726508	-0.313185	0.167884	0.55386	0.999812	0.0189293	-0.073998	-0.318068	0.176486
Q7L8C5 (SYT13)	Interaction	0.00868838	-0.326285	0.343662	0.959456	0.992034	0.0194793	0.00745477	-0.352203	0.35669
Q7L9L4 (MOB1B)	Pre-ETT	-0.0936127	-0.62937	0.442145	0.732002	0.999401	0.0382869	-0.107221	-0.647394	0.410765
Q7L9L4 (MOB1B)	Post-ETT	-0.410389	-0.946146	0.125369	0.133271	0.841369	0.124007	-0.418078	-0.941909	0.105371
Q7L9L4 (MOB1B)	Case	-0.0798179	-0.498893	0.339258	0.708926	0.964994	0.0288202	-0.0816255	-0.513375	0.351196
Q7L9L4 (MOB1B)	Control	0.236958	-0.195425	0.669341	0.282771	0.999812	0.051972	0.23491	-0.210604	0.674233
Q7L9L4 (MOB1B)	Interaction	-0.316776	-0.918921	0.285369	0.302496	0.926596	0.0613218	-0.314956	-0.948705	0.308045
Q7LBR1 (CHMP1B)	Pre-ETT	0.124724	-0.411736	0.661184	0.64862	0.999401	0.0403126	0.129028	-0.418513	0.665924
Q7LBR1 (CHMP1B)	Post-ETT	-0.173825	-0.710285	0.362635	0.525381	0.89728	0.0481893	-0.188203	-0.702015	0.346338
Q7LBR1 (CHMP1B)	Case	-0.115637	-0.620142	0.388869	0.653258	0.961029	0.0359684	-0.114153	-0.608505	0.382577
Q7LBR1 (CHMP1B)	Control	0.182912	-0.337613	0.703438	0.490993	0.999812	0.0436346	0.190591	-0.320381	0.693845
Q7LBR1 (CHMP1B)	Interaction	-0.298549	-1.02344	0.426346	0.419543	0.926596	0.0585005	-0.299353	-0.979109	0.412384
Q7LFX5 (CHST15)	Pre-ETT	-0.351601	-0.914043	0.210842	0.220486	0.999401	0.0712725	-0.342715	-0.909361	0.231071
Q7LFX5 (CHST15)	Post-ETT	-0.427786	-0.990229	0.134656	0.136034	0.841369	0.107247	-0.417458	-0.964891	0.129259
Q7LFX5 (CHST15)	Case	-0.0680162	-0.325169	0.189137	0.604176	0.954636	0.0197682	-0.0691048	-0.31203	0.192779
Q7LFX5 (CHST15)	Control	0.0081691	-0.257149	0.273488	0.951879	0.999812	0.0176724	0.0088664	-0.265018	0.282955
Q7LFX5 (CHST15)	Interaction	-0.0761853	-0.445674	0.293303	0.686119	0.936028	0.0239534	-0.0718665	-0.460268	0.294254
Q7LFX5 (CHST15)	Pre-ETT	-0.422363	-0.938288	0.0935615	0.108597	0.999401	0.180723	-0.412088	-0.91603	0.10252
Q7LFX5 (CHST15)	Post-ETT	-0.424622	-0.940547	0.091303	0.106721	0.841369	0.191904	-0.416042	-0.939513	0.0938948
Q7LFX5 (CHST15)	Case	-0.0093345	-0.20821	0.189541	0.926703	0.995009	0.0194485	-0.009959	-0.209354	0.188461
Q7LFX5 (CHST15)	Control	-0.00707605	-0.212266	0.198114	0.946112	0.999812	0.021098	-0.00526871	-0.21859	0.199451
Q7LFX5 (CHST15)	Interaction	-0.00225845	-0.288011	0.283494	0.987641	0.997768	0.0247311	-0.00512684	-0.307807	0.290015
Q7LG56 (RRM2B)	Pre-ETT	0.265724	-0.401537	0.932985	0.435086	0.999401	0.0687789	0.256535	-0.427342	0.931675
Q7LG56 (RRM2B)	Post-ETT	-0.136434	-0.803694	0.530827	0.688604	0.937638	0.0565574	-0.134232	-0.79353	0.531033
Q7LG56 (RRM2B)	Case	-0.253753	-0.550731	0.0432249	0.0939945	0.808661	0.0859941	-0.24824	-0.545394	0.0619703
Q7LG56 (RRM2B)	Control	0.148405	-0.158004	0.454813	0.342477	0.999812	0.0375514	0.144548	-0.171065	0.457005
Q7LG56 (RRM2B)	Interaction	-0.402158	-0.828868	0.0245529	0.0647199	0.926596	0.154712	-0.399514	-0.82541	0.0406052
Q7LG56 (RRM2B)	Pre-ETT	0.242399	-0.255163	0.73996	0.339657	0.999401	0.0788287	0.244129	-0.273661	0.717539
Q7LG56 (RRM2B)	Post-ETT	0.0327975	-0.464764	0.530359	0.897204	0.9777	0.0523199	0.0467006	-0.457385	0.543881
Q7LG56 (RRM2B)	Case	-0.143462	-0.454626	0.167702	0.366187	0.899492	0.0495419	-0.144766	-0.445041	0.181219
Q7LG56 (RRM2B)	Control	0.0661392	-0.254906	0.387184	0.686377	0.999812	0.0370011	0.0671038	-0.268254	0.401833
Q7LG56 (RRM2B)	Interaction	-0.209601	-0.656695	0.237493	0.358176	0.926596	0.0599027	-0.208773	-0.659021	0.249945
Q7LGA3 (HS2ST1)	Pre-ETT	-0.0609903	-0.446693	0.324713	0.756618	0.999401	0.0260218	-0.0732893	-0.469763	0.3379
Q7LGA3 (HS2ST1)	Post-ETT	-0.0493214	-0.435024	0.336382	0.802101	0.96016	0.0263973	-0.0462899	-0.442266	0.34539
Q7LGA3 (HS2ST1)	Case	-0.000222525	-0.0902314	0.0897864	0.996134	0.999011	0.00612043	-0.000199111	-0.0980977	0.09082
Q7LGA3 (HS2ST1)	Control	-0.0118914	-0.104758	0.0809756	0.801838	0.999812	0.00627445	-0.0127737	-0.112136	0.0834709
Q7LGA3 (HS2ST1)	Interaction	0.0116689	-0.11766	0.140997	0.859634	0.972989	0.00790871	0.0128802	-0.123895	0.152356
Q7LGC8 (CHST3)	Pre-ETT	0.188359	-0.599135	0.975854	0.639212	0.999401	0.0611099	0.189946	-0.618046	0.974716
Q7LGC8 (CHST3)	Post-ETT	0.390583	-0.396911	1.17808	0.330997	0.869013	0.0892599	0.393399	-0.388039	1.1838
Q7LGC8 (CHST3)	Case	0.0848686	-0.180042	0.349779	0.530064	0.941073	0.0212818	0.0853889	-0.185296	0.352564
Q7LGC8 (CHST3)	Control	-0.117355	-0.390677	0.155967	0.400046	0.999812	0.0268376	-0.119714	-0.395909	0.169914
Q7LGC8 (CHST3)	Interaction	0.202224	-0.178411	0.582858	0.297741	0.926596	0.0400098	0.200219	-0.202675	0.5954
Q7RTU0 (TCF24)	Pre-ETT	0.0620566	-0.425937	0.55005	0.803173	0.999401	0.0299741	0.0657457	-0.422545	0.535493
Q7RTU0 (TCF24)	Post-ETT	0.115371	-0.372622	0.603364	0.643097	0.929206	0.0351648	0.110425	-0.360781	0.605635
Q7RTU0 (TCF24)	Case	0.068071	-0.0464105	0.182552	0.243857	0.851384	0.0152291	0.0691617	-0.0445428	0.186088
Q7RTU0 (TCF24)	Control	0.0147566	-0.10336	0.132873	0.806562	0.999812	0.00771355	0.0123043	-0.111959	0.139994
Q7RTU0 (TCF24)	Interaction	0.0533144	-0.111177	0.217806	0.525262	0.926596	0.0119584	0.0548789	-0.116153	0.22783
Q7Z2E3 (APTX)	Pre-ETT	-0.00334461	-0.565806	0.559117	0.990701	0.999401	0.0357052	-0.00427468	-0.572164	0.545711
Q7Z2E3 (APTX)	Post-ETT	0.182381	-0.38008	0.744843	0.525083	0.89728	0.0450322	0.179353	-0.372531	0.727445
Q7Z2E3 (APTX)	Case	0.126476	-0.0797698	0.332723	0.229399	0.838824	0.0286497	0.12643	-0.0855379	0.33595
Q7Z2E3 (APTX)	Control	-0.0592496	-0.272045	0.153546	0.585257	0.999812	0.0166279	-0.059148	-0.274539	0.164523
Q7Z2E3 (APTX)	Interaction	0.185726	-0.110617	0.482069	0.219312	0.926596	0.0362929	0.185712	-0.108542	0.490161
Q7Z2W9 (MRPL21)	Pre-ETT	0.439958	-0.0407728	0.92069	0.072856	0.999401	0.258142	0.423257	-0.0720286	0.912469
Q7Z2W9 (MRPL21)	Post-ETT	0.326844	-0.153887	0.807575	0.182677	0.841369	0.117716	0.320014	-0.144361	0.825126
Q7Z2W9 (MRPL21)	Case	0.00900231	-0.259246	0.27725	0.947556	0.995009	0.0274643	0.0108974	-0.26781	0.28071
Q7Z2W9 (MRPL21)	Control	0.122117	-0.154649	0.398883	0.387154	0.999812	0.0433955	0.121079	-0.16367	0.418235
Q7Z2W9 (MRPL21)	Interaction	-0.113114	-0.498544	0.272315	0.565154	0.926596	0.04356	-0.112039	-0.525419	0.281979
Q7Z2X4 (PID1)	Pre-ETT	0.462859	-0.287479	1.2132	0.226648	0.999401	0.101337	0.449806	-0.364411	1.17519
Q7Z2X4 (PID1)	Post-ETT	0.529394	-0.220944	1.27973	0.166715	0.841369	0.131431	0.530033	-0.235762	1.26353
Q7Z2X4 (PID1)	Case	0.114114	-0.0806514	0.30888	0.250822	0.855753	0.0288844	0.113296	-0.0932644	0.324361
Q7Z2X4 (PID1)	Control	0.0475793	-0.153371	0.24853	0.642602	0.999812	0.0147415	0.0464801	-0.157377	0.262006
Q7Z2X4 (PID1)	Interaction	0.066535	-0.213313	0.346383	0.641222	0.934146	0.018889	0.0662971	-0.227501	0.370845
Q7Z304 (MAMDC2)	Pre-ETT	-0.069129	-0.567805	0.429547	0.785853	0.999401	0.0441394	-0.0525064	-0.580325	0.489959
Q7Z304 (MAMDC2)	Post-ETT	-0.0798979	-0.578574	0.418778	0.753502	0.948029	0.0468431	-0.0824731	-0.589256	0.433559
Q7Z304 (MAMDC2)	Case	-0.0137858	-0.238989	0.211418	0.9045	0.995009	0.0198637	-0.0165917	-0.246645	0.224541
Q7Z304 (MAMDC2)	Control	-0.00301683	-0.235371	0.229338	0.979698	0.999812	0.0221055	-0.00488968	-0.236169	0.239374
Q7Z304 (MAMDC2)	Interaction	-0.0107689	-0.334351	0.312813	0.947992	0.989451	0.0257551	-0.0090142	-0.337932	0.328531
Q7Z3B1 (NEGR1)	Pre-ETT	-0.269112	-0.75749	0.219265	0.280139	0.999401	0.0583582	-0.272627	-0.791507	0.231413
Q7Z3B1 (NEGR1)	Post-ETT	-0.20016	-0.688537	0.288217	0.421809	0.880428	0.0463858	-0.207082	-0.716066	0.293411
Q7Z3B1 (NEGR1)	Case	0.00169642	-0.22594	0.229332	0.988346	0.998316	0.0153277	0.00126568	-0.240696	0.243062
Q7Z3B1 (NEGR1)	Control	-0.0672559	-0.30212	0.167608	0.574623	0.999812	0.0178959	-0.0664879	-0.318509	0.174691
Q7Z3B1 (NEGR1)	Interaction	0.0689524	-0.258125	0.39603	0.679469	0.936028	0.0214156	0.0670206	-0.261408	0.402638
Q7Z3B1 (NEGR1)	Pre-ETT	-0.128703	-0.620081	0.362674	0.607699	0.999401	0.0559299	-0.147819	-0.645414	0.380748
Q7Z3B1 (NEGR1)	Post-ETT	0.095118	-0.396259	0.586495	0.704392	0.93918	0.0466432	0.0868875	-0.403904	0.586234
Q7Z3B1 (NEGR1)	Case	0.0805114	-0.267364	0.428387	0.650111	0.960689	0.0322392	0.0795467	-0.27285	0.436376
Q7Z3B1 (NEGR1)	Control	-0.14331	-0.502232	0.215612	0.433878	0.999812	0.0425857	-0.147529	-0.508265	0.231017
Q7Z3B1 (NEGR1)	Interaction	0.223821	-0.276021	0.723664	0.380139	0.926596	0.0612676	0.230181	-0.279901	0.753893
Q7Z3D4 (LYSMD3)	Pre-ETT	-0.414574	-0.931223	0.102074	0.11578	0.999401	0.0974997	-0.377432	-0.872578	0.126251
Q7Z3D4 (LYSMD3)	Post-ETT	-0.158079	-0.674727	0.35857	0.548713	0.905727	0.0399477	-0.140927	-0.653564	0.364322
Q7Z3D4 (LYSMD3)	Case	0.159142	-0.160638	0.478922	0.329363	0.889692	0.0332016	0.159095	-0.178649	0.478274
Q7Z3D4 (LYSMD3)	Control	-0.0973534	-0.427287	0.232581	0.563045	0.999812	0.0247616	-0.102543	-0.425825	0.237577
Q7Z3D4 (LYSMD3)	Interaction	0.256495	-0.202978	0.715968	0.2739	0.926596	0.0489854	0.258043	-0.227035	0.731848
Q7Z408 (CSMD2)	Pre-ETT	-0.391934	-0.823866	0.0399991	0.0753281	0.999401	0.202682	-0.381822	-0.814635	0.0469413
Q7Z408 (CSMD2)	Post-ETT	-0.273116	-0.705048	0.158817	0.215232	0.841573	0.0920927	-0.2686	-0.70384	0.162159
Q7Z408 (CSMD2)	Case	0.0880356	-0.166719	0.342791	0.498213	0.936534	0.0323685	0.088625	-0.17274	0.356449
Q7Z408 (CSMD2)	Control	-0.0307824	-0.293627	0.232062	0.818452	0.999812	0.0275513	-0.0280081	-0.284844	0.231769
Q7Z408 (CSMD2)	Interaction	0.118818	-0.247225	0.484861	0.524641	0.926596	0.0389452	0.114794	-0.269843	0.489137
Q7Z412 (PEX26)	Pre-ETT	-0.331917	-0.788007	0.124172	0.153765	0.999401	0.149499	-0.32982	-0.792863	0.12248
Q7Z412 (PEX26)	Post-ETT	-0.0454962	-0.501585	0.410593	0.844992	0.969744	0.0528923	-0.0455971	-0.500636	0.435027
Q7Z412 (PEX26)	Case	0.251508	-0.0392956	0.542312	0.0900529	0.808661	0.140254	0.251701	-0.0532706	0.559075
Q7Z412 (PEX26)	Control	-0.0349131	-0.334951	0.265125	0.819595	0.999812	0.0394366	-0.0344025	-0.33263	0.27627
Q7Z412 (PEX26)	Interaction	0.286421	-0.131418	0.70426	0.179104	0.926596	0.106827	0.283189	-0.130092	0.697172
Q7Z4F1 (LRP10)	Pre-ETT	-1.05167	-2.05014	-0.0532045	0.0389795	0.999401	0.498491	-1.04253	-2.06468	0.0247585
Q7Z4F1 (LRP10)	Post-ETT	-0.0162004	-1.01467	0.982265	0.974631	0.995776	0.0685245	-0.0143274	-1.05238	1.03201
Q7Z4F1 (LRP10)	Case	0.788894	-0.125571	1.70336	0.0908696	0.808661	0.289006	0.788538	-0.109728	1.71055
Q7Z4F1 (LRP10)	Control	-0.246576	-1.19008	0.696927	0.608498	0.999812	0.0689991	-0.241482	-1.13165	0.71152
Q7Z4F1 (LRP10)	Interaction	1.03547	-0.278472	2.34941	0.122449	0.926596	0.240906	1.01115	-0.284142	2.27721
Q7Z4G1 (COMMD6)	Pre-ETT	0.4266	-0.297483	1.15068	0.248201	0.999401	0.0897444	0.408006	-0.276026	1.15087
Q7Z4G1 (COMMD6)	Post-ETT	0.530421	-0.193662	1.2545	0.151072	0.841369	0.151027	0.521667	-0.221307	1.23481
Q7Z4G1 (COMMD6)	Case	0.0980416	-0.0637785	0.259862	0.235039	0.846427	0.0206038	0.098219	-0.0699789	0.269156
Q7Z4G1 (COMMD6)	Control	-0.00577934	-0.172738	0.161179	0.945909	0.999812	0.0111092	-0.00524239	-0.182854	0.163357
Q7Z4G1 (COMMD6)	Interaction	0.103821	-0.128689	0.336331	0.381483	0.926596	0.020546	0.106528	-0.135396	0.335503
Q7Z4H4 (ADM2)	Pre-ETT	0.65824	-0.167165	1.48364	0.118047	0.999401	0.208715	0.674943	-0.163708	1.46229
Q7Z4H4 (ADM2)	Post-ETT	0.723777	-0.101628	1.54918	0.0856792	0.841369	0.24998	0.733407	-0.102995	1.51953
Q7Z4H4 (ADM2)	Case	0.00470214	-0.122956	0.132361	0.942448	0.995009	0.00864783	0.00569749	-0.12964	0.136071
Q7Z4H4 (ADM2)	Control	-0.0608352	-0.192547	0.070877	0.365323	0.999812	0.0128648	-0.061578	-0.199399	0.0761315
Q7Z4H4 (ADM2)	Interaction	0.0655374	-0.117888	0.248963	0.483746	0.926596	0.0138864	0.0643108	-0.127093	0.259676
Q7Z4H8 (POGLUT3)	Pre-ETT	0.153797	-0.330486	0.63808	0.533653	0.999401	0.0602026	0.145881	-0.330467	0.654924
Q7Z4H8 (POGLUT3)	Post-ETT	-0.120927	-0.60521	0.363356	0.624552	0.920867	0.0598839	-0.125605	-0.592863	0.377495
Q7Z4H8 (POGLUT3)	Case	-0.226064	-0.502507	0.0503793	0.108984	0.811805	0.106753	-0.223932	-0.502335	0.0552431
Q7Z4H8 (POGLUT3)	Control	0.0486605	-0.236561	0.333882	0.738091	0.999812	0.0337391	0.0506524	-0.249289	0.342228
Q7Z4H8 (POGLUT3)	Interaction	-0.274724	-0.671929	0.122481	0.175228	0.926596	0.0901627	-0.281637	-0.688311	0.129709
Q7Z4L9 (PPP1R42)	Pre-ETT	-0.250122	-0.69492	0.194676	0.270401	0.999401	0.0524899	-0.25158	-0.675667	0.17917
Q7Z4L9 (PPP1R42)	Post-ETT	0.101147	-0.343651	0.545945	0.655817	0.931913	0.0337789	0.101254	-0.348287	0.549946
Q7Z4L9 (PPP1R42)	Case	0.248724	-0.0327515	0.5302	0.0832897	0.808661	0.0759896	0.254384	-0.0533918	0.530353
Q7Z4L9 (PPP1R42)	Control	-0.102545	-0.392958	0.187869	0.488899	0.999812	0.0249312	-0.106815	-0.402677	0.195192
Q7Z4L9 (PPP1R42)	Interaction	0.351269	-0.0531673	0.755705	0.0886979	0.926596	0.102817	0.351279	-0.0650457	0.757981
Q7Z4P5 (GDF7)	Pre-ETT	-0.110858	-0.499393	0.277677	0.57601	0.999401	0.0510286	-0.0993575	-0.518155	0.3247
Q7Z4P5 (GDF7)	Post-ETT	-0.0358384	-0.424373	0.352696	0.856535	0.973132	0.0431623	-0.0318164	-0.438724	0.388341
Q7Z4P5 (GDF7)	Case	-0.0199607	-0.196685	0.156763	0.8248	0.986842	0.0192585	-0.0213157	-0.203979	0.162827
Q7Z4P5 (GDF7)	Control	-0.0949802	-0.277316	0.0873556	0.307273	0.999812	0.0341776	-0.0964139	-0.279762	0.0929274
Q7Z4P5 (GDF7)	Interaction	0.0750195	-0.178905	0.328944	0.562554	0.926596	0.0305651	0.0797315	-0.186056	0.336289
Q7Z4P5 (GDF7)	Pre-ETT	0.148614	-0.266079	0.563306	0.482433	0.999401	0.0350644	0.147533	-0.288103	0.575288
Q7Z4P5 (GDF7)	Post-ETT	0.142904	-0.271788	0.557597	0.499416	0.891432	0.0353932	0.142545	-0.299396	0.562155
Q7Z4P5 (GDF7)	Case	-0.120025	-0.348392	0.108341	0.302953	0.884013	0.0267458	-0.119471	-0.353292	0.129463
Q7Z4P5 (GDF7)	Control	-0.114316	-0.349934	0.121303	0.341644	0.999812	0.0244132	-0.112168	-0.345103	0.133323
Q7Z4P5 (GDF7)	Interaction	-0.00570963	-0.333837	0.322417	0.972794	0.995653	0.0188953	-0.0088167	-0.347785	0.318568
Q7Z4V5 (HDGFL2)	Pre-ETT	-0.200164	-0.70272	0.302392	0.435016	0.999401	0.0700788	-0.216944	-0.69031	0.287392
Q7Z4V5 (HDGFL2)	Post-ETT	0.0453878	-0.457168	0.547944	0.859499	0.973464	0.0491458	0.0324262	-0.45983	0.528049
Q7Z4V5 (HDGFL2)	Case	0.291954	-0.0839503	0.667859	0.127947	0.811805	0.117255	0.287369	-0.107476	0.669454
Q7Z4V5 (HDGFL2)	Control	0.0464027	-0.341438	0.434244	0.814599	0.999812	0.0418164	0.0391087	-0.348396	0.443767
Q7Z4V5 (HDGFL2)	Interaction	0.245552	-0.294564	0.785668	0.3729	0.926596	0.0706444	0.250292	-0.31627	0.807592
Q7Z4W1 (DCXR)	Pre-ETT	0.327713	-0.210191	0.865616	0.232443	0.999401	0.110926	0.327737	-0.229479	0.852377
Q7Z4W1 (DCXR)	Post-ETT	0.218082	-0.319822	0.755985	0.426831	0.881065	0.0702952	0.217256	-0.316328	0.767261
Q7Z4W1 (DCXR)	Case	0.13415	-0.253448	0.521747	0.497547	0.936377	0.0432081	0.125933	-0.278846	0.530185
Q7Z4W1 (DCXR)	Control	0.243781	-0.156124	0.643685	0.232171	0.999812	0.0784694	0.245637	-0.170002	0.644731
Q7Z4W1 (DCXR)	Interaction	-0.109631	-0.666547	0.447285	0.699626	0.938716	0.0491524	-0.117084	-0.673069	0.461395
Q7Z4W2 (LYZL2)	Pre-ETT	0.249944	-0.317628	0.817515	0.388073	0.999401	0.0670476	0.243588	-0.31793	0.827043
Q7Z4W2 (LYZL2)	Post-ETT	0.146135	-0.421436	0.713707	0.613811	0.919933	0.0587636	0.164682	-0.414309	0.751795
Q7Z4W2 (LYZL2)	Case	-0.0163582	-0.344361	0.311645	0.922133	0.995009	0.0299633	-0.0126287	-0.36681	0.317885
Q7Z4W2 (LYZL2)	Control	0.0874502	-0.250968	0.425868	0.612526	0.999812	0.0330179	0.0813446	-0.261373	0.427681
Q7Z4W2 (LYZL2)	Interaction	-0.103808	-0.575097	0.36748	0.665951	0.936028	0.0401008	-0.104906	-0.59302	0.363939
Q7Z553 (MDGA2)	Pre-ETT	0.249718	-0.273084	0.772519	0.349179	0.999401	0.073041	0.248824	-0.292442	0.813628
Q7Z553 (MDGA2)	Post-ETT	0.415602	-0.107199	0.938403	0.119215	0.841369	0.166951	0.406349	-0.0787474	0.926045
Q7Z553 (MDGA2)	Case	0.0592153	-0.175522	0.293953	0.621007	0.957369	0.0218045	0.0577578	-0.181587	0.299769
Q7Z553 (MDGA2)	Control	-0.106669	-0.34886	0.135522	0.38801	0.999812	0.0293209	-0.0988045	-0.355421	0.139558
Q7Z553 (MDGA2)	Interaction	0.165884	-0.171396	0.503165	0.335063	0.926596	0.0424631	0.166508	-0.197585	0.506223
Q7Z5A7 (TAFA5)	Pre-ETT	-0.210488	-0.63386	0.212884	0.32984	0.999401	0.0908364	-0.213773	-0.63313	0.199726
Q7Z5A7 (TAFA5)	Post-ETT	-0.22801	-0.651382	0.195362	0.291172	0.85728	0.10082	-0.224901	-0.648966	0.203503
Q7Z5A7 (TAFA5)	Case	-0.0419496	-0.140911	0.0570114	0.40607	0.906632	0.0191966	-0.0414402	-0.14866	0.0621704
Q7Z5A7 (TAFA5)	Control	-0.0244276	-0.126531	0.0776759	0.639135	0.999812	0.0151651	-0.0250765	-0.130341	0.0777454
Q7Z5A7 (TAFA5)	Interaction	-0.0175221	-0.159713	0.124669	0.809149	0.959217	0.0191188	-0.0174337	-0.161472	0.131968
Q7Z5A8 (TAFA3)	Pre-ETT	-0.271145	-0.699598	0.157308	0.214844	0.999401	0.104469	-0.260808	-0.664307	0.154265
Q7Z5A8 (TAFA3)	Post-ETT	-0.23415	-0.662603	0.194304	0.284116	0.852853	0.0938565	-0.241265	-0.642844	0.187036
Q7Z5A8 (TAFA3)	Case	0.00755578	-0.0493219	0.0644335	0.794581	0.979921	0.00700077	0.00742112	-0.0537248	0.0690368
Q7Z5A8 (TAFA3)	Control	-0.0294397	-0.0881235	0.0292441	0.325485	0.999812	0.0110907	-0.0293525	-0.0914199	0.0342634
Q7Z5A8 (TAFA3)	Interaction	0.0369955	-0.0447288	0.11872	0.374945	0.926596	0.0128282	0.0370384	-0.0547275	0.124255
Q7Z5A9 (TAFA1)	Pre-ETT	-0.181331	-0.743558	0.380897	0.527301	0.999401	0.0653165	-0.190704	-0.792839	0.402718
Q7Z5A9 (TAFA1)	Post-ETT	-0.0985237	-0.660751	0.463703	0.731252	0.94392	0.0562165	-0.127691	-0.731191	0.494189
Q7Z5A9 (TAFA1)	Case	0.230395	-0.292922	0.753712	0.388197	0.902985	0.0651429	0.228895	-0.305779	0.744351
Q7Z5A9 (TAFA1)	Control	0.147588	-0.392346	0.687523	0.592134	0.999812	0.0547297	0.148987	-0.391839	0.68878
Q7Z5A9 (TAFA1)	Interaction	0.0828069	-0.669117	0.834731	0.829109	0.965974	0.0571284	0.0761501	-0.679043	0.866729
Q7Z5B4 (RIC3)	Pre-ETT	-0.197203	-0.575013	0.180608	0.306295	0.999401	0.0402566	-0.202555	-0.580796	0.176767
Q7Z5B4 (RIC3)	Post-ETT	-0.167502	-0.545312	0.210309	0.384876	0.874204	0.0354223	-0.160851	-0.535091	0.210794
Q7Z5B4 (RIC3)	Case	0.0269459	-0.0584566	0.112348	0.536311	0.942272	0.00710919	0.0266987	-0.0690834	0.11723
Q7Z5B4 (RIC3)	Control	-0.00275518	-0.0908696	0.0853592	0.951133	0.999812	0.00607164	-0.00405782	-0.0964065	0.0924903
Q7Z5B4 (RIC3)	Interaction	0.0297011	-0.0930089	0.152411	0.635218	0.933038	0.00857411	0.0328953	-0.100559	0.165438
Q7Z5G4 (GOLGA7)	Pre-ETT	0.319605	-0.261271	0.900481	0.280857	0.999401	0.0638993	0.313527	-0.268342	0.909597
Q7Z5G4 (GOLGA7)	Post-ETT	0.0119788	-0.568897	0.592855	0.96776	0.993624	0.0393358	0.00990692	-0.591805	0.588509
Q7Z5G4 (GOLGA7)	Case	-0.266821	-0.646218	0.112576	0.168081	0.826931	0.0655861	-0.267522	-0.654956	0.113075
Q7Z5G4 (GOLGA7)	Control	0.040805	-0.35064	0.43225	0.838111	0.999812	0.0256582	0.0405194	-0.37051	0.442155
Q7Z5G4 (GOLGA7)	Interaction	-0.307626	-0.85276	0.237508	0.268713	0.926596	0.0568672	-0.302026	-0.841591	0.253108
Q7Z5H3 (ARHGAP22)	Pre-ETT	-0.481748	-0.894888	-0.068608	0.0222868	0.999401	0.895801	-0.475725	-0.883066	-0.0765111
Q7Z5H3 (ARHGAP22)	Post-ETT	-0.38494	-0.798079	0.0282004	0.0678232	0.841369	0.322006	-0.385229	-0.786964	0.0227362
Q7Z5H3 (ARHGAP22)	Case	0.0883771	-0.0423741	0.219128	0.185246	0.826931	0.0430595	0.0892216	-0.0485145	0.219357
Q7Z5H3 (ARHGAP22)	Control	-0.00843124	-0.143334	0.126472	0.902507	0.999812	0.0192282	-0.00971093	-0.147922	0.130012
Q7Z5H3 (ARHGAP22)	Interaction	0.0968083	-0.0910605	0.284677	0.312512	0.926596	0.0334558	0.0990495	-0.0943117	0.291715
Q7Z5L3 (C1QL2)	Pre-ETT	0.0829949	-0.405148	0.571138	0.738956	0.999401	0.0340209	0.0956568	-0.401178	0.5862
Q7Z5L3 (C1QL2)	Post-ETT	0.183621	-0.304522	0.671764	0.460962	0.885467	0.0438541	0.183887	-0.318416	0.689286
Q7Z5L3 (C1QL2)	Case	0.120855	-0.160907	0.402617	0.400526	0.904554	0.0254798	0.118349	-0.158891	0.403914
Q7Z5L3 (C1QL2)	Control	0.0202295	-0.27048	0.310939	0.891515	0.999812	0.0199753	0.0259179	-0.275179	0.330733
Q7Z5L3 (C1QL2)	Interaction	0.100626	-0.304222	0.505473	0.626149	0.93301	0.0263965	0.0923953	-0.328934	0.518761
Q7Z5L3 (C1QL2)	Pre-ETT	-0.407238	-0.867569	0.0530929	0.0829343	0.999401	0.199733	-0.405873	-0.848999	0.0838533
Q7Z5L3 (C1QL2)	Post-ETT	-0.226419	-0.68675	0.233912	0.335031	0.869013	0.0691445	-0.224571	-0.702292	0.24677
Q7Z5L3 (C1QL2)	Case	0.12806	-0.0805231	0.336643	0.228851	0.838824	0.0420134	0.123706	-0.0831771	0.331861
Q7Z5L3 (C1QL2)	Control	-0.0527594	-0.267966	0.162447	0.630872	0.999812	0.023901	-0.0533002	-0.274552	0.180233
Q7Z5L3 (C1QL2)	Interaction	0.180819	-0.118882	0.48052	0.237003	0.926596	0.049902	0.181793	-0.14159	0.485671
Q7Z5R6 (APBB1IP)	Pre-ETT	0.149935	-0.290758	0.590628	0.50488	0.999401	0.0347047	0.153325	-0.282619	0.584611
Q7Z5R6 (APBB1IP)	Post-ETT	0.0529901	-0.387703	0.493683	0.813688	0.961925	0.030156	0.0530165	-0.40351	0.494817
Q7Z5R6 (APBB1IP)	Case	-0.159343	-0.400965	0.0822782	0.196168	0.826931	0.0389664	-0.162979	-0.409944	0.077512
Q7Z5R6 (APBB1IP)	Control	-0.0623983	-0.311692	0.186896	0.623724	0.999812	0.0172865	-0.0552435	-0.315298	0.194723
Q7Z5R6 (APBB1IP)	Interaction	-0.096945	-0.444117	0.250227	0.58417	0.926596	0.0247243	-0.107458	-0.459517	0.249193
Q7Z5W3 (BCDIN3D)	Pre-ETT	0.177076	-0.333249	0.687401	0.496453	0.999401	0.037646	0.151953	-0.307516	0.635053
Q7Z5W3 (BCDIN3D)	Post-ETT	0.294102	-0.216222	0.804427	0.258672	0.851319	0.066613	0.299252	-0.200644	0.808981
Q7Z5W3 (BCDIN3D)	Case	0.0498959	-0.0441813	0.143973	0.298568	0.881828	0.0102475	0.0494699	-0.0437807	0.144672
Q7Z5W3 (BCDIN3D)	Control	-0.0671304	-0.164195	0.0299342	0.175252	0.999812	0.0201746	-0.0707112	-0.15919	0.0255662
Q7Z5W3 (BCDIN3D)	Interaction	0.117026	-0.0181479	0.252201	0.0897292	0.926596	0.0437273	0.144747	-0.0144159	0.252905
Q7Z601 (GPR142)	Pre-ETT	-0.00672491	-0.540897	0.527447	0.980314	0.999401	0.0358925	-0.0531748	-0.636872	0.492515
Q7Z601 (GPR142)	Post-ETT	0.00783845	-0.526333	0.54201	0.977056	0.996065	0.0380494	-0.033184	-0.60028	0.538797
Q7Z601 (GPR142)	Case	-0.020945	-0.100856	0.058966	0.607452	0.955529	0.00611432	-0.0185969	-0.108835	0.0640693
Q7Z601 (GPR142)	Control	-0.0355083	-0.117957	0.0469401	0.398612	0.999812	0.00789322	-0.0354696	-0.125639	0.0548881
Q7Z601 (GPR142)	Interaction	0.0145634	-0.100256	0.129383	0.803673	0.957732	0.00736078	0.0135973	-0.109566	0.140639
Q7Z628 (NET1)	Pre-ETT	-0.0227068	-0.561831	0.516417	0.93421	0.999401	0.0333422	-0.0263205	-0.551413	0.4982
Q7Z628 (NET1)	Post-ETT	0.156755	-0.382369	0.695879	0.568762	0.907436	0.0419578	0.156974	-0.372361	0.683602
Q7Z628 (NET1)	Case	0.0237329	-0.100796	0.148262	0.708753	0.964994	0.00918301	0.0237856	-0.103054	0.153382
Q7Z628 (NET1)	Control	-0.155729	-0.284212	-0.0272453	0.0175214	0.999812	0.122063	-0.155192	-0.290015	-0.0188801
Q7Z628 (NET1)	Interaction	0.179462	0.000532815	0.35839	0.0493217	0.926596	0.0658	0.181069	-0.00781142	0.371658
Q7Z692 (CEACAM19)	Pre-ETT	0.177834	-0.582846	0.938515	0.646804	0.999401	0.0638478	0.195956	-0.566592	0.940245
Q7Z692 (CEACAM19)	Post-ETT	0.342888	-0.417792	1.10357	0.376975	0.874204	0.0874853	0.357512	-0.415344	1.12695
Q7Z692 (CEACAM19)	Case	0.100156	-0.177646	0.377957	0.479799	0.931286	0.0246965	0.0946207	-0.185087	0.382324
Q7Z692 (CEACAM19)	Control	-0.0648982	-0.351521	0.221724	0.6572	0.999812	0.0234162	-0.0635813	-0.360227	0.230255
Q7Z692 (CEACAM19)	Interaction	0.165054	-0.234103	0.564211	0.417677	0.926596	0.0340138	0.161814	-0.232613	0.580656
Q7Z699 (SPRED1)	Pre-ETT	-0.176225	-0.730638	0.378189	0.533291	0.999401	0.0698595	-0.18252	-0.74217	0.384795
Q7Z699 (SPRED1)	Post-ETT	-0.133148	-0.687561	0.421265	0.637851	0.9271	0.0573581	-0.127926	-0.631915	0.395853
Q7Z699 (SPRED1)	Case	0.0822768	-0.0983505	0.262904	0.371978	0.899492	0.0259473	0.0789518	-0.100637	0.267615
Q7Z699 (SPRED1)	Control	0.0392002	-0.147163	0.225563	0.680145	0.999812	0.0215172	0.0397442	-0.164977	0.234983
Q7Z699 (SPRED1)	Interaction	0.0430766	-0.216456	0.30261	0.744947	0.947716	0.0239883	0.0456971	-0.231817	0.332337
Q7Z6A9 (BTLA)	Pre-ETT	0.389821	-0.15888	0.938521	0.163788	0.999401	0.0942162	0.38817	-0.155733	0.953193
Q7Z6A9 (BTLA)	Post-ETT	0.417858	-0.130842	0.966559	0.135543	0.841369	0.112714	0.420128	-0.106306	0.947782
Q7Z6A9 (BTLA)	Case	0.143567	-0.174578	0.461712	0.376449	0.900096	0.0313317	0.14508	-0.171933	0.460712
Q7Z6A9 (BTLA)	Control	0.115529	-0.212718	0.443776	0.490305	0.999812	0.0277558	0.114808	-0.230187	0.46479
Q7Z6A9 (BTLA)	Interaction	0.0280378	-0.429086	0.485162	0.904313	0.979553	0.0260043	0.0293407	-0.437387	0.505507
Q7Z6E9 (RBBP6)	Pre-ETT	0.216224	-0.266882	0.69933	0.380366	0.999401	0.0730349	0.200315	-0.258712	0.694448
Q7Z6E9 (RBBP6)	Post-ETT	0.120922	-0.362184	0.604028	0.623724	0.920867	0.0604533	0.129063	-0.369378	0.598288
Q7Z6E9 (RBBP6)	Case	0.0848084	-0.190316	0.359933	0.545732	0.943789	0.0349187	0.0879378	-0.202037	0.361482
Q7Z6E9 (RBBP6)	Control	0.180111	-0.10375	0.463972	0.213646	0.999812	0.0693175	0.180164	-0.113381	0.466383
Q7Z6E9 (RBBP6)	Interaction	-0.0953022	-0.490613	0.300009	0.636562	0.933347	0.0431385	-0.0869161	-0.485645	0.314872
Q7Z6I6 (ARHGAP30)	Pre-ETT	-0.169401	-0.684149	0.345347	0.518917	0.999401	0.0382289	-0.165926	-0.690966	0.344077
Q7Z6I6 (ARHGAP30)	Post-ETT	-0.299726	-0.814474	0.215022	0.25377	0.846039	0.0668365	-0.290847	-0.806844	0.203007
Q7Z6I6 (ARHGAP30)	Case	-0.0626712	-0.3585	0.233158	0.677983	0.961634	0.0216257	-0.0673657	-0.37021	0.232012
Q7Z6I6 (ARHGAP30)	Control	0.0676533	-0.237569	0.372876	0.663976	0.999812	0.02191	0.071239	-0.251996	0.386505
Q7Z6I6 (ARHGAP30)	Interaction	-0.130324	-0.555384	0.294735	0.547886	0.926596	0.0305844	-0.136099	-0.589334	0.30093
Q7Z6J4 (FGD2)	Pre-ETT	0.178061	-0.286246	0.642369	0.452266	0.999401	0.0603803	0.180447	-0.311686	0.66108
Q7Z6J4 (FGD2)	Post-ETT	0.19619	-0.268117	0.660498	0.407574	0.879291	0.0683866	0.197724	-0.302145	0.676386
Q7Z6J4 (FGD2)	Case	-0.0464665	-0.246229	0.153296	0.648458	0.960689	0.0224737	-0.048689	-0.258198	0.158639
Q7Z6J4 (FGD2)	Control	-0.0645956	-0.270701	0.14151	0.539036	0.999812	0.0247503	-0.064529	-0.273204	0.148806
Q7Z6J4 (FGD2)	Interaction	0.018129	-0.268898	0.305156	0.901478	0.979099	0.0239232	0.0128022	-0.273764	0.312891
Q7Z6L0 (PRRT2)	Pre-ETT	-0.154278	-0.481602	0.173045	0.355593	0.999401	0.0736204	-0.178601	-0.532791	0.148813
Q7Z6L0 (PRRT2)	Post-ETT	-0.103	-0.430324	0.224323	0.5374	0.904841	0.0578596	-0.123688	-0.458842	0.204249
Q7Z6L0 (PRRT2)	Case	0.0353967	-0.00170316	0.0724966	0.0614856	0.808661	0.0235442	0.0353856	-0.00488236	0.0764146
Q7Z6L0 (PRRT2)	Control	-0.0158813	-0.0541593	0.0223966	0.416115	0.999812	0.00770524	-0.0162967	-0.0564306	0.026289
Q7Z6L0 (PRRT2)	Interaction	0.0512781	-0.00202862	0.104585	0.0593791	0.926596	0.0392798	0.0520406	-0.00712993	0.108555
Q7Z6M1 (RABEPK)	Pre-ETT	0.140118	-0.411205	0.691441	0.618398	0.999401	0.0374791	0.123026	-0.408779	0.686973
Q7Z6M1 (RABEPK)	Post-ETT	0.245211	-0.306112	0.796534	0.383356	0.874204	0.0530298	0.24031	-0.286316	0.795257
Q7Z6M1 (RABEPK)	Case	0.147124	-0.168022	0.46227	0.360192	0.897646	0.0322742	0.152582	-0.154991	0.480321
Q7Z6M1 (RABEPK)	Control	0.0420314	-0.283121	0.367184	0.799992	0.999812	0.0207901	0.0341635	-0.303722	0.375798
Q7Z6M1 (RABEPK)	Interaction	0.105093	-0.347722	0.557907	0.649193	0.934147	0.0293652	0.115667	-0.345497	0.56545
Q7Z6M3 (MILR1)	Pre-ETT	-0.0453745	-0.426403	0.335654	0.81545	0.999401	0.0257098	-0.0520897	-0.440496	0.330082
Q7Z6M3 (MILR1)	Post-ETT	0.0321277	-0.348901	0.413156	0.868739	0.97369	0.0263638	0.028318	-0.374007	0.419918
Q7Z6M3 (MILR1)	Case	0.0434302	-0.0626023	0.149463	0.422097	0.913671	0.00949517	0.0449831	-0.0679067	0.151122
Q7Z6M3 (MILR1)	Control	-0.034072	-0.143471	0.0753275	0.541582	0.999812	0.00838945	-0.0333612	-0.153678	0.0810954
Q7Z6M3 (MILR1)	Interaction	0.0775021	-0.0748499	0.229854	0.318744	0.926596	0.0146531	0.0748461	-0.0887346	0.244316
Q7Z6V5 (ADAT2)	Pre-ETT	-0.0462265	-0.630538	0.538085	0.876775	0.999401	0.0379354	-0.0623597	-0.62453	0.513227
Q7Z6V5 (ADAT2)	Post-ETT	0.0774855	-0.506826	0.661797	0.794933	0.958645	0.042071	0.0710236	-0.499615	0.641013
Q7Z6V5 (ADAT2)	Case	0.100698	-0.125493	0.326889	0.382904	0.901558	0.0216147	0.0988794	-0.130346	0.329472
Q7Z6V5 (ADAT2)	Control	-0.023014	-0.256387	0.210359	0.846739	0.999812	0.0155797	-0.0216699	-0.262811	0.216166
Q7Z6V5 (ADAT2)	Interaction	0.123712	-0.201288	0.448712	0.455629	0.926596	0.0249961	0.121963	-0.229335	0.458009
Q7Z7B7 (DEFB132)	Pre-ETT	-0.0485126	-0.544936	0.44791	0.848106	0.999401	0.0533169	-0.0465104	-0.557855	0.449633
Q7Z7B7 (DEFB132)	Post-ETT	0.101038	-0.395385	0.597461	0.689957	0.93775	0.0608814	0.108982	-0.391465	0.599254
Q7Z7B7 (DEFB132)	Case	0.238051	-0.0669	0.543002	0.12602	0.811805	0.104077	0.236492	-0.0780164	0.539844
Q7Z7B7 (DEFB132)	Control	0.088501	-0.226134	0.403136	0.581426	0.999812	0.0401405	0.081301	-0.23443	0.409343
Q7Z7B7 (DEFB132)	Interaction	0.14955	-0.288617	0.587717	0.503525	0.926596	0.0543762	0.155584	-0.281643	0.595672
Q7Z7B8 (DEFB128)	Pre-ETT	0.456274	-0.314266	1.22681	0.245809	0.999401	0.113807	0.46546	-0.291535	1.2186
Q7Z7B8 (DEFB128)	Post-ETT	0.572132	-0.198408	1.34267	0.145589	0.841369	0.163565	0.573817	-0.242566	1.32953
Q7Z7B8 (DEFB128)	Case	0.21382	-0.115289	0.54293	0.202885	0.826931	0.0524604	0.214598	-0.129256	0.543458
Q7Z7B8 (DEFB128)	Control	0.0979617	-0.241598	0.437522	0.571773	0.999812	0.0278701	0.0999724	-0.26244	0.45018
Q7Z7B8 (DEFB128)	Interaction	0.115859	-0.35702	0.588737	0.631082	0.93301	0.0355892	0.116657	-0.375567	0.614664
Q7Z7C8 (TAF8)	Pre-ETT	-0.141651	-0.687508	0.404206	0.611022	0.999401	0.0396067	-0.138671	-0.696506	0.414332
Q7Z7C8 (TAF8)	Post-ETT	0.125315	-0.420542	0.671172	0.652741	0.931913	0.0407088	0.117805	-0.433259	0.678047
Q7Z7C8 (TAF8)	Case	0.269685	-0.14211	0.681481	0.199288	0.826931	0.0601629	0.264959	-0.156878	0.69349
Q7Z7C8 (TAF8)	Control	0.00271875	-0.422153	0.42759	0.989993	0.999812	0.0290998	0.00863845	-0.437661	0.454542
Q7Z7C8 (TAF8)	Interaction	0.266966	-0.324719	0.858652	0.376519	0.926596	0.0514278	0.270577	-0.347177	0.875628
Q7Z7E8 (UBE2Q1)	Pre-ETT	-0.0817281	-0.344252	0.180796	0.54175	0.999401	0.0207823	-0.082961	-0.375637	0.207375
Q7Z7E8 (UBE2Q1)	Post-ETT	-0.262791	-0.525315	-0.000267081	0.0497674	0.841369	0.121903	-0.262176	-0.538515	0.00760842
Q7Z7E8 (UBE2Q1)	Case	-0.119212	-0.28396	0.0455356	0.156121	0.819654	0.0277019	-0.116331	-0.290148	0.0583536
Q7Z7E8 (UBE2Q1)	Control	0.0618509	-0.108128	0.23183	0.475735	0.999812	0.0145468	0.0599252	-0.118402	0.248415
Q7Z7E8 (UBE2Q1)	Interaction	-0.181063	-0.41778	0.0556535	0.133831	0.926596	0.0411823	-0.178261	-0.443538	0.0731259
Q7Z7E8 (UBE2Q1)	Pre-ETT	0.105788	-0.457259	0.668836	0.712688	0.999401	0.0400176	0.119618	-0.443819	0.672804
Q7Z7E8 (UBE2Q1)	Post-ETT	0.199486	-0.363561	0.762534	0.487425	0.888049	0.0476203	0.197598	-0.381139	0.730516
Q7Z7E8 (UBE2Q1)	Case	0.0650482	-0.0533926	0.183489	0.281739	0.869934	0.0140274	0.0639361	-0.061778	0.187339
Q7Z7E8 (UBE2Q1)	Control	-0.0286498	-0.150852	0.0935519	0.64587	0.999812	0.00900821	-0.0276109	-0.161058	0.103352
Q7Z7E8 (UBE2Q1)	Interaction	0.093698	-0.0764828	0.263879	0.280536	0.926596	0.0185373	0.0945758	-0.0931047	0.271794
Q7Z7F7 (MRPL55)	Pre-ETT	-0.305892	-0.760502	0.148717	0.187237	0.999401	0.0727521	-0.311721	-0.747457	0.152573
Q7Z7F7 (MRPL55)	Post-ETT	-0.494743	-0.949352	-0.0401331	0.0329255	0.841369	0.314962	-0.498196	-0.950749	-0.0390902
Q7Z7F7 (MRPL55)	Case	-0.176934	-0.441695	0.0878264	0.190262	0.826931	0.0421315	-0.177902	-0.45615	0.0859025
Q7Z7F7 (MRPL55)	Control	0.0119159	-0.261252	0.285084	0.931867	0.999812	0.0183737	0.0114797	-0.271109	0.288517
Q7Z7F7 (MRPL55)	Interaction	-0.18885	-0.56927	0.191569	0.330564	0.926596	0.0340803	-0.186922	-0.563041	0.206615
Q7Z7G1 (CLNK)	Pre-ETT	0.0615166	-0.542683	0.665716	0.84183	0.999401	0.0534788	0.0844299	-0.52277	0.694309
Q7Z7G1 (CLNK)	Post-ETT	0.127383	-0.476817	0.731582	0.679448	0.935046	0.0589515	0.129687	-0.451539	0.72275
Q7Z7G1 (CLNK)	Case	0.0836738	-0.0126518	0.179999	0.0886554	0.808661	0.0372266	0.0821314	-0.0198375	0.185428
Q7Z7G1 (CLNK)	Control	0.0178079	-0.0815765	0.117192	0.725446	0.999812	0.00992895	0.0171177	-0.0893739	0.126326
Q7Z7G1 (CLNK)	Interaction	0.0658659	-0.0725388	0.204271	0.350957	0.926596	0.0168885	0.0638672	-0.0832052	0.212868
Q7Z7H3 (CATIP)	Pre-ETT	-0.144118	-0.604131	0.315895	0.539188	0.999401	0.0649527	-0.142853	-0.606574	0.317946
Q7Z7H3 (CATIP)	Post-ETT	-0.0197949	-0.479808	0.440218	0.932786	0.985094	0.0516729	-0.0224483	-0.494833	0.429187
Q7Z7H3 (CATIP)	Case	-0.0166669	-0.190438	0.157105	0.850888	0.988269	0.0206861	-0.0180797	-0.195456	0.165801
Q7Z7H3 (CATIP)	Control	-0.14099	-0.32028	0.0382991	0.123248	0.999812	0.0736477	-0.142784	-0.32533	0.0469654
Q7Z7H3 (CATIP)	Interaction	0.124323	-0.125359	0.374006	0.329105	0.926596	0.0424752	0.126465	-0.139073	0.375098
Q7Z7H5 (TMED4)	Pre-ETT	-0.146478	-0.592516	0.299561	0.519806	0.999401	0.0662928	-0.142533	-0.583275	0.289305
Q7Z7H5 (TMED4)	Post-ETT	-0.146058	-0.592096	0.299981	0.521003	0.896164	0.064986	-0.153364	-0.570877	0.264262
Q7Z7H5 (TMED4)	Case	-0.00833913	-0.0385479	0.0218696	0.588474	0.952214	0.00438632	-0.00838307	-0.0423459	0.0248731
Q7Z7H5 (TMED4)	Control	-0.00875913	-0.0399271	0.0224089	0.581765	0.999812	0.00491853	-0.00864575	-0.0443217	0.0256325
Q7Z7H5 (TMED4)	Interaction	0.000419999	-0.0429852	0.0438252	0.984869	0.997661	0.00498316	0.000316676	-0.0488252	0.0484175
Q7Z7H8 (MRPL10)	Pre-ETT	-0.0667824	-0.612366	0.478801	0.8104	0.999401	0.0363209	-0.0689991	-0.648215	0.490515
Q7Z7H8 (MRPL10)	Post-ETT	-0.179681	-0.725265	0.365903	0.51861	0.89602	0.0457201	-0.181672	-0.754122	0.367904
Q7Z7H8 (MRPL10)	Case	-0.0973573	-0.36713	0.172416	0.479365	0.931286	0.0226489	-0.0963479	-0.373975	0.185431
Q7Z7H8 (MRPL10)	Control	0.0155416	-0.262798	0.293881	0.912855	0.999812	0.0187239	0.0181816	-0.273342	0.296971
Q7Z7H8 (MRPL10)	Interaction	-0.112899	-0.50052	0.274722	0.568094	0.926596	0.0266531	-0.114477	-0.510774	0.287157
Q7Z7K6 (CENPV)	Pre-ETT	0.165911	-0.306032	0.637854	0.490809	0.999401	0.0636983	0.165257	-0.309707	0.631529
Q7Z7K6 (CENPV)	Post-ETT	0.303741	-0.168202	0.775685	0.207155	0.841369	0.121569	0.297794	-0.140234	0.768416
Q7Z7K6 (CENPV)	Case	0.127114	-0.0733399	0.327568	0.213914	0.833764	0.0539825	0.127822	-0.0815656	0.337445
Q7Z7K6 (CENPV)	Control	-0.0107166	-0.217536	0.196102	0.919107	0.999812	0.0241596	-0.0137902	-0.224863	0.197969
Q7Z7K6 (CENPV)	Interaction	0.137831	-0.15019	0.425851	0.348281	0.926596	0.0444909	0.137493	-0.157901	0.436303
Q7Z7M8 (B3GNT8)	Pre-ETT	0.24286	-0.274024	0.759743	0.357104	0.999401	0.083396	0.242141	-0.301047	0.739114
Q7Z7M8 (B3GNT8)	Post-ETT	0.453944	-0.0629395	0.970827	0.0851956	0.841369	0.257246	0.453237	-0.0687754	0.95545
Q7Z7M8 (B3GNT8)	Case	0.144354	-0.0173619	0.30607	0.0801976	0.808661	0.085544	0.144503	-0.0269618	0.306822
Q7Z7M8 (B3GNT8)	Control	-0.0667301	-0.233581	0.100121	0.433119	0.999812	0.0251951	-0.0651806	-0.247531	0.11857
Q7Z7M8 (B3GNT8)	Interaction	0.211084	-0.0212761	0.443444	0.0749943	0.926596	0.106833	0.206748	-0.0398338	0.448139
Q86SE8 (NPM2)	Pre-ETT	-0.238848	-0.66148	0.183784	0.268007	0.999401	0.0489291	-0.227616	-0.659144	0.183248
Q86SE8 (NPM2)	Post-ETT	-0.205279	-0.627911	0.217353	0.341105	0.869013	0.0490199	-0.217161	-0.632934	0.198623
Q86SE8 (NPM2)	Case	0.0189759	-0.0605624	0.0985142	0.640071	0.959193	0.00610674	0.0191333	-0.0660552	0.105845
Q86SE8 (NPM2)	Control	-0.0145937	-0.0966576	0.0674703	0.72743	0.999812	0.00616773	-0.0150414	-0.104405	0.0763752
Q86SE8 (NPM2)	Interaction	0.0335695	-0.0807144	0.147854	0.564807	0.926596	0.00816964	0.0331951	-0.0913765	0.159617
Q86SG5 (S100A7A)	Pre-ETT	-0.155464	-0.64961	0.338682	0.537481	0.999401	0.0373915	-0.161788	-0.645878	0.316729
Q86SG5 (S100A7A)	Post-ETT	-0.0759396	-0.570086	0.418206	0.763259	0.950214	0.0352012	-0.0762299	-0.588977	0.44656
Q86SG5 (S100A7A)	Case	0.146531	-0.20985	0.502912	0.42032	0.913671	0.0321884	0.144117	-0.220908	0.528022
Q86SG5 (S100A7A)	Control	0.0670068	-0.30069	0.434704	0.720964	0.999812	0.0276009	0.0692594	-0.310605	0.438842
Q86SG5 (S100A7A)	Interaction	0.0795242	-0.432539	0.591587	0.760834	0.95206	0.0295921	0.0767554	-0.439698	0.598332
Q86SG7 (LYG2)	Pre-ETT	-0.316021	-0.761411	0.129369	0.164326	0.999401	0.07452	-0.305814	-0.762898	0.134785
Q86SG7 (LYG2)	Post-ETT	-0.310515	-0.755905	0.134875	0.171801	0.841369	0.0719209	-0.300765	-0.757382	0.136716
Q86SG7 (LYG2)	Case	0.0448099	-0.136681	0.226301	0.628449	0.957997	0.0141043	0.0442217	-0.142992	0.222394
Q86SG7 (LYG2)	Control	0.0393042	-0.14795	0.226558	0.680785	0.999812	0.0137672	0.0394913	-0.156311	0.234286
Q86SG7 (LYG2)	Interaction	0.00550564	-0.255269	0.26628	0.966993	0.993292	0.0156465	0.00385025	-0.272982	0.270109
Q86SI9 (C5orf38)	Pre-ETT	0.0565349	-0.47893	0.592	0.836061	0.999401	0.0512939	0.059008	-0.488641	0.612503
Q86SI9 (C5orf38)	Post-ETT	0.535165	-0.000300406	1.07063	0.0501287	0.841369	0.28556	0.516201	-0.0416352	1.05854
Q86SI9 (C5orf38)	Case	0.225911	-0.0244305	0.476253	0.0769449	0.808661	0.10399	0.225683	-0.0338062	0.476888
Q86SI9 (C5orf38)	Control	-0.252718	-0.511009	0.00557288	0.0551521	0.999812	0.160165	-0.255006	-0.522756	0.00691018
Q86SI9 (C5orf38)	Interaction	0.47863	0.118928	0.838331	0.00910769	0.926596	0.861024	0.48271	0.107765	0.868389
Q86SJ2 (AMIGO2)	Pre-ETT	-0.635581	-1.2086	-0.0625565	0.0297103	0.999401	0.467807	-0.639958	-1.1942	-0.0831946
Q86SJ2 (AMIGO2)	Post-ETT	-0.421034	-0.994059	0.15199	0.149839	0.841369	0.109185	-0.434858	-1.00472	0.138757
Q86SJ2 (AMIGO2)	Case	0.118605	-0.207515	0.444726	0.475963	0.930953	0.0292146	0.121277	-0.213039	0.457137
Q86SJ2 (AMIGO2)	Control	-0.0959412	-0.432417	0.240535	0.576261	0.999812	0.0249366	-0.0906339	-0.444343	0.238329
Q86SJ2 (AMIGO2)	Interaction	0.214546	-0.254037	0.68313	0.36951	0.926596	0.039374	0.204066	-0.258437	0.693361
Q86SJ2 (AMIGO2)	Pre-ETT	-0.486565	-1.00114	0.0280062	0.0638407	0.999401	0.274038	-0.495749	-1.00465	0.0241501
Q86SJ2 (AMIGO2)	Post-ETT	-0.206717	-0.721287	0.307854	0.431065	0.883851	0.0720952	-0.240271	-0.746848	0.262334
Q86SJ2 (AMIGO2)	Case	0.0218298	-0.29486	0.33852	0.892531	0.993459	0.0283182	0.0277108	-0.288004	0.359266
Q86SJ2 (AMIGO2)	Control	-0.258018	-0.584764	0.0687283	0.121694	0.999812	0.0972992	-0.260045	-0.602167	0.0841335
Q86SJ2 (AMIGO2)	Interaction	0.279848	-0.175186	0.734882	0.228054	0.926596	0.0798696	0.286648	-0.194516	0.76229
Q86SJ6 (DSG4)	Pre-ETT	0.123218	-0.30216	0.548596	0.570215	0.999401	0.0317682	0.131048	-0.277107	0.537565
Q86SJ6 (DSG4)	Post-ETT	0.164908	-0.26047	0.590286	0.447357	0.885467	0.037488	0.157145	-0.251761	0.569235
Q86SJ6 (DSG4)	Case	0.0154763	-0.0453907	0.0763434	0.618238	0.957369	0.00452292	0.0147785	-0.0497871	0.0791136
Q86SJ6 (DSG4)	Control	-0.0262144	-0.0890142	0.0365855	0.413276	0.999812	0.00578631	-0.0262014	-0.091672	0.0390706
Q86SJ6 (DSG4)	Interaction	0.0416907	-0.0457657	0.129147	0.350139	0.926596	0.00857068	0.04304	-0.0526286	0.134006
Q86SR1 (GALNT10)	Pre-ETT	-0.159916	-0.709276	0.389444	0.568314	0.999401	0.0629444	-0.167308	-0.700581	0.368826
Q86SR1 (GALNT10)	Post-ETT	-0.145164	-0.694524	0.404196	0.604524	0.919656	0.0605602	-0.151115	-0.689229	0.400143
Q86SR1 (GALNT10)	Case	-0.0392584	-0.174048	0.0955307	0.568098	0.950871	0.0163436	-0.0414191	-0.178801	0.099552
Q86SR1 (GALNT10)	Control	-0.0540101	-0.193079	0.0850591	0.446544	0.999812	0.0188073	-0.0520822	-0.196165	0.0899067
Q86SR1 (GALNT10)	Interaction	0.0147517	-0.178919	0.208422	0.881326	0.973468	0.0171363	0.0129338	-0.182466	0.211408
Q86SS6 (SYT9)	Pre-ETT	0.297658	-0.208377	0.803693	0.248959	0.999401	0.119817	0.313972	-0.17625	0.797824
Q86SS6 (SYT9)	Post-ETT	0.333672	-0.172363	0.839707	0.196229	0.841369	0.119762	0.332067	-0.146887	0.834166
Q86SS6 (SYT9)	Case	0.0282373	-0.0651856	0.12166	0.55358	0.94615	0.012099	0.0286515	-0.0691534	0.12671
Q86SS6 (SYT9)	Control	-0.00777703	-0.104166	0.0886124	0.874349	0.999812	0.0114363	-0.00839386	-0.108048	0.0915435
Q86SS6 (SYT9)	Interaction	0.0360144	-0.0982196	0.170248	0.598993	0.927438	0.0137276	0.0354142	-0.103637	0.18029
Q86SX6 (GLRX5)	Pre-ETT	-0.377904	-0.89567	0.139863	0.152566	0.999401	0.143241	-0.376374	-0.919537	0.168018
Q86SX6 (GLRX5)	Post-ETT	-0.113725	-0.631491	0.404042	0.666835	0.933308	0.0584659	-0.117436	-0.632746	0.42457
Q86SX6 (GLRX5)	Case	0.23871	-0.0122808	0.4897	0.0623127	0.808661	0.136179	0.23874	-0.0184826	0.489668
Q86SX6 (GLRX5)	Control	-0.0254694	-0.28443	0.233491	0.847141	0.999812	0.0261667	-0.028385	-0.295503	0.232455
Q86SX6 (GLRX5)	Interaction	0.264179	-0.0964547	0.624813	0.151072	0.926596	0.0911474	0.266797	-0.102406	0.637674
Q86SZ2 (TRAPPC6B)	Pre-ETT	-0.240194	-0.767413	0.287025	0.371893	0.999401	0.0494069	-0.260507	-0.764503	0.264156
Q86SZ2 (TRAPPC6B)	Post-ETT	-0.407003	-0.934222	0.120217	0.130266	0.841369	0.124185	-0.421116	-0.952001	0.111152
Q86SZ2 (TRAPPC6B)	Case	-0.0706546	-0.381107	0.239798	0.655554	0.96145	0.0231064	-0.069965	-0.378046	0.255852
Q86SZ2 (TRAPPC6B)	Control	0.0961543	-0.224157	0.416465	0.556289	0.999812	0.0254772	0.0972844	-0.248132	0.432913
Q86SZ2 (TRAPPC6B)	Interaction	-0.166809	-0.61288	0.279263	0.463601	0.926596	0.0346568	-0.167361	-0.633909	0.305103
Q86T24 (ZBTB33)	Pre-ETT	0.336998	-0.182815	0.856812	0.203851	0.999401	0.082074	0.347462	-0.167245	0.843146
Q86T24 (ZBTB33)	Post-ETT	0.235988	-0.283826	0.755802	0.373576	0.873244	0.0481856	0.230353	-0.279837	0.749129
Q86T24 (ZBTB33)	Case	-0.0904399	-0.361716	0.180836	0.513482	0.940933	0.0222109	-0.0924612	-0.370955	0.188109
Q86T24 (ZBTB33)	Control	0.0105704	-0.26932	0.290461	0.940994	0.999812	0.0187531	0.0114732	-0.285874	0.298174
Q86T24 (ZBTB33)	Interaction	-0.10101	-0.490792	0.288771	0.611511	0.930877	0.0256887	-0.103899	-0.510613	0.304
Q86T26 (TMPRSS11B)	Pre-ETT	-0.107491	-0.508212	0.29323	0.599063	0.999401	0.0284507	-0.107163	-0.472534	0.272966
Q86T26 (TMPRSS11B)	Post-ETT	-0.0604979	-0.461219	0.340223	0.767306	0.951562	0.0275705	-0.0572824	-0.44593	0.318669
Q86T26 (TMPRSS11B)	Case	0.0365086	-0.00775725	0.0807745	0.105987	0.810272	0.00968982	0.0363357	-0.01211	0.0830352
Q86T26 (TMPRSS11B)	Control	-0.0104845	-0.056156	0.035187	0.652757	0.999812	0.00343784	-0.0108412	-0.0601401	0.0388714
Q86T26 (TMPRSS11B)	Interaction	0.0469931	-0.01661	0.110596	0.147584	0.926596	0.00972258	0.0471494	-0.0197057	0.115246
Q86TA1 (MOB3B)	Pre-ETT	-0.30039	-0.819998	0.219218	0.257184	0.999401	0.0617617	-0.298416	-0.834285	0.19278
Q86TA1 (MOB3B)	Post-ETT	0.0269817	-0.492626	0.54659	0.918935	0.982185	0.0346662	0.00993436	-0.513448	0.504021
Q86TA1 (MOB3B)	Case	0.2295	-0.120521	0.57952	0.198758	0.826931	0.0513199	0.226965	-0.125384	0.599441
Q86TA1 (MOB3B)	Control	-0.0978722	-0.459007	0.263263	0.595298	0.999812	0.0267548	-0.0929361	-0.47492	0.26067
Q86TA1 (MOB3B)	Interaction	0.327372	-0.175553	0.830296	0.202022	0.926596	0.0661115	0.32115	-0.190754	0.820216
Q86TD4 (SRL)	Pre-ETT	-0.31549	-0.763529	0.132548	0.167547	0.999401	0.0811344	-0.319736	-0.752966	0.128544
Q86TD4 (SRL)	Post-ETT	-0.284581	-0.732619	0.163457	0.213164	0.841369	0.076882	-0.290905	-0.739189	0.180046
Q86TD4 (SRL)	Case	-0.0709126	-0.199883	0.058058	0.281186	0.869934	0.0152958	-0.071052	-0.208402	0.0565602
Q86TD4 (SRL)	Control	-0.101822	-0.234888	0.0312436	0.133674	0.999812	0.0268263	-0.102173	-0.24189	0.0381228
Q86TD4 (SRL)	Interaction	0.0309097	-0.154401	0.21622	0.743727	0.947716	0.0119401	0.0300833	-0.156289	0.226462
Q86TH1 (ADAMTSL2)	Pre-ETT	-0.320662	-0.784071	0.142746	0.175027	0.999401	0.114748	-0.33065	-0.810972	0.149964
Q86TH1 (ADAMTSL2)	Post-ETT	-0.304347	-0.767755	0.159062	0.198018	0.841369	0.102855	-0.300573	-0.758603	0.233115
Q86TH1 (ADAMTSL2)	Case	-0.102125	-0.38159	0.17734	0.473849	0.929029	0.0392685	-0.104945	-0.396614	0.184727
Q86TH1 (ADAMTSL2)	Control	-0.118441	-0.406779	0.169898	0.420767	0.999812	0.04163	-0.116166	-0.42082	0.175825
Q86TH1 (ADAMTSL2)	Interaction	0.0163156	-0.385231	0.417862	0.936526	0.98706	0.0359722	0.0153584	-0.398592	0.43409
Q86TN4 (TRPT1)	Pre-ETT	1.20695	0.296851	2.11705	0.00934263	0.886013	1.75723	1.21275	0.288878	2.13537
Q86TN4 (TRPT1)	Post-ETT	1.29991	0.389807	2.21	0.00511911	0.822074	2.71316	1.29904	0.413542	2.20688
Q86TN4 (TRPT1)	Case	-0.0474919	-0.346004	0.25102	0.755176	0.976695	0.0194893	-0.0463569	-0.362341	0.255453
Q86TN4 (TRPT1)	Control	-0.140447	-0.448438	0.167543	0.371446	0.999812	0.0306002	-0.141379	-0.463844	0.178596
Q86TN4 (TRPT1)	Interaction	0.0929555	-0.335959	0.52187	0.671005	0.936028	0.0295127	0.100332	-0.355642	0.541236
Q86TS9 (MRPL52)	Pre-ETT	-0.152536	-0.649729	0.344657	0.547636	0.999401	0.0613412	-0.149455	-0.65915	0.348929
Q86TS9 (MRPL52)	Post-ETT	-0.0950899	-0.592283	0.402103	0.707772	0.93918	0.050203	-0.0901473	-0.609333	0.394275
Q86TS9 (MRPL52)	Case	0.209677	-0.149619	0.568972	0.252711	0.855753	0.0738079	0.210041	-0.167266	0.585221
Q86TS9 (MRPL52)	Control	0.152231	-0.218474	0.522935	0.420898	0.999812	0.0531279	0.146012	-0.229162	0.538893
Q86TS9 (MRPL52)	Interaction	0.0574461	-0.458805	0.573697	0.827354	0.965639	0.048153	0.061745	-0.481165	0.594344
Q86TU7 (SETD3)	Pre-ETT	0.079519	-0.470608	0.629647	0.776942	0.999401	0.055794	0.0636843	-0.491223	0.631817
Q86TU7 (SETD3)	Post-ETT	-0.235737	-0.785864	0.314391	0.400982	0.877953	0.0857365	-0.249458	-0.817691	0.273807
Q86TU7 (SETD3)	Case	-0.204943	-0.525709	0.115823	0.210477	0.832203	0.0600385	-0.193901	-0.526375	0.117502
Q86TU7 (SETD3)	Control	0.110313	-0.220638	0.441265	0.513565	0.999812	0.0416207	0.109165	-0.237059	0.441744
Q86TU7 (SETD3)	Interaction	-0.315256	-0.776146	0.145634	0.180036	0.926596	0.0959856	-0.304156	-0.769	0.169567
Q86U06 (RBM23)	Pre-ETT	-0.180543	-0.606162	0.245077	0.405752	0.999401	0.0396651	-0.181085	-0.620058	0.244002
Q86U06 (RBM23)	Post-ETT	-0.109355	-0.534974	0.316265	0.61456	0.920327	0.0325687	-0.108395	-0.544088	0.323435
Q86U06 (RBM23)	Case	0.0143797	-0.101949	0.130708	0.808566	0.983231	0.00825605	0.0132347	-0.108602	0.134166
Q86U06 (RBM23)	Control	-0.0568082	-0.17683	0.0632141	0.353575	0.999812	0.0121758	-0.059235	-0.181442	0.0691166
Q86U06 (RBM23)	Interaction	0.0711878	-0.0959577	0.238333	0.403856	0.926596	0.0141257	0.0715112	-0.105119	0.245692
Q86U17 (SERPINA11)	Pre-ETT	0.0766582	-0.507379	0.660695	0.796981	0.999401	0.0427688	0.0627994	-0.503014	0.658619
Q86U17 (SERPINA11)	Post-ETT	0.271748	-0.312289	0.855785	0.361792	0.873184	0.0643186	0.270695	-0.310861	0.835195
Q86U17 (SERPINA11)	Case	0.23437	-0.121791	0.590532	0.197139	0.826931	0.0564666	0.23729	-0.137435	0.594661
Q86U17 (SERPINA11)	Control	0.0392806	-0.328191	0.406752	0.834051	0.999812	0.0270476	0.0445806	-0.335263	0.401735
Q86U17 (SERPINA11)	Interaction	0.19509	-0.316659	0.706838	0.454954	0.926596	0.0439817	0.197713	-0.326026	0.719418
Q86U42 (PABPN1)	Pre-ETT	0.0662702	-0.476538	0.609078	0.810883	0.999401	0.0560524	0.066702	-0.492636	0.595916
Q86U42 (PABPN1)	Post-ETT	-0.273018	-0.815826	0.26979	0.324226	0.868679	0.0874396	-0.261294	-0.824036	0.285219
Q86U42 (PABPN1)	Case	-0.1582	-0.613091	0.296691	0.495474	0.935886	0.0560664	-0.153582	-0.614852	0.301233
Q86U42 (PABPN1)	Control	0.181088	-0.288247	0.650424	0.449511	0.999812	0.0617467	0.177167	-0.288555	0.65042
Q86U42 (PABPN1)	Interaction	-0.339288	-0.992895	0.314318	0.308953	0.926596	0.0810294	-0.338778	-0.984352	0.309927
Q86U44 (METTL3)	Pre-ETT	-0.133588	-0.559711	0.292535	0.538923	0.999401	0.0622479	-0.135296	-0.542225	0.281892
Q86U44 (METTL3)	Post-ETT	-0.228297	-0.65442	0.197827	0.293693	0.85728	0.0954941	-0.223998	-0.639019	0.186016
Q86U44 (METTL3)	Case	-0.0361275	-0.257086	0.184831	0.748619	0.975123	0.0314749	-0.0377364	-0.258891	0.190283
Q86U44 (METTL3)	Control	0.0585807	-0.169395	0.286556	0.614519	0.999812	0.0337148	0.0587502	-0.18236	0.2868
Q86U44 (METTL3)	Interaction	-0.0947081	-0.412191	0.222775	0.558766	0.926596	0.0427275	-0.0910608	-0.404811	0.243793
Q86U70 (LDB1)	Pre-ETT	-0.118593	-0.450644	0.213458	0.483924	0.999401	0.0652836	-0.149592	-0.492257	0.189671
Q86U70 (LDB1)	Post-ETT	-0.117115	-0.449167	0.214936	0.489388	0.888049	0.0602788	-0.130191	-0.48879	0.206158
Q86U70 (LDB1)	Case	-0.000956638	-0.0442935	0.0423802	0.96549	0.995009	0.0065525	0.00134391	-0.0469205	0.0456436
Q86U70 (LDB1)	Control	-0.00243436	-0.0471473	0.0422786	0.91502	0.999812	0.00678587	-0.00258342	-0.0515203	0.0474452
Q86U70 (LDB1)	Interaction	0.00147772	-0.0607905	0.0637459	0.962901	0.992906	0.00813795	0.00203335	-0.067575	0.0703721
Q86U86 (PBRM1)	Pre-ETT	-0.0948379	-0.449321	0.259645	0.600024	0.999401	0.0274756	-0.0992431	-0.46418	0.278585
Q86U86 (PBRM1)	Post-ETT	-0.144146	-0.49863	0.210337	0.425453	0.880553	0.0325547	-0.137419	-0.531848	0.220902
Q86U86 (PBRM1)	Case	0.0127444	-0.147724	0.173213	0.876301	0.992499	0.0109611	0.00972638	-0.153842	0.185283
Q86U86 (PBRM1)	Control	0.0620529	-0.103511	0.227617	0.46259	0.999812	0.0142956	0.0632396	-0.110492	0.23029
Q86U86 (PBRM1)	Interaction	-0.0493085	-0.279876	0.181259	0.675105	0.936028	0.0143205	-0.0471651	-0.288035	0.193695
Q86UA6 (RPAIN)	Pre-ETT	-0.135174	-0.630542	0.360193	0.592769	0.999401	0.0343474	-0.121973	-0.642351	0.354219
Q86UA6 (RPAIN)	Post-ETT	-0.09494	-0.590308	0.400427	0.707186	0.93918	0.0357905	-0.0948871	-0.567861	0.402061
Q86UA6 (RPAIN)	Case	-0.0573362	-0.294789	0.180116	0.636027	0.958114	0.0173444	-0.0581166	-0.301318	0.183854
Q86UA6 (RPAIN)	Control	-0.0975703	-0.342563	0.147422	0.435054	0.999812	0.0223357	-0.100753	-0.350442	0.150635
Q86UA6 (RPAIN)	Interaction	0.0402341	-0.300947	0.381416	0.817214	0.962346	0.0207102	0.0446047	-0.299808	0.4089
Q86UD1 (OAF)	Pre-ETT	0.0234597	-0.547089	0.594008	0.935769	0.999401	0.0460919	0.0301617	-0.527655	0.576246
Q86UD1 (OAF)	Post-ETT	0.0220655	-0.548483	0.592614	0.939578	0.987024	0.0467683	0.023638	-0.547722	0.580431
Q86UD1 (OAF)	Case	0.129304	-0.0698565	0.328464	0.203197	0.826931	0.0371724	0.133432	-0.081455	0.337216
Q86UD1 (OAF)	Control	0.130698	-0.0747865	0.336182	0.212533	0.999812	0.033364	0.126853	-0.0840643	0.350703
Q86UD1 (OAF)	Interaction	-0.00139416	-0.287556	0.284768	0.992381	0.997768	0.0232044	0.000317067	-0.297614	0.292219
Q86UD4 (ZNF329)	Pre-ETT	0.0757291	-0.442727	0.594185	0.77466	0.999401	0.0383545	0.0919419	-0.454872	0.618158
Q86UD4 (ZNF329)	Post-ETT	-0.0115032	-0.52996	0.506953	0.965314	0.99228	0.038025	0.0126607	-0.542239	0.525411
Q86UD4 (ZNF329)	Case	-0.243307	-0.520266	0.0336532	0.0851039	0.808661	0.0773749	-0.244615	-0.530167	0.0399469
Q86UD4 (ZNF329)	Control	-0.156074	-0.441829	0.12968	0.284394	0.999812	0.0323511	-0.153954	-0.4417	0.141046
Q86UD4 (ZNF329)	Interaction	-0.0872323	-0.48518	0.310715	0.667461	0.936028	0.0249854	-0.0905362	-0.516356	0.306188
Q86UE6 (LRRTM1)	Pre-ETT	-0.177188	-0.552886	0.19851	0.355296	0.999401	0.0362015	-0.172197	-0.566294	0.215425
Q86UE6 (LRRTM1)	Post-ETT	-0.159393	-0.535091	0.216305	0.405674	0.878522	0.0364038	-0.153202	-0.555127	0.26133
Q86UE6 (LRRTM1)	Case	0.00915705	-0.11712	0.135434	0.886979	0.993098	0.00859363	0.00687185	-0.121367	0.139658
Q86UE6 (LRRTM1)	Control	-0.00863803	-0.138925	0.121649	0.896609	0.999812	0.00873454	-0.0100051	-0.141472	0.126422
Q86UE6 (LRRTM1)	Interaction	0.0177951	-0.163646	0.199236	0.847565	0.970047	0.011341	0.0205329	-0.166795	0.204954
Q86UE6 (LRRTM1)	Pre-ETT	-0.1809	-0.581314	0.219515	0.375901	0.999401	0.0738125	-0.18361	-0.594715	0.230386
Q86UE6 (LRRTM1)	Post-ETT	-0.0974404	-0.497855	0.302974	0.633394	0.924019	0.05797	-0.0921695	-0.499881	0.313896
Q86UE6 (LRRTM1)	Case	0.0399898	-0.138452	0.218432	0.660489	0.96145	0.0246681	0.0390315	-0.141464	0.214847
Q86UE6 (LRRTM1)	Control	-0.0434696	-0.227578	0.140639	0.643533	0.999812	0.0272715	-0.0441587	-0.229992	0.147063
Q86UE6 (LRRTM1)	Interaction	0.0834593	-0.172934	0.339853	0.523478	0.926596	0.0382794	0.0831905	-0.188475	0.350011
Q86UL8 (MAGI2)	Pre-ETT	-0.450401	-0.841061	-0.0597411	0.0238406	0.999401	0.249378	-0.445509	-0.856133	-0.0183381
Q86UL8 (MAGI2)	Post-ETT	-0.581208	-0.971868	-0.190548	0.00354602	0.800573	0.966086	-0.568626	-0.976919	-0.164389
Q86UL8 (MAGI2)	Case	-0.0555818	-0.216824	0.10566	0.499281	0.937346	0.0137428	-0.0572577	-0.223109	0.120202
Q86UL8 (MAGI2)	Control	0.0752251	-0.0911367	0.241587	0.375482	0.999812	0.0165471	0.0756282	-0.0990044	0.245632
Q86UL8 (MAGI2)	Interaction	-0.130807	-0.362486	0.100872	0.268465	0.926596	0.0255186	-0.133371	-0.367879	0.11467
Q86UN2 (RTN4RL1)	Pre-ETT	-0.376563	-0.896441	0.143315	0.155707	0.999401	0.0830764	-0.35785	-0.857596	0.142918
Q86UN2 (RTN4RL1)	Post-ETT	-0.130306	-0.650184	0.389572	0.623244	0.920867	0.0381153	-0.118659	-0.636832	0.399846
Q86UN2 (RTN4RL1)	Case	0.036477	-0.174919	0.247873	0.735215	0.972057	0.0151162	0.0390965	-0.179808	0.25051
Q86UN2 (RTN4RL1)	Control	-0.20978	-0.427889	0.00832876	0.0594136	0.999812	0.0815819	-0.207163	-0.431187	0.0179478
Q86UN2 (RTN4RL1)	Interaction	0.246257	-0.057486	0.55	0.112055	0.926596	0.0597867	0.247924	-0.0809671	0.556267
Q86UP6 (CUZD1)	Pre-ETT	-0.237514	-0.641638	0.166609	0.249353	0.999401	0.10978	-0.237277	-0.629903	0.171794
Q86UP6 (CUZD1)	Post-ETT	-0.105688	-0.509812	0.298436	0.608247	0.919656	0.0626228	-0.108097	-0.524882	0.300303
Q86UP6 (CUZD1)	Case	0.0794474	-0.108808	0.267703	0.408157	0.906632	0.0351393	0.0773662	-0.113983	0.264564
Q86UP6 (CUZD1)	Control	-0.0523788	-0.246612	0.141855	0.597123	0.999812	0.0294249	-0.0510076	-0.248537	0.140969
Q86UP6 (CUZD1)	Interaction	0.131826	-0.138668	0.40232	0.339479	0.926596	0.048336	0.131248	-0.137734	0.412795
Q86UU9 (TAC4)	Pre-ETT	-0.0220536	-0.568803	0.524696	0.936987	0.999401	0.053631	-0.0139854	-0.576933	0.542041
Q86UU9 (TAC4)	Post-ETT	0.320569	-0.22618	0.867318	0.250489	0.844907	0.11394	0.320331	-0.240259	0.868117
Q86UU9 (TAC4)	Case	0.352171	-0.0197571	0.7241	0.063475	0.808661	0.216792	0.351261	-0.0241966	0.738138
Q86UU9 (TAC4)	Control	0.00954884	-0.37419	0.393287	0.961102	0.999812	0.0399696	0.00686153	-0.377629	0.398756
Q86UU9 (TAC4)	Interaction	0.342622	-0.19178	0.877025	0.2089	0.926596	0.10678	0.345865	-0.2084	0.884637
Q86UW7 (CADPS2)	Pre-ETT	-0.186942	-0.579403	0.205519	0.350513	0.999401	0.0829441	-0.189527	-0.584667	0.212188
Q86UW7 (CADPS2)	Post-ETT	-0.210091	-0.602552	0.182371	0.294086	0.85728	0.0992869	-0.219142	-0.620233	0.166433
Q86UW7 (CADPS2)	Case	-0.00431145	-0.118914	0.110291	0.941221	0.995009	0.0150482	-0.00345487	-0.12215	0.116326
Q86UW7 (CADPS2)	Control	0.0188371	-0.0994047	0.137079	0.754857	0.999812	0.0163796	0.0164037	-0.10928	0.140274
Q86UW7 (CADPS2)	Interaction	-0.0231486	-0.187815	0.141518	0.782909	0.954943	0.0192523	-0.0202548	-0.193837	0.149413
Q86UW8 (HAPLN4)	Pre-ETT	-0.181243	-0.536377	0.173891	0.31718	0.999401	0.0827877	-0.175788	-0.550702	0.20783
Q86UW8 (HAPLN4)	Post-ETT	-0.176971	-0.532105	0.178163	0.328721	0.869013	0.0821377	-0.174965	-0.557536	0.184729
Q86UW8 (HAPLN4)	Case	-0.0018982	-0.0571871	0.0533907	0.946351	0.995009	0.00836637	-0.00345613	-0.062687	0.0579715
Q86UW8 (HAPLN4)	Control	-0.00617023	-0.0632148	0.0508743	0.832107	0.999812	0.00916028	-0.00653897	-0.0671328	0.0550957
Q86UW8 (HAPLN4)	Interaction	0.00427204	-0.0751694	0.0837135	0.916059	0.981622	0.0111796	0.005498	-0.0810516	0.090189
Q86UX2 (ITIH5)	Pre-ETT	0.193523	-0.290431	0.677477	0.433187	0.999401	0.0642153	0.19171	-0.279402	0.663397
Q86UX2 (ITIH5)	Post-ETT	0.358261	-0.125693	0.842214	0.146802	0.841369	0.141099	0.363732	-0.133216	0.834613
Q86UX2 (ITIH5)	Case	0.0292033	-0.166845	0.225252	0.77032	0.978916	0.0202962	0.0268101	-0.168622	0.232309
Q86UX2 (ITIH5)	Control	-0.135535	-0.337808	0.066739	0.189087	0.999812	0.0501131	-0.136719	-0.347601	0.0740471
Q86UX2 (ITIH5)	Interaction	0.164738	-0.116953	0.446428	0.251703	0.926596	0.0505715	0.169048	-0.13621	0.464841
Q86UY8 (NT5DC3)	Pre-ETT	-0.24662	-0.697994	0.204754	0.284224	0.999401	0.0961766	-0.249148	-0.685156	0.206035
Q86UY8 (NT5DC3)	Post-ETT	-0.267538	-0.718912	0.183836	0.245354	0.843953	0.106529	-0.260496	-0.725387	0.182103
Q86UY8 (NT5DC3)	Case	-0.0595734	-0.143549	0.0244021	0.1644	0.826931	0.0221755	-0.0609783	-0.150738	0.0298858
Q86UY8 (NT5DC3)	Control	-0.0386555	-0.125298	0.0479866	0.381878	0.999812	0.0148161	-0.0387649	-0.129319	0.055617
Q86UY8 (NT5DC3)	Interaction	-0.0209179	-0.141578	0.0997418	0.734019	0.94661	0.0128888	-0.018995	-0.146891	0.107345
Q86V21 (AACS)	Pre-ETT	-0.366491	-0.727369	-0.00561358	0.0465412	0.999401	0.179263	-0.382889	-0.760004	-0.00828008
Q86V21 (AACS)	Post-ETT	-0.435722	-0.7966	-0.0748444	0.0179595	0.841333	0.349387	-0.435149	-0.838101	-0.0573289
Q86V21 (AACS)	Case	-0.0387541	-0.125422	0.0479142	0.380809	0.901558	0.00811446	-0.0372328	-0.129763	0.0488259
Q86V21 (AACS)	Control	0.0304767	-0.0589437	0.119897	0.504131	0.999812	0.00733531	0.0290951	-0.0658458	0.123123
Q86V21 (AACS)	Interaction	-0.0692308	-0.193759	0.0552979	0.275877	0.926596	0.0131759	-0.0689982	-0.200464	0.0657787
Q86V35 (CABP7)	Pre-ETT	0.217377	-0.610057	1.04481	0.606618	0.999401	0.0628561	0.217601	-0.596433	1.01215
Q86V35 (CABP7)	Post-ETT	0.281063	-0.546371	1.1085	0.505564	0.893555	0.0634426	0.267891	-0.477193	1.02438
Q86V35 (CABP7)	Case	0.114533	-0.031116	0.260181	0.123258	0.811805	0.0315861	0.115073	-0.0398295	0.267943
Q86V35 (CABP7)	Control	0.0508468	-0.0994267	0.20112	0.507217	0.999812	0.0131064	0.0502357	-0.105911	0.203712
Q86V35 (CABP7)	Interaction	0.0636858	-0.145588	0.27296	0.550873	0.926596	0.0160989	0.0680097	-0.159374	0.286121
Q86V40 (TRABD2A)	Pre-ETT	-0.296047	-0.78422	0.192126	0.234598	0.999401	0.107938	-0.304007	-0.793035	0.196786
Q86V40 (TRABD2A)	Post-ETT	-0.379417	-0.86759	0.108756	0.127678	0.841369	0.187331	-0.378879	-0.871435	0.102439
Q86V40 (TRABD2A)	Case	-0.0084863	-0.152382	0.13541	0.907978	0.995009	0.0169237	-0.00861587	-0.155164	0.134167
Q86V40 (TRABD2A)	Control	0.0748842	-0.0735809	0.223349	0.322866	0.999812	0.0271062	0.0749492	-0.0843802	0.225255
Q86V40 (TRABD2A)	Interaction	-0.0833706	-0.290126	0.123385	0.429341	0.926596	0.0259114	-0.0819616	-0.29315	0.13557
Q86V88 (MDP1)	Pre-ETT	-0.247396	-1.03228	0.53749	0.53672	0.999401	0.0621995	-0.260454	-1.05197	0.544734
Q86V88 (MDP1)	Post-ETT	-0.474214	-1.2591	0.310672	0.236344	0.843953	0.0978218	-0.465955	-1.29831	0.344829
Q86V88 (MDP1)	Case	-0.0524593	-0.553703	0.448784	0.837473	0.988269	0.0331805	-0.0532633	-0.582544	0.473862
Q86V88 (MDP1)	Control	0.174358	-0.342802	0.691518	0.508745	0.999812	0.0420909	0.173631	-0.364934	0.692441
Q86V88 (MDP1)	Interaction	-0.226818	-0.947025	0.49339	0.537064	0.926596	0.0498855	-0.220837	-0.958397	0.505737
Q86VB7 (CD163)	Pre-ETT	-0.201835	-0.666597	0.262926	0.394677	0.999401	0.0775815	-0.200552	-0.671083	0.284992
Q86VB7 (CD163)	Post-ETT	-0.126625	-0.591387	0.338136	0.593344	0.915232	0.0585642	-0.132448	-0.721725	0.322827
Q86VB7 (CD163)	Case	0.0265678	-0.0721362	0.125272	0.597808	0.954428	0.0128988	0.0258722	-0.0745488	0.129666
Q86VB7 (CD163)	Control	-0.0486423	-0.15048	0.053196	0.34919	0.999812	0.0177042	-0.0489682	-0.157155	0.0580039
Q86VB7 (CD163)	Interaction	0.07521	-0.0666121	0.217032	0.298622	0.926596	0.0259287	0.0764971	-0.0752427	0.228761
Q86VH4 (LRRTM4)	Pre-ETT	-0.239303	-0.648975	0.170369	0.252259	0.999401	0.0982293	-0.238965	-0.656171	0.179632
Q86VH4 (LRRTM4)	Post-ETT	-0.0796744	-0.489347	0.329998	0.70307	0.93918	0.0556539	-0.0782672	-0.493979	0.337057
Q86VH4 (LRRTM4)	Case	0.0418092	-0.115236	0.198854	0.601816	0.954428	0.0241336	0.0393292	-0.120132	0.20004
Q86VH4 (LRRTM4)	Control	-0.117819	-0.279851	0.0442125	0.15411	0.999812	0.0588623	-0.11706	-0.287609	0.0505006
Q86VH4 (LRRTM4)	Interaction	0.159629	-0.0660204	0.385277	0.165589	0.926596	0.0620961	0.157221	-0.0794721	0.397358
Q86VH4 (LRRTM4)	Pre-ETT	-0.199456	-0.652288	0.253376	0.387976	0.999401	0.0745002	-0.189532	-0.621058	0.222721
Q86VH4 (LRRTM4)	Post-ETT	0.00477811	-0.448054	0.45761	0.9835	0.99682	0.055429	0.0050325	-0.448144	0.466127
Q86VH4 (LRRTM4)	Case	0.181632	-0.0666466	0.429911	0.151617	0.819654	0.0818602	0.177583	-0.0687773	0.433935
Q86VH4 (LRRTM4)	Control	-0.0226021	-0.278765	0.233561	0.862703	0.999812	0.0325327	-0.0231655	-0.272215	0.247407
Q86VH4 (LRRTM4)	Interaction	0.204234	-0.152503	0.560972	0.261824	0.926596	0.0669382	0.205928	-0.154804	0.562792
Q86VH5 (LRRTM3)	Pre-ETT	-0.178856	-0.575676	0.217965	0.377021	0.999401	0.0856388	-0.180669	-0.576138	0.218938
Q86VH5 (LRRTM3)	Post-ETT	-0.0779074	-0.474728	0.318913	0.700387	0.93918	0.0599068	-0.0803691	-0.485477	0.319278
Q86VH5 (LRRTM3)	Case	0.0167002	-0.10053	0.13393	0.780083	0.97899	0.0159935	0.0181631	-0.100395	0.135661
Q86VH5 (LRRTM3)	Control	-0.0842481	-0.2052	0.0367043	0.172193	0.999812	0.0427154	-0.0861235	-0.207398	0.0462368
Q86VH5 (LRRTM3)	Interaction	0.100948	-0.0674925	0.269389	0.240144	0.926596	0.0399987	0.10022	-0.0744974	0.270707
Q86VK4 (ZNF410)	Pre-ETT	-0.081085	-0.544308	0.382138	0.731536	0.999401	0.032164	-0.0838526	-0.554922	0.353269
Q86VK4 (ZNF410)	Post-ETT	-0.122354	-0.585577	0.340869	0.604669	0.919656	0.0355567	-0.120222	-0.588998	0.346752
Q86VK4 (ZNF410)	Case	-0.0514106	-0.30034	0.197519	0.685636	0.961634	0.0179022	-0.0532252	-0.309546	0.209321
Q86VK4 (ZNF410)	Control	-0.0101415	-0.266976	0.246693	0.938312	0.999812	0.0169953	-0.00823778	-0.267209	0.247819
Q86VK4 (ZNF410)	Interaction	-0.0412691	-0.398942	0.316404	0.821089	0.963572	0.0199745	-0.0461346	-0.393399	0.295219
Q86VP1 (TAX1BP1)	Pre-ETT	0.329158	-0.30997	0.968285	0.312782	0.999401	0.0712588	0.324844	-0.31416	0.940117
Q86VP1 (TAX1BP1)	Post-ETT	0.373576	-0.265551	1.0127	0.251953	0.844907	0.0827328	0.3646	-0.261566	1.02339
Q86VP1 (TAX1BP1)	Case	0.0175347	-0.0556238	0.0906931	0.638523	0.9585	0.00561828	0.0177826	-0.0635652	0.0941924
Q86VP1 (TAX1BP1)	Control	-0.0268841	-0.102366	0.0485974	0.485129	0.999812	0.00645353	-0.0272066	-0.105977	0.0506826
Q86VP1 (TAX1BP1)	Interaction	0.0444187	-0.0606984	0.149536	0.407551	0.926596	0.00877304	0.0440713	-0.0661913	0.163116
Q86VP6 (CAND1)	Pre-ETT	0.152122	-0.379958	0.684201	0.575238	0.999401	0.0412724	0.164781	-0.356461	0.720704
Q86VP6 (CAND1)	Post-ETT	-0.0501777	-0.582258	0.481902	0.853359	0.971661	0.0374056	-0.0406198	-0.581737	0.483072
Q86VP6 (CAND1)	Case	0.0377571	-0.458843	0.534357	0.881539	0.992976	0.0308017	0.0372883	-0.425475	0.516897
Q86VP6 (CAND1)	Control	0.240056	-0.272312	0.752425	0.358468	0.999812	0.0536195	0.250134	-0.254426	0.728646
Q86VP6 (CAND1)	Interaction	-0.202299	-0.915835	0.511236	0.578428	0.926596	0.0482848	-0.213289	-0.904257	0.501739
Q86VR7 (VSIG10L)	Pre-ETT	-0.184143	-0.592691	0.224406	0.377019	0.999401	0.0723558	-0.184593	-0.589205	0.218496
Q86VR7 (VSIG10L)	Post-ETT	-0.281786	-0.690335	0.126763	0.176428	0.841369	0.142968	-0.283781	-0.703035	0.12535
Q86VR7 (VSIG10L)	Case	-0.0704255	-0.253936	0.113085	0.451949	0.923785	0.0322604	-0.0696673	-0.253962	0.117778
Q86VR7 (VSIG10L)	Control	0.0272183	-0.16212	0.216556	0.778132	0.999812	0.0239818	0.0276651	-0.163527	0.218548
Q86VR7 (VSIG10L)	Interaction	-0.0976437	-0.36132	0.166032	0.467957	0.926596	0.0405292	-0.097846	-0.367304	0.164075
Q86VR8 (FJX1)	Pre-ETT	0.493826	-0.1733	1.16095	0.146829	0.999401	0.172837	0.50479	-0.191225	1.14026
Q86VR8 (FJX1)	Post-ETT	0.630313	-0.0368135	1.29744	0.0640533	0.841369	0.301644	0.627051	-0.0387369	1.2824
Q86VR8 (FJX1)	Case	-0.0584409	-0.330393	0.213512	0.673621	0.961634	0.0236211	-0.0592022	-0.343883	0.225664
Q86VR8 (FJX1)	Control	-0.194927	-0.475515	0.0856606	0.173322	0.999812	0.0575403	-0.192958	-0.475578	0.0965531
Q86VR8 (FJX1)	Interaction	0.136487	-0.254266	0.527239	0.493598	0.926596	0.033833	0.134639	-0.268478	0.518669
Q86VU5 (COMTD1)	Pre-ETT	0.136441	-0.478912	0.751794	0.663868	0.999401	0.0409286	0.135105	-0.455141	0.728852
Q86VU5 (COMTD1)	Post-ETT	0.292096	-0.323257	0.907449	0.352187	0.869095	0.0610421	0.277686	-0.343522	0.8985
Q86VU5 (COMTD1)	Case	0.217583	-0.0201222	0.455288	0.0728052	0.808661	0.0877539	0.222561	-0.0188589	0.460377
Q86VU5 (COMTD1)	Control	0.0619286	-0.183325	0.307182	0.620665	0.999812	0.0180214	0.0632122	-0.179237	0.307966
Q86VU5 (COMTD1)	Interaction	0.155654	-0.18589	0.497199	0.371736	0.926596	0.0285478	0.154817	-0.16503	0.493393
Q86VW2 (ARHGEF25)	Pre-ETT	0.0329607	-0.468984	0.534906	0.897593	0.999401	0.0320144	0.0486431	-0.447671	0.535908
Q86VW2 (ARHGEF25)	Post-ETT	0.23545	-0.266495	0.737395	0.357902	0.872181	0.0518032	0.231685	-0.255078	0.730522
Q86VW2 (ARHGEF25)	Case	0.211257	0.0427892	0.379725	0.0139801	0.808661	0.236111	0.208513	0.0443944	0.379188
Q86VW2 (ARHGEF25)	Control	0.00876842	-0.165049	0.182586	0.921239	0.999812	0.0116954	0.0093127	-0.173839	0.191371
Q86VW2 (ARHGEF25)	Interaction	0.202489	-0.0395732	0.444551	0.1011	0.926596	0.0498681	0.201763	-0.0531287	0.454183
Q86VX2 (COMMD7)	Pre-ETT	-0.337355	-0.823584	0.148873	0.173873	0.999401	0.151577	-0.332881	-0.815362	0.141135
Q86VX2 (COMMD7)	Post-ETT	-0.292657	-0.778886	0.193572	0.238125	0.843953	0.118104	-0.309864	-0.776878	0.156935
Q86VX2 (COMMD7)	Case	0.154702	-0.115078	0.424482	0.261048	0.861182	0.0575929	0.157362	-0.121301	0.425415
Q86VX2 (COMMD7)	Control	0.110004	-0.168343	0.38835	0.438585	0.999812	0.044286	0.108321	-0.173954	0.396286
Q86VX2 (COMMD7)	Interaction	0.0446985	-0.342933	0.43233	0.821196	0.963572	0.0426297	0.0457621	-0.352712	0.442431
Q86VZ4 (LRP11)	Pre-ETT	0.110439	-0.448726	0.669604	0.698678	0.999401	0.0363675	0.117505	-0.4246	0.648408
Q86VZ4 (LRP11)	Post-ETT	0.213026	-0.346139	0.77219	0.455251	0.885467	0.0491305	0.207683	-0.340712	0.791512
Q86VZ4 (LRP11)	Case	-0.0225113	-0.221342	0.176319	0.824389	0.986842	0.013457	-0.021272	-0.230419	0.175135
Q86VZ4 (LRP11)	Control	-0.125098	-0.330242	0.080046	0.232009	0.999812	0.0262785	-0.122247	-0.344638	0.0924051
Q86VZ4 (LRP11)	Interaction	0.102587	-0.183101	0.388275	0.481559	0.926596	0.021755	0.0995035	-0.204947	0.404153
Q86VZ4 (LRP11)	Pre-ETT	0.0822972	-0.419665	0.584259	0.747954	0.999401	0.0559996	0.078709	-0.40688	0.577651
Q86VZ4 (LRP11)	Post-ETT	0.409536	-0.0924259	0.911498	0.109803	0.841369	0.195692	0.415947	-0.0930347	0.911136
Q86VZ4 (LRP11)	Case	0.129376	-0.0752611	0.334012	0.215297	0.834501	0.0435387	0.128007	-0.0743219	0.337785
Q86VZ4 (LRP11)	Control	-0.197863	-0.408998	0.0132713	0.0662443	0.999812	0.13069	-0.199043	-0.409403	0.0135802
Q86VZ4 (LRP11)	Interaction	0.327239	0.0332083	0.621269	0.0291593	0.926596	0.315022	0.330046	0.0323726	0.61961
Q86VZ4 (LRP11)	Pre-ETT	0.161976	-0.344098	0.66805	0.530453	0.999401	0.0584307	0.164539	-0.360509	0.682116
Q86VZ4 (LRP11)	Post-ETT	0.455134	-0.0509404	0.961208	0.0779548	0.841369	0.268036	0.450118	-0.0465866	0.965495
Q86VZ4 (LRP11)	Case	0.175477	-0.0892089	0.440164	0.193812	0.826931	0.0600143	0.175266	-0.10007	0.447354
Q86VZ4 (LRP11)	Control	-0.11768	-0.390771	0.155411	0.398343	0.999812	0.0395489	-0.115583	-0.383931	0.159453
Q86VZ4 (LRP11)	Interaction	0.293157	-0.0871552	0.67347	0.130838	0.926596	0.0903525	0.28978	-0.0846237	0.675889
Q86W26 (NLRP10)	Pre-ETT	0.2179	-0.270805	0.706604	0.382176	0.999401	0.04481	0.20793	-0.28639	0.713288
Q86W26 (NLRP10)	Post-ETT	0.219556	-0.269149	0.70826	0.37857	0.874204	0.0473977	0.226877	-0.271466	0.713037
Q86W26 (NLRP10)	Case	0.129521	-0.220509	0.479551	0.468302	0.927836	0.0310843	0.135877	-0.226082	0.487541
Q86W26 (NLRP10)	Control	0.127865	-0.233279	0.48901	0.487722	0.999812	0.028818	0.129172	-0.230499	0.487857
Q86W26 (NLRP10)	Interaction	0.00165584	-0.501282	0.504594	0.994851	0.998054	0.0286224	0.00240602	-0.498552	0.510851
Q86W54 (SPATA24)	Pre-ETT	0.0792689	-0.334659	0.493196	0.707406	0.999401	0.0487921	0.0542706	-0.391663	0.51354
Q86W54 (SPATA24)	Post-ETT	0.149988	-0.263939	0.563916	0.47758	0.887062	0.0554251	0.123909	-0.302096	0.549228
Q86W54 (SPATA24)	Case	0.0446222	-0.0429502	0.132195	0.317943	0.888392	0.0155419	0.0438717	-0.0470949	0.138018
Q86W54 (SPATA24)	Control	-0.0260969	-0.11645	0.0642563	0.571326	0.999812	0.0121972	-0.0247027	-0.120361	0.0671347
Q86W54 (SPATA24)	Interaction	0.0707191	-0.0551086	0.196547	0.270653	0.926596	0.0211421	0.0703306	-0.0615846	0.197957
Q86W74 (ANKRD46)	Pre-ETT	-0.0578345	-0.556216	0.440547	0.820079	0.999401	0.0543809	-0.0638953	-0.555559	0.405872
Q86W74 (ANKRD46)	Post-ETT	-0.0103891	-0.508771	0.487993	0.96741	0.993499	0.0533381	-0.0153737	-0.492014	0.470524
Q86W74 (ANKRD46)	Case	0.0311097	-0.0711689	0.133388	0.551072	0.945362	0.0133411	0.0304711	-0.0754427	0.136369
Q86W74 (ANKRD46)	Control	-0.0163357	-0.121862	0.0891906	0.76158	0.999812	0.0130477	-0.018215	-0.130267	0.0941051
Q86W74 (ANKRD46)	Interaction	0.0474454	-0.0995128	0.194404	0.526881	0.926596	0.0194472	0.0509214	-0.110082	0.202937
Q86WA6 (BPHL)	Pre-ETT	-0.220961	-0.865192	0.423269	0.501433	0.999401	0.0512724	-0.216661	-0.836187	0.42672
Q86WA6 (BPHL)	Post-ETT	-0.285463	-0.929694	0.358768	0.385135	0.874204	0.0598114	-0.260362	-0.890849	0.382847
Q86WA6 (BPHL)	Case	-0.048284	-0.250683	0.154115	0.640094	0.959193	0.0149667	-0.0491649	-0.253096	0.159354
Q86WA6 (BPHL)	Control	0.0162178	-0.192608	0.225043	0.879017	0.999812	0.0149581	0.0177681	-0.192892	0.241247
Q86WA6 (BPHL)	Interaction	-0.0645019	-0.355317	0.226313	0.66377	0.936028	0.0182693	-0.0619611	-0.364693	0.230052
Q86WA9 (SLC26A11)	Pre-ETT	-0.160933	-0.498131	0.176266	0.349573	0.999401	0.0770534	-0.176764	-0.555114	0.191428
Q86WA9 (SLC26A11)	Post-ETT	-0.0287676	-0.365966	0.308431	0.867204	0.97369	0.050724	-0.0453629	-0.415253	0.317945
Q86WA9 (SLC26A11)	Case	0.102375	-0.0529027	0.257652	0.196285	0.826931	0.0511255	0.102837	-0.0657385	0.254928
Q86WA9 (SLC26A11)	Control	-0.0297903	-0.189998	0.130418	0.715522	0.999812	0.022247	-0.0280904	-0.20058	0.134754
Q86WA9 (SLC26A11)	Interaction	0.132165	-0.0909442	0.355274	0.245626	0.926596	0.0512146	0.133337	-0.0914833	0.359675
Q86WC4 (OSTM1)	Pre-ETT	-0.194114	-0.595166	0.206937	0.342799	0.999401	0.042856	-0.195691	-0.594509	0.198052
Q86WC4 (OSTM1)	Post-ETT	-0.183031	-0.584083	0.21802	0.371062	0.873244	0.044613	-0.193668	-0.587424	0.213402
Q86WC4 (OSTM1)	Case	-0.00375103	-0.0803515	0.0728494	0.923539	0.995009	0.00519457	-0.00425416	-0.0857517	0.0779546
Q86WC4 (OSTM1)	Control	-0.014834	-0.0938668	0.0641988	0.712968	0.999812	0.00574697	-0.0149782	-0.0963563	0.0675085
Q86WC4 (OSTM1)	Interaction	0.0110829	-0.0989798	0.121146	0.843545	0.969268	0.00665803	0.010518	-0.105157	0.124217
Q86WC6 (PPP1R27)	Pre-ETT	0.0668254	-0.376812	0.510463	0.767818	0.999401	0.02935	0.0733469	-0.369337	0.483896
Q86WC6 (PPP1R27)	Post-ETT	0.136359	-0.307279	0.579996	0.546892	0.905502	0.0363267	0.153572	-0.266821	0.572197
Q86WC6 (PPP1R27)	Case	0.0278888	-0.0962427	0.15202	0.659685	0.96145	0.00899225	0.0272874	-0.102321	0.1496
Q86WC6 (PPP1R27)	Control	-0.0416443	-0.169718	0.0864288	0.523928	0.999812	0.0103623	-0.0409809	-0.173473	0.0910279
Q86WC6 (PPP1R27)	Interaction	0.0695332	-0.108824	0.247891	0.444809	0.926596	0.0137943	0.0686383	-0.117008	0.252197
Q86WD7 (SERPINA9)	Pre-ETT	0.296378	-0.351219	0.943976	0.369722	0.999401	0.0752798	0.300383	-0.368442	0.952553
Q86WD7 (SERPINA9)	Post-ETT	0.648167	0.000569337	1.29576	0.0497989	0.841369	0.346292	0.62438	-0.0192446	1.2976
Q86WD7 (SERPINA9)	Case	0.292827	-0.061067	0.646721	0.104855	0.810272	0.115292	0.289021	-0.0691542	0.635093
Q86WD7 (SERPINA9)	Control	-0.0589616	-0.424093	0.30617	0.751626	0.999812	0.0336797	-0.0678049	-0.440606	0.321395
Q86WD7 (SERPINA9)	Interaction	0.351788	-0.156701	0.860278	0.175111	0.926596	0.0942543	0.357062	-0.166896	0.899962
Q86WJ1 (CHD1L)	Pre-ETT	0.0342551	-0.439652	0.508162	0.88734	0.999401	0.0485861	0.0264007	-0.450941	0.513692
Q86WJ1 (CHD1L)	Post-ETT	-0.172852	-0.646759	0.301056	0.474689	0.885467	0.0640628	-0.165492	-0.637302	0.303121
Q86WJ1 (CHD1L)	Case	-0.161444	-0.403354	0.0804655	0.190863	0.826931	0.0664555	-0.163511	-0.420416	0.0861515
Q86WJ1 (CHD1L)	Control	0.0456624	-0.203929	0.295254	0.719915	0.999812	0.0298219	0.042982	-0.212934	0.306734
Q86WJ1 (CHD1L)	Interaction	-0.207107	-0.554693	0.14048	0.242875	0.926596	0.0625724	-0.204403	-0.57081	0.146958
Q86WK6 (AMIGO1)	Pre-ETT	-0.588038	-1.11829	-0.0577855	0.0297385	0.999401	0.405174	-0.584984	-1.13283	-0.073292
Q86WK6 (AMIGO1)	Post-ETT	-0.135399	-0.665652	0.394853	0.616741	0.920867	0.039252	-0.145369	-0.643551	0.370969
Q86WK6 (AMIGO1)	Case	0.303596	0.0482074	0.558985	0.0198099	0.808661	0.226751	0.304458	0.0392915	0.563032
Q86WK6 (AMIGO1)	Control	-0.149043	-0.412541	0.114455	0.267595	0.999812	0.0309728	-0.14763	-0.412375	0.109991
Q86WK6 (AMIGO1)	Interaction	0.452639	0.0856858	0.819592	0.0156221	0.926596	0.415765	0.450053	0.0898247	0.829321
Q86WK6 (AMIGO1)	Pre-ETT	-0.208397	-0.664158	0.247363	0.370148	0.999401	0.0781381	-0.20567	-0.632239	0.219805
Q86WK6 (AMIGO1)	Post-ETT	-0.174896	-0.630656	0.280865	0.451975	0.885467	0.0713681	-0.185762	-0.607447	0.243216
Q86WK6 (AMIGO1)	Case	0.00502778	-0.0279809	0.0380365	0.765294	0.977627	0.00454477	0.00534906	-0.0317837	0.041049
Q86WK6 (AMIGO1)	Control	-0.0284736	-0.0625305	0.00558321	0.101286	0.999812	0.0149589	-0.0285725	-0.0660836	0.0103155
Q86WK6 (AMIGO1)	Interaction	0.0335014	-0.0139269	0.0809297	0.166224	0.926596	0.0133659	0.0335043	-0.0192284	0.0861335
Q86WN1 (FCHSD1)	Pre-ETT	-0.21738	-0.652731	0.21797	0.327751	0.999401	0.0836404	-0.220733	-0.638905	0.22778
Q86WN1 (FCHSD1)	Post-ETT	-0.210834	-0.646184	0.224517	0.342529	0.869013	0.0862748	-0.212219	-0.636733	0.236582
Q86WN1 (FCHSD1)	Case	0.0197458	-0.139803	0.179295	0.808342	0.983146	0.0192382	0.0199724	-0.148345	0.183988
Q86WN1 (FCHSD1)	Control	0.0131992	-0.151416	0.177815	0.875124	0.999812	0.0199685	0.0150664	-0.154325	0.180843
Q86WN1 (FCHSD1)	Interaction	0.0065466	-0.2227	0.235794	0.955365	0.990323	0.0228024	0.00791734	-0.226334	0.238665
Q86WN2 (IFNE)	Pre-ETT	-0.197801	-0.689835	0.294233	0.430743	0.999401	0.0836521	-0.216594	-0.70109	0.291959
Q86WN2 (IFNE)	Post-ETT	0.00328025	-0.488754	0.495314	0.989575	0.99705	0.0483134	-0.0215257	-0.509465	0.457011
Q86WN2 (IFNE)	Case	0.143177	-0.0643993	0.350754	0.176408	0.826931	0.0559979	0.142329	-0.0559342	0.352656
Q86WN2 (IFNE)	Control	-0.0579044	-0.272072	0.156263	0.596172	0.999812	0.028214	-0.0586783	-0.279234	0.171454
Q86WN2 (IFNE)	Interaction	0.201082	-0.0971731	0.499336	0.186369	0.926596	0.0647381	0.197083	-0.102975	0.508063
Q86WQ0 (NR2C2AP)	Pre-ETT	0.0705985	-0.414921	0.556118	0.775648	0.999401	0.0521222	0.0713237	-0.417748	0.553466
Q86WQ0 (NR2C2AP)	Post-ETT	0.122009	-0.363511	0.607528	0.622346	0.920867	0.0528367	0.110415	-0.38268	0.609708
Q86WQ0 (NR2C2AP)	Case	0.217615	-0.205658	0.640888	0.313615	0.885426	0.070051	0.215705	-0.221836	0.648997
Q86WQ0 (NR2C2AP)	Control	0.166205	-0.270508	0.602919	0.455712	0.999812	0.0588164	0.171658	-0.28138	0.602723
Q86WQ0 (NR2C2AP)	Interaction	0.05141	-0.556767	0.659587	0.86841	0.973342	0.0543652	0.0540217	-0.540667	0.651153
Q86WR0 (CCDC25)	Pre-ETT	-0.245793	-0.639918	0.148332	0.221588	0.999401	0.0532955	-0.248001	-0.638516	0.136915
Q86WR0 (CCDC25)	Post-ETT	-0.123796	-0.51792	0.270329	0.538139	0.904876	0.0330516	-0.132321	-0.526313	0.255136
Q86WR0 (CCDC25)	Case	0.0553592	-0.0186381	0.129357	0.142568	0.811805	0.0139792	0.0547438	-0.0197854	0.134015
Q86WR0 (CCDC25)	Control	-0.0666384	-0.142985	0.00970869	0.0871319	0.999812	0.0218528	-0.0669169	-0.145983	0.0117847
Q86WR0 (CCDC25)	Interaction	0.121998	0.0156751	0.22832	0.0245176	0.926596	0.0710839	0.121176	0.0108626	0.236442
Q86WS3 (OOSP2)	Pre-ETT	-0.073498	-0.63284	0.485844	0.796761	0.999401	0.0550357	-0.0637931	-0.614049	0.492831
Q86WS3 (OOSP2)	Post-ETT	-0.00695499	-0.566297	0.552387	0.980557	0.996246	0.0522264	0.0140925	-0.564391	0.545633
Q86WS3 (OOSP2)	Case	0.169373	-0.264803	0.603549	0.444517	0.923785	0.0553282	0.170645	-0.28197	0.620564
Q86WS3 (OOSP2)	Control	0.10283	-0.345132	0.550793	0.652774	0.999812	0.0526234	0.106247	-0.364957	0.570234
Q86WS3 (OOSP2)	Interaction	0.066543	-0.557299	0.690385	0.8344	0.968848	0.0528614	0.0647708	-0.604896	0.696762
Q86WV5 (TEN1)	Pre-ETT	0.502175	-0.145699	1.15005	0.128714	0.999401	0.131769	0.50105	-0.172247	1.15106
Q86WV5 (TEN1)	Post-ETT	0.699486	0.0516122	1.34736	0.0343361	0.841369	0.302231	0.689848	0.0127317	1.37288
Q86WV5 (TEN1)	Case	0.216568	-0.11802	0.551157	0.204576	0.826931	0.0476362	0.215864	-0.134437	0.559017
Q86WV5 (TEN1)	Control	0.0192571	-0.325956	0.36447	0.912938	0.999812	0.0226539	0.012971	-0.340374	0.367992
Q86WV5 (TEN1)	Interaction	0.197311	-0.283439	0.678062	0.421157	0.926596	0.0413534	0.205989	-0.306183	0.682135
Q86XE3 (MICU3)	Pre-ETT	0.21834	-0.473364	0.910044	0.536133	0.999401	0.0668386	0.231105	-0.423645	0.883002
Q86XE3 (MICU3)	Post-ETT	0.172898	-0.518806	0.864602	0.624197	0.920867	0.0613439	0.161342	-0.512654	0.872637
Q86XE3 (MICU3)	Case	-0.0345218	-0.112824	0.0437806	0.38753	0.902395	0.0097579	-0.0353282	-0.11922	0.0505102
Q86XE3 (MICU3)	Control	0.0109201	-0.0698686	0.0917088	0.791067	0.999812	0.00686752	0.00979293	-0.0783418	0.0998561
Q86XE3 (MICU3)	Interaction	-0.0454419	-0.15795	0.0670662	0.428578	0.926596	0.0108023	-0.0457924	-0.166628	0.0774454
Q86XE5 (HOGA1)	Pre-ETT	-0.141658	-0.57873	0.295414	0.525274	0.999401	0.0702212	-0.147327	-0.571973	0.30106
Q86XE5 (HOGA1)	Post-ETT	0.0118078	-0.425264	0.44888	0.957772	0.990979	0.0526868	0.00913604	-0.422416	0.437842
Q86XE5 (HOGA1)	Case	0.186545	0.018061	0.355028	0.0300017	0.808661	0.183186	0.18779	0.00552475	0.35497
Q86XE5 (HOGA1)	Control	0.0330788	-0.140755	0.206912	0.709177	0.999812	0.0234463	0.031641	-0.145923	0.211416
Q86XE5 (HOGA1)	Interaction	0.153466	-0.0886185	0.39555	0.214056	0.926596	0.0594377	0.157859	-0.0924418	0.404381
Q86XI6 (PPP1R3B)	Pre-ETT	0.300953	-0.308751	0.910658	0.333319	0.999401	0.068447	0.327617	-0.278012	0.905688
Q86XI6 (PPP1R3B)	Post-ETT	0.312504	-0.297198	0.922207	0.315098	0.867266	0.0702735	0.330462	-0.263932	0.919435
Q86XI6 (PPP1R3B)	Case	0.00785872	-0.0473011	0.0630185	0.780061	0.97899	0.00410972	0.00814703	-0.0544706	0.0692761
Q86XI6 (PPP1R3B)	Control	-0.0036926	-0.0606038	0.0532186	0.898806	0.999812	0.00412748	-0.00334142	-0.0661423	0.0594756
Q86XI6 (PPP1R3B)	Interaction	0.0115513	-0.0677044	0.090807	0.775139	0.954136	0.00512355	0.0120553	-0.0738012	0.0986002
Q86XK7 (VSIG1)	Pre-ETT	0.495336	-0.0520401	1.04271	0.076125	0.999401	0.193896	0.491157	-0.0670541	1.03715
Q86XK7 (VSIG1)	Post-ETT	0.232362	-0.315013	0.779738	0.405404	0.8785	0.0643589	0.214699	-0.341358	0.79197
Q86XK7 (VSIG1)	Case	-0.142404	-0.485205	0.200396	0.415533	0.911504	0.0442194	-0.148076	-0.500738	0.199029
Q86XK7 (VSIG1)	Control	0.120569	-0.233117	0.474255	0.504045	0.999812	0.0386116	0.11646	-0.249899	0.489734
Q86XK7 (VSIG1)	Interaction	-0.262973	-0.755524	0.229577	0.295364	0.926596	0.0717902	-0.266903	-0.751112	0.256649
Q86XP6 (GKN2)	Pre-ETT	-0.188555	-0.634493	0.257383	0.407259	0.999401	0.0756958	-0.193871	-0.642588	0.245305
Q86XP6 (GKN2)	Post-ETT	-0.0308266	-0.476765	0.415111	0.892226	0.9777	0.0511843	-0.0288376	-0.462719	0.410892
Q86XP6 (GKN2)	Case	0.0603667	-0.0972905	0.218024	0.452974	0.923785	0.0264368	0.0623778	-0.106465	0.211474
Q86XP6 (GKN2)	Control	-0.0973615	-0.260025	0.0653019	0.240745	0.999812	0.0406689	-0.0970959	-0.265776	0.0743616
Q86XP6 (GKN2)	Interaction	0.157728	-0.0688004	0.384257	0.17235	0.926596	0.056872	0.153567	-0.0862782	0.394003
Q86XR7 (TICAM2)	Pre-ETT	0.141312	-0.295661	0.578286	0.526191	0.999401	0.0333882	0.135023	-0.300437	0.595328
Q86XR7 (TICAM2)	Post-ETT	0.200554	-0.236419	0.637528	0.36836	0.873184	0.0450049	0.191914	-0.257481	0.618613
Q86XR7 (TICAM2)	Case	-0.00279477	-0.165657	0.160067	0.973169	0.996476	0.011099	-0.00408217	-0.165452	0.16254
Q86XR7 (TICAM2)	Control	-0.0620367	-0.23007	0.105997	0.469308	0.999812	0.0147407	-0.0639434	-0.239919	0.106687
Q86XR7 (TICAM2)	Interaction	0.0592419	-0.174765	0.293249	0.61976	0.93301	0.0159713	0.0603618	-0.191197	0.300477
Q86Y01 (DTX1)	Pre-ETT	-0.0184092	-0.547862	0.511044	0.945668	0.999401	0.032407	-0.0201996	-0.547301	0.508241
Q86Y01 (DTX1)	Post-ETT	0.157983	-0.371471	0.687436	0.558662	0.907185	0.042126	0.143887	-0.402613	0.672313
Q86Y01 (DTX1)	Case	0.222481	-0.109989	0.554952	0.189669	0.826931	0.0509596	0.221881	-0.122686	0.562246
Q86Y01 (DTX1)	Control	0.0460893	-0.296939	0.389117	0.792288	0.999812	0.022609	0.0447328	-0.294285	0.407324
Q86Y01 (DTX1)	Interaction	0.176392	-0.301316	0.6541	0.469244	0.926596	0.0360187	0.175084	-0.31236	0.650564
Q86Y22 (COL23A1)	Pre-ETT	-0.317484	-0.709932	0.0749628	0.112834	0.999401	0.20632	-0.313393	-0.698978	0.0491547
Q86Y22 (COL23A1)	Post-ETT	-0.408477	-0.800924	-0.0160299	0.0413483	0.841369	0.568733	-0.415314	-0.797059	-0.0237396
Q86Y22 (COL23A1)	Case	-0.0778383	-0.192631	0.0369544	0.183846	0.826931	0.037557	-0.0781076	-0.200823	0.0428135
Q86Y22 (COL23A1)	Control	0.0131543	-0.105283	0.131592	0.827675	0.999812	0.0162204	0.0108908	-0.102268	0.133585
Q86Y22 (COL23A1)	Interaction	-0.0909927	-0.255932	0.0739464	0.279581	0.926596	0.0359502	-0.0915898	-0.258824	0.0820069
Q86Y29 (BAGE3)	Pre-ETT	-0.765273	-1.48081	-0.0497363	0.0360645	0.999401	0.526425	-0.773043	-1.48426	-0.058678
Q86Y29 (BAGE3)	Post-ETT	-0.477459	-1.193	0.238078	0.19093	0.841369	0.139382	-0.48397	-1.22038	0.233694
Q86Y29 (BAGE3)	Case	0.243688	-0.193453	0.680828	0.27457	0.867005	0.055369	0.245024	-0.200944	0.675512
Q86Y29 (BAGE3)	Control	-0.0441267	-0.495148	0.406895	0.847932	0.999812	0.0355405	-0.045166	-0.505636	0.415412
Q86Y29 (BAGE3)	Interaction	0.287814	-0.340288	0.915916	0.369126	0.926596	0.0604386	0.283918	-0.345806	0.92857
Q86Y30 (BAGE2)	Pre-ETT	0.153311	-0.438171	0.744794	0.61144	0.999401	0.0646252	0.1505	-0.449979	0.72624
Q86Y30 (BAGE2)	Post-ETT	0.0993329	-0.49215	0.690815	0.742039	0.946184	0.058871	0.0978197	-0.513796	0.687603
Q86Y30 (BAGE2)	Case	-0.0123154	-0.371945	0.347314	0.946488	0.995009	0.0320888	-0.0145711	-0.388796	0.361855
Q86Y30 (BAGE2)	Control	0.0416631	-0.329386	0.412712	0.825814	0.999812	0.0351867	0.0406794	-0.33707	0.418313
Q86Y30 (BAGE2)	Interaction	-0.0539785	-0.57071	0.462753	0.837775	0.969187	0.0402104	-0.0518383	-0.580086	0.463326
Q86Y82 (STX12)	Pre-ETT	0.138238	-0.306527	0.583003	0.542405	0.999401	0.0352438	0.146958	-0.304318	0.624477
Q86Y82 (STX12)	Post-ETT	-0.0775384	-0.522303	0.367227	0.732583	0.94392	0.0317884	-0.0649826	-0.517477	0.389322
Q86Y82 (STX12)	Case	0.0996703	-0.203535	0.402875	0.519391	0.940933	0.0244402	0.0985489	-0.200194	0.411243
Q86Y82 (STX12)	Control	0.315447	0.00261376	0.62828	0.0481163	0.999812	0.16853	0.316018	0.00190201	0.630537
Q86Y82 (STX12)	Interaction	-0.215777	-0.651434	0.219881	0.331674	0.926596	0.0408639	-0.216953	-0.654885	0.235031
Q86Y97 (KMT5C)	Pre-ETT	-0.0896003	-0.592539	0.413338	0.726958	0.999401	0.0339361	-0.0785466	-0.608437	0.437415
Q86Y97 (KMT5C)	Post-ETT	-0.104884	-0.607822	0.398055	0.682735	0.935689	0.0378894	-0.111272	-0.623543	0.434552
Q86Y97 (KMT5C)	Case	0.181075	-0.0969853	0.459135	0.201834	0.826931	0.0427724	0.181987	-0.103872	0.470126
Q86Y97 (KMT5C)	Control	0.196358	-0.0905314	0.483248	0.179767	0.999812	0.0434454	0.194286	-0.112037	0.487754
Q86Y97 (KMT5C)	Interaction	-0.0152834	-0.414812	0.384245	0.940234	0.987276	0.0236739	-0.0127188	-0.438873	0.411696
Q86YB8 (ERO1B)	Pre-ETT	0.101557	-0.446707	0.64982	0.716567	0.999401	0.0572782	0.10452	-0.426327	0.642316
Q86YB8 (ERO1B)	Post-ETT	0.142458	-0.405808	0.690724	0.610567	0.919933	0.0567136	0.132771	-0.388955	0.675677
Q86YB8 (ERO1B)	Case	-0.0886249	-0.225009	0.0477587	0.202796	0.826931	0.0305007	-0.0905651	-0.232143	0.062411
Q86YB8 (ERO1B)	Control	-0.129525	-0.270239	0.0111893	0.0712137	0.999812	0.0571634	-0.129239	-0.272088	0.0169296
Q86YB8 (ERO1B)	Interaction	0.0409001	-0.155062	0.236862	0.682486	0.936028	0.0199504	0.0397216	-0.164096	0.247396
Q86YD3 (TMEM25)	Pre-ETT	0.0322051	-0.700218	0.764628	0.931323	0.999401	0.0481626	0.00806685	-0.70856	0.721561
Q86YD3 (TMEM25)	Post-ETT	0.112824	-0.619599	0.845248	0.762715	0.950214	0.0511342	0.0835013	-0.641941	0.813302
Q86YD3 (TMEM25)	Case	-0.0539425	-0.173042	0.065157	0.374699	0.899492	0.0111123	-0.0542021	-0.1821	0.0717791
Q86YD3 (TMEM25)	Control	-0.134561	-0.257443	-0.0116797	0.0318526	0.999812	0.070643	-0.1338	-0.265205	-0.00270562
Q86YD3 (TMEM25)	Interaction	0.0806186	-0.0905087	0.251746	0.355827	0.926596	0.016113	0.0803325	-0.102017	0.262215
Q86YD5 (LDLRAD3)	Pre-ETT	-0.0268944	-0.580431	0.526642	0.924134	0.999401	0.0340298	-0.0182885	-0.568826	0.525452
Q86YD5 (LDLRAD3)	Post-ETT	-0.0162274	-0.569764	0.537309	0.95418	0.990591	0.0380838	-0.00652786	-0.549862	0.528578
Q86YD5 (LDLRAD3)	Case	-0.00616257	-0.104803	0.0924775	0.902543	0.995009	0.00681274	-0.00685461	-0.111196	0.101428
Q86YD5 (LDLRAD3)	Control	-0.0168295	-0.118602	0.0849428	0.745856	0.999812	0.00727827	-0.0173257	-0.124597	0.0917207
Q86YD5 (LDLRAD3)	Interaction	0.010667	-0.131063	0.152397	0.882728	0.97353	0.00858427	0.0102431	-0.142947	0.160429
Q86YM7 (HOMER1)	Pre-ETT	-0.0585077	-0.572196	0.455181	0.823353	0.999401	0.034145	-0.0728494	-0.559652	0.448176
Q86YM7 (HOMER1)	Post-ETT	-0.262388	-0.776076	0.2513	0.316762	0.868008	0.0598613	-0.265484	-0.793068	0.246261
Q86YM7 (HOMER1)	Case	-0.128594	-0.391989	0.134802	0.338625	0.893257	0.0266363	-0.128528	-0.392348	0.145178
Q86YM7 (HOMER1)	Control	0.0752865	-0.196473	0.347046	0.587146	0.999812	0.0207804	0.0752193	-0.205479	0.34894
Q86YM7 (HOMER1)	Interaction	-0.20388	-0.582338	0.174577	0.291032	0.926596	0.0378247	-0.196788	-0.587104	0.188703
Q86YM7 (HOMER1)	Pre-ETT	-0.0752853	-0.553271	0.4027	0.757546	0.999401	0.0328318	-0.0701136	-0.544112	0.40841
Q86YM7 (HOMER1)	Post-ETT	0.0817625	-0.396223	0.559748	0.737426	0.944495	0.0326665	0.0859347	-0.402046	0.57731
Q86YM7 (HOMER1)	Case	0.188815	-0.219829	0.597459	0.365143	0.899492	0.0412732	0.189222	-0.231051	0.601691
Q86YM7 (HOMER1)	Control	0.0317675	-0.389852	0.453387	0.882598	0.999812	0.0278012	0.0275893	-0.389812	0.465625
Q86YM7 (HOMER1)	Interaction	0.157048	-0.430109	0.744205	0.600115	0.927935	0.0389985	0.154919	-0.434687	0.74801
Q86YS6 (RAB43)	Pre-ETT	-0.122395	-0.522803	0.278013	0.549098	0.999401	0.030375	-0.125934	-0.527782	0.27135
Q86YS6 (RAB43)	Post-ETT	-0.147478	-0.547887	0.25293	0.47036	0.885467	0.0361705	-0.157148	-0.544541	0.238503
Q86YS6 (RAB43)	Case	-0.0275862	-0.0916351	0.0364627	0.398576	0.904554	0.00612672	-0.0279716	-0.0950048	0.0400008
Q86YS6 (RAB43)	Control	-0.00250293	-0.0685856	0.0635798	0.940823	0.999812	0.00439145	-0.00308087	-0.0749473	0.0669187
Q86YS6 (RAB43)	Interaction	-0.0250833	-0.117111	0.0669449	0.593196	0.926596	0.00638168	-0.0259028	-0.123187	0.0746802
Q86YT9 (JAML)	Pre-ETT	-0.0884805	-0.537478	0.360517	0.699323	0.999401	0.0525724	-0.0780317	-0.51624	0.354708
Q86YT9 (JAML)	Post-ETT	0.0124567	-0.436541	0.461455	0.956636	0.990979	0.0542974	0.0171476	-0.428941	0.466764
Q86YT9 (JAML)	Case	0.0809934	-0.0772657	0.239253	0.315829	0.887574	0.0337038	0.0830018	-0.0795675	0.24103
Q86YT9 (JAML)	Control	-0.0199438	-0.183228	0.143341	0.810801	0.999812	0.0219343	-0.0205929	-0.183987	0.15444
Q86YT9 (JAML)	Interaction	0.100937	-0.126456	0.328331	0.384298	0.926596	0.0392757	0.0991623	-0.142448	0.339933
Q86YT9 (JAML)	Pre-ETT	-0.0556409	-0.579643	0.468362	0.835137	0.999401	0.0564871	-0.0530678	-0.547011	0.464662
Q86YT9 (JAML)	Post-ETT	0.0368504	-0.487152	0.560853	0.890371	0.976857	0.0535568	0.0364453	-0.462964	0.558097
Q86YT9 (JAML)	Case	0.0707138	-0.0479325	0.18936	0.242747	0.851384	0.0231933	0.0699011	-0.0502559	0.191705
Q86YT9 (JAML)	Control	-0.0217776	-0.144191	0.100636	0.727329	0.999812	0.0139501	-0.0222466	-0.146631	0.110535
Q86YT9 (JAML)	Interaction	0.0924914	-0.0779846	0.262967	0.287612	0.926596	0.0286564	0.0957725	-0.0803195	0.264628
Q86YW5 (TREML1)	Pre-ETT	-0.100139	-0.611543	0.411265	0.701139	0.999401	0.0335476	-0.0947877	-0.583313	0.404715
Q86YW5 (TREML1)	Post-ETT	-0.203899	-0.715303	0.307506	0.434541	0.885359	0.0445748	-0.188339	-0.692187	0.32052
Q86YW5 (TREML1)	Case	-0.0797131	-0.21009	0.0506642	0.230789	0.840839	0.0176886	-0.0804721	-0.210383	0.0464918
Q86YW5 (TREML1)	Control	0.0240467	-0.110471	0.158564	0.726062	0.999812	0.0107726	0.0250804	-0.112037	0.162954
Q86YW5 (TREML1)	Interaction	-0.10376	-0.291091	0.0835719	0.27766	0.926596	0.0198062	-0.103317	-0.30056	0.0909014
Q86YW5 (TREML1)	Pre-ETT	-0.197699	-0.679156	0.283758	0.420927	0.999401	0.075594	-0.207652	-0.677953	0.281128
Q86YW5 (TREML1)	Post-ETT	-0.307217	-0.788674	0.174239	0.211062	0.841369	0.125494	-0.319664	-0.790636	0.169696
Q86YW5 (TREML1)	Case	0.01488	-0.189572	0.219332	0.88657	0.993098	0.0210708	0.0131664	-0.194577	0.226496
Q86YW5 (TREML1)	Control	0.124398	-0.0865461	0.335343	0.24775	0.999812	0.0448096	0.12364	-0.0912177	0.339429
Q86YW5 (TREML1)	Interaction	-0.109518	-0.403284	0.184247	0.464968	0.926596	0.0364414	-0.108894	-0.411964	0.188535
Q86Z14 (KLB)	Pre-ETT	-0.0688544	-0.551392	0.413683	0.779729	0.999401	0.032774	-0.0761341	-0.605932	0.432034
Q86Z14 (KLB)	Post-ETT	-0.0468674	-0.529405	0.43567	0.849023	0.970305	0.0346225	-0.0361951	-0.55361	0.451922
Q86Z14 (KLB)	Case	-0.0491071	-0.168882	0.0706673	0.421641	0.913671	0.0115969	-0.0503269	-0.177497	0.0815635
Q86Z14 (KLB)	Control	-0.0710941	-0.194672	0.0524837	0.259504	0.999812	0.0151842	-0.0711717	-0.199353	0.0580154
Q86Z14 (KLB)	Interaction	0.021987	-0.15011	0.194084	0.802275	0.957616	0.0106088	0.0208357	-0.166663	0.203218
Q86Z23 (C1QL4)	Pre-ETT	-0.253077	-0.609228	0.103074	0.163702	0.999401	0.139661	-0.257992	-0.630631	0.109788
Q86Z23 (C1QL4)	Post-ETT	-0.211049	-0.5672	0.145102	0.245463	0.843953	0.0981553	-0.215186	-0.577846	0.135659
Q86Z23 (C1QL4)	Case	-0.0073498	-0.141948	0.127249	0.914769	0.995009	0.0166265	-0.00768723	-0.145216	0.131742
Q86Z23 (C1QL4)	Control	-0.0493779	-0.18825	0.0894944	0.485871	0.999812	0.0230768	-0.048495	-0.190854	0.0898662
Q86Z23 (C1QL4)	Interaction	0.0420281	-0.151368	0.235425	0.670158	0.936028	0.0237683	0.0380151	-0.166156	0.239903
Q8IU54 (IFNL1)	Pre-ETT	-0.118501	-0.519349	0.282347	0.56231	0.999401	0.0288626	-0.123108	-0.497881	0.265514
Q8IU54 (IFNL1)	Post-ETT	-0.14142	-0.542268	0.259429	0.489266	0.888049	0.0335528	-0.14065	-0.537055	0.245679
Q8IU54 (IFNL1)	Case	-0.00742327	-0.0785293	0.0636827	0.837873	0.988269	0.00520507	-0.00763999	-0.0814838	0.0679408
Q8IU54 (IFNL1)	Control	0.0154956	-0.0578684	0.0888595	0.678893	0.999812	0.00568232	0.0165553	-0.0642874	0.0945598
Q8IU54 (IFNL1)	Interaction	-0.0229188	-0.125087	0.0792493	0.660178	0.936028	0.00687913	-0.0228828	-0.135958	0.087464
Q8IU54 (IFNL1)	Pre-ETT	0.105488	-0.450888	0.661865	0.710185	0.999401	0.050645	0.104829	-0.467578	0.666251
Q8IU54 (IFNL1)	Post-ETT	-0.102326	-0.658703	0.45405	0.718497	0.942444	0.0538103	-0.0993873	-0.67455	0.436239
Q8IU54 (IFNL1)	Case	0.0122223	-0.500436	0.524881	0.96273	0.995009	0.0478965	0.0101621	-0.492876	0.517612
Q8IU54 (IFNL1)	Control	0.220037	-0.3089	0.748974	0.414876	0.999812	0.0753962	0.218558	-0.335003	0.7414
Q8IU54 (IFNL1)	Interaction	-0.207815	-0.944424	0.528794	0.580296	0.926596	0.0708592	-0.205896	-0.937	0.521758
Q8IU57 (IFNLR1)	Pre-ETT	-0.137026	-0.562211	0.288159	0.52762	0.999401	0.0699921	-0.146626	-0.57137	0.283563
Q8IU57 (IFNLR1)	Post-ETT	-0.0509431	-0.476128	0.374242	0.81434	0.961925	0.0545415	-0.0433694	-0.483471	0.385876
Q8IU57 (IFNLR1)	Case	0.00382186	-0.154584	0.162228	0.962284	0.995009	0.0210886	0.00335454	-0.156007	0.169038
Q8IU57 (IFNLR1)	Control	-0.0822608	-0.245697	0.0811753	0.323892	0.999812	0.0362658	-0.0825311	-0.247535	0.0908343
Q8IU57 (IFNLR1)	Interaction	0.0860827	-0.141522	0.313687	0.458523	0.926596	0.0371328	0.0900139	-0.153514	0.324851
Q8IU80 (TMPRSS6)	Pre-ETT	0.217338	-0.313936	0.748613	0.422669	0.999401	0.0679724	0.221055	-0.313367	0.753808
Q8IU80 (TMPRSS6)	Post-ETT	0.160045	-0.37123	0.691319	0.554901	0.90656	0.0607492	0.143844	-0.39256	0.704919
Q8IU80 (TMPRSS6)	Case	-0.0202553	-0.173093	0.132582	0.795056	0.979921	0.0154433	-0.0215676	-0.187955	0.144138
Q8IU80 (TMPRSS6)	Control	0.0370383	-0.120652	0.194729	0.645261	0.999812	0.017907	0.0387031	-0.130783	0.202035
Q8IU80 (TMPRSS6)	Interaction	-0.0572936	-0.276897	0.16231	0.609109	0.930282	0.0220838	-0.0585593	-0.285895	0.184181
Q8IU85 (CAMK1D)	Pre-ETT	-0.162963	-0.643122	0.317197	0.505924	0.999401	0.0688282	-0.164358	-0.634612	0.313237
Q8IU85 (CAMK1D)	Post-ETT	-0.00425143	-0.484411	0.475908	0.986154	0.997036	0.0528587	-0.00858332	-0.480773	0.466272
Q8IU85 (CAMK1D)	Case	0.197301	-0.0865169	0.48112	0.173039	0.826931	0.0796991	0.195254	-0.0989391	0.488895
Q8IU85 (CAMK1D)	Control	0.0385902	-0.25424	0.331421	0.796183	0.999812	0.0344859	0.0430077	-0.260355	0.335235
Q8IU85 (CAMK1D)	Interaction	0.158711	-0.249091	0.566513	0.445587	0.926596	0.0516569	0.154227	-0.263677	0.573497
Q8IUA0 (WFDC8)	Pre-ETT	-0.136594	-0.707827	0.434639	0.639307	0.999401	0.0558102	-0.135719	-0.721579	0.423269
Q8IUA0 (WFDC8)	Post-ETT	-0.116728	-0.687961	0.454505	0.688783	0.937638	0.0535562	-0.096868	-0.707368	0.489707
Q8IUA0 (WFDC8)	Case	-0.138759	-0.450867	0.17335	0.383552	0.901558	0.0419794	-0.14284	-0.455915	0.174525
Q8IUA0 (WFDC8)	Control	-0.158624	-0.480643	0.163395	0.334313	0.999812	0.044926	-0.159128	-0.496938	0.16947
Q8IUA0 (WFDC8)	Interaction	0.0198654	-0.428586	0.468316	0.930813	0.986291	0.0370645	0.0232853	-0.448778	0.473577
Q8IUB2 (WFDC3)	Pre-ETT	0.0123672	-0.538091	0.562825	0.964877	0.999401	0.0528576	0.0125109	-0.544053	0.556748
Q8IUB2 (WFDC3)	Post-ETT	-0.213782	-0.76424	0.336676	0.446542	0.885467	0.0700107	-0.203203	-0.736218	0.326341
Q8IUB2 (WFDC3)	Case	-0.046212	-0.533647	0.441223	0.852588	0.988459	0.0450473	-0.0442845	-0.519991	0.436552
Q8IUB2 (WFDC3)	Control	0.179937	-0.322976	0.68285	0.483144	0.999812	0.0671157	0.177859	-0.348984	0.678406
Q8IUB2 (WFDC3)	Interaction	-0.226149	-0.926517	0.474218	0.526816	0.926596	0.0763114	-0.226704	-0.936844	0.493577
Q8IUB3 (WFDC10B)	Pre-ETT	0.180074	-0.561024	0.921172	0.633906	0.999401	0.0540514	0.17842	-0.571165	0.915302
Q8IUB3 (WFDC10B)	Post-ETT	0.204025	-0.537073	0.945123	0.589487	0.914292	0.0585125	0.188642	-0.584649	0.958228
Q8IUB3 (WFDC10B)	Case	0.0106509	-0.0727492	0.0940511	0.802352	0.981153	0.00602099	0.0110504	-0.0780143	0.100978
Q8IUB3 (WFDC10B)	Control	-0.0133	-0.0993484	0.0727485	0.761936	0.999812	0.00627847	-0.015291	-0.107308	0.0765495
Q8IUB3 (WFDC10B)	Interaction	0.0239509	-0.095882	0.143784	0.695253	0.937906	0.00807685	0.0258787	-0.102935	0.156649
Q8IUB5 (WFDC13)	Pre-ETT	-0.26871	-0.731137	0.193717	0.254741	0.999401	0.100529	-0.269195	-0.724698	0.200128
Q8IUB5 (WFDC13)	Post-ETT	-0.254148	-0.716575	0.208279	0.281396	0.852853	0.0974301	-0.248075	-0.703659	0.211136
Q8IUB5 (WFDC13)	Case	0.0124896	-0.110422	0.135402	0.842137	0.988269	0.0153719	0.0112078	-0.111442	0.137375
Q8IUB5 (WFDC13)	Control	-0.00207238	-0.128887	0.124742	0.974449	0.999812	0.0156047	-0.00152281	-0.129665	0.131901
Q8IUB5 (WFDC13)	Interaction	0.014562	-0.162043	0.191167	0.871614	0.973468	0.0189787	0.0131913	-0.168021	0.193608
Q8IUC4 (RHPN2)	Pre-ETT	-0.182368	-0.561182	0.196445	0.345392	0.999401	0.039232	-0.188963	-0.575597	0.197706
Q8IUC4 (RHPN2)	Post-ETT	-0.175984	-0.554798	0.20283	0.362542	0.873184	0.0395995	-0.179688	-0.56028	0.199602
Q8IUC4 (RHPN2)	Case	0.0309299	-0.0673224	0.129182	0.537236	0.942272	0.00791546	0.0307495	-0.0701324	0.133142
Q8IUC4 (RHPN2)	Control	0.0245454	-0.0768269	0.125918	0.635095	0.999812	0.007715	0.0238275	-0.0894221	0.133325
Q8IUC4 (RHPN2)	Interaction	0.00638456	-0.134789	0.147558	0.929368	0.985706	0.00895262	0.00848615	-0.151803	0.167416
Q8IUC8 (GALNT13)	Pre-ETT	-0.226954	-0.729294	0.275386	0.375888	0.999401	0.0464258	-0.222765	-0.724442	0.266202
Q8IUC8 (GALNT13)	Post-ETT	-0.0887454	-0.591086	0.413595	0.729151	0.94392	0.0336699	-0.0721073	-0.5611	0.419002
Q8IUC8 (GALNT13)	Case	0.11471	0.0104371	0.218984	0.0310724	0.808661	0.0560825	0.113563	0.00358695	0.224879
Q8IUC8 (GALNT13)	Control	-0.0234981	-0.131083	0.0840864	0.668588	0.999812	0.00823114	-0.0229172	-0.140778	0.0992441
Q8IUC8 (GALNT13)	Interaction	0.138209	-0.0116159	0.288033	0.0706052	0.926596	0.0357659	0.13725	-0.0237011	0.3021
Q8IUD2 (ERC1)	Pre-ETT	-0.0309264	-0.526235	0.464382	0.9026	0.999401	0.0520997	-0.0476842	-0.53618	0.45746
Q8IUD2 (ERC1)	Post-ETT	-0.271432	-0.76674	0.223876	0.28279	0.852853	0.093623	-0.27733	-0.75385	0.235874
Q8IUD2 (ERC1)	Case	-0.0504778	-0.365013	0.264057	0.753109	0.975964	0.0334624	-0.0492134	-0.366249	0.267842
Q8IUD2 (ERC1)	Control	0.190028	-0.134495	0.51455	0.251101	0.999812	0.0654137	0.194168	-0.138933	0.531642
Q8IUD2 (ERC1)	Interaction	-0.240506	-0.692443	0.211431	0.296936	0.926596	0.068001	-0.246333	-0.707575	0.201909
Q8IUE0 (TGIF2LY)	Pre-ETT	-0.435578	-0.81265	-0.0585051	0.0235702	0.999401	0.373777	-0.423128	-0.797518	-0.0660841
Q8IUE0 (TGIF2LY)	Post-ETT	-0.456903	-0.833976	-0.0798304	0.0175532	0.841333	0.572884	-0.458249	-0.811688	-0.097098
Q8IUE0 (TGIF2LY)	Case	-0.0379198	-0.118001	0.0421619	0.353371	0.89442	0.00709	-0.038196	-0.123754	0.0489919
Q8IUE0 (TGIF2LY)	Control	-0.0165945	-0.0992191	0.0660301	0.693845	0.999812	0.00648002	-0.0171892	-0.102494	0.0678
Q8IUE0 (TGIF2LY)	Interaction	-0.0213253	-0.13639	0.0937394	0.716421	0.942795	0.00739793	-0.0217127	-0.140228	0.101633
Q8IUE1 (TGIF2LX)	Pre-ETT	-0.111049	-0.622933	0.400835	0.670693	0.999401	0.034963	-0.09675	-0.596954	0.378744
Q8IUE1 (TGIF2LX)	Post-ETT	-0.0556079	-0.567492	0.456276	0.831391	0.965461	0.0326968	-0.0521996	-0.541183	0.436276
Q8IUE1 (TGIF2LX)	Case	0.0533226	-0.00941725	0.116062	0.0957585	0.808661	0.0159404	0.053303	-0.0126471	0.122371
Q8IUE1 (TGIF2LX)	Control	-0.00211826	-0.0668503	0.0626138	0.948861	0.999812	0.00446837	-0.00242542	-0.0720623	0.06742
Q8IUE1 (TGIF2LX)	Interaction	0.0554408	-0.0347064	0.145588	0.228055	0.926596	0.0109643	0.0555828	-0.0419635	0.155132
Q8IUF8 (RIOX2)	Pre-ETT	0.0543726	-0.408845	0.51759	0.818044	0.999401	0.0321357	0.0457972	-0.451597	0.535361
Q8IUF8 (RIOX2)	Post-ETT	-0.151458	-0.614675	0.31176	0.521623	0.896164	0.0412649	-0.159553	-0.647577	0.327431
Q8IUF8 (RIOX2)	Case	-0.205876	-0.472851	0.0610993	0.130684	0.811805	0.0499462	-0.203231	-0.477564	0.0635224
Q8IUF8 (RIOX2)	Control	-4.56924e-05	-0.275498	0.275407	0.999741	0.999812	0.018496	-0.00157893	-0.277097	0.291828
Q8IUF8 (RIOX2)	Interaction	-0.20583	-0.589431	0.177771	0.292954	0.926596	0.0368243	-0.198672	-0.608118	0.19975
Q8IUI8 (CRLF3)	Pre-ETT	0.00146895	-0.435926	0.438864	0.994748	0.999401	0.0532359	0.00209181	-0.427269	0.422207
Q8IUI8 (CRLF3)	Post-ETT	0.118225	-0.319171	0.55562	0.596276	0.916858	0.0644679	0.110156	-0.30754	0.538486
Q8IUI8 (CRLF3)	Case	0.0842723	-0.038643	0.207188	0.179021	0.826931	0.0384439	0.081587	-0.0388402	0.204788
Q8IUI8 (CRLF3)	Control	-0.0324832	-0.159302	0.0943352	0.61565	0.999812	0.0200169	-0.0334392	-0.167237	0.103731
Q8IUI8 (CRLF3)	Interaction	0.116756	-0.0598544	0.293366	0.195073	0.926596	0.0458933	0.117579	-0.0737132	0.300206
Q8IUK5 (PLXDC1)	Pre-ETT	0.209668	-0.348036	0.767372	0.461217	0.999401	0.0615836	0.204617	-0.353005	0.783399
Q8IUK5 (PLXDC1)	Post-ETT	0.0785422	-0.479162	0.636246	0.782529	0.95765	0.0477909	0.0772345	-0.478062	0.626634
Q8IUK5 (PLXDC1)	Case	0.0128825	-0.215741	0.241506	0.91206	0.995009	0.0209556	0.0129172	-0.217611	0.247456
Q8IUK5 (PLXDC1)	Control	0.144008	-0.0918748	0.379891	0.231474	0.999812	0.0420657	0.145363	-0.105621	0.398111
Q8IUK5 (PLXDC1)	Interaction	-0.131126	-0.459621	0.19737	0.434004	0.926596	0.0352314	-0.133015	-0.481672	0.205524
Q8IUK8 (CBLN2)	Pre-ETT	0.282014	-0.312462	0.876489	0.35248	0.999401	0.0564188	0.2668	-0.337089	0.860214
Q8IUK8 (CBLN2)	Post-ETT	0.27342	-0.321056	0.867895	0.367346	0.873184	0.0587134	0.264213	-0.330725	0.839027
Q8IUK8 (CBLN2)	Case	0.00147094	-0.110396	0.113338	0.97944	0.997989	0.00802428	0.0046708	-0.119282	0.120722
Q8IUK8 (CBLN2)	Control	0.0100649	-0.105355	0.125484	0.864291	0.999812	0.00763523	0.0100381	-0.108833	0.127416
Q8IUK8 (CBLN2)	Interaction	-0.00859398	-0.16933	0.152142	0.91654	0.981622	0.00959053	-0.0102992	-0.177679	0.155631
Q8IUL8 (CILP2)	Pre-ETT	0.139543	-0.255152	0.534238	0.488348	0.999401	0.0551061	0.14298	-0.274059	0.547774
Q8IUL8 (CILP2)	Post-ETT	0.271411	-0.123284	0.666106	0.177734	0.841369	0.0965518	0.263674	-0.131444	0.673233
Q8IUL8 (CILP2)	Case	0.0413292	-0.0914813	0.17414	0.541915	0.943224	0.0161186	0.0407938	-0.092996	0.18276
Q8IUL8 (CILP2)	Control	-0.090539	-0.227567	0.0464887	0.195314	0.999812	0.0326254	-0.0919113	-0.225555	0.0470082
Q8IUL8 (CILP2)	Interaction	0.131868	-0.0589595	0.322696	0.175609	0.926596	0.0462227	0.133704	-0.0549344	0.330235
Q8IUN9 (CLEC10A)	Pre-ETT	-0.16816	-0.543195	0.206875	0.379499	0.999401	0.0631051	-0.180678	-0.586876	0.201781
Q8IUN9 (CLEC10A)	Post-ETT	-0.00367848	-0.378713	0.371356	0.984662	0.99682	0.0453692	-0.00794255	-0.409838	0.371707
Q8IUN9 (CLEC10A)	Case	0.161331	-0.0275535	0.350215	0.0941201	0.808661	0.0957425	0.161342	-0.0327751	0.34978
Q8IUN9 (CLEC10A)	Control	-0.00315109	-0.198033	0.191731	0.974718	0.999812	0.0215792	-0.00500395	-0.207681	0.205118
Q8IUN9 (CLEC10A)	Interaction	0.164482	-0.106915	0.435879	0.234893	0.926596	0.0588125	0.164886	-0.119752	0.454105
Q8IUQ4 (SIAH1)	Pre-ETT	0.0187665	-0.528126	0.565659	0.946378	0.999401	0.0325799	0.0022231	-0.529949	0.551104
Q8IUQ4 (SIAH1)	Post-ETT	-0.14576	-0.692653	0.401132	0.601406	0.919123	0.0462379	-0.160538	-0.707727	0.376169
Q8IUQ4 (SIAH1)	Case	-0.0137434	-0.322187	0.294701	0.930409	0.995009	0.020303	-0.0150515	-0.331274	0.285744
Q8IUQ4 (SIAH1)	Control	0.150784	-0.167455	0.469022	0.353073	0.999812	0.0307376	0.147252	-0.177079	0.488877
Q8IUQ4 (SIAH1)	Interaction	-0.164527	-0.607712	0.278658	0.466851	0.926596	0.0326655	-0.160522	-0.613628	0.288556
Q8IUR0 (TRAPPC5)	Pre-ETT	-0.203725	-0.675798	0.268347	0.397646	0.999401	0.067683	-0.193322	-0.680049	0.306591
Q8IUR0 (TRAPPC5)	Post-ETT	-0.0467141	-0.518787	0.425359	0.846216	0.969744	0.0527951	-0.0468311	-0.521367	0.431936
Q8IUR0 (TRAPPC5)	Case	0.18459	-0.0535976	0.422777	0.128781	0.811805	0.0860593	0.184912	-0.0627605	0.420259
Q8IUR0 (TRAPPC5)	Control	0.0275784	-0.218172	0.273329	0.82591	0.999812	0.0294882	0.0327744	-0.234421	0.291373
Q8IUR0 (TRAPPC5)	Interaction	0.157011	-0.185226	0.499249	0.368552	0.926596	0.0497939	0.151553	-0.210537	0.527945
Q8IUR7 (ARMC8)	Pre-ETT	-0.160633	-0.708706	0.387439	0.565669	0.999401	0.0632064	-0.139234	-0.69094	0.38352
Q8IUR7 (ARMC8)	Post-ETT	0.136427	-0.411646	0.684499	0.625637	0.920867	0.0608885	0.137017	-0.422186	0.687593
Q8IUR7 (ARMC8)	Case	0.417428	0.0419406	0.792915	0.0293402	0.808661	0.404396	0.416981	0.0383651	0.796332
Q8IUR7 (ARMC8)	Control	0.120368	-0.267043	0.507778	0.542553	0.999812	0.0440954	0.120039	-0.264604	0.52924
Q8IUR7 (ARMC8)	Interaction	0.29706	-0.242456	0.836576	0.280514	0.926596	0.0861372	0.296066	-0.258103	0.850181
Q8IUW5 (RELL1)	Pre-ETT	-0.0843286	-0.612849	0.444192	0.75449	0.999401	0.0336505	-0.0796913	-0.590536	0.438745
Q8IUW5 (RELL1)	Post-ETT	-0.0420437	-0.570564	0.486477	0.8761	0.974773	0.0346584	-0.0359533	-0.530066	0.488829
Q8IUW5 (RELL1)	Case	-0.00559945	-0.151678	0.140479	0.940112	0.995009	0.00987587	-0.0061837	-0.155195	0.14342
Q8IUW5 (RELL1)	Control	-0.0478844	-0.198602	0.102833	0.533482	0.999812	0.0119069	-0.0492965	-0.20728	0.110258
Q8IUW5 (RELL1)	Interaction	0.0422849	-0.167607	0.252177	0.69295	0.937235	0.0134587	0.0412748	-0.174024	0.267795
Q8IUX8 (EGFL6)	Pre-ETT	-0.115989	-0.520067	0.288089	0.573709	0.999401	0.030817	-0.113286	-0.528223	0.303256
Q8IUX8 (EGFL6)	Post-ETT	-0.223168	-0.627246	0.18091	0.279045	0.852853	0.0498467	-0.223348	-0.645525	0.221266
Q8IUX8 (EGFL6)	Case	-0.085361	-0.259205	0.0884828	0.335857	0.892332	0.0187732	-0.0877308	-0.263515	0.0970478
Q8IUX8 (EGFL6)	Control	0.0218182	-0.157546	0.201182	0.81156	0.999812	0.0122478	0.0213463	-0.16412	0.212694
Q8IUX8 (EGFL6)	Interaction	-0.107179	-0.356965	0.142607	0.400354	0.926596	0.0205391	-0.105818	-0.362505	0.147658
Q8IV01 (SYT12)	Pre-ETT	-0.166579	-0.568869	0.23571	0.417033	0.999401	0.0693897	-0.163634	-0.517025	0.193066
Q8IV01 (SYT12)	Post-ETT	-0.146244	-0.548534	0.256045	0.476151	0.886065	0.0675096	-0.14608	-0.529248	0.21893
Q8IV01 (SYT12)	Case	0.00544827	-0.0161188	0.0270153	0.620511	0.957369	0.00375434	0.00589391	-0.0196482	0.0300689
Q8IV01 (SYT12)	Control	-0.0148868	-0.0371387	0.00736514	0.189778	0.999812	0.00655505	-0.0148022	-0.041175	0.0109813
Q8IV01 (SYT12)	Interaction	0.020335	-0.0106534	0.0513235	0.19839	0.926596	0.00792802	0.0205174	-0.0159407	0.0569519
Q8IV08 (PLD3)	Pre-ETT	0.0955263	-0.494247	0.685299	0.750896	0.999401	0.0513456	0.0958611	-0.473229	0.698559
Q8IV08 (PLD3)	Post-ETT	-0.0831694	-0.672942	0.506604	0.782246	0.95765	0.0560971	-0.088569	-0.669597	0.514766
Q8IV08 (PLD3)	Case	-0.267555	-0.528422	-0.00668862	0.0444082	0.808661	0.173087	-0.266858	-0.531814	0.0057908
Q8IV08 (PLD3)	Control	-0.0888598	-0.35801	0.180291	0.51758	0.999812	0.0315993	-0.0918258	-0.375704	0.183146
Q8IV08 (PLD3)	Interaction	-0.178696	-0.55352	0.196129	0.350096	0.926596	0.0477779	-0.176269	-0.545643	0.221047
Q8IV20 (LACC1)	Pre-ETT	-0.135201	-0.529208	0.258805	0.501233	0.999401	0.0256205	-0.131863	-0.548389	0.279787
Q8IV20 (LACC1)	Post-ETT	-0.0956029	-0.48961	0.298404	0.63438	0.924701	0.0238476	-0.0919738	-0.50799	0.292263
Q8IV20 (LACC1)	Case	0.0436636	-0.143825	0.231152	0.648067	0.960689	0.0119882	0.0436151	-0.155375	0.248726
Q8IV20 (LACC1)	Control	0.0040652	-0.189377	0.197507	0.967145	0.999812	0.0100493	0.00268291	-0.21064	0.211371
Q8IV20 (LACC1)	Interaction	0.0395984	-0.229793	0.30899	0.773271	0.953455	0.0147647	0.0416417	-0.25811	0.334759
Q8IV36 (HID1)	Pre-ETT	-0.161693	-0.596033	0.272648	0.465611	0.999401	0.0763632	-0.165548	-0.577296	0.27781
Q8IV36 (HID1)	Post-ETT	-0.0566639	-0.491004	0.377677	0.798186	0.958896	0.0578399	-0.0468235	-0.503177	0.364332
Q8IV36 (HID1)	Case	0.0486341	-0.0490972	0.146365	0.329392	0.889692	0.0210505	0.0498287	-0.0550024	0.147303
Q8IV36 (HID1)	Control	-0.0563948	-0.157229	0.0444398	0.273005	0.999812	0.0240821	-0.0560995	-0.166272	0.0491512
Q8IV36 (HID1)	Interaction	0.105029	-0.0353955	0.245453	0.142666	0.926596	0.0444985	0.105097	-0.0426483	0.259861
Q8IV38 (ANKMY2)	Pre-ETT	-0.258131	-0.818577	0.302314	0.366672	0.999401	0.0846712	-0.262021	-0.835351	0.308741
Q8IV38 (ANKMY2)	Post-ETT	-0.218567	-0.779012	0.341879	0.444652	0.885467	0.0715299	-0.216883	-0.759589	0.371379
Q8IV38 (ANKMY2)	Case	-0.0416602	-0.129214	0.0458937	0.351028	0.89442	0.0123523	-0.0416362	-0.133492	0.0521624
Q8IV38 (ANKMY2)	Control	-0.0812248	-0.171559	0.00910922	0.0780148	0.999812	0.0387638	-0.0804013	-0.178725	0.014827
Q8IV38 (ANKMY2)	Interaction	0.0395646	-0.0862365	0.165366	0.537623	0.926596	0.0128614	0.0403755	-0.094017	0.179355
Q8IV56 (PRR15)	Pre-ETT	-0.126063	-0.602842	0.350717	0.604302	0.999401	0.0351556	-0.136891	-0.614417	0.34651
Q8IV56 (PRR15)	Post-ETT	-0.452522	-0.929301	0.0242573	0.0628507	0.841369	0.215051	-0.470223	-0.951781	0.0232274
Q8IV56 (PRR15)	Case	-0.150999	-0.478591	0.176592	0.366302	0.899492	0.0330401	-0.152221	-0.49093	0.172362
Q8IV56 (PRR15)	Control	0.17546	-0.162534	0.513454	0.308934	0.999812	0.0381808	0.179739	-0.165802	0.515185
Q8IV56 (PRR15)	Interaction	-0.326459	-0.797157	0.144238	0.174031	0.926596	0.071391	-0.329033	-0.812977	0.146598
Q8IVD9 (NUDCD3)	Pre-ETT	0.558889	-0.129238	1.24702	0.111416	0.999401	0.15456	0.547358	-0.226576	1.26832
Q8IVD9 (NUDCD3)	Post-ETT	0.48674	-0.201387	1.17487	0.165637	0.841369	0.12749	0.482238	-0.248663	1.21575
Q8IVD9 (NUDCD3)	Case	0.107975	-0.193524	0.409473	0.482732	0.931286	0.0271474	0.108261	-0.202757	0.411881
Q8IVD9 (NUDCD3)	Control	0.180123	-0.130949	0.491196	0.256417	0.999812	0.0420616	0.182064	-0.138093	0.491957
Q8IVD9 (NUDCD3)	Interaction	-0.0721489	-0.505354	0.361057	0.744103	0.947716	0.0269283	-0.0748871	-0.516426	0.37538
Q8IVF5 (TIAM2)	Pre-ETT	-0.116176	-0.554335	0.321983	0.603289	0.999401	0.0610399	-0.102342	-0.540796	0.342787
Q8IVF5 (TIAM2)	Post-ETT	-0.158113	-0.596272	0.280046	0.479401	0.887184	0.07132	-0.160576	-0.58951	0.267761
Q8IVF5 (TIAM2)	Case	-0.000908064	-0.133658	0.131842	0.989303	0.998328	0.0161067	-0.000179816	-0.132996	0.133851
Q8IVF5 (TIAM2)	Control	0.0410287	-0.0959366	0.177994	0.557125	0.999812	0.0221132	0.0425613	-0.101141	0.181265
Q8IVF5 (TIAM2)	Interaction	-0.0419367	-0.232677	0.148804	0.666525	0.936028	0.0245026	-0.0441284	-0.241568	0.155776
Q8IVH2 (FOXP4)	Pre-ETT	0.0872458	-0.51126	0.685752	0.775101	0.999401	0.057903	0.0913377	-0.5271	0.701488
Q8IVH2 (FOXP4)	Post-ETT	-0.10263	-0.701137	0.495876	0.736803	0.944495	0.0603089	-0.119088	-0.699763	0.459812
Q8IVH2 (FOXP4)	Case	-0.0267225	-0.452269	0.398824	0.902046	0.995009	0.0402229	-0.0243116	-0.448675	0.409677
Q8IVH2 (FOXP4)	Control	0.163154	-0.275906	0.602213	0.466418	0.999812	0.0530473	0.165918	-0.295691	0.634718
Q8IVH2 (FOXP4)	Interaction	-0.189876	-0.801319	0.421567	0.542761	0.926596	0.061923	-0.202825	-0.81215	0.440753
Q8IVH8 (MAP4K3)	Pre-ETT	0.118053	-0.479915	0.716021	0.698798	0.999401	0.0611535	0.10498	-0.496005	0.739652
Q8IVH8 (MAP4K3)	Post-ETT	-0.0981803	-0.696149	0.499788	0.7476	0.946846	0.055858	-0.098196	-0.679858	0.490214
Q8IVH8 (MAP4K3)	Case	-0.327642	-0.723936	0.0686511	0.105139	0.810272	0.154949	-0.329421	-0.726743	0.0647175
Q8IVH8 (MAP4K3)	Control	-0.111409	-0.520286	0.297468	0.593314	0.999812	0.0457488	-0.117824	-0.530961	0.310519
Q8IVH8 (MAP4K3)	Interaction	-0.216234	-0.785645	0.353177	0.456698	0.926596	0.0584536	-0.22082	-0.812694	0.367865
Q8IVM0 (CCDC50)	Pre-ETT	0.810626	-0.112195	1.73345	0.0851286	0.999401	0.280469	0.814822	-0.117926	1.71672
Q8IVM0 (CCDC50)	Post-ETT	0.585153	-0.337668	1.50797	0.213943	0.841369	0.137752	0.599007	-0.284179	1.50953
Q8IVM0 (CCDC50)	Case	-0.181781	-0.457872	0.0943098	0.196891	0.826931	0.0407431	-0.187972	-0.463725	0.0984462
Q8IVM0 (CCDC50)	Control	0.0436918	-0.241166	0.32855	0.763704	0.999812	0.0198657	0.0426625	-0.256556	0.338698
Q8IVM0 (CCDC50)	Interaction	-0.225473	-0.622172	0.171226	0.265284	0.926596	0.0421863	-0.223946	-0.649418	0.191812
Q8IVN3 (MUSTN1)	Pre-ETT	-0.236968	-0.695426	0.221491	0.311029	0.999401	0.0491429	-0.232304	-0.691093	0.23929
Q8IVN3 (MUSTN1)	Post-ETT	-0.134839	-0.593297	0.32362	0.56431	0.907436	0.0361315	-0.134786	-0.585838	0.321908
Q8IVN3 (MUSTN1)	Case	0.186116	-0.155922	0.528153	0.286202	0.87515	0.0398857	0.184572	-0.162064	0.533559
Q8IVN3 (MUSTN1)	Control	0.0839868	-0.268912	0.436885	0.64089	0.999812	0.0273735	0.0913689	-0.272319	0.453488
Q8IVN3 (MUSTN1)	Interaction	0.102129	-0.389325	0.593583	0.683788	0.936028	0.0293195	0.0939371	-0.394617	0.615517
Q8IVP5 (FUNDC1)	Pre-ETT	0.260059	-0.724109	1.24423	0.604524	0.999401	0.072758	0.281671	-0.710678	1.22669
Q8IVP5 (FUNDC1)	Post-ETT	0.291083	-0.693085	1.27525	0.562123	0.907436	0.0810758	0.238784	-0.684733	1.28331
Q8IVP5 (FUNDC1)	Case	-0.0528667	-0.206675	0.100942	0.500518	0.937597	0.013546	-0.053484	-0.214593	0.118897
Q8IVP5 (FUNDC1)	Control	-0.0838908	-0.242583	0.0748016	0.30015	0.999812	0.0174414	-0.0818225	-0.252481	0.0905599
Q8IVP5 (FUNDC1)	Interaction	0.0310241	-0.189974	0.252023	0.783206	0.954943	0.0138391	0.0322737	-0.203637	0.261925
Q8IVU1 (IGDCC3)	Pre-ETT	-0.244578	-0.711877	0.222721	0.304977	0.999401	0.0507932	-0.240181	-0.721523	0.214108
Q8IVU1 (IGDCC3)	Post-ETT	-0.222368	-0.689667	0.24493	0.350992	0.869095	0.0460064	-0.212971	-0.677301	0.24176
Q8IVU1 (IGDCC3)	Case	-0.00982925	-0.136752	0.117093	0.879356	0.992499	0.00881855	-0.0101515	-0.145751	0.11914
Q8IVU1 (IGDCC3)	Control	-0.032039	-0.162992	0.0989136	0.631564	0.999812	0.00981789	-0.0317917	-0.166256	0.100726
Q8IVU1 (IGDCC3)	Interaction	0.0222097	-0.160158	0.204577	0.811342	0.959321	0.0111323	0.0232789	-0.164467	0.20971
Q8IVU1 (IGDCC3)	Pre-ETT	-0.0448578	-0.469423	0.379707	0.835946	0.999401	0.0539566	-0.0298247	-0.45704	0.381397
Q8IVU1 (IGDCC3)	Post-ETT	-0.024187	-0.448752	0.400378	0.911096	0.981058	0.0485047	-0.0119149	-0.440809	0.404523
Q8IVU1 (IGDCC3)	Case	0.0233968	-0.0829858	0.129779	0.666427	0.96145	0.0157325	0.0235753	-0.0868953	0.132915
Q8IVU1 (IGDCC3)	Control	0.00272601	-0.107035	0.112487	0.961176	0.999812	0.0135697	0.00410615	-0.109436	0.119561
Q8IVU1 (IGDCC3)	Interaction	0.0206708	-0.132184	0.173526	0.790972	0.956164	0.0172065	0.0201328	-0.139899	0.180108
Q8IVY1 (C1orf210)	Pre-ETT	-0.30259	-0.756461	0.151281	0.19132	0.999401	0.137439	-0.304043	-0.748486	0.142115
Q8IVY1 (C1orf210)	Post-ETT	-0.231671	-0.685542	0.2222	0.317103	0.868008	0.0954002	-0.238164	-0.666814	0.22314
Q8IVY1 (C1orf210)	Case	0.0360278	-0.0670338	0.139089	0.493246	0.934592	0.0162765	0.0351848	-0.0763109	0.151173
Q8IVY1 (C1orf210)	Control	-0.0348916	-0.141226	0.0714426	0.520143	0.999812	0.0151864	-0.0356702	-0.145722	0.0781571
Q8IVY1 (C1orf210)	Interaction	0.0709194	-0.0771639	0.219003	0.347907	0.926596	0.0218977	0.0705233	-0.0786148	0.228003
Q8IW00 (VSTM4)	Pre-ETT	-0.140786	-0.651722	0.37015	0.589156	0.999401	0.0609517	-0.143371	-0.655076	0.362088
Q8IW00 (VSTM4)	Post-ETT	-0.0886055	-0.599541	0.42233	0.733937	0.944316	0.0528351	-0.0883282	-0.60252	0.432775
Q8IW00 (VSTM4)	Case	0.188278	-0.152946	0.529502	0.279496	0.869934	0.0640056	0.188862	-0.160442	0.538329
Q8IW00 (VSTM4)	Control	0.136097	-0.215962	0.488157	0.448647	0.999812	0.0447861	0.134991	-0.209443	0.49293
Q8IW00 (VSTM4)	Interaction	0.0521805	-0.438105	0.542466	0.834763	0.968848	0.049484	0.0492008	-0.433266	0.533297
Q8IW40 (CCDC103)	Pre-ETT	-0.143554	-0.541727	0.25462	0.479799	0.999401	0.031838	-0.14766	-0.571689	0.240355
Q8IW40 (CCDC103)	Post-ETT	-0.149834	-0.548007	0.24834	0.460795	0.885467	0.033673	-0.142547	-0.543766	0.246202
Q8IW40 (CCDC103)	Case	-0.0695263	-0.170908	0.0318553	0.178909	0.826931	0.0169085	-0.0688846	-0.172806	0.0316977
Q8IW40 (CCDC103)	Control	-0.0632464	-0.167847	0.0413545	0.235985	0.999812	0.0137491	-0.0625496	-0.16864	0.0431756
Q8IW40 (CCDC103)	Interaction	-0.00627997	-0.151949	0.139389	0.932662	0.986962	0.00846547	-0.0076256	-0.158646	0.139384
Q8IW41 (MAPKAPK5)	Pre-ETT	0.251314	-0.294282	0.796911	0.366629	0.999401	0.0626237	0.236108	-0.333892	0.846909
Q8IW41 (MAPKAPK5)	Post-ETT	0.214608	-0.330988	0.760205	0.44074	0.885467	0.0572822	0.214891	-0.392044	0.780537
Q8IW41 (MAPKAPK5)	Case	-0.0256759	-0.109175	0.0578234	0.546718	0.944236	0.00846166	-0.0254577	-0.114807	0.0626337
Q8IW41 (MAPKAPK5)	Control	0.0110302	-0.0751204	0.0971809	0.801859	0.999812	0.00723665	0.010387	-0.0835765	0.104211
Q8IW41 (MAPKAPK5)	Interaction	-0.0367061	-0.156681	0.0832691	0.548743	0.926596	0.0104899	-0.037172	-0.165161	0.0938036
Q8IW41 (MAPKAPK5)	Pre-ETT	0.0702428	-0.45665	0.597135	0.793867	0.999401	0.0520908	0.0724095	-0.425787	0.590903
Q8IW41 (MAPKAPK5)	Post-ETT	0.101084	-0.425808	0.627977	0.706903	0.93918	0.0566527	0.0979514	-0.429181	0.601047
Q8IW41 (MAPKAPK5)	Case	0.0219052	-0.0720285	0.115839	0.647628	0.960689	0.011871	0.0215453	-0.0788033	0.120201
Q8IW41 (MAPKAPK5)	Control	-0.0089364	-0.105853	0.0879801	0.856585	0.999812	0.0104276	-0.0093634	-0.108188	0.0957881
Q8IW41 (MAPKAPK5)	Interaction	0.0308416	-0.104126	0.165809	0.654246	0.935227	0.0150204	0.0315934	-0.109503	0.170212
Q8IW52 (SLITRK4)	Pre-ETT	-0.0336855	-0.411714	0.344343	0.861355	0.999401	0.0430114	-0.0467634	-0.455689	0.351441
Q8IW52 (SLITRK4)	Post-ETT	0.0950868	-0.282941	0.473115	0.622015	0.920867	0.0491758	0.0999779	-0.312253	0.498555
Q8IW52 (SLITRK4)	Case	0.0415122	-0.0835878	0.166612	0.515448	0.940933	0.0176249	0.0420569	-0.0887126	0.174201
Q8IW52 (SLITRK4)	Control	-0.0872601	-0.216333	0.0418122	0.185156	0.999812	0.0299242	-0.0872931	-0.226579	0.0522257
Q8IW52 (SLITRK4)	Interaction	0.128772	-0.0509766	0.308521	0.160283	0.926596	0.0400307	0.127804	-0.0659076	0.318743
Q8IW75 (SERPINA12)	Pre-ETT	0.104968	-0.289177	0.499114	0.601688	0.999401	0.0592105	0.122386	-0.277256	0.537296
Q8IW75 (SERPINA12)	Post-ETT	0.112309	-0.281837	0.506455	0.576518	0.908574	0.0584624	0.12661	-0.271149	0.550513
Q8IW75 (SERPINA12)	Case	0.0184401	-0.0762112	0.113091	0.702578	0.964754	0.0121934	0.0189478	-0.0766212	0.115724
Q8IW75 (SERPINA12)	Control	0.0110995	-0.0865573	0.108756	0.823717	0.999812	0.0111761	0.0116552	-0.0871852	0.112928
Q8IW75 (SERPINA12)	Interaction	0.00734054	-0.128658	0.14334	0.91575	0.981622	0.0138684	0.00515765	-0.133938	0.141953
Q8IWA4 (MFN1)	Pre-ETT	-0.109752	-0.653803	0.434299	0.692558	0.999401	0.0593542	-0.106812	-0.644872	0.414254
Q8IWA4 (MFN1)	Post-ETT	-0.0418514	-0.585903	0.5022	0.880156	0.974976	0.0569342	-0.0456866	-0.59079	0.474149
Q8IWA4 (MFN1)	Case	0.0401713	-0.0497657	0.130108	0.381335	0.901558	0.0133154	0.0395632	-0.053489	0.135541
Q8IWA4 (MFN1)	Control	-0.0277295	-0.120522	0.0650634	0.558077	0.999812	0.0117275	-0.0279302	-0.124895	0.0663167
Q8IWA4 (MFN1)	Interaction	0.0679008	-0.0613246	0.197126	0.303079	0.926596	0.0190678	0.0678209	-0.0586932	0.204386
Q8IWE4 (DCUN1D3)	Pre-ETT	0.225164	-0.337812	0.788141	0.433102	0.999401	0.0502254	0.230786	-0.327054	0.765464
Q8IWE4 (DCUN1D3)	Post-ETT	0.182666	-0.38031	0.745643	0.524815	0.89728	0.0438539	0.168761	-0.370851	0.708028
Q8IWE4 (DCUN1D3)	Case	-0.035181	-0.117683	0.0473205	0.403276	0.906591	0.00800258	-0.0346165	-0.126285	0.057578
Q8IWE4 (DCUN1D3)	Control	0.00731698	-0.0778043	0.0924383	0.866208	0.999812	0.00593839	0.00741635	-0.0853473	0.100898
Q8IWE4 (DCUN1D3)	Interaction	-0.042498	-0.16104	0.0760437	0.482268	0.926596	0.00956945	-0.0425307	-0.169868	0.0843034
Q8IWE5 (PLEKHM2)	Pre-ETT	0.253834	-0.224918	0.732587	0.298725	0.999401	0.0959186	0.255047	-0.252372	0.753071
Q8IWE5 (PLEKHM2)	Post-ETT	0.580043	0.10129	1.0588	0.0175664	0.841333	0.931207	0.580575	0.10588	1.06185
Q8IWE5 (PLEKHM2)	Case	0.201425	-0.00845234	0.411302	0.0599677	0.808661	0.136632	0.198256	-0.0102533	0.421005
Q8IWE5 (PLEKHM2)	Control	-0.124784	-0.341325	0.0917578	0.258711	0.999812	0.042845	-0.124211	-0.347597	0.113773
Q8IWE5 (PLEKHM2)	Interaction	0.326208	0.0246481	0.627768	0.0339924	0.926596	0.2176	0.326069	-0.00304314	0.639172
Q8IWI9 (MGA)	Pre-ETT	0.0115212	-0.466311	0.489354	0.962308	0.999401	0.0296178	-0.00259846	-0.494919	0.47056
Q8IWI9 (MGA)	Post-ETT	0.0596588	-0.418174	0.537491	0.806683	0.96147	0.0332344	0.0472956	-0.436099	0.547517
Q8IWI9 (MGA)	Case	-0.00809816	-0.163004	0.146807	0.918389	0.995009	0.010448	-0.010113	-0.170072	0.149576
Q8IWI9 (MGA)	Control	-0.0562358	-0.21606	0.103589	0.490425	0.999812	0.0132231	-0.0561604	-0.222244	0.1121
Q8IWI9 (MGA)	Interaction	0.0481376	-0.174437	0.270713	0.671644	0.936028	0.014329	0.0463802	-0.186233	0.280819
Q8IWL3 (HSCB)	Pre-ETT	0.0436291	-0.501313	0.588571	0.875309	0.999401	0.0353444	0.0331593	-0.52835	0.553384
Q8IWL3 (HSCB)	Post-ETT	0.200053	-0.344889	0.744995	0.471821	0.885467	0.0521099	0.212418	-0.377475	0.768342
Q8IWL3 (HSCB)	Case	0.271148	-0.0918595	0.634155	0.143196	0.81265	0.0660668	0.271077	-0.121543	0.63923
Q8IWL3 (HSCB)	Control	0.114724	-0.25981	0.489258	0.548267	0.999812	0.0279535	0.105942	-0.274719	0.478189
Q8IWL3 (HSCB)	Interaction	0.156424	-0.36516	0.678008	0.556669	0.926596	0.0371206	0.171059	-0.358747	0.690779
Q8IWQ3 (BRSK2)	Pre-ETT	0.338768	-0.300762	0.978298	0.299168	0.999401	0.0847385	0.330646	-0.300264	0.987542
Q8IWQ3 (BRSK2)	Post-ETT	0.666046	0.0265159	1.30558	0.0412283	0.841369	0.410652	0.648364	0.0218597	1.2881
Q8IWQ3 (BRSK2)	Case	0.287465	-0.0732962	0.648226	0.118345	0.811805	0.102298	0.286154	-0.0739947	0.668933
Q8IWQ3 (BRSK2)	Control	-0.0398134	-0.41203	0.332403	0.833946	0.999812	0.0311428	-0.039696	-0.415305	0.351494
Q8IWQ3 (BRSK2)	Interaction	0.327278	-0.191079	0.845635	0.215911	0.926596	0.0773846	0.326691	-0.200255	0.866086
Q8IWS0 (PHF6)	Pre-ETT	0.288519	-0.550968	1.12801	0.500559	0.999401	0.0648907	0.286539	-0.507823	1.13139
Q8IWS0 (PHF6)	Post-ETT	0.310056	-0.529431	1.14954	0.469132	0.885467	0.0725458	0.311494	-0.483164	1.14049
Q8IWS0 (PHF6)	Case	-0.00692014	-0.153399	0.139558	0.926225	0.995009	0.0104721	-0.00614092	-0.160673	0.148969
Q8IWS0 (PHF6)	Control	-0.0284568	-0.179587	0.122673	0.712091	0.999812	0.0108434	-0.0300759	-0.190548	0.135622
Q8IWS0 (PHF6)	Interaction	0.0215367	-0.18893	0.232003	0.841043	0.969268	0.0134653	0.0263086	-0.200797	0.246745
Q8IWT1 (SCN4B)	Pre-ETT	-0.0127115	-0.535699	0.510276	0.962005	0.999401	0.0561158	-0.00290998	-0.526019	0.52992
Q8IWT1 (SCN4B)	Post-ETT	0.093784	-0.429204	0.616772	0.725238	0.943279	0.0600602	0.104175	-0.460073	0.606323
Q8IWT1 (SCN4B)	Case	0.208896	-0.191131	0.608923	0.306071	0.884914	0.0760609	0.216101	-0.205955	0.638588
Q8IWT1 (SCN4B)	Control	0.1024	-0.310329	0.51513	0.62677	0.999812	0.0540412	0.103991	-0.319311	0.548499
Q8IWT1 (SCN4B)	Interaction	0.106495	-0.468281	0.681272	0.716496	0.942795	0.058447	0.107689	-0.508394	0.706866
Q8IWT3 (CUL9)	Pre-ETT	-0.178347	-0.545303	0.188608	0.340803	0.999401	0.0372826	-0.171317	-0.527391	0.190741
Q8IWT3 (CUL9)	Post-ETT	-0.160766	-0.527721	0.20619	0.39052	0.876121	0.0369049	-0.170056	-0.550463	0.189483
Q8IWT3 (CUL9)	Case	0.0329126	-0.0291295	0.0949548	0.298462	0.881828	0.00735144	0.0332326	-0.0346945	0.0976053
Q8IWT3 (CUL9)	Control	0.0153312	-0.048681	0.0793435	0.638769	0.999812	0.0046682	0.0155674	-0.0508912	0.0834976
Q8IWT3 (CUL9)	Interaction	0.0175814	-0.0715634	0.106726	0.699089	0.938716	0.00563983	0.0169676	-0.0744344	0.113108
Q8IWU5 (SULF2)	Pre-ETT	0.0098235	-0.402592	0.422239	0.962764	0.999401	0.0478902	0.00105785	-0.41143	0.406882
Q8IWU5 (SULF2)	Post-ETT	-0.0207092	-0.433125	0.391706	0.9216	0.982695	0.054555	-0.0160327	-0.437084	0.390421
Q8IWU5 (SULF2)	Case	-0.0941801	-0.249565	0.0612048	0.234853	0.846427	0.0379399	-0.0955257	-0.259236	0.0652456
Q8IWU5 (SULF2)	Control	-0.0636473	-0.223966	0.0966716	0.436501	0.999812	0.0298862	-0.0647074	-0.2333	0.09758
Q8IWU5 (SULF2)	Interaction	-0.0305327	-0.253796	0.192731	0.78867	0.955433	0.0235223	-0.0289859	-0.249853	0.206444
Q8IWY4 (SCUBE1)	Pre-ETT	-0.638696	-1.07192	-0.205469	0.00385822	0.886013	2.01445	-0.642056	-1.0914	-0.185827
Q8IWY4 (SCUBE1)	Post-ETT	-0.417228	-0.850455	0.0159995	0.0590823	0.841369	0.229473	-0.407049	-0.858366	0.053974
Q8IWY4 (SCUBE1)	Case	0.0529475	-0.0661878	0.172083	0.383716	0.901558	0.0180471	0.051742	-0.0702659	0.175268
Q8IWY4 (SCUBE1)	Control	-0.168521	-0.291439	-0.0456028	0.00720726	0.999812	0.380843	-0.167356	-0.299371	-0.0376793
Q8IWY4 (SCUBE1)	Interaction	0.221469	0.0502899	0.392647	0.0112199	0.926596	0.302918	0.221865	0.0400651	0.402597
Q8IX03 (WWC1)	Pre-ETT	-0.175308	-0.592911	0.242296	0.410632	0.999401	0.0363677	-0.176843	-0.57006	0.195804
Q8IX03 (WWC1)	Post-ETT	-0.144025	-0.561629	0.273579	0.499065	0.891432	0.035172	-0.15574	-0.537813	0.2374
Q8IX03 (WWC1)	Case	0.00736182	-0.0226539	0.0373775	0.630721	0.957997	0.00242594	0.00719768	-0.0271631	0.0413111
Q8IX03 (WWC1)	Control	-0.023921	-0.0548897	0.00704783	0.130047	0.999812	0.0061706	-0.0236125	-0.0594286	0.0123532
Q8IX03 (WWC1)	Interaction	0.0312828	-0.011845	0.0744106	0.155125	0.926596	0.00639268	0.0315272	-0.0176906	0.0820572
Q8IX19 (MCEMP1)	Pre-ETT	0.0749323	-0.456482	0.606347	0.782267	0.999401	0.0541897	0.0705004	-0.478617	0.588012
Q8IX19 (MCEMP1)	Post-ETT	0.240033	-0.291382	0.771447	0.376	0.874204	0.0748939	0.234177	-0.298889	0.804647
Q8IX19 (MCEMP1)	Case	0.347401	-0.052687	0.747489	0.0887817	0.808661	0.166665	0.345124	-0.0705229	0.765781
Q8IX19 (MCEMP1)	Control	0.182301	-0.230492	0.595093	0.386723	0.999812	0.0574797	0.175284	-0.235973	0.586958
Q8IX19 (MCEMP1)	Interaction	0.1651	-0.409763	0.739964	0.573503	0.926596	0.0557495	0.173662	-0.415853	0.765111
Q8IX30 (SCUBE3)	Pre-ETT	0.0129719	-0.755649	0.781592	0.973612	0.999401	0.0484184	0.0248913	-0.779681	0.791394
Q8IX30 (SCUBE3)	Post-ETT	0.113587	-0.655034	0.882207	0.772089	0.954869	0.0515692	0.11472	-0.63964	0.890903
Q8IX30 (SCUBE3)	Case	0.105436	-0.0560847	0.266956	0.200754	0.826931	0.0248588	0.103913	-0.0582339	0.275936
Q8IX30 (SCUBE3)	Control	0.00482085	-0.161829	0.17147	0.954786	0.999812	0.011665	0.00794936	-0.164016	0.176352
Q8IX30 (SCUBE3)	Interaction	0.100615	-0.131465	0.332694	0.395483	0.926596	0.0181729	0.0969302	-0.129463	0.342482
Q8IXA5 (SPACA3)	Pre-ETT	-0.296524	-0.884576	0.291528	0.323002	0.999401	0.0778153	-0.279538	-0.851516	0.312337
Q8IXA5 (SPACA3)	Post-ETT	-0.282803	-0.870855	0.305249	0.345897	0.869013	0.0891495	-0.29209	-0.842413	0.310681
Q8IXA5 (SPACA3)	Case	0.00209087	-0.0922649	0.0964466	0.965357	0.995009	0.009297	0.00317067	-0.0932017	0.102297
Q8IXA5 (SPACA3)	Control	-0.0116295	-0.108981	0.0857224	0.814881	0.999812	0.00987659	-0.0121728	-0.117172	0.0906148
Q8IXA5 (SPACA3)	Interaction	0.0137204	-0.121854	0.149295	0.84277	0.969268	0.0116192	0.0134709	-0.130866	0.15972
Q8IXB1 (DNAJC10)	Pre-ETT	-0.181149	-0.577636	0.215339	0.370533	0.999401	0.0672207	-0.160241	-0.578673	0.262074
Q8IXB1 (DNAJC10)	Post-ETT	-0.235056	-0.631544	0.161432	0.245253	0.843953	0.0832202	-0.216291	-0.633543	0.238763
Q8IXB1 (DNAJC10)	Case	-0.159221	-0.443468	0.125025	0.272258	0.865931	0.0599039	-0.157623	-0.448733	0.124135
Q8IXB1 (DNAJC10)	Control	-0.105314	-0.398586	0.187959	0.481544	0.999812	0.0403719	-0.101392	-0.406391	0.191855
Q8IXB1 (DNAJC10)	Interaction	-0.0539074	-0.462325	0.35451	0.795869	0.957212	0.0427136	-0.0623167	-0.47686	0.355225
Q8IXI2 (RHOT1)	Pre-ETT	-0.00718708	-0.5117	0.497326	0.977725	0.999401	0.0314763	-0.0236822	-0.532825	0.489743
Q8IXI2 (RHOT1)	Post-ETT	-0.319732	-0.824244	0.184781	0.214194	0.841369	0.0878288	-0.348126	-0.840239	0.140343
Q8IXI2 (RHOT1)	Case	-0.222359	-0.532825	0.0881076	0.160395	0.823773	0.0513735	-0.226598	-0.543739	0.0957189
Q8IXI2 (RHOT1)	Control	0.0901862	-0.230139	0.410511	0.581071	0.999812	0.0237941	0.0852134	-0.236001	0.43054
Q8IXI2 (RHOT1)	Interaction	-0.312545	-0.758636	0.133546	0.169687	0.926596	0.069181	-0.308173	-0.785948	0.146262
Q8IXJ6 (SIRT2)	Pre-ETT	0.261513	-0.310954	0.833979	0.370602	0.999401	0.078343	0.268233	-0.286549	0.822093
Q8IXJ6 (SIRT2)	Post-ETT	0.235867	-0.336599	0.808334	0.419353	0.880428	0.0758561	0.24853	-0.345618	0.80967
Q8IXJ6 (SIRT2)	Case	0.242611	-0.183421	0.668643	0.264365	0.862457	0.0718432	0.250503	-0.202761	0.680724
Q8IXJ6 (SIRT2)	Control	0.268256	-0.171304	0.707816	0.231645	0.999812	0.0807043	0.261536	-0.182444	0.714612
Q8IXJ6 (SIRT2)	Interaction	-0.0256452	-0.637786	0.586496	0.934558	0.98706	0.0480951	-0.0175635	-0.661594	0.600555
Q8IXJ6 (SIRT2)	Pre-ETT	-0.110994	-0.545276	0.323287	0.616421	0.999401	0.0525027	-0.105452	-0.57713	0.337418
Q8IXJ6 (SIRT2)	Post-ETT	-0.201307	-0.635589	0.232974	0.363602	0.873184	0.068586	-0.197569	-0.651577	0.271469
Q8IXJ6 (SIRT2)	Case	0.0493524	-0.218903	0.317608	0.71841	0.96776	0.0297404	0.0512051	-0.214244	0.331629
Q8IXJ6 (SIRT2)	Control	0.139666	-0.137108	0.416439	0.322645	0.999812	0.0506404	0.140328	-0.157404	0.423139
Q8IXJ6 (SIRT2)	Interaction	-0.0903132	-0.475754	0.295127	0.64606	0.934146	0.0427348	-0.0943646	-0.4916	0.322199
Q8IXL6 (FAM20C)	Pre-ETT	-0.235444	-0.812036	0.341149	0.423523	0.999401	0.0495427	-0.22868	-0.820455	0.344229
Q8IXL6 (FAM20C)	Post-ETT	0.0616247	-0.514968	0.638217	0.834077	0.96607	0.0388945	0.0609982	-0.505359	0.619027
Q8IXL6 (FAM20C)	Case	0.0595377	-0.18876	0.307835	0.638378	0.9585	0.0177489	0.0567768	-0.19126	0.315877
Q8IXL6 (FAM20C)	Control	-0.237531	-0.493712	0.0186512	0.0691759	0.999812	0.0827329	-0.235579	-0.505404	0.0418376
Q8IXL6 (FAM20C)	Interaction	0.297068	-0.059696	0.653832	0.102677	0.926596	0.0824599	0.296279	-0.0805246	0.667233
Q8IXL6 (FAM20C)	Pre-ETT	-0.29135	-0.879497	0.296797	0.331594	0.999401	0.0593626	-0.28496	-0.928855	0.307919
Q8IXL6 (FAM20C)	Post-ETT	0.210728	-0.377419	0.798875	0.482531	0.887614	0.0511517	0.213889	-0.432669	0.859715
Q8IXL6 (FAM20C)	Case	0.0873002	-0.231423	0.406023	0.591374	0.952214	0.0259805	0.0943878	-0.244018	0.409294
Q8IXL6 (FAM20C)	Control	-0.414778	-0.743622	-0.0859345	0.0134304	0.999812	0.431708	-0.405783	-0.751779	-0.0816055
Q8IXL6 (FAM20C)	Interaction	0.502078	0.0441237	0.960033	0.0316498	0.926596	0.244037	0.492555	0.0328701	0.974565
Q8IXL7 (MSRB3)	Pre-ETT	1.08419	-0.141688	2.31007	0.0830194	0.999401	0.286564	1.08284	-0.129586	2.27106
Q8IXL7 (MSRB3)	Post-ETT	1.00343	-0.222443	2.22931	0.108645	0.841369	0.203685	0.995399	-0.240895	2.24955
Q8IXL7 (MSRB3)	Case	-0.159689	-0.490706	0.171328	0.344392	0.894072	0.024428	-0.160374	-0.496869	0.195261
Q8IXL7 (MSRB3)	Control	-0.0789323	-0.42046	0.262596	0.650565	0.999812	0.0195122	-0.0754994	-0.44191	0.281446
Q8IXL7 (MSRB3)	Interaction	-0.0807566	-0.556376	0.394862	0.739295	0.947716	0.0194663	-0.0806746	-0.586464	0.41782
Q8IXQ5 (KLHL7)	Pre-ETT	0.534676	0.037984	1.03137	0.0348713	0.999401	0.23204	0.519901	-0.0114825	1.05318
Q8IXQ5 (KLHL7)	Post-ETT	0.472434	-0.0242579	0.969126	0.0622878	0.841369	0.166435	0.454224	-0.0723232	0.965827
Q8IXQ5 (KLHL7)	Case	-0.00631738	-0.171377	0.158743	0.940203	0.995009	0.0111735	-0.00643009	-0.175552	0.165032
Q8IXQ5 (KLHL7)	Control	0.0559245	-0.114377	0.226226	0.519819	0.999812	0.0146777	0.0557334	-0.118331	0.234209
Q8IXQ5 (KLHL7)	Interaction	-0.0622419	-0.299407	0.174923	0.60699	0.930104	0.0159042	-0.0636776	-0.309401	0.192029
Q8IXT2 (DMRTC2)	Pre-ETT	-0.247415	-0.669428	0.174599	0.250527	0.999401	0.0518097	-0.246473	-0.668305	0.17753
Q8IXT2 (DMRTC2)	Post-ETT	-0.197914	-0.619928	0.224099	0.358003	0.872181	0.0443768	-0.204606	-0.614975	0.214173
Q8IXT2 (DMRTC2)	Case	0.0817222	-0.0386954	0.20214	0.183471	0.826931	0.0207147	0.084031	-0.0449037	0.209526
Q8IXT2 (DMRTC2)	Control	0.0322221	-0.0920192	0.156463	0.61123	0.999812	0.00946235	0.0321675	-0.094935	0.15874
Q8IXT2 (DMRTC2)	Interaction	0.0495001	-0.123521	0.222521	0.57498	0.926596	0.0119714	0.050076	-0.133141	0.223407
Q8IY22 (CMIP)	Pre-ETT	-0.194729	-0.697282	0.307824	0.447586	0.999401	0.0920229	-0.21535	-0.718935	0.263921
Q8IY22 (CMIP)	Post-ETT	-0.319582	-0.822136	0.182971	0.212627	0.841369	0.113702	-0.326694	-0.81503	0.156998
Q8IY22 (CMIP)	Case	0.0158398	-0.237585	0.269265	0.9025	0.995009	0.0283929	0.0172449	-0.233593	0.262444
Q8IY22 (CMIP)	Control	0.140693	-0.120779	0.402165	0.2916	0.999812	0.0447026	0.136049	-0.134881	0.40786
Q8IY22 (CMIP)	Interaction	-0.124853	-0.488985	0.239279	0.501564	0.926596	0.040875	-0.114709	-0.498128	0.248956
Q8IY31 (IFT20)	Pre-ETT	-0.142499	-0.613379	0.328381	0.553094	0.999401	0.0347244	-0.136722	-0.602694	0.336298
Q8IY31 (IFT20)	Post-ETT	0.0639376	-0.406943	0.534818	0.790139	0.958482	0.0324537	0.0587837	-0.403324	0.546536
Q8IY31 (IFT20)	Case	0.248246	-0.0625604	0.559052	0.117476	0.811805	0.0709233	0.245223	-0.0625923	0.583156
Q8IY31 (IFT20)	Control	0.0418093	-0.278866	0.362485	0.798308	0.999812	0.022546	0.0407048	-0.282475	0.369821
Q8IY31 (IFT20)	Interaction	0.206437	-0.240143	0.653016	0.364927	0.926596	0.0395406	0.206867	-0.250288	0.65631
Q8IY33 (MICALL2)	Pre-ETT	-0.0654089	-0.546673	0.415856	0.789947	0.999401	0.0315963	-0.0537894	-0.530922	0.408682
Q8IY33 (MICALL2)	Post-ETT	0.0295616	-0.451703	0.510826	0.904174	0.980272	0.0325458	0.0394254	-0.436548	0.526768
Q8IY33 (MICALL2)	Case	0.132585	-0.039543	0.304714	0.131119	0.811805	0.0351984	0.132797	-0.0385121	0.317444
Q8IY33 (MICALL2)	Control	0.037615	-0.139979	0.215209	0.678049	0.999812	0.0133052	0.0374311	-0.14162	0.222612
Q8IY33 (MICALL2)	Interaction	0.0949705	-0.152351	0.342292	0.451679	0.926596	0.0194208	0.0985753	-0.166941	0.354644
Q8IYA7 (MKX)	Pre-ETT	0.346756	-0.23559	0.929102	0.243189	0.999401	0.0707785	0.3481	-0.260303	0.941864
Q8IYA7 (MKX)	Post-ETT	0.556726	-0.02562	1.13907	0.0609668	0.841369	0.215329	0.54607	-0.0685756	1.12887
Q8IYA7 (MKX)	Case	0.165635	-0.103848	0.435119	0.22833	0.838814	0.0362587	0.162842	-0.111968	0.433636
Q8IYA7 (MKX)	Control	-0.0443348	-0.322375	0.233706	0.754641	0.999812	0.0196072	-0.0449719	-0.344396	0.248512
Q8IYA7 (MKX)	Interaction	0.20997	-0.177235	0.597175	0.287858	0.926596	0.0402442	0.211523	-0.188671	0.624365
Q8IYB1 (MB21D2)	Pre-ETT	0.155132	-0.360734	0.670997	0.555591	0.999401	0.0611533	0.135807	-0.380269	0.652339
Q8IYB1 (MB21D2)	Post-ETT	0.243835	-0.27203	0.759701	0.354227	0.871225	0.0830331	0.224519	-0.280305	0.733424
Q8IYB1 (MB21D2)	Case	0.0489105	-0.0283887	0.12621	0.214919	0.834501	0.0160804	0.0481603	-0.0340033	0.129484
Q8IYB1 (MB21D2)	Control	-0.0397932	-0.119547	0.0399606	0.328111	0.999812	0.0143927	-0.0393663	-0.125663	0.0442991
Q8IYB1 (MB21D2)	Interaction	0.0887038	-0.0223631	0.199771	0.117506	0.926596	0.0284232	0.0878889	-0.0321039	0.202805
Q8IYB5 (SMAP1)	Pre-ETT	-0.296307	-0.818684	0.226069	0.266246	0.999401	0.0649878	-0.311613	-0.814514	0.209701
Q8IYB5 (SMAP1)	Post-ETT	-0.485428	-1.0078	0.0369491	0.0685567	0.841369	0.219002	-0.506555	-1.01146	0.0249456
Q8IYB5 (SMAP1)	Case	-0.0758594	-0.393719	0.242	0.639957	0.959193	0.023204	-0.0730769	-0.396453	0.252427
Q8IYB5 (SMAP1)	Control	0.113261	-0.214692	0.441213	0.498477	0.999812	0.0286292	0.117865	-0.217853	0.462849
Q8IYB5 (SMAP1)	Interaction	-0.18912	-0.645834	0.267593	0.417021	0.926596	0.0374448	-0.194224	-0.680606	0.275573
Q8IYD1 (GSPT2)	Pre-ETT	0.00948931	-0.583427	0.602406	0.974976	0.999401	0.0568261	1.39266e-06	-0.602853	0.59104
Q8IYD1 (GSPT2)	Post-ETT	0.232722	-0.360194	0.825639	0.441718	0.885467	0.0657253	0.220596	-0.335432	0.787731
Q8IYD1 (GSPT2)	Case	0.22878	-0.0449954	0.502555	0.101455	0.810272	0.0899022	0.224148	-0.0544684	0.509234
Q8IYD1 (GSPT2)	Control	0.00554692	-0.276922	0.288016	0.969298	0.999812	0.0227713	0.00970145	-0.290439	0.304313
Q8IYD1 (GSPT2)	Interaction	0.223233	-0.170139	0.616605	0.26603	0.926596	0.0531451	0.21548	-0.180683	0.644163
Q8IYD9 (LAS2)	Pre-ETT	0.204016	-0.408078	0.81611	0.513581	0.999401	0.0493434	0.205901	-0.420682	0.826375
Q8IYD9 (LAS2)	Post-ETT	0.382291	-0.229804	0.994385	0.220908	0.843918	0.0923283	0.382657	-0.223289	1.00654
Q8IYD9 (LAS2)	Case	0.0439237	-0.316548	0.404395	0.811243	0.98407	0.0236002	0.0417638	-0.310295	0.415177
Q8IYD9 (LAS2)	Control	-0.134351	-0.506269	0.237567	0.478937	0.999812	0.0313931	-0.136036	-0.513211	0.236781
Q8IYD9 (LAS2)	Interaction	0.178275	-0.339666	0.696216	0.499919	0.926596	0.0378262	0.180695	-0.3403	0.706034
Q8IYJ0 (PIANP)	Pre-ETT	-0.128679	-0.681288	0.42393	0.648108	0.999401	0.037927	-0.107941	-0.676257	0.459679
Q8IYJ0 (PIANP)	Post-ETT	0.0792567	-0.473352	0.631865	0.778631	0.957042	0.0376374	0.0842595	-0.444159	0.624393
Q8IYJ0 (PIANP)	Case	0.27303	0.0113521	0.534708	0.0408557	0.808661	0.144822	0.272514	0.00749143	0.544771
Q8IYJ0 (PIANP)	Control	0.0650943	-0.204893	0.335081	0.636534	0.999812	0.0193814	0.0634601	-0.200747	0.337956
Q8IYJ0 (PIANP)	Interaction	0.207936	-0.168054	0.583925	0.278396	0.926596	0.0370365	0.206348	-0.164284	0.58293
Q8IYJ0 (PIANP)	Pre-ETT	0.0292334	-0.459069	0.517536	0.906592	0.999401	0.0424239	0.0322233	-0.471166	0.520229
Q8IYJ0 (PIANP)	Post-ETT	0.0630545	-0.425248	0.551357	0.800199	0.95966	0.0455009	0.063969	-0.465884	0.56414
Q8IYJ0 (PIANP)	Case	0.178831	-0.0755665	0.433228	0.168273	0.826931	0.0468911	0.178006	-0.0775356	0.4299
Q8IYJ0 (PIANP)	Control	0.14501	-0.117466	0.407485	0.278888	0.999812	0.0455757	0.148681	-0.116554	0.421659
Q8IYJ0 (PIANP)	Interaction	0.0338211	-0.331708	0.39935	0.856094	0.972452	0.0287908	0.0282407	-0.342289	0.392726
Q8IYJ3 (SYTL1)	Pre-ETT	0.0618435	-0.411358	0.535045	0.797834	0.999401	0.0327077	0.0672991	-0.421962	0.5493
Q8IYJ3 (SYTL1)	Post-ETT	0.279136	-0.194066	0.752338	0.247616	0.844907	0.0685743	0.291659	-0.174302	0.744674
Q8IYJ3 (SYTL1)	Case	0.217864	-0.102572	0.538301	0.18267	0.826931	0.0497329	0.21625	-0.11247	0.542983
Q8IYJ3 (SYTL1)	Control	0.000571944	-0.33004	0.331183	0.997295	0.999812	0.021793	0.000518576	-0.354804	0.343779
Q8IYJ3 (SYTL1)	Interaction	0.217292	-0.243124	0.677709	0.354966	0.926596	0.0401188	0.215493	-0.260707	0.693634
Q8IYK4 (COLGALT2)	Pre-ETT	-0.290286	-0.696973	0.116401	0.161817	0.999401	0.136183	-0.27968	-0.679857	0.102417
Q8IYK4 (COLGALT2)	Post-ETT	-0.345041	-0.751728	0.0616455	0.0963378	0.841369	0.21087	-0.339833	-0.73953	0.0480142
Q8IYK4 (COLGALT2)	Case	-0.0689365	-0.227488	0.0896148	0.394118	0.904409	0.0318315	-0.0687527	-0.231428	0.0943897
Q8IYK4 (COLGALT2)	Control	-0.0141811	-0.177767	0.149405	0.865083	0.999812	0.0219589	-0.0124519	-0.184248	0.151148
Q8IYK4 (COLGALT2)	Interaction	-0.0547554	-0.282569	0.173058	0.637583	0.933736	0.02949	-0.0574242	-0.287081	0.175986
Q8IYN2 (TCEAL8)	Pre-ETT	-0.17083	-0.584663	0.243003	0.418474	0.999401	0.0330738	-0.159747	-0.567109	0.235049
Q8IYN2 (TCEAL8)	Post-ETT	-0.0594686	-0.473302	0.354365	0.778212	0.957042	0.0261596	-0.0525834	-0.44178	0.364433
Q8IYN2 (TCEAL8)	Case	0.0601407	-0.069452	0.189733	0.363049	0.899368	0.0133821	0.0603124	-0.0751139	0.193374
Q8IYN2 (TCEAL8)	Control	-0.0512207	-0.184929	0.0824871	0.45276	0.999812	0.0118604	-0.0510771	-0.189716	0.0931967
Q8IYN2 (TCEAL8)	Interaction	0.111361	-0.0748429	0.297566	0.241126	0.926596	0.0218633	0.109704	-0.0894204	0.310744
Q8IYR6 (TMEFF1)	Pre-ETT	-0.212168	-0.657793	0.233458	0.350736	0.999401	0.0447021	-0.215141	-0.681933	0.233445
Q8IYR6 (TMEFF1)	Post-ETT	-0.154354	-0.59998	0.291271	0.49721	0.891432	0.0376894	-0.151081	-0.587326	0.292937
Q8IYR6 (TMEFF1)	Case	0.0840313	-0.0705689	0.238631	0.286732	0.875268	0.0177564	0.084812	-0.0813223	0.244671
Q8IYR6 (TMEFF1)	Control	0.0262179	-0.133291	0.185727	0.747338	0.999812	0.0104154	0.0247434	-0.136714	0.186764
Q8IYR6 (TMEFF1)	Interaction	0.0578134	-0.164323	0.279949	0.609979	0.930387	0.0149514	0.0583243	-0.165551	0.280052
Q8IYS0 (GRAMD1C)	Pre-ETT	0.644954	-0.176514	1.46642	0.12385	0.999401	0.209157	0.658584	-0.144714	1.47994
Q8IYS0 (GRAMD1C)	Post-ETT	0.666976	-0.154492	1.48844	0.111529	0.841369	0.237228	0.679517	-0.124525	1.49745
Q8IYS0 (GRAMD1C)	Case	-0.118575	-0.422392	0.185242	0.444305	0.923785	0.027387	-0.118139	-0.430107	0.183818
Q8IYS0 (GRAMD1C)	Control	-0.140597	-0.454061	0.172867	0.379349	0.999812	0.0311123	-0.143173	-0.456741	0.175565
Q8IYS0 (GRAMD1C)	Interaction	0.0220221	-0.414515	0.458559	0.921238	0.982719	0.0235899	0.0203667	-0.431076	0.477549
Q8IYS0 (GRAMD1C)	Pre-ETT	1.2489	0.161992	2.33581	0.0243175	0.999401	0.722043	1.25029	0.16035	2.38019
Q8IYS0 (GRAMD1C)	Post-ETT	1.27335	0.186441	2.36026	0.0216666	0.841369	0.769599	1.26754	0.182008	2.39975
Q8IYS0 (GRAMD1C)	Case	-0.0632162	-0.440458	0.314025	0.742578	0.973925	0.0207293	-0.0652606	-0.445911	0.312595
Q8IYS0 (GRAMD1C)	Control	-0.0876654	-0.476886	0.301555	0.658888	0.999812	0.0228611	-0.0873913	-0.480019	0.321118
Q8IYS0 (GRAMD1C)	Interaction	0.0244492	-0.517588	0.566486	0.929554	0.985706	0.0244346	0.0256416	-0.534805	0.563581
Q8IYS2 (KIAA2013)	Pre-ETT	0.0776303	-0.401672	0.556932	0.750905	0.999401	0.0562398	0.0780332	-0.401214	0.580915
Q8IYS2 (KIAA2013)	Post-ETT	-0.00512271	-0.484425	0.474179	0.983287	0.99682	0.0517492	-0.0057262	-0.501227	0.51932
Q8IYS2 (KIAA2013)	Case	-0.0980064	-0.369317	0.173304	0.478942	0.931286	0.036395	-0.0995375	-0.379544	0.179377
Q8IYS2 (KIAA2013)	Control	-0.0152534	-0.295179	0.264672	0.914947	0.999812	0.0306616	-0.0153338	-0.294365	0.268916
Q8IYS2 (KIAA2013)	Interaction	-0.082753	-0.472583	0.307077	0.677365	0.936028	0.0401712	-0.0868074	-0.484505	0.316101
Q8IYS4 (DNAAF8)	Pre-ETT	-0.0808728	-0.584086	0.42234	0.752768	0.999401	0.0527138	-0.073406	-0.592436	0.436837
Q8IYS4 (DNAAF8)	Post-ETT	0.138612	-0.364601	0.641825	0.589281	0.914292	0.0535398	0.135682	-0.375476	0.651272
Q8IYS4 (DNAAF8)	Case	0.243958	-0.11862	0.606537	0.187253	0.826931	0.0861302	0.241712	-0.130416	0.608981
Q8IYS4 (DNAAF8)	Control	0.0244738	-0.349618	0.398566	0.897971	0.999812	0.0372164	0.0233677	-0.345881	0.401466
Q8IYS4 (DNAAF8)	Interaction	0.219485	-0.301484	0.740453	0.408954	0.926596	0.0573683	0.218817	-0.300868	0.752171
Q8IYS5 (OSCAR)	Pre-ETT	0.255589	-0.500988	1.01217	0.507894	0.999401	0.077848	0.291449	-0.4813	1.04634
Q8IYS5 (OSCAR)	Post-ETT	0.380087	-0.37649	1.13666	0.324801	0.868679	0.0986449	0.40029	-0.335365	1.13232
Q8IYS5 (OSCAR)	Case	-0.0320642	-0.41725	0.353122	0.870397	0.991043	0.0295444	-0.0308962	-0.421303	0.356995
Q8IYS5 (OSCAR)	Control	-0.156562	-0.553979	0.240855	0.440041	0.999812	0.0384329	-0.151228	-0.58013	0.250595
Q8IYS5 (OSCAR)	Interaction	0.124497	-0.428954	0.677949	0.659293	0.936028	0.0385776	0.112281	-0.450887	0.694267
Q8IYS5 (OSCAR)	Pre-ETT	0.252234	-0.407006	0.911474	0.453309	0.999401	0.0699707	0.2651	-0.413295	0.91898
Q8IYS5 (OSCAR)	Post-ETT	0.093854	-0.565386	0.753094	0.780219	0.957279	0.0547152	0.0876657	-0.560075	0.761488
Q8IYS5 (OSCAR)	Case	-0.0994654	-0.478097	0.279167	0.606639	0.955529	0.0369969	-0.103561	-0.48767	0.277687
Q8IYS5 (OSCAR)	Control	0.058915	-0.33174	0.44957	0.767548	0.999812	0.032215	0.0520626	-0.32872	0.451727
Q8IYS5 (OSCAR)	Interaction	-0.15838	-0.702415	0.385654	0.568279	0.926596	0.0471862	-0.163671	-0.706361	0.385797
Q8IYU8 (MICU2)	Pre-ETT	0.322662	-0.360406	1.00573	0.354533	0.999401	0.08678	0.327907	-0.388591	1.02597
Q8IYU8 (MICU2)	Post-ETT	-0.0981298	-0.781199	0.584939	0.778274	0.957042	0.0543095	-0.115841	-0.80508	0.530172
Q8IYU8 (MICU2)	Case	-0.174901	-0.436441	0.0866391	0.18996	0.826931	0.0503826	-0.174204	-0.449538	0.0943318
Q8IYU8 (MICU2)	Control	0.245891	-0.0239534	0.515736	0.0741019	0.999812	0.108575	0.248094	-0.0338145	0.524303
Q8IYU8 (MICU2)	Interaction	-0.420792	-0.796584	-0.0450007	0.0281874	0.926596	0.267243	-0.428603	-0.805971	-0.017246
Q8IYV9 (IZUMO1)	Pre-ETT	0.119606	-0.441103	0.680315	0.675885	0.999401	0.0409127	0.120068	-0.474179	0.72104
Q8IYV9 (IZUMO1)	Post-ETT	0.163359	-0.39735	0.724068	0.567984	0.907436	0.0463669	0.171296	-0.434791	0.770546
Q8IYV9 (IZUMO1)	Case	-0.0717839	-0.311097	0.167529	0.556595	0.948407	0.0192066	-0.0692757	-0.317743	0.174388
Q8IYV9 (IZUMO1)	Control	-0.115537	-0.362449	0.131375	0.35908	0.999812	0.0247415	-0.11498	-0.373333	0.14451
Q8IYV9 (IZUMO1)	Interaction	0.043753	-0.300102	0.387608	0.803059	0.957626	0.0210819	0.0387576	-0.323459	0.402051
Q8IZ08 (GPR135)	Pre-ETT	-0.0868848	-0.57422	0.400451	0.726764	0.999401	0.0330399	-0.0920601	-0.568208	0.384325
Q8IZ08 (GPR135)	Post-ETT	0.00351215	-0.483823	0.490848	0.98873	0.997036	0.0328659	-0.00824542	-0.532359	0.471905
Q8IZ08 (GPR135)	Case	0.111518	-0.0526216	0.275658	0.182986	0.826931	0.0264539	0.112869	-0.058423	0.288622
Q8IZ08 (GPR135)	Control	0.0211211	-0.148231	0.190473	0.806889	0.999812	0.0109324	0.0207916	-0.1536	0.193616
Q8IZ08 (GPR135)	Interaction	0.090397	-0.145446	0.32624	0.452507	0.926596	0.0196422	0.0914472	-0.153171	0.327113
Q8IZ26 (ZNF34)	Pre-ETT	0.166773	-0.257991	0.591537	0.441578	0.999401	0.0328283	0.132693	-0.311058	0.575771
Q8IZ26 (ZNF34)	Post-ETT	0.158817	-0.265947	0.583581	0.463667	0.885467	0.0337074	0.104395	-0.316721	0.568676
Q8IZ26 (ZNF34)	Case	-0.0155436	-0.0660287	0.0349415	0.546214	0.944088	0.00423521	-0.0154426	-0.0683664	0.0365577
Q8IZ26 (ZNF34)	Control	-0.00758774	-0.0596759	0.0445004	0.775253	0.999812	0.00376317	-0.00744422	-0.0647801	0.0476013
Q8IZ26 (ZNF34)	Interaction	-0.00795585	-0.080495	0.0645833	0.829797	0.966547	0.0044635	-0.00705955	-0.0859137	0.0680481
Q8IZ57 (NRSN1)	Pre-ETT	0.139068	-0.276833	0.554969	0.51223	0.999401	0.0461908	0.145674	-0.30142	0.604385
Q8IZ57 (NRSN1)	Post-ETT	0.185467	-0.230434	0.601368	0.382104	0.874204	0.058528	0.194257	-0.240471	0.638651
Q8IZ57 (NRSN1)	Case	-0.0619117	-0.329976	0.206152	0.650786	0.960689	0.0266644	-0.0602806	-0.338297	0.223515
Q8IZ57 (NRSN1)	Control	-0.10831	-0.384887	0.168266	0.442758	0.999812	0.033417	-0.109601	-0.395638	0.17362
Q8IZ57 (NRSN1)	Interaction	0.0463988	-0.338767	0.431565	0.81335	0.960051	0.0299505	0.0468739	-0.35049	0.44358
Q8IZA0 (KIAA0319L)	Pre-ETT	0.303337	-0.396475	1.00315	0.395572	0.999401	0.0784389	0.311381	-0.419365	0.985155
Q8IZA0 (KIAA0319L)	Post-ETT	0.428873	-0.270938	1.12869	0.229694	0.843953	0.104466	0.428578	-0.273471	1.15994
Q8IZA0 (KIAA0319L)	Case	0.0996008	-0.0581493	0.257351	0.215906	0.834501	0.0264879	0.0985466	-0.0702732	0.272314
Q8IZA0 (KIAA0319L)	Control	-0.0259359	-0.188695	0.136823	0.754795	0.999812	0.0140735	-0.023841	-0.198831	0.147286
Q8IZA0 (KIAA0319L)	Interaction	0.125537	-0.101125	0.352199	0.277689	0.926596	0.0294125	0.125641	-0.119401	0.357786
Q8IZD4 (DCP1B)	Pre-ETT	-0.374748	-0.756846	0.00734969	0.0545726	0.999401	0.131661	-0.372801	-0.76234	0.029653
Q8IZD4 (DCP1B)	Post-ETT	-0.229062	-0.61116	0.153035	0.240006	0.843953	0.053664	-0.224115	-0.609879	0.176847
Q8IZD4 (DCP1B)	Case	0.0586293	-0.170353	0.287611	0.615783	0.95708	0.0171176	0.0599278	-0.171142	0.287487
Q8IZD4 (DCP1B)	Control	-0.0870564	-0.323309	0.149197	0.470157	0.999812	0.0204205	-0.0843973	-0.327589	0.165808
Q8IZD4 (DCP1B)	Interaction	0.145686	-0.183325	0.474697	0.385466	0.926596	0.0278812	0.14605	-0.198986	0.475937
Q8IZF2 (ADGRF5)	Pre-ETT	-0.132131	-0.597598	0.333337	0.577959	0.999401	0.0618073	-0.1341	-0.609215	0.318751
Q8IZF2 (ADGRF5)	Post-ETT	-0.117183	-0.58265	0.348285	0.621711	0.920867	0.0586928	-0.120407	-0.573743	0.381344
Q8IZF2 (ADGRF5)	Case	-0.00564306	-0.0979236	0.0866375	0.904599	0.995009	0.0107143	-0.00621773	-0.102172	0.0936021
Q8IZF2 (ADGRF5)	Control	-0.020591	-0.115802	0.0746198	0.671655	0.999812	0.0119034	-0.0192202	-0.116508	0.0825824
Q8IZF2 (ADGRF5)	Interaction	0.014948	-0.117645	0.147541	0.825125	0.964194	0.0142088	0.0134253	-0.130566	0.153974
Q8IZF4 (ADGRG5)	Pre-ETT	-0.496029	-0.889319	-0.10274	0.0134371	0.999401	0.685276	-0.496121	-0.889214	-0.0705441
Q8IZF4 (ADGRG5)	Post-ETT	-0.0537257	-0.447015	0.339564	0.788897	0.958419	0.0475441	-0.0653123	-0.454823	0.357505
Q8IZF4 (ADGRG5)	Case	0.416823	0.108166	0.72548	0.00812544	0.808661	1.00399	0.418145	0.111365	0.738404
Q8IZF4 (ADGRG5)	Control	-0.0254808	-0.343939	0.292978	0.875385	0.999812	0.0364671	-0.023827	-0.349695	0.316307
Q8IZF4 (ADGRG5)	Interaction	0.442304	-0.00118814	0.885796	0.0506169	0.926596	0.272161	0.444447	-0.0251666	0.895702
Q8IZF7 (ADGRF2)	Pre-ETT	-0.276952	-0.720243	0.166338	0.220757	0.999401	0.0569947	-0.263935	-0.66944	0.130374
Q8IZF7 (ADGRF2)	Post-ETT	-0.246284	-0.689574	0.197007	0.27619	0.852853	0.0587284	-0.244537	-0.65392	0.184582
Q8IZF7 (ADGRF2)	Case	-0.00392715	-0.0382501	0.0303958	0.82256	0.986842	0.00257232	-0.00435721	-0.0415302	0.0331763
Q8IZF7 (ADGRF2)	Control	-0.0345957	-0.0700086	0.000817141	0.0555259	0.999812	0.0112256	-0.0342662	-0.074192	0.00573914
Q8IZF7 (ADGRF2)	Interaction	0.0306686	-0.0186481	0.0799853	0.222904	0.926596	0.00585181	0.0307375	-0.0256345	0.0857872
Q8IZI9 (IFNL3)	Pre-ETT	1.0318	0.082528	1.98107	0.0331419	0.999401	0.398741	1.00336	0.0279866	1.93851
Q8IZI9 (IFNL3)	Post-ETT	1.06584	0.116572	2.01511	0.0277608	0.841369	0.49962	1.03728	0.0387742	2.02829
Q8IZI9 (IFNL3)	Case	0.0251465	-0.260943	0.311236	0.863221	0.990924	0.0150329	0.027203	-0.279676	0.322018
Q8IZI9 (IFNL3)	Control	-0.00889739	-0.304072	0.286277	0.952889	0.999812	0.0156069	-0.0114637	-0.311571	0.301812
Q8IZI9 (IFNL3)	Interaction	0.0340439	-0.377022	0.44511	0.871053	0.973468	0.019369	0.0371104	-0.391039	0.45712
Q8IZJ0 (IFNL2)	Pre-ETT	-0.28847	-0.812221	0.235281	0.280363	0.999401	0.106819	-0.298509	-0.828642	0.229378
Q8IZJ0 (IFNL2)	Post-ETT	-0.457611	-0.981362	0.0661393	0.086812	0.841369	0.240781	-0.476925	-1.0144	0.0360158
Q8IZJ0 (IFNL2)	Case	-0.169197	-0.543609	0.205214	0.375774	0.900096	0.055833	-0.174264	-0.556804	0.217208
Q8IZJ0 (IFNL2)	Control	-5.5738e-05	-0.386356	0.386245	0.999774	0.999812	0.0380731	-0.00525171	-0.413602	0.390678
Q8IZJ0 (IFNL2)	Interaction	-0.169141	-0.707112	0.368829	0.537746	0.926596	0.0570213	-0.168232	-0.717569	0.389997
Q8IZJ1 (UNC5B)	Pre-ETT	-0.348981	-0.822444	0.124481	0.148554	0.999401	0.0861831	-0.345035	-0.830007	0.114509
Q8IZJ1 (UNC5B)	Post-ETT	-0.14417	-0.617633	0.329292	0.550632	0.90656	0.0370909	-0.137733	-0.657023	0.317569
Q8IZJ1 (UNC5B)	Case	0.061359	-0.180975	0.303693	0.619708	0.957369	0.0178354	0.0667039	-0.167444	0.29754
Q8IZJ1 (UNC5B)	Control	-0.143452	-0.393481	0.106577	0.260796	0.999812	0.0312386	-0.14374	-0.398078	0.11583
Q8IZJ1 (UNC5B)	Interaction	0.204811	-0.143385	0.553006	0.248966	0.926596	0.0404864	0.207943	-0.174968	0.55624
Q8IZJ1 (UNC5B)	Pre-ETT	-0.343254	-0.839901	0.153392	0.17554	0.999401	0.0706009	-0.317558	-0.801806	0.182452
Q8IZJ1 (UNC5B)	Post-ETT	-0.135844	-0.632491	0.360802	0.591893	0.914292	0.0373131	-0.134289	-0.628132	0.366486
Q8IZJ1 (UNC5B)	Case	0.0329456	-0.196727	0.262618	0.778596	0.978916	0.0161014	0.0339231	-0.203591	0.275117
Q8IZJ1 (UNC5B)	Control	-0.174465	-0.41143	0.0625008	0.149017	0.999812	0.0459878	-0.172801	-0.417081	0.0754335
Q8IZJ1 (UNC5B)	Interaction	0.20741	-0.122593	0.537413	0.218003	0.926596	0.0354303	0.206656	-0.143326	0.547755
Q8IZJ1 (UNC5B)	Pre-ETT	-0.393135	-0.856925	0.0706546	0.0966373	0.999401	0.188884	-0.397812	-0.882522	0.0704221
Q8IZJ1 (UNC5B)	Post-ETT	-0.0412081	-0.504998	0.422582	0.861752	0.973464	0.0468457	-0.051222	-0.513663	0.445438
Q8IZJ1 (UNC5B)	Case	0.243719	-0.0654816	0.552919	0.122373	0.811805	0.100261	0.240954	-0.0693191	0.562774
Q8IZJ1 (UNC5B)	Control	-0.108208	-0.427227	0.21081	0.506177	0.999812	0.0397347	-0.117213	-0.44001	0.220016
Q8IZJ1 (UNC5B)	Interaction	0.351927	-0.0923451	0.796199	0.120526	0.926596	0.140614	0.362212	-0.105447	0.820185
Q8IZL9 (CDK20)	Pre-ETT	0.267293	-0.26405	0.798637	0.324151	0.999401	0.0570427	0.270023	-0.269166	0.829323
Q8IZL9 (CDK20)	Post-ETT	0.204315	-0.327028	0.735658	0.451056	0.885467	0.0500548	0.213292	-0.351938	0.747328
Q8IZL9 (CDK20)	Case	-0.196285	-0.505099	0.112529	0.212848	0.832816	0.0473114	-0.203271	-0.516163	0.122037
Q8IZL9 (CDK20)	Control	-0.133307	-0.451927	0.185313	0.412203	0.999812	0.0300343	-0.133628	-0.458743	0.186762
Q8IZL9 (CDK20)	Interaction	-0.0629785	-0.506696	0.380738	0.78087	0.954943	0.0272004	-0.0631523	-0.514221	0.394312
Q8IZN3 (ZDHHC14)	Pre-ETT	-0.203395	-0.643646	0.236856	0.365201	0.999401	0.0440321	-0.203516	-0.634052	0.254647
Q8IZN3 (ZDHHC14)	Post-ETT	-0.190111	-0.630362	0.25014	0.397353	0.876944	0.0404858	-0.182154	-0.612718	0.237248
Q8IZN3 (ZDHHC14)	Case	-0.0878528	-0.199517	0.0238114	0.123069	0.811805	0.0259726	-0.0874089	-0.200747	0.0264246
Q8IZN3 (ZDHHC14)	Control	-0.101137	-0.216347	0.0140728	0.0853314	0.999812	0.0305777	-0.10226	-0.21979	0.0228427
Q8IZN3 (ZDHHC14)	Interaction	0.0132843	-0.147159	0.173728	0.871085	0.973468	0.00984098	0.013006	-0.155792	0.185273
Q8IZN7 (DEFB107A)	Pre-ETT	-0.0427307	-0.461717	0.376255	0.841567	0.999401	0.0531825	-0.0415629	-0.504943	0.397521
Q8IZN7 (DEFB107A)	Post-ETT	-0.0877602	-0.506746	0.331226	0.681416	0.935319	0.0595108	-0.0819082	-0.530563	0.375623
Q8IZN7 (DEFB107A)	Case	0.00553483	-0.112141	0.123211	0.92655	0.995009	0.0139176	0.0036841	-0.112851	0.126802
Q8IZN7 (DEFB107A)	Control	0.0505643	-0.0708481	0.171977	0.414351	0.999812	0.0205323	0.05008	-0.082101	0.180875
Q8IZN7 (DEFB107A)	Interaction	-0.0450295	-0.214111	0.124052	0.601689	0.928371	0.0215071	-0.0465859	-0.222745	0.144439
Q8IZP7 (HS6ST3)	Pre-ETT	0.0683444	-0.384043	0.520732	0.767153	0.999401	0.0307873	0.0782155	-0.400152	0.516604
Q8IZP7 (HS6ST3)	Post-ETT	0.0991442	-0.353243	0.551532	0.667529	0.933308	0.033685	0.112513	-0.353156	0.569935
Q8IZP7 (HS6ST3)	Case	-0.0206392	-0.22482	0.183541	0.842952	0.988269	0.0139199	-0.0195726	-0.239042	0.193512
Q8IZP7 (HS6ST3)	Control	-0.0514391	-0.262103	0.159225	0.632241	0.999812	0.0158499	-0.0544055	-0.260531	0.150412
Q8IZP7 (HS6ST3)	Interaction	0.0307999	-0.262576	0.324175	0.836974	0.969187	0.0187756	0.0361085	-0.254479	0.328783
Q8IZP9 (ADGRG2)	Pre-ETT	-0.261104	-0.709362	0.187153	0.253597	0.999401	0.0531571	-0.26568	-0.725866	0.179744
Q8IZP9 (ADGRG2)	Post-ETT	0.0225946	-0.425663	0.470852	0.921303	0.982638	0.0306613	0.00662153	-0.460569	0.440061
Q8IZP9 (ADGRG2)	Case	0.180924	-0.0397021	0.401549	0.107996	0.811805	0.0583823	0.181955	-0.0349697	0.401464
Q8IZP9 (ADGRG2)	Control	-0.102775	-0.330407	0.124856	0.376198	0.999812	0.0223333	-0.1008	-0.335115	0.137545
Q8IZP9 (ADGRG2)	Interaction	0.283699	-0.0333053	0.600703	0.0794228	0.926596	0.0806043	0.28418	-0.046928	0.610897
Q8IZQ5 (SELENOH)	Pre-ETT	-0.0524866	-0.545746	0.440773	0.834796	0.999401	0.0319809	-0.0355747	-0.528846	0.463892
Q8IZQ5 (SELENOH)	Post-ETT	-0.139891	-0.633151	0.353369	0.57831	0.908574	0.0394608	-0.132932	-0.641229	0.375963
Q8IZQ5 (SELENOH)	Case	-0.154027	-0.427687	0.119634	0.269965	0.865006	0.0321427	-0.150635	-0.435555	0.125351
Q8IZQ5 (SELENOH)	Control	-0.0666224	-0.348973	0.215728	0.643747	0.999812	0.0209893	-0.0627893	-0.357909	0.227726
Q8IZQ5 (SELENOH)	Interaction	-0.0874041	-0.480611	0.305803	0.663075	0.936028	0.0254272	-0.0880006	-0.501593	0.311266
Q8IZR5 (CMTM4)	Pre-ETT	-0.168341	-0.561877	0.225196	0.401805	0.999401	0.0352993	-0.171159	-0.548956	0.201868
Q8IZR5 (CMTM4)	Post-ETT	-0.131385	-0.524921	0.262152	0.512888	0.89479	0.0324631	-0.129597	-0.512967	0.263198
Q8IZR5 (CMTM4)	Case	0.0238253	-0.0318007	0.0794513	0.401202	0.904554	0.00527638	0.0230148	-0.0360606	0.0814434
Q8IZR5 (CMTM4)	Control	-0.0131307	-0.070523	0.0442616	0.653851	0.999812	0.00459343	-0.0132093	-0.0755868	0.0497884
Q8IZR5 (CMTM4)	Interaction	0.036956	-0.0429697	0.116882	0.364805	0.926596	0.00690606	0.0356084	-0.0501866	0.121541
Q8IZS8 (CACNA2D3)	Pre-ETT	-0.208956	-0.725621	0.307708	0.427967	0.999401	0.0618835	-0.189511	-0.69039	0.311605
Q8IZS8 (CACNA2D3)	Post-ETT	-0.00388462	-0.520549	0.51278	0.988243	0.997036	0.0547262	0.0115876	-0.518032	0.526704
Q8IZS8 (CACNA2D3)	Case	0.0661146	-0.0858827	0.218112	0.39392	0.904409	0.0231427	0.066601	-0.0920022	0.224891
Q8IZS8 (CACNA2D3)	Control	-0.138957	-0.295781	0.0178666	0.0824455	0.999812	0.0586528	-0.137001	-0.303507	0.0285881
Q8IZS8 (CACNA2D3)	Interaction	0.205072	-0.0133244	0.423468	0.0657115	0.926596	0.0909627	0.20255	-0.0308553	0.43093
Q8IZT8 (HS3ST5)	Pre-ETT	-0.0797014	-0.614108	0.454705	0.77005	0.999401	0.0349403	-0.0873792	-0.615274	0.446355
Q8IZT8 (HS3ST5)	Post-ETT	0.374051	-0.160355	0.908457	0.17011	0.841369	0.0922539	0.371325	-0.146686	0.923849
Q8IZT8 (HS3ST5)	Case	0.376389	0.00834598	0.744432	0.0450262	0.808661	0.174344	0.373447	-0.0131823	0.756476
Q8IZT8 (HS3ST5)	Control	-0.0773636	-0.457093	0.302366	0.689665	0.999812	0.0272122	-0.0770444	-0.461623	0.312762
Q8IZT8 (HS3ST5)	Interaction	0.453752	-0.0750671	0.982572	0.0926188	0.926596	0.125086	0.454306	-0.0947589	0.985164
Q8IZU0 (FAM9B)	Pre-ETT	-0.0167252	-0.560445	0.526995	0.951925	0.999401	0.0346579	-0.03159	-0.549943	0.528418
Q8IZU0 (FAM9B)	Post-ETT	0.0519353	-0.491785	0.595655	0.851494	0.971068	0.0357871	0.0513785	-0.467773	0.606284
Q8IZU0 (FAM9B)	Case	0.017447	-0.0565332	0.0914272	0.64392	0.959784	0.00575233	0.0187953	-0.058087	0.0962447
Q8IZU0 (FAM9B)	Control	-0.0512135	-0.127543	0.0251159	0.188495	0.999812	0.0116785	-0.051452	-0.134349	0.0292334
Q8IZU0 (FAM9B)	Interaction	0.0686605	-0.0376374	0.174958	0.205517	0.926596	0.0143723	0.0699853	-0.0489307	0.181524
Q8IZU9 (KIRREL3)	Pre-ETT	0.0190569	-0.373068	0.411182	0.924114	0.999401	0.0443674	0.0260616	-0.386802	0.438515
Q8IZU9 (KIRREL3)	Post-ETT	-0.0120839	-0.404209	0.380041	0.951838	0.990591	0.0391356	-0.0186944	-0.420295	0.392713
Q8IZU9 (KIRREL3)	Case	0.079815	-0.1945	0.35413	0.568493	0.950871	0.0363748	0.0873611	-0.214299	0.36764
Q8IZU9 (KIRREL3)	Control	0.110956	-0.17207	0.393982	0.442266	0.999812	0.0388882	0.115223	-0.186451	0.403281
Q8IZU9 (KIRREL3)	Interaction	-0.0311408	-0.425288	0.363007	0.876937	0.973468	0.0375035	-0.0358989	-0.438133	0.367697
Q8IZV5 (RDH10)	Pre-ETT	0.264857	-0.318713	0.848427	0.373711	0.999401	0.0536701	0.256246	-0.321058	0.854677
Q8IZV5 (RDH10)	Post-ETT	0.329699	-0.253871	0.913269	0.268156	0.851945	0.0727898	0.325333	-0.256543	0.870232
Q8IZV5 (RDH10)	Case	-0.0959175	-0.462627	0.270792	0.608194	0.955853	0.0278453	-0.0949732	-0.470581	0.272752
Q8IZV5 (RDH10)	Control	-0.160759	-0.539114	0.217595	0.404973	0.999812	0.0331944	-0.155247	-0.534293	0.223369
Q8IZV5 (RDH10)	Interaction	0.0648419	-0.462062	0.591746	0.809402	0.959217	0.0309135	0.0609984	-0.486492	0.602849
Q8IZW8 (TNS4)	Pre-ETT	-0.247535	-0.720631	0.22556	0.305126	0.999401	0.0876268	-0.257085	-0.727109	0.200512
Q8IZW8 (TNS4)	Post-ETT	0.0414476	-0.431648	0.514543	0.863664	0.97369	0.0538877	0.0355334	-0.446329	0.499055
Q8IZW8 (TNS4)	Case	0.128184	-0.0683599	0.324729	0.201154	0.826931	0.0452215	0.128128	-0.0777285	0.337649
Q8IZW8 (TNS4)	Control	-0.160799	-0.363584	0.0419866	0.120148	0.999812	0.0810557	-0.160386	-0.359655	0.0477482
Q8IZW8 (TNS4)	Interaction	0.288983	0.00657994	0.571386	0.0448957	0.926596	0.22409	0.28974	0.00381625	0.571358
Q8J025 (APCDD1)	Pre-ETT	-0.213472	-0.61382	0.186875	0.295982	0.999401	0.0959957	-0.207224	-0.587681	0.19032
Q8J025 (APCDD1)	Post-ETT	-0.189885	-0.590232	0.210463	0.352573	0.869144	0.0909745	-0.196822	-0.588126	0.198447
Q8J025 (APCDD1)	Case	-0.0198073	-0.0815901	0.0419756	0.529772	0.941073	0.00929455	-0.0204531	-0.0859296	0.045638
Q8J025 (APCDD1)	Control	-0.0433951	-0.10714	0.0203496	0.182114	0.999812	0.0208149	-0.0434675	-0.113854	0.0256499
Q8J025 (APCDD1)	Interaction	0.0235878	-0.0651844	0.11236	0.602516	0.9287	0.0130817	0.0237502	-0.0738448	0.121662
Q8N0V5 (GCNT2)	Pre-ETT	-0.199134	-0.647826	0.249558	0.384382	0.999401	0.0765197	-0.202831	-0.640426	0.248692
Q8N0V5 (GCNT2)	Post-ETT	-0.31355	-0.762242	0.135142	0.1708	0.841369	0.132955	-0.314588	-0.775809	0.143693
Q8N0V5 (GCNT2)	Case	-0.162168	-0.457328	0.132992	0.281548	0.869934	0.0657977	-0.165722	-0.469369	0.148633
Q8N0V5 (GCNT2)	Control	-0.047752	-0.352285	0.256781	0.758592	0.999812	0.0372698	-0.0498567	-0.355612	0.264817
Q8N0V5 (GCNT2)	Interaction	-0.114416	-0.538514	0.309683	0.596965	0.926596	0.0484028	-0.111652	-0.550344	0.308323
Q8N0W4 (NLGN4X)	Pre-ETT	-0.0245493	-0.794107	0.745008	0.950146	0.999401	0.0563264	-0.0409282	-0.815112	0.736218
Q8N0W4 (NLGN4X)	Post-ETT	0.0460449	-0.723513	0.815602	0.906646	0.980847	0.0505086	0.0300332	-0.704229	0.815639
Q8N0W4 (NLGN4X)	Case	0.033675	-0.129032	0.196382	0.685001	0.961634	0.0126082	0.03498	-0.141624	0.204455
Q8N0W4 (NLGN4X)	Control	-0.0369192	-0.204793	0.130954	0.666438	0.999812	0.0135336	-0.037632	-0.214494	0.140766
Q8N0W4 (NLGN4X)	Interaction	0.0705942	-0.16319	0.304378	0.55396	0.926596	0.0183085	0.0705186	-0.175939	0.323405
Q8N0X4 (CLYBL)	Pre-ETT	0.335328	-0.247299	0.917955	0.2593	0.999401	0.103138	0.334286	-0.232689	0.864836
Q8N0X4 (CLYBL)	Post-ETT	0.365919	-0.216708	0.948546	0.218339	0.843528	0.122817	0.362312	-0.210746	0.943469
Q8N0X4 (CLYBL)	Case	0.0140128	-0.234857	0.262883	0.912126	0.995009	0.0229706	0.0172308	-0.24248	0.270775
Q8N0X4 (CLYBL)	Control	-0.0165787	-0.273351	0.240194	0.899299	0.999812	0.0249974	-0.020922	-0.29241	0.252546
Q8N0X4 (CLYBL)	Interaction	0.0305915	-0.326995	0.388178	0.866839	0.973342	0.0289877	0.0311735	-0.343667	0.398986
Q8N0X7 (SPART)	Pre-ETT	-0.217365	-0.667457	0.232726	0.343874	0.999401	0.0543617	-0.229997	-0.655655	0.242885
Q8N0X7 (SPART)	Post-ETT	-0.368109	-0.8182	0.0819828	0.108943	0.841369	0.122229	-0.37802	-0.817174	0.0678812
Q8N0X7 (SPART)	Case	-0.0320007	-0.303243	0.239241	0.817134	0.985567	0.0194741	-0.0336489	-0.305523	0.241707
Q8N0X7 (SPART)	Control	0.118742	-0.161112	0.398597	0.405628	0.999812	0.0255546	0.11589	-0.16148	0.404037
Q8N0X7 (SPART)	Interaction	-0.150743	-0.540475	0.238989	0.448398	0.926596	0.0289331	-0.147074	-0.557822	0.242424
Q8N0Y7 (PGAM4)	Pre-ETT	0.00544412	-0.52937	0.540258	0.984082	0.999401	0.0353246	0.00759565	-0.53439	0.540982
Q8N0Y7 (PGAM4)	Post-ETT	0.339555	-0.195259	0.874369	0.213357	0.841369	0.0761851	0.340069	-0.202625	0.91139
Q8N0Y7 (PGAM4)	Case	0.397461	0.0265016	0.768421	0.0357302	0.808661	0.211185	0.396457	0.0160856	0.785695
Q8N0Y7 (PGAM4)	Control	0.0633501	-0.319389	0.446089	0.745629	0.999812	0.0263398	0.0616415	-0.331696	0.452174
Q8N0Y7 (PGAM4)	Interaction	0.334111	-0.198899	0.867122	0.21923	0.926596	0.0648706	0.332485	-0.202232	0.860782
Q8N0Z9 (VSIG10)	Pre-ETT	-0.234803	-1.10355	0.633942	0.596295	0.999401	0.0662255	-0.244149	-1.11433	0.664253
Q8N0Z9 (VSIG10)	Post-ETT	-0.0643146	-0.93306	0.804431	0.884632	0.975656	0.0600035	-0.0857942	-0.922412	0.804041
Q8N0Z9 (VSIG10)	Case	0.121223	-0.0236092	0.266056	0.100908	0.810272	0.0344797	0.122201	-0.0272506	0.270808
Q8N0Z9 (VSIG10)	Control	-0.0492655	-0.198697	0.100166	0.518167	0.999812	0.0125243	-0.0502998	-0.206902	0.111761
Q8N0Z9 (VSIG10)	Interaction	0.170489	-0.0376127	0.37859	0.108336	0.926596	0.0413621	0.171593	-0.0568574	0.389669
Q8N104 (DEFB106A)	Pre-ETT	0.190478	-0.346052	0.727007	0.486541	0.999401	0.0814892	0.221558	-0.345152	0.70622
Q8N104 (DEFB106A)	Post-ETT	0.261211	-0.275319	0.797741	0.339975	0.869013	0.0853738	0.277279	-0.242458	0.794727
Q8N104 (DEFB106A)	Case	0.0835701	-0.246629	0.413769	0.619861	0.957369	0.0360013	0.0789506	-0.240094	0.422976
Q8N104 (DEFB106A)	Control	0.0128366	-0.327847	0.353521	0.94113	0.999812	0.0357603	0.0131218	-0.343441	0.365232
Q8N104 (DEFB106A)	Interaction	0.0707335	-0.40371	0.545177	0.770129	0.952624	0.0459278	0.067304	-0.423721	0.561377
Q8N109 (KIR2DL5A)	Pre-ETT	1.64261	-0.11344	3.39866	0.0667504	0.999401	0.337667	1.63146	-0.0128114	3.33773
Q8N109 (KIR2DL5A)	Post-ETT	1.82945	0.07345	3.58545	0.041157	0.841369	0.516867	1.85682	0.131984	3.54736
Q8N109 (KIR2DL5A)	Case	0.0618192	-0.157081	0.28072	0.579915	0.950871	0.00805895	0.0606271	-0.176842	0.300515
Q8N109 (KIR2DL5A)	Control	-0.125022	-0.350868	0.100823	0.277928	0.999812	0.0121391	-0.123356	-0.377416	0.120452
Q8N109 (KIR2DL5A)	Interaction	0.186842	-0.127676	0.501359	0.244289	0.926596	0.0152789	0.184833	-0.168486	0.539985
Q8N109 (KIR2DL5A)	Pre-ETT	0.278558	-0.251556	0.808673	0.303058	0.999401	0.0870269	0.262655	-0.24005	0.759114
Q8N109 (KIR2DL5A)	Post-ETT	0.273534	-0.256581	0.803649	0.311862	0.865513	0.0966336	0.273563	-0.222608	0.783183
Q8N109 (KIR2DL5A)	Case	-0.00346082	-0.052984	0.0460624	0.891056	0.993153	0.00529899	-0.0035381	-0.058261	0.0533167
Q8N109 (KIR2DL5A)	Control	0.0015635	-0.0495323	0.0526593	0.952177	0.999812	0.0056139	0.00179184	-0.0541937	0.0598101
Q8N109 (KIR2DL5A)	Interaction	-0.00502432	-0.0761814	0.0661327	0.889932	0.97576	0.00718159	-0.00431807	-0.0813753	0.0735798
Q8N126 (CADM3)	Pre-ETT	-0.0545909	-0.525263	0.416081	0.82017	0.999401	0.0466393	-0.0489588	-0.539672	0.44206
Q8N126 (CADM3)	Post-ETT	0.156052	-0.314621	0.626724	0.515804	0.894932	0.0605127	0.157092	-0.311286	0.619563
Q8N126 (CADM3)	Case	0.203391	0.0195659	0.387215	0.0301147	0.808661	0.194547	0.203762	0.0111884	0.38773
Q8N126 (CADM3)	Control	-0.007252	-0.196914	0.18241	0.940261	0.999812	0.0220911	-0.00708292	-0.202197	0.191635
Q8N126 (CADM3)	Interaction	0.210643	-0.0534845	0.47477	0.118034	0.926596	0.0745345	0.208148	-0.0719134	0.488987
Q8N128 (FAM177A1)	Pre-ETT	-0.302938	-0.773036	0.16716	0.206579	0.999401	0.123995	-0.304612	-0.755516	0.159906
Q8N128 (FAM177A1)	Post-ETT	-0.266371	-0.736469	0.203727	0.266753	0.851945	0.0989392	-0.265685	-0.719906	0.192092
Q8N128 (FAM177A1)	Case	-0.010302	-0.106879	0.0862747	0.834391	0.988269	0.0110256	-0.00900698	-0.110459	0.0897485
Q8N128 (FAM177A1)	Control	-0.0468689	-0.146512	0.0527746	0.356581	0.999812	0.0164261	-0.0470917	-0.149844	0.0568657
Q8N128 (FAM177A1)	Interaction	0.0365668	-0.102199	0.175332	0.605519	0.930089	0.0155847	0.0379056	-0.109236	0.184925
Q8N129 (CNPY4)	Pre-ETT	-0.158706	-0.773967	0.456554	0.613157	0.999401	0.0437957	-0.170219	-0.776527	0.429636
Q8N129 (CNPY4)	Post-ETT	-0.234349	-0.84961	0.380911	0.455341	0.885467	0.0548644	-0.235945	-0.875933	0.369239
Q8N129 (CNPY4)	Case	-0.0133675	-0.38049	0.353755	0.943107	0.995009	0.0242562	-0.00935392	-0.387377	0.359516
Q8N129 (CNPY4)	Control	0.0622753	-0.316505	0.441056	0.747273	0.999812	0.0244482	0.0599518	-0.322568	0.458853
Q8N129 (CNPY4)	Interaction	-0.0756429	-0.603141	0.451855	0.778666	0.954687	0.0306372	-0.0732459	-0.613661	0.452858
Q8N140 (EID3)	Pre-ETT	0.308482	-0.304407	0.921371	0.323889	0.999401	0.0704546	0.310651	-0.32792	0.938662
Q8N140 (EID3)	Post-ETT	0.403223	-0.209666	1.01611	0.197234	0.841369	0.103652	0.390642	-0.281716	1.04668
Q8N140 (EID3)	Case	0.0500013	-0.10375	0.203753	0.523866	0.941073	0.0149825	0.0486468	-0.116123	0.215699
Q8N140 (EID3)	Control	-0.0447399	-0.203373	0.113894	0.580418	0.999812	0.0147832	-0.0457199	-0.215517	0.124312
Q8N140 (EID3)	Interaction	0.0947412	-0.126175	0.315658	0.400605	0.926596	0.0203707	0.0959819	-0.145583	0.329
Q8N142 (ADSS1)	Pre-ETT	0.163114	-0.342926	0.669154	0.52754	0.999401	0.039231	0.153916	-0.347272	0.67475
Q8N142 (ADSS1)	Post-ETT	0.291276	-0.214764	0.797316	0.259256	0.851342	0.0711289	0.286736	-0.241248	0.789287
Q8N142 (ADSS1)	Case	0.0576739	-0.201707	0.317054	0.66298	0.96145	0.0192343	0.0587133	-0.214017	0.324583
Q8N142 (ADSS1)	Control	-0.0704875	-0.338104	0.197129	0.605691	0.999812	0.0202835	-0.0701246	-0.339101	0.211463
Q8N142 (ADSS1)	Interaction	0.128161	-0.244527	0.50085	0.500312	0.926596	0.0265119	0.128949	-0.2629	0.519093
Q8N145 (LGI3)	Pre-ETT	0.0519849	-0.496916	0.600886	0.852741	0.999401	0.0538758	0.0491011	-0.468514	0.575955
Q8N145 (LGI3)	Post-ETT	0.118569	-0.430333	0.66747	0.672023	0.933308	0.0578013	0.131406	-0.383377	0.633347
Q8N145 (LGI3)	Case	0.0333745	-0.0339602	0.100709	0.331321	0.889692	0.0114165	0.0334464	-0.0362974	0.105766
Q8N145 (LGI3)	Control	-0.0332092	-0.102682	0.0362636	0.348811	0.999812	0.0115686	-0.0346637	-0.109964	0.0430513
Q8N145 (LGI3)	Interaction	0.0665837	-0.0301656	0.163333	0.177381	0.926596	0.0220951	0.0676751	-0.035666	0.16812
Q8N149 (LILRA2)	Pre-ETT	-0.438939	-1.00273	0.124854	0.127029	0.999401	0.118161	-0.432374	-1.00364	0.117706
Q8N149 (LILRA2)	Post-ETT	-0.459158	-1.02295	0.104635	0.110441	0.841369	0.130411	-0.444548	-0.993207	0.110649
Q8N149 (LILRA2)	Case	-0.0230297	-0.136344	0.0902843	0.69038	0.962191	0.00740227	-0.0202419	-0.140812	0.09467
Q8N149 (LILRA2)	Control	-0.00281031	-0.119723	0.114102	0.962423	0.999812	0.00832596	-0.00231227	-0.119373	0.120973
Q8N149 (LILRA2)	Interaction	-0.0202194	-0.183034	0.142595	0.807694	0.959217	0.0102071	-0.021325	-0.190462	0.148651
Q8N158 (GPC2)	Pre-ETT	-0.0580835	-0.568475	0.452308	0.823499	0.999401	0.0524371	-0.0465744	-0.595677	0.445203
Q8N158 (GPC2)	Post-ETT	-0.0306882	-0.54108	0.479704	0.90619	0.980847	0.0494903	-0.0174506	-0.5544	0.476517
Q8N158 (GPC2)	Case	-0.0209553	-0.224063	0.182152	0.839748	0.988269	0.0211167	-0.0211043	-0.223625	0.190627
Q8N158 (GPC2)	Control	-0.0483506	-0.257907	0.161206	0.651111	0.999812	0.0240381	-0.049616	-0.278307	0.173251
Q8N158 (GPC2)	Interaction	0.0273954	-0.264438	0.319229	0.854023	0.972452	0.0277008	0.0320235	-0.300792	0.345552
Q8N159 (NAGS)	Pre-ETT	0.129135	-0.385333	0.643603	0.622744	0.999401	0.0608324	0.135404	-0.349947	0.630458
Q8N159 (NAGS)	Post-ETT	0.166784	-0.347684	0.681252	0.525171	0.89728	0.0686471	0.167094	-0.322683	0.683071
Q8N159 (NAGS)	Case	0.0379336	-0.0431615	0.119029	0.359244	0.897642	0.0139208	0.0375474	-0.0490993	0.126417
Q8N159 (NAGS)	Control	0.000284955	-0.0833852	0.0839551	0.994674	0.999812	0.0110402	0.000397102	-0.0886405	0.0872667
Q8N159 (NAGS)	Interaction	0.0376487	-0.0788722	0.15417	0.526553	0.926596	0.0141947	0.0360757	-0.0828771	0.155964
Q8N183 (NDUFAF2)	Pre-ETT	0.289375	-0.359886	0.938636	0.382361	0.999401	0.0817641	0.259487	-0.386331	0.912507
Q8N183 (NDUFAF2)	Post-ETT	0.0697619	-0.579499	0.719023	0.833204	0.965995	0.0573787	0.0398399	-0.610794	0.696929
Q8N183 (NDUFAF2)	Case	-0.192976	-0.518056	0.132103	0.24463	0.851384	0.0514937	-0.193803	-0.5155	0.136399
Q8N183 (NDUFAF2)	Control	0.0266369	-0.308765	0.362039	0.876304	0.999812	0.0293003	0.0288462	-0.306434	0.372121
Q8N183 (NDUFAF2)	Interaction	-0.219613	-0.686701	0.247475	0.356775	0.926596	0.0511773	-0.218612	-0.690223	0.247196
Q8N1E2 (LYG1)	Pre-ETT	-0.292558	-0.790955	0.205838	0.24994	0.999401	0.102369	-0.298033	-0.774482	0.185662
Q8N1E2 (LYG1)	Post-ETT	-0.246275	-0.744671	0.252122	0.332802	0.869013	0.0856351	-0.249598	-0.693339	0.254578
Q8N1E2 (LYG1)	Case	0.024358	-0.0277443	0.0764603	0.359515	0.897642	0.00725694	0.0235632	-0.032019	0.0787632
Q8N1E2 (LYG1)	Control	-0.0219253	-0.0756821	0.0318314	0.424061	0.999812	0.00791174	-0.0215893	-0.0811846	0.0375123
Q8N1E2 (LYG1)	Interaction	0.0462833	-0.0285794	0.121146	0.225615	0.926596	0.0139216	0.0474041	-0.0360761	0.132932
Q8N1G2 (CMTR1)	Pre-ETT	-0.320456	-0.67878	0.0378686	0.0796311	0.999401	0.291342	-0.337324	-0.695651	0.0195905
Q8N1G2 (CMTR1)	Post-ETT	-0.227157	-0.585482	0.131167	0.21405	0.841369	0.106518	-0.231519	-0.595524	0.149174
Q8N1G2 (CMTR1)	Case	0.089777	0.0180931	0.161461	0.0141018	0.808661	0.156682	0.0895254	0.0145457	0.166041
Q8N1G2 (CMTR1)	Control	-0.00352124	-0.0774814	0.0704389	0.925654	0.999812	0.0104984	-0.00333678	-0.0807553	0.0776108
Q8N1G2 (CMTR1)	Interaction	0.0932982	-0.00970027	0.196297	0.0758357	0.926596	0.0510854	0.0934063	-0.0181924	0.203176
Q8N1Q1 (CA13)	Pre-ETT	-0.0895551	-0.614251	0.43514	0.737982	0.999401	0.0584965	-0.109169	-0.617994	0.412059
Q8N1Q1 (CA13)	Post-ETT	-0.414608	-0.939303	0.110088	0.121445	0.841369	0.216473	-0.438486	-0.956142	0.106463
Q8N1Q1 (CA13)	Case	-0.135154	-0.462809	0.192502	0.418826	0.912995	0.0460392	-0.127212	-0.456647	0.196815
Q8N1Q1 (CA13)	Control	0.189899	-0.148161	0.527959	0.270907	0.999812	0.0643711	0.188174	-0.156619	0.533057
Q8N1Q1 (CA13)	Interaction	-0.325053	-0.795842	0.145736	0.175978	0.926596	0.106756	-0.327154	-0.800761	0.149434
Q8N257 (H2BU1)	Pre-ETT	-0.0838978	-0.615886	0.44809	0.757247	0.999401	0.0345284	-0.0900667	-0.619912	0.428175
Q8N257 (H2BU1)	Post-ETT	-0.0736216	-0.60561	0.458367	0.786208	0.95765	0.0343105	-0.0754766	-0.595004	0.462055
Q8N257 (H2BU1)	Case	-0.184761	-0.492155	0.122632	0.238776	0.849771	0.0405818	-0.18697	-0.502881	0.13433
Q8N257 (H2BU1)	Control	-0.195037	-0.512192	0.122117	0.228087	0.999812	0.0435131	-0.192775	-0.52212	0.145086
Q8N257 (H2BU1)	Interaction	0.0102763	-0.4314	0.451952	0.963628	0.992906	0.0269333	0.0086227	-0.459268	0.446564
Q8N264 (ARHGAP24)	Pre-ETT	0.0399566	-0.447927	0.52784	0.872474	0.999401	0.0536722	0.0381013	-0.457162	0.517111
Q8N264 (ARHGAP24)	Post-ETT	-0.0298044	-0.517688	0.458079	0.904695	0.980379	0.0546917	-0.0341337	-0.544699	0.473524
Q8N264 (ARHGAP24)	Case	-0.0714289	-0.411395	0.268538	0.680486	0.961634	0.0413642	-0.0741791	-0.432558	0.265533
Q8N264 (ARHGAP24)	Control	-0.0016679	-0.35243	0.349094	0.992564	0.999812	0.0360237	-0.00590874	-0.367772	0.341928
Q8N264 (ARHGAP24)	Interaction	-0.069761	-0.558239	0.418717	0.779548	0.954687	0.0492858	-0.0618136	-0.577114	0.444221
Q8N2F6 (ARMC10)	Pre-ETT	-0.327806	-0.752842	0.0972304	0.130634	0.999401	0.156611	-0.312139	-0.752538	0.122716
Q8N2F6 (ARMC10)	Post-ETT	-0.138295	-0.563331	0.286741	0.523657	0.89728	0.0604027	-0.134411	-0.567934	0.285327
Q8N2F6 (ARMC10)	Case	0.133972	0.00415085	0.263793	0.0431112	0.808661	0.12574	0.134651	-0.00646095	0.271137
Q8N2F6 (ARMC10)	Control	-0.0555388	-0.189482	0.0784044	0.416397	0.999812	0.0218046	-0.0534585	-0.197573	0.0854218
Q8N2F6 (ARMC10)	Interaction	0.189511	0.0029784	0.376043	0.0464524	0.926596	0.133761	0.187543	-0.00993845	0.389052
Q8N2G4 (LYPD1)	Pre-ETT	-0.0699199	-0.509335	0.369495	0.755139	0.999401	0.0730433	-0.13921	-0.498657	0.321727
Q8N2G4 (LYPD1)	Post-ETT	0.0176069	-0.421808	0.457022	0.937404	0.986227	0.0578395	0.0101549	-0.428916	0.433145
Q8N2G4 (LYPD1)	Case	0.0801376	-0.00249176	0.162767	0.0573204	0.808661	0.04822	0.0794236	-0.00716081	0.164134
Q8N2G4 (LYPD1)	Control	-0.00738919	-0.0926424	0.077864	0.865107	0.999812	0.0155844	-0.0252063	-0.112834	0.0787529
Q8N2G4 (LYPD1)	Interaction	0.0875268	-0.0311986	0.206252	0.148479	0.926596	0.044372	0.0980041	-0.0339186	0.210394
Q8N2G8 (GHDC)	Pre-ETT	-0.11121	-0.595387	0.372968	0.65258	0.999401	0.0580307	-0.126615	-0.604757	0.341892
Q8N2G8 (GHDC)	Post-ETT	-0.0470089	-0.531186	0.437169	0.849079	0.970305	0.0553359	-0.0500382	-0.532871	0.445863
Q8N2G8 (GHDC)	Case	0.0600676	-0.098696	0.218831	0.458363	0.925743	0.0231565	0.0587726	-0.106861	0.225612
Q8N2G8 (GHDC)	Control	-0.00413343	-0.167938	0.159671	0.960555	0.999812	0.0211742	-0.00451838	-0.173526	0.164852
Q8N2G8 (GHDC)	Interaction	0.064201	-0.163917	0.292319	0.581218	0.926596	0.0264345	0.0624105	-0.172518	0.293688
Q8N2K0 (ABHD12)	Pre-ETT	0.104883	-0.504553	0.714318	0.735886	0.999401	0.0607277	0.113588	-0.495883	0.703842
Q8N2K0 (ABHD12)	Post-ETT	0.0842196	-0.525216	0.693655	0.786504	0.95765	0.0586767	0.0870654	-0.513916	0.68482
Q8N2K0 (ABHD12)	Case	-0.0817477	-0.251861	0.088366	0.346267	0.89442	0.0232511	-0.0822959	-0.261142	0.0931549
Q8N2K0 (ABHD12)	Control	-0.0610844	-0.2366	0.114431	0.495161	0.999812	0.0189035	-0.0581749	-0.244295	0.122127
Q8N2K0 (ABHD12)	Interaction	-0.0206633	-0.26509	0.223763	0.8684	0.973342	0.0194779	-0.0210142	-0.280031	0.244498
Q8N2Q7 (NLGN1)	Pre-ETT	-0.098747	-0.551995	0.354501	0.669374	0.999401	0.0327847	-0.10391	-0.554611	0.342407
Q8N2Q7 (NLGN1)	Post-ETT	0.0501988	-0.403049	0.503447	0.828151	0.965411	0.029013	0.0311218	-0.392554	0.503465
Q8N2Q7 (NLGN1)	Case	0.0276217	-0.16541	0.220654	0.779125	0.978916	0.0134663	0.0292957	-0.161797	0.227923
Q8N2Q7 (NLGN1)	Control	-0.121324	-0.320486	0.0778374	0.232494	0.999812	0.0277622	-0.122277	-0.333404	0.0882701
Q8N2Q7 (NLGN1)	Interaction	0.148946	-0.128411	0.426302	0.292553	0.926596	0.0274397	0.146728	-0.135584	0.435168
Q8N2Q7 (NLGN1)	Pre-ETT	0.251533	-0.466278	0.969343	0.492207	0.999401	0.0576831	0.242068	-0.473286	0.952062
Q8N2Q7 (NLGN1)	Post-ETT	0.403134	-0.314677	1.12094	0.271007	0.852853	0.0904156	0.414621	-0.261719	1.07584
Q8N2Q7 (NLGN1)	Case	0.0776637	-0.0546495	0.209977	0.249964	0.854977	0.0169305	0.0772586	-0.0682802	0.222722
Q8N2Q7 (NLGN1)	Control	-0.0739378	-0.210452	0.0625769	0.288446	0.999812	0.016006	-0.0748003	-0.214424	0.072045
Q8N2Q7 (NLGN1)	Interaction	0.151601	-0.0385117	0.341715	0.118069	0.926596	0.0366502	0.152962	-0.0466597	0.353669
Q8N2Q7 (NLGN1)	Pre-ETT	-0.33261	-0.849248	0.184028	0.207014	0.999401	0.102918	-0.331286	-0.844566	0.179058
Q8N2Q7 (NLGN1)	Post-ETT	-0.0481225	-0.56476	0.468515	0.855142	0.972659	0.0489509	-0.0467093	-0.57841	0.486475
Q8N2Q7 (NLGN1)	Case	0.178414	-0.0354895	0.392318	0.102095	0.810272	0.0708493	0.179027	-0.0414575	0.403574
Q8N2Q7 (NLGN1)	Control	-0.106073	-0.326769	0.114622	0.346182	0.999812	0.0325409	-0.105447	-0.334212	0.126478
Q8N2Q7 (NLGN1)	Interaction	0.284488	-0.0228581	0.591833	0.0696475	0.926596	0.12836	0.28709	-0.0376392	0.59738
Q8N2S1 (LTBP4)	Pre-ETT	-0.307244	-0.737342	0.122855	0.161479	0.999401	0.0727525	-0.307933	-0.739304	0.143649
Q8N2S1 (LTBP4)	Post-ETT	0.0209003	-0.409198	0.450999	0.924122	0.98291	0.0276023	0.0308895	-0.400896	0.448595
Q8N2S1 (LTBP4)	Case	0.186086	-0.0639047	0.436076	0.144581	0.816521	0.0483002	0.189377	-0.0796942	0.44022
Q8N2S1 (LTBP4)	Control	-0.142058	-0.399987	0.11587	0.280373	0.999812	0.0303517	-0.141385	-0.404247	0.123489
Q8N2S1 (LTBP4)	Interaction	0.328144	-0.0310528	0.687341	0.0733697	0.926596	0.11202	0.326121	-0.0358949	0.705099
Q8N2W9 (PIAS4)	Pre-ETT	0.0745894	-0.462602	0.61178	0.785512	0.999401	0.0351061	0.0785267	-0.47212	0.585631
Q8N2W9 (PIAS4)	Post-ETT	0.220137	-0.317054	0.757329	0.42187	0.880428	0.0525303	0.231017	-0.304457	0.76899
Q8N2W9 (PIAS4)	Case	0.141834	-0.220952	0.50462	0.44352	0.923785	0.0321766	0.142463	-0.214598	0.495633
Q8N2W9 (PIAS4)	Control	-0.00371411	-0.37802	0.370592	0.984484	0.999812	0.024917	-0.00419795	-0.377292	0.389855
Q8N2W9 (PIAS4)	Interaction	0.145548	-0.375718	0.666815	0.584199	0.926596	0.0356299	0.145313	-0.396904	0.691858
Q8N300 (SVBP)	Pre-ETT	-0.379863	-0.789055	0.0293282	0.0688373	0.999401	0.152364	-0.373081	-0.781415	0.0251784
Q8N300 (SVBP)	Post-ETT	-0.373188	-0.78238	0.0360035	0.0738546	0.841369	0.145473	-0.376234	-0.768174	0.0436705
Q8N300 (SVBP)	Case	-0.000830481	-0.129859	0.128198	0.989935	0.998376	0.00870486	0.000671415	-0.134772	0.136985
Q8N300 (SVBP)	Control	-0.0075057	-0.140632	0.12562	0.91201	0.999812	0.00935151	-0.00972487	-0.146766	0.126906
Q8N300 (SVBP)	Interaction	0.00667522	-0.178719	0.192069	0.94374	0.988193	0.0110083	0.00888055	-0.18347	0.211363
Q8N302 (AGGF1)	Pre-ETT	0.159655	-0.611759	0.931069	0.685006	0.999401	0.0557746	0.126151	-0.597726	0.919773
Q8N302 (AGGF1)	Post-ETT	0.262678	-0.508736	1.03409	0.504519	0.893291	0.0688631	0.258844	-0.535666	0.996618
Q8N302 (AGGF1)	Case	0.13551	-0.122587	0.393608	0.303456	0.884013	0.0317673	0.134268	-0.134004	0.40937
Q8N302 (AGGF1)	Control	0.0324874	-0.233806	0.29878	0.811018	0.999812	0.0199145	0.0299066	-0.245467	0.303269
Q8N302 (AGGF1)	Interaction	0.103023	-0.267823	0.473868	0.586106	0.926596	0.0246012	0.10634	-0.277208	0.480644
Q8N335 (GPD1L)	Pre-ETT	0.0993034	-0.420084	0.618691	0.70786	0.999401	0.0359888	0.104413	-0.39583	0.609723
Q8N335 (GPD1L)	Post-ETT	0.162033	-0.357354	0.681421	0.540901	0.905502	0.0433571	0.165998	-0.373928	0.684997
Q8N335 (GPD1L)	Case	0.176995	-0.158083	0.512072	0.300532	0.883177	0.0406807	0.182717	-0.169851	0.528355
Q8N335 (GPD1L)	Control	0.114265	-0.231453	0.459982	0.517117	0.999812	0.0288607	0.118739	-0.242982	0.479833
Q8N335 (GPD1L)	Interaction	0.0627301	-0.418724	0.544184	0.798437	0.957212	0.0287135	0.0586408	-0.440002	0.549684
Q8N350 (CBARP)	Pre-ETT	-0.131764	-0.623267	0.35974	0.599282	0.999401	0.0561944	-0.13215	-0.645958	0.359584
Q8N350 (CBARP)	Post-ETT	-0.0119555	-0.503459	0.479548	0.961975	0.991491	0.0494088	0.00516278	-0.48606	0.520454
Q8N350 (CBARP)	Case	0.0504232	-0.124768	0.225615	0.572678	0.950871	0.0214202	0.0495583	-0.130631	0.237793
Q8N350 (CBARP)	Control	-0.0693852	-0.25014	0.111369	0.451835	0.999812	0.0259021	-0.0709104	-0.258344	0.117779
Q8N350 (CBARP)	Interaction	0.119808	-0.131914	0.371531	0.350896	0.926596	0.035112	0.119389	-0.145413	0.379017
Q8N371 (KDM8)	Pre-ETT	0.323694	-0.719566	1.36695	0.543107	0.999401	0.0543237	0.303901	-0.688226	1.40042
Q8N371 (KDM8)	Post-ETT	0.578617	-0.464644	1.62188	0.277018	0.852853	0.0894106	0.558784	-0.476357	1.52764
Q8N371 (KDM8)	Case	0.226731	-0.00692168	0.460383	0.0571839	0.808661	0.0756408	0.228377	-0.0103481	0.4606
Q8N371 (KDM8)	Control	-0.0281917	-0.269263	0.21288	0.81871	0.999812	0.0128864	-0.0254373	-0.278688	0.223151
Q8N371 (KDM8)	Interaction	0.254922	-0.0807992	0.590644	0.136684	0.926596	0.0481579	0.249084	-0.093236	0.593043
Q8N386 (LRRC25)	Pre-ETT	0.150031	-0.685227	0.985288	0.724798	0.999401	0.0558969	0.137959	-0.709717	1.03396
Q8N386 (LRRC25)	Post-ETT	0.416424	-0.418833	1.25168	0.328492	0.869013	0.0854069	0.403294	-0.394479	1.23145
Q8N386 (LRRC25)	Case	0.303914	-0.0889228	0.69675	0.129442	0.811805	0.0790703	0.303824	-0.11563	0.697698
Q8N386 (LRRC25)	Control	0.0375203	-0.36779	0.442831	0.856024	0.999812	0.0288191	0.0301781	-0.358833	0.44176
Q8N386 (LRRC25)	Interaction	0.266393	-0.298051	0.830837	0.354956	0.926596	0.0501763	0.266861	-0.294392	0.836155
Q8N386 (LRRC25)	Pre-ETT	-0.05201	-0.535919	0.431899	0.833157	0.999401	0.0534195	-0.0531443	-0.534605	0.443811
Q8N386 (LRRC25)	Post-ETT	0.162385	-0.321524	0.646294	0.510729	0.89479	0.0610623	0.159752	-0.312309	0.640101
Q8N386 (LRRC25)	Case	0.205172	-0.066183	0.476528	0.138358	0.811805	0.0930191	0.19945	-0.0703041	0.483638
Q8N386 (LRRC25)	Control	-0.00922226	-0.289194	0.27075	0.948523	0.999812	0.0302384	-0.00497858	-0.293145	0.29122
Q8N386 (LRRC25)	Interaction	0.214395	-0.1755	0.60429	0.281149	0.926596	0.0685203	0.212073	-0.206418	0.610843
Q8N3E9 (PLCD3)	Pre-ETT	-0.261381	-0.684405	0.161643	0.225882	0.999401	0.1057	-0.267067	-0.68676	0.170271
Q8N3E9 (PLCD3)	Post-ETT	-0.276072	-0.699096	0.146952	0.20086	0.841369	0.121029	-0.274791	-0.696393	0.153559
Q8N3E9 (PLCD3)	Case	0.020493	-0.180502	0.221488	0.841611	0.988269	0.0256173	0.0169726	-0.192529	0.219393
Q8N3E9 (PLCD3)	Control	0.0351844	-0.172193	0.242561	0.739485	0.999812	0.0295715	0.0355954	-0.181	0.249368
Q8N3E9 (PLCD3)	Interaction	-0.0146914	-0.303489	0.274106	0.920578	0.9826	0.0323937	-0.0163869	-0.309395	0.280916
Q8N3F8 (MICALL1)	Pre-ETT	-0.255144	-0.813193	0.302905	0.370194	0.999401	0.0738497	-0.262952	-0.792564	0.2973
Q8N3F8 (MICALL1)	Post-ETT	-0.200416	-0.758465	0.357633	0.481498	0.887614	0.069098	-0.201111	-0.772746	0.376942
Q8N3F8 (MICALL1)	Case	0.224491	-0.242297	0.691279	0.345886	0.89442	0.0652692	0.221173	-0.25426	0.690974
Q8N3F8 (MICALL1)	Control	0.169763	-0.311847	0.651373	0.489649	0.999812	0.0521203	0.17332	-0.322993	0.643367
Q8N3F8 (MICALL1)	Interaction	0.0547282	-0.615972	0.725429	0.872936	0.973468	0.0554383	0.0499297	-0.601715	0.749023
Q8N3H0 (TAFA2)	Pre-ETT	-0.198515	-0.583992	0.186962	0.312806	0.999401	0.0953551	-0.204877	-0.568883	0.166481
Q8N3H0 (TAFA2)	Post-ETT	-0.180665	-0.566142	0.204812	0.358309	0.872181	0.0874078	-0.179645	-0.538541	0.168067
Q8N3H0 (TAFA2)	Case	0.000127963	-0.0227618	0.0230178	0.991258	0.998723	0.00372895	9.91927e-05	-0.0262914	0.0262517
Q8N3H0 (TAFA2)	Control	-0.0177222	-0.0413388	0.0058944	0.14135	0.999812	0.00992323	-0.0179773	-0.0452879	0.0096455
Q8N3H0 (TAFA2)	Interaction	0.0178502	-0.0150388	0.0507392	0.287442	0.926596	0.00761656	0.0177019	-0.0203807	0.0573312
Q8N3J6 (CADM2)	Pre-ETT	-0.210289	-0.683377	0.262799	0.383639	0.999401	0.0430536	-0.196958	-0.662581	0.280561
Q8N3J6 (CADM2)	Post-ETT	-0.219336	-0.692423	0.253752	0.363514	0.873184	0.0484818	-0.219155	-0.685425	0.26442
Q8N3J6 (CADM2)	Case	0.0567733	-0.193695	0.307241	0.656853	0.96145	0.018048	0.0563472	-0.202404	0.306465
Q8N3J6 (CADM2)	Control	0.0658195	-0.192602	0.324241	0.617638	0.999812	0.0192858	0.0655634	-0.192461	0.331146
Q8N3J6 (CADM2)	Interaction	-0.00904625	-0.368929	0.350837	0.960707	0.992248	0.0212358	-0.00937084	-0.389303	0.362936
Q8N3R9 (PALS1)	Pre-ETT	0.192651	-1.19874	1.58404	0.786102	0.999401	0.0519972	0.200399	-1.10138	1.48796
Q8N3R9 (PALS1)	Post-ETT	0.299365	-1.09202	1.69075	0.673246	0.933308	0.0558871	0.278182	-0.966092	1.61127
Q8N3R9 (PALS1)	Case	0.0622401	-0.0649312	0.189412	0.337436	0.893257	0.00811758	0.0612438	-0.0802933	0.198829
Q8N3R9 (PALS1)	Control	-0.0444736	-0.175683	0.086736	0.506478	0.999812	0.00736855	-0.0451593	-0.190573	0.0961969
Q8N3R9 (PALS1)	Interaction	0.106714	-0.0760115	0.289439	0.252357	0.926596	0.0119973	0.105742	-0.0904646	0.306229
Q8N3T6 (TMEM132C)	Pre-ETT	0.378613	-0.317388	1.07461	0.286338	0.999401	0.0790357	0.387851	-0.298176	1.03697
Q8N3T6 (TMEM132C)	Post-ETT	0.394606	-0.301395	1.09061	0.266472	0.851945	0.0809197	0.384472	-0.264671	1.07394
Q8N3T6 (TMEM132C)	Case	-0.0778194	-0.196984	0.0413449	0.200566	0.826931	0.0161254	-0.07616	-0.204438	0.0529028
Q8N3T6 (TMEM132C)	Control	-0.0938119	-0.21676	0.0291363	0.134786	0.999812	0.0227794	-0.093718	-0.224371	0.037338
Q8N3T6 (TMEM132C)	Interaction	0.0159926	-0.155228	0.187213	0.854745	0.972452	0.0104079	0.0147586	-0.163355	0.195909
Q8N3T6 (TMEM132C)	Pre-ETT	-0.0520211	-0.513725	0.409683	0.825222	0.999401	0.050055	-0.0418878	-0.530009	0.429606
Q8N3T6 (TMEM132C)	Post-ETT	0.22512	-0.236584	0.686823	0.33925	0.869013	0.0742629	0.228385	-0.253367	0.698981
Q8N3T6 (TMEM132C)	Case	0.0618725	-0.140412	0.264157	0.548844	0.945118	0.0246885	0.0614679	-0.159513	0.273789
Q8N3T6 (TMEM132C)	Control	-0.215268	-0.423976	-0.00656095	0.04322	0.999812	0.168716	-0.215928	-0.431866	-0.00198984
Q8N3T6 (TMEM132C)	Interaction	0.277141	-0.0135095	0.567791	0.0616417	0.926596	0.147064	0.277156	-0.0188796	0.574597
Q8N3X6 (LCORL)	Pre-ETT	-0.125935	-0.692925	0.441056	0.663324	0.999401	0.0630121	-0.122044	-0.681843	0.445169
Q8N3X6 (LCORL)	Post-ETT	0.121805	-0.445185	0.688795	0.673716	0.933424	0.0636448	0.135474	-0.461456	0.706249
Q8N3X6 (LCORL)	Case	0.16166	-0.0987337	0.422054	0.223679	0.834501	0.0564657	0.166316	-0.113192	0.443748
Q8N3X6 (LCORL)	Control	-0.0860793	-0.354742	0.182583	0.530023	0.999812	0.0323378	-0.0885038	-0.35081	0.169528
Q8N3X6 (LCORL)	Interaction	0.24774	-0.126406	0.621885	0.194361	0.926596	0.0757739	0.249112	-0.11679	0.616903
Q8N3Z0 (PRSS35)	Pre-ETT	0.151701	-0.0908991	0.394301	0.220353	0.999401	0.0633529	0.143891	-0.119062	0.412403
Q8N3Z0 (PRSS35)	Post-ETT	0.220267	-0.0223334	0.462867	0.0751525	0.841369	0.127427	0.211635	-0.0610069	0.469988
Q8N3Z0 (PRSS35)	Case	0.0563543	-0.0543942	0.167103	0.318606	0.888392	0.0231421	0.0563487	-0.0593887	0.174433
Q8N3Z0 (PRSS35)	Control	-0.0122114	-0.126477	0.102054	0.834089	0.999812	0.0162583	-0.0129039	-0.131911	0.113168
Q8N3Z0 (PRSS35)	Interaction	0.0685657	-0.0905624	0.227694	0.398381	0.926596	0.0281598	0.0702284	-0.0985589	0.239218
Q8N423 (LILRB2)	Pre-ETT	0.213219	-0.231194	0.657633	0.347041	0.999401	0.0781479	0.209839	-0.229937	0.672142
Q8N423 (LILRB2)	Post-ETT	0.392208	-0.0522057	0.836622	0.0836794	0.841369	0.215168	0.386381	-0.0702326	0.858099
Q8N423 (LILRB2)	Case	0.0519571	-0.0929292	0.196843	0.482146	0.931286	0.0219382	0.0526461	-0.090393	0.201366
Q8N423 (LILRB2)	Control	-0.127032	-0.276519	0.0224553	0.0958038	0.999812	0.0639015	-0.127965	-0.284554	0.0279532
Q8N423 (LILRB2)	Interaction	0.178989	-0.02919	0.387168	0.0919604	0.926596	0.0792624	0.177215	-0.0364273	0.389079
Q8N423 (LILRB2)	Pre-ETT	0.320083	-0.209346	0.849512	0.236034	0.999401	0.102576	0.327737	-0.216215	0.840467
Q8N423 (LILRB2)	Post-ETT	0.498904	-0.0305246	1.02833	0.0647528	0.841369	0.256137	0.486166	-0.0534305	1.00692
Q8N423 (LILRB2)	Case	0.0734333	-0.134943	0.28181	0.489751	0.93258	0.0276662	0.0774691	-0.137908	0.29646
Q8N423 (LILRB2)	Control	-0.105388	-0.320381	0.109606	0.336676	0.999812	0.0336545	-0.104929	-0.33512	0.123249
Q8N423 (LILRB2)	Interaction	0.178821	-0.120584	0.478225	0.24176	0.926596	0.045559	0.177575	-0.139771	0.488523
Q8N427 (NME8)	Pre-ETT	-0.287932	-0.733386	0.157522	0.205199	0.999401	0.100277	-0.266867	-0.682785	0.15734
Q8N427 (NME8)	Post-ETT	-0.219869	-0.665323	0.225585	0.33334	0.869013	0.0850773	-0.200143	-0.636342	0.236465
Q8N427 (NME8)	Case	0.0174469	-0.0732119	0.108106	0.706034	0.964754	0.0123536	0.018219	-0.0774809	0.110868
Q8N427 (NME8)	Control	-0.0506157	-0.144153	0.0429219	0.288876	0.999812	0.0193467	-0.0492016	-0.150473	0.047254
Q8N427 (NME8)	Interaction	0.0680627	-0.0621998	0.198325	0.305793	0.926596	0.0238486	0.0679898	-0.0745556	0.208391
Q8N428 (GALNT16)	Pre-ETT	-0.432868	-0.94607	0.0803328	0.0982972	0.999401	0.163633	-0.439646	-0.976669	0.0763985
Q8N428 (GALNT16)	Post-ETT	-0.183656	-0.696857	0.329545	0.483054	0.887764	0.0619602	-0.180877	-0.698941	0.356595
Q8N428 (GALNT16)	Case	-0.000612376	-0.304631	0.303406	0.99685	0.999261	0.0295421	-0.00143365	-0.318795	0.297921
Q8N428 (GALNT16)	Control	-0.249825	-0.563497	0.0638475	0.11852	0.999812	0.101733	-0.250577	-0.569011	0.0789617
Q8N428 (GALNT16)	Interaction	0.249212	-0.187614	0.686039	0.263493	0.926596	0.0700642	0.251088	-0.19324	0.699391
Q8N441 (FGFRL1)	Pre-ETT	-0.0387974	-0.569744	0.492149	0.886117	0.999401	0.0508731	-0.03141	-0.567222	0.493695
Q8N441 (FGFRL1)	Post-ETT	0.285578	-0.245368	0.816524	0.291792	0.85728	0.0903884	0.278097	-0.273985	0.826971
Q8N441 (FGFRL1)	Case	0.393827	0.00904715	0.778607	0.0448512	0.808661	0.264784	0.391012	0.0040298	0.797098
Q8N441 (FGFRL1)	Control	0.0694516	-0.327546	0.46645	0.731689	0.999812	0.0411495	0.068879	-0.335189	0.468374
Q8N441 (FGFRL1)	Interaction	0.324375	-0.228493	0.877243	0.250169	0.926596	0.0919061	0.328172	-0.239115	0.884567
Q8N441 (FGFRL1)	Pre-ETT	-0.037014	-0.687222	0.613194	0.911161	0.999401	0.0568326	-0.0420945	-0.65664	0.587333
Q8N441 (FGFRL1)	Post-ETT	0.0286871	-0.621521	0.678895	0.93109	0.984616	0.0517597	0.0259827	-0.604943	0.638072
Q8N441 (FGFRL1)	Case	0.0483852	-0.117515	0.214286	0.567574	0.950871	0.0159398	0.0465742	-0.12954	0.22002
Q8N441 (FGFRL1)	Control	-0.0173159	-0.188484	0.153853	0.842829	0.999812	0.0164267	-0.0195364	-0.194395	0.155781
Q8N441 (FGFRL1)	Interaction	0.0657011	-0.172672	0.304074	0.589051	0.926596	0.0208586	0.068074	-0.177867	0.314201
Q8N446 (ZNF843)	Pre-ETT	-0.175615	-0.662857	0.311627	0.479925	0.999401	0.0630844	-0.175289	-0.676313	0.317187
Q8N446 (ZNF843)	Post-ETT	-0.125315	-0.612557	0.361928	0.614201	0.920113	0.0586704	-0.124475	-0.630173	0.364695
Q8N446 (ZNF843)	Case	-0.00697202	-0.329763	0.315819	0.966233	0.995009	0.0364133	-0.00681526	-0.347027	0.321643
Q8N446 (ZNF843)	Control	-0.0572726	-0.390313	0.275768	0.736077	0.999812	0.0369579	-0.0556605	-0.384748	0.290507
Q8N446 (ZNF843)	Interaction	0.0503006	-0.413499	0.5141	0.831667	0.967591	0.0442354	0.0508071	-0.437923	0.512823
Q8N474 (SFRP1)	Pre-ETT	-0.340727	-0.696213	0.0147587	0.0603002	0.999401	0.103497	-0.336732	-0.727963	0.0412543
Q8N474 (SFRP1)	Post-ETT	-0.220159	-0.575645	0.135327	0.224809	0.843953	0.0472145	-0.211571	-0.603272	0.169334
Q8N474 (SFRP1)	Case	0.0475668	-0.105489	0.200622	0.542444	0.943224	0.0125266	0.0452194	-0.108819	0.210941
Q8N474 (SFRP1)	Control	-0.0730019	-0.230917	0.0849135	0.364903	0.999812	0.016592	-0.0740854	-0.241296	0.0924554
Q8N474 (SFRP1)	Interaction	0.120569	-0.0993477	0.340485	0.282578	0.926596	0.0236606	0.121304	-0.108313	0.345778
Q8N474 (SFRP1)	Pre-ETT	-0.378034	-0.878104	0.122037	0.138432	0.999401	0.15537	-0.375943	-0.879588	0.112147
Q8N474 (SFRP1)	Post-ETT	-0.219749	-0.71982	0.280321	0.389084	0.875583	0.0729818	-0.216057	-0.702874	0.269208
Q8N474 (SFRP1)	Case	0.037451	-0.202329	0.277231	0.759509	0.977627	0.0245762	0.037614	-0.20268	0.291406
Q8N474 (SFRP1)	Control	-0.120834	-0.368227	0.12656	0.338416	0.999812	0.0377976	-0.117275	-0.375565	0.138602
Q8N474 (SFRP1)	Interaction	0.158285	-0.186241	0.50281	0.367874	0.926596	0.0443256	0.156361	-0.198484	0.518046
Q8N475 (FSTL5)	Pre-ETT	0.0841977	-0.477431	0.645826	0.768886	0.999401	0.0576101	0.0893851	-0.474705	0.682387
Q8N475 (FSTL5)	Post-ETT	0.346264	-0.215364	0.907893	0.226897	0.843953	0.124235	0.364614	-0.186881	0.938041
Q8N475 (FSTL5)	Case	0.0938078	-0.144484	0.3321	0.440367	0.922428	0.0297195	0.0924325	-0.156083	0.339028
Q8N475 (FSTL5)	Control	-0.168259	-0.414118	0.0776	0.179809	0.999812	0.0534957	-0.163862	-0.414863	0.0855727
Q8N475 (FSTL5)	Interaction	0.262067	-0.0803216	0.604455	0.13357	0.926596	0.0916698	0.255425	-0.0924876	0.604026
Q8N488 (RYBP)	Pre-ETT	0.635943	-0.325489	1.59738	0.194829	0.999401	0.138494	0.60632	-0.327217	1.53899
Q8N488 (RYBP)	Post-ETT	0.68311	-0.278322	1.64454	0.163747	0.841369	0.166014	0.660468	-0.272173	1.63524
Q8N488 (RYBP)	Case	0.0269952	-0.106122	0.160112	0.691022	0.962191	0.00993704	0.0270347	-0.118391	0.172133
Q8N488 (RYBP)	Control	-0.0201722	-0.157516	0.117172	0.773449	0.999812	0.00952217	-0.0210421	-0.167434	0.128786
Q8N488 (RYBP)	Interaction	0.0471674	-0.1441	0.238435	0.628858	0.93301	0.0126715	0.0440372	-0.161169	0.252824
Q8N4A0 (GALNT4)	Pre-ETT	0.362678	-0.359914	1.08527	0.325248	0.999401	0.070656	0.361316	-0.32516	1.10555
Q8N4A0 (GALNT4)	Post-ETT	0.639013	-0.0835792	1.3616	0.0830489	0.841369	0.240536	0.633709	-0.0995688	1.37727
Q8N4A0 (GALNT4)	Case	0.205938	-0.121543	0.53342	0.21775	0.834501	0.0487059	0.206559	-0.122649	0.55055
Q8N4A0 (GALNT4)	Control	-0.0703969	-0.408277	0.267483	0.683013	0.999812	0.0226043	-0.0608011	-0.403114	0.289127
Q8N4A0 (GALNT4)	Interaction	0.276335	-0.194204	0.746874	0.249718	0.926596	0.0492462	0.266748	-0.221787	0.76006
Q8N4C9 (C17orf78)	Pre-ETT	0.0397432	-0.45641	0.535897	0.875246	0.999401	0.0549376	0.0364506	-0.442245	0.526053
Q8N4C9 (C17orf78)	Post-ETT	0.04426	-0.451893	0.540413	0.861205	0.973464	0.0555327	0.0441876	-0.442978	0.541576
Q8N4C9 (C17orf78)	Case	0.028292	-0.198038	0.254622	0.806455	0.983093	0.0268853	0.0282178	-0.209494	0.24738
Q8N4C9 (C17orf78)	Control	0.0237752	-0.209741	0.257292	0.841832	0.999812	0.0265449	0.025281	-0.21961	0.259102
Q8N4C9 (C17orf78)	Interaction	0.00451677	-0.320683	0.329717	0.978282	0.997077	0.0305269	0.00500739	-0.314311	0.335982
Q8N4C9 (C17orf78)	Pre-ETT	0.323752	-0.238633	0.886136	0.259191	0.999401	0.0976519	0.322949	-0.230138	0.891324
Q8N4C9 (C17orf78)	Post-ETT	0.287512	-0.274872	0.849896	0.316339	0.868008	0.0764013	0.275418	-0.291942	0.841674
Q8N4C9 (C17orf78)	Case	-0.037831	-0.405468	0.329806	0.840162	0.988269	0.036678	-0.0327837	-0.413938	0.344262
Q8N4C9 (C17orf78)	Control	-0.00159172	-0.380902	0.377719	0.993438	0.999812	0.0377903	-0.00463498	-0.393761	0.377258
Q8N4C9 (C17orf78)	Interaction	-0.0362393	-0.564475	0.491997	0.893037	0.977218	0.0447383	-0.0357263	-0.560095	0.503441
Q8N4E4 (PDCL2)	Pre-ETT	0.285219	-0.28017	0.850608	0.322793	0.999401	0.0588225	0.277938	-0.291621	0.84869
Q8N4E4 (PDCL2)	Post-ETT	0.3944	-0.170989	0.959789	0.171557	0.841369	0.0907478	0.383841	-0.177874	0.960554
Q8N4E4 (PDCL2)	Case	0.225406	-0.171925	0.622736	0.266186	0.862457	0.0535267	0.224353	-0.184797	0.607499
Q8N4E4 (PDCL2)	Control	0.116225	-0.293722	0.526172	0.578435	0.999812	0.0314106	0.113117	-0.312034	0.541468
Q8N4E4 (PDCL2)	Interaction	0.109181	-0.46172	0.680082	0.707787	0.941096	0.0366653	0.107294	-0.478321	0.698281
Q8N4E7 (FTMT)	Pre-ETT	0.203626	-0.373577	0.780829	0.489291	0.999401	0.0663448	0.209521	-0.377343	0.785869
Q8N4E7 (FTMT)	Post-ETT	0.0615182	-0.515685	0.638721	0.834532	0.966288	0.052619	0.0711129	-0.521925	0.648712
Q8N4E7 (FTMT)	Case	-0.00621162	-0.284311	0.271888	0.965082	0.995009	0.0249648	-0.00827688	-0.30022	0.289836
Q8N4E7 (FTMT)	Control	0.135896	-0.151034	0.422826	0.353263	0.999812	0.0399486	0.132029	-0.155407	0.429514
Q8N4E7 (FTMT)	Interaction	-0.142108	-0.541693	0.257477	0.485779	0.926596	0.0405165	-0.134764	-0.549558	0.278102
Q8N4J0 (CARNMT1)	Pre-ETT	0.0575097	-0.423913	0.538932	0.814881	0.999401	0.0577168	0.0643	-0.396433	0.498315
Q8N4J0 (CARNMT1)	Post-ETT	0.0754352	-0.405987	0.556858	0.758759	0.949482	0.0591655	0.0922091	-0.406296	0.566768
Q8N4J0 (CARNMT1)	Case	0.0229796	-0.0529151	0.0988744	0.552884	0.945534	0.011335	0.0223572	-0.0589036	0.107338
Q8N4J0 (CARNMT1)	Control	0.00505419	-0.0732506	0.0833589	0.899331	0.999812	0.00987438	0.00547889	-0.076619	0.0879862
Q8N4J0 (CARNMT1)	Interaction	0.0179254	-0.0911234	0.126974	0.747317	0.947761	0.0121513	0.0194205	-0.0967182	0.132082
Q8N4L8 (CCDC24)	Pre-ETT	0.603668	-0.539367	1.7467	0.300617	0.999401	0.133512	0.626397	-0.449482	1.77811
Q8N4L8 (CCDC24)	Post-ETT	0.735406	-0.407639	1.87845	0.207312	0.841369	0.176338	0.74031	-0.337301	1.88115
Q8N4L8 (CCDC24)	Case	0.094501	-0.0850534	0.274055	0.302285	0.884013	0.0191835	0.0937102	-0.0951632	0.29326
Q8N4L8 (CCDC24)	Control	-0.0372379	-0.222495	0.14802	0.693607	0.999812	0.0136944	-0.0371595	-0.235306	0.157902
Q8N4L8 (CCDC24)	Interaction	0.131739	-0.126254	0.389732	0.316916	0.926596	0.0251557	0.134898	-0.136225	0.402948
Q8N4Q0 (PTGR3)	Pre-ETT	-0.154008	-0.627866	0.31985	0.52412	0.999401	0.038924	-0.165066	-0.636668	0.345876
Q8N4Q0 (PTGR3)	Post-ETT	-0.386249	-0.860106	0.0876085	0.110132	0.841369	0.111259	-0.378852	-0.866677	0.101662
Q8N4Q0 (PTGR3)	Case	-0.119527	-0.420188	0.181134	0.435874	0.920638	0.0279488	-0.124852	-0.431985	0.192144
Q8N4Q0 (PTGR3)	Control	0.112713	-0.197495	0.422921	0.476375	0.999812	0.0261177	0.113788	-0.196745	0.416889
Q8N4Q0 (PTGR3)	Interaction	-0.23224	-0.664242	0.199763	0.292041	0.926596	0.0440211	-0.232129	-0.683791	0.20532
Q8N4S9 (MARVELD2)	Pre-ETT	0.414061	-0.559601	1.38772	0.404564	0.999401	0.0776015	0.414393	-0.544447	1.36984
Q8N4S9 (MARVELD2)	Post-ETT	0.477539	-0.496123	1.4512	0.336413	0.869013	0.0942157	0.494815	-0.514567	1.48052
Q8N4S9 (MARVELD2)	Case	0.233772	-0.193353	0.660896	0.283398	0.872351	0.0430219	0.241092	-0.203471	0.66508
Q8N4S9 (MARVELD2)	Control	0.170294	-0.270394	0.610981	0.44882	0.999812	0.0344125	0.168943	-0.283586	0.617285
Q8N4S9 (MARVELD2)	Interaction	0.0634778	-0.550233	0.677189	0.83935	0.969268	0.0312191	0.0651344	-0.544655	0.680257
Q8N4T8 (CBR4)	Pre-ETT	0.50976	-0.292371	1.31189	0.212922	0.999401	0.113654	0.501007	-0.280579	1.27794
Q8N4T8 (CBR4)	Post-ETT	0.388552	-0.413579	1.19068	0.342414	0.869013	0.0832368	0.379042	-0.362043	1.15858
Q8N4T8 (CBR4)	Case	-0.060081	-0.175975	0.0558132	0.309596	0.884962	0.0125771	-0.0584946	-0.179853	0.0686179
Q8N4T8 (CBR4)	Control	0.0611268	-0.0584475	0.180701	0.316372	0.999812	0.0129649	0.0607809	-0.0655164	0.192372
Q8N4T8 (CBR4)	Interaction	-0.121208	-0.28773	0.0453139	0.15369	0.926596	0.0265374	-0.120135	-0.293907	0.0598319
Q8N4V1 (MMGT1)	Pre-ETT	0.0216184	-0.465596	0.508833	0.930698	0.999401	0.0553968	0.0326575	-0.443816	0.529609
Q8N4V1 (MMGT1)	Post-ETT	0.152962	-0.334252	0.640177	0.538333	0.904876	0.0671429	0.169785	-0.308467	0.62838
Q8N4V1 (MMGT1)	Case	0.104127	-0.0963955	0.30465	0.308788	0.884962	0.0378269	0.101015	-0.10566	0.314154
Q8N4V1 (MMGT1)	Control	-0.0272168	-0.234107	0.179673	0.796532	0.999812	0.0219203	-0.0232097	-0.229117	0.181031
Q8N4V1 (MMGT1)	Interaction	0.131344	-0.156775	0.419463	0.371599	0.926596	0.0413378	0.125354	-0.17621	0.424915
Q8N4X5 (AFAP1L2)	Pre-ETT	-0.118998	-0.653295	0.415299	0.66246	0.999401	0.0567664	-0.119591	-0.633204	0.401723
Q8N4X5 (AFAP1L2)	Post-ETT	-0.396439	-0.930736	0.137858	0.145874	0.841369	0.166852	-0.396439	-0.946348	0.150975
Q8N4X5 (AFAP1L2)	Case	-0.0103838	-0.20055	0.179783	0.914772	0.995009	0.0188193	-0.0111745	-0.2046	0.186754
Q8N4X5 (AFAP1L2)	Control	0.267058	0.0708528	0.463263	0.00763638	0.999812	0.65972	0.264626	0.0718769	0.473859
Q8N4X5 (AFAP1L2)	Interaction	-0.277442	-0.550681	-0.0042022	0.0465792	0.926596	0.22015	-0.280271	-0.552865	-0.01126
Q8N539 (FIBCD1)	Pre-ETT	0.343466	-0.343566	1.0305	0.327166	0.999401	0.0889397	0.364478	-0.302114	1.07398
Q8N539 (FIBCD1)	Post-ETT	0.617598	-0.0694341	1.30463	0.0780892	0.841369	0.267869	0.614122	-0.0481151	1.30588
Q8N539 (FIBCD1)	Case	0.205652	-0.117974	0.529279	0.212954	0.832816	0.0559862	0.202097	-0.125164	0.545699
Q8N539 (FIBCD1)	Control	-0.0684794	-0.402382	0.265424	0.68771	0.999812	0.027317	-0.0665359	-0.407346	0.276499
Q8N539 (FIBCD1)	Interaction	0.274132	-0.190869	0.739132	0.247903	0.926596	0.059082	0.266046	-0.200644	0.751224
Q8N554 (ZNF276)	Pre-ETT	-0.0775029	-0.637039	0.482033	0.786022	0.999401	0.0373052	-0.0653594	-0.671962	0.493192
Q8N554 (ZNF276)	Post-ETT	0.198864	-0.360672	0.7584	0.486061	0.888049	0.0493045	0.202327	-0.347829	0.731986
Q8N554 (ZNF276)	Case	0.320394	-0.0760124	0.716801	0.113163	0.811805	0.090021	0.313626	-0.0866672	0.713522
Q8N554 (ZNF276)	Control	0.0440275	-0.364967	0.453021	0.832898	0.999812	0.0285079	0.0419461	-0.387598	0.487662
Q8N554 (ZNF276)	Interaction	0.276367	-0.293207	0.84594	0.341601	0.926596	0.0521794	0.279847	-0.320419	0.868178
Q8N565 (MREG)	Pre-ETT	0.0182559	-0.490876	0.527388	0.943972	0.999401	0.0327932	0.019169	-0.507739	0.551402
Q8N565 (MREG)	Post-ETT	0.218208	-0.290924	0.727339	0.400899	0.877953	0.0507278	0.219733	-0.303832	0.741662
Q8N565 (MREG)	Case	0.0418058	-0.102547	0.186159	0.570292	0.950871	0.0114092	0.0426479	-0.109036	0.189294
Q8N565 (MREG)	Control	-0.158146	-0.307083	-0.00920883	0.0374202	0.999812	0.099629	-0.158314	-0.309716	-0.00958066
Q8N565 (MREG)	Interaction	0.199952	-0.00746116	0.407365	0.0588303	0.926596	0.0773869	0.202277	-0.00670791	0.414438
Q8N5B7 (CERS5)	Pre-ETT	-0.203022	-0.596412	0.190367	0.311774	0.999401	0.0938205	-0.202533	-0.591319	0.203254
Q8N5B7 (CERS5)	Post-ETT	-0.262068	-0.655458	0.131322	0.191659	0.841369	0.129835	-0.256774	-0.666622	0.142763
Q8N5B7 (CERS5)	Case	-0.0329971	-0.13741	0.0714156	0.535654	0.942272	0.0158064	-0.0304609	-0.144094	0.0718611
Q8N5B7 (CERS5)	Control	0.0260486	-0.0816796	0.133777	0.635558	0.999812	0.0174726	0.0268477	-0.0850677	0.137003
Q8N5B7 (CERS5)	Interaction	-0.0590457	-0.20907	0.0909788	0.440476	0.926596	0.0237401	-0.0589129	-0.214701	0.0938047
Q8N5G2 (MACO1)	Pre-ETT	-0.0756266	-0.54468	0.393426	0.751995	0.999401	0.054204	-0.074268	-0.545069	0.38494
Q8N5G2 (MACO1)	Post-ETT	-0.298722	-0.767775	0.170331	0.211948	0.841369	0.122438	-0.30285	-0.756902	0.171185
Q8N5G2 (MACO1)	Case	-0.0271843	-0.290695	0.236326	0.839765	0.988269	0.0323025	-0.0253228	-0.295002	0.247616
Q8N5G2 (MACO1)	Control	0.195911	-0.0759669	0.46779	0.157856	0.999812	0.0935194	0.200079	-0.0957243	0.491603
Q8N5G2 (MACO1)	Interaction	-0.223096	-0.601719	0.155528	0.248145	0.926596	0.0799539	-0.231876	-0.623959	0.172895
Q8N5H3 (FAM89B)	Pre-ETT	0.0386555	-0.430663	0.507974	0.871753	0.999401	0.0577063	0.0381022	-0.432015	0.505632
Q8N5H3 (FAM89B)	Post-ETT	0.182812	-0.286506	0.652131	0.445189	0.885467	0.0738532	0.178234	-0.309446	0.646941
Q8N5H3 (FAM89B)	Case	0.122891	-0.116346	0.362127	0.314035	0.885426	0.0486889	0.126085	-0.116353	0.363507
Q8N5H3 (FAM89B)	Control	-0.0212664	-0.268099	0.225566	0.865903	0.999812	0.0311102	-0.0243601	-0.272191	0.2358
Q8N5H3 (FAM89B)	Interaction	0.144157	-0.199588	0.487901	0.411103	0.926596	0.0498317	0.139744	-0.213351	0.497885
Q8N5H7 (SH2D3C)	Pre-ETT	0.137377	-0.400792	0.675546	0.616854	0.999401	0.0409511	0.123015	-0.425116	0.674091
Q8N5H7 (SH2D3C)	Post-ETT	0.00985041	-0.528319	0.548019	0.971383	0.994929	0.0368289	-0.00676107	-0.553868	0.543441
Q8N5H7 (SH2D3C)	Case	-0.15308	-0.495891	0.189731	0.381461	0.901558	0.0331015	-0.152733	-0.487347	0.192749
Q8N5H7 (SH2D3C)	Control	-0.0255535	-0.379248	0.328141	0.887394	0.999812	0.023637	-0.0339911	-0.405762	0.32696
Q8N5H7 (SH2D3C)	Interaction	-0.127526	-0.620089	0.365036	0.611845	0.930992	0.0342098	-0.122952	-0.620653	0.379723
Q8N5I3 (KCNRG)	Pre-ETT	-0.210755	-0.644985	0.223475	0.341465	0.999401	0.0458265	-0.209099	-0.632505	0.258426
Q8N5I3 (KCNRG)	Post-ETT	-0.174265	-0.608495	0.259966	0.431534	0.883851	0.0388995	-0.168177	-0.58377	0.256204
Q8N5I3 (KCNRG)	Case	0.038331	-0.0646235	0.141285	0.465565	0.926165	0.00935355	0.039149	-0.0708285	0.143685
Q8N5I3 (KCNRG)	Control	0.0018406	-0.104383	0.108064	0.972908	0.999812	0.00746387	0.00198358	-0.109851	0.116653
Q8N5I3 (KCNRG)	Interaction	0.0364904	-0.111439	0.18442	0.62876	0.93301	0.00984157	0.0344218	-0.124892	0.190576
Q8N5K1 (CISD2)	Pre-ETT	-0.147547	-0.972149	0.677056	0.725815	0.999401	0.054323	-0.119627	-0.893956	0.686313
Q8N5K1 (CISD2)	Post-ETT	-0.120239	-0.944841	0.704364	0.775039	0.955803	0.0603625	-0.129249	-0.926952	0.684808
Q8N5K1 (CISD2)	Case	-0.0760095	-0.224364	0.0723446	0.315287	0.887389	0.0166606	-0.0758743	-0.230759	0.0834187
Q8N5K1 (CISD2)	Control	-0.103317	-0.256382	0.0497475	0.185849	0.999812	0.0242639	-0.102366	-0.264893	0.0501073
Q8N5K1 (CISD2)	Interaction	0.0273079	-0.185854	0.240469	0.801745	0.957616	0.0138069	0.0262393	-0.204573	0.243975
Q8N5L8 (RPP25L)	Pre-ETT	-0.193743	-0.799189	0.411703	0.530535	0.999401	0.068701	-0.191915	-0.789414	0.411771
Q8N5L8 (RPP25L)	Post-ETT	-0.135193	-0.740639	0.470253	0.661639	0.932678	0.0607478	-0.146704	-0.701024	0.487539
Q8N5L8 (RPP25L)	Case	-0.0130607	-0.298983	0.272861	0.928661	0.995009	0.0256876	-0.0116778	-0.298536	0.271877
Q8N5L8 (RPP25L)	Control	-0.0716106	-0.366612	0.223391	0.634235	0.999812	0.0299901	-0.0685619	-0.375552	0.232283
Q8N5L8 (RPP25L)	Interaction	0.0585499	-0.352275	0.469375	0.779992	0.954692	0.0343091	0.0581696	-0.379088	0.463363
Q8N5N7 (MRPL50)	Pre-ETT	0.203403	-1.00618	1.41298	0.741712	0.999401	0.0714845	0.214197	-0.933454	1.36913
Q8N5N7 (MRPL50)	Post-ETT	0.321675	-0.887906	1.53126	0.602205	0.919336	0.0944966	0.338212	-0.854613	1.50805
Q8N5N7 (MRPL50)	Case	0.0995544	-0.0445081	0.243617	0.175598	0.826931	0.0232787	0.0999555	-0.0573433	0.250569
Q8N5N7 (MRPL50)	Control	-0.0187182	-0.167355	0.129919	0.805045	0.999812	0.0105375	-0.019267	-0.174984	0.149222
Q8N5N7 (MRPL50)	Interaction	0.118273	-0.0887224	0.325268	0.262764	0.926596	0.0225449	0.119992	-0.100876	0.344542
Q8N5P1 (ZC3H8)	Pre-ETT	-0.0256604	-0.472458	0.421138	0.910376	0.999401	0.0273602	-0.0281926	-0.479855	0.407374
Q8N5P1 (ZC3H8)	Post-ETT	0.0737112	-0.373087	0.520509	0.746432	0.946764	0.032338	0.0721906	-0.371484	0.510149
Q8N5P1 (ZC3H8)	Case	0.17593	-0.0149097	0.366771	0.0707874	0.808661	0.0595159	0.175564	-0.022982	0.37203
Q8N5P1 (ZC3H8)	Control	0.0765589	-0.120341	0.273459	0.446015	0.999812	0.0175861	0.0795493	-0.121875	0.286984
Q8N5P1 (ZC3H8)	Interaction	0.0993716	-0.174836	0.373579	0.477529	0.926596	0.0201066	0.0962891	-0.177993	0.381407
Q8N5S9 (CAMKK1)	Pre-ETT	0.108356	-0.660295	0.877007	0.782322	0.999401	0.050791	0.104022	-0.665374	0.856615
Q8N5S9 (CAMKK1)	Post-ETT	0.0355316	-0.733118	0.804181	0.927809	0.984516	0.0521205	0.0563314	-0.779498	0.829268
Q8N5S9 (CAMKK1)	Case	-0.140855	-0.485549	0.203838	0.42318	0.913671	0.0299078	-0.143216	-0.491008	0.206762
Q8N5S9 (CAMKK1)	Control	-0.0680309	-0.423669	0.287608	0.707716	0.999812	0.0245582	-0.0670668	-0.432496	0.30323
Q8N5S9 (CAMKK1)	Interaction	-0.0728243	-0.568094	0.422445	0.773199	0.953455	0.0287519	-0.0694746	-0.596311	0.42862
Q8N5W8 (FAM24B)	Pre-ETT	0.945783	0.129852	1.76171	0.0230935	0.999401	0.926327	0.941288	0.178376	1.73072
Q8N5W8 (FAM24B)	Post-ETT	0.808043	-0.00788773	1.62397	0.0522563	0.841369	0.362576	0.812805	-0.0273255	1.61704
Q8N5W8 (FAM24B)	Case	-0.239782	-0.501741	0.0221765	0.0728067	0.808661	0.0875949	-0.239288	-0.5003	0.0248293
Q8N5W8 (FAM24B)	Control	-0.102042	-0.372319	0.168235	0.459312	0.999812	0.025547	-0.102604	-0.378515	0.170216
Q8N5W8 (FAM24B)	Interaction	-0.13774	-0.514133	0.238654	0.473225	0.926596	0.0279328	-0.140229	-0.518965	0.263074
Q8N5Y8 (PARP16)	Pre-ETT	0.239907	-0.733637	1.21345	0.629105	0.999401	0.0548586	0.240002	-0.702142	1.20618
Q8N5Y8 (PARP16)	Post-ETT	0.171	-0.802543	1.14454	0.730649	0.94392	0.0529115	0.186806	-0.795568	1.14551
Q8N5Y8 (PARP16)	Case	0.00251206	-0.431443	0.436467	0.990948	0.998723	0.0199237	0.000793036	-0.435004	0.448278
Q8N5Y8 (PARP16)	Control	0.0714183	-0.376317	0.519154	0.754559	0.999812	0.0226677	0.0679337	-0.387219	0.526495
Q8N5Y8 (PARP16)	Interaction	-0.0689063	-0.692432	0.554619	0.828522	0.965974	0.0263713	-0.0756563	-0.711259	0.586078
Q8N5Z0 (AADAT)	Pre-ETT	0.407343	-0.295293	1.10998	0.255847	0.999401	0.10679	0.391134	-0.307199	1.07915
Q8N5Z0 (AADAT)	Post-ETT	0.444565	-0.258071	1.1472	0.214942	0.841573	0.118385	0.448842	-0.256134	1.18939
Q8N5Z0 (AADAT)	Case	0.0775421	-0.227118	0.382202	0.617885	0.957369	0.0272882	0.0796199	-0.223538	0.386625
Q8N5Z0 (AADAT)	Control	0.0403201	-0.274014	0.354654	0.801499	0.999812	0.0260578	0.0486216	-0.283415	0.354233
Q8N5Z0 (AADAT)	Interaction	0.037222	-0.400526	0.47497	0.86764	0.973342	0.0319514	0.0353064	-0.413323	0.487355
Q8N5Z5 (KCTD17)	Pre-ETT	-0.252549	-0.645949	0.14085	0.208308	0.999401	0.0647202	-0.264636	-0.656468	0.129011
Q8N5Z5 (KCTD17)	Post-ETT	-0.173881	-0.56728	0.219519	0.386329	0.874204	0.041051	-0.175804	-0.551823	0.219512
Q8N5Z5 (KCTD17)	Case	0.0435894	-0.021626	0.108805	0.190188	0.826931	0.0101135	0.0434227	-0.0231952	0.113182
Q8N5Z5 (KCTD17)	Control	-0.0350794	-0.102366	0.0322069	0.306867	0.999812	0.00785506	-0.0349924	-0.110404	0.0378738
Q8N5Z5 (KCTD17)	Interaction	0.0786688	-0.0150355	0.172373	0.099872	0.926596	0.0188705	0.0784975	-0.0262527	0.18428
Q8N608 (DPP10)	Pre-ETT	0.109572	-0.66803	0.887174	0.782411	0.999401	0.0602313	0.121707	-0.6232	0.852126
Q8N608 (DPP10)	Post-ETT	0.0415894	-0.736013	0.819192	0.916513	0.981803	0.0561598	0.0539342	-0.70577	0.83428
Q8N608 (DPP10)	Case	-0.094384	-0.410061	0.221293	0.557871	0.948431	0.0278691	-0.0939193	-0.412011	0.223506
Q8N608 (DPP10)	Control	-0.0264015	-0.352103	0.2993	0.873767	0.999812	0.0235595	-0.024994	-0.370466	0.299438
Q8N608 (DPP10)	Interaction	-0.0679826	-0.521561	0.385596	0.768941	0.952624	0.0291975	-0.069997	-0.532097	0.385865
Q8N668 (COMMD1)	Pre-ETT	0.129538	-0.362537	0.621613	0.605884	0.999401	0.0378353	0.132694	-0.370034	0.616999
Q8N668 (COMMD1)	Post-ETT	0.16333	-0.328745	0.655404	0.515335	0.894932	0.0448484	0.194242	-0.297138	0.686024
Q8N668 (COMMD1)	Case	0.0153041	-0.0218095	0.0524177	0.418971	0.913011	0.00352483	0.0149785	-0.0268028	0.0560544
Q8N668 (COMMD1)	Control	-0.0184877	-0.0567798	0.0198045	0.344005	0.999812	0.003927	-0.0186249	-0.0631962	0.0238666
Q8N668 (COMMD1)	Interaction	0.0337918	-0.0195346	0.0871182	0.214242	0.926596	0.00614093	0.0339472	-0.0240792	0.0939343
Q8N687 (DEFB125)	Pre-ETT	0.53114	-0.21668	1.27896	0.163902	0.999401	0.152413	0.548977	-0.198986	1.24469
Q8N687 (DEFB125)	Post-ETT	0.60285	-0.144969	1.35067	0.114104	0.841369	0.193591	0.617436	-0.133016	1.27484
Q8N687 (DEFB125)	Case	0.0432294	-0.0383642	0.124823	0.299077	0.882416	0.00928536	0.0434991	-0.0444976	0.132601
Q8N687 (DEFB125)	Control	-0.0284809	-0.112665	0.0557035	0.507275	0.999812	0.00806149	-0.0288521	-0.121581	0.0646986
Q8N687 (DEFB125)	Interaction	0.0717103	-0.0455267	0.188947	0.230586	0.926596	0.0129473	0.0730407	-0.0553688	0.197812
Q8N690 (DEFB119)	Pre-ETT	0.00118249	-0.669043	0.671408	0.997241	0.999401	0.0608757	0.0103339	-0.67971	0.709218
Q8N690 (DEFB119)	Post-ETT	0.0340847	-0.636141	0.70431	0.920602	0.982192	0.0561319	0.0303609	-0.648444	0.73783
Q8N690 (DEFB119)	Case	-0.0125743	-0.340745	0.315596	0.940136	0.995009	0.0274586	-0.00884241	-0.34808	0.320522
Q8N690 (DEFB119)	Control	-0.0454765	-0.384068	0.293115	0.792362	0.999812	0.0296016	-0.0440869	-0.386071	0.30268
Q8N690 (DEFB119)	Interaction	0.0329022	-0.438627	0.504431	0.891219	0.976097	0.0333202	0.03049	-0.458371	0.507006
Q8N695 (SLC5A8)	Pre-ETT	0.606149	0.0684826	1.14381	0.0271326	0.999401	0.797063	0.617026	0.0826277	1.16144
Q8N695 (SLC5A8)	Post-ETT	0.559413	0.0217473	1.09708	0.0414261	0.841369	0.431148	0.55688	0.0157459	1.0738
Q8N695 (SLC5A8)	Case	0.0344177	-0.14262	0.211456	0.703178	0.964754	0.0209966	0.0348002	-0.143267	0.215974
Q8N695 (SLC5A8)	Control	0.081153	-0.101506	0.263813	0.383872	0.999812	0.0267076	0.0784546	-0.118975	0.274325
Q8N695 (SLC5A8)	Interaction	-0.0467353	-0.301111	0.20764	0.718776	0.943558	0.0241789	-0.0425164	-0.30438	0.229059
Q8N699 (MYCT1)	Pre-ETT	-0.294495	-0.81241	0.22342	0.265079	0.999401	0.0649434	-0.295706	-0.770758	0.237936
Q8N699 (MYCT1)	Post-ETT	-0.0881415	-0.606056	0.429773	0.738714	0.945048	0.036682	-0.0999071	-0.591424	0.400667
Q8N699 (MYCT1)	Case	0.142795	-0.0632527	0.348842	0.174371	0.826931	0.0340072	0.141515	-0.0643492	0.348699
Q8N699 (MYCT1)	Control	-0.0635584	-0.276149	0.149032	0.557893	0.999812	0.0177199	-0.0666236	-0.277681	0.155887
Q8N699 (MYCT1)	Interaction	0.206353	-0.0897045	0.502411	0.171907	0.926596	0.0429766	0.206805	-0.114333	0.505709
Q8N6C8 (LILRA3)	Pre-ETT	0.321773	-0.217148	0.860694	0.241907	0.999401	0.121122	0.336405	-0.180961	0.869046
Q8N6C8 (LILRA3)	Post-ETT	0.238339	-0.300582	0.77726	0.386053	0.874204	0.075639	0.227953	-0.304851	0.762028
Q8N6C8 (LILRA3)	Case	-0.0580818	-0.146033	0.0298697	0.195552	0.826931	0.0201989	-0.0576303	-0.150833	0.0318441
Q8N6C8 (LILRA3)	Control	0.0253525	-0.0653918	0.116097	0.583978	0.999812	0.0118854	0.0259731	-0.0697603	0.120923
Q8N6C8 (LILRA3)	Interaction	-0.0834343	-0.209807	0.0429381	0.195659	0.926596	0.029689	-0.086248	-0.214979	0.0460214
Q8N6G5 (CSGALNACT2)	Pre-ETT	0.250591	-0.265656	0.766837	0.34141	0.999401	0.0500779	0.22396	-0.359375	0.763993
Q8N6G5 (CSGALNACT2)	Post-ETT	0.321643	-0.194604	0.837889	0.222034	0.843918	0.0599901	0.291689	-0.296285	0.830621
Q8N6G5 (CSGALNACT2)	Case	0.109651	-0.132453	0.351754	0.37471	0.899492	0.0235481	0.1092	-0.14571	0.371501
Q8N6G5 (CSGALNACT2)	Control	0.0385985	-0.211192	0.28839	0.761997	0.999812	0.0178698	0.0381129	-0.21845	0.291596
Q8N6G5 (CSGALNACT2)	Interaction	0.0710523	-0.276812	0.418917	0.688915	0.936503	0.0215644	0.0729777	-0.279062	0.412953
Q8N6G6 (ADAMTSL1)	Pre-ETT	0.00435968	-0.302617	0.311336	0.977793	0.999401	0.0191731	0.00774404	-0.306563	0.322375
Q8N6G6 (ADAMTSL1)	Post-ETT	0.245969	-0.0610079	0.552945	0.116312	0.841369	0.077891	0.248648	-0.0431373	0.558673
Q8N6G6 (ADAMTSL1)	Case	0.0490266	-0.142927	0.24098	0.616658	0.95708	0.0144469	0.048563	-0.149541	0.243593
Q8N6G6 (ADAMTSL1)	Control	-0.192582	-0.390631	0.0054662	0.0566673	0.999812	0.0863455	-0.193953	-0.395962	0.00261222
Q8N6G6 (ADAMTSL1)	Interaction	0.241609	-0.0341977	0.517416	0.0859892	0.926596	0.0732021	0.242641	-0.0309818	0.521847
Q8N6G6 (ADAMTSL1)	Pre-ETT	-0.170193	-0.578455	0.238069	0.413897	0.999401	0.0819367	-0.176594	-0.590731	0.231038
Q8N6G6 (ADAMTSL1)	Post-ETT	0.0216993	-0.386563	0.429961	0.917032	0.981891	0.0617131	0.0237867	-0.38102	0.458819
Q8N6G6 (ADAMTSL1)	Case	0.080714	-0.0376261	0.199054	0.181289	0.826931	0.0391181	0.0794859	-0.0422562	0.198897
Q8N6G6 (ADAMTSL1)	Control	-0.111178	-0.233276	0.0109195	0.0743132	0.999812	0.0853587	-0.112708	-0.236048	0.0120618
Q8N6G6 (ADAMTSL1)	Interaction	0.191892	0.0218563	0.361929	0.0269738	0.926596	0.238033	0.193943	0.0227134	0.370922
Q8N6H7 (ARFGAP2)	Pre-ETT	-0.0785343	-0.587139	0.430071	0.762164	0.999401	0.0351564	-0.0908187	-0.610306	0.434097
Q8N6H7 (ARFGAP2)	Post-ETT	-0.351482	-0.860087	0.157123	0.175585	0.841369	0.0804531	-0.358809	-0.872172	0.14119
Q8N6H7 (ARFGAP2)	Case	-0.148787	-0.502822	0.205248	0.410112	0.906989	0.033367	-0.150235	-0.49986	0.199727
Q8N6H7 (ARFGAP2)	Control	0.124161	-0.241116	0.489438	0.505278	0.999812	0.0299379	0.121908	-0.258685	0.496234
Q8N6H7 (ARFGAP2)	Interaction	-0.272948	-0.78164	0.235744	0.292959	0.926596	0.0503195	-0.26632	-0.79837	0.245791
Q8N6K0 (TEX29)	Pre-ETT	0.0586975	-0.494159	0.611555	0.835157	0.999401	0.036612	0.0650645	-0.502389	0.665504
Q8N6K0 (TEX29)	Post-ETT	-0.110203	-0.66306	0.442654	0.696029	0.939023	0.0419883	-0.100525	-0.673216	0.440907
Q8N6K0 (TEX29)	Case	0.0898029	-0.196852	0.376457	0.539205	0.942493	0.0217038	0.0835427	-0.198677	0.377944
Q8N6K0 (TEX29)	Control	0.258703	-0.0370535	0.55446	0.086453	0.999812	0.0874957	0.255199	-0.0352611	0.565631
Q8N6K0 (TEX29)	Interaction	-0.168901	-0.580778	0.242977	0.421552	0.926596	0.0335241	-0.170725	-0.59587	0.259468
Q8N6M8 (IQCF1)	Pre-ETT	0.230036	-0.257052	0.717125	0.354639	0.999401	0.0804951	0.227786	-0.259023	0.717209
Q8N6M8 (IQCF1)	Post-ETT	0.431019	-0.0560697	0.918108	0.0828562	0.841369	0.228595	0.428911	-0.0614541	0.913841
Q8N6M8 (IQCF1)	Case	0.134719	-0.156882	0.42632	0.3652	0.899492	0.0450562	0.129643	-0.156851	0.437324
Q8N6M8 (IQCF1)	Control	-0.0662636	-0.367124	0.234596	0.665976	0.999812	0.0334936	-0.0679864	-0.396267	0.249982
Q8N6M8 (IQCF1)	Interaction	0.200983	-0.218002	0.619967	0.347127	0.926596	0.0613179	0.203752	-0.249674	0.6624
Q8N6N2 (TTC9B)	Pre-ETT	0.188816	-0.496487	0.874119	0.589188	0.999401	0.0639556	0.198671	-0.45775	0.844793
Q8N6N2 (TTC9B)	Post-ETT	0.280048	-0.405255	0.965351	0.423168	0.880428	0.0792462	0.280403	-0.397738	0.945751
Q8N6N2 (TTC9B)	Case	0.0480442	-0.0766204	0.172709	0.450041	0.923785	0.0140921	0.0492138	-0.0830653	0.180053
Q8N6N2 (TTC9B)	Control	-0.043188	-0.171811	0.0854353	0.510474	0.999812	0.0136763	-0.0419299	-0.18389	0.0931642
Q8N6N2 (TTC9B)	Interaction	0.0912322	-0.0878913	0.270356	0.318153	0.926596	0.0209544	0.0882916	-0.10612	0.280054
Q8N6N6 (NATD1)	Pre-ETT	0.0749099	-0.402367	0.552187	0.75837	0.999401	0.0314678	0.0716655	-0.411988	0.527236
Q8N6N6 (NATD1)	Post-ETT	0.140095	-0.337181	0.617372	0.565082	0.907436	0.0388101	0.145308	-0.346823	0.617998
Q8N6N6 (NATD1)	Case	-0.0362048	-0.184355	0.111946	0.631958	0.957997	0.0107949	-0.036847	-0.191096	0.117833
Q8N6N6 (NATD1)	Control	-0.10139	-0.254245	0.0514645	0.193578	0.999812	0.0231636	-0.10052	-0.261376	0.054801
Q8N6N6 (NATD1)	Interaction	0.0651856	-0.147683	0.278055	0.548381	0.926596	0.0148458	0.0647947	-0.150424	0.285799
Q8N6N7 (ACBD7)	Pre-ETT	0.325273	-0.499707	1.15025	0.439656	0.999401	0.0795838	0.347192	-0.461787	1.14294
Q8N6N7 (ACBD7)	Post-ETT	0.491611	-0.333369	1.31659	0.242825	0.843953	0.10478	0.50359	-0.264313	1.29576
Q8N6N7 (ACBD7)	Case	0.228285	0.00657587	0.449994	0.0435812	0.808661	0.120788	0.227123	0.00528206	0.45819
Q8N6N7 (ACBD7)	Control	0.0619473	-0.166802	0.290696	0.595575	0.999812	0.0169854	0.0627024	-0.170922	0.291892
Q8N6N7 (ACBD7)	Interaction	0.166338	-0.152223	0.484899	0.306118	0.926596	0.0293139	0.164372	-0.160545	0.490916
Q8N6P7 (IL22RA1)	Pre-ETT	-0.538055	-1.14143	0.0653232	0.0805033	0.999401	0.265306	-0.542609	-1.15308	0.0302306
Q8N6P7 (IL22RA1)	Post-ETT	0.282875	-0.320503	0.886253	0.358165	0.872181	0.0756179	0.282679	-0.302587	0.86567
Q8N6P7 (IL22RA1)	Case	0.560804	0.11957	1.00204	0.012735	0.808661	0.749493	0.574208	0.103342	1.00931
Q8N6P7 (IL22RA1)	Control	-0.260126	-0.71537	0.195118	0.262747	0.999812	0.0776845	-0.266045	-0.724136	0.215523
Q8N6P7 (IL22RA1)	Interaction	0.82093	0.186947	1.45491	0.0111516	0.926596	1.11126	0.827734	0.164488	1.46349
Q8N6P7 (IL22RA1)	Pre-ETT	-0.448381	-0.82039	-0.0763731	0.0181598	0.999401	0.483147	-0.416353	-0.793175	-0.0257454
Q8N6P7 (IL22RA1)	Post-ETT	-0.385474	-0.757483	-0.0134659	0.0422641	0.841369	0.326354	-0.37444	-0.764219	0.026692
Q8N6P7 (IL22RA1)	Case	0.0209589	-0.0355938	0.0775116	0.467607	0.927627	0.00999382	0.0213473	-0.0383648	0.0810204
Q8N6P7 (IL22RA1)	Control	-0.0419483	-0.100297	0.0164002	0.158814	0.999812	0.018436	-0.0422771	-0.105275	0.0207725
Q8N6P7 (IL22RA1)	Interaction	0.0629072	-0.0183501	0.144165	0.129178	0.926596	0.0261749	0.0630986	-0.0225287	0.153547
Q8N6Q1 (TMCO5A)	Pre-ETT	0.39813	-0.376234	1.17249	0.313602	0.999401	0.0953625	0.415857	-0.342604	1.13244
Q8N6Q1 (TMCO5A)	Post-ETT	0.414319	-0.360045	1.18868	0.294331	0.85728	0.105003	0.431982	-0.318528	1.21359
Q8N6Q1 (TMCO5A)	Case	-0.0137963	-0.149755	0.122162	0.842352	0.988269	0.0112822	-0.0139455	-0.165838	0.138385
Q8N6Q1 (TMCO5A)	Control	-0.0299851	-0.170261	0.110291	0.675247	0.999812	0.0111059	-0.0285955	-0.182197	0.122045
Q8N6Q1 (TMCO5A)	Interaction	0.0161888	-0.179162	0.21154	0.870973	0.973468	0.0118594	0.0144505	-0.191903	0.22247
Q8N6Q3 (CD177)	Pre-ETT	-0.187968	-0.736777	0.36084	0.502034	0.999401	0.0427538	-0.18203	-0.697099	0.35885
Q8N6Q3 (CD177)	Post-ETT	-0.174184	-0.722992	0.374625	0.5339	0.9028	0.0418413	-0.170882	-0.691619	0.345962
Q8N6Q3 (CD177)	Case	0.0117073	-0.0381327	0.0615473	0.645235	0.960205	0.00392998	0.0119149	-0.0407347	0.067856
Q8N6Q3 (CD177)	Control	-0.00207743	-0.0535001	0.0493452	0.936889	0.999812	0.003608	-0.00176585	-0.0591963	0.0548814
Q8N6Q3 (CD177)	Interaction	0.0137848	-0.0578275	0.085397	0.705968	0.941096	0.00473208	0.0131894	-0.0645583	0.0892984
Q8N6T3 (ARFGAP1)	Pre-ETT	0.423163	-0.107399	0.953725	0.118002	0.999401	0.107835	0.406841	-0.141921	0.925441
Q8N6T3 (ARFGAP1)	Post-ETT	0.57625	0.0456878	1.10681	0.0332757	0.841369	0.429716	0.568497	0.0612778	1.08026
Q8N6T3 (ARFGAP1)	Case	0.0786253	-0.0856517	0.242902	0.34821	0.89442	0.0171267	0.0801745	-0.0871463	0.247557
Q8N6T3 (ARFGAP1)	Control	-0.0744618	-0.243955	0.0950317	0.38921	0.999812	0.0169003	-0.0770796	-0.24911	0.103452
Q8N6T3 (ARFGAP1)	Interaction	0.153087	-0.0829531	0.389127	0.203671	0.926596	0.0279957	0.151456	-0.0941392	0.405851
Q8N6T7 (SIRT6)	Pre-ETT	0.126881	-0.422721	0.676483	0.650927	0.999401	0.0365889	0.112583	-0.440042	0.686519
Q8N6T7 (SIRT6)	Post-ETT	0.41581	-0.133792	0.965412	0.138117	0.841369	0.125765	0.419254	-0.124351	0.949533
Q8N6T7 (SIRT6)	Case	0.396152	0.0441183	0.748186	0.0274124	0.808661	0.260003	0.398343	0.0323767	0.748481
Q8N6T7 (SIRT6)	Control	0.107223	-0.25599	0.470435	0.562862	0.999812	0.0299642	0.111898	-0.2884	0.496983
Q8N6T7 (SIRT6)	Interaction	0.288929	-0.216888	0.794747	0.262903	0.926596	0.0545156	0.283884	-0.262994	0.821252
Q8N729 (NPW)	Pre-ETT	-0.0482141	-0.596838	0.50041	0.863245	0.999401	0.0587529	-0.0527336	-0.624984	0.475923
Q8N729 (NPW)	Post-ETT	-0.00723609	-0.55586	0.541388	0.979376	0.996246	0.055164	-0.0147286	-0.570101	0.511301
Q8N729 (NPW)	Case	-0.00879112	-0.20416	0.186578	0.929723	0.995009	0.0218086	-0.00988052	-0.209752	0.194375
Q8N729 (NPW)	Control	-0.0497691	-0.251342	0.151803	0.62844	0.999812	0.0238723	-0.0526777	-0.261281	0.155237
Q8N729 (NPW)	Interaction	0.040978	-0.239736	0.321692	0.774793	0.954136	0.026351	0.0419269	-0.24626	0.341173
Q8N743 (KIR3DL3)	Pre-ETT	-0.260925	-0.703016	0.181165	0.24736	0.999401	0.105335	-0.257282	-0.702905	0.183489
Q8N743 (KIR3DL3)	Post-ETT	-0.127324	-0.569414	0.314767	0.572429	0.908394	0.0600828	-0.112653	-0.558439	0.325655
Q8N743 (KIR3DL3)	Case	0.0269736	-0.176702	0.230649	0.795199	0.979921	0.0230954	0.024918	-0.187541	0.241937
Q8N743 (KIR3DL3)	Control	-0.106628	-0.316771	0.103515	0.319981	0.999812	0.0442034	-0.102573	-0.317066	0.107569
Q8N743 (KIR3DL3)	Interaction	0.133601	-0.159049	0.426251	0.370911	0.926596	0.0460745	0.127762	-0.166492	0.422633
Q8N743 (KIR3DL3)	Pre-ETT	0.0191553	-0.468287	0.506597	0.938606	0.999401	0.05085	0.0291609	-0.478195	0.535949
Q8N743 (KIR3DL3)	Post-ETT	0.0597606	-0.427681	0.547203	0.810104	0.96147	0.0500612	0.0617216	-0.400503	0.54827
Q8N743 (KIR3DL3)	Case	0.107616	-0.00460003	0.219831	0.0601599	0.808661	0.0682137	0.109475	-0.00710532	0.222142
Q8N743 (KIR3DL3)	Control	0.0670103	-0.0487686	0.182789	0.256633	0.999812	0.0240423	0.0669186	-0.0497346	0.190024
Q8N743 (KIR3DL3)	Interaction	0.0406053	-0.120631	0.201841	0.621595	0.93301	0.016308	0.0410275	-0.132494	0.20252
Q8N752 (CSNK1A1L)	Pre-ETT	0.00109268	-0.496659	0.498845	0.996567	0.999401	0.0337681	-0.0173689	-0.541595	0.488682
Q8N752 (CSNK1A1L)	Post-ETT	0.103	-0.394752	0.600752	0.685054	0.936306	0.0344595	0.0886499	-0.390509	0.573441
Q8N752 (CSNK1A1L)	Case	0.219555	-0.0328685	0.471979	0.0882403	0.808661	0.0690431	0.22036	-0.0366124	0.482305
Q8N752 (CSNK1A1L)	Control	0.117648	-0.142791	0.378087	0.375955	0.999812	0.0246579	0.110813	-0.149488	0.368614
Q8N752 (CSNK1A1L)	Interaction	0.101907	-0.260786	0.464601	0.581841	0.926596	0.0241981	0.107534	-0.251769	0.470479
Q8N766 (EMC1)	Pre-ETT	-0.200231	-0.739922	0.33946	0.467124	0.999401	0.0454368	-0.203857	-0.731035	0.346101
Q8N766 (EMC1)	Post-ETT	-0.0452701	-0.584961	0.494421	0.869413	0.97369	0.0370773	-0.0365779	-0.549664	0.483161
Q8N766 (EMC1)	Case	0.0842419	-0.12217	0.290654	0.423763	0.913671	0.0192172	0.0864722	-0.130126	0.300601
Q8N766 (EMC1)	Control	-0.070719	-0.283686	0.142248	0.515151	0.999812	0.0171129	-0.0704058	-0.296032	0.149716
Q8N766 (EMC1)	Interaction	0.154961	-0.141621	0.451543	0.305807	0.926596	0.0270377	0.153543	-0.145671	0.461758
Q8N7B1 (HORMAD2)	Pre-ETT	0.0929966	-0.585725	0.771718	0.788277	0.999401	0.0458169	0.118766	-0.550435	0.785451
Q8N7B1 (HORMAD2)	Post-ETT	0.277762	-0.40096	0.956484	0.422495	0.880428	0.061372	0.272141	-0.37954	0.943843
Q8N7B1 (HORMAD2)	Case	0.112828	-0.182811	0.408468	0.454458	0.923785	0.0252158	0.11361	-0.195975	0.415405
Q8N7B1 (HORMAD2)	Control	-0.0719371	-0.376964	0.23309	0.643913	0.999812	0.0219332	-0.0681435	-0.380254	0.248947
Q8N7B1 (HORMAD2)	Interaction	0.184765	-0.240022	0.609552	0.393934	0.926596	0.0359963	0.181297	-0.259986	0.613818
Q8N7C0 (LRRC52)	Pre-ETT	-0.192457	-0.648768	0.263854	0.408437	0.999401	0.0423631	-0.198119	-0.644425	0.264415
Q8N7C0 (LRRC52)	Post-ETT	-0.185284	-0.641595	0.271027	0.426125	0.880553	0.0436116	-0.192206	-0.637414	0.27234
Q8N7C0 (LRRC52)	Case	-0.00934147	-0.0594711	0.0407882	0.714938	0.966331	0.00384644	-0.00961852	-0.0637256	0.0455239
Q8N7C0 (LRRC52)	Control	-0.0165138	-0.0682353	0.0352076	0.531456	0.999812	0.00438589	-0.0161913	-0.0732844	0.0418597
Q8N7C0 (LRRC52)	Interaction	0.00717235	-0.064856	0.0792007	0.845262	0.969606	0.00454407	0.00697845	-0.0728049	0.0865022
Q8N7C7 (RNF148)	Pre-ETT	-0.113624	-0.676816	0.449568	0.692531	0.999401	0.0560158	-0.125462	-0.694238	0.44762
Q8N7C7 (RNF148)	Post-ETT	-0.149284	-0.712476	0.413908	0.603396	0.919656	0.0585746	-0.163271	-0.754869	0.387982
Q8N7C7 (RNF148)	Case	-0.0105904	-0.226282	0.205101	0.923335	0.995009	0.0210835	-0.0119527	-0.22672	0.205782
Q8N7C7 (RNF148)	Control	0.0250696	-0.197471	0.24761	0.825253	0.999812	0.0244099	0.027183	-0.206022	0.251823
Q8N7C7 (RNF148)	Interaction	-0.03566	-0.345574	0.274254	0.821574	0.963572	0.0262747	-0.0331301	-0.362116	0.285653
Q8N7C7 (RNF148)	Pre-ETT	1.10864	-0.164672	2.38195	0.0879168	0.999401	0.229058	1.09523	-0.253578	2.40616
Q8N7C7 (RNF148)	Post-ETT	1.06899	-0.204317	2.3423	0.0998738	0.841369	0.207055	1.06512	-0.217591	2.32484
Q8N7C7 (RNF148)	Case	-0.0323436	-0.383085	0.318397	0.856573	0.988834	0.0150036	-0.0353361	-0.406394	0.340276
Q8N7C7 (RNF148)	Control	0.00730145	-0.354577	0.36918	0.968456	0.999812	0.0155075	0.00449977	-0.382432	0.387441
Q8N7C7 (RNF148)	Interaction	-0.039645	-0.543604	0.464314	0.877464	0.973468	0.0195585	-0.0350194	-0.577793	0.488619
Q8N7N1 (FAM86B1)	Pre-ETT	0.685289	-0.199373	1.56995	0.12895	0.999401	0.148934	0.689565	-0.208452	1.50992
Q8N7N1 (FAM86B1)	Post-ETT	0.765183	-0.119479	1.64984	0.0900262	0.841369	0.271151	0.754939	-0.1009	1.61925
Q8N7N1 (FAM86B1)	Case	0.0459972	-0.292364	0.384358	0.789901	0.979387	0.0240877	0.0545879	-0.291377	0.400846
Q8N7N1 (FAM86B1)	Control	-0.0338972	-0.383003	0.315208	0.849068	0.999812	0.0234935	-0.0349675	-0.402406	0.324882
Q8N7N1 (FAM86B1)	Interaction	0.0798944	-0.406277	0.566066	0.747386	0.947761	0.0301559	0.0808767	-0.428553	0.580232
Q8N7P1 (PLD5)	Pre-ETT	-0.287993	-0.684881	0.108895	0.154967	0.999401	0.175371	-0.294131	-0.650973	0.105935
Q8N7P1 (PLD5)	Post-ETT	-0.262628	-0.659516	0.13426	0.194651	0.841369	0.127361	-0.267769	-0.651724	0.124019
Q8N7P1 (PLD5)	Case	0.000563014	-0.0310461	0.0321721	0.972151	0.996397	0.00520901	0.000966782	-0.035862	0.0369111
Q8N7P1 (PLD5)	Control	-0.0248019	-0.0574147	0.00781094	0.136082	0.999812	0.0127146	-0.0250227	-0.0609485	0.0122909
Q8N7P1 (PLD5)	Interaction	0.0253649	-0.0200524	0.0707822	0.273687	0.926596	0.00914409	0.0253849	-0.0261801	0.0776045
Q8N7R7 (CCNYL1)	Pre-ETT	0.524893	-0.126902	1.17669	0.114481	0.999401	0.147227	0.518011	-0.138728	1.17426
Q8N7R7 (CCNYL1)	Post-ETT	0.860023	0.208228	1.51182	0.0097066	0.822074	1.28126	0.85338	0.208487	1.51159
Q8N7R7 (CCNYL1)	Case	0.364615	0.01048	0.718751	0.0435949	0.808661	0.178435	0.368855	0.0129305	0.717387
Q8N7R7 (CCNYL1)	Control	0.029486	-0.335895	0.394867	0.874325	0.999812	0.0251174	0.0305593	-0.333487	0.403204
Q8N7R7 (CCNYL1)	Interaction	0.335129	-0.173707	0.843966	0.196749	0.926596	0.0708591	0.336483	-0.187982	0.843375
Q8N807 (PDILT)	Pre-ETT	-0.179494	-0.62992	0.270931	0.434776	0.999401	0.0716618	-0.185294	-0.653531	0.280632
Q8N807 (PDILT)	Post-ETT	-0.147777	-0.598203	0.302648	0.520203	0.89602	0.0665619	-0.142136	-0.593049	0.319496
Q8N807 (PDILT)	Case	0.0484157	-0.0805997	0.177431	0.462025	0.926165	0.0216373	0.0497628	-0.089406	0.18337
Q8N807 (PDILT)	Control	0.0166985	-0.116414	0.149811	0.805782	0.999812	0.0184573	0.0168606	-0.123174	0.160152
Q8N807 (PDILT)	Interaction	0.0317172	-0.153658	0.217092	0.737365	0.947716	0.0204089	0.0331613	-0.164202	0.229939
Q8N812 (C12orf76)	Pre-ETT	0.329023	-0.382881	1.04093	0.365019	0.999401	0.0702512	0.339815	-0.326754	1.05172
Q8N812 (C12orf76)	Post-ETT	0.608848	-0.103056	1.32075	0.0936916	0.841369	0.207356	0.619661	-0.0885187	1.31381
Q8N812 (C12orf76)	Case	0.27072	-0.00927247	0.550713	0.058085	0.808661	0.109527	0.272471	-0.0199737	0.544616
Q8N812 (C12orf76)	Control	-0.00910497	-0.297989	0.279779	0.950743	0.999812	0.0202089	-0.00860321	-0.303956	0.277329
Q8N812 (C12orf76)	Interaction	0.279825	-0.12248	0.682131	0.1728	0.926596	0.056017	0.274096	-0.139753	0.691041
Q8N8E3 (CEP112)	Pre-ETT	-0.196169	-0.597916	0.205579	0.338553	0.999401	0.0414509	-0.20073	-0.590568	0.195567
Q8N8E3 (CEP112)	Post-ETT	-0.190476	-0.592223	0.211271	0.352756	0.869144	0.0409902	-0.188145	-0.597372	0.194276
Q8N8E3 (CEP112)	Case	0.0122326	-0.0578188	0.0822841	0.732158	0.971558	0.00519446	0.0130458	-0.0644945	0.0908567
Q8N8E3 (CEP112)	Control	0.00654007	-0.0657358	0.0788159	0.859232	0.999812	0.00507027	0.00631457	-0.0704878	0.0819469
Q8N8E3 (CEP112)	Interaction	0.00569256	-0.0949603	0.106345	0.911736	0.981503	0.00593535	0.00551796	-0.098467	0.114351
Q8N8F7 (LSMEM1)	Pre-ETT	-0.0896171	-0.447144	0.26791	0.623228	0.999401	0.0517429	-0.0873164	-0.466275	0.289226
Q8N8F7 (LSMEM1)	Post-ETT	-0.0588652	-0.416392	0.298662	0.746923	0.946764	0.0508248	-0.063885	-0.409811	0.308637
Q8N8F7 (LSMEM1)	Case	-0.0320888	-0.209269	0.145092	0.722616	0.968517	0.0257374	-0.0340793	-0.218453	0.146856
Q8N8F7 (LSMEM1)	Control	-0.0628407	-0.245648	0.119966	0.500472	0.999812	0.0300648	-0.0606066	-0.249541	0.123063
Q8N8F7 (LSMEM1)	Interaction	0.0307519	-0.223829	0.285333	0.812849	0.959949	0.0297803	0.0279979	-0.22892	0.299887
Q8N8I0 (SAMD12)	Pre-ETT	-0.0185685	-0.540318	0.503181	0.94439	0.999401	0.0344216	-0.0205222	-0.533464	0.508774
Q8N8I0 (SAMD12)	Post-ETT	0.127583	-0.394166	0.649332	0.631747	0.923144	0.0383299	0.119289	-0.395669	0.653797
Q8N8I0 (SAMD12)	Case	0.257634	-0.0809166	0.596185	0.135826	0.811805	0.0633017	0.25017	-0.107542	0.614056
Q8N8I0 (SAMD12)	Control	0.111483	-0.237818	0.460784	0.531616	0.999812	0.0279962	0.11079	-0.244973	0.452309
Q8N8I0 (SAMD12)	Interaction	0.146152	-0.340293	0.632596	0.555949	0.926596	0.0327148	0.140309	-0.334049	0.626034
Q8N8J7 (FAM241A)	Pre-ETT	0.173474	-0.335671	0.68262	0.504266	0.999401	0.0649428	0.185461	-0.350529	0.734789
Q8N8J7 (FAM241A)	Post-ETT	0.40102	-0.108125	0.910165	0.122653	0.841369	0.164629	0.404934	-0.119653	0.944259
Q8N8J7 (FAM241A)	Case	0.297163	0.0102923	0.584033	0.0423278	0.808661	0.184376	0.298225	0.0010417	0.586854
Q8N8J7 (FAM241A)	Control	0.0696171	-0.226363	0.365597	0.644797	0.999812	0.0325465	0.0685848	-0.253668	0.379785
Q8N8J7 (FAM241A)	Interaction	0.227546	-0.184642	0.639733	0.279259	0.926596	0.058342	0.22919	-0.200736	0.662833
Q8N8N7 (PTGR2)	Pre-ETT	0.142611	-0.332639	0.617862	0.55644	0.999401	0.0371747	0.142133	-0.349448	0.63583
Q8N8N7 (PTGR2)	Post-ETT	0.172667	-0.302583	0.647918	0.476408	0.886065	0.0373017	0.15839	-0.29877	0.637176
Q8N8N7 (PTGR2)	Case	0.0431824	-0.161649	0.248014	0.679462	0.961634	0.0144382	0.0451595	-0.164516	0.254155
Q8N8N7 (PTGR2)	Control	0.013126	-0.19821	0.224462	0.90311	0.999812	0.0141269	0.0154624	-0.208742	0.23292
Q8N8N7 (PTGR2)	Interaction	0.0300564	-0.264254	0.324367	0.841355	0.969268	0.0179969	0.0282038	-0.275341	0.337291
Q8N8Q1 (CYB561D1)	Pre-ETT	0.0303615	-0.529043	0.589766	0.915284	0.999401	0.0345496	0.0489382	-0.527589	0.621415
Q8N8Q1 (CYB561D1)	Post-ETT	0.272829	-0.286576	0.832234	0.339123	0.869013	0.0573332	0.262919	-0.294783	0.844003
Q8N8Q1 (CYB561D1)	Case	-0.0209785	-0.326428	0.284471	0.892919	0.993573	0.0202737	-0.0292731	-0.355125	0.285209
Q8N8Q1 (CYB561D1)	Control	-0.263446	-0.578594	0.0517026	0.101335	0.999812	0.0721826	-0.257499	-0.588499	0.0654049
Q8N8Q1 (CYB561D1)	Interaction	0.242467	-0.196415	0.68135	0.278892	0.926596	0.0446025	0.239051	-0.202984	0.691851
Q8N8S7 (ENAH)	Pre-ETT	-0.304213	-0.814343	0.205916	0.242478	0.999401	0.118236	-0.320466	-0.827037	0.173216
Q8N8S7 (ENAH)	Post-ETT	-0.360311	-0.870441	0.149819	0.166252	0.841369	0.155077	-0.376771	-0.891771	0.121826
Q8N8S7 (ENAH)	Case	-0.0570227	-0.372656	0.258611	0.723272	0.968562	0.0355787	-0.0576784	-0.374311	0.25815
Q8N8S7 (ENAH)	Control	-0.00092491	-0.326581	0.324731	0.995559	0.999812	0.0364854	-0.00362042	-0.326915	0.327998
Q8N8S7 (ENAH)	Interaction	-0.0560978	-0.509613	0.397418	0.80844	0.959217	0.0451284	-0.0526423	-0.522948	0.404408
Q8N8U2 (CDYL2)	Pre-ETT	-0.180299	-0.768475	0.407877	0.54797	0.999401	0.0446962	-0.171625	-0.760133	0.435401
Q8N8U2 (CDYL2)	Post-ETT	-0.0118103	-0.599986	0.576366	0.968607	0.993849	0.0372889	-0.0056581	-0.586926	0.572182
Q8N8U2 (CDYL2)	Case	0.134091	0.00614882	0.262034	0.0399604	0.808661	0.069624	0.135668	0.00450831	0.268037
Q8N8U2 (CDYL2)	Control	-0.034397	-0.166402	0.097608	0.609551	0.999812	0.0102626	-0.0325712	-0.170212	0.107898
Q8N8U2 (CDYL2)	Interaction	0.168488	-0.0153448	0.352321	0.0724368	0.926596	0.0460085	0.165215	-0.0348549	0.364682
Q8N8U9 (BMPER)	Pre-ETT	0.142931	-0.376574	0.662436	0.589719	0.999401	0.0376126	0.143612	-0.3328	0.632406
Q8N8U9 (BMPER)	Post-ETT	0.161815	-0.35769	0.68132	0.541539	0.905502	0.0423701	0.163643	-0.363278	0.670334
Q8N8U9 (BMPER)	Case	-0.0766562	-0.346834	0.193521	0.578148	0.950871	0.0212967	-0.0790821	-0.349465	0.20158
Q8N8U9 (BMPER)	Control	-0.0955402	-0.374297	0.183216	0.501742	0.999812	0.0238587	-0.0948892	-0.386705	0.194814
Q8N8U9 (BMPER)	Interaction	0.018884	-0.369318	0.407086	0.924043	0.983304	0.0218355	0.0187286	-0.373713	0.415904
Q8N8U9 (BMPER)	Pre-ETT	0.590243	-0.420084	1.60057	0.252197	0.999401	0.0961618	0.579125	-0.410865	1.54095
Q8N8U9 (BMPER)	Post-ETT	0.709946	-0.300381	1.72027	0.168436	0.841369	0.169776	0.716361	-0.29787	1.70088
Q8N8U9 (BMPER)	Case	0.00689815	-0.311622	0.325418	0.966143	0.995009	0.0183633	0.00810845	-0.328701	0.323818
Q8N8U9 (BMPER)	Control	-0.112805	-0.441439	0.215829	0.501097	0.999812	0.0229426	-0.117527	-0.459182	0.214806
Q8N8U9 (BMPER)	Interaction	0.119703	-0.33796	0.577366	0.608207	0.930161	0.0256783	0.119324	-0.344476	0.589054
Q8N8Z6 (DCBLD1)	Pre-ETT	-0.288358	-0.706925	0.130208	0.176934	0.999401	0.158968	-0.283417	-0.69546	0.102565
Q8N8Z6 (DCBLD1)	Post-ETT	-0.276967	-0.695534	0.1416	0.194661	0.841369	0.120323	-0.271329	-0.646168	0.137002
Q8N8Z6 (DCBLD1)	Case	-0.00696459	-0.0769774	0.0630482	0.845417	0.988269	0.0097447	-0.00764586	-0.0811954	0.0693322
Q8N8Z6 (DCBLD1)	Control	-0.0183561	-0.090592	0.0538799	0.618447	0.999812	0.0108288	-0.0174341	-0.0945482	0.0605863
Q8N8Z6 (DCBLD1)	Interaction	0.0113915	-0.0892058	0.111989	0.824358	0.964194	0.0126896	0.0103551	-0.0943881	0.116551
Q8N912 (NRAC)	Pre-ETT	-0.682339	-1.12438	-0.2403	0.00248275	0.823917	2.4525	-0.677651	-1.11261	-0.232199
Q8N912 (NRAC)	Post-ETT	-0.447424	-0.889462	-0.00538541	0.0472734	0.841369	0.245594	-0.449237	-0.884861	-0.0092425
Q8N912 (NRAC)	Case	0.148985	0.00920267	0.288768	0.0367078	0.808661	0.0831309	0.148776	0.00611954	0.289881
Q8N912 (NRAC)	Control	-0.0859296	-0.230151	0.0582916	0.242895	0.999812	0.0167358	-0.0813809	-0.230231	0.0635552
Q8N912 (NRAC)	Interaction	0.234915	0.0340693	0.43576	0.0218808	0.926596	0.166642	0.229058	0.0277624	0.441664
Q8N967 (LRTM2)	Pre-ETT	0.73578	-0.523175	1.99473	0.252012	0.999401	0.108199	0.724629	-0.440804	1.95567
Q8N967 (LRTM2)	Post-ETT	1.02799	-0.230963	2.28695	0.109511	0.841369	0.204929	1.03723	-0.195958	2.31599
Q8N967 (LRTM2)	Case	0.35614	0.0561929	0.656088	0.0199574	0.808661	0.174575	0.355398	0.0489566	0.671134
Q8N967 (LRTM2)	Control	0.063928	-0.245544	0.3734	0.685572	0.999812	0.014975	0.061633	-0.271554	0.380263
Q8N967 (LRTM2)	Interaction	0.292212	-0.138765	0.72319	0.183881	0.926596	0.0363283	0.292413	-0.156621	0.723325
Q8N987 (NECAB1)	Pre-ETT	-0.177342	-0.682796	0.328111	0.491662	0.999401	0.0416618	-0.179058	-0.669563	0.320448
Q8N987 (NECAB1)	Post-ETT	0.0395934	-0.46586	0.545047	0.877981	0.974773	0.0340397	0.0421954	-0.464966	0.571847
Q8N987 (NECAB1)	Case	0.311097	-0.0421392	0.664333	0.0843203	0.808661	0.0929222	0.302397	-0.0708678	0.658743
Q8N987 (NECAB1)	Control	0.0941615	-0.270291	0.458614	0.612587	0.999812	0.0276678	0.0917808	-0.290518	0.463938
Q8N987 (NECAB1)	Interaction	0.216936	-0.290609	0.724481	0.402182	0.926596	0.0425538	0.219568	-0.309778	0.751276
Q8N998 (CCDC89)	Pre-ETT	0.603904	-0.428039	1.63585	0.251385	0.999401	0.109207	0.61699	-0.34806	1.54302
Q8N998 (CCDC89)	Post-ETT	0.578824	-0.453119	1.61077	0.271612	0.852853	0.106247	0.583639	-0.405012	1.62006
Q8N998 (CCDC89)	Case	-0.0349608	-0.147948	0.078026	0.54421	0.943433	0.00798986	-0.0373736	-0.159371	0.0867919
Q8N998 (CCDC89)	Control	-0.00988057	-0.126455	0.106694	0.868061	0.999812	0.00673123	-0.0093338	-0.132519	0.119746
Q8N998 (CCDC89)	Interaction	-0.0250802	-0.187424	0.137264	0.76205	0.95206	0.00787558	-0.0254049	-0.205336	0.147696
Q8N9A8 (CNEP1R1)	Pre-ETT	-0.247277	-0.595408	0.100854	0.163873	0.999401	0.0545446	-0.247302	-0.60415	0.121797
Q8N9A8 (CNEP1R1)	Post-ETT	-0.232357	-0.580488	0.115774	0.190818	0.841369	0.0543628	-0.230839	-0.595517	0.103122
Q8N9A8 (CNEP1R1)	Case	0.0192559	-0.0304097	0.0689215	0.447315	0.923785	0.00453182	0.0190118	-0.0369271	0.0737709
Q8N9A8 (CNEP1R1)	Control	0.00433575	-0.0469069	0.0555784	0.868286	0.999812	0.00345084	0.00398567	-0.0489112	0.0574253
Q8N9A8 (CNEP1R1)	Interaction	0.0149201	-0.0564415	0.0862818	0.681964	0.936028	0.00450228	0.0146357	-0.0587577	0.0910594
Q8N9F7 (GDPD1)	Pre-ETT	-0.285141	-0.802018	0.231736	0.279592	0.999401	0.091766	-0.290444	-0.813855	0.240222
Q8N9F7 (GDPD1)	Post-ETT	-0.188247	-0.705125	0.32863	0.475337	0.886047	0.0652284	-0.174717	-0.697619	0.307556
Q8N9F7 (GDPD1)	Case	0.0784997	-0.0417478	0.198747	0.200721	0.826931	0.0270877	0.0798807	-0.0472349	0.203425
Q8N9F7 (GDPD1)	Control	-0.0183938	-0.14246	0.105672	0.771371	0.999812	0.0134797	-0.0194932	-0.149576	0.103199
Q8N9F7 (GDPD1)	Interaction	0.0968935	-0.0758831	0.26967	0.271702	0.926596	0.0279991	0.0983424	-0.0810009	0.276051
Q8N9I0 (SYT2)	Pre-ETT	0.657262	-0.460927	1.77545	0.249301	0.999401	0.113428	0.638385	-0.473344	1.72545
Q8N9I0 (SYT2)	Post-ETT	0.726337	-0.391852	1.84453	0.202974	0.841369	0.125456	0.6968	-0.40032	1.82328
Q8N9I0 (SYT2)	Case	0.0446121	-0.149557	0.238781	0.65248	0.960689	0.0116591	0.0478868	-0.157829	0.251002
Q8N9I0 (SYT2)	Control	-0.0244628	-0.224797	0.175872	0.810849	0.999812	0.0111619	-0.023283	-0.235811	0.189402
Q8N9I0 (SYT2)	Interaction	0.0690749	-0.209915	0.348065	0.627488	0.93301	0.0142376	0.0685046	-0.231099	0.371456
Q8N9N2 (ASCC1)	Pre-ETT	0.0622623	-0.326192	0.450716	0.753409	0.999401	0.027847	0.0623676	-0.368705	0.480322
Q8N9N2 (ASCC1)	Post-ETT	-0.109735	-0.498189	0.278719	0.579802	0.90903	0.0303639	-0.105652	-0.526263	0.295745
Q8N9N2 (ASCC1)	Case	-0.00164148	-0.193605	0.190322	0.986628	0.998241	0.0127596	-0.00212713	-0.195762	0.195702
Q8N9N2 (ASCC1)	Control	0.170356	-0.0277032	0.368415	0.091831	0.999812	0.0578805	0.167984	-0.0363753	0.373755
Q8N9N2 (ASCC1)	Interaction	-0.171998	-0.447819	0.103824	0.221632	0.926596	0.0344289	-0.171445	-0.450748	0.115988
Q8N9N8 (EIF1AD)	Pre-ETT	-0.015388	-0.472603	0.441827	0.947406	0.999401	0.0296274	-0.0444997	-0.504744	0.441997
Q8N9N8 (EIF1AD)	Post-ETT	-0.0908692	-0.548084	0.366346	0.696882	0.93918	0.0327749	-0.0955933	-0.568308	0.346326
Q8N9N8 (EIF1AD)	Case	-0.146118	-0.359792	0.0675564	0.180151	0.826931	0.0358317	-0.147474	-0.361504	0.0680996
Q8N9N8 (EIF1AD)	Control	-0.0706364	-0.291095	0.149823	0.530014	0.999812	0.0176181	-0.0704989	-0.290992	0.154726
Q8N9N8 (EIF1AD)	Interaction	-0.0754812	-0.382497	0.231535	0.629901	0.93301	0.0190026	-0.0682001	-0.388563	0.238247
Q8N9V2 (TRIML1)	Pre-ETT	0.461316	-0.245751	1.16838	0.200985	0.999401	0.130745	0.463064	-0.260776	1.16039
Q8N9V2 (TRIML1)	Post-ETT	0.381984	-0.325082	1.08905	0.289669	0.856836	0.0959704	0.382284	-0.307423	1.08604
Q8N9V2 (TRIML1)	Case	-0.125503	-0.225785	-0.0252205	0.0141716	0.808661	0.115335	-0.126649	-0.2273	-0.0187888
Q8N9V2 (TRIML1)	Control	-0.0461714	-0.149638	0.0572953	0.38178	0.999812	0.0114083	-0.0453435	-0.153956	0.0587855
Q8N9V2 (TRIML1)	Interaction	-0.0793315	-0.223421	0.0647585	0.280545	0.926596	0.0180632	-0.0792507	-0.230098	0.0677657
Q8NAA5 (LRRC75A)	Pre-ETT	-0.0957108	-0.450959	0.259537	0.597463	0.999401	0.0568716	-0.103789	-0.508849	0.309902
Q8NAA5 (LRRC75A)	Post-ETT	-0.0892656	-0.444513	0.265982	0.62237	0.920867	0.0459869	-0.0909222	-0.500649	0.298223
Q8NAA5 (LRRC75A)	Case	0.0216166	-0.0480895	0.0913226	0.543317	0.943275	0.00946564	0.0211028	-0.0534427	0.0946539
Q8NAA5 (LRRC75A)	Control	0.0151713	-0.0567481	0.0870908	0.679275	0.999812	0.00970855	0.0158256	-0.0644648	0.0973773
Q8NAA5 (LRRC75A)	Interaction	0.00644521	-0.0937114	0.106602	0.899632	0.979099	0.0104608	0.00712317	-0.105212	0.119868
Q8NAC3 (IL17RC)	Pre-ETT	0.139359	-0.340107	0.618826	0.568899	0.999401	0.0636855	0.131884	-0.334273	0.600738
Q8NAC3 (IL17RC)	Post-ETT	0.34499	-0.134476	0.824457	0.158465	0.841369	0.138746	0.333034	-0.163397	0.810704
Q8NAC3 (IL17RC)	Case	0.167593	-0.0346143	0.369799	0.104279	0.810272	0.0879696	0.165733	-0.0379669	0.370632
Q8NAC3 (IL17RC)	Control	-0.0380383	-0.246666	0.170589	0.720828	0.999812	0.0263663	-0.0387049	-0.250919	0.179211
Q8NAC3 (IL17RC)	Interaction	0.205631	-0.0849085	0.49617	0.165388	0.926596	0.0684963	0.205985	-0.0942154	0.506136
Q8NAT1 (POMGNT2)	Pre-ETT	0.061427	-0.482173	0.605027	0.824721	0.999401	0.0549724	0.0656784	-0.470297	0.586454
Q8NAT1 (POMGNT2)	Post-ETT	0.120922	-0.422678	0.664521	0.662847	0.933019	0.0586796	0.13176	-0.412062	0.638483
Q8NAT1 (POMGNT2)	Case	-0.0975526	-0.279413	0.0843081	0.293097	0.880172	0.0298698	-0.0948666	-0.287937	0.0975752
Q8NAT1 (POMGNT2)	Control	-0.157047	-0.344683	0.0305882	0.100911	0.999812	0.0583343	-0.159422	-0.344733	0.0328935
Q8NAT1 (POMGNT2)	Interaction	0.0594946	-0.20181	0.3208	0.655417	0.935227	0.0253178	0.0592129	-0.210814	0.333268
Q8NAX2 (KDF1)	Pre-ETT	0.541214	-0.0758623	1.15829	0.0856127	0.999401	0.193463	0.554041	-0.0860572	1.14541
Q8NAX2 (KDF1)	Post-ETT	0.629912	0.0128357	1.24699	0.0454212	0.841369	0.352819	0.630641	0.0375446	1.25041
Q8NAX2 (KDF1)	Case	0.0620094	-0.0634202	0.187439	0.332565	0.889692	0.0134697	0.0633583	-0.0668083	0.191396
Q8NAX2 (KDF1)	Control	-0.0266886	-0.156101	0.102724	0.686065	0.999812	0.00943632	-0.0261937	-0.169189	0.11122
Q8NAX2 (KDF1)	Interaction	0.088698	-0.0915246	0.268921	0.334739	0.926596	0.0154335	0.0873503	-0.103104	0.275622
Q8NB90 (SPATA5)	Pre-ETT	0.0183963	-0.51397	0.550763	0.946002	0.999401	0.0566943	0.0368162	-0.492826	0.572716
Q8NB90 (SPATA5)	Post-ETT	-0.0300742	-0.562441	0.502292	0.911837	0.981058	0.0510294	-0.00994219	-0.532727	0.519743
Q8NB90 (SPATA5)	Case	0.0357248	-0.121902	0.193352	0.656892	0.96145	0.0196596	0.0354993	-0.125942	0.199154
Q8NB90 (SPATA5)	Control	0.0841953	-0.0784372	0.246828	0.310259	0.999812	0.02957	0.08378	-0.0804094	0.247715
Q8NB90 (SPATA5)	Interaction	-0.0484705	-0.274956	0.178015	0.674884	0.936028	0.0224871	-0.047832	-0.281265	0.179267
Q8NBF2 (NHLRC2)	Pre-ETT	0.348438	-0.251732	0.948609	0.255168	0.999401	0.0987481	0.343942	-0.253781	0.931647
Q8NBF2 (NHLRC2)	Post-ETT	0.688501	0.0883298	1.28867	0.0245494	0.841369	0.606721	0.689023	0.0699467	1.29136
Q8NBF2 (NHLRC2)	Case	0.14546	-0.111992	0.402912	0.26813	0.863893	0.0406497	0.146834	-0.124106	0.411359
Q8NBF2 (NHLRC2)	Control	-0.194602	-0.460229	0.071025	0.151032	0.999812	0.0613845	-0.193746	-0.472731	0.0822834
Q8NBF2 (NHLRC2)	Interaction	0.340062	-0.0298556	0.70998	0.0715804	0.926596	0.136382	0.340324	-0.0459447	0.744761
Q8NBI3 (DRAXIN)	Pre-ETT	-0.312822	-0.69391	0.0682665	0.107646	0.999401	0.243238	-0.324491	-0.6892	0.0539368
Q8NBI3 (DRAXIN)	Post-ETT	-0.301639	-0.682727	0.0794497	0.120818	0.841369	0.203795	-0.301178	-0.6712	0.0801472
Q8NBI3 (DRAXIN)	Case	-0.0135104	-0.0577151	0.0306942	0.549152	0.945201	0.00761342	-0.014345	-0.060603	0.0336222
Q8NBI3 (DRAXIN)	Control	-0.0246936	-0.0703019	0.0209147	0.288609	0.999812	0.010659	-0.0236049	-0.0750819	0.0260574
Q8NBI3 (DRAXIN)	Interaction	0.0111832	-0.052332	0.0746983	0.730025	0.945233	0.00813225	0.0118084	-0.0589195	0.0819887
Q8NBI6 (XXYLT1)	Pre-ETT	-0.35289	-0.871263	0.165483	0.182114	0.999401	0.112663	-0.327591	-0.862463	0.182968
Q8NBI6 (XXYLT1)	Post-ETT	-0.149923	-0.668296	0.36845	0.570811	0.907912	0.0600671	-0.140537	-0.640881	0.388981
Q8NBI6 (XXYLT1)	Case	0.157723	-0.156675	0.472121	0.325486	0.889692	0.0483768	0.158587	-0.157079	0.47026
Q8NBI6 (XXYLT1)	Control	-0.0452441	-0.369625	0.279137	0.784567	0.999812	0.0276565	-0.0404106	-0.38663	0.294095
Q8NBI6 (XXYLT1)	Interaction	0.202967	-0.248773	0.654707	0.378528	0.926596	0.0527006	0.195162	-0.271987	0.681562
Q8NBJ4 (GOLM1)	Pre-ETT	0.147533	-0.323508	0.618573	0.539299	0.999401	0.0364062	0.15077	-0.332843	0.618353
Q8NBJ4 (GOLM1)	Post-ETT	0.235385	-0.235656	0.706425	0.327374	0.869013	0.0449179	0.223594	-0.252956	0.717476
Q8NBJ4 (GOLM1)	Case	0.031429	-0.145362	0.208219	0.727515	0.970717	0.0125442	0.0318055	-0.151157	0.214163
Q8NBJ4 (GOLM1)	Control	-0.0564228	-0.238827	0.125982	0.544334	0.999812	0.0143853	-0.0562061	-0.248695	0.132029
Q8NBJ4 (GOLM1)	Interaction	0.0878518	-0.166168	0.341872	0.49787	0.926596	0.018365	0.0860957	-0.175036	0.351235
Q8NBJ4 (GOLM1)	Pre-ETT	0.119327	-0.366789	0.605444	0.630436	0.999401	0.0630193	0.141672	-0.374927	0.632926
Q8NBJ4 (GOLM1)	Post-ETT	0.149134	-0.336982	0.635251	0.547645	0.905502	0.0707549	0.170869	-0.327018	0.653659
Q8NBJ4 (GOLM1)	Case	-0.00401902	-0.128711	0.120673	0.949629	0.995009	0.0147869	-0.00542482	-0.142612	0.127563
Q8NBJ4 (GOLM1)	Control	-0.0338263	-0.162478	0.0948256	0.606321	0.999812	0.0170507	-0.0325133	-0.166754	0.100141
Q8NBJ4 (GOLM1)	Interaction	0.0298073	-0.149356	0.208971	0.744365	0.947716	0.017954	0.0293737	-0.162654	0.21533
Q8NBJ5 (COLGALT1)	Pre-ETT	0.0830864	-0.371342	0.537515	0.720078	0.999401	0.0527893	0.0702168	-0.40092	0.567651
Q8NBJ5 (COLGALT1)	Post-ETT	0.0119574	-0.442471	0.466386	0.958869	0.991033	0.0521417	0.0121259	-0.445382	0.478952
Q8NBJ5 (COLGALT1)	Case	-0.111231	-0.375171	0.152708	0.408813	0.906632	0.0394818	-0.108393	-0.373746	0.15574
Q8NBJ5 (COLGALT1)	Control	-0.0401025	-0.312423	0.232218	0.772866	0.999812	0.0316026	-0.0368887	-0.305406	0.246621
Q8NBJ5 (COLGALT1)	Interaction	-0.071129	-0.450368	0.30811	0.713168	0.941841	0.0425407	-0.076909	-0.457007	0.310103
Q8NBJ7 (SUMF2)	Pre-ETT	0.387366	-0.167138	0.94187	0.170939	0.999401	0.118578	0.385616	-0.186071	0.935213
Q8NBJ7 (SUMF2)	Post-ETT	0.617999	0.0634948	1.1725	0.0289333	0.841369	0.442567	0.60807	0.047011	1.18082
Q8NBJ7 (SUMF2)	Case	0.131727	-0.11303	0.376483	0.291496	0.879287	0.0369032	0.13019	-0.124572	0.375727
Q8NBJ7 (SUMF2)	Control	-0.0989063	-0.351435	0.153622	0.442697	0.999812	0.0290849	-0.0971028	-0.359526	0.160781
Q8NBJ7 (SUMF2)	Interaction	0.230633	-0.121043	0.58231	0.198665	0.926596	0.0588288	0.232758	-0.125091	0.589913
Q8NBK3 (SUMF1)	Pre-ETT	0.405567	-0.0561984	0.867332	0.0851729	0.999401	0.243447	0.408842	-0.0618616	0.858739
Q8NBK3 (SUMF1)	Post-ETT	0.319836	-0.14193	0.781601	0.174609	0.841369	0.115532	0.318342	-0.152708	0.780352
Q8NBK3 (SUMF1)	Case	-0.0306886	-0.211374	0.149996	0.739216	0.973204	0.0194318	-0.0305003	-0.212302	0.1498
Q8NBK3 (SUMF1)	Control	0.0550426	-0.13138	0.241465	0.562796	0.999812	0.024325	0.0553505	-0.139116	0.248738
Q8NBK3 (SUMF1)	Interaction	-0.0857312	-0.345347	0.173885	0.517486	0.926596	0.0289621	-0.0835843	-0.357004	0.182678
Q8NBL1 (POGLUT1)	Pre-ETT	-0.147538	-0.63252	0.337443	0.551009	0.999401	0.0537577	-0.141352	-0.629916	0.320143
Q8NBL1 (POGLUT1)	Post-ETT	-0.462874	-0.947855	0.0221076	0.0613977	0.841369	0.326457	-0.471765	-0.941505	0.0279961
Q8NBL1 (POGLUT1)	Case	-0.199616	-0.485075	0.085843	0.170511	0.826931	0.0822033	-0.200856	-0.494139	0.0835239
Q8NBL1 (POGLUT1)	Control	0.11572	-0.178804	0.410243	0.441253	0.999812	0.0436343	0.119534	-0.174698	0.410137
Q8NBL1 (POGLUT1)	Interaction	-0.315335	-0.725495	0.094824	0.131851	0.926596	0.148547	-0.318096	-0.728716	0.0955668
Q8NBM8 (PCYOX1L)	Pre-ETT	-0.333644	-0.761924	0.0946355	0.126792	0.999401	0.163873	-0.327653	-0.774349	0.111371
Q8NBM8 (PCYOX1L)	Post-ETT	-0.417744	-0.846024	0.0105355	0.0559083	0.841369	0.281866	-0.402895	-0.852751	0.0270474
Q8NBM8 (PCYOX1L)	Case	-0.0255522	-0.212084	0.160979	0.788324	0.979387	0.0252232	-0.0234378	-0.21565	0.176832
Q8NBM8 (PCYOX1L)	Control	0.0585478	-0.133907	0.251003	0.551006	0.999812	0.0278806	0.0627537	-0.131283	0.262433
Q8NBM8 (PCYOX1L)	Interaction	-0.0841001	-0.352117	0.183917	0.538547	0.926596	0.0330243	-0.0838987	-0.368435	0.182282
Q8NBN7 (RDH13)	Pre-ETT	0.297884	-0.219456	0.815224	0.259089	0.999401	0.104825	0.300939	-0.216939	0.806662
Q8NBN7 (RDH13)	Post-ETT	0.280729	-0.236611	0.798068	0.287531	0.854643	0.105261	0.270061	-0.274758	0.774774
Q8NBN7 (RDH13)	Case	0.0238867	-0.139696	0.18747	0.774726	0.978916	0.0184546	0.0230362	-0.146911	0.192732
Q8NBN7 (RDH13)	Control	0.0410418	-0.127736	0.209819	0.633642	0.999812	0.0203488	0.0404584	-0.131447	0.214001
Q8NBN7 (RDH13)	Interaction	-0.0171551	-0.252198	0.217888	0.886249	0.974066	0.0230344	-0.0155476	-0.259267	0.232156
Q8NBP7 (PCSK9)	Pre-ETT	0.159333	-0.276102	0.594767	0.473262	0.999401	0.0557955	0.161179	-0.245524	0.592109
Q8NBP7 (PCSK9)	Post-ETT	0.132759	-0.302676	0.568194	0.550127	0.90656	0.0561572	0.138459	-0.302297	0.576862
Q8NBP7 (PCSK9)	Case	-0.126923	-0.362141	0.108296	0.290244	0.879287	0.0438998	-0.12341	-0.362124	0.114527
Q8NBP7 (PCSK9)	Control	-0.100349	-0.343036	0.142338	0.417695	0.999812	0.0342093	-0.0975981	-0.351102	0.153426
Q8NBP7 (PCSK9)	Interaction	-0.0265735	-0.364545	0.311398	0.877527	0.973468	0.0328267	-0.031123	-0.380553	0.307739
Q8NBP7 (PCSK9)	Pre-ETT	0.0319187	-0.40105	0.464887	0.885114	0.999401	0.0438621	0.0496389	-0.395787	0.491912
Q8NBP7 (PCSK9)	Post-ETT	0.0203092	-0.412659	0.453278	0.926749	0.984516	0.0425025	0.0220607	-0.403722	0.464427
Q8NBP7 (PCSK9)	Case	-0.109847	-0.373316	0.153622	0.413838	0.909381	0.0358378	-0.110094	-0.373697	0.155307
Q8NBP7 (PCSK9)	Control	-0.0982375	-0.370073	0.173598	0.478757	0.999812	0.0344524	-0.0995043	-0.381773	0.186268
Q8NBP7 (PCSK9)	Interaction	-0.0116095	-0.390173	0.366954	0.952071	0.989451	0.0321088	-0.0112689	-0.407136	0.375897
Q8NBQ5 (HSD17B11)	Pre-ETT	-0.0265721	-0.546617	0.493473	0.920228	0.999401	0.0356945	-0.028261	-0.556637	0.50853
Q8NBQ5 (HSD17B11)	Post-ETT	-0.0288214	-0.548866	0.491223	0.913501	0.981058	0.0352565	-0.0168389	-0.560822	0.481716
Q8NBQ5 (HSD17B11)	Case	-0.122909	-0.364981	0.119164	0.319668	0.888973	0.026998	-0.124479	-0.369897	0.126246
Q8NBQ5 (HSD17B11)	Control	-0.120659	-0.370419	0.1291	0.343709	0.999812	0.0254983	-0.118624	-0.38649	0.145339
Q8NBQ5 (HSD17B11)	Interaction	-0.00224931	-0.35007	0.345571	0.989887	0.997768	0.0198652	-0.000210115	-0.376013	0.362895
Q8NBR0 (TP53I13)	Pre-ETT	-0.353157	-0.801676	0.0953617	0.122771	0.999401	0.221432	-0.361068	-0.791839	0.0761283
Q8NBR0 (TP53I13)	Post-ETT	-0.340171	-0.78869	0.108348	0.137147	0.841369	0.149952	-0.335954	-0.777972	0.103951
Q8NBR0 (TP53I13)	Case	0.0726345	-0.0722871	0.217556	0.325937	0.889692	0.0244984	0.070312	-0.0787804	0.219391
Q8NBR0 (TP53I13)	Control	0.0596485	-0.0898749	0.209172	0.434287	0.999812	0.0246038	0.0574446	-0.0951444	0.207815
Q8NBR0 (TP53I13)	Interaction	0.012986	-0.195244	0.221215	0.902716	0.979547	0.0213329	0.0172677	-0.189291	0.219086
Q8NBS9 (TXNDC5)	Pre-ETT	0.0111872	-0.51238	0.534754	0.966595	0.999401	0.0563178	0.00166932	-0.515572	0.544294
Q8NBS9 (TXNDC5)	Post-ETT	-0.0594631	-0.58303	0.464104	0.823848	0.963769	0.0566087	-0.0578293	-0.547729	0.478108
Q8NBS9 (TXNDC5)	Case	-0.0961463	-0.243153	0.05086	0.199887	0.826931	0.0349152	-0.096395	-0.246823	0.0513668
Q8NBS9 (TXNDC5)	Control	-0.0254959	-0.17717	0.126178	0.741806	0.999812	0.0165878	-0.0259128	-0.191003	0.132998
Q8NBS9 (TXNDC5)	Interaction	-0.0706503	-0.281875	0.140574	0.512102	0.926596	0.0235776	-0.0693304	-0.296534	0.157212
Q8NBU5 (ATAD1)	Pre-ETT	0.102624	-0.424539	0.629788	0.702794	0.999401	0.0577654	0.0901879	-0.468156	0.628864
Q8NBU5 (ATAD1)	Post-ETT	0.0735747	-0.453589	0.600738	0.784433	0.95765	0.0509777	0.0579728	-0.489301	0.620491
Q8NBU5 (ATAD1)	Case	-0.0291597	-0.177005	0.118685	0.699077	0.964754	0.0152435	-0.0289821	-0.176414	0.120614
Q8NBU5 (ATAD1)	Control	-0.000109925	-0.15265	0.15243	0.998873	0.999812	0.0162244	-0.00223787	-0.168732	0.159644
Q8NBU5 (ATAD1)	Interaction	-0.0290498	-0.24148	0.18338	0.788681	0.955433	0.0198124	-0.024433	-0.253179	0.205811
Q8NBV8 (SYT8)	Pre-ETT	-0.247494	-0.59462	0.0996328	0.16229	0.999401	0.15104	-0.283003	-0.665337	0.101046
Q8NBV8 (SYT8)	Post-ETT	-0.202056	-0.549182	0.145071	0.25393	0.846039	0.11019	-0.239157	-0.617972	0.12203
Q8NBV8 (SYT8)	Case	0.0421893	-0.0235837	0.107962	0.208683	0.832203	0.0215626	0.0421646	-0.0299577	0.111855
Q8NBV8 (SYT8)	Control	-0.00324891	-0.0711105	0.0646126	0.925241	0.999812	0.0101015	-0.0030566	-0.0744205	0.0694119
Q8NBV8 (SYT8)	Interaction	0.0454382	-0.0490673	0.139944	0.346013	0.926596	0.0183737	0.0444021	-0.0559551	0.148211
Q8NBX0 (SCCPDH)	Pre-ETT	0.111584	-0.435113	0.658282	0.689126	0.999401	0.0616429	0.111541	-0.433999	0.660681
Q8NBX0 (SCCPDH)	Post-ETT	0.503186	-0.0435111	1.04988	0.0712356	0.841369	0.295805	0.500881	-0.0428297	1.06501
Q8NBX0 (SCCPDH)	Case	0.353844	0.0489906	0.658698	0.0229099	0.808661	0.452592	0.353452	0.0557931	0.660109
Q8NBX0 (SCCPDH)	Control	-0.0377577	-0.352291	0.276776	0.813991	0.999812	0.0304965	-0.0379154	-0.351574	0.280994
Q8NBX0 (SCCPDH)	Interaction	0.391602	-0.0464247	0.829628	0.0797334	0.926596	0.167307	0.387908	-0.0640199	0.827566
Q8NBZ0 (INO80E)	Pre-ETT	0.176656	-0.493989	0.847301	0.60566	0.999401	0.0553356	0.216201	-0.474808	0.853193
Q8NBZ0 (INO80E)	Post-ETT	0.130938	-0.539707	0.801583	0.701967	0.93918	0.0488832	0.142845	-0.531221	0.787831
Q8NBZ0 (INO80E)	Case	-0.00668809	-0.407277	0.393901	0.973896	0.996722	0.0265821	-0.00595239	-0.418779	0.401963
Q8NBZ0 (INO80E)	Control	0.03903	-0.374279	0.452339	0.853162	0.999812	0.0268475	0.0396471	-0.371498	0.459412
Q8NBZ0 (INO80E)	Interaction	-0.0457181	-0.621301	0.529865	0.876287	0.973468	0.0330517	-0.0586434	-0.608508	0.542565
Q8NBZ7 (UXS1)	Pre-ETT	-0.166408	-0.609222	0.276406	0.461398	0.999401	0.0619944	-0.158479	-0.615308	0.322439
Q8NBZ7 (UXS1)	Post-ETT	-0.216298	-0.659112	0.226516	0.338381	0.869013	0.0816255	-0.215276	-0.671587	0.229037
Q8NBZ7 (UXS1)	Case	-0.0083604	-0.17005	0.15333	0.919278	0.995009	0.0199978	-0.00803952	-0.17241	0.15812
Q8NBZ7 (UXS1)	Control	0.0415298	-0.125294	0.208354	0.625606	0.999812	0.0216909	0.0411281	-0.133603	0.219816
Q8NBZ7 (UXS1)	Interaction	-0.0498902	-0.282213	0.182433	0.673834	0.936028	0.0254254	-0.0500856	-0.290392	0.186697
Q8NC01 (CLEC1A)	Pre-ETT	-0.0902567	-0.614386	0.433873	0.735731	0.999401	0.0559978	-0.0829955	-0.61953	0.450209
Q8NC01 (CLEC1A)	Post-ETT	0.265699	-0.25843	0.789828	0.320431	0.868008	0.0859376	0.265139	-0.260591	0.793527
Q8NC01 (CLEC1A)	Case	0.335784	-0.019716	0.691285	0.0641315	0.808661	0.199698	0.328927	-0.0444519	0.717545
Q8NC01 (CLEC1A)	Control	-0.0201716	-0.38696	0.346617	0.914164	0.999812	0.0378416	-0.0296125	-0.410501	0.351827
Q8NC01 (CLEC1A)	Interaction	0.355956	-0.154842	0.866754	0.171994	0.926596	0.123599	0.360384	-0.165697	0.900928
Q8NC06 (ACBD4)	Pre-ETT	0.406362	-0.206484	1.01921	0.193738	0.999401	0.128688	0.412239	-0.215195	1.02847
Q8NC06 (ACBD4)	Post-ETT	0.506151	-0.106695	1.119	0.105503	0.841369	0.181304	0.499521	-0.124367	1.11009
Q8NC06 (ACBD4)	Case	0.215838	-0.0879802	0.519657	0.163803	0.826753	0.0636575	0.213891	-0.0999099	0.517176
Q8NC06 (ACBD4)	Control	0.116049	-0.197417	0.429515	0.468082	0.999812	0.032845	0.112679	-0.212044	0.43057
Q8NC06 (ACBD4)	Interaction	0.0997893	-0.33675	0.536329	0.654131	0.935227	0.0303382	0.101043	-0.347957	0.549781
Q8NC24 (RELL2)	Pre-ETT	2.36348	-1.20386	5.93082	0.194101	0.999401	0.160462	2.44357	-0.95252	5.64961
Q8NC24 (RELL2)	Post-ETT	2.71734	-0.849996	6.28468	0.135448	0.841369	0.19881	2.66343	-0.498467	6.05205
Q8NC24 (RELL2)	Case	0.294579	0.0172786	0.571879	0.0373343	0.808661	0.0250013	0.293014	-0.0288893	0.611835
Q8NC24 (RELL2)	Control	-0.0592831	-0.345389	0.226822	0.684656	0.999812	0.00527754	-0.0567342	-0.379512	0.26663
Q8NC24 (RELL2)	Interaction	0.353862	-0.0445748	0.752299	0.0817371	0.926596	0.0222183	0.352641	-0.104609	0.808325
Q8NC42 (RNF149)	Pre-ETT	0.0164377	-0.671904	0.704779	0.962669	0.999401	0.0489925	0.0170497	-0.660814	0.661055
Q8NC42 (RNF149)	Post-ETT	0.33886	-0.349482	1.0272	0.334616	0.869013	0.0826096	0.338879	-0.33557	1.05724
Q8NC42 (RNF149)	Case	0.321727	-0.0767255	0.72018	0.113523	0.811805	0.109119	0.326711	-0.10128	0.728116
Q8NC42 (RNF149)	Control	-0.000694467	-0.4118	0.410411	0.997358	0.999812	0.0293424	0.00380539	-0.420146	0.427575
Q8NC42 (RNF149)	Interaction	0.322422	-0.250092	0.894936	0.269684	0.926596	0.0737978	0.314939	-0.264709	0.904583
Q8NC69 (KCTD6)	Pre-ETT	0.430331	-0.215341	1.076	0.191455	0.999401	0.114954	0.438353	-0.196368	1.03347
Q8NC69 (KCTD6)	Post-ETT	0.578481	-0.0671912	1.22415	0.079088	0.841369	0.24441	0.585723	-0.0321878	1.20827
Q8NC69 (KCTD6)	Case	0.0798649	-0.0322637	0.191994	0.162712	0.824686	0.0200091	0.0800017	-0.0364795	0.195707
Q8NC69 (KCTD6)	Control	-0.0682848	-0.183974	0.0474044	0.247331	0.999812	0.0140504	-0.0651771	-0.191949	0.0605259
Q8NC69 (KCTD6)	Interaction	0.14815	-0.0129615	0.309261	0.0715008	0.926596	0.0402745	0.146719	-0.0306933	0.320731
Q8NC69 (KCTD6)	Pre-ETT	0.0976896	-0.24971	0.445089	0.581533	0.999401	0.0259475	0.0993621	-0.259808	0.462423
Q8NC69 (KCTD6)	Post-ETT	0.107215	-0.240185	0.454614	0.545255	0.905502	0.0288476	0.105103	-0.257761	0.464641
Q8NC69 (KCTD6)	Case	0.141911	-0.139087	0.422909	0.322258	0.889692	0.0320412	0.144454	-0.151857	0.425337
Q8NC69 (KCTD6)	Control	0.132386	-0.157535	0.422306	0.370802	0.999812	0.0294065	0.13754	-0.162503	0.421324
Q8NC69 (KCTD6)	Interaction	0.00952517	-0.394225	0.413275	0.96312	0.992906	0.0235842	0.00678316	-0.400878	0.431906
Q8NCG5 (CHST4)	Pre-ETT	0.198247	-0.211991	0.608485	0.343562	0.999401	0.0390403	0.191239	-0.23716	0.610723
Q8NCG5 (CHST4)	Post-ETT	0.296836	-0.113402	0.707073	0.15614	0.841369	0.0789569	0.289624	-0.128281	0.703633
Q8NCG5 (CHST4)	Case	-0.0330374	-0.266375	0.200301	0.781394	0.97899	0.0160883	-0.0328086	-0.264348	0.209232
Q8NCG5 (CHST4)	Control	-0.131626	-0.372374	0.109121	0.283904	0.999812	0.0285623	-0.132752	-0.373002	0.126335
Q8NCG5 (CHST4)	Interaction	0.0985889	-0.236681	0.433859	0.564383	0.926596	0.0231698	0.103841	-0.241802	0.439362
Q8NCH0 (CHST14)	Pre-ETT	0.328464	-0.398061	1.05499	0.375561	0.999401	0.0759273	0.313828	-0.425916	1.08662
Q8NCH0 (CHST14)	Post-ETT	0.275131	-0.451394	1.00166	0.457949	0.885467	0.0762054	0.270887	-0.463549	1.00837
Q8NCH0 (CHST14)	Case	-0.0600052	-0.402563	0.282552	0.731355	0.970933	0.0272121	-0.0606569	-0.402016	0.294723
Q8NCH0 (CHST14)	Control	-0.00667283	-0.360108	0.346762	0.970482	0.999812	0.0279209	-0.011081	-0.355705	0.366536
Q8NCH0 (CHST14)	Interaction	-0.0533323	-0.545534	0.438869	0.831817	0.967591	0.0350601	-0.051184	-0.565255	0.433398
Q8NCW0 (KREMEN2)	Pre-ETT	0.280989	-0.265487	0.827465	0.31356	0.999401	0.0824394	0.286607	-0.25854	0.838084
Q8NCW0 (KREMEN2)	Post-ETT	0.222254	-0.324222	0.76873	0.425378	0.880553	0.0657613	0.222201	-0.322854	0.762256
Q8NCW0 (KREMEN2)	Case	0.282961	-0.230964	0.796886	0.280528	0.869934	0.0817064	0.287219	-0.223268	0.780453
Q8NCW0 (KREMEN2)	Control	0.341695	-0.188548	0.871939	0.206581	0.999812	0.105204	0.348317	-0.146559	0.869606
Q8NCW0 (KREMEN2)	Interaction	-0.0587343	-0.797163	0.679694	0.876116	0.973468	0.0557243	-0.0659607	-0.775523	0.642171
Q8NCW5 (NAXE)	Pre-ETT	0.117788	-0.431718	0.667293	0.674397	0.999401	0.0393828	0.124899	-0.432295	0.676302
Q8NCW5 (NAXE)	Post-ETT	-0.00866431	-0.55817	0.540841	0.975346	0.995806	0.0381944	-0.00192446	-0.576522	0.571791
Q8NCW5 (NAXE)	Case	0.112006	-0.401793	0.625805	0.669187	0.96145	0.0371902	0.111278	-0.386304	0.603416
Q8NCW5 (NAXE)	Control	0.238458	-0.291656	0.768572	0.377972	0.999812	0.0520512	0.238873	-0.294798	0.760057
Q8NCW5 (NAXE)	Interaction	-0.126452	-0.8647	0.611796	0.737086	0.947681	0.0446034	-0.129536	-0.836966	0.583623
Q8NCW6 (GALNT11)	Pre-ETT	0.000684863	-0.579935	0.581305	0.998155	0.999401	0.0518813	-0.002773	-0.570267	0.583962
Q8NCW6 (GALNT11)	Post-ETT	-0.102434	-0.683054	0.478185	0.729507	0.94392	0.0540059	-0.0939274	-0.669412	0.48385
Q8NCW6 (GALNT11)	Case	-0.00100568	-0.352983	0.350972	0.995532	0.999011	0.0325969	-0.000708881	-0.361931	0.357043
Q8NCW6 (GALNT11)	Control	0.102114	-0.261041	0.465268	0.581556	0.999812	0.0398037	0.102866	-0.268796	0.463208
Q8NCW6 (GALNT11)	Interaction	-0.103119	-0.608856	0.402617	0.689425	0.936503	0.0456814	-0.103224	-0.610935	0.404343
Q8NDH3 (NPEPL1)	Pre-ETT	0.0142119	-1.32141	1.34983	0.983361	0.999401	0.0499437	-0.0272477	-1.39672	1.34679
Q8NDH3 (NPEPL1)	Post-ETT	0.0536337	-1.28198	1.38925	0.937267	0.986227	0.054001	0.0124922	-1.33481	1.42204
Q8NDH3 (NPEPL1)	Case	0.0527768	-0.200691	0.306245	0.683199	0.961634	0.0106505	0.0559941	-0.210845	0.323744
Q8NDH3 (NPEPL1)	Control	0.013355	-0.248161	0.274871	0.920273	0.999812	0.0111291	0.0120328	-0.281472	0.288455
Q8NDH3 (NPEPL1)	Interaction	0.0394219	-0.324771	0.403615	0.831986	0.967591	0.0136297	0.037383	-0.348603	0.431107
Q8NDI1 (EHBP1)	Pre-ETT	0.652428	-0.718136	2.02299	0.35082	0.999401	0.13934	0.661876	-0.673212	1.96644
Q8NDI1 (EHBP1)	Post-ETT	0.797371	-0.573193	2.16794	0.254172	0.846039	0.203662	0.825307	-0.566918	2.13242
Q8NDI1 (EHBP1)	Case	0.0371728	-0.192036	0.266382	0.750588	0.975324	0.016152	0.0369143	-0.195906	0.286974
Q8NDI1 (EHBP1)	Control	-0.107771	-0.344258	0.128717	0.371759	0.999812	0.022889	-0.10697	-0.354296	0.144934
Q8NDI1 (EHBP1)	Interaction	0.144943	-0.184394	0.474281	0.388362	0.926596	0.0290294	0.145596	-0.211687	0.483392
Q8NDV1 (ST6GALNAC3)	Pre-ETT	0.339106	-0.363934	1.04215	0.344469	0.999401	0.0769447	0.355738	-0.337121	1.0971
Q8NDV1 (ST6GALNAC3)	Post-ETT	0.357708	-0.345332	1.06075	0.318651	0.868008	0.0765548	0.354647	-0.316241	1.10685
Q8NDV1 (ST6GALNAC3)	Case	0.184388	-0.196726	0.565501	0.342999	0.893937	0.0393735	0.183158	-0.206398	0.577562
Q8NDV1 (ST6GALNAC3)	Control	0.165785	-0.22743	0.559	0.408606	0.999812	0.0367688	0.164013	-0.24089	0.584662
Q8NDV1 (ST6GALNAC3)	Interaction	0.0186024	-0.528998	0.566202	0.946915	0.989451	0.0338066	0.018808	-0.562019	0.590145
Q8NDV1 (ST6GALNAC3)	Pre-ETT	-0.132067	-0.723304	0.459169	0.661527	0.999401	0.0388583	-0.123362	-0.731487	0.47944
Q8NDV1 (ST6GALNAC3)	Post-ETT	-0.0388926	-0.630129	0.552344	0.897413	0.9777	0.0414884	-0.0204555	-0.619496	0.562335
Q8NDV1 (ST6GALNAC3)	Case	0.0287428	-0.243634	0.30112	0.836145	0.988269	0.0178277	0.0250238	-0.255141	0.316707
Q8NDV1 (ST6GALNAC3)	Control	-0.0644317	-0.345458	0.216595	0.653167	0.999812	0.0210461	-0.0649783	-0.350819	0.221656
Q8NDV1 (ST6GALNAC3)	Interaction	0.0931745	-0.298189	0.484538	0.64077	0.934146	0.0255899	0.0934148	-0.299829	0.497052
Q8NDV2 (GPR26)	Pre-ETT	0.00378793	-0.513703	0.521279	0.988554	0.999401	0.034478	0.0113074	-0.511794	0.529171
Q8NDV2 (GPR26)	Post-ETT	0.327382	-0.190109	0.844873	0.214998	0.841573	0.0742282	0.327733	-0.191818	0.810853
Q8NDV2 (GPR26)	Case	0.45395	0.0671055	0.840794	0.0214506	0.808661	0.335227	0.448423	0.0509839	0.835094
Q8NDV2 (GPR26)	Control	0.130356	-0.268772	0.529483	0.522091	0.999812	0.0320285	0.133814	-0.281629	0.551979
Q8NDV2 (GPR26)	Interaction	0.323594	-0.23224	0.879428	0.25385	0.926596	0.0618565	0.325519	-0.291681	0.909434
Q8NDY8 (TMEM52)	Pre-ETT	-0.211202	-0.710862	0.288459	0.407411	0.999401	0.0454723	-0.212443	-0.704229	0.276808
Q8NDY8 (TMEM52)	Post-ETT	-0.195534	-0.695194	0.304127	0.443082	0.885467	0.0431668	-0.187486	-0.661043	0.299329
Q8NDY8 (TMEM52)	Case	-0.0545192	-0.14015	0.0311111	0.212078	0.832816	0.0128548	-0.0545764	-0.144613	0.0361115
Q8NDY8 (TMEM52)	Control	-0.070187	-0.158536	0.0181624	0.11946	0.999812	0.0174981	-0.0699769	-0.160903	0.0216046
Q8NDY8 (TMEM52)	Interaction	0.0156678	-0.10737	0.138705	0.802908	0.957626	0.00782212	0.0169145	-0.109335	0.14724
Q8NEA5 (C19orf18)	Pre-ETT	0.932631	0.0581898	1.80707	0.0365828	0.999401	0.531193	0.929806	0.0583212	1.85353
Q8NEA5 (C19orf18)	Post-ETT	1.00683	0.132391	1.88127	0.0240266	0.841369	0.754067	1.00392	0.141718	1.84878
Q8NEA5 (C19orf18)	Case	0.0406842	-0.207601	0.288969	0.748088	0.975123	0.0162694	0.0442748	-0.207958	0.288751
Q8NEA5 (C19orf18)	Control	-0.0335171	-0.289686	0.222652	0.79761	0.999812	0.0163002	-0.0352525	-0.299315	0.22292
Q8NEA5 (C19orf18)	Interaction	0.0742013	-0.282545	0.430948	0.683522	0.936028	0.0200188	0.0752351	-0.282875	0.450454
Q8NEB9 (PIK3C3)	Pre-ETT	-0.154835	-0.725608	0.415937	0.594944	0.999401	0.0660422	-0.164234	-0.754492	0.402631
Q8NEB9 (PIK3C3)	Post-ETT	-0.171985	-0.742758	0.398788	0.554805	0.90656	0.065356	-0.181118	-0.750856	0.372093
Q8NEB9 (PIK3C3)	Case	0.0228121	-0.0472612	0.0928853	0.523435	0.941073	0.00854037	0.0230956	-0.0487028	0.0989896
Q8NEB9 (PIK3C3)	Control	0.0399617	-0.0323367	0.11226	0.278659	0.999812	0.0122634	0.0396116	-0.0403629	0.117896
Q8NEB9 (PIK3C3)	Interaction	-0.0171496	-0.117834	0.0835346	0.738499	0.947716	0.00960434	-0.0155589	-0.127576	0.0946857
Q8NEF9 (SRFBP1)	Pre-ETT	-0.0386517	-0.478948	0.401645	0.863393	0.999401	0.0284074	-0.0461423	-0.479777	0.405512
Q8NEF9 (SRFBP1)	Post-ETT	-0.0243107	-0.464607	0.415986	0.913822	0.981058	0.0291741	-0.0399664	-0.495449	0.404804
Q8NEF9 (SRFBP1)	Case	-0.0111267	-0.098538	0.0762846	0.802985	0.981754	0.00596578	-0.0114616	-0.101708	0.0817002
Q8NEF9 (SRFBP1)	Control	-0.0254676	-0.115655	0.0647193	0.579942	0.999812	0.00693063	-0.0251447	-0.124526	0.070762
Q8NEF9 (SRFBP1)	Interaction	0.0143409	-0.111255	0.139937	0.822917	0.963851	0.00783105	0.0149787	-0.120723	0.152635
Q8NEJ0 (DUSP18)	Pre-ETT	-0.189096	-0.628427	0.250235	0.39889	0.999401	0.0399191	-0.185815	-0.645587	0.271625
Q8NEJ0 (DUSP18)	Post-ETT	-0.149828	-0.589159	0.289503	0.503865	0.893242	0.0375743	-0.154124	-0.609006	0.272709
Q8NEJ0 (DUSP18)	Case	0.0106868	-0.153399	0.174772	0.898425	0.995009	0.0110541	0.00788058	-0.15334	0.183402
Q8NEJ0 (DUSP18)	Control	-0.0285814	-0.197877	0.140714	0.740727	0.999812	0.012395	-0.0269634	-0.211576	0.15248
Q8NEJ0 (DUSP18)	Interaction	0.0392682	-0.196497	0.275033	0.744088	0.947716	0.0160419	0.0411615	-0.208579	0.283868
Q8NEJ9 (NGDN)	Pre-ETT	0.222928	-0.259673	0.705528	0.365271	0.999401	0.0449763	0.204964	-0.305604	0.672179
Q8NEJ9 (NGDN)	Post-ETT	0.271641	-0.21096	0.754241	0.26994	0.851945	0.0603668	0.264239	-0.279141	0.748321
Q8NEJ9 (NGDN)	Case	0.042526	-0.0131255	0.0981775	0.134211	0.811805	0.0114286	0.042026	-0.0167613	0.102304
Q8NEJ9 (NGDN)	Control	-0.00618666	-0.0636054	0.051232	0.832747	0.999812	0.00420267	-0.00642522	-0.0689474	0.0582311
Q8NEJ9 (NGDN)	Interaction	0.0487127	-0.0312498	0.128675	0.232479	0.926596	0.00869759	0.0483777	-0.0376866	0.137789
Q8NET1 (DEFB108B)	Pre-ETT	0.735207	-0.361138	1.83155	0.188729	0.999401	0.119768	0.679465	-0.398717	1.80216
Q8NET1 (DEFB108B)	Post-ETT	0.839259	-0.257085	1.9356	0.13352	0.841369	0.190144	0.8248	-0.245412	1.89949
Q8NET1 (DEFB108B)	Case	0.0722325	-0.194478	0.338943	0.595549	0.954428	0.0152134	0.0734811	-0.201199	0.355077
Q8NET1 (DEFB108B)	Control	-0.0318198	-0.306999	0.24336	0.820707	0.999812	0.0135243	-0.0318171	-0.326531	0.264316
Q8NET1 (DEFB108B)	Interaction	0.104052	-0.279169	0.487273	0.594608	0.926596	0.0194596	0.103956	-0.292563	0.511035
Q8NEV9|Q14213 (EBI3|IL27)	Pre-ETT	-0.0518325	-0.469152	0.365487	0.807669	0.999401	0.0601592	-0.0486357	-0.469488	0.375452
Q8NEV9|Q14213 (EBI3|IL27)	Post-ETT	0.0274413	-0.389878	0.444761	0.897453	0.9777	0.0552246	0.0360756	-0.360583	0.431657
Q8NEV9|Q14213 (EBI3|IL27)	Case	0.102669	0.0137816	0.191556	0.0235834	0.808661	0.153798	0.103733	0.0104676	0.19322
Q8NEV9|Q14213 (EBI3|IL27)	Control	0.023395	-0.0683147	0.115105	0.617086	0.999812	0.0139906	0.0223107	-0.0743022	0.117389
Q8NEV9|Q14213 (EBI3|IL27)	Interaction	0.0792738	-0.0484431	0.206991	0.223776	0.926596	0.0322453	0.0816522	-0.0522394	0.213888
Q8NEX6 (WFDC11)	Pre-ETT	-0.135518	-0.625522	0.354487	0.58778	0.999401	0.0603945	-0.13509	-0.614752	0.339988
Q8NEX6 (WFDC11)	Post-ETT	-0.102761	-0.592765	0.387244	0.68105	0.935319	0.061571	-0.0993184	-0.550893	0.354169
Q8NEX6 (WFDC11)	Case	0.0125842	-0.0364701	0.0616384	0.615105	0.95708	0.00648272	0.0125855	-0.0408873	0.0660672
Q8NEX6 (WFDC11)	Control	-0.0201728	-0.0707848	0.0304391	0.434685	0.999812	0.00821714	-0.0194029	-0.0763705	0.035622
Q8NEX6 (WFDC11)	Interaction	0.032757	-0.0377262	0.10324	0.362353	0.926596	0.00995425	0.0339383	-0.043663	0.110207
Q8NEY4 (ATP6V1C2)	Pre-ETT	-0.0934694	-0.641063	0.454124	0.737965	0.999401	0.0385814	-0.10269	-0.652195	0.420288
Q8NEY4 (ATP6V1C2)	Post-ETT	-0.388577	-0.93617	0.159016	0.164284	0.841369	0.106221	-0.398139	-0.942018	0.137355
Q8NEY4 (ATP6V1C2)	Case	-0.0622325	-0.481495	0.35703	0.771109	0.978916	0.0308335	-0.0603585	-0.487417	0.374656
Q8NEY4 (ATP6V1C2)	Control	0.232875	-0.199701	0.665451	0.291363	0.999812	0.048489	0.237978	-0.228643	0.694534
Q8NEY4 (ATP6V1C2)	Interaction	-0.295107	-0.897522	0.307307	0.336987	0.926596	0.0562999	-0.299277	-0.90212	0.351808
Q8NEZ4 (KMT2C)	Pre-ETT	-0.418332	-0.870413	0.0337486	0.0697318	0.999401	0.173573	-0.436553	-0.880845	0.0311256
Q8NEZ4 (KMT2C)	Post-ETT	-0.219284	-0.671365	0.232797	0.341762	0.869013	0.0469757	-0.216834	-0.674932	0.245744
Q8NEZ4 (KMT2C)	Case	0.138529	-0.0192099	0.296268	0.0852011	0.808661	0.0456438	0.137473	-0.0210843	0.299627
Q8NEZ4 (KMT2C)	Control	-0.0605191	-0.223267	0.102229	0.466106	0.999812	0.0142503	-0.0595384	-0.230526	0.106927
Q8NEZ4 (KMT2C)	Interaction	0.199048	-0.0275978	0.425694	0.0851952	0.926596	0.0585891	0.199083	-0.0384374	0.440498
Q8NFB2 (TMEM185A)	Pre-ETT	-0.190064	-0.71091	0.330782	0.474474	0.999401	0.0416915	-0.189877	-0.724257	0.343506
Q8NFB2 (TMEM185A)	Post-ETT	0.1211	-0.399746	0.641946	0.648602	0.931213	0.0372618	0.117767	-0.376688	0.645288
Q8NFB2 (TMEM185A)	Case	0.331029	0.000551873	0.661505	0.0496186	0.808661	0.133327	0.328903	-0.0218767	0.667731
Q8NFB2 (TMEM185A)	Control	0.0198646	-0.321106	0.360835	0.909091	0.999812	0.0227439	0.0213956	-0.33212	0.363913
Q8NFB2 (TMEM185A)	Interaction	0.311164	-0.163679	0.786007	0.199015	0.926596	0.0611985	0.312053	-0.176791	0.80601
Q8NFH5 (NUP35)	Pre-ETT	-0.240515	-0.797682	0.316652	0.397515	0.999401	0.0511141	-0.238558	-0.835215	0.336571
Q8NFH5 (NUP35)	Post-ETT	-0.089306	-0.646473	0.467861	0.753403	0.948029	0.0402502	-0.100252	-0.662893	0.472766
Q8NFH5 (NUP35)	Case	0.286095	-0.13052	0.70271	0.178324	0.826931	0.0710255	0.282949	-0.159204	0.715396
Q8NFH5 (NUP35)	Control	0.134886	-0.294958	0.564731	0.538528	0.999812	0.0351092	0.140198	-0.316694	0.604179
Q8NFH5 (NUP35)	Interaction	0.151209	-0.447402	0.749819	0.620539	0.93301	0.0389998	0.149335	-0.502809	0.760476
Q8NFH8 (REPS2)	Pre-ETT	-0.159208	-0.564283	0.245868	0.441104	0.999401	0.0734226	-0.166094	-0.563657	0.221093
Q8NFH8 (REPS2)	Post-ETT	-0.110768	-0.515844	0.294309	0.591994	0.914292	0.0645527	-0.126281	-0.531575	0.27916
Q8NFH8 (REPS2)	Case	0.0165996	-0.0483359	0.0815352	0.616349	0.95708	0.0104167	0.0174976	-0.0558049	0.0851934
Q8NFH8 (REPS2)	Control	-0.0318426	-0.0988401	0.0351549	0.351578	0.999812	0.0125749	-0.0314994	-0.102317	0.0374503
Q8NFH8 (REPS2)	Interaction	0.0484422	-0.0448599	0.141744	0.308864	0.926596	0.0178148	0.0469924	-0.0517369	0.145827
Q8NFI3 (ENGASE)	Pre-ETT	0.371926	-0.249514	0.993366	0.240788	0.999401	0.0768685	0.356841	-0.261431	0.995712
Q8NFI3 (ENGASE)	Post-ETT	0.39543	-0.22601	1.01687	0.212343	0.841369	0.0925378	0.3944	-0.241219	1.02109
Q8NFI3 (ENGASE)	Case	-0.132161	-0.325242	0.06092	0.179737	0.826931	0.0287707	-0.125542	-0.327866	0.0576866
Q8NFI3 (ENGASE)	Control	-0.155665	-0.354877	0.0435476	0.125641	0.999812	0.0406155	-0.155054	-0.361685	0.0541115
Q8NFI3 (ENGASE)	Interaction	0.0235035	-0.253924	0.300931	0.86812	0.973342	0.0168078	0.0206013	-0.267132	0.315556
Q8NFM7 (IL17RD)	Pre-ETT	-0.152199	-0.628097	0.323699	0.530774	0.999401	0.0627674	-0.155645	-0.633924	0.339464
Q8NFM7 (IL17RD)	Post-ETT	-0.0735875	-0.549485	0.40231	0.761839	0.950214	0.0583497	-0.0817442	-0.586321	0.415314
Q8NFM7 (IL17RD)	Case	0.0531367	-0.102411	0.208684	0.503149	0.937728	0.0220665	0.0550782	-0.103404	0.217058
Q8NFM7 (IL17RD)	Control	-0.0254748	-0.185962	0.135012	0.755715	0.999812	0.0183115	-0.0248135	-0.192191	0.138861
Q8NFM7 (IL17RD)	Interaction	0.0786114	-0.144886	0.302109	0.490582	0.926596	0.0280054	0.0784705	-0.147922	0.302649
Q8NFP4 (MDGA1)	Pre-ETT	0.0648996	-0.40125	0.531049	0.784949	0.999401	0.0558374	0.074704	-0.367021	0.517997
Q8NFP4 (MDGA1)	Post-ETT	0.0537266	-0.412423	0.519876	0.821281	0.963769	0.0505569	0.0448957	-0.39829	0.491525
Q8NFP4 (MDGA1)	Case	-0.028143	-0.0853045	0.0290185	0.334559	0.891944	0.0102077	-0.0278174	-0.0910855	0.0299461
Q8NFP4 (MDGA1)	Control	-0.0169699	-0.0759465	0.0420067	0.572782	0.999812	0.00864052	-0.0174014	-0.0825407	0.0469934
Q8NFP4 (MDGA1)	Interaction	-0.0111731	-0.0933051	0.070959	0.789755	0.955687	0.00880448	-0.0112566	-0.101944	0.0774089
Q8NFP7 (NUDT10)	Pre-ETT	0.126899	-0.198486	0.452285	0.444642	0.999401	0.0275527	0.118218	-0.22028	0.46514
Q8NFP7 (NUDT10)	Post-ETT	0.119502	-0.205883	0.444888	0.471633	0.885467	0.0295779	0.116418	-0.240739	0.447389
Q8NFP7 (NUDT10)	Case	0.0649493	-0.199143	0.329042	0.62979	0.957997	0.0201889	0.0647127	-0.208058	0.348075
Q8NFP7 (NUDT10)	Control	0.0723459	-0.200132	0.344824	0.602791	0.999812	0.021116	0.0751412	-0.208656	0.344168
Q8NFP7 (NUDT10)	Interaction	-0.00739656	-0.386856	0.372062	0.969525	0.994019	0.0216326	-0.0120793	-0.396886	0.371429
Q8NFQ8 (TOR1AIP2)	Pre-ETT	-0.200102	-0.656464	0.256259	0.390125	0.999401	0.043569	-0.20381	-0.640669	0.237776
Q8NFQ8 (TOR1AIP2)	Post-ETT	-0.092422	-0.548784	0.36394	0.691419	0.937816	0.0330449	-0.0952977	-0.553819	0.353796
Q8NFQ8 (TOR1AIP2)	Case	0.0780135	-0.0148498	0.170877	0.0996516	0.810272	0.0187753	0.0776809	-0.02141	0.179886
Q8NFQ8 (TOR1AIP2)	Control	-0.0296669	-0.125479	0.0661452	0.543934	0.999812	0.00746933	-0.0284982	-0.129998	0.0695559
Q8NFQ8 (TOR1AIP2)	Interaction	0.10768	-0.0257496	0.24111	0.113712	0.926596	0.0281298	0.108546	-0.0327092	0.248675
Q8NFT8 (DNER)	Pre-ETT	-0.255032	-0.672575	0.162511	0.231256	0.999401	0.0555518	-0.245865	-0.671751	0.172807
Q8NFT8 (DNER)	Post-ETT	-0.327062	-0.744605	0.0904811	0.124724	0.841369	0.0871728	-0.323103	-0.722883	0.0914741
Q8NFT8 (DNER)	Case	-0.045182	-0.140725	0.0503606	0.353996	0.89442	0.00976034	-0.0457751	-0.144898	0.0502107
Q8NFT8 (DNER)	Control	0.0268479	-0.0717285	0.125424	0.593475	0.999812	0.00752781	0.0266205	-0.0722148	0.131596
Q8NFT8 (DNER)	Interaction	-0.0720299	-0.209309	0.0652497	0.30377	0.926596	0.0135175	-0.0724236	-0.217262	0.0658398
Q8NFT8 (DNER)	Pre-ETT	-0.427782	-0.865919	0.0103554	0.0556662	0.999401	0.284794	-0.422154	-0.861666	0.0365791
Q8NFT8 (DNER)	Post-ETT	-0.302706	-0.740843	0.135432	0.175697	0.841369	0.13212	-0.31755	-0.746107	0.12997
Q8NFT8 (DNER)	Case	0.0734526	-0.059561	0.206466	0.279106	0.869934	0.0269224	0.0712712	-0.0665408	0.208993
Q8NFT8 (DNER)	Control	-0.0516237	-0.188861	0.0856136	0.46096	0.999812	0.0203145	-0.051633	-0.199801	0.0887401
Q8NFT8 (DNER)	Interaction	0.125076	-0.0660433	0.316196	0.199605	0.926596	0.0397161	0.122065	-0.0770447	0.330401
Q8NFU3 (TSTD1)	Pre-ETT	-0.0129525	-0.577063	0.551158	0.964105	0.999401	0.0371114	-0.015393	-0.551529	0.540283
Q8NFU3 (TSTD1)	Post-ETT	-0.311557	-0.875667	0.252553	0.279037	0.852853	0.0685262	-0.315195	-0.889804	0.268283
Q8NFU3 (TSTD1)	Case	-0.0491785	-0.557909	0.459552	0.849726	0.988269	0.0329936	-0.0503236	-0.546624	0.452981
Q8NFU3 (TSTD1)	Control	0.249426	-0.275459	0.774311	0.351658	0.999812	0.0546568	0.251921	-0.272092	0.766441
Q8NFU3 (TSTD1)	Interaction	-0.298605	-1.02957	0.432361	0.423329	0.926596	0.0576194	-0.300294	-1.00888	0.404945
Q8NFU4 (FDCSP)	Pre-ETT	-0.0494709	-0.425033	0.326091	0.796271	0.999401	0.0259054	-0.0453977	-0.433826	0.33697
Q8NFU4 (FDCSP)	Post-ETT	-0.0138432	-0.389405	0.361718	0.942407	0.988209	0.0253281	-0.0104718	-0.39134	0.375587
Q8NFU4 (FDCSP)	Case	0.0186417	-0.056691	0.0939743	0.627671	0.957861	0.00565253	0.0193059	-0.059525	0.0944759
Q8NFU4 (FDCSP)	Control	-0.016986	-0.0947108	0.0607388	0.668409	0.999812	0.00578223	-0.0168796	-0.0992941	0.0696582
Q8NFU4 (FDCSP)	Interaction	0.0356277	-0.0726135	0.143869	0.518847	0.926596	0.007925	0.0350055	-0.0839703	0.154631
Q8NFX7 (STXBP6)	Pre-ETT	0.683444	-0.441459	1.80835	0.233735	0.999401	0.148187	0.677399	-0.493922	1.85478
Q8NFX7 (STXBP6)	Post-ETT	0.819507	-0.305396	1.94441	0.153332	0.841369	0.206807	0.813659	-0.308586	1.96025
Q8NFX7 (STXBP6)	Case	0.135785	-0.0834331	0.355003	0.224742	0.834501	0.029355	0.133889	-0.0913004	0.369004
Q8NFX7 (STXBP6)	Control	-0.000277323	-0.226457	0.225902	0.998083	0.999812	0.0153716	-0.00492213	-0.248663	0.244064
Q8NFX7 (STXBP6)	Interaction	0.136062	-0.17892	0.451045	0.397194	0.926596	0.02781	0.136737	-0.200894	0.478686
Q8NFY4 (SEMA6D)	Pre-ETT	-0.164337	-0.593905	0.265231	0.453368	0.999401	0.0398083	-0.174414	-0.59516	0.289186
Q8NFY4 (SEMA6D)	Post-ETT	0.213622	-0.215945	0.64319	0.329717	0.869013	0.0454859	0.20407	-0.233906	0.647807
Q8NFY4 (SEMA6D)	Case	0.243906	-0.0189675	0.506779	0.0689811	0.808661	0.0938844	0.240286	-0.0232053	0.510427
Q8NFY4 (SEMA6D)	Control	-0.134054	-0.405274	0.137167	0.332678	0.999812	0.0286207	-0.135915	-0.40371	0.144624
Q8NFY4 (SEMA6D)	Interaction	0.37796	0.000251975	0.755667	0.0498474	0.926596	0.165093	0.373901	0.00361251	0.748203
Q8NFZ3 (NLGN4Y)	Pre-ETT	-0.118157	-0.593152	0.356838	0.625869	0.999401	0.0361467	-0.125028	-0.631995	0.367391
Q8NFZ3 (NLGN4Y)	Post-ETT	-0.310875	-0.78587	0.16412	0.199577	0.841369	0.0721765	-0.316699	-0.8218	0.186151
Q8NFZ3 (NLGN4Y)	Case	-0.241435	-0.579826	0.0969565	0.161995	0.824686	0.0599871	-0.242934	-0.596805	0.106868
Q8NFZ3 (NLGN4Y)	Control	-0.0487169	-0.397854	0.30042	0.784481	0.999812	0.0264388	-0.0520987	-0.438165	0.320025
Q8NFZ3 (NLGN4Y)	Interaction	-0.192718	-0.678933	0.293497	0.437242	0.926596	0.0374097	-0.182312	-0.686704	0.330744
Q8NFZ4 (NLGN2)	Pre-ETT	0.516122	-0.0431191	1.07536	0.0704751	0.999401	0.301496	0.506005	-0.031928	1.07745
Q8NFZ4 (NLGN2)	Post-ETT	0.451202	-0.108039	1.01044	0.113805	0.841369	0.193741	0.452044	-0.120463	1.00336
Q8NFZ4 (NLGN2)	Case	-0.171013	-0.460563	0.118536	0.247031	0.853525	0.0512383	-0.165778	-0.465428	0.122084
Q8NFZ4 (NLGN2)	Control	-0.106094	-0.404838	0.192651	0.4864	0.999812	0.0308475	-0.104631	-0.410306	0.187806
Q8NFZ4 (NLGN2)	Interaction	-0.0649198	-0.480957	0.351118	0.759727	0.95206	0.0372749	-0.0648769	-0.481235	0.359705
Q8NFZ4 (NLGN2)	Pre-ETT	0.270212	-0.393883	0.934306	0.42517	0.999401	0.0736038	0.281167	-0.398077	0.961373
Q8NFZ4 (NLGN2)	Post-ETT	0.284484	-0.379611	0.948578	0.401129	0.877953	0.0764325	0.290762	-0.351929	0.949033
Q8NFZ4 (NLGN2)	Case	0.0312967	-0.175312	0.237906	0.766549	0.978045	0.0163851	0.030844	-0.18494	0.247261
Q8NFZ4 (NLGN2)	Control	0.0170245	-0.196145	0.230194	0.875616	0.999812	0.0169049	0.014687	-0.209865	0.249078
Q8NFZ4 (NLGN2)	Interaction	0.0142723	-0.282592	0.311137	0.924927	0.983794	0.0215235	0.0155132	-0.296273	0.328747
Q8NG68 (TTL)	Pre-ETT	0.100686	-0.480028	0.6814	0.733988	0.999401	0.0405432	0.109871	-0.476616	0.69613
Q8NG68 (TTL)	Post-ETT	-0.144043	-0.724757	0.436671	0.626854	0.921586	0.0412468	-0.141088	-0.708119	0.426856
Q8NG68 (TTL)	Case	-0.0751302	-0.487465	0.337205	0.721003	0.968517	0.0295775	-0.0789284	-0.509575	0.355077
Q8NG68 (TTL)	Control	0.169599	-0.255829	0.595027	0.434597	0.999812	0.0380172	0.173018	-0.25741	0.620948
Q8NG68 (TTL)	Interaction	-0.244729	-0.837189	0.347731	0.418165	0.926596	0.0486597	-0.248889	-0.869562	0.366004
Q8NHG7 (SVIP)	Pre-ETT	0.187602	-0.437904	0.813108	0.556645	0.999401	0.0507318	0.199572	-0.422023	0.797358
Q8NHG7 (SVIP)	Post-ETT	0.299093	-0.326414	0.924599	0.348667	0.869013	0.0613657	0.29091	-0.340512	0.923011
Q8NHG7 (SVIP)	Case	0.181881	-0.101336	0.465098	0.208146	0.832203	0.0378438	0.185321	-0.098669	0.475804
Q8NHG7 (SVIP)	Control	0.0703899	-0.22182	0.3626	0.636833	0.999812	0.0214414	0.0663809	-0.23053	0.377081
Q8NHG7 (SVIP)	Interaction	0.111491	-0.295447	0.518429	0.591281	0.926596	0.0288463	0.123024	-0.317737	0.51989
Q8NHJ6 (LILRB4)	Pre-ETT	0.019635	-0.529399	0.568669	0.944119	0.999401	0.0507557	0.0384223	-0.515244	0.634017
Q8NHJ6 (LILRB4)	Post-ETT	0.0734133	-0.475621	0.622448	0.793265	0.958645	0.0522628	0.0818693	-0.474379	0.612939
Q8NHJ6 (LILRB4)	Case	0.11713	-0.127375	0.361635	0.347772	0.89442	0.0376432	0.114567	-0.12969	0.365514
Q8NHJ6 (LILRB4)	Control	0.0633518	-0.188917	0.315621	0.622577	0.999812	0.0291721	0.0614589	-0.196341	0.317565
Q8NHJ6 (LILRB4)	Interaction	0.0537783	-0.297537	0.405093	0.764158	0.952462	0.0328565	0.0520419	-0.304302	0.419773
Q8NHL6 (LILRB1)	Pre-ETT	0.0721202	-0.439976	0.584216	0.782526	0.999401	0.0507709	0.0732894	-0.42775	0.577423
Q8NHL6 (LILRB1)	Post-ETT	0.106005	-0.406092	0.618101	0.684952	0.936306	0.0585313	0.100932	-0.427297	0.588843
Q8NHL6 (LILRB1)	Case	-0.0212467	-0.149584	0.107091	0.745576	0.975123	0.0132379	-0.0193127	-0.155902	0.10916
Q8NHL6 (LILRB1)	Control	-0.055131	-0.187544	0.0772816	0.414474	0.999812	0.0183159	-0.0554176	-0.187884	0.0821061
Q8NHL6 (LILRB1)	Interaction	0.0338843	-0.150516	0.218285	0.718734	0.943558	0.0180923	0.0325855	-0.154381	0.227177
Q8NHP7 (EXD1)	Pre-ETT	-0.228126	-0.686466	0.230213	0.329303	0.999401	0.0458011	-0.222158	-0.688029	0.247842
Q8NHP7 (EXD1)	Post-ETT	0.0551062	-0.403233	0.513446	0.813707	0.961925	0.031304	0.0521581	-0.399822	0.518295
Q8NHP7 (EXD1)	Case	0.123389	-0.0673117	0.314089	0.204743	0.826931	0.0292698	0.123792	-0.0716703	0.3126
Q8NHP7 (EXD1)	Control	-0.159844	-0.3566	0.0369122	0.111325	0.999812	0.0511025	-0.161858	-0.358696	0.0395875
Q8NHP7 (EXD1)	Interaction	0.283232	0.00922597	0.557239	0.0427692	0.926596	0.134009	0.286042	0.0118842	0.563627
Q8NHP8 (PLBD2)	Pre-ETT	0.140753	-0.454686	0.736192	0.643145	0.999401	0.0619508	0.145183	-0.482814	0.757402
Q8NHP8 (PLBD2)	Post-ETT	0.23311	-0.36233	0.828549	0.442897	0.885467	0.0681694	0.227935	-0.373589	0.83779
Q8NHP8 (PLBD2)	Case	0.281976	-0.0912658	0.655218	0.138684	0.811805	0.104932	0.287986	-0.101447	0.659686
Q8NHP8 (PLBD2)	Control	0.189619	-0.195474	0.574713	0.334504	0.999812	0.058687	0.190296	-0.218348	0.588657
Q8NHP8 (PLBD2)	Interaction	0.0923567	-0.443933	0.628646	0.735715	0.947287	0.0461644	0.0839991	-0.45021	0.662828
Q8NHR7 (TERB2)	Pre-ETT	0.223703	-0.322694	0.770101	0.422299	0.999401	0.0462499	0.225709	-0.329028	0.763074
Q8NHR7 (TERB2)	Post-ETT	0.319533	-0.226864	0.865931	0.251718	0.844907	0.0708231	0.325497	-0.211852	0.850191
Q8NHR7 (TERB2)	Case	0.0260593	-0.160048	0.212167	0.783747	0.97899	0.0126304	0.0261546	-0.165509	0.215685
Q8NHR7 (TERB2)	Control	-0.0697705	-0.261788	0.122247	0.476363	0.999812	0.0165341	-0.0689408	-0.266671	0.131526
Q8NHR7 (TERB2)	Interaction	0.0958298	-0.171577	0.363237	0.482439	0.926596	0.0197345	0.0964711	-0.176292	0.366258
Q8NHR9 (PFN4)	Pre-ETT	0.00857175	-0.446983	0.464126	0.970582	0.999401	0.0280156	0.00885815	-0.426719	0.449548
Q8NHR9 (PFN4)	Post-ETT	-0.045031	-0.500585	0.410523	0.846379	0.969744	0.0301048	-0.0445599	-0.476656	0.385416
Q8NHR9 (PFN4)	Case	-0.0768315	-0.155098	0.00143474	0.0543502	0.808661	0.027006	-0.0777504	-0.159865	0.00926045
Q8NHR9 (PFN4)	Control	-0.0232288	-0.10398	0.0575228	0.572892	0.999812	0.00628614	-0.023529	-0.111085	0.0601407
Q8NHR9 (PFN4)	Interaction	-0.0536028	-0.166059	0.0588535	0.350188	0.926596	0.00990431	-0.0524361	-0.170776	0.0657482
Q8NHS0 (DNAJB8)	Pre-ETT	0.0652445	-0.525467	0.655956	0.828614	0.999401	0.0352839	0.0659993	-0.501256	0.638165
Q8NHS0 (DNAJB8)	Post-ETT	-0.191583	-0.782295	0.399129	0.524994	0.89728	0.0496288	-0.198271	-0.789513	0.39981
Q8NHS0 (DNAJB8)	Case	0.00207931	-0.527407	0.531565	0.993859	0.999011	0.0348496	0.00761652	-0.539609	0.553116
Q8NHS0 (DNAJB8)	Control	0.258907	-0.287392	0.805206	0.35295	0.999812	0.0564536	0.263953	-0.283905	0.792497
Q8NHS0 (DNAJB8)	Interaction	-0.256828	-1.01762	0.50396	0.508198	0.926596	0.0539287	-0.257405	-0.996553	0.484077
Q8NHS9 (SPATA22)	Pre-ETT	-0.0754691	-0.543558	0.39262	0.752001	0.999401	0.0302712	-0.0766535	-0.544557	0.386174
Q8NHS9 (SPATA22)	Post-ETT	-0.114638	-0.582727	0.353451	0.631221	0.922605	0.0350232	-0.115451	-0.582642	0.364421
Q8NHS9 (SPATA22)	Case	0.0339207	-0.102264	0.170105	0.625418	0.957861	0.0100966	0.0320193	-0.105504	0.17905
Q8NHS9 (SPATA22)	Control	0.0730897	-0.067419	0.213598	0.30795	0.999812	0.0156344	0.0741833	-0.0686128	0.21945
Q8NHS9 (SPATA22)	Interaction	-0.039169	-0.234844	0.156506	0.694813	0.937906	0.012614	-0.0374414	-0.240858	0.167005
Q8NHU0 (CT45A3)	Pre-ETT	-0.0871092	-0.649099	0.47488	0.761282	0.999401	0.0540235	-0.0674524	-0.634206	0.489194
Q8NHU0 (CT45A3)	Post-ETT	-0.007362	-0.569351	0.554627	0.979516	0.996246	0.0507411	-0.00743839	-0.549256	0.529738
Q8NHU0 (CT45A3)	Case	0.0423877	-0.137169	0.221945	0.643591	0.959603	0.0181789	0.0424452	-0.144782	0.222943
Q8NHU0 (CT45A3)	Control	-0.0373595	-0.222618	0.147899	0.692659	0.999812	0.0186427	-0.0393262	-0.223853	0.154136
Q8NHU0 (CT45A3)	Interaction	0.0797472	-0.178248	0.337742	0.544627	0.926596	0.0245669	0.0765038	-0.181528	0.348858
Q8NHV1 (GIMAP7)	Pre-ETT	0.654724	-0.233318	1.54277	0.148453	0.999401	0.135533	0.655403	-0.261808	1.54302
Q8NHV1 (GIMAP7)	Post-ETT	0.601962	-0.28608	1.49	0.183991	0.841369	0.129765	0.613534	-0.270863	1.50307
Q8NHV1 (GIMAP7)	Case	-0.0559663	-0.296743	0.18481	0.648695	0.960689	0.0145902	-0.0556776	-0.313237	0.194124
Q8NHV1 (GIMAP7)	Control	-0.00320432	-0.251626	0.245218	0.979831	0.999812	0.0157958	-0.00370223	-0.263617	0.256968
Q8NHV1 (GIMAP7)	Interaction	-0.0527619	-0.39872	0.293196	0.765006	0.952462	0.0171386	-0.0528381	-0.409293	0.306642
Q8NHW4 (CCL4L1)	Pre-ETT	0.40299	-0.174957	0.980937	0.171738	0.999401	0.129514	0.393504	-0.183473	0.990057
Q8NHW4 (CCL4L1)	Post-ETT	0.339889	-0.238058	0.917836	0.249054	0.844907	0.104349	0.336558	-0.263038	0.927684
Q8NHW4 (CCL4L1)	Case	0.0267629	-0.198851	0.252377	0.816153	0.985237	0.0184822	0.0242756	-0.207354	0.25895
Q8NHW4 (CCL4L1)	Control	0.0898637	-0.142915	0.322642	0.449265	0.999812	0.026589	0.0858181	-0.155859	0.337112
Q8NHW4 (CCL4L1)	Interaction	-0.0631008	-0.387273	0.261072	0.702824	0.940386	0.0275528	-0.0616622	-0.39056	0.274474
Q8NI08 (NCOA7)	Pre-ETT	-0.283065	-0.854539	0.288409	0.331638	0.999401	0.0877021	-0.281569	-0.846747	0.303051
Q8NI08 (NCOA7)	Post-ETT	-0.27412	-0.845594	0.297354	0.347146	0.869013	0.0853982	-0.281842	-0.854999	0.299867
Q8NI08 (NCOA7)	Case	0.0625687	-0.260118	0.385256	0.70392	0.964754	0.0335873	0.0646619	-0.259307	0.386641
Q8NI08 (NCOA7)	Control	0.0536236	-0.27931	0.386557	0.752246	0.999812	0.0329915	0.0534233	-0.28839	0.415414
Q8NI08 (NCOA7)	Interaction	0.00894507	-0.454705	0.472596	0.969837	0.994019	0.0411502	0.00939906	-0.458771	0.496132
Q8NI17 (IL31RA)	Pre-ETT	-0.297256	-0.737301	0.142788	0.185508	0.999401	0.135707	-0.300334	-0.749271	0.121492
Q8NI17 (IL31RA)	Post-ETT	-0.26222	-0.702265	0.177824	0.242834	0.843953	0.114543	-0.265623	-0.699612	0.175443
Q8NI17 (IL31RA)	Case	-0.0156261	-0.199014	0.167762	0.867367	0.991043	0.023843	-0.0191792	-0.20818	0.171516
Q8NI17 (IL31RA)	Control	-0.0506621	-0.239874	0.138549	0.599731	0.999812	0.0264236	-0.0487384	-0.236817	0.148071
Q8NI17 (IL31RA)	Interaction	0.0350361	-0.228464	0.298536	0.794397	0.957212	0.028596	0.0329863	-0.24289	0.300158
Q8NI37 (PPTC7)	Pre-ETT	0.21496	-0.355151	0.785071	0.459905	0.999401	0.0479667	0.220002	-0.339432	0.788134
Q8NI37 (PPTC7)	Post-ETT	0.466337	-0.103773	1.03645	0.108889	0.841369	0.146206	0.474851	-0.10079	1.03383
Q8NI37 (PPTC7)	Case	0.37823	-0.0113003	0.767761	0.0570268	0.808661	0.1495	0.371602	-0.021594	0.777519
Q8NI37 (PPTC7)	Control	0.126853	-0.275047	0.528753	0.53616	0.999812	0.0317582	0.121533	-0.283238	0.52627
Q8NI37 (PPTC7)	Interaction	0.251377	-0.308317	0.811071	0.378705	0.926596	0.0470269	0.254736	-0.328416	0.807972
Q8NI38 (NFKBID)	Pre-ETT	0.0919652	-0.39409	0.578021	0.710757	0.999401	0.0327211	0.0988608	-0.382349	0.574592
Q8NI38 (NFKBID)	Post-ETT	0.172118	-0.313938	0.658173	0.487654	0.888049	0.0421479	0.174478	-0.29581	0.640261
Q8NI38 (NFKBID)	Case	0.0669509	-0.126683	0.260585	0.497976	0.936534	0.0163773	0.0654192	-0.145032	0.264071
Q8NI38 (NFKBID)	Control	-0.0132014	-0.212984	0.186581	0.896953	0.999812	0.0139095	-0.0139032	-0.221778	0.207722
Q8NI38 (NFKBID)	Interaction	0.0801523	-0.198069	0.358374	0.572317	0.926596	0.0194799	0.0776831	-0.216281	0.377848
Q8TA86 (RP9)	Pre-ETT	-0.218398	-0.615722	0.178927	0.28133	0.999401	0.053189	-0.225381	-0.640928	0.199411
Q8TA86 (RP9)	Post-ETT	-0.112704	-0.510029	0.28462	0.578239	0.908574	0.0340764	-0.120314	-0.540791	0.294399
Q8TA86 (RP9)	Case	0.0161489	-0.176251	0.208548	0.869331	0.991043	0.0129462	0.0148237	-0.174218	0.210491
Q8TA86 (RP9)	Control	-0.0895447	-0.288054	0.108964	0.376636	0.999812	0.0189939	-0.0880711	-0.30083	0.119293
Q8TA86 (RP9)	Interaction	0.105694	-0.170754	0.382141	0.453648	0.926596	0.0213574	0.104405	-0.18611	0.396807
Q8TAA9 (VANGL1)	Pre-ETT	0.291607	-0.42887	1.01208	0.427616	0.999401	0.0716309	0.292212	-0.461062	1.03278
Q8TAA9 (VANGL1)	Post-ETT	0.297594	-0.422883	1.01807	0.41819	0.880428	0.0734796	0.279016	-0.484865	1.04435
Q8TAA9 (VANGL1)	Case	-0.0451765	-0.186892	0.0965395	0.532102	0.941073	0.0126091	-0.0417229	-0.186829	0.104075
Q8TAA9 (VANGL1)	Control	-0.0511633	-0.197379	0.0950526	0.492825	0.999812	0.0119541	-0.0531486	-0.216532	0.104065
Q8TAA9 (VANGL1)	Interaction	0.00598687	-0.197637	0.20961	0.954046	0.990073	0.0128945	0.00896324	-0.214102	0.226056
Q8TAC9 (SCAMP5)	Pre-ETT	0.300025	-0.328041	0.92809	0.349135	0.999401	0.0621389	0.301977	-0.33284	0.96351
Q8TAC9 (SCAMP5)	Post-ETT	0.162706	-0.46536	0.790772	0.611631	0.919933	0.0474583	0.160665	-0.485781	0.796181
Q8TAC9 (SCAMP5)	Case	-0.0799164	-0.415635	0.255802	0.640814	0.959193	0.0248249	-0.0824241	-0.41689	0.266612
Q8TAC9 (SCAMP5)	Control	0.0574025	-0.288977	0.403782	0.745326	0.999812	0.0246452	0.0580758	-0.307952	0.409093
Q8TAC9 (SCAMP5)	Interaction	-0.137319	-0.619694	0.345056	0.57688	0.926596	0.0346843	-0.139105	-0.616109	0.378962
Q8TAD2 (IL17D)	Pre-ETT	-0.132422	-0.400401	0.135558	0.332788	0.999401	0.0677864	-0.152265	-0.487828	0.166445
Q8TAD2 (IL17D)	Post-ETT	-0.142292	-0.410271	0.125687	0.298012	0.857973	0.0719085	-0.158375	-0.487559	0.139943
Q8TAD2 (IL17D)	Case	-0.0171363	-0.0938827	0.05961	0.661653	0.96145	0.0119209	-0.0167125	-0.0972295	0.0638238
Q8TAD2 (IL17D)	Control	-0.00726586	-0.0864492	0.0719175	0.857273	0.999812	0.0112475	-0.0072143	-0.0917861	0.0786061
Q8TAD2 (IL17D)	Interaction	-0.00987049	-0.120143	0.100402	0.860737	0.973342	0.0144624	-0.0100698	-0.130939	0.106837
Q8TAD4 (SLC30A5)	Pre-ETT	-0.0824712	-0.637829	0.472886	0.771008	0.999401	0.0488325	-0.0798465	-0.654619	0.486508
Q8TAD4 (SLC30A5)	Post-ETT	-0.220742	-0.776099	0.334616	0.435956	0.885467	0.0720107	-0.240078	-0.773583	0.326597
Q8TAD4 (SLC30A5)	Case	-0.101634	-0.419745	0.216478	0.53119	0.941073	0.0313983	-0.0972961	-0.444608	0.222029
Q8TAD4 (SLC30A5)	Control	0.036637	-0.291576	0.36485	0.82682	0.999812	0.0306884	0.0345119	-0.310049	0.376279
Q8TAD4 (SLC30A5)	Interaction	-0.138271	-0.595347	0.318806	0.553241	0.926596	0.0434011	-0.134662	-0.615975	0.334275
Q8TAD8 (SNIP1)	Pre-ETT	0.155286	-0.376868	0.68744	0.56737	0.999401	0.0407852	0.162766	-0.341312	0.680256
Q8TAD8 (SNIP1)	Post-ETT	0.24946	-0.282694	0.781614	0.35821	0.872181	0.0568417	0.25386	-0.275167	0.787973
Q8TAD8 (SNIP1)	Case	0.0700292	-0.0461757	0.186234	0.237546	0.847213	0.0146469	0.0679387	-0.0493516	0.18706
Q8TAD8 (SNIP1)	Control	-0.0241454	-0.14404	0.0957495	0.693055	0.999812	0.00851172	-0.024471	-0.148084	0.0986681
Q8TAD8 (SNIP1)	Interaction	0.0941746	-0.0727935	0.261143	0.268955	0.926596	0.0181008	0.0949012	-0.0793641	0.267692
Q8TAE8 (GADD45GIP1)	Pre-ETT	0.39592	-0.426475	1.21832	0.345388	0.999401	0.0836478	0.397344	-0.406019	1.1872
Q8TAE8 (GADD45GIP1)	Post-ETT	0.557873	-0.264522	1.38027	0.183668	0.841369	0.13605	0.544995	-0.253729	1.34959
Q8TAE8 (GADD45GIP1)	Case	0.0949295	-0.117918	0.307777	0.382041	0.901558	0.0211213	0.0950361	-0.13118	0.318551
Q8TAE8 (GADD45GIP1)	Control	-0.0670229	-0.286629	0.152583	0.549724	0.999812	0.0181255	-0.0672786	-0.296943	0.168551
Q8TAE8 (GADD45GIP1)	Interaction	0.161952	-0.143875	0.46778	0.299313	0.926596	0.0298759	0.15849	-0.158705	0.483217
Q8TAF3|O75317 (WDR48|USP12)	Pre-ETT	-0.197077	-0.715321	0.321168	0.456073	0.999401	0.0429711	-0.196285	-0.710714	0.314134
Q8TAF3|O75317 (WDR48|USP12)	Post-ETT	-0.195472	-0.713717	0.322773	0.459749	0.885467	0.044569	-0.194465	-0.724467	0.31013
Q8TAF3|O75317 (WDR48|USP12)	Case	0.107903	-0.213834	0.42964	0.510971	0.940121	0.0264492	0.106695	-0.229806	0.431793
Q8TAF3|O75317 (WDR48|USP12)	Control	0.106299	-0.225655	0.438252	0.530251	0.999812	0.0264786	0.10656	-0.22559	0.442901
Q8TAF3|O75317 (WDR48|USP12)	Interaction	0.00160439	-0.460681	0.46389	0.994573	0.99804	0.026307	-0.00369373	-0.46387	0.446888
Q8TAI1 (TYMSOS)	Pre-ETT	0.00494694	-0.540994	0.550888	0.98583	0.999401	0.0504486	-0.00437122	-0.537876	0.544765
Q8TAI1 (TYMSOS)	Post-ETT	0.195623	-0.350318	0.741564	0.482492	0.887614	0.069445	0.200613	-0.360295	0.747805
Q8TAI1 (TYMSOS)	Case	0.0951684	-0.183768	0.374105	0.503683	0.938045	0.0324648	0.0969559	-0.184343	0.389713
Q8TAI1 (TYMSOS)	Control	-0.0955076	-0.383301	0.192286	0.51541	0.999812	0.0334522	-0.0949227	-0.391162	0.192991
Q8TAI1 (TYMSOS)	Interaction	0.190676	-0.210112	0.591464	0.351099	0.926596	0.0488374	0.190574	-0.22307	0.598389
Q8TAK6 (OLIG1)	Pre-ETT	0.640433	-1.01837	2.29924	0.449227	0.999401	0.0769692	0.66773	-0.907477	2.29875
Q8TAK6 (OLIG1)	Post-ETT	1.00998	-0.64883	2.66878	0.232737	0.843953	0.125904	1.07505	-0.545471	2.71992
Q8TAK6 (OLIG1)	Case	0.218843	-0.0988268	0.536513	0.176945	0.826931	0.0275136	0.216593	-0.12009	0.552884
Q8TAK6 (OLIG1)	Control	-0.1507	-0.478457	0.177057	0.367495	0.999812	0.0163516	-0.147811	-0.494192	0.195696
Q8TAK6 (OLIG1)	Interaction	0.369543	-0.0868984	0.825984	0.112553	0.926596	0.0435097	0.369202	-0.121366	0.845489
Q8TAM6 (ERMN)	Pre-ETT	-0.122956	-0.541852	0.295939	0.565089	0.999401	0.0308462	-0.129991	-0.537816	0.282918
Q8TAM6 (ERMN)	Post-ETT	0.0694807	-0.349415	0.488376	0.745111	0.946184	0.0291288	0.0711174	-0.366456	0.458332
Q8TAM6 (ERMN)	Case	0.131066	-0.014559	0.276692	0.0777294	0.808661	0.0433693	0.132019	-0.0162333	0.27551
Q8TAM6 (ERMN)	Control	-0.0613707	-0.21162	0.0888789	0.423384	0.999812	0.0136819	-0.0607382	-0.215298	0.093095
Q8TAM6 (ERMN)	Interaction	0.192437	-0.0168036	0.401678	0.0714567	0.926596	0.0524789	0.192617	-0.0215586	0.401049
Q8TAP4 (LMO3)	Pre-ETT	-0.227343	-0.694338	0.239652	0.340007	0.999401	0.0448962	-0.225044	-0.691438	0.239125
Q8TAP4 (LMO3)	Post-ETT	-0.0471645	-0.51416	0.419831	0.843086	0.969744	0.0329771	-0.0497532	-0.527522	0.415735
Q8TAP4 (LMO3)	Case	0.239046	-0.0340959	0.512188	0.0862894	0.808661	0.0774489	0.240122	-0.0498848	0.513362
Q8TAP4 (LMO3)	Control	0.0588677	-0.222948	0.340683	0.682237	0.999812	0.0199868	0.0551168	-0.227797	0.34256
Q8TAP4 (LMO3)	Interaction	0.180178	-0.212284	0.57264	0.368219	0.926596	0.034398	0.179574	-0.218758	0.584341
Q8TAP6 (CEP76)	Pre-ETT	-0.027099	-0.539987	0.485789	0.917521	0.999401	0.0517898	-0.0229425	-0.537032	0.468184
Q8TAP6 (CEP76)	Post-ETT	0.269343	-0.243545	0.782231	0.303351	0.860069	0.0864696	0.271869	-0.215173	0.790594
Q8TAP6 (CEP76)	Case	0.295204	-0.0523855	0.642793	0.0959974	0.808661	0.13086	0.294636	-0.045276	0.648533
Q8TAP6 (CEP76)	Control	-0.00123836	-0.359865	0.357388	0.9946	0.999812	0.0378511	-0.000381555	-0.363711	0.367292
Q8TAP6 (CEP76)	Interaction	0.296442	-0.202989	0.795873	0.244685	0.926596	0.0769395	0.290826	-0.222522	0.819171
Q8TAQ9 (SUN3)	Pre-ETT	-0.172755	-0.553887	0.208378	0.374333	0.999401	0.084699	-0.180019	-0.550768	0.205481
Q8TAQ9 (SUN3)	Post-ETT	-0.149211	-0.530344	0.231922	0.442895	0.885467	0.0644133	-0.148704	-0.538646	0.212706
Q8TAQ9 (SUN3)	Case	0.0164721	-0.05812	0.0910642	0.665148	0.96145	0.0115663	0.0157235	-0.0593297	0.0940152
Q8TAQ9 (SUN3)	Control	-0.00707155	-0.0840323	0.0698892	0.857081	0.999812	0.010897	-0.00687933	-0.0860363	0.0728446
Q8TAQ9 (SUN3)	Interaction	0.0235436	-0.0836335	0.130721	0.666798	0.936028	0.0150597	0.0241552	-0.087838	0.128344
Q8TAT2 (FGFBP3)	Pre-ETT	-0.0923836	-0.577846	0.393079	0.709162	0.999401	0.0324544	-0.0934157	-0.5705	0.404107
Q8TAT2 (FGFBP3)	Post-ETT	-0.0387094	-0.524172	0.446753	0.875811	0.974773	0.0339046	-0.0470137	-0.54732	0.461194
Q8TAT2 (FGFBP3)	Case	-0.0548597	-0.238827	0.129108	0.558907	0.948431	0.0150415	-0.0573739	-0.245242	0.140173
Q8TAT2 (FGFBP3)	Control	-0.108534	-0.298343	0.0812756	0.262409	0.999812	0.0227423	-0.10856	-0.299411	0.0862111
Q8TAT2 (FGFBP3)	Interaction	0.0536742	-0.210658	0.318007	0.690644	0.937235	0.0174266	0.053051	-0.218324	0.325602
Q8TAT6 (NPLOC4)	Pre-ETT	0.00794101	-0.532336	0.548218	0.977018	0.999401	0.0334026	0.0119794	-0.507048	0.553978
Q8TAT6 (NPLOC4)	Post-ETT	-0.307961	-0.848238	0.232316	0.263913	0.85174	0.0703801	-0.309072	-0.844988	0.237892
Q8TAT6 (NPLOC4)	Case	-0.134619	-0.586399	0.31716	0.559205	0.948431	0.0374699	-0.135075	-0.589001	0.333552
Q8TAT6 (NPLOC4)	Control	0.181283	-0.284842	0.647408	0.445906	0.999812	0.0431881	0.193377	-0.290327	0.681428
Q8TAT6 (NPLOC4)	Interaction	-0.315902	-0.965038	0.333233	0.340176	0.926596	0.061348	-0.3274	-0.986411	0.314007
Q8TB03 (CXorf38)	Pre-ETT	-0.228386	-0.739309	0.282537	0.380966	0.999401	0.0849436	-0.239242	-0.753058	0.26422
Q8TB03 (CXorf38)	Post-ETT	-0.265874	-0.776797	0.245049	0.307763	0.863673	0.0991425	-0.291938	-0.79335	0.233042
Q8TB03 (CXorf38)	Case	0.20785	-0.117648	0.533347	0.210732	0.832203	0.0664213	0.207053	-0.132677	0.533921
Q8TB03 (CXorf38)	Control	0.245338	-0.0904955	0.581171	0.152195	0.999812	0.109016	0.246743	-0.0985314	0.593547
Q8TB03 (CXorf38)	Interaction	-0.0374882	-0.505177	0.4302	0.875163	0.973468	0.0416668	-0.0419675	-0.519373	0.445452
Q8TB22 (SPATA20)	Pre-ETT	0.499008	-0.0831432	1.08116	0.0929494	0.999401	0.168448	0.501071	-0.0959416	1.05465
Q8TB22 (SPATA20)	Post-ETT	0.642681	0.0605294	1.22483	0.0304834	0.841369	0.38021	0.631767	0.0233318	1.20317
Q8TB22 (SPATA20)	Case	0.186217	-0.0013428	0.373776	0.0516629	0.808661	0.0727817	0.186254	-0.0153152	0.383465
Q8TB22 (SPATA20)	Control	0.0425441	-0.150971	0.236059	0.666544	0.999812	0.0153656	0.048122	-0.159936	0.240363
Q8TB22 (SPATA20)	Interaction	0.143673	-0.125821	0.413166	0.29607	0.926596	0.0232249	0.137616	-0.134773	0.421197
Q8TB40 (ABHD4)	Pre-ETT	-0.189685	-0.647053	0.267683	0.416299	0.999401	0.0407738	-0.189517	-0.64978	0.267281
Q8TB40 (ABHD4)	Post-ETT	-0.344255	-0.801623	0.113113	0.140148	0.841369	0.106089	-0.34697	-0.799684	0.0889947
Q8TB40 (ABHD4)	Case	-0.141309	-0.299147	0.0165296	0.0793093	0.808661	0.050494	-0.14259	-0.304868	0.0151249
Q8TB40 (ABHD4)	Control	0.0132614	-0.149589	0.176112	0.873192	0.999812	0.0109187	0.0140461	-0.157548	0.17675
Q8TB40 (ABHD4)	Interaction	-0.15457	-0.381359	0.0722187	0.181604	0.926596	0.033397	-0.156198	-0.387985	0.0809191
Q8TB73 (NDNF)	Pre-ETT	0.85611	-0.531153	2.24337	0.226457	0.999401	0.124384	0.873935	-0.495754	2.21302
Q8TB73 (NDNF)	Post-ETT	1.16293	-0.224338	2.55019	0.10038	0.841369	0.272048	1.14391	-0.185017	2.52058
Q8TB73 (NDNF)	Case	0.328221	-0.126157	0.782599	0.156838	0.819654	0.0447309	0.329629	-0.138478	0.77307
Q8TB73 (NDNF)	Control	0.0214059	-0.4474	0.490212	0.92869	0.999812	0.0180008	0.0183945	-0.457764	0.514517
Q8TB73 (NDNF)	Interaction	0.306815	-0.346054	0.959684	0.357007	0.926596	0.0347282	0.303403	-0.348325	0.980778
Q8TBB1 (LNX1)	Pre-ETT	-0.24961	-0.666752	0.167531	0.240873	0.999401	0.107182	-0.25031	-0.670752	0.17565
Q8TBB1 (LNX1)	Post-ETT	-0.15729	-0.574432	0.259851	0.459884	0.885467	0.0743641	-0.159515	-0.58469	0.278795
Q8TBB1 (LNX1)	Case	0.0896159	-0.0976028	0.276835	0.348154	0.89442	0.0390113	0.0913157	-0.106971	0.278899
Q8TBB1 (LNX1)	Control	-0.00270417	-0.195868	0.19046	0.97811	0.999812	0.0246251	-0.0020304	-0.202638	0.188147
Q8TBB1 (LNX1)	Interaction	0.0923201	-0.176684	0.361324	0.501173	0.926596	0.0388782	0.0921996	-0.178916	0.369722
Q8TBC3 (SHKBP1)	Pre-ETT	-0.347298	-0.738439	0.0438435	0.0818117	0.999401	0.301263	-0.350368	-0.725289	0.0177941
Q8TBC3 (SHKBP1)	Post-ETT	-0.319636	-0.710777	0.0715047	0.10923	0.841369	0.201728	-0.322889	-0.713927	0.045347
Q8TBC3 (SHKBP1)	Case	0.0223657	-0.0117194	0.0564509	0.198417	0.826931	0.00922444	0.0216785	-0.0140711	0.0607876
Q8TBC3 (SHKBP1)	Control	-0.00529551	-0.040463	0.029872	0.767894	0.999812	0.00544668	-0.00536535	-0.0431011	0.0342329
Q8TBC3 (SHKBP1)	Interaction	0.0276612	-0.0213137	0.0766362	0.268296	0.926596	0.0103292	0.0275594	-0.0266061	0.080981
Q8TBC4|Q13564 (UBA3|NAE1)	Pre-ETT	0.00111801	-0.528548	0.530784	0.996699	0.999401	0.0355659	0.00120127	-0.538777	0.520553
Q8TBC4|Q13564 (UBA3|NAE1)	Post-ETT	-0.262715	-0.792381	0.266951	0.330979	0.869013	0.0576745	-0.262383	-0.794562	0.269018
Q8TBC4|Q13564 (UBA3|NAE1)	Case	-0.0368062	-0.517041	0.443429	0.880595	0.992792	0.0298844	-0.0344312	-0.499834	0.421973
Q8TBC4|Q13564 (UBA3|NAE1)	Control	0.227027	-0.268458	0.722511	0.369165	0.999812	0.0492511	0.229835	-0.27407	0.728786
Q8TBC4|Q13564 (UBA3|NAE1)	Interaction	-0.263833	-0.953855	0.42619	0.453616	0.926596	0.0513593	-0.264406	-0.924137	0.405523
Q8TBE7 (SLC35G2)	Pre-ETT	0.47471	-0.0479445	0.997364	0.075048	0.999401	0.300287	0.469836	-0.0387758	0.962759
Q8TBE7 (SLC35G2)	Post-ETT	0.36344	-0.159214	0.886094	0.172912	0.841369	0.144237	0.361688	-0.16727	0.885415
Q8TBE7 (SLC35G2)	Case	-0.084585	-0.371961	0.202791	0.564016	0.95053	0.0335131	-0.084692	-0.37715	0.212581
Q8TBE7 (SLC35G2)	Control	0.0266849	-0.269816	0.323186	0.859983	0.999812	0.027833	0.0294023	-0.273998	0.323104
Q8TBE7 (SLC35G2)	Interaction	-0.11127	-0.524184	0.301644	0.597388	0.926596	0.041015	-0.112023	-0.530721	0.302978
Q8TBE9 (NANP)	Pre-ETT	-0.130788	-0.846247	0.584671	0.720128	0.999401	0.0526572	-0.137543	-0.910547	0.615287
Q8TBE9 (NANP)	Post-ETT	-0.140089	-0.855548	0.57537	0.701152	0.93918	0.0540635	-0.144818	-0.874157	0.555908
Q8TBE9 (NANP)	Case	0.180481	-0.235315	0.596276	0.394911	0.904463	0.0445397	0.175104	-0.23521	0.592244
Q8TBE9 (NANP)	Control	0.189781	-0.239217	0.61878	0.385913	0.999812	0.0469528	0.194247	-0.256444	0.639377
Q8TBE9 (NANP)	Interaction	-0.00930055	-0.606733	0.588132	0.975659	0.9963	0.039243	-0.00597869	-0.634408	0.606456
Q8TBM8 (DNAJB14)	Pre-ETT	0.340393	-0.290435	0.971222	0.290242	0.999401	0.0948033	0.344972	-0.293252	0.97476
Q8TBM8 (DNAJB14)	Post-ETT	0.417084	-0.213744	1.04791	0.195021	0.841369	0.128514	0.414708	-0.222385	1.02159
Q8TBM8 (DNAJB14)	Case	0.208748	-0.117953	0.53545	0.210448	0.832203	0.0633342	0.212786	-0.136522	0.551885
Q8TBM8 (DNAJB14)	Control	0.132058	-0.205018	0.469133	0.442567	0.999812	0.0366056	0.129527	-0.213893	0.466819
Q8TBM8 (DNAJB14)	Interaction	0.0766907	-0.392728	0.546109	0.748811	0.94795	0.0400613	0.0764176	-0.422129	0.554
Q8TBM8 (DNAJB14)	Pre-ETT	-0.0519382	-0.394706	0.29083	0.766478	0.999401	0.0562078	-0.0596198	-0.42282	0.287397
Q8TBM8 (DNAJB14)	Post-ETT	-0.0542774	-0.397046	0.288491	0.756287	0.949086	0.0533971	-0.0729957	-0.41992	0.260307
Q8TBM8 (DNAJB14)	Case	-0.0136973	-0.0521069	0.0247123	0.484586	0.932379	0.00769519	-0.0135383	-0.0531849	0.0282128
Q8TBM8 (DNAJB14)	Control	-0.0113581	-0.0509873	0.0282712	0.574291	0.999812	0.00739064	-0.011802	-0.0537641	0.0320404
Q8TBM8 (DNAJB14)	Interaction	-0.00233923	-0.0575278	0.0528493	0.933792	0.987046	0.00685955	-0.00272677	-0.0657186	0.0569264
Q8TBN0 (RAB3IL1)	Pre-ETT	0.0713732	-0.360456	0.503202	0.74598	0.999401	0.0301418	0.080177	-0.369497	0.514519
Q8TBN0 (RAB3IL1)	Post-ETT	0.0533688	-0.378461	0.485198	0.808604	0.96147	0.0305098	0.0620155	-0.384225	0.509074
Q8TBN0 (RAB3IL1)	Case	0.0801827	-0.198742	0.359107	0.573141	0.950871	0.02175	0.0796958	-0.205545	0.354858
Q8TBN0 (RAB3IL1)	Control	0.098187	-0.189595	0.385969	0.503679	0.999812	0.0235464	0.0963587	-0.192563	0.402502
Q8TBN0 (RAB3IL1)	Interaction	-0.0180044	-0.418775	0.382766	0.929837	0.985856	0.0245247	-0.0198934	-0.429919	0.386586
Q8TBP5 (FAM174A)	Pre-ETT	-0.0704845	-0.712789	0.57182	0.829705	0.999401	0.0586369	-0.0890502	-0.75605	0.59623
Q8TBP5 (FAM174A)	Post-ETT	0.317098	-0.325207	0.959403	0.333239	0.869013	0.0857917	0.331058	-0.29869	0.953878
Q8TBP5 (FAM174A)	Case	0.349466	0.0994767	0.599456	0.00614618	0.808661	0.738084	0.348906	0.0982475	0.610079
Q8TBP5 (FAM174A)	Control	-0.0381161	-0.296044	0.219812	0.772092	0.999812	0.0264546	-0.0395536	-0.305767	0.235357
Q8TBP5 (FAM174A)	Interaction	0.387582	0.0283867	0.746778	0.0344421	0.926596	0.240798	0.389327	0.00991573	0.743617
Q8TBQ9 (TMEM167A)	Pre-ETT	-0.370549	-0.721601	-0.0194968	0.0385633	0.999401	0.199044	-0.374532	-0.759355	-0.00878518
Q8TBQ9 (TMEM167A)	Post-ETT	-0.281326	-0.632378	0.0697261	0.116258	0.841369	0.080984	-0.285635	-0.673362	0.0715531
Q8TBQ9 (TMEM167A)	Case	0.0264183	-0.0386344	0.091471	0.426059	0.914728	0.00572907	0.0257977	-0.0400257	0.0958449
Q8TBQ9 (TMEM167A)	Control	-0.0628046	-0.129923	0.00431376	0.0666547	0.999812	0.0205379	-0.061771	-0.135102	0.0133594
Q8TBQ9 (TMEM167A)	Interaction	0.0892229	-0.00424757	0.182693	0.0613593	0.926596	0.0254794	0.0890815	-0.014563	0.192085
Q8TBY0 (RBM46)	Pre-ETT	-0.342792	-0.744395	0.0588123	0.0943391	0.999401	0.107653	-0.336582	-0.726205	0.0717851
Q8TBY0 (RBM46)	Post-ETT	-0.300731	-0.702335	0.100872	0.142193	0.841369	0.0777399	-0.293808	-0.690511	0.106743
Q8TBY0 (RBM46)	Case	0.0258586	-0.0344733	0.0861904	0.400879	0.904554	0.00586982	0.0257851	-0.0400309	0.0918176
Q8TBY0 (RBM46)	Control	-0.0162016	-0.0784492	0.0460461	0.609959	0.999812	0.00478786	-0.0161367	-0.0804894	0.0490734
Q8TBY0 (RBM46)	Interaction	0.0420601	-0.0446273	0.128748	0.341624	0.926596	0.00792641	0.0419373	-0.0517618	0.135704
Q8TC05 (MDM1)	Pre-ETT	0.0284177	-0.3987	0.455536	0.896247	0.999401	0.0518912	0.0247839	-0.381904	0.45712
Q8TC05 (MDM1)	Post-ETT	0.150184	-0.276934	0.577302	0.490719	0.888291	0.0598731	0.134159	-0.269028	0.543662
Q8TC05 (MDM1)	Case	0.117305	-0.0332933	0.267903	0.126843	0.811805	0.0569911	0.116877	-0.0376275	0.271099
Q8TC05 (MDM1)	Control	-0.00446139	-0.159842	0.150919	0.955122	0.999812	0.0202227	-0.00501299	-0.16752	0.157102
Q8TC05 (MDM1)	Interaction	0.121766	-0.0946196	0.338152	0.270059	0.926596	0.0450132	0.120223	-0.100713	0.354207
Q8TC27 (ADAM32)	Pre-ETT	-0.188327	-0.60827	0.231615	0.37942	0.999401	0.0792084	-0.185985	-0.61576	0.219668
Q8TC27 (ADAM32)	Post-ETT	-0.183191	-0.603134	0.236752	0.392555	0.876121	0.0755954	-0.183851	-0.610276	0.211734
Q8TC27 (ADAM32)	Case	-0.0147319	-0.129522	0.100058	0.801399	0.980968	0.0166126	-0.0145743	-0.137614	0.104099
Q8TC27 (ADAM32)	Control	-0.0198683	-0.138304	0.0985669	0.742309	0.999812	0.0171483	-0.021109	-0.145867	0.103933
Q8TC27 (ADAM32)	Interaction	0.00513644	-0.159799	0.170072	0.951329	0.989451	0.0207939	0.00708837	-0.16158	0.174545
Q8TC36 (SUN5)	Pre-ETT	0.331369	-0.201347	0.864085	0.222779	0.999401	0.0865121	0.349922	-0.174332	0.878661
Q8TC36 (SUN5)	Post-ETT	0.134217	-0.398499	0.666933	0.621439	0.920867	0.0411808	0.148443	-0.369705	0.661314
Q8TC36 (SUN5)	Case	-0.209084	-0.371805	-0.0463632	0.0117887	0.808661	0.242378	-0.212193	-0.379354	-0.0442186
Q8TC36 (SUN5)	Control	-0.011932	-0.17982	0.155956	0.889216	0.999812	0.0113428	-0.011108	-0.176912	0.156793
Q8TC36 (SUN5)	Interaction	-0.197152	-0.430956	0.0366521	0.0983895	0.926596	0.0557461	-0.201512	-0.443956	0.0391982
Q8TC57 (M1AP)	Pre-ETT	0.0886366	-0.456313	0.633586	0.749886	0.999401	0.0545111	0.0959633	-0.438393	0.613555
Q8TC57 (M1AP)	Post-ETT	0.318634	-0.226316	0.863584	0.251796	0.844907	0.113156	0.326356	-0.209894	0.875981
Q8TC57 (M1AP)	Case	0.0716338	-0.242647	0.385915	0.655068	0.96145	0.0354045	0.0714394	-0.239021	0.393886
Q8TC57 (M1AP)	Control	-0.158363	-0.482624	0.165897	0.33846	0.999812	0.0523333	-0.153258	-0.492964	0.175147
Q8TC57 (M1AP)	Interaction	0.229997	-0.221575	0.68157	0.318154	0.926596	0.061843	0.224487	-0.236618	0.694697
Q8TC84 (FANK1)	Pre-ETT	-0.105586	-0.510098	0.298925	0.608935	0.999401	0.0296128	-0.110102	-0.498979	0.295902
Q8TC84 (FANK1)	Post-ETT	-0.126655	-0.531167	0.277856	0.539429	0.90534	0.0312407	-0.123166	-0.545886	0.265561
Q8TC84 (FANK1)	Case	-0.0529384	-0.143633	0.0377567	0.252614	0.855753	0.0111896	-0.052304	-0.146241	0.0419364
Q8TC84 (FANK1)	Control	-0.0318697	-0.125445	0.0617053	0.504438	0.999812	0.00865446	-0.0318502	-0.130505	0.0642597
Q8TC84 (FANK1)	Interaction	-0.0210687	-0.151383	0.109246	0.751336	0.948362	0.00807313	-0.0209946	-0.155096	0.114245
Q8TC92 (ENOX1)	Pre-ETT	-0.295223	-0.789406	0.19896	0.241648	0.999401	0.0597417	-0.293596	-0.794846	0.209168
Q8TC92 (ENOX1)	Post-ETT	-0.0619478	-0.556131	0.432235	0.805923	0.961396	0.034294	-0.0527349	-0.566479	0.427812
Q8TC92 (ENOX1)	Case	0.265677	-0.0944555	0.625809	0.148204	0.819654	0.0719724	0.264746	-0.101911	0.63565
Q8TC92 (ENOX1)	Control	0.0324011	-0.339167	0.403969	0.864294	0.999812	0.0260164	0.0310373	-0.362585	0.411753
Q8TC92 (ENOX1)	Interaction	0.233275	-0.284178	0.750729	0.376923	0.926596	0.0457793	0.240126	-0.30301	0.791998
Q8TC99 (FNDC8)	Pre-ETT	-0.332093	-0.711682	0.0474961	0.0863959	0.999401	0.119524	-0.344429	-0.703886	0.0342472
Q8TC99 (FNDC8)	Post-ETT	-0.313249	-0.692837	0.0663398	0.105786	0.841369	0.0893535	-0.301245	-0.677306	0.0666456
Q8TC99 (FNDC8)	Case	0.00886926	-0.0319705	0.049709	0.670363	0.96145	0.00308694	0.00888311	-0.0355648	0.052379
Q8TC99 (FNDC8)	Control	-0.00997497	-0.0521115	0.0321616	0.642661	0.999812	0.00332607	-0.0101171	-0.0573598	0.0368646
Q8TC99 (FNDC8)	Interaction	0.0188442	-0.039836	0.0775245	0.52908	0.926596	0.0043801	0.0185382	-0.0473575	0.0835036
Q8TCA0 (LRRC20)	Pre-ETT	0.0019329	-0.86144	0.865306	0.996499	0.999401	0.0572387	-0.00660985	-0.877024	0.858257
Q8TCA0 (LRRC20)	Post-ETT	-0.0771538	-0.940527	0.786219	0.860963	0.973464	0.0568026	-0.0815644	-0.927591	0.720785
Q8TCA0 (LRRC20)	Case	0.130815	-0.319255	0.580885	0.568899	0.950871	0.0336675	0.11964	-0.308891	0.589229
Q8TCA0 (LRRC20)	Control	0.209902	-0.25446	0.674264	0.375646	0.999812	0.0469371	0.209129	-0.283054	0.690589
Q8TCA0 (LRRC20)	Interaction	-0.0790867	-0.725767	0.567593	0.810565	0.959217	0.0373467	-0.07787	-0.758872	0.602795
Q8TCD1 (C18orf32)	Pre-ETT	0.154486	-0.508469	0.817441	0.647869	0.999401	0.0558448	0.167617	-0.493615	0.827194
Q8TCD1 (C18orf32)	Post-ETT	0.362239	-0.300716	1.02519	0.284203	0.852853	0.0953609	0.368586	-0.337612	1.02608
Q8TCD1 (C18orf32)	Case	0.0396314	-0.136719	0.215982	0.659601	0.96145	0.0143284	0.0370412	-0.148341	0.222299
Q8TCD1 (C18orf32)	Control	-0.168121	-0.350072	0.0138296	0.0701421	0.999812	0.0707059	-0.168295	-0.362288	0.0226376
Q8TCD1 (C18orf32)	Interaction	0.207753	-0.0456359	0.461141	0.108061	0.926596	0.0616665	0.207906	-0.0552143	0.483724
Q8TCD5 (NT5C)	Pre-ETT	0.0147081	-0.497975	0.527391	0.95516	0.999401	0.034121	0.0135072	-0.513671	0.542553
Q8TCD5 (NT5C)	Post-ETT	-0.174729	-0.687412	0.337954	0.504146	0.893242	0.0423395	-0.173516	-0.727056	0.3495
Q8TCD5 (NT5C)	Case	0.0367832	-0.402705	0.476272	0.869699	0.991043	0.0286537	0.040889	-0.390395	0.512173
Q8TCD5 (NT5C)	Control	0.22622	-0.227224	0.679664	0.328167	0.999812	0.0472115	0.227135	-0.222672	0.706008
Q8TCD5 (NT5C)	Interaction	-0.189437	-0.820912	0.442039	0.556552	0.926596	0.0436859	-0.187848	-0.845522	0.432291
Q8TCD6 (PHOSPHO2)	Pre-ETT	0.0503066	-0.52543	0.626043	0.864021	0.999401	0.0396588	0.0626	-0.562588	0.677232
Q8TCD6 (PHOSPHO2)	Post-ETT	-0.00671272	-0.582449	0.569024	0.981768	0.99682	0.037736	-0.0107878	-0.58325	0.56582
Q8TCD6 (PHOSPHO2)	Case	-0.000288974	-0.265514	0.264937	0.998296	0.999587	0.0178217	0.000968311	-0.275074	0.270656
Q8TCD6 (PHOSPHO2)	Control	0.0567304	-0.216917	0.330378	0.684505	0.999812	0.0218178	0.0557478	-0.235082	0.34464
Q8TCD6 (PHOSPHO2)	Interaction	-0.0570193	-0.438107	0.324068	0.769327	0.952624	0.0231896	-0.0506432	-0.442507	0.338643
Q8TCF1 (ZFAND1)	Pre-ETT	0.049608	-0.484196	0.583412	0.855469	0.999401	0.034613	0.0423848	-0.488532	0.567093
Q8TCF1 (ZFAND1)	Post-ETT	-0.221638	-0.755443	0.312166	0.415766	0.880428	0.0529575	-0.227052	-0.744808	0.311281
Q8TCF1 (ZFAND1)	Case	-0.0891815	-0.53784	0.359477	0.69684	0.964122	0.0315682	-0.0871552	-0.532062	0.371199
Q8TCF1 (ZFAND1)	Control	0.182065	-0.28084	0.64497	0.440783	0.999812	0.0401796	0.176499	-0.304753	0.66788
Q8TCF1 (ZFAND1)	Interaction	-0.271247	-0.915898	0.373405	0.409551	0.926596	0.0519022	-0.2662	-0.93218	0.404853
Q8TCS8 (PNPT1)	Pre-ETT	0.0033373	-0.506509	0.513184	0.989764	0.999401	0.032334	-0.0245495	-0.529886	0.481849
Q8TCS8 (PNPT1)	Post-ETT	-0.303142	-0.812989	0.206704	0.243878	0.843953	0.0747828	-0.317869	-0.825331	0.200831
Q8TCS8 (PNPT1)	Case	-0.176516	-0.497081	0.144048	0.280482	0.869934	0.0382629	-0.176572	-0.495154	0.139325
Q8TCS8 (PNPT1)	Control	0.129963	-0.20078	0.460707	0.441208	0.999812	0.0290232	0.128168	-0.211554	0.468965
Q8TCS8 (PNPT1)	Interaction	-0.30648	-0.76708	0.154121	0.192185	0.926596	0.0599227	-0.302374	-0.785731	0.167811
Q8TCT1 (PHOSPHO1)	Pre-ETT	-0.190566	-0.677106	0.295975	0.442684	0.999401	0.0705513	-0.187648	-0.683748	0.304291
Q8TCT1 (PHOSPHO1)	Post-ETT	-0.176018	-0.662559	0.310522	0.478283	0.887184	0.0642883	-0.168251	-0.681058	0.339763
Q8TCT1 (PHOSPHO1)	Case	0.11026	-0.269159	0.489679	0.56897	0.950871	0.0488234	0.107826	-0.283333	0.499909
Q8TCT1 (PHOSPHO1)	Control	0.0957124	-0.295755	0.48718	0.631793	0.999812	0.0488344	0.0970336	-0.301564	0.515241
Q8TCT1 (PHOSPHO1)	Interaction	0.0145475	-0.530618	0.559713	0.958289	0.991731	0.0526871	0.0174924	-0.580598	0.552951
Q8TCV5 (WFDC5)	Pre-ETT	-0.259472	-0.700737	0.181793	0.249118	0.999401	0.0938206	-0.262853	-0.708337	0.187201
Q8TCV5 (WFDC5)	Post-ETT	-0.151781	-0.593046	0.289484	0.500207	0.891432	0.0781354	-0.167043	-0.606457	0.302209
Q8TCV5 (WFDC5)	Case	0.15763	-0.0969297	0.41219	0.224877	0.834501	0.0659295	0.154369	-0.094451	0.412846
Q8TCV5 (WFDC5)	Control	0.0499392	-0.212704	0.312582	0.709395	0.999812	0.0336671	0.0464422	-0.226058	0.314678
Q8TCV5 (WFDC5)	Interaction	0.107691	-0.258072	0.473454	0.563892	0.926596	0.0460759	0.100464	-0.258348	0.488875
Q8TCW7 (ZPLD1)	Pre-ETT	0.546692	-0.0199166	1.1133	0.058615	0.999401	0.368462	0.556746	-0.0172666	1.13335
Q8TCW7 (ZPLD1)	Post-ETT	0.535424	-0.0311855	1.10203	0.0640129	0.841369	0.304336	0.528167	-0.041744	1.09439
Q8TCW7 (ZPLD1)	Case	-0.0298968	-0.27749	0.217696	0.812916	0.98457	0.0234606	-0.0287573	-0.271809	0.213565
Q8TCW7 (ZPLD1)	Control	-0.018628	-0.274083	0.236827	0.886352	0.999812	0.0240697	-0.0187836	-0.280412	0.249543
Q8TCW7 (ZPLD1)	Interaction	-0.0112689	-0.367021	0.344483	0.950496	0.989451	0.0294994	-0.0139464	-0.383691	0.365374
Q8TCY5 (MRAP)	Pre-ETT	-0.313996	-0.701814	0.0738216	0.112539	0.999401	0.201485	-0.308871	-0.695006	0.0669919
Q8TCY5 (MRAP)	Post-ETT	-0.291579	-0.679397	0.0962384	0.140592	0.841369	0.149825	-0.303862	-0.678721	0.0946234
Q8TCY5 (MRAP)	Case	0.00370409	-0.114009	0.121417	0.950822	0.995009	0.0154413	0.000154343	-0.118329	0.122959
Q8TCY5 (MRAP)	Control	-0.0187128	-0.140163	0.102738	0.762663	0.999812	0.0169605	-0.0179047	-0.152414	0.112608
Q8TCY5 (MRAP)	Interaction	0.0224169	-0.146718	0.191551	0.795041	0.957212	0.0214884	0.0217424	-0.16528	0.203357
Q8TCZ2 (CD99L2)	Pre-ETT	0.520505	-0.131858	1.17287	0.117863	0.999401	0.142801	0.511388	-0.163274	1.15034
Q8TCZ2 (CD99L2)	Post-ETT	0.641066	-0.0112982	1.29343	0.0541019	0.841369	0.311453	0.658135	-0.0175728	1.31175
Q8TCZ2 (CD99L2)	Case	0.11211	-0.214109	0.43833	0.500583	0.937597	0.0277669	0.109268	-0.227342	0.44696
Q8TCZ2 (CD99L2)	Control	-0.00844992	-0.345028	0.328128	0.960755	0.999812	0.0227047	-0.0176861	-0.359589	0.343663
Q8TCZ2 (CD99L2)	Interaction	0.12056	-0.348165	0.589286	0.614177	0.931542	0.0332691	0.136297	-0.370332	0.618065
Q8TD06 (AGR3)	Pre-ETT	0.136292	-0.410731	0.683314	0.625317	0.999401	0.0412794	0.155671	-0.391954	0.728024
Q8TD06 (AGR3)	Post-ETT	0.0894225	-0.4576	0.636445	0.748667	0.946994	0.0376194	0.0994762	-0.421274	0.642299
Q8TD06 (AGR3)	Case	0.00962577	-0.20535	0.224602	0.930068	0.995009	0.0135714	0.00682618	-0.207329	0.233851
Q8TD06 (AGR3)	Control	0.0564951	-0.165307	0.278297	0.617623	0.999812	0.0165297	0.0579962	-0.163913	0.281303
Q8TD06 (AGR3)	Interaction	-0.0468693	-0.355756	0.262017	0.766163	0.952624	0.019155	-0.0479786	-0.353914	0.268474
Q8TD06 (AGR3)	Pre-ETT	-0.0650502	-0.511701	0.381601	0.7753	0.999401	0.0555505	-0.0618822	-0.52961	0.386309
Q8TD06 (AGR3)	Post-ETT	-0.0964054	-0.543056	0.350245	0.672266	0.933308	0.0638626	-0.0974021	-0.547637	0.362908
Q8TD06 (AGR3)	Case	-0.0206855	-0.143026	0.101655	0.740346	0.973485	0.0147393	-0.0189568	-0.143504	0.102006
Q8TD06 (AGR3)	Control	0.0106696	-0.115555	0.136895	0.868414	0.999812	0.0172603	0.00970371	-0.129018	0.153355
Q8TD06 (AGR3)	Interaction	-0.0313552	-0.207139	0.144428	0.726634	0.944584	0.0198517	-0.0290037	-0.229321	0.166119
Q8TD22 (SFXN5)	Pre-ETT	0.0174237	-0.465475	0.500322	0.943622	0.999401	0.0303893	0.0292753	-0.436437	0.521953
Q8TD22 (SFXN5)	Post-ETT	0.200418	-0.28248	0.683317	0.415962	0.880428	0.0463515	0.206756	-0.281631	0.683308
Q8TD22 (SFXN5)	Case	0.142189	-0.233358	0.517736	0.45804	0.925743	0.0330115	0.140271	-0.250439	0.524612
Q8TD22 (SFXN5)	Control	-0.0408057	-0.428278	0.346666	0.836472	0.999812	0.027228	-0.0361292	-0.43776	0.370402
Q8TD22 (SFXN5)	Interaction	0.182995	-0.356607	0.722596	0.506255	0.926596	0.0393175	0.18045	-0.395507	0.740226
Q8TD30 (GPT2)	Pre-ETT	-0.209138	-0.633653	0.215377	0.334255	0.999401	0.0449757	-0.213915	-0.650624	0.23538
Q8TD30 (GPT2)	Post-ETT	-0.0853221	-0.509837	0.339193	0.693634	0.938375	0.0336255	-0.0960413	-0.558754	0.331301
Q8TD30 (GPT2)	Case	0.110172	-0.087951	0.308295	0.27576	0.869424	0.0250922	0.108822	-0.0976695	0.324635
Q8TD30 (GPT2)	Control	-0.013644	-0.218058	0.19077	0.895916	0.999812	0.0140842	-0.0121259	-0.224375	0.197004
Q8TD30 (GPT2)	Interaction	0.123816	-0.160855	0.408487	0.393951	0.926596	0.0230848	0.124837	-0.16819	0.41217
Q8TD46 (CD200R1)	Pre-ETT	-0.139991	-0.599724	0.319743	0.55063	0.999401	0.0650839	-0.132219	-0.588582	0.323711
Q8TD46 (CD200R1)	Post-ETT	-0.116064	-0.575797	0.34367	0.620734	0.920867	0.0641564	-0.112232	-0.569309	0.342397
Q8TD46 (CD200R1)	Case	0.0327227	-0.0613297	0.126775	0.495296	0.935886	0.0149898	0.0319863	-0.0671524	0.128833
Q8TD46 (CD200R1)	Control	0.00879575	-0.0882432	0.105835	0.858995	0.999812	0.0129234	0.00864546	-0.0901494	0.109817
Q8TD46 (CD200R1)	Interaction	0.0239269	-0.111212	0.159065	0.728576	0.945132	0.0155775	0.024515	-0.115992	0.160216
Q8TD46 (CD200R1)	Pre-ETT	-0.133094	-0.686112	0.419923	0.637139	0.999401	0.0567443	-0.113411	-0.660314	0.40685
Q8TD46 (CD200R1)	Post-ETT	-0.123196	-0.676214	0.429821	0.662385	0.932678	0.0611585	-0.0983924	-0.640838	0.453624
Q8TD46 (CD200R1)	Case	0.0523481	-0.229791	0.334487	0.716118	0.966826	0.0306293	0.0504999	-0.241364	0.340914
Q8TD46 (CD200R1)	Control	0.04245	-0.248648	0.333548	0.775019	0.999812	0.0313809	0.0433361	-0.24417	0.335619
Q8TD46 (CD200R1)	Interaction	0.00989815	-0.395491	0.415287	0.961832	0.992811	0.0360459	0.00568679	-0.397816	0.423653
Q8TD55 (PLEKHO2)	Pre-ETT	-0.336485	-0.736062	0.0630916	0.0988421	0.999401	0.181161	-0.326605	-0.741933	0.0972967
Q8TD55 (PLEKHO2)	Post-ETT	-0.258857	-0.658433	0.14072	0.204185	0.841369	0.105775	-0.245406	-0.654214	0.161937
Q8TD55 (PLEKHO2)	Case	0.0287813	-0.148143	0.205705	0.749848	0.975123	0.0247372	0.0295414	-0.152394	0.217886
Q8TD55 (PLEKHO2)	Control	-0.0488472	-0.231389	0.133695	0.599949	0.999812	0.0280515	-0.0498314	-0.236195	0.140558
Q8TD55 (PLEKHO2)	Interaction	0.0776285	-0.176584	0.331841	0.549498	0.926596	0.0342432	0.0779324	-0.188146	0.336245
Q8TD84 (DSCAML1)	Pre-ETT	-0.199644	-0.793682	0.394395	0.510087	0.999401	0.0487092	-0.191288	-0.811232	0.434183
Q8TD84 (DSCAML1)	Post-ETT	-0.0646925	-0.658731	0.529346	0.830979	0.965418	0.0412396	-0.0718844	-0.658907	0.527596
Q8TD84 (DSCAML1)	Case	0.0659265	-0.0579177	0.189771	0.296784	0.881828	0.0140528	0.0653375	-0.0644293	0.197438
Q8TD84 (DSCAML1)	Control	-0.0690245	-0.196801	0.0587522	0.289707	0.999812	0.0141238	-0.0703717	-0.203449	0.0603739
Q8TD84 (DSCAML1)	Interaction	0.134951	-0.0429936	0.312896	0.13717	0.926596	0.0281775	0.136002	-0.0489265	0.318372
Q8TDB6 (DTX3L)	Pre-ETT	0.000101895	-0.585238	0.585442	0.999728	0.999985	0.0381375	0.0035706	-0.625157	0.583939
Q8TDB6 (DTX3L)	Post-ETT	-0.23661	-0.82195	0.34873	0.428203	0.882016	0.0517145	-0.229746	-0.818882	0.365026
Q8TDB6 (DTX3L)	Case	0.0759629	-0.126039	0.277964	0.461094	0.926165	0.0176564	0.0734802	-0.137359	0.291527
Q8TDB6 (DTX3L)	Control	0.312675	0.104259	0.521091	0.0032776	0.999812	0.752164	0.311056	0.0932244	0.526277
Q8TDB6 (DTX3L)	Interaction	-0.236712	-0.526956	0.0535323	0.109938	0.926596	0.0571905	-0.232296	-0.541616	0.0643953
Q8TDF5 (NETO1)	Pre-ETT	0.270686	-0.617614	1.15899	0.550342	0.999401	0.0641675	0.248683	-0.616672	1.10763
Q8TDF5 (NETO1)	Post-ETT	0.268022	-0.620278	1.15632	0.554274	0.90656	0.0690658	0.244227	-0.633339	1.1402
Q8TDF5 (NETO1)	Case	0.0149506	-0.1644	0.194301	0.870218	0.991043	0.012556	0.0167045	-0.170339	0.209728
Q8TDF5 (NETO1)	Control	0.0176149	-0.167431	0.202661	0.851995	0.999812	0.0131247	0.0195604	-0.178274	0.212956
Q8TDF5 (NETO1)	Interaction	-0.00266433	-0.260363	0.255035	0.983833	0.997661	0.0155771	-0.00238501	-0.285887	0.269493
Q8TDF5 (NETO1)	Pre-ETT	-0.126467	-0.569489	0.316555	0.575822	0.999401	0.0643306	-0.134018	-0.56505	0.324315
Q8TDF5 (NETO1)	Post-ETT	0.0569824	-0.38604	0.500004	0.800968	0.960087	0.0493686	0.0492556	-0.386615	0.501135
Q8TDF5 (NETO1)	Case	0.171114	-0.0809807	0.423209	0.183399	0.826931	0.0721619	0.169595	-0.0848874	0.427429
Q8TDF5 (NETO1)	Control	-0.0123346	-0.272435	0.247765	0.925946	0.999812	0.0305889	-0.0143705	-0.276069	0.243534
Q8TDF5 (NETO1)	Interaction	0.183449	-0.178772	0.54567	0.320887	0.926596	0.0581613	0.183314	-0.165805	0.5553
Q8TDH9 (BLOC1S5)	Pre-ETT	0.124078	-0.640987	0.889142	0.750587	0.999401	0.0493281	0.116018	-0.635755	0.86233
Q8TDH9 (BLOC1S5)	Post-ETT	0.162289	-0.602775	0.927353	0.677588	0.935046	0.0563495	0.158152	-0.610215	0.924621
Q8TDH9 (BLOC1S5)	Case	0.0284527	-0.231377	0.288283	0.830059	0.986842	0.0175396	0.0299094	-0.238646	0.296337
Q8TDH9 (BLOC1S5)	Control	-0.00975888	-0.277839	0.258322	0.943121	0.999812	0.0184413	-0.00944018	-0.288997	0.268585
Q8TDH9 (BLOC1S5)	Interaction	0.0382116	-0.335123	0.411546	0.841006	0.969268	0.0217928	0.0321601	-0.349733	0.424405
Q8TDL5 (BPIFB1)	Pre-ETT	-0.246311	-0.760539	0.267918	0.347831	0.999401	0.0559686	-0.252866	-0.759992	0.286517
Q8TDL5 (BPIFB1)	Post-ETT	-0.260718	-0.774946	0.25351	0.320359	0.868008	0.0590224	-0.264807	-0.792095	0.267561
Q8TDL5 (BPIFB1)	Case	-0.00770052	-0.0796393	0.0642383	0.833824	0.988269	0.00527354	-0.00741014	-0.0895098	0.0738206
Q8TDL5 (BPIFB1)	Control	0.0067071	-0.067516	0.0809302	0.859422	0.999812	0.00539888	0.00648267	-0.0753795	0.0904994
Q8TDL5 (BPIFB1)	Interaction	-0.0144076	-0.117772	0.088957	0.784706	0.954943	0.00665725	-0.0143491	-0.128554	0.101294
Q8TDL5 (BPIFB1)	Pre-ETT	0.0192832	-0.472927	0.511493	0.938794	0.999401	0.0310559	0.00129613	-0.491929	0.526568
Q8TDL5 (BPIFB1)	Post-ETT	-0.156787	-0.648997	0.335424	0.532419	0.901469	0.0408468	-0.162984	-0.668162	0.335837
Q8TDL5 (BPIFB1)	Case	-0.0348541	-0.268132	0.198424	0.769645	0.978916	0.0160186	-0.0407139	-0.274951	0.195938
Q8TDL5 (BPIFB1)	Control	0.141216	-0.0994695	0.381901	0.250162	0.999812	0.0295952	0.14003	-0.104736	0.374248
Q8TDL5 (BPIFB1)	Interaction	-0.17607	-0.511253	0.159114	0.303218	0.926596	0.0313596	-0.172091	-0.502034	0.170342
Q8TDN1 (KCNG4)	Pre-ETT	0.0140447	-0.517711	0.545801	0.958715	0.999401	0.0316848	0.0232413	-0.491638	0.54382
Q8TDN1 (KCNG4)	Post-ETT	0.299628	-0.232128	0.831384	0.269428	0.851945	0.0608366	0.286429	-0.215933	0.819546
Q8TDN1 (KCNG4)	Case	0.255659	-0.0444009	0.555719	0.0949309	0.808661	0.0901899	0.262581	-0.0355799	0.564182
Q8TDN1 (KCNG4)	Control	-0.0299244	-0.339513	0.279664	0.849742	0.999812	0.0214472	-0.0297775	-0.337716	0.294812
Q8TDN1 (KCNG4)	Interaction	0.285584	-0.145556	0.716723	0.194196	0.926596	0.0615585	0.280981	-0.155445	0.718997
Q8TDQ0 (HAVCR2)	Pre-ETT	0.0570473	-0.523306	0.637401	0.847226	0.999401	0.038395	0.0611591	-0.511796	0.648835
Q8TDQ0 (HAVCR2)	Post-ETT	0.00243822	-0.577915	0.582792	0.99343	0.997912	0.0409708	0.007688	-0.55208	0.610331
Q8TDQ0 (HAVCR2)	Case	0.0164191	-0.100549	0.133387	0.783221	0.97899	0.00812421	0.0171346	-0.105095	0.137834
Q8TDQ0 (HAVCR2)	Control	0.0710282	-0.049654	0.19171	0.248685	0.999812	0.0149302	0.0700435	-0.0534715	0.19666
Q8TDQ0 (HAVCR2)	Interaction	-0.0546091	-0.222674	0.113455	0.524222	0.926596	0.0120733	-0.0541128	-0.235816	0.12268
Q8TDQ0 (HAVCR2)	Pre-ETT	0.190772	-0.350927	0.732471	0.49004	0.999401	0.0609575	0.202389	-0.369965	0.792837
Q8TDQ0 (HAVCR2)	Post-ETT	0.331799	-0.2099	0.873498	0.229942	0.843953	0.100487	0.34794	-0.217784	0.924068
Q8TDQ0 (HAVCR2)	Case	0.107277	-0.0535045	0.268058	0.190964	0.826931	0.0304881	0.107444	-0.0615334	0.273616
Q8TDQ0 (HAVCR2)	Control	-0.0337502	-0.199637	0.132137	0.690069	0.999812	0.0150538	-0.0352151	-0.208073	0.138659
Q8TDQ0 (HAVCR2)	Interaction	0.141027	-0.0899904	0.372045	0.231509	0.926596	0.0332966	0.143437	-0.107189	0.389024
Q8TDQ0 (HAVCR2)	Pre-ETT	-0.233494	-0.687683	0.220694	0.313646	0.999401	0.0880783	-0.230169	-0.667412	0.22409
Q8TDQ0 (HAVCR2)	Post-ETT	-0.0331555	-0.487344	0.421033	0.88623	0.97624	0.0515041	-0.0289778	-0.464529	0.426691
Q8TDQ0 (HAVCR2)	Case	0.0813557	-0.0902956	0.253007	0.352919	0.89442	0.0306634	0.080395	-0.0980553	0.261184
Q8TDQ0 (HAVCR2)	Control	-0.118983	-0.296085	0.0581189	0.187916	0.999812	0.0518155	-0.118005	-0.305511	0.0629627
Q8TDQ0 (HAVCR2)	Interaction	0.200339	-0.0462972	0.446975	0.111374	0.926596	0.0853507	0.20554	-0.0530184	0.463891
Q8TDQ1 (CD300LF)	Pre-ETT	-0.0943564	-0.458296	0.269583	0.61135	0.999401	0.0594884	-0.112742	-0.520301	0.268248
Q8TDQ1 (CD300LF)	Post-ETT	-0.1024	-0.46634	0.26154	0.581316	0.909767	0.0553682	-0.121354	-0.5127	0.253938
Q8TDQ1 (CD300LF)	Case	0.0574254	-0.111399	0.22625	0.504976	0.938468	0.0267032	0.0557958	-0.121078	0.235357
Q8TDQ1 (CD300LF)	Control	0.0654686	-0.108716	0.239654	0.461325	0.999812	0.0297544	0.0661887	-0.124624	0.242748
Q8TDQ1 (CD300LF)	Interaction	-0.0080432	-0.250617	0.23453	0.948184	0.989451	0.0257423	-0.00885629	-0.270689	0.243461
Q8TDS4 (HCAR2)	Pre-ETT	-0.211208	-0.690393	0.267977	0.387651	0.999401	0.0434549	-0.203911	-0.663043	0.269567
Q8TDS4 (HCAR2)	Post-ETT	-0.144015	-0.6232	0.33517	0.555828	0.90656	0.0373533	-0.149307	-0.620806	0.319168
Q8TDS4 (HCAR2)	Case	0.0647796	-0.0317759	0.161335	0.188527	0.826931	0.0141746	0.0638802	-0.0367354	0.164858
Q8TDS4 (HCAR2)	Control	-0.0024139	-0.102035	0.0972077	0.962122	0.999812	0.00722233	-0.00200209	-0.106593	0.106103
Q8TDS4 (HCAR2)	Interaction	0.0671935	-0.0715416	0.205929	0.342484	0.926596	0.0128814	0.0666784	-0.0817199	0.214473
Q8TDY4 (ASAP3)	Pre-ETT	-0.250666	-0.623965	0.122633	0.188143	0.999401	0.105095	-0.248969	-0.637159	0.16413
Q8TDY4 (ASAP3)	Post-ETT	-0.16982	-0.543118	0.203479	0.372597	0.873244	0.063078	-0.157806	-0.544592	0.217949
Q8TDY4 (ASAP3)	Case	0.116398	0.00308418	0.229712	0.044082	0.808661	0.0979545	0.115921	-0.00270299	0.231912
Q8TDY4 (ASAP3)	Control	0.0355519	-0.0813602	0.152464	0.55117	0.999812	0.0174033	0.0350771	-0.083977	0.156861
Q8TDY4 (ASAP3)	Interaction	0.0808462	-0.0819681	0.243661	0.330439	0.926596	0.0283787	0.0789655	-0.0883928	0.250686
Q8TDY8 (IGDCC4)	Pre-ETT	-0.284482	-0.71404	0.145077	0.194282	0.999401	0.112032	-0.29016	-0.704491	0.145398
Q8TDY8 (IGDCC4)	Post-ETT	-0.368612	-0.798172	0.060948	0.0925931	0.841369	0.168271	-0.358585	-0.789928	0.0693464
Q8TDY8 (IGDCC4)	Case	-0.0918952	-0.229419	0.0456288	0.190307	0.826931	0.031792	-0.0927746	-0.232073	0.0548529
Q8TDY8 (IGDCC4)	Control	-0.00776493	-0.149656	0.134126	0.914584	0.999812	0.0150578	-0.0114508	-0.15711	0.137083
Q8TDY8 (IGDCC4)	Interaction	-0.0841303	-0.281731	0.11347	0.404014	0.926596	0.0257822	-0.0822699	-0.283294	0.125875
Q8TDZ2 (MICAL1)	Pre-ETT	-0.0209094	-0.549819	0.508	0.938239	0.999401	0.0488019	-0.00972855	-0.572188	0.487911
Q8TDZ2 (MICAL1)	Post-ETT	-0.210787	-0.739697	0.318123	0.434739	0.885359	0.0718172	-0.211842	-0.770023	0.321275
Q8TDZ2 (MICAL1)	Case	-0.0426054	-0.30134	0.216129	0.746889	0.975123	0.0260836	-0.0448442	-0.301196	0.21743
Q8TDZ2 (MICAL1)	Control	0.147272	-0.119678	0.414223	0.279572	0.999812	0.049033	0.146574	-0.123749	0.428502
Q8TDZ2 (MICAL1)	Interaction	-0.189878	-0.561638	0.181883	0.316799	0.926596	0.0532548	-0.196138	-0.579143	0.193159
Q8TE04 (PANK1)	Pre-ETT	0.0814742	-0.438815	0.601764	0.758905	0.999401	0.0557423	0.0875879	-0.452629	0.605241
Q8TE04 (PANK1)	Post-ETT	0.227363	-0.292927	0.747652	0.391727	0.876121	0.0701589	0.224506	-0.27981	0.758427
Q8TE04 (PANK1)	Case	0.157185	-0.0661483	0.380519	0.167756	0.826931	0.0567899	0.154685	-0.0628689	0.383064
Q8TE04 (PANK1)	Control	0.011297	-0.219128	0.241722	0.923449	0.999812	0.0230569	0.0043534	-0.228066	0.250916
Q8TE04 (PANK1)	Interaction	0.145888	-0.175007	0.466783	0.372899	0.926596	0.0406569	0.148018	-0.172965	0.489037
Q8TE54 (SLC26A7)	Pre-ETT	0.0849019	-0.487029	0.656833	0.771088	0.999401	0.0486344	0.070889	-0.51441	0.658762
Q8TE54 (SLC26A7)	Post-ETT	0.166987	-0.404944	0.738918	0.56715	0.907436	0.0613184	0.164302	-0.397111	0.736156
Q8TE54 (SLC26A7)	Case	-0.0511757	-0.429133	0.326781	0.790716	0.979387	0.0366431	-0.0505912	-0.443616	0.328252
Q8TE54 (SLC26A7)	Control	-0.133261	-0.52322	0.256698	0.502997	0.999812	0.0452194	-0.133803	-0.539738	0.269677
Q8TE54 (SLC26A7)	Interaction	0.0820855	-0.460979	0.62515	0.767037	0.952624	0.0446157	0.0838339	-0.488889	0.637373
Q8TE58 (ADAMTS15)	Pre-ETT	0.406843	-0.443731	1.25742	0.348511	0.999401	0.0980216	0.420802	-0.433244	1.28419
Q8TE58 (ADAMTS15)	Post-ETT	0.23422	-0.616354	1.08479	0.589397	0.914292	0.0648858	0.223477	-0.649805	1.07902
Q8TE58 (ADAMTS15)	Case	-0.100759	-0.390988	0.18947	0.496224	0.936274	0.0243957	-0.100545	-0.4006	0.201935
Q8TE58 (ADAMTS15)	Control	0.0718633	-0.227582	0.371308	0.638092	0.999812	0.0220903	0.0703903	-0.231899	0.380282
Q8TE58 (ADAMTS15)	Interaction	-0.172622	-0.589636	0.244391	0.417179	0.926596	0.0340894	-0.171009	-0.610847	0.257786
Q8TE67 (EPS8L3)	Pre-ETT	-0.263887	-0.743036	0.215261	0.280394	0.999401	0.0875907	-0.253763	-0.728731	0.213306
Q8TE67 (EPS8L3)	Post-ETT	-0.308548	-0.787696	0.170601	0.206906	0.841369	0.128949	-0.311827	-0.780479	0.169593
Q8TE67 (EPS8L3)	Case	-0.119568	-0.272122	0.0329862	0.124497	0.811805	0.0585877	-0.118582	-0.278075	0.039176
Q8TE67 (EPS8L3)	Control	-0.0749073	-0.232306	0.082491	0.350942	0.999812	0.0285548	-0.0755009	-0.231587	0.0910855
Q8TE67 (EPS8L3)	Interaction	-0.0446607	-0.263857	0.174536	0.689644	0.936503	0.0231411	-0.0478737	-0.268151	0.176208
Q8TE68 (EPS8L1)	Pre-ETT	-0.17644	-0.53541	0.182531	0.335371	0.999401	0.0779591	-0.17516	-0.528785	0.169677
Q8TE68 (EPS8L1)	Post-ETT	-0.140919	-0.49989	0.218051	0.441648	0.885467	0.0649854	-0.136327	-0.486927	0.199057
Q8TE68 (EPS8L1)	Case	4.19243e-05	-0.0606726	0.0607565	0.99892	0.999637	0.00901427	0.000112809	-0.062974	0.064652
Q8TE68 (EPS8L1)	Control	-0.0354782	-0.0981207	0.0271643	0.26698	0.999812	0.0160182	-0.0356693	-0.104236	0.030449
Q8TE68 (EPS8L1)	Interaction	0.0355201	-0.0517171	0.122757	0.424852	0.926596	0.0145297	0.0353765	-0.0530457	0.129023
Q8TE69 (EOLA1)	Pre-ETT	-0.243324	-0.687488	0.200841	0.282951	0.999401	0.0962938	-0.252468	-0.681667	0.18627
Q8TE69 (EOLA1)	Post-ETT	-0.318225	-0.76239	0.12594	0.16025	0.841369	0.142815	-0.312138	-0.784302	0.128539
Q8TE69 (EOLA1)	Case	-0.0233686	-0.203576	0.156839	0.799372	0.980792	0.0220981	-0.022331	-0.20494	0.165915
Q8TE69 (EOLA1)	Control	0.0515326	-0.134397	0.237462	0.586974	0.999812	0.0258817	0.0493707	-0.13671	0.240603
Q8TE69 (EOLA1)	Interaction	-0.0749012	-0.333831	0.184029	0.570739	0.926596	0.0307791	-0.0742998	-0.342984	0.194909
Q8TE99 (PXYLP1)	Pre-ETT	0.146835	-0.189948	0.483619	0.392811	0.999401	0.0563998	0.144495	-0.223572	0.513902
Q8TE99 (PXYLP1)	Post-ETT	0.266069	-0.0707144	0.602853	0.121519	0.841369	0.112732	0.264348	-0.120843	0.631715
Q8TE99 (PXYLP1)	Case	0.068727	-0.0360414	0.173495	0.198542	0.826931	0.0252703	0.0683099	-0.0405053	0.174447
Q8TE99 (PXYLP1)	Control	-0.0505067	-0.158602	0.0575885	0.359783	0.999812	0.0177133	-0.0505026	-0.167023	0.0622331
Q8TE99 (PXYLP1)	Interaction	0.119234	-0.0313019	0.269769	0.120563	0.926596	0.0469122	0.120681	-0.0455174	0.279313
Q8TEA1 (NSUN6)	Pre-ETT	0.0136198	-0.45238	0.47962	0.954319	0.999401	0.0532829	0.0207562	-0.423399	0.469822
Q8TEA1 (NSUN6)	Post-ETT	0.0342702	-0.43173	0.50027	0.885392	0.975849	0.052201	0.029699	-0.40607	0.464951
Q8TEA1 (NSUN6)	Case	0.015361	-0.041645	0.072367	0.597403	0.954428	0.00786445	0.0148625	-0.0449203	0.0749927
Q8TEA1 (NSUN6)	Control	-0.00528937	-0.0641055	0.0535268	0.860089	0.999812	0.00729811	-0.00519106	-0.0694718	0.0589125
Q8TEA1 (NSUN6)	Interaction	0.0206504	-0.0612582	0.102559	0.62121	0.93301	0.00969346	0.0212822	-0.0686	0.112919
Q8TEA8 (DTD1)	Pre-ETT	-0.110846	-0.651522	0.42983	0.687816	0.999401	0.0384444	-0.123049	-0.664733	0.434683
Q8TEA8 (DTD1)	Post-ETT	-0.43017	-0.970846	0.110506	0.118907	0.841369	0.111227	-0.430474	-0.977142	0.0919564
Q8TEA8 (DTD1)	Case	-0.101393	-0.451298	0.248512	0.570071	0.950871	0.0272577	-0.0980981	-0.458957	0.253395
Q8TEA8 (DTD1)	Control	0.21793	-0.143085	0.578946	0.23675	0.999812	0.048908	0.22193	-0.152342	0.592208
Q8TEA8 (DTD1)	Interaction	-0.319324	-0.822082	0.183435	0.213184	0.926596	0.0659876	-0.331656	-0.846872	0.1944
Q8TEB1 (DCAF11)	Pre-ETT	0.744736	0.265576	1.2239	0.00231692	0.823917	1.50508	0.73492	0.22065	1.23958
Q8TEB1 (DCAF11)	Post-ETT	0.757562	0.278402	1.23672	0.00194343	0.800573	1.87483	0.736178	0.220982	1.2353
Q8TEB1 (DCAF11)	Case	0.011137	-0.249105	0.271379	0.933155	0.995009	0.0170486	0.0142549	-0.260173	0.28174
Q8TEB1 (DCAF11)	Control	-0.00168897	-0.270194	0.266817	0.990163	0.999812	0.0183375	-0.00482066	-0.280335	0.29106
Q8TEB1 (DCAF11)	Interaction	0.012826	-0.361101	0.386752	0.9464	0.989451	0.0223737	0.0148742	-0.379608	0.4127
Q8TEB7 (RNF128)	Pre-ETT	-0.0859973	-0.252687	0.0806921	0.311934	0.999401	0.0406091	-0.0880297	-0.257936	0.0800037
Q8TEB7 (RNF128)	Post-ETT	-0.0520881	-0.218777	0.114601	0.540233	0.905502	0.0293912	-0.0545206	-0.22232	0.114358
Q8TEB7 (RNF128)	Case	0.0333069	-0.00960195	0.0762157	0.128167	0.811805	0.018956	0.0338853	-0.0135421	0.0803941
Q8TEB7 (RNF128)	Control	-0.000602405	-0.0448737	0.0436689	0.978723	0.999812	0.00706753	-0.000932034	-0.0523704	0.0489397
Q8TEB7 (RNF128)	Interaction	0.0339093	-0.0277439	0.0955625	0.281042	0.926596	0.0144968	0.0344554	-0.0351984	0.103508
Q8TEB7 (RNF128)	Pre-ETT	0.0228528	-0.505559	0.551265	0.932449	0.999401	0.056609	0.0377707	-0.500475	0.584718
Q8TEB7 (RNF128)	Post-ETT	0.181729	-0.346683	0.710142	0.500271	0.891432	0.071846	0.184469	-0.349744	0.722328
Q8TEB7 (RNF128)	Case	0.179558	-0.159002	0.518118	0.298581	0.881828	0.0590369	0.178561	-0.180245	0.516827
Q8TEB7 (RNF128)	Control	0.0206811	-0.32863	0.369992	0.90762	0.999812	0.0365039	0.0243783	-0.339332	0.381639
Q8TEB7 (RNF128)	Interaction	0.158877	-0.327581	0.645334	0.522093	0.926596	0.0516413	0.162763	-0.34096	0.65454
Q8TED9 (AFAP1L1)	Pre-ETT	-0.0454811	-0.508091	0.417129	0.8472	0.999401	0.0527047	-0.043203	-0.495641	0.425218
Q8TED9 (AFAP1L1)	Post-ETT	-0.303343	-0.765953	0.159267	0.198726	0.841369	0.132656	-0.309099	-0.777439	0.171047
Q8TED9 (AFAP1L1)	Case	-0.221251	-0.415032	-0.0274696	0.0252341	0.808661	0.262611	-0.221366	-0.411132	-0.0241639
Q8TED9 (AFAP1L1)	Control	0.0366112	-0.163323	0.236546	0.719669	0.999812	0.0254695	0.0344721	-0.168874	0.241995
Q8TED9 (AFAP1L1)	Interaction	-0.257862	-0.536295	0.020571	0.0694994	0.926596	0.138573	-0.253737	-0.548431	0.0297638
Q8TEF2 (C10orf105)	Pre-ETT	-0.131298	-0.520026	0.257429	0.507967	0.999401	0.0303554	-0.132016	-0.513558	0.239446
Q8TEF2 (C10orf105)	Post-ETT	-0.165429	-0.554154	0.223297	0.404228	0.878247	0.0414865	-0.180887	-0.541114	0.189238
Q8TEF2 (C10orf105)	Case	-0.0551369	-0.109167	-0.00110711	0.0454868	0.808661	0.0258435	-0.0553139	-0.112615	0.0010554
Q8TEF2 (C10orf105)	Control	-0.0210064	-0.0767519	0.0347392	0.460171	0.999812	0.00503032	-0.0218438	-0.0811904	0.0366509
Q8TEF2 (C10orf105)	Interaction	-0.0341305	-0.111763	0.0435019	0.388861	0.926596	0.00648583	-0.0333537	-0.115908	0.0503574
Q8TEK3 (DOT1L)	Pre-ETT	0.0397692	-0.471917	0.551455	0.878925	0.999401	0.0320746	0.0283438	-0.512309	0.533308
Q8TEK3 (DOT1L)	Post-ETT	-0.0413887	-0.553075	0.470298	0.874035	0.974261	0.0343436	-0.0410411	-0.564995	0.472523
Q8TEK3 (DOT1L)	Case	0.0225146	-0.221234	0.266263	0.856338	0.988834	0.0171006	0.0240215	-0.233428	0.27011
Q8TEK3 (DOT1L)	Control	0.103673	-0.147816	0.355161	0.419109	0.999812	0.0223071	0.0985794	-0.157242	0.361512
Q8TEK3 (DOT1L)	Interaction	-0.0811579	-0.431386	0.26907	0.649699	0.934328	0.0217926	-0.0731216	-0.445114	0.268915
Q8TEU8 (WFIKKN2)	Pre-ETT	-0.532569	-1.01083	-0.0543091	0.0290705	0.999401	0.319774	-0.535486	-1.01951	-0.0438454
Q8TEU8 (WFIKKN2)	Post-ETT	-0.31142	-0.78968	0.16684	0.201872	0.841369	0.0740019	-0.308593	-0.79388	0.164847
Q8TEU8 (WFIKKN2)	Case	0.0832424	-0.0808797	0.247364	0.320179	0.889188	0.0180263	0.0850935	-0.0861179	0.252685
Q8TEU8 (WFIKKN2)	Control	-0.137907	-0.30724	0.0314271	0.110442	0.999812	0.0405257	-0.137801	-0.316472	0.0438094
Q8TEU8 (WFIKKN2)	Interaction	0.221149	-0.0146687	0.456966	0.0660554	0.926596	0.0699522	0.222084	-0.0271792	0.467103
Q8TEU8 (WFIKKN2)	Pre-ETT	-0.583103	-1.10025	-0.0659511	0.0271112	0.999401	0.566329	-0.574785	-1.09874	-0.063432
Q8TEU8 (WFIKKN2)	Post-ETT	-0.275101	-0.792253	0.24205	0.297128	0.857973	0.0864191	-0.283103	-0.819042	0.253088
Q8TEU8 (WFIKKN2)	Case	0.193289	0.00331736	0.383261	0.0461313	0.808661	0.120189	0.192791	-0.00751751	0.391322
Q8TEU8 (WFIKKN2)	Control	-0.114713	-0.310717	0.0812912	0.251347	0.999812	0.034511	-0.117171	-0.324413	0.0925335
Q8TEU8 (WFIKKN2)	Interaction	0.308002	0.0350424	0.580961	0.0269955	0.926596	0.238122	0.308795	0.0241011	0.607787
Q8TEY5 (CREB3L4)	Pre-ETT	-0.225214	-0.544799	0.0943702	0.167216	0.999401	0.059152	-0.226391	-0.566071	0.111491
Q8TEY5 (CREB3L4)	Post-ETT	-0.13485	-0.454435	0.184734	0.408228	0.879969	0.0303771	-0.127622	-0.468572	0.227196
Q8TEY5 (CREB3L4)	Case	0.00531142	-0.104361	0.114984	0.924378	0.995009	0.00728235	0.00587206	-0.103218	0.120563
Q8TEY5 (CREB3L4)	Control	-0.0850527	-0.198208	0.0281027	0.140698	0.999812	0.0209502	-0.0845887	-0.204464	0.0317478
Q8TEY5 (CREB3L4)	Interaction	0.0903641	-0.0672184	0.247947	0.261046	0.926596	0.0173435	0.0910108	-0.0721174	0.251035
Q8TF09 (DYNLRB2)	Pre-ETT	-0.27137	-0.565972	0.0232306	0.0710102	0.999401	0.0934681	-0.295846	-0.673897	0.0372446
Q8TF09 (DYNLRB2)	Post-ETT	-0.220439	-0.51504	0.0741624	0.142494	0.841369	0.0673713	-0.249136	-0.624081	0.0847178
Q8TF09 (DYNLRB2)	Case	0.0342165	-0.0523831	0.120816	0.438692	0.920856	0.00746673	0.0341852	-0.0540571	0.12268
Q8TF09 (DYNLRB2)	Control	-0.0167154	-0.106065	0.0726341	0.713867	0.999812	0.00643152	-0.015768	-0.109278	0.0775562
Q8TF09 (DYNLRB2)	Interaction	0.0509319	-0.0734981	0.175362	0.422405	0.926596	0.0102855	0.0516391	-0.0828789	0.179576
Q8TF42 (UBASH3B)	Pre-ETT	-0.0380309	-0.563285	0.487224	0.887151	0.999401	0.0338277	-0.0631877	-0.598852	0.468317
Q8TF42 (UBASH3B)	Post-ETT	-0.343346	-0.868601	0.181908	0.20013	0.841369	0.0886268	-0.356722	-0.868669	0.170581
Q8TF42 (UBASH3B)	Case	0.0171199	-0.311934	0.346174	0.918778	0.995009	0.0216977	0.0212695	-0.310084	0.349839
Q8TF42 (UBASH3B)	Control	0.322435	-0.0170672	0.661938	0.0626829	0.999812	0.132341	0.32498	-0.0271377	0.666779
Q8TF42 (UBASH3B)	Interaction	-0.305315	-0.778114	0.167483	0.205631	0.926596	0.0638635	-0.301902	-0.785751	0.190524
Q8TF50 (ZNF526)	Pre-ETT	-0.120142	-0.716596	0.476312	0.692998	0.999401	0.0411824	-0.121126	-0.694699	0.485711
Q8TF50 (ZNF526)	Post-ETT	0.00402671	-0.592427	0.60048	0.989443	0.99705	0.0399392	0.0115332	-0.598031	0.587062
Q8TF50 (ZNF526)	Case	0.0595352	-0.21372	0.332791	0.669361	0.96145	0.0209163	0.0620205	-0.22019	0.323948
Q8TF50 (ZNF526)	Control	-0.0646333	-0.346566	0.217299	0.653198	0.999812	0.0207196	-0.0580248	-0.355467	0.228436
Q8TF50 (ZNF526)	Interaction	0.124169	-0.268457	0.516794	0.535361	0.926596	0.0277652	0.124568	-0.290438	0.538681
Q8TF65 (GIPC2)	Pre-ETT	0.00665424	-0.557045	0.570353	0.981541	0.999401	0.0362668	0.00704605	-0.551203	0.553151
Q8TF65 (GIPC2)	Post-ETT	0.0979042	-0.465795	0.661603	0.733548	0.944316	0.0418622	0.10078	-0.483094	0.665256
Q8TF65 (GIPC2)	Case	0.207677	-0.203472	0.618826	0.322171	0.889692	0.0435764	0.205604	-0.201526	0.632286
Q8TF65 (GIPC2)	Control	0.116427	-0.307777	0.540631	0.590624	0.999812	0.0325554	0.117206	-0.322455	0.56406
Q8TF65 (GIPC2)	Interaction	0.0912499	-0.499506	0.682005	0.762086	0.95206	0.0375024	0.0943243	-0.540636	0.717619
Q8TF66 (LRRC15)	Pre-ETT	-0.719145	-1.22908	-0.209214	0.00570806	0.886013	2.53702	-0.719497	-1.21582	-0.231533
Q8TF66 (LRRC15)	Post-ETT	-0.615592	-1.12552	-0.105661	0.0179776	0.841333	1.09626	-0.623558	-1.09138	-0.123716
Q8TF66 (LRRC15)	Case	0.0297868	-0.0650743	0.124648	0.538266	0.942272	0.0107736	0.0299666	-0.0701414	0.131279
Q8TF66 (LRRC15)	Control	-0.0737667	-0.17164	0.0241066	0.139618	0.999812	0.0266005	-0.0732706	-0.178132	0.0271233
Q8TF66 (LRRC15)	Interaction	0.103554	-0.0327469	0.239854	0.136468	0.926596	0.0307621	0.103684	-0.0352734	0.248125
Q8WTQ1 (DEFB104A)	Pre-ETT	-0.0216147	-0.387421	0.344191	0.907803	0.999401	0.033293	-0.0164143	-0.377802	0.341105
Q8WTQ1 (DEFB104A)	Post-ETT	0.0829658	-0.28284	0.448772	0.656663	0.931913	0.0345411	0.0846004	-0.250892	0.456827
Q8WTQ1 (DEFB104A)	Case	0.00759289	-0.093056	0.108242	0.882454	0.993098	0.0103699	0.00716399	-0.0933351	0.108026
Q8WTQ1 (DEFB104A)	Control	-0.0969877	-0.200833	0.00685717	0.0671689	0.999812	0.0549798	-0.0980888	-0.209406	0.0190489
Q8WTQ1 (DEFB104A)	Interaction	0.104581	-0.040036	0.249197	0.156377	0.926596	0.0335817	0.105199	-0.0531898	0.264024
Q8WTR2 (DUSP19)	Pre-ETT	-0.370451	-0.789087	0.0481844	0.0828516	0.999401	0.134792	-0.363191	-0.766412	0.0449994
Q8WTR2 (DUSP19)	Post-ETT	-0.376405	-0.79504	0.0422309	0.0780274	0.841369	0.164211	-0.382647	-0.773931	0.0177617
Q8WTR2 (DUSP19)	Case	-0.0381212	-0.0922302	0.0159877	0.167325	0.826931	0.00887885	-0.0378925	-0.097714	0.0209139
Q8WTR2 (DUSP19)	Control	-0.0321677	-0.0879947	0.0236593	0.258755	0.999812	0.00684846	-0.0317208	-0.0921831	0.0297211
Q8WTR2 (DUSP19)	Interaction	-0.00595349	-0.0836994	0.0717924	0.880696	0.973468	0.00481466	-0.00595585	-0.0913445	0.0780567
Q8WTS1 (ABHD5)	Pre-ETT	-0.274126	-0.79926	0.251008	0.306249	0.999401	0.0974921	-0.285024	-0.814056	0.268794
Q8WTS1 (ABHD5)	Post-ETT	-0.319875	-0.845009	0.205259	0.232527	0.843953	0.111075	-0.332587	-0.861476	0.201027
Q8WTS1 (ABHD5)	Case	0.0198185	-0.252361	0.291998	0.886517	0.993098	0.0289468	0.0207136	-0.247416	0.290371
Q8WTS1 (ABHD5)	Control	0.0655675	-0.215255	0.34639	0.647225	0.999812	0.0305248	0.0636578	-0.21692	0.355348
Q8WTS1 (ABHD5)	Interaction	-0.0457491	-0.436828	0.34533	0.818652	0.963103	0.0350601	-0.0442911	-0.441266	0.356103
Q8WTT0 (CLEC4C)	Pre-ETT	0.1001	-0.455223	0.655423	0.723867	0.999401	0.0546629	0.103064	-0.43943	0.638312
Q8WTT0 (CLEC4C)	Post-ETT	0.216227	-0.339096	0.77155	0.445371	0.885467	0.0712435	0.204113	-0.351822	0.753482
Q8WTT0 (CLEC4C)	Case	0.0440577	-0.117709	0.205825	0.593479	0.953852	0.0176407	0.0442049	-0.120891	0.206429
Q8WTT0 (CLEC4C)	Control	-0.0720693	-0.238973	0.0948346	0.397377	0.999812	0.0240795	-0.0711943	-0.244315	0.109256
Q8WTT0 (CLEC4C)	Interaction	0.116127	-0.116307	0.348561	0.32747	0.926596	0.0349236	0.117379	-0.127935	0.362577
Q8WTU0 (DDI1)	Pre-ETT	1.55426	-0.401503	3.51003	0.119328	0.999401	0.209701	1.52153	-0.275481	3.40749
Q8WTU0 (DDI1)	Post-ETT	1.82548	-0.130285	3.78125	0.0673398	0.841369	0.365803	1.85469	-0.0188613	3.74827
Q8WTU0 (DDI1)	Case	0.269614	0.0146981	0.524529	0.0381748	0.808661	0.0610783	0.269956	-0.000687361	0.542568
Q8WTU0 (DDI1)	Control	-0.00160432	-0.264614	0.261406	0.990461	0.999812	0.00743594	-0.000765129	-0.282723	0.268204
Q8WTU0 (DDI1)	Interaction	0.271218	-0.0950555	0.637492	0.146693	0.926596	0.0256623	0.271476	-0.103285	0.660542
Q8WTV0 (SCARB1)	Pre-ETT	-0.083551	-0.501696	0.334594	0.695334	0.999401	0.0471807	-0.0688067	-0.478432	0.322631
Q8WTV0 (SCARB1)	Post-ETT	-0.047517	-0.465662	0.370628	0.823749	0.963769	0.0510986	-0.0507883	-0.453273	0.371172
Q8WTV0 (SCARB1)	Case	-0.0114428	-0.079173	0.0562873	0.740546	0.973564	0.00860515	-0.013902	-0.0878731	0.061218
Q8WTV0 (SCARB1)	Control	-0.0474768	-0.117358	0.022404	0.182994	0.999812	0.0188077	-0.046948	-0.121714	0.0277814
Q8WTV0 (SCARB1)	Interaction	0.036034	-0.0612836	0.133352	0.46801	0.926596	0.0121932	0.0368661	-0.0702629	0.141616
Q8WTX7 (CASTOR1)	Pre-ETT	0.0580007	-0.505253	0.621254	0.840053	0.999401	0.0576891	0.0646187	-0.509627	0.628086
Q8WTX7 (CASTOR1)	Post-ETT	0.30293	-0.260324	0.866183	0.291833	0.85728	0.0971489	0.308858	-0.265261	0.892912
Q8WTX7 (CASTOR1)	Case	0.194609	-0.0956306	0.484848	0.188787	0.826931	0.0650559	0.189431	-0.11314	0.475184
Q8WTX7 (CASTOR1)	Control	-0.0503204	-0.349776	0.249135	0.74189	0.999812	0.0290701	-0.0509573	-0.352872	0.249395
Q8WTX7 (CASTOR1)	Interaction	0.244929	-0.172099	0.661957	0.24968	0.926596	0.0662043	0.235994	-0.172073	0.665255
Q8WU03 (GLYATL2)	Pre-ETT	-0.18123	-0.618552	0.256091	0.41666	0.999401	0.0374787	-0.172022	-0.587957	0.265619
Q8WU03 (GLYATL2)	Post-ETT	0.0367305	-0.400591	0.474052	0.869246	0.97369	0.0304549	0.0337511	-0.402172	0.464782
Q8WU03 (GLYATL2)	Case	0.0665135	-0.128585	0.261612	0.504008	0.938217	0.0158943	0.0658266	-0.131029	0.270641
Q8WU03 (GLYATL2)	Control	-0.151447	-0.352741	0.0498461	0.140315	0.999812	0.0406425	-0.148998	-0.365031	0.0508655
Q8WU03 (GLYATL2)	Interaction	0.217961	-0.0623646	0.498286	0.127527	0.926596	0.0531936	0.215045	-0.065329	0.50888
Q8WU20 (FRS2)	Pre-ETT	0.0527849	-0.366256	0.471825	0.804994	0.999401	0.0267271	0.0545943	-0.367808	0.472942
Q8WU20 (FRS2)	Post-ETT	0.108172	-0.310869	0.527212	0.612893	0.919933	0.0296736	0.106336	-0.290075	0.526058
Q8WU20 (FRS2)	Case	0.0371326	-0.088969	0.163234	0.563843	0.95053	0.0101047	0.0383696	-0.0945103	0.167291
Q8WU20 (FRS2)	Control	-0.0182543	-0.14836	0.111852	0.783324	0.999812	0.00901924	-0.0187547	-0.152882	0.117291
Q8WU20 (FRS2)	Interaction	0.0553869	-0.125801	0.236575	0.549082	0.926596	0.0128492	0.055023	-0.133845	0.242426
Q8WU39 (MZB1)	Pre-ETT	-0.461291	-0.96839	0.0458092	0.0746011	0.999401	0.185351	-0.469386	-0.956189	0.0366093
Q8WU39 (MZB1)	Post-ETT	-0.300978	-0.808077	0.206122	0.244711	0.843953	0.0680468	-0.301167	-0.806874	0.211548
Q8WU39 (MZB1)	Case	0.0713494	-0.0321095	0.174808	0.176481	0.826931	0.0172461	0.0725098	-0.0357738	0.178544
Q8WU39 (MZB1)	Control	-0.0889635	-0.195708	0.0177806	0.102366	0.999812	0.024864	-0.0898874	-0.20516	0.0250252
Q8WU39 (MZB1)	Interaction	0.160313	0.0116588	0.308967	0.0345424	0.926596	0.0658397	0.15766	-0.00369828	0.319931
Q8WU39 (MZB1)	Pre-ETT	-0.352819	-0.754206	0.0485673	0.0849227	0.999401	0.220694	-0.355213	-0.768848	0.0591092
Q8WU39 (MZB1)	Post-ETT	-0.275966	-0.677353	0.12542	0.177807	0.841369	0.135709	-0.274039	-0.684738	0.133499
Q8WU39 (MZB1)	Case	0.02536	-0.0459347	0.0966547	0.485694	0.93258	0.0116304	0.0257871	-0.0531575	0.100632
Q8WU39 (MZB1)	Control	-0.0514932	-0.125052	0.0220654	0.170053	0.999812	0.0225159	-0.0510096	-0.129553	0.0264617
Q8WU39 (MZB1)	Interaction	0.0768532	-0.025586	0.179292	0.141446	0.926596	0.0334426	0.0764161	-0.0314481	0.186241
Q8WU66 (TSPEAR)	Pre-ETT	-0.112599	-0.678894	0.453697	0.696753	0.999401	0.0408842	-0.120329	-0.714226	0.476088
Q8WU66 (TSPEAR)	Post-ETT	0.209788	-0.356507	0.776083	0.467789	0.885467	0.0499172	0.210263	-0.397915	0.775589
Q8WU66 (TSPEAR)	Case	0.285324	-0.0435675	0.614215	0.0890685	0.808661	0.097525	0.288721	-0.0377798	0.629498
Q8WU66 (TSPEAR)	Control	-0.0370626	-0.376397	0.302272	0.830492	0.999812	0.0232294	-0.0350894	-0.390538	0.31865
Q8WU66 (TSPEAR)	Interaction	0.322386	-0.150178	0.794951	0.181191	0.926596	0.0637171	0.313882	-0.170942	0.812632
Q8WUD1 (RAB2B)	Pre-ETT	-0.129155	-0.59677	0.33846	0.588273	0.999401	0.0342205	-0.131431	-0.576565	0.303408
Q8WUD1 (RAB2B)	Post-ETT	0.0533927	-0.414222	0.521008	0.82292	0.963769	0.0315097	0.0505764	-0.407412	0.509634
Q8WUD1 (RAB2B)	Case	0.103436	-0.031926	0.238797	0.134213	0.811805	0.0275521	0.103876	-0.0430427	0.241637
Q8WUD1 (RAB2B)	Control	-0.079112	-0.218772	0.0605479	0.266894	0.999812	0.0148899	-0.0784952	-0.228708	0.0658063
Q8WUD1 (RAB2B)	Interaction	0.182548	-0.0119457	0.377041	0.0658294	0.926596	0.0572489	0.181607	-0.0207359	0.387412
Q8WUE5 (CT55)	Pre-ETT	-0.101859	-0.520776	0.317058	0.633675	0.999401	0.0756436	-0.109386	-0.489766	0.288704
Q8WUE5 (CT55)	Post-ETT	-0.085468	-0.504385	0.333449	0.689249	0.937687	0.0587418	-0.0890444	-0.491981	0.303797
Q8WUE5 (CT55)	Case	0.00414861	-0.03273	0.0410272	0.825495	0.986842	0.00534861	0.00456384	-0.0387652	0.0444504
Q8WUE5 (CT55)	Control	-0.0122423	-0.0502919	0.0258073	0.528296	0.999812	0.00660294	-0.0119613	-0.0545916	0.0304714
Q8WUE5 (CT55)	Interaction	0.0163909	-0.0365978	0.0693795	0.544334	0.926596	0.00756259	0.0153247	-0.0436852	0.0756334
Q8WUF8 (FAM172A)	Pre-ETT	-0.0489724	-0.450323	0.352378	0.810987	0.999401	0.0528716	-0.0421962	-0.447874	0.368403
Q8WUF8 (FAM172A)	Post-ETT	-0.102198	-0.503549	0.299152	0.617724	0.920867	0.0558053	-0.0987752	-0.477562	0.302426
Q8WUF8 (FAM172A)	Case	-0.0648075	-0.161159	0.0315438	0.187401	0.826931	0.0300567	-0.0654323	-0.163905	0.0309809
Q8WUF8 (FAM172A)	Control	-0.0115815	-0.110992	0.0878293	0.819383	0.999812	0.0133986	-0.0126201	-0.111545	0.0934853
Q8WUF8 (FAM172A)	Interaction	-0.053226	-0.191668	0.0852156	0.451127	0.926596	0.0220024	-0.0538334	-0.19583	0.0934181
Q8WUJ0 (STYX)	Pre-ETT	0.0675707	-0.400134	0.535275	0.777053	0.999401	0.031562	0.0835922	-0.383747	0.553251
Q8WUJ0 (STYX)	Post-ETT	0.174649	-0.293055	0.642354	0.464238	0.885467	0.0395028	0.170572	-0.291953	0.641168
Q8WUJ0 (STYX)	Case	0.104055	-0.047874	0.255983	0.179479	0.826931	0.0221178	0.102292	-0.0535379	0.260455
Q8WUJ0 (STYX)	Control	-0.00302397	-0.159777	0.153729	0.969839	0.999812	0.0101082	-0.0028279	-0.16274	0.150349
Q8WUJ0 (STYX)	Interaction	0.107078	-0.111219	0.325376	0.336354	0.926596	0.0199737	0.104736	-0.113032	0.328181
Q8WUJ1 (CYB5D2)	Pre-ETT	0.00917383	-0.956743	0.975091	0.985148	0.999401	0.062235	-0.00905235	-0.982867	0.990793
Q8WUJ1 (CYB5D2)	Post-ETT	0.291097	-0.67482	1.25701	0.55474	0.90656	0.0743062	0.288064	-0.643986	1.25835
Q8WUJ1 (CYB5D2)	Case	0.148086	-0.289421	0.585594	0.507073	0.938721	0.0362753	0.15241	-0.310732	0.582363
Q8WUJ1 (CYB5D2)	Control	-0.133837	-0.585238	0.317563	0.561162	0.999812	0.0350419	-0.130974	-0.576224	0.326867
Q8WUJ1 (CYB5D2)	Interaction	0.281924	-0.346706	0.910553	0.379406	0.926596	0.0556925	0.283146	-0.364772	0.91016
Q8WUK0 (PTPMT1)	Pre-ETT	-0.193607	-0.593097	0.205883	0.34218	0.999401	0.0823929	-0.18853	-0.59349	0.224912
Q8WUK0 (PTPMT1)	Post-ETT	-0.0980989	-0.497589	0.301391	0.630311	0.922605	0.055943	-0.0986457	-0.479234	0.291189
Q8WUK0 (PTPMT1)	Case	0.109377	0.00791446	0.210839	0.0346137	0.808661	0.114844	0.109738	0.00229578	0.21948
Q8WUK0 (PTPMT1)	Control	0.0138687	-0.0908152	0.118553	0.795126	0.999812	0.0149315	0.0136789	-0.0960401	0.119148
Q8WUK0 (PTPMT1)	Interaction	0.0955078	-0.0502772	0.241293	0.199132	0.926596	0.0349369	0.0971102	-0.0551367	0.244523
Q8WUM4 (PDCD6IP)	Pre-ETT	-0.0141385	-0.563354	0.535077	0.959759	0.999401	0.0363649	-0.0181485	-0.572336	0.552057
Q8WUM4 (PDCD6IP)	Post-ETT	-0.262331	-0.811547	0.286885	0.349186	0.869013	0.0563112	-0.255091	-0.832539	0.310982
Q8WUM4 (PDCD6IP)	Case	-0.0317205	-0.536394	0.472953	0.901956	0.995009	0.0342797	-0.0284239	-0.527121	0.470857
Q8WUM4 (PDCD6IP)	Control	0.216472	-0.304227	0.73717	0.415174	0.999812	0.0456421	0.21087	-0.304792	0.720662
Q8WUM4 (PDCD6IP)	Interaction	-0.248192	-0.973328	0.476943	0.502324	0.926596	0.0512	-0.227516	-0.97113	0.488504
Q8WUN7 (UBTD2)	Pre-ETT	-0.120275	-0.565912	0.325361	0.596816	0.999401	0.0338257	-0.131438	-0.571308	0.331357
Q8WUN7 (UBTD2)	Post-ETT	0.0179786	-0.427658	0.463615	0.936975	0.986227	0.0290442	0.00527249	-0.420668	0.434202
Q8WUN7 (UBTD2)	Case	0.00616318	-0.180047	0.192373	0.948277	0.995009	0.0126254	0.00609273	-0.182533	0.188522
Q8WUN7 (UBTD2)	Control	-0.132091	-0.324214	0.0600325	0.177807	0.999812	0.033267	-0.13405	-0.336151	0.0619807
Q8WUN7 (UBTD2)	Interaction	0.138254	-0.129301	0.405809	0.311168	0.926596	0.0262932	0.138598	-0.136894	0.414216
Q8WUP2 (FBLIM1)	Pre-ETT	0.893329	-0.831066	2.61773	0.309931	0.999401	0.101275	0.944605	-0.760781	2.69053
Q8WUP2 (FBLIM1)	Post-ETT	0.914178	-0.810218	2.63857	0.298775	0.857973	0.0840207	0.838692	-0.851079	2.58192
Q8WUP2 (FBLIM1)	Case	0.16595	-0.209978	0.541877	0.386924	0.902395	0.0175707	0.170211	-0.23071	0.576292
Q8WUP2 (FBLIM1)	Control	0.145101	-0.242764	0.532966	0.46342	0.999812	0.0176996	0.146842	-0.268857	0.562705
Q8WUP2 (FBLIM1)	Interaction	0.0208488	-0.5193	0.560997	0.939697	0.987276	0.0153942	0.0245419	-0.544896	0.569186
Q8WUR7 (C15orf40)	Pre-ETT	0.149458	-0.40868	0.707595	0.599696	0.999401	0.0586248	0.147409	-0.392818	0.726001
Q8WUR7 (C15orf40)	Post-ETT	0.109098	-0.44904	0.667235	0.701639	0.93918	0.0534039	0.119967	-0.461947	0.680311
Q8WUR7 (C15orf40)	Case	0.207037	-0.317855	0.731929	0.439473	0.921816	0.0679895	0.213026	-0.310651	0.720066
Q8WUR7 (C15orf40)	Control	0.247397	-0.294162	0.788956	0.370595	0.999812	0.0771187	0.249318	-0.297611	0.787822
Q8WUR7 (C15orf40)	Interaction	-0.0403602	-0.794547	0.713826	0.916465	0.981622	0.068798	-0.041037	-0.817834	0.737586
Q8WUU5 (GATAD1)	Pre-ETT	-0.133278	-0.767412	0.500856	0.680389	0.999401	0.0441721	-0.139535	-0.762524	0.476822
Q8WUU5 (GATAD1)	Post-ETT	0.345137	-0.288997	0.979271	0.286089	0.854537	0.0733712	0.331201	-0.298309	1.00239
Q8WUU5 (GATAD1)	Case	0.337121	-0.101825	0.776067	0.132247	0.811805	0.0883797	0.330472	-0.12194	0.776179
Q8WUU5 (GATAD1)	Control	-0.141294	-0.594179	0.31159	0.540878	0.999812	0.036495	-0.145994	-0.616365	0.308887
Q8WUU5 (GATAD1)	Interaction	0.478415	-0.152281	1.10911	0.137085	0.926596	0.116357	0.485295	-0.173356	1.14027
Q8WUW1 (BRK1)	Pre-ETT	0.093008	-0.298346	0.484362	0.64136	0.999401	0.0289445	0.0923732	-0.311975	0.491152
Q8WUW1 (BRK1)	Post-ETT	0.0418615	-0.349493	0.433216	0.833942	0.96607	0.0256948	0.0433343	-0.34567	0.432039
Q8WUW1 (BRK1)	Case	-0.0452824	-0.203012	0.112447	0.573651	0.950871	0.0127442	-0.0455757	-0.205461	0.124835
Q8WUW1 (BRK1)	Control	0.00586411	-0.156874	0.168602	0.943696	0.999812	0.0105691	0.00566537	-0.162628	0.176984
Q8WUW1 (BRK1)	Interaction	-0.0511465	-0.277779	0.175486	0.658254	0.936028	0.0138879	-0.050058	-0.271215	0.182239
Q8WUX2 (CHAC2)	Pre-ETT	-0.00530141	-0.4637	0.453097	0.981916	0.999401	0.0291104	-0.00935661	-0.472186	0.454848
Q8WUX2 (CHAC2)	Post-ETT	-0.103547	-0.561945	0.354852	0.65796	0.93201	0.0403311	-0.121555	-0.568782	0.356049
Q8WUX2 (CHAC2)	Case	-0.0155271	-0.316644	0.28559	0.919499	0.995009	0.0205819	-0.0143036	-0.325523	0.297714
Q8WUX2 (CHAC2)	Control	0.0827181	-0.227961	0.393397	0.601782	0.999812	0.0253117	0.086294	-0.230274	0.400404
Q8WUX2 (CHAC2)	Interaction	-0.0982452	-0.530904	0.334413	0.65628	0.935227	0.0278522	-0.10294	-0.543605	0.326139
Q8WUY8 (NAT14)	Pre-ETT	-0.149421	-0.566673	0.267832	0.482757	0.999401	0.0351612	-0.156582	-0.57254	0.263033
Q8WUY8 (NAT14)	Post-ETT	-0.0468299	-0.464082	0.370423	0.825891	0.964586	0.0297981	-0.0566958	-0.467171	0.358194
Q8WUY8 (NAT14)	Case	0.123507	-0.037033	0.284046	0.131595	0.811805	0.0321681	0.125254	-0.0492217	0.295621
Q8WUY8 (NAT14)	Control	0.0209159	-0.144722	0.186553	0.804525	0.999812	0.0106898	0.0182808	-0.148377	0.193786
Q8WUY8 (NAT14)	Interaction	0.102591	-0.12808	0.333261	0.383375	0.926596	0.0195956	0.101035	-0.127922	0.34423
Q8WV22 (NSMCE1)	Pre-ETT	-0.388473	-0.792274	0.0153282	0.0593537	0.999401	0.195203	-0.389895	-0.792181	-0.018803
Q8WV22 (NSMCE1)	Post-ETT	-0.295023	-0.698824	0.108778	0.15215	0.841369	0.0748532	-0.288455	-0.682561	0.110378
Q8WV22 (NSMCE1)	Case	0.0425854	-0.0433793	0.12855	0.331583	0.889692	0.00924777	0.0428721	-0.0478213	0.131069
Q8WV22 (NSMCE1)	Control	-0.0508647	-0.139559	0.0378297	0.261011	0.999812	0.0115424	-0.0528227	-0.144058	0.0433718
Q8WV22 (NSMCE1)	Interaction	0.0934501	-0.0300677	0.216968	0.138113	0.926596	0.0217745	0.0958658	-0.0335869	0.220417
Q8WV28 (BLNK)	Pre-ETT	0.649375	-0.248974	1.54772	0.156551	0.999401	0.132173	0.631313	-0.275599	1.56096
Q8WV28 (BLNK)	Post-ETT	0.461425	-0.436924	1.35977	0.314074	0.866253	0.0915574	0.491814	-0.426182	1.34371
Q8WV28 (BLNK)	Case	-0.386543	-0.836349	0.0632639	0.0921235	0.808661	0.115107	-0.38313	-0.83212	0.0722443
Q8WV28 (BLNK)	Control	-0.198593	-0.662683	0.265496	0.401634	0.999812	0.0361171	-0.200673	-0.677766	0.260175
Q8WV28 (BLNK)	Interaction	-0.187949	-0.83425	0.458351	0.568696	0.926596	0.0363733	-0.191338	-0.837969	0.471561
Q8WV48 (CCDC107)	Pre-ETT	-0.357803	-0.936572	0.220967	0.225637	0.999401	0.0748028	-0.345142	-0.926891	0.211404
Q8WV48 (CCDC107)	Post-ETT	-0.208204	-0.786974	0.370566	0.480767	0.887614	0.0490789	-0.200508	-0.775826	0.356012
Q8WV48 (CCDC107)	Case	0.416523	0.0255139	0.807532	0.036811	0.808661	0.248655	0.408509	0.0296375	0.828014
Q8WV48 (CCDC107)	Control	0.266924	-0.136501	0.670349	0.1947	0.999812	0.0597765	0.264504	-0.154086	0.680648
Q8WV48 (CCDC107)	Interaction	0.149599	-0.41222	0.711417	0.601746	0.928371	0.0374223	0.144674	-0.422087	0.724524
Q8WV92 (MITD1)	Pre-ETT	-0.124491	-0.621959	0.372977	0.623795	0.999401	0.0383276	-0.147507	-0.662077	0.37029
Q8WV92 (MITD1)	Post-ETT	-0.371545	-0.869013	0.125923	0.143237	0.841369	0.10734	-0.383433	-0.879303	0.118254
Q8WV92 (MITD1)	Case	-0.149034	-0.450374	0.152307	0.332376	0.889692	0.0311461	-0.147357	-0.466023	0.162294
Q8WV92 (MITD1)	Control	0.0980207	-0.212888	0.40893	0.536628	0.999812	0.0245184	0.0969531	-0.216502	0.413883
Q8WV92 (MITD1)	Interaction	-0.247054	-0.680033	0.185924	0.263421	0.926596	0.0459351	-0.240676	-0.687178	0.194102
Q8WV99 (ZFAND2B)	Pre-ETT	0.497272	-0.3461	1.34064	0.247828	0.999401	0.103124	0.487704	-0.345796	1.30701
Q8WV99 (ZFAND2B)	Post-ETT	0.627374	-0.215998	1.47075	0.144843	0.841369	0.159647	0.611493	-0.222119	1.49076
Q8WV99 (ZFAND2B)	Case	0.116176	-0.180784	0.413135	0.443218	0.923785	0.025791	0.115333	-0.175671	0.427093
Q8WV99 (ZFAND2B)	Control	-0.0139266	-0.320316	0.292463	0.929012	0.999812	0.0202333	-0.017691	-0.332856	0.302781
Q8WV99 (ZFAND2B)	Interaction	0.130102	-0.296582	0.556786	0.550092	0.926596	0.0296693	0.136659	-0.297623	0.590081
Q8WVD5 (RNF141)	Pre-ETT	0.555331	-0.116491	1.22715	0.105208	0.999401	0.177504	0.550634	-0.125683	1.23349
Q8WVD5 (RNF141)	Post-ETT	0.568742	-0.10308	1.24056	0.0970672	0.841369	0.215348	0.592971	-0.0549892	1.23972
Q8WVD5 (RNF141)	Case	-0.0193244	-0.239453	0.200804	0.863391	0.990924	0.0148379	-0.0177555	-0.256169	0.205081
Q8WVD5 (RNF141)	Control	-0.0327359	-0.259855	0.194383	0.777559	0.999812	0.0161399	-0.0352673	-0.260895	0.205462
Q8WVD5 (RNF141)	Interaction	0.0134115	-0.302879	0.329702	0.933766	0.987046	0.0186467	0.0158055	-0.314232	0.344891
Q8WVE0 (EEF1AKMT1)	Pre-ETT	0.777619	-0.0391897	1.59443	0.0620516	0.999401	0.309532	0.762494	-0.0338474	1.59602
Q8WVE0 (EEF1AKMT1)	Post-ETT	0.155002	-0.661806	0.971811	0.709942	0.93918	0.0553582	0.130549	-0.662135	0.963572
Q8WVE0 (EEF1AKMT1)	Case	-0.283214	-0.756973	0.190546	0.241331	0.850627	0.0542153	-0.278361	-0.777669	0.202465
Q8WVE0 (EEF1AKMT1)	Control	0.339403	-0.1494	0.828206	0.173542	0.999812	0.0745065	0.330749	-0.154812	0.848746
Q8WVE0 (EEF1AKMT1)	Interaction	-0.622617	-1.30333	0.0581013	0.0730249	0.926596	0.198433	-0.613676	-1.33219	0.0656353
Q8WVF2 (UCMA)	Pre-ETT	-0.377423	-0.783336	0.0284907	0.0683949	0.999401	0.166828	-0.393592	-0.808541	0.0283809
Q8WVF2 (UCMA)	Post-ETT	-0.181101	-0.587015	0.224812	0.381872	0.874204	0.0420531	-0.189806	-0.613716	0.214465
Q8WVF2 (UCMA)	Case	0.123287	0.0319398	0.214634	0.00816249	0.808661	0.161252	0.122686	0.02671	0.216839
Q8WVF2 (UCMA)	Control	-0.073035	-0.167282	0.0212126	0.128805	0.999812	0.0222792	-0.0730628	-0.169014	0.0210459
Q8WVF2 (UCMA)	Interaction	0.196322	0.0650706	0.327573	0.00337157	0.926596	0.321051	0.196472	0.0576492	0.327828
Q8WVF5 (KCTD4)	Pre-ETT	0.0510665	-0.417549	0.519682	0.830872	0.999401	0.0313199	0.0618431	-0.406969	0.547911
Q8WVF5 (KCTD4)	Post-ETT	0.103451	-0.365165	0.572066	0.665248	0.933308	0.0339163	0.109902	-0.351246	0.560343
Q8WVF5 (KCTD4)	Case	-0.00744018	-0.113635	0.0987548	0.890779	0.993153	0.00709838	-0.0074856	-0.118033	0.0991411
Q8WVF5 (KCTD4)	Control	-0.0598245	-0.169391	0.0497426	0.284549	0.999812	0.0131169	-0.0598447	-0.176984	0.0591283
Q8WVF5 (KCTD4)	Interaction	0.0523843	-0.100201	0.20497	0.501025	0.926596	0.0120635	0.0528933	-0.110403	0.212744
Q8WVH0 (CPLX3)	Pre-ETT	-0.182992	-0.559402	0.193418	0.340673	0.999401	0.0369357	-0.171443	-0.565625	0.216019
Q8WVH0 (CPLX3)	Post-ETT	-0.106804	-0.483214	0.269606	0.578124	0.908574	0.0300287	-0.108984	-0.493215	0.265482
Q8WVH0 (CPLX3)	Case	0.0126673	-0.0754935	0.100828	0.778239	0.978916	0.00646684	0.0135819	-0.0765399	0.102226
Q8WVH0 (CPLX3)	Control	-0.0635207	-0.154481	0.0274395	0.171089	0.999812	0.0135577	-0.0633006	-0.1604	0.0315681
Q8WVH0 (CPLX3)	Interaction	0.076188	-0.0504851	0.202861	0.238467	0.926596	0.0143353	0.0748951	-0.0562038	0.208246
Q8WVJ2 (NUDCD2)	Pre-ETT	0.174512	-0.340508	0.689533	0.50661	0.999401	0.0410339	0.180738	-0.342184	0.688738
Q8WVJ2 (NUDCD2)	Post-ETT	0.0383865	-0.476634	0.553407	0.883855	0.975656	0.0342178	0.0393106	-0.467581	0.566231
Q8WVJ2 (NUDCD2)	Case	0.051846	-0.407652	0.511344	0.824978	0.986842	0.031462	0.0537546	-0.421476	0.505237
Q8WVJ2 (NUDCD2)	Control	0.187972	-0.286117	0.66206	0.437095	0.999812	0.0385364	0.186549	-0.268887	0.675329
Q8WVJ2 (NUDCD2)	Interaction	-0.136126	-0.796351	0.5241	0.686134	0.936028	0.038689	-0.123539	-0.811112	0.516142
Q8WVM0 (TFB1M)	Pre-ETT	0.255614	-0.354805	0.866033	0.411795	0.999401	0.0500087	0.229298	-0.344073	0.851846
Q8WVM0 (TFB1M)	Post-ETT	0.123984	-0.486435	0.734403	0.69056	0.93775	0.0406788	0.0949799	-0.497263	0.674725
Q8WVM0 (TFB1M)	Case	-0.0967897	-0.366432	0.172853	0.481719	0.931286	0.0223689	-0.0960876	-0.3609	0.180276
Q8WVM0 (TFB1M)	Control	0.03484	-0.243365	0.313045	0.806109	0.999812	0.0207903	0.0270615	-0.279345	0.315491
Q8WVM0 (TFB1M)	Interaction	-0.13163	-0.519064	0.255804	0.505479	0.926596	0.0281139	-0.119246	-0.532902	0.294997
Q8WVN6 (SECTM1)	Pre-ETT	0.0739386	-0.394077	0.541954	0.756834	0.999401	0.0323803	0.0728121	-0.432808	0.568327
Q8WVN6 (SECTM1)	Post-ETT	0.0620194	-0.405996	0.530035	0.795075	0.958645	0.0314872	0.0490569	-0.42519	0.535091
Q8WVN6 (SECTM1)	Case	0.0881201	-0.236447	0.412687	0.594635	0.954024	0.0273134	0.0944415	-0.240905	0.434819
Q8WVN6 (SECTM1)	Control	0.100039	-0.234834	0.434912	0.558201	0.999812	0.0269284	0.1022	-0.245882	0.454708
Q8WVN6 (SECTM1)	Interaction	-0.0119191	-0.47827	0.454432	0.960048	0.992034	0.0280576	-0.0157647	-0.47728	0.469721
Q8WVN8 (UBE2Q2)	Pre-ETT	-0.0774242	-0.627351	0.472503	0.782592	0.999401	0.0363265	-0.0885132	-0.644297	0.454806
Q8WVN8 (UBE2Q2)	Post-ETT	-0.225149	-0.775076	0.324778	0.422297	0.880428	0.0519724	-0.242614	-0.760124	0.324035
Q8WVN8 (UBE2Q2)	Case	-0.0226707	-0.410754	0.365413	0.908845	0.995009	0.0257201	-0.0263387	-0.418094	0.372594
Q8WVN8 (UBE2Q2)	Control	0.125054	-0.275353	0.525461	0.54045	0.999812	0.0322903	0.127612	-0.283747	0.520762
Q8WVN8 (UBE2Q2)	Interaction	-0.147725	-0.70534	0.40989	0.603594	0.92919	0.0376295	-0.154065	-0.704647	0.416207
Q8WVQ1 (CANT1)	Pre-ETT	-0.259071	-0.664462	0.14632	0.210372	0.999401	0.11637	-0.261907	-0.682801	0.155235
Q8WVQ1 (CANT1)	Post-ETT	-0.189291	-0.594682	0.2161	0.3601	0.873184	0.0752174	-0.189983	-0.620177	0.23288
Q8WVQ1 (CANT1)	Case	0.00643678	-0.214208	0.227081	0.954404	0.995009	0.0276266	0.00731552	-0.224714	0.232366
Q8WVQ1 (CANT1)	Control	-0.0633432	-0.290994	0.164307	0.58551	0.999812	0.032451	-0.0644426	-0.301263	0.173352
Q8WVQ1 (CANT1)	Interaction	0.06978	-0.247251	0.386811	0.66618	0.936028	0.0372189	0.0743206	-0.267658	0.40429
Q8WVV5 (BTN2A2)	Pre-ETT	-0.171923	-0.65129	0.307445	0.482099	0.999401	0.0397924	-0.180165	-0.61799	0.304687
Q8WVV5 (BTN2A2)	Post-ETT	-0.0200355	-0.499403	0.459332	0.934712	0.985627	0.0324067	-0.0269483	-0.487539	0.448101
Q8WVV5 (BTN2A2)	Case	0.0322946	-0.136755	0.201345	0.70809	0.964994	0.0121533	0.0347928	-0.14753	0.202537
Q8WVV5 (BTN2A2)	Control	-0.119593	-0.294011	0.0548254	0.178987	0.999812	0.028683	-0.11887	-0.294153	0.0737919
Q8WVV5 (BTN2A2)	Interaction	0.151887	-0.0910111	0.394785	0.220353	0.926596	0.031278	0.152831	-0.107711	0.401476
Q8WVV9 (HNRNPLL)	Pre-ETT	0.0621873	-0.562093	0.686468	0.845205	0.999401	0.0562237	0.0872198	-0.523383	0.71699
Q8WVV9 (HNRNPLL)	Post-ETT	0.00539864	-0.618882	0.629679	0.986477	0.997036	0.0505372	0.0141093	-0.588192	0.610489
Q8WVV9 (HNRNPLL)	Case	-0.0742959	-0.234964	0.0863718	0.364764	0.899492	0.0214664	-0.0751001	-0.242275	0.090264
Q8WVV9 (HNRNPLL)	Control	-0.0175072	-0.183277	0.148262	0.836013	0.999812	0.0153578	-0.0170112	-0.193242	0.157164
Q8WVV9 (HNRNPLL)	Interaction	-0.0567886	-0.287643	0.174066	0.629708	0.93301	0.0201426	-0.0597704	-0.288749	0.186594
Q8WVY7 (UBLCP1)	Pre-ETT	0.340842	-0.319358	1.00104	0.311599	0.999401	0.0723793	0.342904	-0.298045	1.00479
Q8WVY7 (UBLCP1)	Post-ETT	0.193606	-0.466594	0.853806	0.56545	0.907436	0.0519315	0.208442	-0.447548	0.853423
Q8WVY7 (UBLCP1)	Case	0.0177525	-0.451983	0.487488	0.940953	0.995009	0.0310809	0.0250039	-0.439803	0.518193
Q8WVY7 (UBLCP1)	Control	0.164989	-0.319662	0.649641	0.504626	0.999812	0.0402773	0.165737	-0.339665	0.663227
Q8WVY7 (UBLCP1)	Interaction	-0.147237	-0.822172	0.527699	0.668968	0.936028	0.0433608	-0.147857	-0.870036	0.543324
Q8WW01 (TSEN15)	Pre-ETT	0.840666	0.12549	1.55584	0.0212297	0.999401	0.711343	0.83526	0.139455	1.53905
Q8WW01 (TSEN15)	Post-ETT	0.855363	0.140187	1.57054	0.0190704	0.841369	0.94504	0.843359	0.161144	1.52907
Q8WW01 (TSEN15)	Case	0.0400029	-0.108317	0.188323	0.597072	0.954428	0.011593	0.0414097	-0.116362	0.196941
Q8WW01 (TSEN15)	Control	0.0253058	-0.127724	0.178335	0.745854	0.999812	0.0112693	0.0238036	-0.133774	0.185256
Q8WW01 (TSEN15)	Interaction	0.0146971	-0.198415	0.227809	0.89248	0.976864	0.0129076	0.0166113	-0.206245	0.239886
Q8WW12 (PCNP)	Pre-ETT	0.0277636	-0.519427	0.574954	0.920785	0.999401	0.0347324	0.0265998	-0.527587	0.564771
Q8WW12 (PCNP)	Post-ETT	-0.257357	-0.804547	0.289834	0.356624	0.872181	0.0566869	-0.268486	-0.823015	0.289339
Q8WW12 (PCNP)	Case	-0.10925	-0.59361	0.375111	0.658432	0.96145	0.0340606	-0.115844	-0.5842	0.340463
Q8WW12 (PCNP)	Control	0.175871	-0.323871	0.675612	0.490347	0.999812	0.0418093	0.171093	-0.334657	0.672689
Q8WW12 (PCNP)	Interaction	-0.28512	-0.98107	0.41083	0.421993	0.926596	0.0574876	-0.288893	-0.969053	0.430637
Q8WW22 (DNAJA4)	Pre-ETT	0.226166	-0.286138	0.738469	0.386895	0.999401	0.0787384	0.234405	-0.297043	0.727199
Q8WW22 (DNAJA4)	Post-ETT	0.0136291	-0.498675	0.525933	0.958416	0.990979	0.0523882	0.0162012	-0.496575	0.518282
Q8WW22 (DNAJA4)	Case	-0.0742297	-0.517903	0.369444	0.742975	0.973925	0.0505307	-0.0693853	-0.529194	0.387333
Q8WW22 (DNAJA4)	Control	0.138307	-0.319455	0.596069	0.553731	0.999812	0.0593702	0.141935	-0.336408	0.610424
Q8WW22 (DNAJA4)	Interaction	-0.212537	-0.850026	0.424952	0.513469	0.926596	0.0701008	-0.214645	-0.832213	0.412466
Q8WW33 (GTSF1)	Pre-ETT	0.0400901	-0.516705	0.596885	0.887775	0.999401	0.0354275	0.0493283	-0.516432	0.613063
Q8WW33 (GTSF1)	Post-ETT	0.0817229	-0.475072	0.638518	0.773598	0.955553	0.0383292	0.0925902	-0.451143	0.638155
Q8WW33 (GTSF1)	Case	-0.0742834	-0.279927	0.13136	0.478954	0.931286	0.0176582	-0.0748768	-0.281249	0.130306
Q8WW33 (GTSF1)	Control	-0.115916	-0.32809	0.0962574	0.284268	0.999812	0.0249883	-0.117447	-0.334683	0.104552
Q8WW33 (GTSF1)	Interaction	0.0416328	-0.253845	0.33711	0.782426	0.954943	0.0183803	0.0411221	-0.266561	0.34867
Q8WW52 (FAM151A)	Pre-ETT	-0.438201	-0.945036	0.0686351	0.0901612	0.999401	0.247391	-0.449807	-0.948533	0.0613712
Q8WW52 (FAM151A)	Post-ETT	-0.347834	-0.85467	0.159001	0.178594	0.841369	0.128574	-0.347199	-0.853225	0.15688
Q8WW52 (FAM151A)	Case	0.00782148	-0.0591743	0.0748173	0.819011	0.985954	0.00747058	0.00893695	-0.0621851	0.0782552
Q8WW52 (FAM151A)	Control	-0.0825446	-0.151668	-0.0134215	0.0192567	0.999812	0.0839895	-0.0832861	-0.157278	-0.00848204
Q8WW52 (FAM151A)	Interaction	0.0903661	-0.00589629	0.186629	0.0657812	0.926596	0.0458431	0.0911665	-0.0118222	0.195149
Q8WWA0 (ITLN1)	Pre-ETT	-0.258152	-0.64621	0.129906	0.192285	0.999401	0.113353	-0.255781	-0.638205	0.117829
Q8WWA0 (ITLN1)	Post-ETT	-0.0927361	-0.480794	0.295322	0.639511	0.927885	0.0495977	-0.0985367	-0.496348	0.306645
Q8WWA0 (ITLN1)	Case	0.117604	-0.0944429	0.329651	0.277027	0.869934	0.0418591	0.117609	-0.09354	0.332209
Q8WWA0 (ITLN1)	Control	-0.0478117	-0.266592	0.170969	0.668414	0.999812	0.0294702	-0.0496043	-0.270963	0.17592
Q8WWA0 (ITLN1)	Interaction	0.165416	-0.139262	0.470094	0.287282	0.926596	0.05873	0.166436	-0.151018	0.471804
Q8WWB5 (PIH1D2)	Pre-ETT	1.00822	-0.102695	2.11914	0.0752756	0.999401	0.341332	0.980888	-0.150509	2.08481
Q8WWB5 (PIH1D2)	Post-ETT	1.2136	0.102687	2.32452	0.0322633	0.841369	0.596211	1.19049	-0.0282897	2.30783
Q8WWB5 (PIH1D2)	Case	0.147456	-0.160971	0.455883	0.348738	0.89442	0.0311643	0.143648	-0.17933	0.472169
Q8WWB5 (PIH1D2)	Control	-0.0579264	-0.376147	0.260295	0.72126	0.999812	0.022243	-0.0600842	-0.407931	0.281743
Q8WWB5 (PIH1D2)	Interaction	0.205383	-0.237779	0.648544	0.363697	0.926596	0.0398332	0.211581	-0.271688	0.687248
Q8WWF3 (SSMEM1)	Pre-ETT	0.106665	-0.452237	0.665567	0.708364	0.999401	0.0548834	0.106789	-0.464128	0.685408
Q8WWF3 (SSMEM1)	Post-ETT	-0.176238	-0.73514	0.382664	0.536553	0.904072	0.0646004	-0.177446	-0.745398	0.395369
Q8WWF3 (SSMEM1)	Case	-0.0265986	-0.526502	0.473304	0.916943	0.995009	0.0480509	-0.028765	-0.518273	0.477085
Q8WWF3 (SSMEM1)	Control	0.256304	-0.259472	0.772081	0.330075	0.999812	0.0787732	0.255871	-0.274651	0.767422
Q8WWF3 (SSMEM1)	Interaction	-0.282903	-1.00118	0.435379	0.440142	0.926596	0.0839222	-0.284523	-0.976764	0.455657
Q8WWF6 (DNAJB3)	Pre-ETT	-0.311001	-0.721784	0.0997806	0.137841	0.999401	0.0862352	-0.313858	-0.691818	0.084824
Q8WWF6 (DNAJB3)	Post-ETT	-0.236014	-0.646796	0.174768	0.260126	0.851342	0.0540693	-0.237462	-0.657072	0.185249
Q8WWF6 (DNAJB3)	Case	0.0315882	-0.0470449	0.110221	0.431077	0.916636	0.00706064	0.0314649	-0.0496129	0.114076
Q8WWF6 (DNAJB3)	Control	-0.0433992	-0.124529	0.0377308	0.29443	0.999812	0.00937706	-0.0429679	-0.126058	0.0417511
Q8WWF6 (DNAJB3)	Interaction	0.0749874	-0.0379959	0.187971	0.193315	0.926596	0.0142699	0.0744413	-0.0435831	0.195348
Q8WWF8 (CAPSL)	Pre-ETT	-0.0627081	-0.513882	0.388466	0.785304	0.999401	0.0304105	-0.0747458	-0.531874	0.362658
Q8WWF8 (CAPSL)	Post-ETT	-0.0715359	-0.52271	0.379638	0.755981	0.949086	0.0331584	-0.0847069	-0.558084	0.368151
Q8WWF8 (CAPSL)	Case	-0.0212159	-0.0722697	0.029838	0.41537	0.911434	0.00483766	-0.0212726	-0.0780261	0.0347529
Q8WWF8 (CAPSL)	Control	-0.0123881	-0.0650631	0.040287	0.64484	0.999812	0.00403246	-0.0113548	-0.0696366	0.048051
Q8WWF8 (CAPSL)	Interaction	-0.00882781	-0.0821842	0.0645286	0.813537	0.960051	0.00475537	-0.0098252	-0.0881136	0.0715926
Q8WWG1 (NRG4)	Pre-ETT	0.137821	-0.334132	0.609773	0.567083	0.999401	0.0366933	0.136024	-0.372729	0.625265
Q8WWG1 (NRG4)	Post-ETT	0.277157	-0.194795	0.74911	0.249732	0.844907	0.0629354	0.282242	-0.20797	0.762983
Q8WWG1 (NRG4)	Case	0.00977162	-0.175005	0.194548	0.917447	0.995009	0.0127323	0.00980261	-0.188051	0.202397
Q8WWG1 (NRG4)	Control	-0.129565	-0.320209	0.061079	0.182852	0.999812	0.0293089	-0.129924	-0.326293	0.0651176
Q8WWG1 (NRG4)	Interaction	0.139336	-0.126158	0.404831	0.303656	0.926596	0.026734	0.14036	-0.136485	0.413507
Q8WWH5 (TRUB1)	Pre-ETT	-0.0541813	-0.587391	0.479028	0.842139	0.999401	0.0351881	-0.0680693	-0.603839	0.469067
Q8WWH5 (TRUB1)	Post-ETT	-0.262573	-0.795783	0.270637	0.334464	0.869013	0.0620885	-0.27412	-0.804946	0.253323
Q8WWH5 (TRUB1)	Case	-0.106278	-0.434565	0.22201	0.52575	0.941073	0.026209	-0.104004	-0.427707	0.231825
Q8WWH5 (TRUB1)	Control	0.102114	-0.236598	0.440826	0.554597	0.999812	0.0264789	0.0959282	-0.249996	0.456328
Q8WWH5 (TRUB1)	Interaction	-0.208392	-0.680089	0.263305	0.386548	0.926596	0.0404372	-0.208315	-0.701633	0.307942
Q8WWK9 (CKAP2)	Pre-ETT	0.0943819	-0.470486	0.65925	0.743302	0.999401	0.053519	0.0938655	-0.471206	0.662746
Q8WWK9 (CKAP2)	Post-ETT	0.471181	-0.0936871	1.03605	0.102072	0.841369	0.202698	0.479021	-0.12614	1.04818
Q8WWK9 (CKAP2)	Case	0.483716	0.0280038	0.939428	0.0374884	0.808661	0.375837	0.483197	0.0283041	0.958282
Q8WWK9 (CKAP2)	Control	0.106916	-0.363266	0.577099	0.655826	0.999812	0.0477053	0.106341	-0.362641	0.581719
Q8WWK9 (CKAP2)	Interaction	0.376799	-0.277987	1.03159	0.259375	0.926596	0.098335	0.371077	-0.300592	1.02645
Q8WWM9 (CYGB)	Pre-ETT	0.0331237	-0.428538	0.494786	0.888166	0.999401	0.026619	0.0284319	-0.392723	0.444752
Q8WWM9 (CYGB)	Post-ETT	0.035918	-0.425744	0.49758	0.878802	0.974879	0.0275408	0.0349795	-0.378738	0.475486
Q8WWM9 (CYGB)	Case	-0.00634834	-0.0387959	0.0260992	0.701375	0.964754	0.00244729	-0.00662881	-0.0432713	0.0299615
Q8WWM9 (CYGB)	Control	-0.00914254	-0.0426204	0.0243353	0.592477	0.999812	0.00276528	-0.00927887	-0.0467041	0.0292383
Q8WWM9 (CYGB)	Interaction	0.0027942	-0.0438278	0.0494162	0.90649	0.979583	0.0029653	0.00268889	-0.0493859	0.0552814
Q8WWQ8 (STAB2)	Pre-ETT	0.0060429	-0.539161	0.551247	0.982668	0.999401	0.0509951	0.00234028	-0.567535	0.533842
Q8WWQ8 (STAB2)	Post-ETT	0.0286909	-0.516513	0.573895	0.917851	0.981962	0.0528009	0.0275712	-0.510788	0.559192
Q8WWQ8 (STAB2)	Case	0.178631	-0.195305	0.552568	0.349127	0.89442	0.058127	0.177933	-0.215044	0.556539
Q8WWQ8 (STAB2)	Control	0.155983	-0.229827	0.541794	0.428119	0.999812	0.0538798	0.158167	-0.244061	0.541656
Q8WWQ8 (STAB2)	Interaction	0.022648	-0.51464	0.559936	0.934156	0.98706	0.0443713	0.0164873	-0.508192	0.580877
Q8WWU5 (TCP11)	Pre-ETT	0.560257	-0.296051	1.41656	0.199721	0.999401	0.120322	0.581968	-0.307284	1.43329
Q8WWU5 (TCP11)	Post-ETT	0.535868	-0.320439	1.39218	0.220001	0.843918	0.107345	0.507431	-0.372999	1.39229
Q8WWU5 (TCP11)	Case	0.0797936	-0.217234	0.376821	0.598523	0.954428	0.0214215	0.0802084	-0.217425	0.393299
Q8WWU5 (TCP11)	Control	0.104183	-0.202277	0.410642	0.505219	0.999812	0.0250517	0.103637	-0.223867	0.422499
Q8WWU5 (TCP11)	Interaction	-0.024389	-0.451171	0.402393	0.91082	0.981503	0.0243654	-0.0289155	-0.48192	0.430267
Q8WWV3 (RTN4IP1)	Pre-ETT	-0.104459	-0.566092	0.357173	0.657401	0.999401	0.0328125	-0.0947484	-0.569589	0.368366
Q8WWV3 (RTN4IP1)	Post-ETT	-0.307529	-0.769161	0.154104	0.191661	0.841369	0.072627	-0.303296	-0.79489	0.170509
Q8WWV3 (RTN4IP1)	Case	-0.224184	-0.526256	0.0778885	0.145782	0.817991	0.0582971	-0.225287	-0.539997	0.072988
Q8WWV3 (RTN4IP1)	Control	-0.0211142	-0.332779	0.29055	0.894366	0.999812	0.02052	-0.017399	-0.337944	0.294355
Q8WWV3 (RTN4IP1)	Interaction	-0.20307	-0.6371	0.230961	0.359139	0.926596	0.0379286	-0.207907	-0.642623	0.224619
Q8WWV6 (FCAMR)	Pre-ETT	0.11936	-0.574868	0.813589	0.736131	0.999401	0.0527559	0.0926948	-0.547332	0.788849
Q8WWV6 (FCAMR)	Post-ETT	0.0899924	-0.604236	0.784221	0.799442	0.959506	0.0515796	0.0726459	-0.571063	0.739204
Q8WWV6 (FCAMR)	Case	-0.085691	-0.140274	-0.0311076	0.00209119	0.808661	0.200385	-0.0861008	-0.14691	-0.0251628
Q8WWV6 (FCAMR)	Control	-0.056323	-0.11264	-6.36046e-06	0.0499741	0.999812	0.0209177	-0.0553877	-0.121167	0.00936311
Q8WWV6 (FCAMR)	Interaction	-0.029368	-0.107796	0.0490598	0.462994	0.926596	0.00783385	-0.0303967	-0.123302	0.0586036
Q8WWW0 (RASSF5)	Pre-ETT	0.191998	-0.728279	1.11228	0.682606	0.999401	0.0638954	0.225709	-0.68326	1.13453
Q8WWW0 (RASSF5)	Post-ETT	0.376042	-0.544235	1.29632	0.423203	0.880428	0.0958634	0.399814	-0.558016	1.26141
Q8WWW0 (RASSF5)	Case	0.135423	-0.0538409	0.324687	0.160795	0.824686	0.0327192	0.136371	-0.0611131	0.338123
Q8WWW0 (RASSF5)	Control	-0.0486201	-0.243894	0.146654	0.62555	0.999812	0.014601	-0.0532876	-0.248311	0.145936
Q8WWW0 (RASSF5)	Interaction	0.184043	-0.0878993	0.455986	0.184691	0.926596	0.034748	0.186181	-0.0893443	0.467849
Q8WWX9 (SELENOM)	Pre-ETT	-0.505153	-1.13533	0.125026	0.116157	0.999401	0.145436	-0.496675	-1.10519	0.149396
Q8WWX9 (SELENOM)	Post-ETT	0.0921653	-0.538014	0.722344	0.774381	0.955553	0.0435109	0.09856	-0.500436	0.720309
Q8WWX9 (SELENOM)	Case	0.375277	-0.0723833	0.822938	0.100372	0.810272	0.100302	0.378701	-0.0877728	0.840143
Q8WWX9 (SELENOM)	Control	-0.222041	-0.683917	0.239834	0.346075	0.999812	0.0462713	-0.214884	-0.688978	0.247141
Q8WWX9 (SELENOM)	Interaction	0.597319	-0.0458992	1.24054	0.0687432	0.926596	0.191301	0.589344	-0.0459803	1.25468
Q8WWZ1 (IL1F10)	Pre-ETT	0.271697	-0.355768	0.899161	0.39606	0.999401	0.072602	0.270343	-0.32813	0.843216
Q8WWZ1 (IL1F10)	Post-ETT	0.343708	-0.283756	0.971172	0.282995	0.852853	0.102681	0.345642	-0.25244	0.981335
Q8WWZ1 (IL1F10)	Case	0.0485009	-0.0356086	0.13261	0.258395	0.859081	0.0131419	0.0479719	-0.0423465	0.140803
Q8WWZ1 (IL1F10)	Control	-0.0235105	-0.110291	0.0632698	0.595424	0.999812	0.00824604	-0.0225509	-0.119481	0.0664787
Q8WWZ1 (IL1F10)	Interaction	0.0720114	-0.0488407	0.192863	0.242859	0.926596	0.0171061	0.0717901	-0.0600864	0.20285
Q8WWZ8 (OIT3)	Pre-ETT	0.300032	-0.360397	0.96046	0.373247	0.999401	0.0798007	0.308592	-0.329953	0.951833
Q8WWZ8 (OIT3)	Post-ETT	0.212442	-0.447987	0.87287	0.52839	0.898353	0.0666565	0.215854	-0.439773	0.833115
Q8WWZ8 (OIT3)	Case	-0.283052	-0.680365	0.114262	0.162623	0.824686	0.0790075	-0.284824	-0.696341	0.118885
Q8WWZ8 (OIT3)	Control	-0.195461	-0.605391	0.214468	0.350023	0.999812	0.0531294	-0.201723	-0.606503	0.218881
Q8WWZ8 (OIT3)	Interaction	-0.0875901	-0.658467	0.483287	0.763629	0.952462	0.0419424	-0.0847864	-0.674398	0.495977
Q8WX77 (IGFBPL1)	Pre-ETT	0.480765	-0.11388	1.07541	0.113054	0.999401	0.206083	0.491954	-0.120997	1.0896
Q8WX77 (IGFBPL1)	Post-ETT	0.633051	0.0384068	1.2277	0.0369285	0.841369	0.526003	0.634344	0.0488585	1.2223
Q8WX77 (IGFBPL1)	Case	0.0961812	-0.233656	0.426018	0.56764	0.950871	0.0364229	0.104265	-0.249456	0.445159
Q8WX77 (IGFBPL1)	Control	-0.0561052	-0.396416	0.284205	0.746598	0.999812	0.0316674	-0.0531079	-0.408685	0.290978
Q8WX77 (IGFBPL1)	Interaction	0.152286	-0.321637	0.62621	0.528827	0.926596	0.04592	0.15057	-0.337231	0.628019
Q8WXA2 (PATE1)	Pre-ETT	-0.381954	-0.803294	0.039386	0.0756093	0.999401	0.302299	-0.38428	-0.786325	0.0564057
Q8WXA2 (PATE1)	Post-ETT	-0.265196	-0.686536	0.156144	0.217344	0.843528	0.1199	-0.272765	-0.685924	0.148412
Q8WXA2 (PATE1)	Case	0.0738704	-0.0206327	0.168373	0.12551	0.811805	0.0383406	0.0733391	-0.0215896	0.171931
Q8WXA2 (PATE1)	Control	-0.0428877	-0.140392	0.0546162	0.388631	0.999812	0.0199047	-0.0434409	-0.14039	0.061094
Q8WXA2 (PATE1)	Interaction	0.116758	-0.019028	0.252544	0.0919287	0.926596	0.0588207	0.115753	-0.0344133	0.25504
Q8WXC3 (PYDC1)	Pre-ETT	0.488122	-0.514687	1.49093	0.340072	0.999401	0.101265	0.496688	-0.524623	1.43076
Q8WXC3 (PYDC1)	Post-ETT	0.56519	-0.437619	1.568	0.269312	0.851945	0.127594	0.582756	-0.402848	1.56138
Q8WXC3 (PYDC1)	Case	-0.00482213	-0.21661	0.206966	0.964406	0.995009	0.013916	-0.00652912	-0.225743	0.210719
Q8WXC3 (PYDC1)	Control	-0.0818897	-0.300403	0.136623	0.462636	0.999812	0.0194028	-0.0844189	-0.310261	0.145909
Q8WXC3 (PYDC1)	Interaction	0.0770675	-0.227238	0.381373	0.61963	0.93301	0.020323	0.0774637	-0.246862	0.396078
Q8WXD2 (SCG3)	Pre-ETT	-0.0526159	-0.548192	0.44296	0.835157	0.999401	0.0427935	-0.049654	-0.556551	0.445346
Q8WXD2 (SCG3)	Post-ETT	0.0552138	-0.440362	0.55079	0.827144	0.964586	0.0442981	0.065432	-0.450064	0.560442
Q8WXD2 (SCG3)	Case	0.248597	0.0502483	0.446946	0.0140303	0.808661	0.309509	0.243698	0.0389086	0.452514
Q8WXD2 (SCG3)	Control	0.140768	-0.0638796	0.345415	0.177603	0.999812	0.0417383	0.137677	-0.0702347	0.353415
Q8WXD2 (SCG3)	Interaction	0.10783	-0.177167	0.392826	0.458353	0.926596	0.0297816	0.111719	-0.184064	0.409692
Q8WXD5 (GEMIN6)	Pre-ETT	0.0908442	-0.435533	0.617221	0.735169	0.999401	0.0355926	0.0849032	-0.43655	0.615724
Q8WXD5 (GEMIN6)	Post-ETT	-0.0474791	-0.573856	0.478898	0.859675	0.973464	0.0359991	-0.0471845	-0.573752	0.476474
Q8WXD5 (GEMIN6)	Case	-0.0232549	-0.322643	0.276133	0.878997	0.992499	0.0199334	-0.0216681	-0.331095	0.274884
Q8WXD5 (GEMIN6)	Control	0.115068	-0.193826	0.423963	0.465317	0.999812	0.0257317	0.11159	-0.19758	0.414561
Q8WXD5 (GEMIN6)	Interaction	-0.138323	-0.568496	0.29185	0.528543	0.926596	0.0292058	-0.127541	-0.567732	0.294251
Q8WXF1 (PSPC1)	Pre-ETT	0.119876	-0.357514	0.597267	0.622605	0.999401	0.0599278	0.112046	-0.358573	0.597098
Q8WXF1 (PSPC1)	Post-ETT	-0.0372391	-0.51463	0.440152	0.878487	0.974879	0.0489212	-0.0383709	-0.507309	0.437877
Q8WXF1 (PSPC1)	Case	-0.171371	-0.411717	0.0689748	0.162266	0.824686	0.0700646	-0.168351	-0.418828	0.0703061
Q8WXF1 (PSPC1)	Control	-0.0142559	-0.262234	0.233722	0.910288	0.999812	0.0280759	-0.0173921	-0.272003	0.239142
Q8WXF1 (PSPC1)	Interaction	-0.157115	-0.502455	0.188224	0.372552	0.926596	0.0508645	-0.153743	-0.495909	0.213839
Q8WXF3 (RLN3)	Pre-ETT	0.58627	-0.0219459	1.19449	0.0588592	0.999401	0.316146	0.574816	-0.0268497	1.17707
Q8WXF3 (RLN3)	Post-ETT	0.444262	-0.163954	1.05248	0.152251	0.841369	0.153756	0.445654	-0.128152	1.07122
Q8WXF3 (RLN3)	Case	-0.00925501	-0.431399	0.412889	0.965726	0.995009	0.0370098	-0.00419451	-0.442908	0.43148
Q8WXF3 (RLN3)	Control	0.132753	-0.302796	0.568302	0.550249	0.999812	0.0433703	0.125026	-0.327165	0.584787
Q8WXF3 (RLN3)	Interaction	-0.142008	-0.748562	0.464546	0.646326	0.934146	0.0486184	-0.132546	-0.738805	0.490119
Q8WXG8 (S100Z)	Pre-ETT	0.144999	-0.530858	0.820857	0.674125	0.999401	0.0462215	0.149247	-0.501297	0.77941
Q8WXG8 (S100Z)	Post-ETT	0.276574	-0.399283	0.952431	0.422521	0.880428	0.0609741	0.268371	-0.388136	0.932158
Q8WXG8 (S100Z)	Case	0.0839357	-0.0161957	0.184067	0.100393	0.810272	0.0248362	0.0832178	-0.0222176	0.191382
Q8WXG8 (S100Z)	Control	-0.047639	-0.15095	0.055672	0.36611	0.999812	0.0105038	-0.0478005	-0.160317	0.0642323
Q8WXG8 (S100Z)	Interaction	0.131575	-0.0122984	0.275448	0.073065	0.926596	0.0396628	0.131042	-0.0231196	0.283847
Q8WXH2 (JPH3)	Pre-ETT	0.213834	-0.299098	0.726765	0.413882	0.999401	0.0720166	0.207312	-0.283763	0.722298
Q8WXH2 (JPH3)	Post-ETT	0.180041	-0.332891	0.692972	0.491481	0.88867	0.0673104	0.191773	-0.317006	0.689238
Q8WXH2 (JPH3)	Case	-0.0925756	-0.286579	0.101427	0.34965	0.89442	0.0310523	-0.0930069	-0.287993	0.107615
Q8WXH2 (JPH3)	Control	-0.0587827	-0.258946	0.141381	0.564893	0.999812	0.0253491	-0.0578122	-0.259809	0.143134
Q8WXH2 (JPH3)	Interaction	-0.0337929	-0.312545	0.244959	0.812187	0.959501	0.0244705	-0.0293105	-0.309876	0.246073
Q8WXI7 (MUC16)	Pre-ETT	-0.013343	-0.487731	0.461046	0.956037	0.999401	0.0532048	-0.0164073	-0.500195	0.45921
Q8WXI7 (MUC16)	Post-ETT	0.0766411	-0.397747	0.55103	0.751511	0.947863	0.053447	0.0721678	-0.402353	0.550889
Q8WXI7 (MUC16)	Case	0.0565366	-0.0495763	0.16265	0.296364	0.881828	0.0216543	0.0565464	-0.0531913	0.16214
Q8WXI7 (MUC16)	Control	-0.0334474	-0.14293	0.076035	0.54932	0.999812	0.0152047	-0.0339681	-0.148227	0.0801355
Q8WXI7 (MUC16)	Interaction	0.089984	-0.0624835	0.242452	0.247378	0.926596	0.0338328	0.0910521	-0.0720725	0.249702
Q8WXI8 (CLEC4D)	Pre-ETT	0.0704952	-0.556677	0.697668	0.825635	0.999401	0.0557256	0.0629897	-0.571485	0.698236
Q8WXI8 (CLEC4D)	Post-ETT	0.212793	-0.414379	0.839966	0.506053	0.893555	0.0699345	0.221711	-0.412623	0.856386
Q8WXI8 (CLEC4D)	Case	0.260916	-0.13438	0.656211	0.195776	0.826931	0.0871307	0.265138	-0.15396	0.662724
Q8WXI8 (CLEC4D)	Control	0.118618	-0.28923	0.526465	0.568656	0.999812	0.0427162	0.115997	-0.314544	0.53732
Q8WXI8 (CLEC4D)	Interaction	0.142298	-0.425679	0.710275	0.623399	0.93301	0.0520595	0.152079	-0.436501	0.755429
Q8WXK3 (ASB13)	Pre-ETT	0.204224	-0.343642	0.752091	0.465023	0.999401	0.0453927	0.205596	-0.339071	0.745524
Q8WXK3 (ASB13)	Post-ETT	0.282101	-0.265766	0.829967	0.312878	0.865513	0.0591959	0.283283	-0.277501	0.846171
Q8WXK3 (ASB13)	Case	-0.0504414	-0.433117	0.332235	0.796139	0.980057	0.0256677	-0.0500667	-0.441454	0.349163
Q8WXK3 (ASB13)	Control	-0.128318	-0.523145	0.266509	0.524135	0.999812	0.0311588	-0.122282	-0.529036	0.261459
Q8WXK3 (ASB13)	Interaction	0.0778767	-0.471968	0.627722	0.781321	0.954943	0.033007	0.073138	-0.469969	0.640834
Q8WY21 (SORCS1)	Pre-ETT	0.22449	-0.38473	0.83371	0.470158	0.999401	0.0516093	0.234418	-0.39264	0.844989
Q8WY21 (SORCS1)	Post-ETT	0.101087	-0.508133	0.710306	0.74502	0.946184	0.0498273	0.118454	-0.49333	0.732096
Q8WY21 (SORCS1)	Case	-0.0168845	-0.282954	0.249185	0.901016	0.995009	0.0187189	-0.0158979	-0.289605	0.254951
Q8WY21 (SORCS1)	Control	0.106519	-0.167999	0.381037	0.446952	0.999812	0.0254532	0.105459	-0.186776	0.376507
Q8WY21 (SORCS1)	Interaction	-0.123403	-0.505703	0.258897	0.526956	0.926596	0.0274825	-0.122868	-0.509334	0.290294
Q8WY91 (THAP4)	Pre-ETT	-0.138495	-0.435744	0.158753	0.361139	0.999401	0.0525249	-0.154999	-0.492974	0.173248
Q8WY91 (THAP4)	Post-ETT	-0.092317	-0.389565	0.204931	0.542717	0.905502	0.0400034	-0.10302	-0.426551	0.208813
Q8WY91 (THAP4)	Case	0.0688845	-0.0370316	0.174801	0.202416	0.826931	0.0244735	0.0661323	-0.0406991	0.180976
Q8WY91 (THAP4)	Control	0.022706	-0.0865733	0.131985	0.683831	0.999812	0.0138573	0.0213571	-0.0880785	0.138808
Q8WY91 (THAP4)	Interaction	0.0461784	-0.106006	0.198363	0.552027	0.926596	0.0182503	0.0468842	-0.107532	0.206764
Q8WY98 (TMEM234)	Pre-ETT	1.13579	0.125093	2.14648	0.0276266	0.999401	0.673357	1.13478	0.150475	2.10184
Q8WY98 (TMEM234)	Post-ETT	1.23064	0.219948	2.24134	0.01701	0.841333	1.31677	1.25309	0.290432	2.24252
Q8WY98 (TMEM234)	Case	-0.0205892	-0.286741	0.245563	0.879486	0.992499	0.0153194	-0.0232826	-0.312764	0.26153
Q8WY98 (TMEM234)	Control	-0.115444	-0.390047	0.15916	0.409956	0.999812	0.0206051	-0.119922	-0.407473	0.175766
Q8WY98 (TMEM234)	Interaction	0.0948545	-0.287564	0.477273	0.626863	0.93301	0.0208021	0.0982304	-0.302462	0.492546
Q8WYJ6 (SEPTIN1)	Pre-ETT	-0.277188	-0.824659	0.270282	0.321029	0.999401	0.0579053	-0.279432	-0.832476	0.260139
Q8WYJ6 (SEPTIN1)	Post-ETT	0.23968	-0.30779	0.78715	0.390858	0.876121	0.0532924	0.234243	-0.304175	0.768396
Q8WYJ6 (SEPTIN1)	Case	0.559486	0.121393	0.997579	0.0123125	0.808661	0.515129	0.554762	0.0929845	1.01635
Q8WYJ6 (SEPTIN1)	Control	0.0426174	-0.409387	0.494622	0.853389	0.999812	0.0311599	0.0527607	-0.42894	0.515016
Q8WYJ6 (SEPTIN1)	Interaction	0.516868	-0.112602	1.14634	0.107538	0.926596	0.133689	0.511436	-0.145695	1.15751
Q8WYK0 (ACOT12)	Pre-ETT	0.0801434	-0.463638	0.623924	0.772686	0.999401	0.0566203	0.0665151	-0.469041	0.591477
Q8WYK0 (ACOT12)	Post-ETT	0.179026	-0.364755	0.722807	0.518754	0.89602	0.064412	0.171665	-0.396429	0.696753
Q8WYK0 (ACOT12)	Case	0.129918	-0.0869863	0.346822	0.240416	0.849832	0.0406717	0.12954	-0.0954667	0.350672
Q8WYK0 (ACOT12)	Control	0.0310355	-0.192756	0.254827	0.785769	0.999812	0.0247416	0.0309748	-0.20763	0.262305
Q8WYK0 (ACOT12)	Interaction	0.0988824	-0.212775	0.41054	0.534036	0.926596	0.034043	0.103084	-0.21456	0.428854
Q8WYK1 (CNTNAP5)	Pre-ETT	-0.486047	-0.910127	-0.0619675	0.0246811	0.999401	0.954962	-0.484642	-0.889786	-0.0901255
Q8WYK1 (CNTNAP5)	Post-ETT	-0.384088	-0.808167	0.0399922	0.075876	0.841369	0.298493	-0.388314	-0.797977	0.0291109
Q8WYK1 (CNTNAP5)	Case	0.0702673	-0.0169152	0.15745	0.114178	0.811805	0.0358906	0.0699232	-0.0225011	0.160913
Q8WYK1 (CNTNAP5)	Control	-0.0316923	-0.121643	0.0582586	0.489847	0.999812	0.015565	-0.0327667	-0.126111	0.063755
Q8WYK1 (CNTNAP5)	Interaction	0.10196	-0.023308	0.227227	0.110649	0.926596	0.0551322	0.103569	-0.0250656	0.236603
Q8WYK2 (JDP2)	Pre-ETT	-0.050319	-0.504262	0.403624	0.828006	0.999401	0.0300343	-0.0601526	-0.520756	0.435161
Q8WYK2 (JDP2)	Post-ETT	0.0289642	-0.424979	0.482907	0.900478	0.978678	0.0297348	0.0376936	-0.396165	0.480604
Q8WYK2 (JDP2)	Case	-0.000168655	-0.207017	0.20668	0.998725	0.999637	0.0139524	6.95517e-05	-0.211234	0.215603
Q8WYK2 (JDP2)	Control	-0.0794518	-0.292868	0.133965	0.465595	0.999812	0.0178541	-0.0810434	-0.298706	0.123583
Q8WYK2 (JDP2)	Interaction	0.0792832	-0.217925	0.376492	0.601086	0.92815	0.0193631	0.0828903	-0.212563	0.39273
Q8WYN0 (ATG4A)	Pre-ETT	0.0162146	-0.543262	0.575691	0.954702	0.999401	0.036022	0.0446527	-0.516116	0.607668
Q8WYN0 (ATG4A)	Post-ETT	-0.0453755	-0.604852	0.514101	0.8737	0.974211	0.0375142	-0.0299421	-0.577069	0.511834
Q8WYN0 (ATG4A)	Case	0.194425	-0.232228	0.621077	0.371776	0.899492	0.0423352	0.19116	-0.24367	0.621568
Q8WYN0 (ATG4A)	Control	0.256015	-0.184186	0.696215	0.254332	0.999812	0.0573391	0.263906	-0.180965	0.713165
Q8WYN0 (ATG4A)	Interaction	-0.0615901	-0.674623	0.551442	0.843895	0.969268	0.0369113	-0.0685352	-0.695055	0.5533
Q8WYQ3 (CHCHD10)	Pre-ETT	-0.101563	-0.690975	0.487848	0.735569	0.999401	0.0370764	-0.0940444	-0.688937	0.466535
Q8WYQ3 (CHCHD10)	Post-ETT	-0.0172354	-0.606647	0.572176	0.954296	0.990591	0.0377532	-0.023905	-0.601393	0.578819
Q8WYQ3 (CHCHD10)	Case	0.110168	-0.101513	0.321848	0.307704	0.884962	0.0243916	0.107964	-0.112983	0.32749
Q8WYQ3 (CHCHD10)	Control	0.02584	-0.192562	0.244242	0.816623	0.999812	0.0147889	0.0235202	-0.195916	0.248926
Q8WYQ3 (CHCHD10)	Interaction	0.0843278	-0.219824	0.388479	0.586846	0.926596	0.0201971	0.0832977	-0.225444	0.399795
Q8WYQ4 (C22orf15)	Pre-ETT	0.352609	-0.593596	1.29881	0.46515	0.999401	0.0708683	0.345529	-0.555297	1.26647
Q8WYQ4 (C22orf15)	Post-ETT	0.419069	-0.527135	1.36527	0.385362	0.874204	0.0887507	0.440446	-0.513504	1.31736
Q8WYQ4 (C22orf15)	Case	-0.00158915	-0.140882	0.137703	0.98216	0.99821	0.00815764	-7.64093e-05	-0.149883	0.14573
Q8WYQ4 (C22orf15)	Control	-0.0680496	-0.211765	0.0756659	0.353383	0.999812	0.0124875	-0.0647841	-0.226587	0.0908071
Q8WYQ4 (C22orf15)	Interaction	0.0664604	-0.133681	0.266602	0.515149	0.926596	0.013271	0.0669534	-0.152285	0.279751
Q8WZ19 (KCTD13)	Pre-ETT	0.207063	-0.327211	0.741337	0.447491	0.999401	0.0444647	0.197112	-0.333031	0.718309
Q8WZ19 (KCTD13)	Post-ETT	0.394587	-0.139687	0.928861	0.147749	0.841369	0.0973852	0.390863	-0.14114	0.923349
Q8WZ19 (KCTD13)	Case	0.251879	-0.0921385	0.595897	0.15128	0.819654	0.061687	0.255858	-0.104355	0.609048
Q8WZ19 (KCTD13)	Control	0.0643556	-0.290586	0.419297	0.722314	0.999812	0.0236821	0.0676261	-0.296312	0.422249
Q8WZ19 (KCTD13)	Interaction	0.187524	-0.306776	0.681823	0.457145	0.926596	0.0371344	0.187774	-0.31876	0.687852
Q8WZ42 (TTN)	Pre-ETT	0.105785	-0.408388	0.619958	0.686772	0.999401	0.0365718	0.114786	-0.400255	0.632574
Q8WZ42 (TTN)	Post-ETT	0.10595	-0.408223	0.620124	0.686309	0.936353	0.0389154	0.120848	-0.368025	0.661604
Q8WZ42 (TTN)	Case	-0.115603	-0.326621	0.0954152	0.282942	0.872057	0.0238967	-0.112938	-0.337441	0.103369
Q8WZ42 (TTN)	Control	-0.115768	-0.333486	0.101951	0.297331	0.999812	0.025615	-0.115769	-0.333628	0.111246
Q8WZ42 (TTN)	Interaction	0.000165156	-0.303034	0.303365	0.999148	0.999839	0.0174536	0.000328276	-0.308276	0.317895
Q8WZ59 (TMEM190)	Pre-ETT	-0.169922	-0.63951	0.299666	0.478188	0.999401	0.0336734	-0.155369	-0.618469	0.275391
Q8WZ59 (TMEM190)	Post-ETT	-0.125044	-0.594633	0.344544	0.601733	0.919166	0.0346414	-0.121501	-0.566335	0.333365
Q8WZ59 (TMEM190)	Case	0.049349	-0.0282068	0.126905	0.21235	0.832816	0.0115323	0.0502626	-0.0370884	0.132241
Q8WZ59 (TMEM190)	Control	0.00447118	-0.0755474	0.0844897	0.912793	0.999812	0.00546131	0.00478884	-0.0783346	0.088631
Q8WZ59 (TMEM190)	Interaction	0.0448778	-0.0665577	0.156313	0.429922	0.926596	0.00845697	0.0425999	-0.0718459	0.159362
Q8WZ73 (RFFL)	Pre-ETT	-0.292574	-0.755954	0.170806	0.215901	0.999401	0.066544	-0.28918	-0.73418	0.143015
Q8WZ73 (RFFL)	Post-ETT	-0.163093	-0.626473	0.300287	0.490296	0.888049	0.0380188	-0.159741	-0.621295	0.277521
Q8WZ73 (RFFL)	Case	0.105887	0.012456	0.199318	0.0263332	0.808661	0.0658978	0.105382	0.00846067	0.200369
Q8WZ73 (RFFL)	Control	-0.0235934	-0.119991	0.0728043	0.631439	0.999812	0.00734317	-0.0242097	-0.12672	0.0792371
Q8WZ73 (RFFL)	Interaction	0.12948	-0.00476514	0.263726	0.0587053	0.926596	0.0439982	0.13127	-0.0175424	0.273719
Q8WZ75 (ROBO4)	Pre-ETT	0.105597	-0.379426	0.59062	0.669588	0.999401	0.0337681	0.110959	-0.371607	0.614514
Q8WZ75 (ROBO4)	Post-ETT	0.169602	-0.315421	0.654625	0.49312	0.889871	0.0408155	0.166584	-0.320406	0.66233
Q8WZ75 (ROBO4)	Case	0.0522517	-0.0342127	0.138716	0.236241	0.846427	0.0101895	0.050834	-0.0400365	0.13915
Q8WZ75 (ROBO4)	Control	-0.0117531	-0.100963	0.0774568	0.796238	0.999812	0.00590008	-0.0111239	-0.106626	0.0802598
Q8WZ75 (ROBO4)	Interaction	0.0640048	-0.0602309	0.18824	0.312615	0.926596	0.0117993	0.0628385	-0.0652314	0.187457
Q8WZ75 (ROBO4)	Pre-ETT	-0.602986	-1.07796	-0.128017	0.0128382	0.983178	1.2693	-0.597494	-1.06516	-0.142381
Q8WZ75 (ROBO4)	Post-ETT	-0.582436	-1.05741	-0.107467	0.0162422	0.841333	1.13362	-0.573046	-1.04736	-0.13454
Q8WZ75 (ROBO4)	Case	0.00236054	-0.0911143	0.0958354	0.960525	0.995009	0.0092553	0.00172129	-0.0940035	0.0995196
Q8WZ75 (ROBO4)	Control	-0.0181894	-0.114632	0.0782536	0.71164	0.999812	0.0103403	-0.0182097	-0.115786	0.0840675
Q8WZ75 (ROBO4)	Interaction	0.02055	-0.113759	0.154859	0.764265	0.952462	0.012793	0.0195475	-0.120646	0.160451
Q8WZ79 (DNASE2B)	Pre-ETT	0.0128261	-0.435396	0.461048	0.955274	0.999401	0.0540837	0.00985632	-0.444716	0.471466
Q8WZ79 (DNASE2B)	Post-ETT	-0.0847138	-0.532936	0.363508	0.71106	0.939305	0.0591717	-0.0822071	-0.523994	0.378012
Q8WZ79 (DNASE2B)	Case	-0.0920686	-0.317088	0.132951	0.42259	0.913671	0.0388765	-0.0938386	-0.317683	0.140696
Q8WZ79 (DNASE2B)	Control	0.00547137	-0.226693	0.237636	0.963159	0.999812	0.0318942	0.00928265	-0.226598	0.243135
Q8WZ79 (DNASE2B)	Interaction	-0.09754	-0.420858	0.225778	0.554326	0.926596	0.0416857	-0.0994392	-0.415572	0.236503
Q8WZ82 (OVCA2)	Pre-ETT	0.0222028	-0.530226	0.574631	0.937213	0.999401	0.0346582	0.0183582	-0.533472	0.556634
Q8WZ82 (OVCA2)	Post-ETT	-0.230396	-0.782825	0.322032	0.413686	0.880428	0.0513343	-0.227692	-0.767457	0.336615
Q8WZ82 (OVCA2)	Case	-0.0149716	-0.517031	0.487088	0.953393	0.995009	0.0312289	-0.0101086	-0.516134	0.480287
Q8WZ82 (OVCA2)	Control	0.237627	-0.280374	0.755629	0.368593	0.999812	0.0492958	0.224947	-0.282019	0.766902
Q8WZ82 (OVCA2)	Interaction	-0.252599	-0.973979	0.468781	0.492522	0.926596	0.0508242	-0.247096	-1.00883	0.449541
Q8WZA0 (LZIC)	Pre-ETT	0.053355	-0.482167	0.588877	0.845178	0.999401	0.0396001	0.06926	-0.494766	0.590219
Q8WZA0 (LZIC)	Post-ETT	0.126589	-0.408933	0.662111	0.643146	0.929206	0.0415555	0.14022	-0.398187	0.691148
Q8WZA0 (LZIC)	Case	0.285276	-0.216239	0.78679	0.2649	0.862457	0.0570959	0.280304	-0.212094	0.774468
Q8WZA0 (LZIC)	Control	0.212042	-0.305398	0.729481	0.421874	0.999812	0.0474769	0.20439	-0.298117	0.703522
Q8WZA0 (LZIC)	Interaction	0.0732339	-0.647363	0.793831	0.842114	0.969268	0.0422351	0.07277	-0.626108	0.800312
Q8WZA1 (POMGNT1)	Pre-ETT	-0.416856	-0.774253	-0.0594594	0.022252	0.999401	0.614203	-0.410147	-0.787346	-0.0370533
Q8WZA1 (POMGNT1)	Post-ETT	-0.380342	-0.737739	-0.0229451	0.0369972	0.841369	0.410385	-0.373699	-0.738884	-0.00291418
Q8WZA1 (POMGNT1)	Case	0.0173703	-0.0514438	0.0861844	0.620783	0.957369	0.0110587	0.0178321	-0.0544408	0.0930666
Q8WZA1 (POMGNT1)	Control	-0.019144	-0.0901432	0.0518552	0.597168	0.999812	0.0122848	-0.0194745	-0.0965846	0.0607972
Q8WZA1 (POMGNT1)	Interaction	0.0365143	-0.0623607	0.135389	0.469183	0.926596	0.0171215	0.0371905	-0.0719134	0.145337
Q92185 (ST8SIA1)	Pre-ETT	0.155641	-0.300298	0.61158	0.503457	0.999401	0.0331524	0.145019	-0.278353	0.583561
Q92185 (ST8SIA1)	Post-ETT	0.256087	-0.199852	0.712026	0.270962	0.852853	0.0602369	0.252062	-0.210714	0.702751
Q92185 (ST8SIA1)	Case	0.016869	-0.125548	0.159286	0.816418	0.985386	0.00958753	0.0155959	-0.133428	0.168119
Q92185 (ST8SIA1)	Control	-0.0835765	-0.230516	0.0633625	0.264938	0.999812	0.0178406	-0.0866624	-0.240715	0.068365
Q92185 (ST8SIA1)	Interaction	0.100446	-0.104185	0.305076	0.336012	0.926596	0.0195455	0.104669	-0.107968	0.325032
Q92185 (ST8SIA1)	Pre-ETT	0.078339	-0.415245	0.571923	0.755744	0.999401	0.033998	0.0932515	-0.422198	0.579727
Q92185 (ST8SIA1)	Post-ETT	0.175069	-0.318515	0.668653	0.486944	0.888049	0.0419271	0.175886	-0.313758	0.652801
Q92185 (ST8SIA1)	Case	0.106761	-0.0338291	0.247351	0.136658	0.811805	0.0280313	0.107637	-0.0373957	0.252759
Q92185 (ST8SIA1)	Control	0.010031	-0.135023	0.155085	0.892186	0.999812	0.0104261	0.0116979	-0.139442	0.166288
Q92185 (ST8SIA1)	Interaction	0.0967299	-0.105276	0.298736	0.347975	0.926596	0.0183375	0.0938234	-0.120047	0.304035
Q92186 (ST8SIA2)	Pre-ETT	0.407015	-0.625107	1.43914	0.439577	0.999401	0.0659352	0.351847	-0.684052	1.36823
Q92186 (ST8SIA2)	Post-ETT	0.389672	-0.642451	1.42179	0.459317	0.885467	0.0634683	0.309383	-0.708159	1.34106
Q92186 (ST8SIA2)	Case	-0.105742	-0.222662	0.0111769	0.0762948	0.808661	0.0251026	-0.105289	-0.237334	0.0230681
Q92186 (ST8SIA2)	Control	-0.088399	-0.209031	0.032233	0.150928	0.999812	0.017771	-0.0861411	-0.221372	0.0418735
Q92186 (ST8SIA2)	Interaction	-0.0173434	-0.185338	0.150651	0.839649	0.969268	0.00846919	-0.01804	-0.206609	0.168601
Q92187 (ST8SIA4)	Pre-ETT	0.0479702	-0.452368	0.548308	0.850945	0.999401	0.0512072	0.0396641	-0.412474	0.510693
Q92187 (ST8SIA4)	Post-ETT	0.0781705	-0.422167	0.578508	0.75944	0.949482	0.051011	0.0765761	-0.410221	0.531388
Q92187 (ST8SIA4)	Case	0.0254167	-0.0192433	0.0700768	0.264659	0.862457	0.00803544	0.0255093	-0.0230794	0.07325
Q92187 (ST8SIA4)	Control	-0.00478352	-0.0508617	0.0412947	0.838768	0.999812	0.0056282	-0.00466959	-0.0550091	0.044951
Q92187 (ST8SIA4)	Interaction	0.0302003	-0.0339692	0.0943698	0.356308	0.926596	0.00927131	0.0297233	-0.038699	0.100074
Q92478 (CLEC2B)	Pre-ETT	-0.273868	-0.727288	0.179553	0.236482	0.999401	0.0932657	-0.250322	-0.700826	0.200511
Q92478 (CLEC2B)	Post-ETT	-0.174069	-0.62749	0.279351	0.451789	0.885467	0.0653645	-0.153124	-0.606852	0.307059
Q92478 (CLEC2B)	Case	-0.0106618	-0.238113	0.21679	0.926799	0.995009	0.0268347	-0.00724974	-0.250467	0.231767
Q92478 (CLEC2B)	Control	-0.11046	-0.345134	0.124214	0.356243	0.999812	0.0420067	-0.108842	-0.352237	0.132832
Q92478 (CLEC2B)	Interaction	0.0997983	-0.227014	0.42661	0.549498	0.926596	0.0446167	0.098276	-0.245816	0.435472
Q92484 (SMPDL3A)	Pre-ETT	0.462497	-0.0753971	1.00039	0.0919434	0.999401	0.225313	0.465588	-0.0521009	0.985499
Q92484 (SMPDL3A)	Post-ETT	0.447839	-0.0900554	0.985733	0.102717	0.841369	0.182437	0.448974	-0.0914466	0.970221
Q92484 (SMPDL3A)	Case	-0.0611276	-0.200754	0.0784988	0.390859	0.903188	0.0170033	-0.0578895	-0.210162	0.0890213
Q92484 (SMPDL3A)	Control	-0.0464693	-0.190529	0.0975908	0.527241	0.999812	0.0153948	-0.0464392	-0.195404	0.110185
Q92484 (SMPDL3A)	Interaction	-0.0146583	-0.21528	0.185963	0.886129	0.974066	0.0163112	-0.0174328	-0.22131	0.19303
Q92484 (SMPDL3A)	Pre-ETT	0.158463	-0.427629	0.744556	0.596167	0.999401	0.0530592	0.164676	-0.432542	0.751677
Q92484 (SMPDL3A)	Post-ETT	0.317924	-0.268168	0.904017	0.287702	0.854643	0.0952959	0.330323	-0.252832	0.926711
Q92484 (SMPDL3A)	Case	0.119219	-0.184377	0.422816	0.441503	0.923376	0.0332211	0.121719	-0.19425	0.428884
Q92484 (SMPDL3A)	Control	-0.0402416	-0.353478	0.272995	0.801198	0.999812	0.0254709	-0.0394744	-0.355511	0.282167
Q92484 (SMPDL3A)	Interaction	0.159461	-0.276759	0.595681	0.473703	0.926596	0.0416861	0.155455	-0.294105	0.618551
Q92499 (DDX1)	Pre-ETT	0.312105	-0.197247	0.821457	0.229764	0.999401	0.107437	0.320222	-0.183595	0.847494
Q92499 (DDX1)	Post-ETT	-0.0132913	-0.522643	0.496061	0.959211	0.991066	0.0544382	-0.00621292	-0.526062	0.51419
Q92499 (DDX1)	Case	-0.363781	-0.842793	0.115231	0.136625	0.811805	0.145702	-0.362504	-0.835167	0.111284
Q92499 (DDX1)	Control	-0.038385	-0.532608	0.455838	0.879009	0.999812	0.051351	-0.0340807	-0.529177	0.453349
Q92499 (DDX1)	Interaction	-0.325396	-1.01366	0.362869	0.35412	0.926596	0.100986	-0.329778	-1.01785	0.33426
Q92506 (HSD17B8)	Pre-ETT	0.146985	-0.352782	0.646751	0.564319	0.999401	0.0374295	0.146358	-0.370708	0.654502
Q92506 (HSD17B8)	Post-ETT	0.175636	-0.32413	0.675403	0.490947	0.888291	0.0414085	0.169299	-0.313456	0.682494
Q92506 (HSD17B8)	Case	-0.0165531	-0.348422	0.315316	0.922123	0.995009	0.0232098	-0.0120222	-0.349448	0.325666
Q92506 (HSD17B8)	Control	-0.0452047	-0.387612	0.297203	0.795824	0.999812	0.0236866	-0.0507615	-0.385543	0.312263
Q92506 (HSD17B8)	Interaction	0.0286516	-0.448192	0.505495	0.906253	0.979572	0.0259788	0.0250218	-0.468531	0.525873
Q92508 (PIEZO1)	Pre-ETT	-0.00625985	-0.62605	0.613531	0.984206	0.999401	0.0352043	0.00798045	-0.584696	0.569601
Q92508 (PIEZO1)	Post-ETT	0.0185936	-0.601197	0.638384	0.953113	0.990591	0.041026	0.028417	-0.57157	0.603333
Q92508 (PIEZO1)	Case	0.00283972	-0.0777519	0.0834313	0.944941	0.995009	0.00564241	0.00261129	-0.0862589	0.0907369
Q92508 (PIEZO1)	Control	-0.0220137	-0.105164	0.0611369	0.603837	0.999812	0.00653791	-0.0223847	-0.114259	0.0680178
Q92508 (PIEZO1)	Interaction	0.0248535	-0.090944	0.140651	0.674	0.936028	0.00747997	0.0252767	-0.0996979	0.155356
Q92519 (TRIB2)	Pre-ETT	0.101228	-0.413883	0.616339	0.700114	0.999401	0.0332422	0.0897559	-0.387345	0.603991
Q92519 (TRIB2)	Post-ETT	0.159223	-0.355889	0.674334	0.544627	0.905502	0.0410471	0.160429	-0.353588	0.674693
Q92519 (TRIB2)	Case	0.0991976	-0.201366	0.399761	0.51772	0.940933	0.0250657	0.0985689	-0.22418	0.41324
Q92519 (TRIB2)	Control	0.0412032	-0.268904	0.351311	0.794543	0.999812	0.0207123	0.0358764	-0.268022	0.358134
Q92519 (TRIB2)	Interaction	0.0579944	-0.373868	0.489857	0.792395	0.957212	0.0258272	0.0579199	-0.391812	0.4862
Q92520 (FAM3C)	Pre-ETT	-0.0163881	-0.45584	0.423064	0.941734	0.999401	0.0272391	-0.0192068	-0.447776	0.413728
Q92520 (FAM3C)	Post-ETT	0.0606485	-0.378804	0.500101	0.786781	0.95765	0.0289278	0.0614034	-0.357974	0.484128
Q92520 (FAM3C)	Case	0.0790464	0.020423	0.13767	0.00822313	0.808661	0.0871665	0.0781514	0.0167888	0.142216
Q92520 (FAM3C)	Control	0.00200986	-0.0584751	0.0624948	0.948072	0.999812	0.00424866	0.00154354	-0.0646575	0.0673876
Q92520 (FAM3C)	Interaction	0.0770366	-0.00719607	0.161269	0.0730493	0.926596	0.0220032	0.0758112	-0.014648	0.168866
Q92522 (H1-10)	Pre-ETT	-0.24805	-0.818594	0.322494	0.39415	0.999401	0.0544442	-0.251948	-0.819672	0.343254
Q92522 (H1-10)	Post-ETT	-0.110465	-0.681009	0.460079	0.704335	0.93918	0.0412772	-0.105613	-0.690255	0.461077
Q92522 (H1-10)	Case	3.6692e-05	-0.412577	0.412651	0.999861	0.999886	0.0268605	-0.00140655	-0.429359	0.415255
Q92522 (H1-10)	Control	-0.137549	-0.563265	0.288168	0.526562	0.999812	0.0348705	-0.133663	-0.589553	0.291015
Q92522 (H1-10)	Interaction	0.137585	-0.455276	0.730447	0.649218	0.934147	0.0374222	0.135271	-0.45763	0.726438
Q92523 (CPT1B)	Pre-ETT	0.17032	-0.537567	0.878207	0.637231	0.999401	0.0588937	0.171073	-0.518456	0.855604
Q92523 (CPT1B)	Post-ETT	0.418574	-0.289313	1.12646	0.246486	0.844896	0.11271	0.443752	-0.24755	1.13102
Q92523 (CPT1B)	Case	0.235218	-0.0129691	0.483405	0.0632336	0.808661	0.103528	0.234613	-0.0207972	0.505331
Q92523 (CPT1B)	Control	-0.0130358	-0.269104	0.243032	0.920522	0.999812	0.0214096	-0.0105807	-0.280244	0.248977
Q92523 (CPT1B)	Interaction	0.248254	-0.108352	0.60486	0.172428	0.926596	0.056248	0.249603	-0.120351	0.628662
Q92541 (RTF1)	Pre-ETT	0.571344	-0.133059	1.27575	0.111895	0.999401	0.170456	0.560003	-0.207156	1.27347
Q92541 (RTF1)	Post-ETT	0.772665	0.0682619	1.47707	0.0315632	0.841369	0.387892	0.749237	-0.00150628	1.48136
Q92541 (RTF1)	Case	-0.0371023	-0.393163	0.318959	0.838172	0.988269	0.0253986	-0.033026	-0.410156	0.340956
Q92541 (RTF1)	Control	-0.238424	-0.605791	0.128944	0.203363	0.999812	0.062537	-0.2367	-0.602232	0.145415
Q92541 (RTF1)	Interaction	0.201321	-0.310282	0.712925	0.440549	0.926596	0.045824	0.206389	-0.305878	0.725869
Q92547 (TOPBP1)	Pre-ETT	-0.160898	-0.518106	0.19631	0.377328	0.999401	0.0750451	-0.160974	-0.504758	0.184418
Q92547 (TOPBP1)	Post-ETT	-0.147091	-0.504299	0.210117	0.419624	0.880428	0.0693068	-0.145497	-0.4878	0.203785
Q92547 (TOPBP1)	Case	0.0165708	-0.0113	0.0444415	0.243893	0.851384	0.00761169	0.0171809	-0.0138544	0.0486053
Q92547 (TOPBP1)	Control	0.00276401	-0.0259917	0.0315197	0.850569	0.999812	0.00465246	0.00269687	-0.0294507	0.0341436
Q92547 (TOPBP1)	Interaction	0.0138067	-0.0262391	0.0538526	0.499203	0.926596	0.00652616	0.0136185	-0.0291032	0.0585735
Q92551 (IP6K1)	Pre-ETT	-0.00842008	-0.547998	0.531158	0.9756	0.999401	0.0337117	-0.0214741	-0.56426	0.515714
Q92551 (IP6K1)	Post-ETT	-0.261217	-0.800796	0.278361	0.342699	0.869013	0.0572934	-0.28205	-0.812543	0.259346
Q92551 (IP6K1)	Case	-0.0540123	-0.524508	0.416483	0.821978	0.986629	0.0298286	-0.0428005	-0.536704	0.426483
Q92551 (IP6K1)	Control	0.198785	-0.286651	0.684221	0.422205	0.999812	0.0436614	0.19724	-0.301294	0.704296
Q92551 (IP6K1)	Interaction	-0.252797	-0.928825	0.423231	0.463608	0.926596	0.0495268	-0.232249	-0.956035	0.430197
Q92556 (ELMO1)	Pre-ETT	-0.251165	-0.658029	0.155698	0.226307	0.999401	0.0950365	-0.242199	-0.625994	0.133097
Q92556 (ELMO1)	Post-ETT	-0.212618	-0.619481	0.194246	0.305725	0.862241	0.0892772	-0.206158	-0.626617	0.174255
Q92556 (ELMO1)	Case	0.0364279	-0.035937	0.108793	0.323824	0.889692	0.0156102	0.0365962	-0.0406512	0.114685
Q92556 (ELMO1)	Control	-0.00211979	-0.0767825	0.0725429	0.955624	0.999812	0.0102676	-0.000343911	-0.0806949	0.0803995
Q92556 (ELMO1)	Interaction	0.0385476	-0.0654292	0.142525	0.467457	0.926596	0.0152392	0.0368739	-0.0754607	0.152965
Q92560 (BAP1)	Pre-ETT	-0.356979	-0.753336	0.0393785	0.0775235	0.999401	0.120009	-0.340241	-0.736289	0.0609832
Q92560 (BAP1)	Post-ETT	-0.296042	-0.692399	0.100316	0.143219	0.841369	0.0901518	-0.29854	-0.713457	0.0797898
Q92560 (BAP1)	Case	0.0413166	-0.0184691	0.101102	0.17558	0.826931	0.0114156	0.0412095	-0.0206995	0.104907
Q92560 (BAP1)	Control	-0.0196205	-0.0813046	0.0420636	0.533005	0.999812	0.00499961	-0.0194278	-0.0876947	0.0451453
Q92560 (BAP1)	Interaction	0.0609371	-0.0249655	0.14684	0.164423	0.926596	0.0122221	0.0608923	-0.0321145	0.154743
Q92561 (PHYHIP)	Pre-ETT	-0.169784	-0.623858	0.284289	0.463646	0.999401	0.0652882	-0.159971	-0.614222	0.254147
Q92561 (PHYHIP)	Post-ETT	-0.110607	-0.564679	0.343466	0.63306	0.924019	0.0566695	-0.106408	-0.534345	0.326569
Q92561 (PHYHIP)	Case	0.000301036	-0.0552471	0.0558491	0.991525	0.998723	0.00674789	-0.000531851	-0.0577595	0.0581715
Q92561 (PHYHIP)	Control	-0.0588764	-0.116188	-0.00156438	0.0440659	0.999812	0.0329344	-0.0590641	-0.119778	0.00346319
Q92561 (PHYHIP)	Interaction	0.0591774	-0.0206365	0.138991	0.146168	0.926596	0.0263752	0.0610626	-0.0265627	0.148489
Q92562 (FIG4)	Pre-ETT	0.144932	-0.45826	0.748123	0.637691	0.999401	0.0593481	0.159941	-0.412236	0.756212
Q92562 (FIG4)	Post-ETT	0.181549	-0.421643	0.78474	0.555251	0.90656	0.0679278	0.183101	-0.393968	0.756725
Q92562 (FIG4)	Case	-0.00964877	-0.0710186	0.0517211	0.757967	0.977317	0.0065709	-0.0104392	-0.0774766	0.0584909
Q92562 (FIG4)	Control	-0.0462658	-0.109584	0.0170528	0.152112	0.999812	0.014423	-0.0454466	-0.117083	0.0262207
Q92562 (FIG4)	Interaction	0.036617	-0.0515618	0.124796	0.415706	0.926596	0.0106681	0.0366498	-0.0629695	0.1325
Q92563 (SPOCK2)	Pre-ETT	-0.148812	-0.656797	0.359173	0.565857	0.999401	0.0640957	-0.158856	-0.66032	0.360387
Q92563 (SPOCK2)	Post-ETT	0.164456	-0.34353	0.672441	0.525741	0.89728	0.0635502	0.164275	-0.345135	0.675949
Q92563 (SPOCK2)	Case	0.170828	-0.0697432	0.411399	0.163996	0.826753	0.0603742	0.176308	-0.0709727	0.408798
Q92563 (SPOCK2)	Control	-0.14244	-0.39065	0.10577	0.260691	0.999812	0.0524331	-0.143675	-0.392184	0.10885
Q92563 (SPOCK2)	Interaction	0.313268	-0.0323952	0.658931	0.0756871	0.926596	0.1478	0.315506	-0.0493131	0.668647
Q92565 (RAPGEF5)	Pre-ETT	-0.264443	-0.636215	0.10733	0.163279	0.999401	0.147566	-0.256642	-0.63142	0.126997
Q92565 (RAPGEF5)	Post-ETT	-0.177688	-0.549461	0.194084	0.34888	0.869013	0.0821796	-0.177514	-0.545712	0.187091
Q92565 (RAPGEF5)	Case	0.0847584	0.00431901	0.165198	0.0389041	0.808661	0.0910573	0.0849027	0.00331444	0.168195
Q92565 (RAPGEF5)	Control	-0.00199583	-0.0849894	0.0809978	0.962407	0.999812	0.0128481	-0.00172999	-0.0890549	0.0852853
Q92565 (RAPGEF5)	Interaction	0.0867542	-0.0288245	0.202333	0.141247	0.926596	0.0417189	0.0862715	-0.0419057	0.207274
Q92575 (UBXN4)	Pre-ETT	-0.0521897	-0.46157	0.35719	0.802691	0.999401	0.0531884	-0.0553768	-0.479192	0.341394
Q92575 (UBXN4)	Post-ETT	-0.0786092	-0.487989	0.330771	0.706655	0.93918	0.0559964	-0.0786785	-0.480163	0.320799
Q92575 (UBXN4)	Case	-0.0101595	-0.085184	0.064865	0.790693	0.979387	0.0101391	-0.00988092	-0.0863896	0.0649316
Q92575 (UBXN4)	Control	0.01626	-0.0611468	0.0936667	0.680554	0.999812	0.0116029	0.0167062	-0.0696962	0.10153
Q92575 (UBXN4)	Interaction	-0.0264195	-0.134218	0.0813789	0.630977	0.93301	0.0147625	-0.0249842	-0.144901	0.0909178
Q92575 (UBXN4)	Pre-ETT	-0.0822167	-0.613278	0.448845	0.76156	0.999401	0.0536282	-0.111096	-0.643702	0.429561
Q92575 (UBXN4)	Post-ETT	-0.287501	-0.818562	0.243561	0.28866	0.855144	0.102733	-0.302481	-0.854692	0.237327
Q92575 (UBXN4)	Case	-0.108373	-0.428155	0.21141	0.506548	0.938721	0.0396356	-0.109038	-0.437757	0.225231
Q92575 (UBXN4)	Control	0.0969114	-0.233025	0.426848	0.564822	0.999812	0.0358673	0.0972079	-0.237274	0.439569
Q92575 (UBXN4)	Interaction	-0.205284	-0.664761	0.254193	0.38121	0.926596	0.0593139	-0.205274	-0.673729	0.256441
Q92576 (PHF3)	Pre-ETT	-0.405518	-0.785055	-0.0259806	0.0362484	0.999401	0.244244	-0.4004	-0.769975	-0.0242425
Q92576 (PHF3)	Post-ETT	-0.51195	-0.891487	-0.132413	0.00819923	0.822074	0.921827	-0.500101	-0.864382	-0.136853
Q92576 (PHF3)	Case	-0.0534559	-0.155099	0.0481873	0.302644	0.884013	0.0114767	-0.0534592	-0.159117	0.0512772
Q92576 (PHF3)	Control	0.052976	-0.0518947	0.157847	0.322132	0.999812	0.0115173	0.0533301	-0.0584652	0.1612
Q92576 (PHF3)	Interaction	-0.106432	-0.252477	0.0396133	0.153193	0.926596	0.0224799	-0.107194	-0.262972	0.0425742
Q92583 (CCL17)	Pre-ETT	-0.496128	-0.99836	0.00610387	0.0528501	0.999401	0.324721	-0.494834	-1.00404	0.0130699
Q92583 (CCL17)	Post-ETT	-0.415137	-0.917368	0.087095	0.105216	0.841369	0.196782	-0.411148	-0.904896	0.0624514
Q92583 (CCL17)	Case	0.0332835	-0.105378	0.171945	0.638027	0.9585	0.0163871	0.0335891	-0.112981	0.175329
Q92583 (CCL17)	Control	-0.0477076	-0.190772	0.0953566	0.513377	0.999812	0.0188949	-0.0487927	-0.200533	0.100422
Q92583 (CCL17)	Interaction	0.0809911	-0.118243	0.280225	0.425597	0.926596	0.0261885	0.0811049	-0.125246	0.288078
Q92597 (NDRG1)	Pre-ETT	-0.243667	-0.720599	0.233265	0.316655	0.999401	0.0901933	-0.256423	-0.717041	0.21743
Q92597 (NDRG1)	Post-ETT	-0.236509	-0.713441	0.240423	0.331081	0.869013	0.0870768	-0.244774	-0.704855	0.208529
Q92597 (NDRG1)	Case	0.000689248	-0.0872175	0.088596	0.987739	0.998316	0.0108793	0.00045849	-0.0882184	0.0882226
Q92597 (NDRG1)	Control	-0.00646858	-0.0971668	0.0842296	0.88883	0.999812	0.00977277	-0.00533248	-0.102081	0.0888105
Q92597 (NDRG1)	Interaction	0.00715783	-0.11915	0.133466	0.911561	0.981503	0.012989	0.00691371	-0.12723	0.139892
Q92598 (HSPH1)	Pre-ETT	0.415052	-0.363089	1.19319	0.295828	0.999401	0.0861073	0.411355	-0.305073	1.15238
Q92598 (HSPH1)	Post-ETT	0.432221	-0.34592	1.21036	0.2763	0.852853	0.092673	0.418779	-0.282782	1.1478
Q92598 (HSPH1)	Case	0.0479724	-0.024131	0.120076	0.192227	0.826931	0.00984111	0.0476595	-0.0311659	0.126701
Q92598 (HSPH1)	Control	0.0308029	-0.0435902	0.105196	0.417059	0.999812	0.00684976	0.0303098	-0.0517217	0.112396
Q92598 (HSPH1)	Interaction	0.0171696	-0.0864317	0.120771	0.745317	0.947716	0.00693116	0.0156965	-0.0989335	0.13311
Q92600 (CNOT9)	Pre-ETT	0.124852	-0.42015	0.669854	0.653432	0.999401	0.0581691	0.114423	-0.422948	0.628763
Q92600 (CNOT9)	Post-ETT	-0.180622	-0.725624	0.36438	0.515976	0.894932	0.0661565	-0.201098	-0.742214	0.358703
Q92600 (CNOT9)	Case	0.014945	-0.315776	0.345666	0.929424	0.995009	0.03304	0.0177044	-0.319646	0.370337
Q92600 (CNOT9)	Control	0.320419	-0.0208042	0.661642	0.0656998	0.999812	0.198542	0.321443	-0.0304466	0.661553
Q92600 (CNOT9)	Interaction	-0.305474	-0.780668	0.169721	0.20769	0.926596	0.0923289	-0.305147	-0.80622	0.175193
Q92608 (DOCK2)	Pre-ETT	0.788864	0.224536	1.35319	0.00614773	0.886013	1.89541	0.79625	0.229873	1.35626
Q92608 (DOCK2)	Post-ETT	0.748689	0.18436	1.31302	0.00931524	0.822074	1.93293	0.741274	0.184882	1.29441
Q92608 (DOCK2)	Case	0.108619	-0.182453	0.39969	0.464536	0.926165	0.0345431	0.107689	-0.193021	0.411352
Q92608 (DOCK2)	Control	0.148794	-0.15152	0.449109	0.331504	0.999812	0.0408541	0.147017	-0.158167	0.46069
Q92608 (DOCK2)	Interaction	-0.0401755	-0.4584	0.378048	0.850658	0.970685	0.0325575	-0.0404366	-0.468598	0.390208
Q92609 (TBC1D5)	Pre-ETT	-0.118217	-0.62719	0.390756	0.648941	0.999401	0.0597378	-0.128659	-0.639136	0.38085
Q92609 (TBC1D5)	Post-ETT	-0.200999	-0.709972	0.307974	0.438924	0.885467	0.0648946	-0.20423	-0.722293	0.286477
Q92609 (TBC1D5)	Case	0.0301916	-0.325028	0.385412	0.867696	0.991043	0.0383469	0.032126	-0.320885	0.385972
Q92609 (TBC1D5)	Control	0.112973	-0.253526	0.479473	0.545739	0.999812	0.0444454	0.116797	-0.270857	0.477473
Q92609 (TBC1D5)	Interaction	-0.0827817	-0.593177	0.427613	0.750569	0.948362	0.0469448	-0.0819426	-0.575906	0.468658
Q92617 (NPIPB3)	Pre-ETT	0.00167391	-0.456639	0.459986	0.994288	0.999401	0.0525987	-0.00875858	-0.449133	0.470101
Q92617 (NPIPB3)	Post-ETT	0.0636296	-0.394683	0.521942	0.785537	0.95765	0.0521999	0.054091	-0.41695	0.521667
Q92617 (NPIPB3)	Case	0.125058	-0.0941513	0.344267	0.263503	0.862457	0.0484974	0.121716	-0.0899462	0.345534
Q92617 (NPIPB3)	Control	0.0631019	-0.163068	0.289272	0.584492	0.999812	0.0337241	0.0603554	-0.175921	0.285719
Q92617 (NPIPB3)	Interaction	0.0619557	-0.253013	0.376924	0.699842	0.938826	0.0356752	0.0671565	-0.254979	0.381896
Q92619 (ARHGAP45)	Pre-ETT	-0.0984833	-0.630106	0.433139	0.716542	0.999401	0.038545	-0.124344	-0.657846	0.390995
Q92619 (ARHGAP45)	Post-ETT	-0.282221	-0.813843	0.249402	0.298117	0.857973	0.064745	-0.292815	-0.842964	0.222813
Q92619 (ARHGAP45)	Case	0.0990165	-0.201741	0.399774	0.518754	0.940933	0.0250908	0.0990988	-0.200378	0.405356
Q92619 (ARHGAP45)	Control	0.282754	-0.0275534	0.593062	0.0741104	0.999812	0.0990726	0.28439	-0.0248266	0.59268
Q92619 (ARHGAP45)	Interaction	-0.183738	-0.615878	0.248403	0.404655	0.926596	0.0351017	-0.183953	-0.618414	0.231526
Q92620 (DHX38)	Pre-ETT	0.305819	-0.44137	1.05301	0.422438	0.999401	0.0687055	0.319077	-0.449855	1.06295
Q92620 (DHX38)	Post-ETT	0.554298	-0.192892	1.30149	0.14595	0.841369	0.13605	0.530001	-0.224199	1.30437
Q92620 (DHX38)	Case	0.272196	-0.109743	0.654135	0.162472	0.824686	0.0674587	0.269129	-0.108596	0.650998
Q92620 (DHX38)	Control	0.0237169	-0.37035	0.417784	0.906099	0.999812	0.0265721	0.0261998	-0.391644	0.428685
Q92620 (DHX38)	Interaction	0.248479	-0.300307	0.797265	0.374847	0.926596	0.048264	0.249044	-0.345233	0.814038
Q92623 (TTC9)	Pre-ETT	-0.231099	-0.696568	0.23437	0.330506	0.999401	0.0842618	-0.245422	-0.701067	0.216991
Q92623 (TTC9)	Post-ETT	-0.507255	-0.972724	-0.0417868	0.0326862	0.841369	0.565941	-0.515001	-0.992205	-0.0565972
Q92623 (TTC9)	Case	-0.146248	-0.332604	0.0401072	0.124014	0.811805	0.0672262	-0.14467	-0.328692	0.0395202
Q92623 (TTC9)	Control	0.129908	-0.062365	0.322181	0.185424	0.999812	0.0517942	0.128481	-0.0768964	0.335247
Q92623 (TTC9)	Interaction	-0.276157	-0.54392	-0.00839287	0.0432386	0.926596	0.186232	-0.271498	-0.548441	0.00505784
Q92626 (PXDN)	Pre-ETT	-0.362211	-0.915491	0.191069	0.199453	0.999401	0.0725004	-0.340383	-0.882644	0.209807
Q92626 (PXDN)	Post-ETT	-0.140335	-0.693615	0.412945	0.619097	0.920867	0.0397536	-0.124465	-0.68931	0.402835
Q92626 (PXDN)	Case	0.131953	-0.0860162	0.349922	0.23542	0.846427	0.0289656	0.131009	-0.0948791	0.361288
Q92626 (PXDN)	Control	-0.0899228	-0.314813	0.134968	0.43322	0.999812	0.0200563	-0.0892163	-0.316071	0.134624
Q92626 (PXDN)	Interaction	0.221876	-0.0913116	0.535063	0.164977	0.926596	0.0498262	0.222186	-0.102502	0.540885
Q92630 (DYRK2)	Pre-ETT	-0.255693	-0.668658	0.157272	0.224924	0.999401	0.0535944	-0.245767	-0.651389	0.170815
Q92630 (DYRK2)	Post-ETT	-0.191537	-0.604502	0.221428	0.363325	0.873184	0.0427952	-0.192241	-0.592069	0.220638
Q92630 (DYRK2)	Case	0.0478304	-0.0344564	0.130117	0.254595	0.857138	0.0102346	0.0476642	-0.0419641	0.135434
Q92630 (DYRK2)	Control	-0.0163257	-0.101225	0.068574	0.706256	0.999812	0.00631948	-0.0164548	-0.109948	0.075629
Q92630 (DYRK2)	Interaction	0.0641561	-0.054077	0.182389	0.287545	0.926596	0.0115849	0.0654461	-0.0641222	0.193036
Q92686 (NRGN)	Pre-ETT	-0.179771	-0.700319	0.340776	0.498486	0.999401	0.0430267	-0.191521	-0.708122	0.313846
Q92686 (NRGN)	Post-ETT	-0.297986	-0.818534	0.222562	0.261873	0.851342	0.0709091	-0.315438	-0.855827	0.191513
Q92686 (NRGN)	Case	-0.0884543	-0.423058	0.24615	0.60437	0.954636	0.0276577	-0.0888354	-0.428012	0.242574
Q92686 (NRGN)	Control	0.0297601	-0.315469	0.374989	0.865831	0.999812	0.0233533	0.0309323	-0.316076	0.377003
Q92686 (NRGN)	Interaction	-0.118214	-0.598988	0.362559	0.62986	0.93301	0.0312685	-0.118795	-0.608077	0.367397
Q92688 (ANP32B)	Pre-ETT	-0.160627	-0.63342	0.312166	0.505488	0.999401	0.0696342	-0.163949	-0.635509	0.322278
Q92688 (ANP32B)	Post-ETT	-0.26637	-0.739164	0.206423	0.26949	0.851945	0.0892992	-0.263807	-0.744001	0.201657
Q92688 (ANP32B)	Case	-0.0544414	-0.279947	0.171064	0.63609	0.958114	0.0286185	-0.0573535	-0.287485	0.170796
Q92688 (ANP32B)	Control	0.0513017	-0.181365	0.283968	0.665624	0.999812	0.0301961	0.0528251	-0.199699	0.303222
Q92688 (ANP32B)	Interaction	-0.105743	-0.42976	0.218273	0.522409	0.926596	0.0418978	-0.112903	-0.453121	0.239573
Q92692 (NECTIN2)	Pre-ETT	-0.00650939	-0.560828	0.547809	0.981638	0.999401	0.0551735	0.0118757	-0.554764	0.55569
Q92692 (NECTIN2)	Post-ETT	0.302367	-0.251951	0.856686	0.285019	0.852853	0.0937655	0.297465	-0.244544	0.887641
Q92692 (NECTIN2)	Case	0.381747	0.000218763	0.763275	0.0498688	0.808661	0.227169	0.377574	-0.0178736	0.786718
Q92692 (NECTIN2)	Control	0.07287	-0.320773	0.466513	0.716737	0.999812	0.041698	0.0789399	-0.339294	0.485553
Q92692 (NECTIN2)	Interaction	0.308877	-0.239319	0.857073	0.269451	0.926596	0.0874108	0.300395	-0.272428	0.876991
Q92729 (PTPRU)	Pre-ETT	0.463113	-0.245428	1.17165	0.200172	0.999401	0.119672	0.472696	-0.249216	1.17461
Q92729 (PTPRU)	Post-ETT	0.518347	-0.190194	1.22689	0.151615	0.841369	0.180134	0.5305	-0.144813	1.19728
Q92729 (PTPRU)	Case	-0.16672	-0.381621	0.0481824	0.128378	0.811805	0.0463013	-0.16525	-0.383499	0.0482532
Q92729 (PTPRU)	Control	-0.221954	-0.44368	-0.000227876	0.049765	0.999812	0.112953	-0.220944	-0.446378	0.0168946
Q92729 (PTPRU)	Interaction	0.0552342	-0.253546	0.364014	0.725891	0.943979	0.0219085	0.0554292	-0.278301	0.363203
Q92730 (RND1)	Pre-ETT	0.24959	-0.662858	1.16204	0.591871	0.999401	0.0679983	0.271777	-0.647561	1.14312
Q92730 (RND1)	Post-ETT	0.389896	-0.522553	1.30234	0.402308	0.878247	0.0899651	0.413821	-0.465074	1.34132
Q92730 (RND1)	Case	0.170246	-0.203652	0.544144	0.372164	0.899492	0.037317	0.17284	-0.221176	0.554039
Q92730 (RND1)	Control	0.029941	-0.35583	0.415712	0.879093	0.999812	0.0253377	0.0239834	-0.366945	0.415574
Q92730 (RND1)	Interaction	0.140305	-0.396927	0.677538	0.608742	0.930174	0.0365641	0.146894	-0.396395	0.66505
Q92752 (TNR)	Pre-ETT	-0.324774	-0.839562	0.190014	0.216266	0.999401	0.0697948	-0.317804	-0.829239	0.177075
Q92752 (TNR)	Post-ETT	-0.161869	-0.676657	0.352919	0.537704	0.904876	0.0411873	-0.155231	-0.677038	0.372369
Q92752 (TNR)	Case	0.114057	-0.0831859	0.3113	0.257062	0.859043	0.0255272	0.114988	-0.0893661	0.320723
Q92752 (TNR)	Control	-0.0488472	-0.252354	0.154659	0.638037	0.999812	0.0150949	-0.0468239	-0.251985	0.157061
Q92752 (TNR)	Interaction	0.162904	-0.120503	0.446312	0.259911	0.926596	0.0317308	0.159899	-0.142192	0.448988
Q92753 (RORB)	Pre-ETT	0.0761626	-0.48699	0.639315	0.790954	0.999401	0.0373662	0.0884102	-0.483773	0.680822
Q92753 (RORB)	Post-ETT	-0.00928317	-0.572436	0.553869	0.974226	0.995609	0.0401689	-0.0105462	-0.57325	0.575641
Q92753 (RORB)	Case	0.0167088	-0.277848	0.311266	0.911474	0.995009	0.0198367	0.0106733	-0.274311	0.308166
Q92753 (RORB)	Control	0.102155	-0.201756	0.406065	0.510017	0.999812	0.0248241	0.104031	-0.198175	0.41603
Q92753 (RORB)	Interaction	-0.0854458	-0.508677	0.337786	0.69233	0.937235	0.0281628	-0.0927584	-0.519208	0.327951
Q92765 (FRZB)	Pre-ETT	-0.497269	-1.06832	0.0737859	0.0878746	0.999401	0.141408	-0.48708	-1.09481	0.118599
Q92765 (FRZB)	Post-ETT	-0.377508	-0.948563	0.193547	0.195087	0.841369	0.0923444	-0.367336	-0.964073	0.192112
Q92765 (FRZB)	Case	-0.0346627	-0.190021	0.120695	0.661896	0.96145	0.0111475	-0.0354351	-0.196369	0.127345
Q92765 (FRZB)	Control	-0.154424	-0.314715	0.00586741	0.0589964	0.999812	0.0605742	-0.155893	-0.318867	0.0186614
Q92765 (FRZB)	Interaction	0.119761	-0.103464	0.342986	0.293016	0.926596	0.0243391	0.123922	-0.116682	0.358948
Q92765 (FRZB)	Pre-ETT	-0.245625	-0.801561	0.310312	0.386516	0.999401	0.065688	-0.235847	-0.794226	0.320248
Q92765 (FRZB)	Post-ETT	0.192679	-0.363258	0.748616	0.496952	0.891432	0.0663658	0.185297	-0.37206	0.723244
Q92765 (FRZB)	Case	0.433423	0.0202084	0.846638	0.0398002	0.808661	0.31645	0.43151	-0.00157102	0.866896
Q92765 (FRZB)	Control	-0.00488025	-0.431216	0.421456	0.9821	0.999812	0.0405207	-0.00229629	-0.432363	0.445202
Q92765 (FRZB)	Interaction	0.438304	-0.155421	1.03203	0.147925	0.926596	0.128246	0.428918	-0.200116	1.02572
Q92769 (HDAC2)	Pre-ETT	0.204944	-0.363275	0.773163	0.479619	0.999401	0.0454616	0.193001	-0.359536	0.774805
Q92769 (HDAC2)	Post-ETT	0.00793139	-0.560288	0.576151	0.978174	0.996246	0.0373314	0.0118303	-0.569499	0.573649
Q92769 (HDAC2)	Case	-0.0362143	-0.554807	0.482379	0.891135	0.993153	0.0333622	-0.023466	-0.537796	0.483315
Q92769 (HDAC2)	Control	0.160799	-0.374262	0.695859	0.55585	0.999812	0.0404733	0.157653	-0.374433	0.694905
Q92769 (HDAC2)	Interaction	-0.197013	-0.942149	0.548124	0.604311	0.929473	0.0453519	-0.197548	-0.93887	0.508967
Q92772 (CDKL2)	Pre-ETT	-0.0780859	-0.645346	0.489175	0.787316	0.999401	0.0378509	-0.0818514	-0.656891	0.48206
Q92772 (CDKL2)	Post-ETT	-0.0888394	-0.6561	0.478421	0.75888	0.949482	0.0413926	-0.0827876	-0.663897	0.489254
Q92772 (CDKL2)	Case	0.151375	-0.381854	0.684604	0.577936	0.950871	0.0393954	0.143253	-0.388569	0.681553
Q92772 (CDKL2)	Control	0.162129	-0.388033	0.71229	0.563542	0.999812	0.0430762	0.157524	-0.38186	0.669113
Q92772 (CDKL2)	Interaction	-0.0107536	-0.77692	0.755413	0.978054	0.997077	0.0424412	0.000199754	-0.748932	0.768765
Q92793 (CREBBP)	Pre-ETT	0.417354	-0.100845	0.935553	0.114441	0.999401	0.111528	0.403973	-0.10981	0.915215
Q92793 (CREBBP)	Post-ETT	0.196466	-0.321732	0.714665	0.457429	0.885467	0.0455056	0.197178	-0.317147	0.714393
Q92793 (CREBBP)	Case	-0.199539	-0.3947	-0.00437723	0.0450782	0.808661	0.09448	-0.196979	-0.394555	0.00268513
Q92793 (CREBBP)	Control	0.0213488	-0.18001	0.222707	0.835383	0.999812	0.013838	0.0197726	-0.191438	0.22982
Q92793 (CREBBP)	Interaction	-0.220887	-0.501304	0.0595287	0.122615	0.926596	0.0675976	-0.217431	-0.502102	0.0752593
Q92796 (DLG3)	Pre-ETT	0.385209	-0.15807	0.928488	0.16462	0.999401	0.129491	0.383744	-0.151399	0.922116
Q92796 (DLG3)	Post-ETT	0.310513	-0.232766	0.853792	0.262618	0.851342	0.093196	0.309597	-0.211208	0.859188
Q92796 (DLG3)	Case	-0.128226	-0.333259	0.0768066	0.220293	0.834501	0.0433335	-0.124503	-0.343911	0.0883656
Q92796 (DLG3)	Control	-0.0535307	-0.265074	0.158013	0.619919	0.999812	0.0228475	-0.053585	-0.264086	0.161012
Q92796 (DLG3)	Interaction	-0.0746957	-0.369296	0.219904	0.619226	0.93301	0.0277587	-0.0737202	-0.372369	0.224636
Q92802 (N4BP2L2)	Pre-ETT	0.358157	-0.410925	1.12724	0.361377	0.999401	0.0732209	0.351889	-0.443009	1.12789
Q92802 (N4BP2L2)	Post-ETT	0.263273	-0.50581	1.03236	0.502261	0.891781	0.0628194	0.24628	-0.530525	1.0115
Q92802 (N4BP2L2)	Case	0.0829243	-0.358581	0.524429	0.712781	0.965699	0.0317037	0.0820343	-0.37668	0.533967
Q92802 (N4BP2L2)	Control	0.177809	-0.277716	0.633333	0.444243	0.999812	0.0383671	0.166566	-0.277749	0.630194
Q92802 (N4BP2L2)	Interaction	-0.0948843	-0.729258	0.539489	0.769404	0.952624	0.0377208	-0.0844017	-0.724558	0.551363
Q92804 (TAF15)	Pre-ETT	-0.0592765	-0.598647	0.480094	0.829456	0.999401	0.0546719	-0.0663019	-0.607277	0.480803
Q92804 (TAF15)	Post-ETT	-0.249428	-0.788799	0.289943	0.364739	0.873184	0.0949599	-0.272836	-0.805483	0.27818
Q92804 (TAF15)	Case	-0.124476	-0.513173	0.264221	0.530229	0.941073	0.0484336	-0.125765	-0.51266	0.275117
Q92804 (TAF15)	Control	0.0656758	-0.335364	0.466715	0.748232	0.999812	0.0408813	0.0730721	-0.349522	0.491939
Q92804 (TAF15)	Interaction	-0.190152	-0.748648	0.368345	0.504574	0.926596	0.0607724	-0.200286	-0.772606	0.385965
Q92804 (TAF15)	Pre-ETT	0.204428	-0.505693	0.914549	0.572598	0.999401	0.0512763	0.208012	-0.488863	0.919743
Q92804 (TAF15)	Post-ETT	-0.099975	-0.810096	0.610146	0.782598	0.95765	0.0487115	-0.121899	-0.780942	0.577404
Q92804 (TAF15)	Case	-0.133134	-0.448763	0.182496	0.408395	0.906632	0.0282114	-0.132358	-0.440248	0.18272
Q92804 (TAF15)	Control	0.171269	-0.154383	0.496921	0.302636	0.999812	0.0364608	0.174593	-0.164786	0.50408
Q92804 (TAF15)	Interaction	-0.304403	-0.757913	0.149107	0.188322	0.926596	0.0663948	-0.304406	-0.763535	0.153807
Q92817 (EVPL)	Pre-ETT	-0.208374	-0.601226	0.184479	0.298531	0.999401	0.0430923	-0.205514	-0.579955	0.190567
Q92817 (EVPL)	Post-ETT	-0.173687	-0.56654	0.219165	0.386196	0.874204	0.0391627	-0.181032	-0.558546	0.199758
Q92817 (EVPL)	Case	-0.0158999	-0.0879748	0.0561749	0.66547	0.96145	0.00517379	-0.0147377	-0.0869512	0.0574573
Q92817 (EVPL)	Control	-0.0505862	-0.12495	0.0237774	0.182441	0.999812	0.0122423	-0.0506992	-0.128063	0.0257016
Q92817 (EVPL)	Interaction	0.0346862	-0.068874	0.138246	0.511524	0.926596	0.00778776	0.0349205	-0.0792778	0.145656
Q92820 (GGH)	Pre-ETT	0.441501	-0.113778	0.996781	0.119147	0.999401	0.169583	0.450259	-0.100206	0.983878
Q92820 (GGH)	Post-ETT	0.557354	0.00207429	1.11263	0.0491503	0.841369	0.416741	0.549158	0.0244765	1.08969
Q92820 (GGH)	Case	0.0441413	-0.178892	0.267174	0.698087	0.964754	0.02074	0.0461187	-0.173438	0.272602
Q92820 (GGH)	Control	-0.071711	-0.301826	0.158404	0.541342	0.999812	0.0238004	-0.0704562	-0.303732	0.169892
Q92820 (GGH)	Interaction	0.115852	-0.204611	0.436316	0.478599	0.926596	0.0294564	0.11604	-0.215912	0.431817
Q92823 (NRCAM)	Pre-ETT	0.27729	-0.354513	0.909093	0.389678	0.999401	0.0796154	0.294664	-0.319734	0.91458
Q92823 (NRCAM)	Post-ETT	0.372091	-0.259712	1.00389	0.248381	0.844907	0.117801	0.403878	-0.238846	1.00484
Q92823 (NRCAM)	Case	0.285266	0.0268929	0.543639	0.0304668	0.808661	0.182475	0.287958	0.00858404	0.556744
Q92823 (NRCAM)	Control	0.190465	-0.0761125	0.457042	0.161406	0.999812	0.0587045	0.187777	-0.0850948	0.473737
Q92823 (NRCAM)	Interaction	0.0948011	-0.27644	0.466043	0.616722	0.93301	0.0309749	0.096581	-0.292944	0.474755
Q92830 (KAT2A)	Pre-ETT	0.0185124	-0.343191	0.380216	0.920096	0.999401	0.0243526	0.011744	-0.353201	0.397298
Q92830 (KAT2A)	Post-ETT	-0.0189466	-0.380649	0.342756	0.918228	0.982064	0.0243594	-0.0191607	-0.400649	0.369765
Q92830 (KAT2A)	Case	-0.0239259	-0.0745445	0.0266927	0.35423	0.89443	0.00504138	-0.0231771	-0.0776794	0.0306293
Q92830 (KAT2A)	Control	0.0135331	-0.0386928	0.065759	0.611539	0.999812	0.0041344	0.0144177	-0.0407558	0.069853
Q92830 (KAT2A)	Interaction	-0.037459	-0.11019	0.0352719	0.312759	0.926596	0.00717421	-0.0379778	-0.113992	0.0416345
Q92830 (KAT2A)	Pre-ETT	-0.0440754	-0.523685	0.435535	0.85706	0.999401	0.0308709	-0.0600622	-0.537882	0.402182
Q92830 (KAT2A)	Post-ETT	-0.189734	-0.669344	0.289876	0.438125	0.885467	0.045766	-0.19924	-0.662086	0.29904
Q92830 (KAT2A)	Case	-0.188572	-0.496002	0.118857	0.229281	0.838824	0.0413377	-0.187378	-0.503463	0.131438
Q92830 (KAT2A)	Control	-0.0429139	-0.360105	0.274277	0.790878	0.999812	0.0217771	-0.0509416	-0.377741	0.278615
Q92830 (KAT2A)	Interaction	-0.145659	-0.587386	0.296069	0.518089	0.926596	0.0314984	-0.137398	-0.594434	0.317891
Q92831 (KAT2B)	Pre-ETT	0.0266962	-0.542228	0.59562	0.926722	0.999401	0.0369193	0.0270002	-0.56338	0.595033
Q92831 (KAT2B)	Post-ETT	-0.123452	-0.692376	0.445472	0.67062	0.933308	0.0410127	-0.122903	-0.698076	0.422517
Q92831 (KAT2B)	Case	0.0408843	-0.454681	0.53645	0.871544	0.991043	0.0336142	0.0398368	-0.443581	0.541817
Q92831 (KAT2B)	Control	0.191033	-0.320269	0.702334	0.463996	0.999812	0.0456171	0.191009	-0.342848	0.701391
Q92831 (KAT2B)	Interaction	-0.150148	-0.862198	0.561901	0.679392	0.936028	0.0481957	-0.155285	-0.866946	0.584873
Q92832 (NELL1)	Pre-ETT	0.101819	-0.45055	0.654188	0.717889	0.999401	0.0626379	0.0909993	-0.462545	0.68504
Q92832 (NELL1)	Post-ETT	0.29578	-0.256589	0.848149	0.293943	0.85728	0.100041	0.307593	-0.240785	0.83767
Q92832 (NELL1)	Case	0.0850526	-0.0653586	0.235464	0.267734	0.863815	0.0282448	0.0835286	-0.0676397	0.23364
Q92832 (NELL1)	Control	-0.108909	-0.264096	0.0462788	0.168983	0.999812	0.038196	-0.106902	-0.26806	0.0455751
Q92832 (NELL1)	Interaction	0.193961	-0.0221561	0.410078	0.0785722	0.926596	0.0851731	0.195082	-0.0323512	0.419334
Q92833 (JARID2)	Pre-ETT	-0.32859	-0.762372	0.105192	0.13763	0.999401	0.0861635	-0.331592	-0.756127	0.112742
Q92833 (JARID2)	Post-ETT	-0.207749	-0.64153	0.226033	0.347898	0.869013	0.0461208	-0.204771	-0.643361	0.234968
Q92833 (JARID2)	Case	0.197048	-0.0555672	0.449664	0.126305	0.811805	0.0506166	0.19862	-0.0621883	0.462
Q92833 (JARID2)	Control	0.0762068	-0.18443	0.336844	0.566599	0.999812	0.0214481	0.0742585	-0.192727	0.349141
Q92833 (JARID2)	Interaction	0.120842	-0.242127	0.48381	0.514064	0.926596	0.0255702	0.117493	-0.25966	0.49595
Q92835 (INPP5D)	Pre-ETT	-0.0395337	-0.615919	0.536852	0.893061	0.999401	0.0541088	-0.0382477	-0.657826	0.535857
Q92835 (INPP5D)	Post-ETT	-0.0575194	-0.633905	0.518866	0.84493	0.969744	0.0563866	-0.0755975	-0.640089	0.531044
Q92835 (INPP5D)	Case	0.0121622	-0.387634	0.411959	0.952455	0.995009	0.0385763	0.00511617	-0.391565	0.423499
Q92835 (INPP5D)	Control	0.0301479	-0.382344	0.442639	0.886094	0.999812	0.039341	0.0289327	-0.39386	0.44664
Q92835 (INPP5D)	Interaction	-0.0179856	-0.59243	0.556459	0.951068	0.989451	0.047127	-0.0146193	-0.624101	0.573454
Q92838 (EDA)	Pre-ETT	-0.134063	-0.691382	0.423257	0.637307	0.999401	0.0405829	-0.135145	-0.683974	0.431433
Q92838 (EDA)	Post-ETT	0.0827075	-0.474612	0.640027	0.771156	0.954332	0.0388724	0.0963226	-0.462871	0.646035
Q92838 (EDA)	Case	0.24076	-0.0806805	0.562201	0.142099	0.811805	0.0628907	0.243584	-0.086837	0.546928
Q92838 (EDA)	Control	0.02399	-0.307658	0.355638	0.887257	0.999812	0.0223289	0.0234989	-0.316859	0.37756
Q92838 (EDA)	Interaction	0.21677	-0.245089	0.67863	0.357628	0.926596	0.0427227	0.218294	-0.293895	0.69545
Q92838 (EDA)	Pre-ETT	-0.030399	-0.62926	0.568462	0.920749	0.999401	0.051084	-0.0315929	-0.649586	0.58193
Q92838 (EDA)	Post-ETT	0.274704	-0.324157	0.873565	0.368622	0.873184	0.0817517	0.27291	-0.351474	0.916825
Q92838 (EDA)	Case	0.2653	-0.0024665	0.533066	0.052148	0.808661	0.163083	0.26312	-0.00952294	0.550964
Q92838 (EDA)	Control	-0.0398031	-0.316072	0.236466	0.777653	0.999812	0.0257759	-0.0420711	-0.329835	0.236527
Q92838 (EDA)	Interaction	0.305103	-0.0796351	0.689841	0.120118	0.926596	0.101823	0.306755	-0.0798714	0.707371
Q92843 (BCL2L2)	Pre-ETT	-0.0750436	-0.426896	0.276809	0.67593	0.999401	0.0262839	-0.103271	-0.488023	0.269201
Q92843 (BCL2L2)	Post-ETT	-0.0659319	-0.417785	0.285921	0.713419	0.939668	0.0279848	-0.092515	-0.481641	0.279033
Q92843 (BCL2L2)	Case	0.00344426	-0.0826565	0.089545	0.937507	0.995009	0.00572504	0.00273536	-0.0888632	0.0936368
Q92843 (BCL2L2)	Control	-0.00566743	-0.0945022	0.0831674	0.900491	0.999812	0.0061352	-0.00428318	-0.0981284	0.0879373
Q92843 (BCL2L2)	Interaction	0.00911169	-0.114602	0.132825	0.88522	0.974066	0.00754299	0.00790731	-0.123855	0.14088
Q92843 (BCL2L2)	Pre-ETT	-0.0446648	-0.546758	0.457429	0.861588	0.999401	0.0601638	-0.0589015	-0.549516	0.464679
Q92843 (BCL2L2)	Post-ETT	-0.179871	-0.681965	0.322222	0.48259	0.887614	0.073264	-0.189141	-0.679065	0.327124
Q92843 (BCL2L2)	Case	0.0466111	-0.300234	0.393456	0.792249	0.979403	0.0398419	0.0443797	-0.318508	0.382328
Q92843 (BCL2L2)	Control	0.181818	-0.176041	0.539676	0.319346	0.999812	0.0722066	0.183375	-0.187201	0.561967
Q92843 (BCL2L2)	Interaction	-0.135207	-0.633568	0.363155	0.594904	0.926596	0.0580085	-0.14154	-0.658457	0.374873
Q92844 (TANK)	Pre-ETT	-0.186085	-0.631217	0.259048	0.412587	0.999401	0.0793416	-0.188953	-0.612429	0.227278
Q92844 (TANK)	Post-ETT	-0.419941	-0.865073	0.0251913	0.0644515	0.841369	0.258069	-0.427789	-0.875053	0.0153956
Q92844 (TANK)	Case	0.047098	-0.16595	0.260146	0.664808	0.96145	0.0289261	0.0436266	-0.173112	0.262795
Q92844 (TANK)	Control	0.280954	0.0611414	0.500767	0.0122406	0.999812	0.55892	0.27994	0.0563592	0.505237
Q92844 (TANK)	Interaction	-0.233856	-0.539973	0.0722599	0.134313	0.926596	0.0929222	-0.228509	-0.535862	0.0858778
Q92851 (CASP10)	Pre-ETT	-0.172938	-0.620807	0.274932	0.449165	0.999401	0.0387298	-0.17727	-0.649821	0.289841
Q92851 (CASP10)	Post-ETT	-0.109977	-0.557847	0.337892	0.630316	0.922605	0.0318611	-0.105593	-0.531452	0.338922
Q92851 (CASP10)	Case	0.0466492	-0.0044779	0.0977764	0.0737271	0.808661	0.0159919	0.0471567	-0.00895592	0.102793
Q92851 (CASP10)	Control	-0.016311	-0.0690616	0.0364396	0.544489	0.999812	0.00451186	-0.0164344	-0.0726507	0.0419495
Q92851 (CASP10)	Interaction	0.0629602	-0.0105014	0.136422	0.0929992	0.926596	0.0166626	0.0624943	-0.017518	0.139008
Q92851 (CASP10)	Pre-ETT	0.341901	-0.147464	0.831267	0.170889	0.999401	0.122681	0.339008	-0.167463	0.837956
Q92851 (CASP10)	Post-ETT	0.172876	-0.31649	0.662241	0.488694	0.888049	0.065089	0.172479	-0.318027	0.693516
Q92851 (CASP10)	Case	-0.051064	-0.228305	0.126177	0.572294	0.950871	0.0207939	-0.0514239	-0.236887	0.126388
Q92851 (CASP10)	Control	0.117961	-0.0649072	0.30083	0.206124	0.999812	0.0410236	0.117646	-0.070177	0.299742
Q92851 (CASP10)	Interaction	-0.169025	-0.423692	0.0856413	0.193309	0.926596	0.0532423	-0.169862	-0.427732	0.110691
Q92854 (SEMA4D)	Pre-ETT	0.188516	-0.309036	0.686068	0.457721	0.999401	0.0754222	0.194897	-0.325267	0.68952
Q92854 (SEMA4D)	Post-ETT	0.0523085	-0.445244	0.549861	0.836748	0.967851	0.0539354	0.0572729	-0.417523	0.534999
Q92854 (SEMA4D)	Case	-0.14614	-0.255205	-0.0370758	0.00863337	0.808661	0.311412	-0.144834	-0.261752	-0.0298816
Q92854 (SEMA4D)	Control	-0.00993295	-0.122461	0.102595	0.862645	0.999812	0.0125686	-0.0111953	-0.13112	0.106785
Q92854 (SEMA4D)	Interaction	-0.136207	-0.292916	0.0205012	0.0884644	0.926596	0.054041	-0.135428	-0.302044	0.0273219
Q92858 (ATOH1)	Pre-ETT	0.523768	-0.203603	1.25114	0.158145	0.999401	0.122403	0.517513	-0.222882	1.25205
Q92858 (ATOH1)	Post-ETT	0.607496	-0.119874	1.33487	0.10164	0.841369	0.169593	0.5899	-0.142104	1.33994
Q92858 (ATOH1)	Case	0.0743076	-0.156326	0.304941	0.527727	0.941073	0.0193323	0.0780295	-0.150464	0.304808
Q92858 (ATOH1)	Control	-0.00942077	-0.247378	0.228536	0.93815	0.999812	0.0155247	-0.00982662	-0.24911	0.238479
Q92858 (ATOH1)	Interaction	0.0837284	-0.247655	0.415112	0.620452	0.93301	0.0231916	0.0844333	-0.263964	0.428701
Q92859 (NEO1)	Pre-ETT	-0.565144	-1.03777	-0.0925218	0.019096	0.999401	0.768911	-0.571833	-1.0923	-0.0935126
Q92859 (NEO1)	Post-ETT	-0.367294	-0.839917	0.105328	0.127717	0.841369	0.138017	-0.372086	-0.854056	0.099909
Q92859 (NEO1)	Case	0.0074113	-0.185661	0.200484	0.940028	0.995009	0.0179453	0.00589785	-0.188291	0.207611
Q92859 (NEO1)	Control	-0.190439	-0.389642	0.00876473	0.060968	0.999812	0.112333	-0.188	-0.400095	0.0113884
Q92859 (NEO1)	Interaction	0.19785	-0.079565	0.475265	0.162164	0.926596	0.0602542	0.193469	-0.0819713	0.486661
Q92870 (APBB2)	Pre-ETT	0.0543816	-0.460395	0.569158	0.835968	0.999401	0.0337531	0.0493401	-0.454309	0.565806
Q92870 (APBB2)	Post-ETT	-0.083626	-0.598402	0.43115	0.750183	0.946994	0.0352933	-0.0817497	-0.603709	0.432219
Q92870 (APBB2)	Case	0.00915095	-0.399855	0.418157	0.965023	0.995009	0.0266768	0.0208919	-0.415161	0.433948
Q92870 (APBB2)	Control	0.147159	-0.274835	0.569152	0.494301	0.999812	0.0349016	0.142088	-0.303952	0.589029
Q92870 (APBB2)	Interaction	-0.138008	-0.725684	0.449669	0.645322	0.934146	0.0407267	-0.132206	-0.744211	0.466731
Q92870 (APBB2)	Pre-ETT	0.0276845	-0.402786	0.458155	0.899693	0.999401	0.0263392	0.0355795	-0.367294	0.422823
Q92870 (APBB2)	Post-ETT	0.0254346	-0.405036	0.455905	0.907807	0.980847	0.0270143	0.00836708	-0.404363	0.414166
Q92870 (APBB2)	Case	-0.00465379	-0.0523837	0.0430762	0.848446	0.988269	0.00327341	-0.0044677	-0.0579806	0.0479434
Q92870 (APBB2)	Control	-0.0024038	-0.0516494	0.0468418	0.923782	0.999812	0.0034707	-0.00302026	-0.0559487	0.0499049
Q92870 (APBB2)	Interaction	-0.00224998	-0.0708304	0.0663304	0.948729	0.989451	0.00416577	-0.00110653	-0.0738659	0.0708057
Q92871 (PMM1)	Pre-ETT	-0.0536088	-0.608023	0.500805	0.849687	0.999401	0.0334826	-0.0448705	-0.574914	0.463323
Q92871 (PMM1)	Post-ETT	-0.0517136	-0.606127	0.5027	0.854941	0.972589	0.0355344	-0.0490495	-0.582313	0.466315
Q92871 (PMM1)	Case	-0.0162695	-0.0643971	0.0318581	0.507609	0.938721	0.00409732	-0.0165943	-0.0715952	0.0395934
Q92871 (PMM1)	Control	-0.0181647	-0.0678205	0.0314912	0.473388	0.999812	0.00433882	-0.0183505	-0.0732802	0.0350454
Q92871 (PMM1)	Interaction	0.00189515	-0.0672566	0.071047	0.957163	0.991154	0.0042103	0.00110493	-0.0717504	0.0761167
Q92876 (KLK6)	Pre-ETT	-0.209991	-0.773233	0.353251	0.464947	0.999401	0.0648449	-0.199373	-0.748355	0.35212
Q92876 (KLK6)	Post-ETT	0.0521702	-0.511072	0.615412	0.855943	0.973091	0.0550464	0.0492048	-0.527213	0.636959
Q92876 (KLK6)	Case	0.30041	-0.0471012	0.647921	0.0902059	0.808661	0.129595	0.297035	-0.0623144	0.660288
Q92876 (KLK6)	Control	0.0382486	-0.320297	0.396794	0.834384	0.999812	0.0346405	0.0433564	-0.321295	0.413876
Q92876 (KLK6)	Interaction	0.262161	-0.237157	0.76148	0.303454	0.926596	0.0670968	0.258921	-0.252684	0.756376
Q92882 (OSTF1)	Pre-ETT	0.137094	-0.415614	0.689802	0.62686	0.999401	0.0397071	0.132557	-0.4057	0.696009
Q92882 (OSTF1)	Post-ETT	0.0872996	-0.465408	0.640007	0.756885	0.949482	0.0415126	0.0975171	-0.459743	0.644517
Q92882 (OSTF1)	Case	-0.0418667	-0.332793	0.24906	0.777902	0.978916	0.0198826	-0.042776	-0.336218	0.256852
Q92882 (OSTF1)	Control	0.00792775	-0.292237	0.308093	0.958716	0.999812	0.0197982	0.0115628	-0.296155	0.319537
Q92882 (OSTF1)	Interaction	-0.0497945	-0.46781	0.368221	0.815394	0.961251	0.024563	-0.0556126	-0.485754	0.374394
Q92886 (NEUROG1)	Pre-ETT	-0.150869	-0.441353	0.139616	0.308703	0.999401	0.0579938	-0.260058	-0.596154	0.095854
Q92886 (NEUROG1)	Post-ETT	-0.130234	-0.420719	0.16025	0.379553	0.874204	0.0530168	-0.232309	-0.583196	0.099962
Q92886 (NEUROG1)	Case	0.0182894	-0.00485997	0.0414388	0.121504	0.811805	0.00464544	0.0181761	-0.00832887	0.0442743
Q92886 (NEUROG1)	Control	-0.00234519	-0.0262296	0.0215393	0.847392	0.999812	0.00180508	-0.00228904	-0.0301497	0.0244087
Q92886 (NEUROG1)	Interaction	0.0206346	-0.0126274	0.0538966	0.224025	0.926596	0.00386581	0.0203902	-0.0165246	0.0591737
Q92888 (ARHGEF1)	Pre-ETT	-0.1604	-0.543557	0.222757	0.411935	0.999401	0.0343639	-0.161559	-0.527875	0.220032
Q92888 (ARHGEF1)	Post-ETT	-0.244595	-0.627752	0.138562	0.21087	0.841369	0.054725	-0.245589	-0.615045	0.159846
Q92888 (ARHGEF1)	Case	-0.0750826	-0.231283	0.0811173	0.346131	0.89442	0.0165189	-0.0742257	-0.233989	0.0938473
Q92888 (ARHGEF1)	Control	0.00911248	-0.152047	0.170272	0.911757	0.999812	0.010801	0.00961609	-0.163269	0.178913
Q92888 (ARHGEF1)	Interaction	-0.0841951	-0.30863	0.14024	0.462177	0.926596	0.017079	-0.0850673	-0.32294	0.146441
Q92889 (ERCC4)	Pre-ETT	-0.0414534	-0.53924	0.456333	0.870348	0.999401	0.0603095	-0.0347789	-0.545016	0.456044
Q92889 (ERCC4)	Post-ETT	-0.0987337	-0.59652	0.399053	0.697461	0.93918	0.0582891	-0.0942808	-0.602055	0.405437
Q92889 (ERCC4)	Case	-0.0715729	-0.229019	0.0858727	0.372942	0.899492	0.0251178	-0.0686755	-0.234475	0.0942187
Q92889 (ERCC4)	Control	-0.0142926	-0.176738	0.148153	0.863087	0.999812	0.0181175	-0.0143804	-0.182693	0.148653
Q92889 (ERCC4)	Interaction	-0.0572803	-0.283505	0.168944	0.619707	0.93301	0.0251333	-0.0556118	-0.289854	0.172192
Q92890 (UFD1)	Pre-ETT	-0.0361868	-0.556918	0.484545	0.891661	0.999401	0.0331384	-0.0475907	-0.573648	0.478307
Q92890 (UFD1)	Post-ETT	-0.360175	-0.880906	0.160557	0.175211	0.841369	0.0877447	-0.377458	-0.891068	0.143628
Q92890 (UFD1)	Case	-0.184399	-0.557215	0.188416	0.332334	0.889692	0.0382823	-0.180706	-0.558519	0.199916
Q92890 (UFD1)	Control	0.139589	-0.245065	0.524242	0.476924	0.999812	0.0324192	0.136667	-0.249608	0.532852
Q92890 (UFD1)	Interaction	-0.323988	-0.859665	0.211689	0.23585	0.926596	0.0606516	-0.327683	-0.853895	0.228459
Q92911 (SLC5A5)	Pre-ETT	-0.0612872	-0.541312	0.418738	0.802403	0.999401	0.0479271	-0.0772484	-0.535219	0.385098
Q92911 (SLC5A5)	Post-ETT	-0.118112	-0.598138	0.361913	0.629623	0.922589	0.0575561	-0.137162	-0.609513	0.314131
Q92911 (SLC5A5)	Case	-0.0201899	-0.0816756	0.0412959	0.519843	0.940933	0.00845696	-0.020164	-0.0868449	0.046241
Q92911 (SLC5A5)	Control	0.0366353	-0.0268029	0.100073	0.257688	0.999812	0.0125323	0.0378364	-0.0325154	0.104682
Q92911 (SLC5A5)	Interaction	-0.0568252	-0.145171	0.0315202	0.207424	0.926596	0.0187838	-0.0579056	-0.15116	0.0389998
Q92918 (MAP4K1)	Pre-ETT	0.268654	-0.273913	0.81122	0.331806	0.999401	0.0836285	0.26174	-0.297107	0.817067
Q92918 (MAP4K1)	Post-ETT	-0.0891043	-0.631671	0.453462	0.747544	0.946846	0.0539976	-0.0990934	-0.641079	0.470344
Q92918 (MAP4K1)	Case	-0.0116059	-0.516689	0.493477	0.964078	0.995009	0.0469518	-0.01574	-0.506398	0.495514
Q92918 (MAP4K1)	Control	0.346152	-0.174969	0.867274	0.192952	0.999812	0.113592	0.344268	-0.164833	0.847955
Q92918 (MAP4K1)	Interaction	-0.357758	-1.08348	0.367966	0.333945	0.926596	0.0978423	-0.356763	-1.06506	0.366017
Q92922 (SMARCC1)	Pre-ETT	-0.104354	-0.440034	0.231326	0.542324	0.999401	0.0280407	-0.114108	-0.476637	0.243707
Q92922 (SMARCC1)	Post-ETT	0.00790666	-0.327773	0.343587	0.963179	0.991491	0.0239849	0.000823117	-0.36197	0.368866
Q92922 (SMARCC1)	Case	0.106725	-0.0906607	0.30411	0.289264	0.879146	0.0231896	0.107669	-0.101318	0.312455
Q92922 (SMARCC1)	Control	-0.00553612	-0.209189	0.198117	0.957509	0.999812	0.014251	-0.00509378	-0.213834	0.204247
Q92922 (SMARCC1)	Interaction	0.112261	-0.171351	0.395873	0.437864	0.926596	0.0223468	0.110871	-0.179765	0.409945
Q92934 (BAD)	Pre-ETT	0.0551844	-0.495047	0.605416	0.844164	0.999401	0.0535183	0.0526393	-0.50911	0.589943
Q92934 (BAD)	Post-ETT	-0.198371	-0.748603	0.35186	0.479807	0.887184	0.067891	-0.189235	-0.74015	0.363204
Q92934 (BAD)	Case	-0.0544318	-0.562618	0.453754	0.833721	0.988269	0.048224	-0.0637264	-0.568323	0.441911
Q92934 (BAD)	Control	0.199124	-0.325199	0.723446	0.456669	0.999812	0.0575105	0.189569	-0.310478	0.70226
Q92934 (BAD)	Interaction	-0.253556	-0.983739	0.476627	0.496127	0.926596	0.0749906	-0.240008	-0.962134	0.450332
Q92945 (KHSRP)	Pre-ETT	-0.125105	-0.657474	0.407263	0.645095	0.999401	0.0500107	-0.123405	-0.673312	0.400603
Q92945 (KHSRP)	Post-ETT	0.144404	-0.387964	0.676772	0.594977	0.916533	0.0543169	0.15166	-0.383862	0.69327
Q92945 (KHSRP)	Case	0.0638635	-0.228048	0.355775	0.668073	0.96145	0.0282796	0.0590156	-0.240099	0.356363
Q92945 (KHSRP)	Control	-0.205646	-0.506827	0.0955351	0.180811	0.999812	0.0674328	-0.209562	-0.525669	0.0961566
Q92945 (KHSRP)	Interaction	0.26951	-0.149922	0.688941	0.207888	0.926596	0.0776876	0.270077	-0.146464	0.712447
Q92947 (GCDH)	Pre-ETT	-0.144253	-0.607808	0.319302	0.541917	0.999401	0.0689248	-0.160366	-0.610879	0.296047
Q92947 (GCDH)	Post-ETT	-0.233644	-0.697199	0.229911	0.323214	0.868008	0.100178	-0.244362	-0.700503	0.219895
Q92947 (GCDH)	Case	-0.05807	-0.324581	0.208441	0.669339	0.96145	0.0332992	-0.0578648	-0.322072	0.216761
Q92947 (GCDH)	Control	0.0313214	-0.243652	0.306295	0.823338	0.999812	0.0331316	0.0252018	-0.257679	0.307084
Q92947 (GCDH)	Interaction	-0.0893914	-0.472325	0.293543	0.64729	0.934146	0.0415218	-0.087038	-0.463598	0.306815
Q92952 (KCNN1)	Pre-ETT	0.0765046	-0.450797	0.603807	0.776131	0.999401	0.035481	0.0816713	-0.449047	0.613722
Q92952 (KCNN1)	Post-ETT	0.0337625	-0.493539	0.561064	0.900132	0.978678	0.0361527	0.0368998	-0.495274	0.572932
Q92952 (KCNN1)	Case	0.100548	-0.248635	0.449731	0.572499	0.950871	0.0275579	0.102426	-0.256076	0.457206
Q92952 (KCNN1)	Control	0.14329	-0.216981	0.503561	0.435666	0.999812	0.0331437	0.149896	-0.225751	0.495871
Q92952 (KCNN1)	Interaction	-0.0427422	-0.544463	0.458979	0.867392	0.973342	0.0287934	-0.0382499	-0.553224	0.461316
Q92956 (TNFRSF14)	Pre-ETT	-0.182762	-0.610468	0.244943	0.402306	0.999401	0.0369374	-0.173864	-0.606533	0.248737
Q92956 (TNFRSF14)	Post-ETT	-0.0461833	-0.473889	0.381522	0.832392	0.965857	0.0289951	-0.0528916	-0.475259	0.386438
Q92956 (TNFRSF14)	Case	0.161427	-0.00869245	0.331546	0.0629114	0.808661	0.0603881	0.16014	-0.0163025	0.328978
Q92956 (TNFRSF14)	Control	0.0248475	-0.150673	0.200369	0.781426	0.999812	0.0120075	0.0277745	-0.150877	0.208232
Q92956 (TNFRSF14)	Interaction	0.136579	-0.107855	0.381013	0.273455	0.926596	0.0248111	0.132509	-0.116541	0.377864
Q92956 (TNFRSF14)	Pre-ETT	-0.0761945	-0.427573	0.275184	0.670831	0.999401	0.0274583	-0.0893501	-0.481178	0.303652
Q92956 (TNFRSF14)	Post-ETT	0.0925068	-0.258871	0.443885	0.605857	0.919656	0.0279069	0.0814351	-0.303695	0.469656
Q92956 (TNFRSF14)	Case	0.162171	-0.0282649	0.352606	0.0951053	0.808661	0.0545518	0.161821	-0.0334478	0.349509
Q92956 (TNFRSF14)	Control	-0.0065307	-0.203013	0.189952	0.948058	0.999812	0.0128969	-0.00638273	-0.212246	0.184155
Q92956 (TNFRSF14)	Interaction	0.168701	-0.104925	0.442327	0.226895	0.926596	0.0341632	0.172209	-0.11732	0.45104
Q92956 (TNFRSF14)	Pre-ETT	-0.148689	-0.915361	0.617982	0.703858	0.999401	0.0578339	-0.124289	-0.915994	0.622277
Q92956 (TNFRSF14)	Post-ETT	0.078965	-0.687707	0.845637	0.840018	0.968738	0.0587648	0.110016	-0.677981	0.826021
Q92956 (TNFRSF14)	Case	0.146638	-0.0396479	0.332923	0.122875	0.811805	0.0401614	0.14684	-0.044797	0.335484
Q92956 (TNFRSF14)	Control	-0.0810168	-0.273218	0.111184	0.408709	0.999812	0.0210042	-0.0819869	-0.286408	0.131316
Q92956 (TNFRSF14)	Interaction	0.227654	-0.0400085	0.495317	0.0955141	0.926596	0.0640662	0.228177	-0.0590938	0.509922
Q92974 (ARHGEF2)	Pre-ETT	-0.124554	-0.48773	0.238622	0.501468	0.999401	0.0285543	-0.121124	-0.472105	0.25218
Q92974 (ARHGEF2)	Post-ETT	-0.0980404	-0.461216	0.265136	0.596738	0.916858	0.0261116	-0.0931639	-0.446233	0.251415
Q92974 (ARHGEF2)	Case	0.0267228	-0.0536794	0.107125	0.514775	0.940933	0.00666967	0.0262185	-0.0583053	0.11144
Q92974 (ARHGEF2)	Control	0.000209535	-0.0827457	0.0831648	0.99605	0.999812	0.00564628	0.00013447	-0.0860622	0.0855696
Q92974 (ARHGEF2)	Interaction	0.0265132	-0.089012	0.142038	0.652844	0.935227	0.00768469	0.0267141	-0.093849	0.142613
Q92979 (EMG1)	Pre-ETT	-0.0924646	-0.383128	0.198199	0.53296	0.999401	0.0467226	-0.0960488	-0.415763	0.222492
Q92979 (EMG1)	Post-ETT	-0.125847	-0.416511	0.164817	0.396107	0.876531	0.0598874	-0.130764	-0.452948	0.192239
Q92979 (EMG1)	Case	-0.0870168	-0.220237	0.0462032	0.200471	0.826931	0.034838	-0.0849837	-0.222109	0.0506997
Q92979 (EMG1)	Control	-0.0536344	-0.191085	0.0838159	0.444393	0.999812	0.0253142	-0.0549285	-0.200135	0.0824237
Q92979 (EMG1)	Interaction	-0.0333825	-0.224799	0.158034	0.732492	0.945233	0.0224166	-0.0312402	-0.231876	0.167959
Q92988 (DLX4)	Pre-ETT	-0.152236	-0.692597	0.388124	0.580823	0.999401	0.0416231	-0.152022	-0.690794	0.394545
Q92988 (DLX4)	Post-ETT	-0.347879	-0.88824	0.192482	0.207019	0.841369	0.0771859	-0.346884	-0.894277	0.223199
Q92988 (DLX4)	Case	-0.0316894	-0.448533	0.385154	0.881553	0.992976	0.0279493	-0.0298447	-0.470297	0.396535
Q92988 (DLX4)	Control	0.163953	-0.266126	0.594033	0.454961	0.999812	0.0396196	0.171796	-0.277794	0.616733
Q92988 (DLX4)	Interaction	-0.195643	-0.794581	0.403295	0.522029	0.926596	0.0434337	-0.199958	-0.847568	0.420707
Q92993 (KAT5)	Pre-ETT	-0.221584	-0.730546	0.287378	0.393493	0.999401	0.0811841	-0.239913	-0.750955	0.252461
Q92993 (KAT5)	Post-ETT	-0.449432	-0.958394	0.0595304	0.083502	0.841369	0.293948	-0.471817	-0.983545	0.0267466
Q92993 (KAT5)	Case	-0.109327	-0.371739	0.153084	0.414174	0.909381	0.036961	-0.109497	-0.377862	0.166397
Q92993 (KAT5)	Control	0.11852	-0.152224	0.389264	0.390899	0.999812	0.0422194	0.116752	-0.152218	0.391358
Q92993 (KAT5)	Interaction	-0.227848	-0.604892	0.149197	0.236253	0.926596	0.0678851	-0.228021	-0.61602	0.15818
Q92994 (BRF1)	Pre-ETT	-0.0178404	-0.569608	0.533927	0.94947	0.999401	0.0358174	-0.019174	-0.568325	0.532112
Q92994 (BRF1)	Post-ETT	0.239167	-0.3126	0.790934	0.39557	0.876255	0.0509316	0.253241	-0.333367	0.80423
Q92994 (BRF1)	Case	0.349789	-0.00504954	0.704628	0.0533505	0.808661	0.155013	0.349627	-0.00247609	0.710044
Q92994 (BRF1)	Control	0.0927817	-0.273325	0.458888	0.619393	0.999812	0.0279141	0.0888672	-0.289991	0.461597
Q92994 (BRF1)	Interaction	0.257008	-0.25284	0.766855	0.323156	0.926596	0.0482678	0.26026	-0.265893	0.789735
Q92994 (BRF1)	Pre-ETT	0.0391751	-0.507891	0.586241	0.888382	0.999401	0.0571073	0.0352101	-0.512835	0.607718
Q92994 (BRF1)	Post-ETT	0.152337	-0.394729	0.699403	0.58522	0.911584	0.0597081	0.149102	-0.39971	0.728578
Q92994 (BRF1)	Case	0.355249	-0.0426162	0.753114	0.0801135	0.808661	0.183028	0.356071	-0.048674	0.771512
Q92994 (BRF1)	Control	0.242087	-0.168412	0.652585	0.247736	0.999812	0.077199	0.242931	-0.177796	0.67383
Q92994 (BRF1)	Interaction	0.113162	-0.458507	0.684831	0.698034	0.938716	0.0597948	0.110936	-0.462254	0.689245
Q93015 (NAA80)	Pre-ETT	-0.0719765	-0.54942	0.405467	0.767633	0.999401	0.0340293	-0.0849853	-0.539529	0.404995
Q93015 (NAA80)	Post-ETT	-0.300096	-0.777539	0.177347	0.217974	0.843528	0.0781334	-0.320075	-0.807033	0.157862
Q93015 (NAA80)	Case	-0.12833	-0.436274	0.179614	0.414054	0.909381	0.0268892	-0.123985	-0.444599	0.182014
Q93015 (NAA80)	Control	0.0997897	-0.217932	0.417512	0.53817	0.999812	0.0260877	0.102521	-0.226144	0.426947
Q93015 (NAA80)	Interaction	-0.22812	-0.670586	0.214347	0.312262	0.926596	0.0433154	-0.232438	-0.692294	0.231931
Q93038 (TNFRSF25)	Pre-ETT	0.519821	-0.234651	1.27429	0.176891	0.999401	0.122311	0.530353	-0.210833	1.27946
Q93038 (TNFRSF25)	Post-ETT	0.579208	-0.175264	1.33368	0.132411	0.841369	0.150446	0.556473	-0.166786	1.32504
Q93038 (TNFRSF25)	Case	0.0990877	-0.204264	0.402439	0.522037	0.941073	0.0240066	0.0911394	-0.216313	0.42
Q93038 (TNFRSF25)	Control	0.0397011	-0.273283	0.352685	0.803658	0.999812	0.0214741	0.0417922	-0.291957	0.371906
Q93038 (TNFRSF25)	Interaction	0.0593866	-0.376482	0.495255	0.789436	0.955467	0.0271669	0.0577488	-0.383683	0.501566
Q93045 (STMN2)	Pre-ETT	0.0540474	-0.446121	0.554216	0.832271	0.999401	0.0335915	0.0458431	-0.473377	0.585911
Q93045 (STMN2)	Post-ETT	-0.0995892	-0.599758	0.400579	0.696351	0.939023	0.0353189	-0.0885838	-0.612767	0.402722
Q93045 (STMN2)	Case	-0.00350134	-0.473867	0.466865	0.98836	0.998316	0.029662	0.00280279	-0.478655	0.449572
Q93045 (STMN2)	Control	0.150135	-0.335167	0.635437	0.544287	0.999812	0.037629	0.147042	-0.346806	0.623731
Q93045 (STMN2)	Interaction	-0.153637	-0.829479	0.522205	0.655922	0.935227	0.0419458	-0.145581	-0.835204	0.53563
Q93070 (ART4)	Pre-ETT	-0.587047	-1.06837	-0.105726	0.0168261	0.999401	1.52203	-0.593429	-1.06008	-0.150826
Q93070 (ART4)	Post-ETT	-0.496976	-0.978297	-0.0156544	0.043	0.841369	0.585579	-0.5063	-1.01062	-0.0228694
Q93070 (ART4)	Case	0.0232965	-0.109672	0.156265	0.731304	0.970933	0.0160998	0.0234564	-0.115031	0.165292
Q93070 (ART4)	Control	-0.0667753	-0.203966	0.0704155	0.340094	0.999812	0.0260729	-0.0691253	-0.206	0.0790415
Q93070 (ART4)	Interaction	0.0900718	-0.100983	0.281127	0.355479	0.926596	0.0293359	0.0926539	-0.105011	0.285569
Q93084 (ATP2A3)	Pre-ETT	0.180723	-0.411363	0.772809	0.549679	0.999401	0.0606618	0.194348	-0.409648	0.771505
Q93084 (ATP2A3)	Post-ETT	0.527433	-0.064654	1.11952	0.080821	0.841369	0.236322	0.530892	-0.0690805	1.10952
Q93084 (ATP2A3)	Case	0.236815	-0.174064	0.647694	0.258624	0.859081	0.0679319	0.238738	-0.180655	0.661926
Q93084 (ATP2A3)	Control	-0.109895	-0.53382	0.314031	0.611394	0.999812	0.040797	-0.104969	-0.556704	0.321101
Q93084 (ATP2A3)	Interaction	0.34671	-0.243658	0.937078	0.249714	0.926596	0.0866979	0.342212	-0.268479	0.96573
Q93091 (RNASE6)	Pre-ETT	0.0463629	-0.470362	0.563088	0.860407	0.999401	0.0531286	0.0313087	-0.460252	0.518586
Q93091 (RNASE6)	Post-ETT	0.0490417	-0.467683	0.565767	0.852431	0.971161	0.056731	0.0440701	-0.462369	0.565996
Q93091 (RNASE6)	Case	-0.0961791	-0.272295	0.0799367	0.284457	0.872985	0.0334718	-0.0980469	-0.276397	0.0828259
Q93091 (RNASE6)	Control	-0.0988579	-0.280566	0.0828503	0.286282	0.999812	0.0339658	-0.103168	-0.281477	0.0846031
Q93091 (RNASE6)	Interaction	0.00267882	-0.250372	0.25573	0.983446	0.997661	0.0277755	0.00659177	-0.2546	0.260275
Q93096 (PTP4A1)	Pre-ETT	0.242141	-0.693719	1.178	0.612075	0.999401	0.0680347	0.246032	-0.698208	1.15202
Q93096 (PTP4A1)	Post-ETT	0.436448	-0.499413	1.37231	0.360691	0.873184	0.0965845	0.451978	-0.46426	1.43445
Q93096 (PTP4A1)	Case	0.109624	-0.0634112	0.282659	0.214344	0.834501	0.0242899	0.111353	-0.0757596	0.295742
Q93096 (PTP4A1)	Control	-0.0846833	-0.263213	0.0938467	0.352536	0.999812	0.0183846	-0.0844728	-0.275491	0.101922
Q93096 (PTP4A1)	Interaction	0.194307	-0.0543174	0.442932	0.12558	0.926596	0.0441559	0.196439	-0.0640963	0.460224
Q93099 (HGD)	Pre-ETT	0.59842	-0.15221	1.34905	0.118163	0.999401	0.180767	0.598588	-0.183141	1.33013
Q93099 (HGD)	Post-ETT	0.744818	-0.00581206	1.49545	0.0518005	0.841369	0.382162	0.741315	-0.0124708	1.50553
Q93099 (HGD)	Case	0.182624	-0.0635684	0.428816	0.145977	0.817991	0.0549451	0.185232	-0.0604402	0.430402
Q93099 (HGD)	Control	0.0362262	-0.217783	0.290236	0.779842	0.999812	0.0181426	0.0363013	-0.218348	0.298317
Q93099 (HGD)	Interaction	0.146397	-0.207342	0.500137	0.417283	0.926596	0.031852	0.145448	-0.215119	0.501374
Q969D9 (TSLP)	Pre-ETT	-0.178132	-0.599029	0.242765	0.406823	0.999401	0.0699989	-0.1668	-0.586084	0.24909
Q969D9 (TSLP)	Post-ETT	-0.240901	-0.661798	0.179996	0.261952	0.851342	0.100693	-0.235713	-0.671166	0.184216
Q969D9 (TSLP)	Case	0.041985	-0.14168	0.22565	0.654124	0.961029	0.027031	0.0416891	-0.148637	0.232351
Q969D9 (TSLP)	Control	0.104754	-0.0847425	0.294251	0.278599	0.999812	0.0432485	0.103646	-0.0909526	0.297759
Q969D9 (TSLP)	Interaction	-0.0627691	-0.326666	0.201128	0.641082	0.934146	0.0327838	-0.0603692	-0.324049	0.213086
Q969E1 (LEAP2)	Pre-ETT	0.198133	-0.311966	0.708232	0.446484	0.999401	0.0666864	0.190392	-0.348798	0.715042
Q969E1 (LEAP2)	Post-ETT	0.119344	-0.390755	0.629443	0.646552	0.930456	0.058873	0.11941	-0.382009	0.611818
Q969E1 (LEAP2)	Case	-0.0997057	-0.351923	0.152512	0.438455	0.920856	0.0353853	-0.101667	-0.355399	0.156655
Q969E1 (LEAP2)	Control	-0.0209167	-0.281143	0.23931	0.874819	0.999812	0.0282426	-0.0220367	-0.290219	0.250763
Q969E1 (LEAP2)	Interaction	-0.0787889	-0.441186	0.283608	0.670023	0.936028	0.0376378	-0.076773	-0.44899	0.29086
Q969E3 (UCN3)	Pre-ETT	0.856665	0.223387	1.48994	0.00801744	0.886013	1.22551	0.871576	0.196337	1.52844
Q969E3 (UCN3)	Post-ETT	0.84641	0.213132	1.47969	0.00880338	0.822074	1.2961	0.851578	0.205539	1.51515
Q969E3 (UCN3)	Case	-0.0483042	-0.224426	0.127818	0.590887	0.952214	0.014381	-0.0516537	-0.233609	0.137351
Q969E3 (UCN3)	Control	-0.0380495	-0.219764	0.143665	0.681513	0.999812	0.0129101	-0.0377359	-0.223672	0.152785
Q969E3 (UCN3)	Interaction	-0.0102547	-0.263314	0.242805	0.936696	0.98706	0.0146787	-0.00775841	-0.275349	0.260755
Q969E4 (TCEAL3)	Pre-ETT	-0.20247	-0.742033	0.337093	0.462051	0.999401	0.042134	-0.193386	-0.719556	0.338733
Q969E4 (TCEAL3)	Post-ETT	-0.131026	-0.670589	0.408536	0.634107	0.924497	0.0396706	-0.124183	-0.674925	0.388625
Q969E4 (TCEAL3)	Case	0.0516736	-0.0881363	0.191483	0.46882	0.927836	0.012243	0.0516916	-0.0979741	0.196338
Q969E4 (TCEAL3)	Control	-0.01977	-0.164019	0.124479	0.788221	0.999812	0.0100364	-0.0182884	-0.169897	0.133539
Q969E4 (TCEAL3)	Interaction	0.0714436	-0.129441	0.272328	0.48577	0.926596	0.0152038	0.0691105	-0.142867	0.279048
Q969E8 (TSR2)	Pre-ETT	0.375826	-0.205602	0.957253	0.205195	0.999401	0.0888106	0.390326	-0.206931	0.955307
Q969E8 (TSR2)	Post-ETT	0.460628	-0.1208	1.04206	0.120482	0.841369	0.135297	0.44938	-0.110093	1.02427
Q969E8 (TSR2)	Case	0.211268	-0.185106	0.607642	0.296178	0.881828	0.0463108	0.2109	-0.197443	0.608221
Q969E8 (TSR2)	Control	0.126466	-0.282495	0.535427	0.544452	0.999812	0.0333578	0.12754	-0.292977	0.555655
Q969E8 (TSR2)	Interaction	0.0848022	-0.484725	0.654329	0.770411	0.952624	0.0353405	0.0827404	-0.509476	0.692416
Q969F0 (FATE1)	Pre-ETT	0.581126	-0.0432858	1.20554	0.0681378	0.999401	0.287684	0.572321	-0.0277784	1.19564
Q969F0 (FATE1)	Post-ETT	0.358289	-0.266123	0.982701	0.260745	0.851342	0.0962708	0.349537	-0.27591	1.00641
Q969F0 (FATE1)	Case	-0.128161	-0.507258	0.250935	0.507583	0.938721	0.0380491	-0.122328	-0.523422	0.275142
Q969F0 (FATE1)	Control	0.0946756	-0.296459	0.48581	0.635202	0.999812	0.0364126	0.0931815	-0.324407	0.493086
Q969F0 (FATE1)	Interaction	-0.222837	-0.767539	0.321865	0.422658	0.926596	0.0587209	-0.220645	-0.792142	0.345785
Q969F2 (NKD2)	Pre-ETT	-0.186876	-1.80995	1.4362	0.821463	0.999401	0.107819	-0.166085	-1.77482	1.40173
Q969F2 (NKD2)	Post-ETT	0.0581342	-1.56494	1.68121	0.944034	0.989268	0.104882	0.0332603	-1.52574	1.67632
Q969F2 (NKD2)	Case	0.290336	-0.0590446	0.639717	0.103369	0.810272	0.0815469	0.291569	-0.0862968	0.664881
Q969F2 (NKD2)	Control	0.0453262	-0.315149	0.405801	0.805337	0.999812	0.0265935	0.0494572	-0.314904	0.406363
Q969F2 (NKD2)	Interaction	0.24501	-0.256995	0.747015	0.338777	0.926596	0.0465316	0.246366	-0.308236	0.766416
Q969G6 (RFK)	Pre-ETT	0.181716	-0.28085	0.644282	0.441325	0.999401	0.0385014	0.174962	-0.282611	0.632117
Q969G6 (RFK)	Post-ETT	0.038795	-0.423771	0.501361	0.869432	0.97369	0.0320219	0.0351201	-0.405338	0.46349
Q969G6 (RFK)	Case	-0.0754148	-0.31943	0.168601	0.544686	0.943554	0.018717	-0.0735814	-0.328332	0.169026
Q969G6 (RFK)	Control	0.0675059	-0.184258	0.31927	0.599216	0.999812	0.0187357	0.065009	-0.186873	0.331232
Q969G6 (RFK)	Interaction	-0.142921	-0.493532	0.207691	0.424322	0.926596	0.0260118	-0.140996	-0.491089	0.202199
Q969H8 (MYDGF)	Pre-ETT	-0.127258	-0.897409	0.642893	0.746044	0.999401	0.0552376	-0.138088	-0.904482	0.617518
Q969H8 (MYDGF)	Post-ETT	-0.225878	-0.996029	0.544273	0.5654	0.907436	0.0675207	-0.236064	-0.976403	0.550587
Q969H8 (MYDGF)	Case	-0.192482	-0.456457	0.0714926	0.152963	0.819654	0.0572718	-0.188941	-0.464803	0.0689532
Q969H8 (MYDGF)	Control	-0.093862	-0.366219	0.178495	0.499384	0.999812	0.0270853	-0.0947058	-0.375873	0.190066
Q969H8 (MYDGF)	Interaction	-0.0986202	-0.477911	0.28067	0.610321	0.930387	0.0272291	-0.0940427	-0.498824	0.298366
Q969J3 (BORCS5)	Pre-ETT	0.207952	-0.308427	0.72433	0.429936	0.999401	0.048024	0.222211	-0.336695	0.75485
Q969J3 (BORCS5)	Post-ETT	0.0219512	-0.494427	0.53833	0.933599	0.985283	0.0344495	0.0410797	-0.498117	0.56668
Q969J3 (BORCS5)	Case	-0.375965	-0.68297	-0.0689595	0.0163856	0.808661	0.400019	-0.379709	-0.693033	-0.0721084
Q969J3 (BORCS5)	Control	-0.189964	-0.506718	0.12679	0.239821	0.999812	0.0409432	-0.186635	-0.51269	0.134867
Q969J3 (BORCS5)	Interaction	-0.186	-0.627118	0.255117	0.408559	0.926596	0.0369858	-0.190849	-0.641445	0.263064
Q969J5 (IL22RA2)	Pre-ETT	-0.00758586	-0.548946	0.533774	0.97809	0.999401	0.0503077	-0.00514283	-0.547783	0.526149
Q969J5 (IL22RA2)	Post-ETT	-0.00514781	-0.546508	0.536212	0.98513	0.997036	0.0522984	-0.0136841	-0.548236	0.535177
Q969J5 (IL22RA2)	Case	-0.0406332	-0.209934	0.128667	0.638067	0.9585	0.0171656	-0.0402835	-0.213261	0.137707
Q969J5 (IL22RA2)	Control	-0.0430713	-0.217748	0.131605	0.628895	0.999812	0.0203289	-0.0428385	-0.232034	0.136654
Q969J5 (IL22RA2)	Interaction	0.00243805	-0.24082	0.245696	0.984328	0.997661	0.0211998	0.0049262	-0.254416	0.263252
Q969J5 (IL22RA2)	Pre-ETT	-0.246	-0.768194	0.276193	0.355841	0.999401	0.0818385	-0.249956	-0.749663	0.252064
Q969J5 (IL22RA2)	Post-ETT	-0.168252	-0.690446	0.353941	0.527709	0.898114	0.0670417	-0.181045	-0.697852	0.353613
Q969J5 (IL22RA2)	Case	-0.0282229	-0.217391	0.160945	0.769968	0.978916	0.0218675	-0.0251857	-0.207934	0.157873
Q969J5 (IL22RA2)	Control	-0.105971	-0.301145	0.089204	0.287252	0.999812	0.0390801	-0.108082	-0.310156	0.0895435
Q969J5 (IL22RA2)	Interaction	0.0777478	-0.194057	0.349552	0.575047	0.926596	0.0302655	0.0752865	-0.201518	0.353268
Q969K3 (RNF34)	Pre-ETT	-0.308119	-0.73798	0.121743	0.160059	0.999401	0.0736944	-0.311078	-0.759389	0.128946
Q969K3 (RNF34)	Post-ETT	-0.22069	-0.650551	0.209172	0.3143	0.866253	0.0509854	-0.223968	-0.665314	0.211752
Q969K3 (RNF34)	Case	0.0548803	-0.15389	0.26365	0.606396	0.955529	0.0154456	0.0498748	-0.159618	0.257031
Q969K3 (RNF34)	Control	-0.0325488	-0.247948	0.182851	0.767102	0.999812	0.0151538	-0.0304386	-0.253764	0.179601
Q969K3 (RNF34)	Interaction	0.0874291	-0.212541	0.387399	0.56783	0.926596	0.0198599	0.082942	-0.209621	0.407125
Q969M7 (UBE2F)	Pre-ETT	-0.349654	-0.955864	0.256556	0.258273	0.999401	0.0718221	-0.341168	-0.950596	0.277348
Q969M7 (UBE2F)	Post-ETT	-0.393447	-0.999657	0.212763	0.203348	0.841369	0.0959117	-0.408008	-1.00466	0.183786
Q969M7 (UBE2F)	Case	0.10514	-0.384019	0.594298	0.673555	0.961634	0.0358112	0.0996899	-0.397111	0.61251
Q969M7 (UBE2F)	Control	0.148933	-0.355759	0.653624	0.563009	0.999812	0.04032	0.151256	-0.378773	0.67705
Q969M7 (UBE2F)	Interaction	-0.0437929	-0.746637	0.659051	0.902803	0.979547	0.0424889	-0.0480898	-0.759507	0.683857
Q969P0 (IGSF8)	Pre-ETT	-0.18722	-0.711625	0.337185	0.484093	0.999401	0.066087	-0.175487	-0.687824	0.334843
Q969P0 (IGSF8)	Post-ETT	0.0852604	-0.439144	0.609665	0.749984	0.946994	0.0531762	0.0984281	-0.423015	0.596396
Q969P0 (IGSF8)	Case	0.0958043	-0.114045	0.305654	0.370894	0.899492	0.0338934	0.0964308	-0.118808	0.310482
Q969P0 (IGSF8)	Control	-0.176676	-0.393189	0.0398367	0.109744	0.999812	0.0788954	-0.174637	-0.391582	0.0421577
Q969P0 (IGSF8)	Interaction	0.27248	-0.0290399	0.574001	0.076528	0.926596	0.119369	0.26647	-0.0228807	0.576114
Q969Q4 (ARL11)	Pre-ETT	0.193459	-0.303924	0.690842	0.44586	0.999401	0.0646021	0.1937	-0.316321	0.692351
Q969Q4 (ARL11)	Post-ETT	0.0455567	-0.451827	0.54294	0.857531	0.973299	0.047848	0.0436289	-0.446673	0.558181
Q969Q4 (ARL11)	Case	-0.117628	-0.350531	0.115275	0.322232	0.889692	0.0337702	-0.114253	-0.355694	0.121408
Q969Q4 (ARL11)	Control	0.0302747	-0.210024	0.270573	0.804961	0.999812	0.0229535	0.027505	-0.22117	0.288417
Q969Q4 (ARL11)	Interaction	-0.147902	-0.482547	0.186742	0.386357	0.926596	0.0376755	-0.145593	-0.490344	0.206053
Q969Q5 (RAB24)	Pre-ETT	-0.212471	-0.692517	0.267574	0.385672	0.999401	0.0472372	-0.225972	-0.69635	0.277663
Q969Q5 (RAB24)	Post-ETT	-0.481256	-0.961302	-0.0012104	0.0494251	0.841369	0.226045	-0.484235	-0.963868	0.0014382
Q969Q5 (RAB24)	Case	-0.184774	-0.518867	0.149319	0.278373	0.869934	0.0412029	-0.18683	-0.516942	0.154253
Q969Q5 (RAB24)	Control	0.0840108	-0.260691	0.428712	0.632876	0.999812	0.0257079	0.0836762	-0.253316	0.434268
Q969Q5 (RAB24)	Interaction	-0.268785	-0.748823	0.211254	0.272454	0.926596	0.0503819	-0.26643	-0.755491	0.221593
Q969R5 (L3MBTL2)	Pre-ETT	0.136969	-0.42807	0.702007	0.634711	0.999401	0.0404792	0.133649	-0.435538	0.695865
Q969R5 (L3MBTL2)	Post-ETT	-0.176245	-0.741283	0.388793	0.54097	0.905502	0.046988	-0.179008	-0.755951	0.40361
Q969R5 (L3MBTL2)	Case	-0.0713629	-0.584496	0.44177	0.785178	0.97899	0.0337321	-0.0647301	-0.578089	0.423202
Q969R5 (L3MBTL2)	Control	0.241851	-0.287576	0.771278	0.370603	0.999812	0.0549437	0.241977	-0.273925	0.755261
Q969R5 (L3MBTL2)	Interaction	-0.313214	-1.05051	0.424078	0.405056	0.926596	0.0602953	-0.317144	-1.04282	0.432577
Q969S2 (NEIL2)	Pre-ETT	0.0414668	-0.825253	0.908186	0.925291	0.999401	0.0553152	0.0391977	-0.842279	0.9118
Q969S2 (NEIL2)	Post-ETT	0.0938087	-0.772911	0.960528	0.832002	0.965565	0.0594001	0.107406	-0.744036	0.932793
Q969S2 (NEIL2)	Case	0.0510891	-0.138065	0.240243	0.596547	0.954428	0.0150924	0.0515238	-0.148002	0.253644
Q969S2 (NEIL2)	Control	-0.00125278	-0.196413	0.193907	0.989962	0.999812	0.0130185	0.0032014	-0.197233	0.205953
Q969S2 (NEIL2)	Interaction	0.0523419	-0.219442	0.324126	0.70583	0.941096	0.0174156	0.0469079	-0.228291	0.325359
Q969T4 (UBE2E3)	Pre-ETT	0.263623	-0.304275	0.831521	0.362912	0.999401	0.0576983	0.275345	-0.296882	0.827421
Q969T4 (UBE2E3)	Post-ETT	0.00404912	-0.563849	0.571947	0.98885	0.997036	0.0392448	-0.00357522	-0.579503	0.571975
Q969T4 (UBE2E3)	Case	-0.032567	-0.554121	0.488987	0.902595	0.995009	0.0341356	-0.0315799	-0.565756	0.470827
Q969T4 (UBE2E3)	Control	0.227007	-0.311109	0.765122	0.408339	0.999812	0.048638	0.222205	-0.299615	0.751031
Q969T4 (UBE2E3)	Interaction	-0.259573	-1.00896	0.489818	0.497207	0.926596	0.0538804	-0.265914	-0.985065	0.474125
Q969T7 (NT5C3B)	Pre-ETT	-0.11203	-0.58576	0.361699	0.643004	0.999401	0.0327271	-0.115679	-0.592288	0.339965
Q969T7 (NT5C3B)	Post-ETT	-0.01304	-0.486769	0.460689	0.956975	0.990979	0.0313384	-0.0146708	-0.466818	0.451139
Q969T7 (NT5C3B)	Case	0.0957199	0.00248518	0.188955	0.0441981	0.808661	0.0474118	0.0954738	-0.00131571	0.198072
Q969T7 (NT5C3B)	Control	-0.00327027	-0.0994655	0.092925	0.946875	0.999812	0.0066139	-0.00206068	-0.102722	0.0990165
Q969T7 (NT5C3B)	Interaction	0.0989902	-0.0349734	0.232954	0.147538	0.926596	0.020879	0.0962168	-0.0400079	0.236286
Q969T9 (WBP2)	Pre-ETT	0.241372	-0.39116	0.873904	0.454511	0.999401	0.0524728	0.251042	-0.40416	0.88756
Q969T9 (WBP2)	Post-ETT	0.165244	-0.467289	0.797776	0.608635	0.919656	0.0480471	0.161422	-0.491924	0.788984
Q969T9 (WBP2)	Case	0.00928537	-0.180479	0.199049	0.923597	0.995009	0.0120826	0.0102824	-0.177023	0.205526
Q969T9 (WBP2)	Control	0.0854138	-0.110378	0.281206	0.392534	0.999812	0.0184158	0.0874722	-0.119067	0.289736
Q969T9 (WBP2)	Interaction	-0.0761284	-0.348792	0.196535	0.584223	0.926596	0.0187583	-0.0771044	-0.367232	0.216779
Q969U7 (PSMG2)	Pre-ETT	0.151867	-0.499864	0.803599	0.647877	0.999401	0.0454298	0.1549	-0.502444	0.799353
Q969U7 (PSMG2)	Post-ETT	0.233633	-0.418099	0.885364	0.4823	0.887614	0.0539335	0.23451	-0.39947	0.887177
Q969U7 (PSMG2)	Case	0.306886	-0.0749745	0.688746	0.115223	0.811805	0.0898994	0.311914	-0.0811466	0.689058
Q969U7 (PSMG2)	Control	0.22512	-0.168866	0.619106	0.262754	0.999812	0.0474433	0.222819	-0.185932	0.646749
Q969U7 (PSMG2)	Interaction	0.0817657	-0.466907	0.630439	0.770224	0.952624	0.0337951	0.0781031	-0.479331	0.658863
Q969V5 (MUL1)	Pre-ETT	0.744454	0.0854486	1.40346	0.026822	0.999401	0.523916	0.744406	0.0992417	1.43104
Q969V5 (MUL1)	Post-ETT	0.67863	0.0196251	1.33764	0.0435568	0.841369	0.355263	0.689668	0.0274033	1.35658
Q969V5 (MUL1)	Case	-0.0941277	-0.452243	0.263987	0.60644	0.955529	0.0266452	-0.0890551	-0.460173	0.281842
Q969V5 (MUL1)	Control	-0.0283041	-0.397791	0.341182	0.880653	0.999812	0.0245908	-0.0242855	-0.40966	0.348924
Q969V5 (MUL1)	Interaction	-0.0658236	-0.580378	0.448731	0.802027	0.957616	0.0313404	-0.0709159	-0.582197	0.45218
Q969V5 (MUL1)	Pre-ETT	-0.178781	-0.640125	0.282563	0.447535	0.999401	0.074691	-0.18225	-0.620158	0.275572
Q969V5 (MUL1)	Post-ETT	-0.106336	-0.56768	0.355008	0.651446	0.931875	0.0577034	-0.10283	-0.573111	0.370502
Q969V5 (MUL1)	Case	0.0389617	-0.0197887	0.097712	0.193671	0.826931	0.0138923	0.0379526	-0.0237686	0.101571
Q969V5 (MUL1)	Control	-0.0334841	-0.0941	0.0271319	0.278951	0.999812	0.012737	-0.0331448	-0.1019	0.0315387
Q969V5 (MUL1)	Interaction	0.0724457	-0.0119693	0.156861	0.0925574	0.926596	0.0321104	0.0734987	-0.0158362	0.163436
Q969W8 (ZNF566)	Pre-ETT	0.218465	-0.262061	0.69899	0.37289	0.999401	0.0451393	0.205321	-0.313561	0.725332
Q969W8 (ZNF566)	Post-ETT	0.0297166	-0.450809	0.510242	0.903526	0.980272	0.0339633	0.0370194	-0.466212	0.525289
Q969W8 (ZNF566)	Case	-0.163479	-0.430224	0.103267	0.229677	0.839337	0.0373995	-0.162042	-0.430385	0.112266
Q969W8 (ZNF566)	Control	0.0252694	-0.249946	0.300485	0.857186	0.999812	0.0190511	0.0203065	-0.272899	0.30802
Q969W8 (ZNF566)	Interaction	-0.188748	-0.572019	0.194523	0.334436	0.926596	0.0351191	-0.188023	-0.604078	0.223601
Q969W9 (PMEPA1)	Pre-ETT	1.43235	-0.168917	3.03361	0.0795663	0.999401	0.358622	1.40143	-0.0236706	2.88159
Q969W9 (PMEPA1)	Post-ETT	1.5382	-0.0630686	3.13946	0.0597319	0.841369	0.366585	1.52757	-0.0365991	3.09079
Q969W9 (PMEPA1)	Case	-0.0270168	-0.280312	0.226278	0.834407	0.988269	0.00950688	-0.0310278	-0.283997	0.251625
Q969W9 (PMEPA1)	Control	-0.132865	-0.394203	0.128473	0.319031	0.999812	0.0159019	-0.130806	-0.406841	0.150199
Q969W9 (PMEPA1)	Interaction	0.105848	-0.258097	0.469794	0.568659	0.926596	0.0131821	0.105425	-0.268858	0.498943
Q969X0 (RILPL2)	Pre-ETT	-0.178438	-0.672773	0.315897	0.479268	0.999401	0.0684496	-0.185137	-0.682755	0.294976
Q969X0 (RILPL2)	Post-ETT	-0.368175	-0.86251	0.12616	0.144356	0.841369	0.179165	-0.385706	-0.877784	0.118013
Q969X0 (RILPL2)	Case	-0.154874	-0.465782	0.156035	0.328905	0.889692	0.0545868	-0.154385	-0.469178	0.157477
Q969X0 (RILPL2)	Control	0.0348632	-0.285918	0.355644	0.831317	0.999812	0.0324415	0.0289832	-0.293613	0.366925
Q969X0 (RILPL2)	Interaction	-0.189737	-0.636463	0.256989	0.405155	0.926596	0.0573138	-0.186296	-0.642	0.264938
Q969X2 (ST6GALNAC6)	Pre-ETT	-0.264177	-0.747275	0.218921	0.283817	0.999401	0.0973441	-0.267888	-0.740345	0.208493
Q969X2 (ST6GALNAC6)	Post-ETT	-0.00372059	-0.486819	0.479378	0.987957	0.997036	0.0431365	-0.00518383	-0.48031	0.463239
Q969X2 (ST6GALNAC6)	Case	0.168837	-0.0111188	0.348793	0.065935	0.808661	0.106571	0.169703	-0.010303	0.349718
Q969X2 (ST6GALNAC6)	Control	-0.0916191	-0.277289	0.0940514	0.333472	0.999812	0.0287757	-0.0914998	-0.281654	0.095307
Q969X2 (ST6GALNAC6)	Interaction	0.260456	0.00188781	0.519025	0.0483506	0.926596	0.210549	0.260557	0.00583409	0.522909
Q969Z4 (RELT)	Pre-ETT	0.287594	-0.411008	0.986196	0.419747	0.999401	0.0618225	0.282033	-0.403012	0.987478
Q969Z4 (RELT)	Post-ETT	0.414409	-0.284192	1.11301	0.244973	0.843953	0.0930221	0.416143	-0.295465	1.13887
Q969Z4 (RELT)	Case	0.168684	-0.187941	0.525308	0.353893	0.89442	0.0362523	0.171624	-0.188653	0.527992
Q969Z4 (RELT)	Control	0.041868	-0.32608	0.409816	0.82352	0.999812	0.0237226	0.0371428	-0.33822	0.406179
Q969Z4 (RELT)	Interaction	0.126816	-0.385597	0.639228	0.62763	0.93301	0.0335246	0.132512	-0.372353	0.643275
Q969Z4 (RELT)	Pre-ETT	-0.0126894	-0.555176	0.529798	0.963433	0.999401	0.0501635	-0.0311608	-0.542971	0.487205
Q969Z4 (RELT)	Post-ETT	0.155307	-0.38718	0.697794	0.574721	0.908429	0.0566938	0.139526	-0.396344	0.687966
Q969Z4 (RELT)	Case	0.126126	-0.160989	0.41324	0.389245	0.903188	0.0419716	0.124002	-0.17187	0.423212
Q969Z4 (RELT)	Control	-0.0418706	-0.338102	0.254361	0.781757	0.999812	0.0291662	-0.0457093	-0.340524	0.243383
Q969Z4 (RELT)	Interaction	0.167996	-0.244542	0.580535	0.424784	0.926596	0.0503475	0.175302	-0.248798	0.600151
Q96A00 (PPP1R14A)	Pre-ETT	-0.249017	-0.818395	0.320361	0.39134	0.999401	0.0568745	-0.269653	-0.818522	0.309172
Q96A00 (PPP1R14A)	Post-ETT	-0.519498	-1.08888	0.0498801	0.0737337	0.841369	0.225822	-0.533047	-1.10544	0.0172203
Q96A00 (PPP1R14A)	Case	-0.196124	-0.555692	0.163443	0.285046	0.873948	0.0428216	-0.197596	-0.574069	0.185277
Q96A00 (PPP1R14A)	Control	0.0743562	-0.296629	0.445341	0.694442	0.999812	0.026042	0.0691498	-0.298224	0.443206
Q96A00 (PPP1R14A)	Interaction	-0.270481	-0.787122	0.246161	0.304839	0.926596	0.0503011	-0.266067	-0.781489	0.255
Q96A25 (TMEM106A)	Pre-ETT	-0.24409	-0.657897	0.169716	0.247633	0.999401	0.0533564	-0.247968	-0.670264	0.162891
Q96A25 (TMEM106A)	Post-ETT	-0.200465	-0.614271	0.213342	0.342373	0.869013	0.0441843	-0.201015	-0.608338	0.205896
Q96A25 (TMEM106A)	Case	0.0451377	-0.112874	0.203149	0.575558	0.950871	0.0125874	0.0485324	-0.116491	0.204225
Q96A25 (TMEM106A)	Control	0.0015119	-0.161517	0.164541	0.985498	0.999812	0.0114151	0.00475348	-0.161748	0.167651
Q96A25 (TMEM106A)	Interaction	0.0436258	-0.183412	0.270663	0.706463	0.941096	0.0140559	0.0424133	-0.186373	0.275753
Q96A26 (FAM162A)	Pre-ETT	0.40094	-0.317456	1.11934	0.274015	0.999401	0.10793	0.402034	-0.353364	1.08861
Q96A26 (FAM162A)	Post-ETT	0.241845	-0.476551	0.960241	0.509373	0.89479	0.0623193	0.241547	-0.456419	0.935396
Q96A26 (FAM162A)	Case	-0.240868	-0.572436	0.0906992	0.154498	0.819654	0.0760627	-0.243762	-0.580105	0.0843774
Q96A26 (FAM162A)	Control	-0.0817737	-0.42387	0.260322	0.639424	0.999812	0.0292299	-0.0751904	-0.449165	0.280189
Q96A26 (FAM162A)	Interaction	-0.159095	-0.635505	0.317316	0.512777	0.926596	0.0424887	-0.162743	-0.656607	0.348045
Q96A28 (SLAMF9)	Pre-ETT	0.0354559	-0.539023	0.609934	0.903718	0.999401	0.0364583	0.0450553	-0.527974	0.614065
Q96A28 (SLAMF9)	Post-ETT	0.0937168	-0.480762	0.668195	0.749168	0.946994	0.0397443	0.0851414	-0.493184	0.656469
Q96A28 (SLAMF9)	Case	0.0113106	-0.075358	0.0979792	0.798118	0.980792	0.00638081	0.0136381	-0.0793303	0.107596
Q96A28 (SLAMF9)	Control	-0.0469504	-0.136371	0.0424703	0.303442	0.999812	0.0100696	-0.0464428	-0.146102	0.0461627
Q96A28 (SLAMF9)	Interaction	0.058261	-0.0662682	0.18279	0.359159	0.926596	0.0112023	0.0589596	-0.0739766	0.192541
Q96A32 (MYL11)	Pre-ETT	0.0737298	-0.339923	0.487383	0.72683	0.999401	0.0293475	0.0715281	-0.368518	0.529008
Q96A32 (MYL11)	Post-ETT	0.283067	-0.130586	0.69672	0.179849	0.841369	0.0684264	0.284708	-0.144608	0.709429
Q96A32 (MYL11)	Case	0.040621	-0.146352	0.227594	0.670244	0.96145	0.0141438	0.0419648	-0.151751	0.232172
Q96A32 (MYL11)	Control	-0.168716	-0.361626	0.0241943	0.0865011	0.999812	0.0537738	-0.169679	-0.366805	0.0310579
Q96A32 (MYL11)	Interaction	0.209337	-0.0593139	0.477988	0.126703	0.926596	0.0481671	0.209743	-0.0712366	0.497185
Q96A49 (SYAP1)	Pre-ETT	0.0260726	-0.723373	0.775518	0.945638	0.999401	0.0499009	0.0210278	-0.729981	0.785316
Q96A49 (SYAP1)	Post-ETT	-0.120882	-0.870327	0.628564	0.751902	0.947863	0.0511276	-0.129669	-0.875918	0.60639
Q96A49 (SYAP1)	Case	0.0901752	-0.412989	0.593339	0.725395	0.969523	0.0357474	0.0944062	-0.43788	0.609925
Q96A49 (SYAP1)	Control	0.237129	-0.282012	0.75627	0.37065	0.999812	0.0491853	0.228366	-0.299316	0.752158
Q96A49 (SYAP1)	Interaction	-0.146954	-0.869921	0.576013	0.690341	0.937235	0.0469771	-0.147462	-0.880268	0.611594
Q96A57 (TMEM230)	Pre-ETT	0.0366888	-0.35274	0.426118	0.853502	0.999401	0.0263872	0.0315423	-0.39086	0.425596
Q96A57 (TMEM230)	Post-ETT	-0.0228037	-0.412233	0.366625	0.908628	0.980847	0.0272549	-0.0244473	-0.436841	0.364814
Q96A57 (TMEM230)	Case	0.0998048	-0.126685	0.326294	0.387765	0.902583	0.0223408	0.102089	-0.144148	0.333108
Q96A57 (TMEM230)	Control	0.159297	-0.0743839	0.392979	0.181523	0.999812	0.0367111	0.161836	-0.0944818	0.410325
Q96A57 (TMEM230)	Interaction	-0.0594926	-0.384922	0.265937	0.720114	0.943979	0.0208262	-0.0605893	-0.401268	0.284393
Q96A58 (RERG)	Pre-ETT	0.0555989	-0.447997	0.559195	0.828686	0.999401	0.0333467	0.0673161	-0.436748	0.555901
Q96A58 (RERG)	Post-ETT	0.0981479	-0.405448	0.601744	0.702472	0.93918	0.0357903	0.101842	-0.395024	0.590973
Q96A58 (RERG)	Case	0.149419	-0.143376	0.442215	0.31721	0.888392	0.0320174	0.151443	-0.147854	0.441508
Q96A58 (RERG)	Control	0.10687	-0.195223	0.408964	0.488078	0.999812	0.025884	0.11085	-0.204638	0.416195
Q96A58 (RERG)	Interaction	0.042549	-0.378152	0.46325	0.842867	0.969268	0.0252368	0.0423893	-0.394701	0.476236
Q96A72 (MAGOHB)	Pre-ETT	-0.0428626	-0.497685	0.41196	0.853458	0.999401	0.0300019	-0.039292	-0.512816	0.449596
Q96A72 (MAGOHB)	Post-ETT	-0.260819	-0.715641	0.194003	0.261036	0.851342	0.0665366	-0.270363	-0.738512	0.214506
Q96A72 (MAGOHB)	Case	-0.0125205	-0.394428	0.369387	0.948767	0.995009	0.0256308	-0.015657	-0.392074	0.373684
Q96A72 (MAGOHB)	Control	0.205436	-0.188599	0.59947	0.306849	0.999812	0.0472753	0.214479	-0.193407	0.624417
Q96A72 (MAGOHB)	Interaction	-0.217956	-0.766697	0.330785	0.436283	0.926596	0.043201	-0.227305	-0.782122	0.331801
Q96A84 (EMID1)	Pre-ETT	0.685602	-0.250301	1.62151	0.151064	0.999401	0.135091	0.660088	-0.254929	1.56703
Q96A84 (EMID1)	Post-ETT	0.861778	-0.0741248	1.79768	0.0711166	0.841369	0.299956	0.835031	-0.0911655	1.8072
Q96A84 (EMID1)	Case	0.00221325	-0.468846	0.473273	0.992653	0.999011	0.026405	-0.00885219	-0.508137	0.459225
Q96A84 (EMID1)	Control	-0.173963	-0.659981	0.312054	0.482965	0.999812	0.0383412	-0.172814	-0.664051	0.321277
Q96A84 (EMID1)	Interaction	0.176176	-0.500662	0.853015	0.609936	0.930387	0.0375314	0.175938	-0.500759	0.854052
Q96A98 (PTH2)	Pre-ETT	0.0728731	-0.558414	0.70416	0.821007	0.999401	0.052003	0.0792367	-0.541331	0.691976
Q96A98 (PTH2)	Post-ETT	0.175488	-0.4558	0.806775	0.585865	0.911584	0.054001	0.174264	-0.454117	0.786581
Q96A98 (PTH2)	Case	0.027708	-0.0856089	0.141025	0.631763	0.957997	0.00993755	0.0278426	-0.0939883	0.145848
Q96A98 (PTH2)	Control	-0.0749064	-0.191822	0.0420088	0.209214	0.999812	0.019912	-0.0750722	-0.199996	0.0503297
Q96A98 (PTH2)	Interaction	0.102614	-0.0602041	0.265433	0.21674	0.926596	0.0240223	0.102495	-0.0760713	0.28154
Q96AD5 (PNPLA2)	Pre-ETT	-0.0709928	-0.557662	0.415676	0.774947	0.999401	0.0562225	-0.0698881	-0.579581	0.4376
Q96AD5 (PNPLA2)	Post-ETT	-0.185946	-0.672615	0.300723	0.45394	0.885467	0.0704893	-0.192762	-0.685349	0.315994
Q96AD5 (PNPLA2)	Case	0.00544133	-0.449563	0.460446	0.9813	0.99821	0.0413631	0.00906375	-0.474542	0.475184
Q96AD5 (PNPLA2)	Control	0.120395	-0.349058	0.589848	0.615211	0.999812	0.0527685	0.12547	-0.333737	0.595749
Q96AD5 (PNPLA2)	Interaction	-0.114954	-0.768723	0.538816	0.730377	0.945233	0.0603665	-0.117747	-0.750733	0.509427
Q96AE4 (FUBP1)	Pre-ETT	0.14103	-0.482758	0.764817	0.657679	0.999401	0.0428553	0.136939	-0.488342	0.773845
Q96AE4 (FUBP1)	Post-ETT	-0.0367962	-0.660583	0.586991	0.907958	0.980847	0.0410449	-0.0383475	-0.672094	0.569137
Q96AE4 (FUBP1)	Case	-0.148315	-0.511817	0.215187	0.423885	0.913671	0.0325438	-0.143878	-0.527201	0.220014
Q96AE4 (FUBP1)	Control	0.0295107	-0.345534	0.404555	0.877435	0.999812	0.0252467	0.031443	-0.361742	0.417489
Q96AE4 (FUBP1)	Interaction	-0.177826	-0.700121	0.344469	0.504575	0.926596	0.0402012	-0.188656	-0.714388	0.383866
Q96AE7 (TTC17)	Pre-ETT	-0.0294745	-0.556335	0.497386	0.912689	0.999401	0.0562405	-0.0315209	-0.529016	0.498425
Q96AE7 (TTC17)	Post-ETT	0.0582707	-0.46859	0.585131	0.828386	0.965411	0.0560524	0.0532066	-0.450219	0.584652
Q96AE7 (TTC17)	Case	-0.050942	-0.1883	0.0864162	0.467292	0.927531	0.0187052	-0.0513032	-0.194053	0.0892508
Q96AE7 (TTC17)	Control	-0.138687	-0.280407	0.00303263	0.0551081	0.999812	0.094834	-0.13972	-0.27913	0.0134204
Q96AE7 (TTC17)	Interaction	0.0877453	-0.109617	0.285107	0.383546	0.926596	0.0288254	0.0906421	-0.125168	0.294237
Q96AE7 (TTC17)	Pre-ETT	0.243983	-0.266292	0.754257	0.348688	0.999401	0.0695622	0.23627	-0.2986	0.755759
Q96AE7 (TTC17)	Post-ETT	0.422867	-0.0874073	0.933141	0.104326	0.841369	0.136608	0.41397	-0.134766	0.961232
Q96AE7 (TTC17)	Case	0.20378	0.0100946	0.397465	0.0391968	0.808661	0.133093	0.205877	0.0027795	0.405432
Q96AE7 (TTC17)	Control	0.0248956	-0.17494	0.224731	0.807097	0.999812	0.017426	0.0249638	-0.187336	0.227532
Q96AE7 (TTC17)	Interaction	0.178884	-0.099411	0.45718	0.207728	0.926596	0.0443844	0.179675	-0.0995881	0.463362
Q96AG4 (LRRC59)	Pre-ETT	0.00984813	-0.48596	0.505656	0.968946	0.999401	0.0315718	-0.020495	-0.517825	0.478924
Q96AG4 (LRRC59)	Post-ETT	-0.275195	-0.771003	0.220613	0.276655	0.852853	0.0724298	-0.301045	-0.793125	0.199277
Q96AG4 (LRRC59)	Case	-0.149582	-0.456951	0.157787	0.340172	0.893257	0.0320939	-0.150113	-0.451072	0.161679
Q96AG4 (LRRC59)	Control	0.13546	-0.181669	0.452589	0.402485	0.999812	0.0312186	0.13178	-0.195246	0.458169
Q96AG4 (LRRC59)	Interaction	-0.285043	-0.726683	0.156598	0.205873	0.926596	0.0584756	-0.280569	-0.73811	0.181692
Q96AH0 (NABP1)	Pre-ETT	-0.436648	-0.8407	-0.0325966	0.034168	0.999401	0.257149	-0.443999	-0.838136	-0.0318266
Q96AH0 (NABP1)	Post-ETT	-0.523014	-0.927065	-0.118962	0.01118	0.822074	0.713363	-0.520179	-0.919413	-0.119838
Q96AH0 (NABP1)	Case	-0.0867164	-0.239364	0.0659314	0.265528	0.862457	0.019348	-0.0890561	-0.24856	0.0708305
Q96AH0 (NABP1)	Control	-0.000351049	-0.157846	0.157144	0.996514	0.999812	0.0105963	0.00114794	-0.160473	0.167704
Q96AH0 (NABP1)	Interaction	-0.0863654	-0.305696	0.132965	0.44025	0.926596	0.0181277	-0.0911099	-0.31214	0.139754
Q96AH8 (RAB7B)	Pre-ETT	-0.130858	-0.455378	0.193661	0.429335	0.999401	0.0591092	-0.134886	-0.481182	0.220417
Q96AH8 (RAB7B)	Post-ETT	-0.137448	-0.461967	0.187072	0.406468	0.878893	0.0650163	-0.139688	-0.492356	0.216781
Q96AH8 (RAB7B)	Case	-0.0164977	-0.0780448	0.0450494	0.599327	0.954428	0.00953273	-0.0162956	-0.084593	0.0500171
Q96AH8 (RAB7B)	Control	-0.00990864	-0.0734101	0.0535928	0.759735	0.999812	0.00946659	-0.0101155	-0.077243	0.0573048
Q96AH8 (RAB7B)	Interaction	-0.00658908	-0.0950226	0.0818444	0.883894	0.973736	0.010819	-0.0076482	-0.0982177	0.086509
Q96AJ1 (CLUAP1)	Pre-ETT	0.133927	-0.280363	0.548217	0.526346	0.999401	0.0315386	0.141446	-0.267107	0.550495
Q96AJ1 (CLUAP1)	Post-ETT	0.127788	-0.286502	0.542078	0.545477	0.905502	0.0337032	0.126373	-0.325904	0.521266
Q96AJ1 (CLUAP1)	Case	-0.00693651	-0.0961789	0.0823059	0.878918	0.992499	0.00611004	-0.00595693	-0.0984648	0.083257
Q96AJ1 (CLUAP1)	Control	-0.000797611	-0.0928738	0.0912786	0.986454	0.999812	0.00592076	-0.00281711	-0.0958071	0.090201
Q96AJ1 (CLUAP1)	Interaction	-0.0061389	-0.134366	0.122088	0.925241	0.983923	0.00725207	-0.00572917	-0.141837	0.128649
Q96AJ9 (VTI1A)	Pre-ETT	-0.208738	-0.609025	0.191548	0.306749	0.999401	0.0915508	-0.211125	-0.591957	0.179833
Q96AJ9 (VTI1A)	Post-ETT	-0.236305	-0.636591	0.163981	0.247254	0.844907	0.103655	-0.238028	-0.627685	0.140327
Q96AJ9 (VTI1A)	Case	0.031436	-0.0336611	0.0965331	0.343901	0.893937	0.0144687	0.0316764	-0.0359131	0.0989193
Q96AJ9 (VTI1A)	Control	0.0590025	-0.00816171	0.126167	0.0851073	0.999812	0.0392824	0.0592365	-0.0126502	0.12785
Q96AJ9 (VTI1A)	Interaction	-0.0275664	-0.121101	0.0659678	0.563507	0.926596	0.0143706	-0.0288711	-0.12592	0.072898
Q96AP7 (ESAM)	Pre-ETT	-0.569476	-1.08101	-0.0579393	0.0291125	0.999401	0.557113	-0.579537	-1.07412	-0.101494
Q96AP7 (ESAM)	Post-ETT	-0.607148	-1.11869	-0.0956116	0.0200024	0.841369	0.508379	-0.593445	-1.12796	-0.0858399
Q96AP7 (ESAM)	Case	-0.000532727	-0.262954	0.261889	0.996825	0.999261	0.0174503	-0.00293187	-0.264426	0.258889
Q96AP7 (ESAM)	Control	0.0371396	-0.233615	0.307894	0.788045	0.999812	0.0181625	0.0369509	-0.22896	0.310093
Q96AP7 (ESAM)	Interaction	-0.0376724	-0.414731	0.339386	0.844749	0.969268	0.0219177	-0.0367736	-0.417495	0.328947
Q96AP7 (ESAM)	Pre-ETT	-0.626508	-1.15432	-0.0987002	0.0199931	0.999401	1.04914	-0.620309	-1.164	-0.131496
Q96AP7 (ESAM)	Post-ETT	-0.681301	-1.20911	-0.153493	0.011408	0.822074	1.19496	-0.681382	-1.19962	-0.13703
Q96AP7 (ESAM)	Case	-0.0600206	-0.225597	0.105556	0.477409	0.931286	0.0199341	-0.0611998	-0.225903	0.113198
Q96AP7 (ESAM)	Control	-0.00522781	-0.176062	0.165607	0.952173	0.999812	0.0150994	-0.00523486	-0.180942	0.166677
Q96AP7 (ESAM)	Interaction	-0.0547928	-0.2927	0.183115	0.6517	0.935227	0.02243	-0.0550212	-0.297727	0.18948
Q96AP7 (ESAM)	Pre-ETT	-0.472636	-0.959266	0.0139936	0.0569619	0.999401	0.344868	-0.485021	-0.961244	-0.00683224
Q96AP7 (ESAM)	Post-ETT	-0.438739	-0.925368	0.047891	0.0772154	0.841369	0.237387	-0.436339	-0.908413	0.0630009
Q96AP7 (ESAM)	Case	-0.052589	-0.277383	0.172205	0.646579	0.960564	0.0219098	-0.0505939	-0.278022	0.174762
Q96AP7 (ESAM)	Control	-0.0864865	-0.318419	0.145446	0.464863	0.999812	0.0279501	-0.0879059	-0.326245	0.144729
Q96AP7 (ESAM)	Interaction	0.0338975	-0.289096	0.356891	0.83703	0.969187	0.0276339	0.0380805	-0.288621	0.367204
Q96AT1 (KIAA1143)	Pre-ETT	-0.0972315	-0.625129	0.430666	0.7181	0.999401	0.052245	-0.0976403	-0.611782	0.433304
Q96AT1 (KIAA1143)	Post-ETT	-0.119857	-0.647754	0.40804	0.656319	0.931913	0.060307	-0.116	-0.643702	0.386826
Q96AT1 (KIAA1143)	Case	0.0889901	-0.301476	0.479457	0.655099	0.96145	0.0445481	0.0944601	-0.325671	0.494902
Q96AT1 (KIAA1143)	Control	0.111615	-0.29125	0.514481	0.587119	0.999812	0.045108	0.10998	-0.321168	0.515563
Q96AT1 (KIAA1143)	Interaction	-0.0226252	-0.583664	0.538414	0.937001	0.98706	0.0495569	-0.016825	-0.600661	0.582593
Q96AT9 (RPE)	Pre-ETT	0.133517	-0.425394	0.692427	0.639634	0.999401	0.0406835	0.1241	-0.454535	0.680585
Q96AT9 (RPE)	Post-ETT	-0.125828	-0.684738	0.433082	0.659033	0.93201	0.0428242	-0.127812	-0.694358	0.460774
Q96AT9 (RPE)	Case	-0.0482528	-0.558153	0.461647	0.852856	0.988459	0.0333944	-0.0502252	-0.558133	0.450963
Q96AT9 (RPE)	Control	0.211092	-0.315	0.737183	0.431617	0.999812	0.0441258	0.200816	-0.326755	0.736477
Q96AT9 (RPE)	Interaction	-0.259345	-0.991991	0.473301	0.487811	0.926596	0.0508606	-0.238695	-0.989113	0.47433
Q96AW1 (VOPP1)	Pre-ETT	-0.401313	-0.829109	0.0264827	0.0659692	0.999401	0.153483	-0.407737	-0.836909	0.0428845
Q96AW1 (VOPP1)	Post-ETT	-0.189101	-0.616896	0.238695	0.386286	0.874204	0.0408423	-0.187275	-0.634893	0.230432
Q96AW1 (VOPP1)	Case	0.107747	-0.049136	0.264631	0.17827	0.826931	0.0246043	0.106495	-0.0596983	0.265441
Q96AW1 (VOPP1)	Control	-0.104465	-0.26633	0.0573999	0.205896	0.999812	0.0241728	-0.106746	-0.276041	0.0619103
Q96AW1 (VOPP1)	Interaction	0.212212	-0.0132042	0.437629	0.065015	0.926596	0.0694329	0.218941	-0.0123102	0.448772
Q96AX2 (RAB37)	Pre-ETT	0.180246	-0.498835	0.859327	0.602906	0.999401	0.0474841	0.181268	-0.455353	0.833223
Q96AX2 (RAB37)	Post-ETT	0.185919	-0.493162	0.865	0.591544	0.914292	0.0548002	0.215439	-0.451077	0.865464
Q96AX2 (RAB37)	Case	-0.0600869	-0.136952	0.0167784	0.125489	0.811805	0.013807	-0.0599212	-0.143096	0.0232391
Q96AX2 (RAB37)	Control	-0.0657602	-0.145066	0.0135459	0.104122	0.999812	0.019818	-0.0679115	-0.154168	0.0181885
Q96AX2 (RAB37)	Interaction	0.00567325	-0.10477	0.116117	0.919805	0.9826	0.00692552	0.00709351	-0.114793	0.124015
Q96B02 (UBE2W)	Pre-ETT	-0.069118	-0.530968	0.392732	0.769279	0.999401	0.0302908	-0.0802332	-0.514529	0.396793
Q96B02 (UBE2W)	Post-ETT	-0.0731159	-0.534965	0.388734	0.756345	0.949086	0.032927	-0.0738286	-0.520088	0.403406
Q96B02 (UBE2W)	Case	0.00547241	-0.0631201	0.0740649	0.875742	0.992499	0.00473708	0.00403416	-0.0713211	0.0783971
Q96B02 (UBE2W)	Control	0.00947032	-0.0613003	0.0802409	0.793108	0.999812	0.0051948	0.00995237	-0.0645347	0.0840566
Q96B02 (UBE2W)	Interaction	-0.0039979	-0.102555	0.0945587	0.936631	0.98706	0.005979	-0.00399204	-0.108134	0.100126
Q96B26 (EXOSC8)	Pre-ETT	0.0856648	-0.625527	0.796857	0.813369	0.999401	0.0444621	0.0689373	-0.608813	0.764564
Q96B26 (EXOSC8)	Post-ETT	0.199936	-0.511256	0.911128	0.581633	0.909854	0.0545477	0.203621	-0.484397	0.890266
Q96B26 (EXOSC8)	Case	0.096944	-0.0633894	0.257278	0.235989	0.846427	0.0209506	0.095944	-0.0644165	0.269155
Q96B26 (EXOSC8)	Control	-0.0173271	-0.182752	0.148098	0.837344	0.999812	0.0112461	-0.0160423	-0.190101	0.157537
Q96B26 (EXOSC8)	Interaction	0.114271	-0.116103	0.344645	0.330956	0.926596	0.0215877	0.115804	-0.120948	0.359778
Q96B36 (AKT1S1)	Pre-ETT	-0.2107	-0.737585	0.316184	0.433165	0.999401	0.0443752	-0.232385	-0.749318	0.306188
Q96B36 (AKT1S1)	Post-ETT	-0.393003	-0.919887	0.133882	0.143759	0.841369	0.114186	-0.404509	-0.922077	0.112038
Q96B36 (AKT1S1)	Case	2.75584e-05	-0.377672	0.377727	0.999886	0.999886	0.0252266	0.000639041	-0.391817	0.377746
Q96B36 (AKT1S1)	Control	0.18233	-0.207363	0.572023	0.359128	0.999812	0.0393252	0.179885	-0.225599	0.571865
Q96B36 (AKT1S1)	Interaction	-0.182302	-0.724997	0.360393	0.510286	0.926596	0.0360046	-0.164777	-0.723162	0.372019
Q96B67 (ARRDC3)	Pre-ETT	0.584475	-0.0889604	1.25791	0.0889328	0.999401	0.166707	0.579951	-0.0687553	1.25145
Q96B67 (ARRDC3)	Post-ETT	0.632562	-0.0408736	1.306	0.0656207	0.841369	0.268684	0.627416	-0.015132	1.26497
Q96B67 (ARRDC3)	Case	-0.00656407	-0.0887561	0.0756279	0.875617	0.992499	0.00572567	-0.00617668	-0.0930382	0.0824476
Q96B67 (ARRDC3)	Control	-0.0546508	-0.139453	0.0301511	0.206552	0.999812	0.0119178	-0.0549316	-0.151647	0.0374915
Q96B67 (ARRDC3)	Interaction	0.0480868	-0.0700102	0.166184	0.424836	0.926596	0.00999809	0.0505637	-0.0853632	0.175142
Q96B86 (RGMA)	Pre-ETT	-0.474831	-1.00174	0.0520755	0.077353	0.999401	0.251875	-0.466555	-0.980527	0.0582467
Q96B86 (RGMA)	Post-ETT	-0.11994	-0.646846	0.406967	0.655491	0.931913	0.0617585	-0.112651	-0.640314	0.416039
Q96B86 (RGMA)	Case	0.248523	-0.045158	0.542205	0.0971985	0.808661	0.122986	0.245973	-0.0478879	0.54258
Q96B86 (RGMA)	Control	-0.106368	-0.409375	0.196639	0.491435	0.999812	0.0367946	-0.10348	-0.408213	0.19767
Q96B86 (RGMA)	Interaction	0.354891	-0.0670826	0.776865	0.0992743	0.926596	0.148862	0.351178	-0.0682027	0.7912
Q96B97 (SH3KBP1)	Pre-ETT	-0.564411	-1.12561	-0.00321598	0.0487015	0.999401	0.400672	-0.553874	-1.10861	0.000831962
Q96B97 (SH3KBP1)	Post-ETT	-0.533777	-1.09497	0.0274179	0.0622926	0.841369	0.349306	-0.54761	-1.08137	0.022837
Q96B97 (SH3KBP1)	Case	-0.188446	-0.493904	0.117013	0.226604	0.836001	0.0588049	-0.188473	-0.498645	0.127994
Q96B97 (SH3KBP1)	Control	-0.219079	-0.534238	0.096079	0.173056	0.999812	0.079185	-0.215626	-0.54239	0.112648
Q96B97 (SH3KBP1)	Interaction	0.0306339	-0.408262	0.46953	0.891188	0.976097	0.0380325	0.0286655	-0.439503	0.493938
Q96BA8 (CREB3L1)	Pre-ETT	0.114717	-0.369748	0.599182	0.642575	0.999401	0.0364161	0.121533	-0.389376	0.622922
Q96BA8 (CREB3L1)	Post-ETT	0.161347	-0.323118	0.645812	0.513917	0.89479	0.0422952	0.161797	-0.355424	0.669856
Q96BA8 (CREB3L1)	Case	0.0576212	-0.0906337	0.205876	0.4462	0.923785	0.0131608	0.0587251	-0.0939226	0.20879
Q96BA8 (CREB3L1)	Control	0.010991	-0.141972	0.163954	0.888003	0.999812	0.0104163	0.0100717	-0.150889	0.169284
Q96BA8 (CREB3L1)	Interaction	0.0466302	-0.166389	0.259649	0.667895	0.936028	0.0132615	0.0460958	-0.162028	0.265545
Q96BD6 (SPSB1)	Pre-ETT	0.496922	-0.0402786	1.03412	0.0698305	0.999401	0.18037	0.494685	-0.0731739	1.00975
Q96BD6 (SPSB1)	Post-ETT	0.529977	-0.00722319	1.06718	0.0531611	0.841369	0.253102	0.52469	-0.0127998	1.07813
Q96BD6 (SPSB1)	Case	-0.00530156	-0.352104	0.341501	0.976097	0.996984	0.0225132	-0.0061831	-0.368618	0.363174
Q96BD6 (SPSB1)	Control	-0.038357	-0.396171	0.319457	0.833586	0.999812	0.0236246	-0.0423977	-0.404041	0.335802
Q96BD6 (SPSB1)	Interaction	0.0330555	-0.465245	0.531355	0.896553	0.977882	0.02907	0.0409973	-0.471681	0.534838
Q96BD8 (SKA1)	Pre-ETT	-0.185654	-0.680699	0.309392	0.46232	0.999401	0.0424965	-0.193883	-0.699918	0.296429
Q96BD8 (SKA1)	Post-ETT	-0.0493508	-0.544396	0.445695	0.84509	0.969744	0.034308	-0.0596288	-0.563831	0.454627
Q96BD8 (SKA1)	Case	0.11361	-0.0410611	0.268281	0.149968	0.819654	0.0279825	0.113797	-0.0460625	0.276567
Q96BD8 (SKA1)	Control	-0.0226932	-0.182275	0.136889	0.780464	0.999812	0.0110064	-0.0226521	-0.19003	0.141341
Q96BD8 (SKA1)	Interaction	0.136303	-0.0859346	0.358541	0.22933	0.926596	0.0257719	0.139464	-0.0872097	0.366682
Q96BF3 (TMIGD2)	Pre-ETT	0.00592768	-0.458299	0.470154	0.980034	0.999401	0.0281241	0.00702968	-0.428721	0.445676
Q96BF3 (TMIGD2)	Post-ETT	0.0559839	-0.408243	0.52021	0.81315	0.961925	0.0306675	0.0564065	-0.381074	0.513997
Q96BF3 (TMIGD2)	Case	0.0124306	-0.0198552	0.0447165	0.450476	0.923785	0.00292021	0.0121479	-0.0233348	0.0489288
Q96BF3 (TMIGD2)	Control	-0.0376256	-0.0709367	-0.00431458	0.0268407	0.999812	0.0174523	-0.0371806	-0.075206	0.000274734
Q96BF3 (TMIGD2)	Interaction	0.0500563	0.0036666	0.0964459	0.0344403	0.926596	0.0188189	0.0494557	-0.000429869	0.103074
Q96BH1 (RNF25)	Pre-ETT	0.146481	-0.472806	0.765767	0.642939	0.999401	0.0579134	0.143303	-0.46866	0.753724
Q96BH1 (RNF25)	Post-ETT	-0.0148407	-0.634127	0.604446	0.962538	0.991491	0.0508393	-0.0166176	-0.634557	0.584503
Q96BH1 (RNF25)	Case	-0.0946643	-0.359257	0.169928	0.483164	0.931286	0.0265447	-0.0929958	-0.371904	0.178708
Q96BH1 (RNF25)	Control	0.0666572	-0.206337	0.339652	0.632248	0.999812	0.0252567	0.0610845	-0.212352	0.343694
Q96BH1 (RNF25)	Interaction	-0.161321	-0.541499	0.218856	0.405593	0.926596	0.0364834	-0.159922	-0.558584	0.218367
Q96BJ3 (AIDA)	Pre-ETT	0.0573733	-0.476533	0.59128	0.833186	0.999401	0.0331044	0.0633819	-0.474808	0.588944
Q96BJ3 (AIDA)	Post-ETT	-0.0946321	-0.628539	0.439275	0.728296	0.94392	0.0370851	-0.0875678	-0.619338	0.436272
Q96BJ3 (AIDA)	Case	-0.0366526	-0.501606	0.4283	0.877211	0.992499	0.0293452	-0.0363044	-0.510466	0.436489
Q96BJ3 (AIDA)	Control	0.115353	-0.364364	0.59507	0.637431	0.999812	0.0344539	0.111938	-0.368627	0.59766
Q96BJ3 (AIDA)	Interaction	-0.152005	-0.82007	0.516059	0.655631	0.935227	0.0410628	-0.146583	-0.83648	0.530324
Q96BN2 (TADA1)	Pre-ETT	-0.181601	-0.585153	0.22195	0.377777	0.999401	0.0403597	-0.181063	-0.586046	0.212745
Q96BN2 (TADA1)	Post-ETT	-0.0677512	-0.471303	0.3358	0.742115	0.946184	0.0287197	-0.0725697	-0.468241	0.328388
Q96BN2 (TADA1)	Case	0.10389	-0.0216392	0.22942	0.104782	0.810272	0.0325788	0.10113	-0.0218057	0.232918
Q96BN2 (TADA1)	Control	-0.0099596	-0.139475	0.119556	0.880197	0.999812	0.0088452	-0.0100114	-0.139626	0.120476
Q96BN2 (TADA1)	Interaction	0.11385	-0.0665162	0.294216	0.216028	0.926596	0.0221633	0.111832	-0.0695814	0.305066
Q96BN8 (OTULIN)	Pre-ETT	0.241721	-0.307594	0.791037	0.388432	0.999401	0.0522222	0.24649	-0.292239	0.769681
Q96BN8 (OTULIN)	Post-ETT	0.0659192	-0.483397	0.615235	0.814053	0.961925	0.0398377	0.0838327	-0.472394	0.615018
Q96BN8 (OTULIN)	Case	0.165126	-0.28421	0.614462	0.471363	0.927836	0.0383721	0.165949	-0.296989	0.64363
Q96BN8 (OTULIN)	Control	0.340928	-0.122676	0.804532	0.149492	0.999812	0.0903664	0.347271	-0.130289	0.82009
Q96BN8 (OTULIN)	Interaction	-0.175802	-0.821427	0.469823	0.593553	0.926596	0.0445395	-0.187114	-0.818094	0.492181
Q96BQ1 (FAM3D)	Pre-ETT	0.683956	0.242363	1.12555	0.00240003	0.823917	1.12976	0.678483	0.179634	1.14223
Q96BQ1 (FAM3D)	Post-ETT	0.731177	0.289584	1.17277	0.00117346	0.743437	2.22365	0.740426	0.254744	1.19188
Q96BQ1 (FAM3D)	Case	0.0216169	-0.0918958	0.13513	0.708964	0.964994	0.00840978	0.0231319	-0.101089	0.14081
Q96BQ1 (FAM3D)	Control	-0.0256043	-0.142721	0.0915129	0.668295	0.999812	0.00871832	-0.0230169	-0.147847	0.0982321
Q96BQ1 (FAM3D)	Interaction	0.0472212	-0.115879	0.210321	0.570405	0.926596	0.0116498	0.0476579	-0.128484	0.220775
Q96BQ1 (FAM3D)	Pre-ETT	0.0398267	-0.449797	0.529451	0.873333	0.999401	0.0564022	0.0376678	-0.443937	0.516569
Q96BQ1 (FAM3D)	Post-ETT	0.192389	-0.297235	0.682012	0.441222	0.885467	0.0842407	0.197097	-0.292477	0.66705
Q96BQ1 (FAM3D)	Case	0.0866519	-0.180983	0.354287	0.525705	0.941073	0.0361888	0.086361	-0.192971	0.354752
Q96BQ1 (FAM3D)	Control	-0.06591	-0.342043	0.210223	0.639912	0.999812	0.0392165	-0.0668586	-0.339407	0.22237
Q96BQ1 (FAM3D)	Interaction	0.152562	-0.231987	0.537111	0.43682	0.926596	0.0511777	0.152534	-0.236197	0.531886
Q96BR1 (SGK3)	Pre-ETT	0.205957	-0.402966	0.814879	0.507381	0.999401	0.0489874	0.196679	-0.44161	0.833724
Q96BR1 (SGK3)	Post-ETT	-0.0900679	-0.698991	0.518855	0.771889	0.954869	0.0431214	-0.0899134	-0.717751	0.539373
Q96BR1 (SGK3)	Case	-0.333054	-0.754664	0.0885563	0.121553	0.811805	0.084751	-0.339145	-0.758535	0.0863509
Q96BR1 (SGK3)	Control	-0.0370294	-0.472027	0.397969	0.867494	0.999812	0.0293868	-0.0377082	-0.500804	0.410089
Q96BR1 (SGK3)	Interaction	-0.296025	-0.901812	0.309763	0.338185	0.926596	0.0545411	-0.289697	-0.922592	0.343724
Q96BR5 (COA7)	Pre-ETT	-0.404268	-1.63369	0.825154	0.519258	0.999401	0.097187	-0.395568	-1.58694	0.872075
Q96BR5 (COA7)	Post-ETT	-0.310696	-1.54012	0.918725	0.620376	0.920867	0.0887867	-0.307357	-1.53199	0.841198
Q96BR5 (COA7)	Case	0.0266867	-0.0875325	0.140906	0.646999	0.960633	0.00916132	0.0276606	-0.0941609	0.150351
Q96BR5 (COA7)	Control	-0.0668846	-0.184731	0.0509615	0.265968	0.999812	0.0140315	-0.0657226	-0.202046	0.0643854
Q96BR5 (COA7)	Interaction	0.0935713	-0.0705437	0.257686	0.263786	0.926596	0.0175746	0.0939892	-0.0817625	0.268825
Q96BS2 (TESC)	Pre-ETT	0.0101603	-0.518765	0.539086	0.969967	0.999401	0.0361439	0.0100981	-0.505875	0.571689
Q96BS2 (TESC)	Post-ETT	-0.155769	-0.684695	0.373157	0.563797	0.907436	0.0419819	-0.154524	-0.679008	0.3708
Q96BS2 (TESC)	Case	5.44765e-05	-0.488696	0.488805	0.999826	0.999886	0.0313179	0.0114408	-0.480905	0.496905
Q96BS2 (TESC)	Control	0.165984	-0.338286	0.670254	0.51884	0.999812	0.0391595	0.161286	-0.336895	0.648261
Q96BS2 (TESC)	Interaction	-0.165929	-0.868187	0.536328	0.643292	0.934146	0.0452507	-0.16672	-0.863591	0.518878
Q96BW1 (UPRT)	Pre-ETT	-0.19494	-0.572969	0.183088	0.312157	0.999401	0.0427127	-0.201621	-0.572354	0.147279
Q96BW1 (UPRT)	Post-ETT	-0.200351	-0.57838	0.177678	0.298918	0.857973	0.0449472	-0.210148	-0.57607	0.152298
Q96BW1 (UPRT)	Case	0.00766849	-0.0306439	0.0459809	0.694837	0.96307	0.00284346	0.00701463	-0.0330154	0.0494404
Q96BW1 (UPRT)	Control	0.0130787	-0.0264503	0.0526077	0.516674	0.999812	0.00344459	0.013126	-0.0308776	0.0559574
Q96BW1 (UPRT)	Interaction	-0.00541022	-0.0604591	0.0496387	0.847252	0.970047	0.00356236	-0.00550667	-0.0648916	0.0529012
Q96BW5 (PTER)	Pre-ETT	0.694451	-0.282204	1.67111	0.163428	0.999401	0.118342	0.672696	-0.325822	1.63137
Q96BW5 (PTER)	Post-ETT	1.08574	0.109085	2.0624	0.0293408	0.841369	0.551307	1.05459	0.121691	2.00142
Q96BW5 (PTER)	Case	0.229886	-0.13493	0.594703	0.21681	0.834501	0.0357472	0.233299	-0.135676	0.599597
Q96BW5 (PTER)	Control	-0.161402	-0.537803	0.214999	0.400661	0.999812	0.0258426	-0.169721	-0.567725	0.223564
Q96BW5 (PTER)	Interaction	0.391289	-0.132895	0.915473	0.143452	0.926596	0.0677678	0.404369	-0.166774	0.955077
Q96BZ9 (TBC1D20)	Pre-ETT	-0.0775304	-0.607223	0.452162	0.774206	0.999401	0.0570024	-0.0837297	-0.604511	0.439932
Q96BZ9 (TBC1D20)	Post-ETT	-0.272545	-0.802238	0.257147	0.313228	0.865513	0.0913885	-0.285327	-0.821614	0.229622
Q96BZ9 (TBC1D20)	Case	-0.166321	-0.463033	0.130391	0.27192	0.865931	0.0528288	-0.16273	-0.459561	0.146952
Q96BZ9 (TBC1D20)	Control	0.0286942	-0.277439	0.334828	0.854241	0.999812	0.0300934	0.0277121	-0.277073	0.340326
Q96BZ9 (TBC1D20)	Interaction	-0.195015	-0.621343	0.231313	0.369962	0.926596	0.0574616	-0.196354	-0.631948	0.24387
Q96C10 (DHX58)	Pre-ETT	0.0684456	-0.409611	0.546502	0.779004	0.999401	0.0297066	0.0671291	-0.37703	0.519197
Q96C10 (DHX58)	Post-ETT	0.0705139	-0.407542	0.54857	0.772507	0.955053	0.0336368	0.0773314	-0.415674	0.507733
Q96C10 (DHX58)	Case	0.0107627	-0.0332907	0.0548161	0.632053	0.957997	0.00364935	0.0116281	-0.0362989	0.0574219
Q96C10 (DHX58)	Control	0.0086944	-0.0367579	0.0541467	0.707724	0.999812	0.0034878	0.00864024	-0.0416602	0.056972
Q96C10 (DHX58)	Interaction	0.00206829	-0.0612295	0.0653661	0.948936	0.989451	0.00401896	0.0020562	-0.0661371	0.0700434
Q96C12 (ARMC5)	Pre-ETT	-0.0368916	-0.377413	0.30363	0.831842	0.999401	0.0438088	-0.0490697	-0.43204	0.300592
Q96C12 (ARMC5)	Post-ETT	-0.028163	-0.368684	0.312358	0.871227	0.97369	0.0457691	-0.0352037	-0.408081	0.327175
Q96C12 (ARMC5)	Case	0.0371658	-0.116801	0.191132	0.636132	0.958114	0.0217428	0.0369456	-0.127718	0.198601
Q96C12 (ARMC5)	Control	0.0284372	-0.130418	0.187293	0.725695	0.999812	0.0230101	0.0292631	-0.140807	0.19024
Q96C12 (ARMC5)	Interaction	0.00872867	-0.212497	0.229954	0.938359	0.98706	0.0254202	0.00768284	-0.218333	0.240267
Q96C12 (ARMC5)	Pre-ETT	0.212881	-0.313483	0.739245	0.427962	0.999401	0.0760272	0.210549	-0.307206	0.71096
Q96C12 (ARMC5)	Post-ETT	0.313466	-0.212898	0.83983	0.243121	0.843953	0.106958	0.308338	-0.200872	0.822335
Q96C12 (ARMC5)	Case	0.148496	-0.182569	0.479561	0.379335	0.901558	0.0476313	0.14531	-0.196165	0.479435
Q96C12 (ARMC5)	Control	0.047911	-0.293667	0.389489	0.783384	0.999812	0.0378862	0.0459201	-0.30335	0.392796
Q96C12 (ARMC5)	Interaction	0.100585	-0.375103	0.576273	0.678554	0.936028	0.0443747	0.100677	-0.376369	0.598204
Q96C19 (EFHD2)	Pre-ETT	0.0336852	-0.529678	0.597048	0.906708	0.999401	0.0347675	0.0167329	-0.527593	0.557224
Q96C19 (EFHD2)	Post-ETT	0.173722	-0.389641	0.737085	0.545587	0.905502	0.0445052	0.164573	-0.413146	0.730836
Q96C19 (EFHD2)	Case	0.0990869	-0.308201	0.506375	0.633484	0.958059	0.0300525	0.0892937	-0.318977	0.495397
Q96C19 (EFHD2)	Control	-0.0409498	-0.46117	0.379271	0.848529	0.999812	0.0282648	-0.0414662	-0.463878	0.380322
Q96C19 (EFHD2)	Interaction	0.140037	-0.445172	0.725245	0.639065	0.93403	0.0363036	0.139515	-0.45877	0.727351
Q96C24 (SYTL4)	Pre-ETT	0.470636	-0.137369	1.07864	0.129231	0.999401	0.109806	0.4593	-0.182746	1.06976
Q96C24 (SYTL4)	Post-ETT	0.708458	0.100453	1.31646	0.0223843	0.841369	0.577916	0.69034	0.102936	1.28475
Q96C24 (SYTL4)	Case	0.237559	-0.0254295	0.500547	0.0766528	0.808661	0.0812008	0.236481	-0.0295665	0.513424
Q96C24 (SYTL4)	Control	-0.000263128	-0.271602	0.271076	0.998483	0.999812	0.0186112	0.00138443	-0.277223	0.272615
Q96C24 (SYTL4)	Interaction	0.237822	-0.140051	0.615694	0.217373	0.926596	0.0468108	0.237375	-0.144526	0.623417
Q96C24 (SYTL4)	Pre-ETT	-0.0155518	-0.539547	0.508443	0.953613	0.999401	0.051477	-0.0318999	-0.550311	0.488908
Q96C24 (SYTL4)	Post-ETT	-0.267857	-0.791852	0.256138	0.316393	0.868008	0.0952687	-0.284694	-0.788564	0.217476
Q96C24 (SYTL4)	Case	-0.0228655	-0.358489	0.312758	0.893775	0.994025	0.0327234	-0.0205684	-0.36674	0.344144
Q96C24 (SYTL4)	Control	0.22944	-0.116841	0.57572	0.194068	0.999812	0.0894859	0.232437	-0.136988	0.579703
Q96C24 (SYTL4)	Interaction	-0.252305	-0.734543	0.229933	0.305153	0.926596	0.0695494	-0.251222	-0.750475	0.252486
Q96C36 (PYCR2)	Pre-ETT	-0.206204	-0.588632	0.176224	0.2906	0.999401	0.0468818	-0.206017	-0.599414	0.188146
Q96C36 (PYCR2)	Post-ETT	-0.127795	-0.510223	0.254633	0.512497	0.89479	0.0313776	-0.122481	-0.510571	0.250723
Q96C36 (PYCR2)	Case	0.0947966	-0.000594854	0.190188	0.0514459	0.808661	0.0346357	0.093259	-0.0101896	0.195475
Q96C36 (PYCR2)	Control	0.0163873	-0.0820332	0.114808	0.744168	0.999812	0.00703738	0.0167512	-0.0885404	0.117936
Q96C36 (PYCR2)	Interaction	0.0784093	-0.0586532	0.215472	0.262187	0.926596	0.0139528	0.0783593	-0.0620768	0.220558
Q96C86 (DCPS)	Pre-ETT	-0.289741	-0.77404	0.194557	0.240961	0.999401	0.061459	-0.287838	-0.762937	0.191076
Q96C86 (DCPS)	Post-ETT	0.134062	-0.350237	0.61836	0.58744	0.913606	0.0401584	0.14266	-0.340658	0.653523
Q96C86 (DCPS)	Case	0.228524	0.014007	0.443042	0.0368032	0.808661	0.131884	0.231758	0.00628597	0.443257
Q96C86 (DCPS)	Control	-0.195278	-0.416608	0.0260507	0.0837601	0.999812	0.060536	-0.193667	-0.422541	0.0353186
Q96C86 (DCPS)	Interaction	0.423803	0.115575	0.732031	0.00704128	0.926596	0.59278	0.420957	0.105359	0.740996
Q96CA5 (BIRC7)	Pre-ETT	-0.147016	-0.59789	0.303858	0.522768	0.999401	0.0329792	-0.142455	-0.592979	0.29215
Q96CA5 (BIRC7)	Post-ETT	-0.167261	-0.618135	0.283612	0.46717	0.885467	0.0390269	-0.164592	-0.617716	0.276525
Q96CA5 (BIRC7)	Case	-0.0615711	-0.184739	0.0615971	0.327197	0.889692	0.0135357	-0.0630297	-0.190962	0.0700639
Q96CA5 (BIRC7)	Control	-0.0413259	-0.168405	0.0857533	0.523879	0.999812	0.0107599	-0.0426946	-0.171643	0.0972495
Q96CA5 (BIRC7)	Interaction	-0.0202451	-0.197218	0.156728	0.822591	0.963851	0.0113741	-0.0220174	-0.204726	0.166058
Q96CA5 (BIRC7)	Pre-ETT	0.136453	-0.512963	0.785869	0.680471	0.999401	0.0440741	0.145906	-0.54212	0.820268
Q96CA5 (BIRC7)	Post-ETT	0.153949	-0.495467	0.803365	0.6422	0.929161	0.0484789	0.146141	-0.484095	0.809906
Q96CA5 (BIRC7)	Case	-0.0477233	-0.343921	0.248474	0.752163	0.975786	0.0207453	-0.0493569	-0.350795	0.265857
Q96CA5 (BIRC7)	Control	-0.0652197	-0.370823	0.240383	0.675741	0.999812	0.0218828	-0.0639177	-0.369271	0.243515
Q96CA5 (BIRC7)	Interaction	0.0174964	-0.408093	0.443086	0.935779	0.98706	0.0252851	0.016568	-0.421917	0.458888
Q96CD2 (PPCDC)	Pre-ETT	0.00792381	-0.548904	0.564752	0.977749	0.999401	0.0345711	0.0161271	-0.537754	0.552159
Q96CD2 (PPCDC)	Post-ETT	-0.100442	-0.65727	0.456387	0.723683	0.943279	0.0404152	-0.101558	-0.659159	0.479437
Q96CD2 (PPCDC)	Case	0.0205865	-0.319059	0.360232	0.905436	0.995009	0.0225433	0.0218536	-0.323827	0.359872
Q96CD2 (PPCDC)	Control	0.128952	-0.221479	0.479382	0.470768	0.999812	0.0295175	0.125222	-0.233613	0.477286
Q96CD2 (PPCDC)	Interaction	-0.108365	-0.596382	0.379652	0.663407	0.936028	0.0300949	-0.10531	-0.605403	0.395673
Q96CG3 (TIFA)	Pre-ETT	0.917227	-0.885953	2.72041	0.318775	0.999401	0.189293	0.879051	-0.842821	2.59765
Q96CG3 (TIFA)	Post-ETT	1.06286	-0.740318	2.86604	0.247977	0.844907	0.249467	1.11957	-0.620843	2.78739
Q96CG3 (TIFA)	Case	0.0660793	-0.155081	0.287239	0.558139	0.948431	0.017878	0.0673525	-0.162071	0.293436
Q96CG3 (TIFA)	Control	-0.0795558	-0.307738	0.148627	0.494391	0.999812	0.0196893	-0.080058	-0.321282	0.164962
Q96CG3 (TIFA)	Interaction	0.145635	-0.172137	0.463407	0.369051	0.926596	0.0282313	0.146557	-0.203216	0.481797
Q96CG8 (CTHRC1)	Pre-ETT	-0.44577	-0.904362	0.0128209	0.0567581	0.999401	0.193244	-0.436607	-0.903953	0.0101029
Q96CG8 (CTHRC1)	Post-ETT	-0.202682	-0.661274	0.255909	0.386359	0.874204	0.0458738	-0.192128	-0.670626	0.279942
Q96CG8 (CTHRC1)	Case	0.222284	0.0335942	0.410974	0.0209484	0.808661	0.16305	0.220974	0.0264733	0.412589
Q96CG8 (CTHRC1)	Control	-0.0208039	-0.215486	0.173878	0.834101	0.999812	0.0133687	-0.0211363	-0.219075	0.183775
Q96CG8 (CTHRC1)	Interaction	0.243088	-0.0280297	0.514206	0.0788613	0.926596	0.0707457	0.241439	-0.0391558	0.516469
Q96CG8 (CTHRC1)	Pre-ETT	0.0630201	-0.432348	0.558388	0.803095	0.999401	0.0538925	0.0597304	-0.454268	0.562323
Q96CG8 (CTHRC1)	Post-ETT	0.142552	-0.352816	0.63792	0.572741	0.908394	0.0605959	0.144871	-0.339792	0.647152
Q96CG8 (CTHRC1)	Case	-0.0168451	-0.135343	0.101652	0.780537	0.97899	0.0136839	-0.0171082	-0.138087	0.10801
Q96CG8 (CTHRC1)	Control	-0.096377	-0.218637	0.0258833	0.12234	0.999812	0.0413652	-0.0948222	-0.223631	0.0286476
Q96CG8 (CTHRC1)	Interaction	0.0795319	-0.0907304	0.249794	0.359915	0.926596	0.0246166	0.0813068	-0.105996	0.254219
Q96CM8 (ACSF2)	Pre-ETT	-0.285713	-0.850588	0.279163	0.321517	0.999401	0.0932062	-0.284564	-0.858026	0.287551
Q96CM8 (ACSF2)	Post-ETT	-0.502238	-1.06711	0.0626375	0.0813984	0.841369	0.252207	-0.503285	-1.08374	0.0907234
Q96CM8 (ACSF2)	Case	-0.143537	-0.419733	0.132658	0.3084	0.884962	0.0425856	-0.133915	-0.41301	0.151866
Q96CM8 (ACSF2)	Control	0.0729881	-0.211977	0.357954	0.615664	0.999812	0.0308127	0.0765091	-0.210465	0.36063
Q96CM8 (ACSF2)	Interaction	-0.216526	-0.613375	0.180324	0.284899	0.926596	0.0597218	-0.221635	-0.633491	0.184281
Q96CN7 (ISOC1)	Pre-ETT	-0.00533346	-0.556775	0.546108	0.984876	0.999401	0.0530904	-0.0163689	-0.589269	0.541333
Q96CN7 (ISOC1)	Post-ETT	-0.124106	-0.675547	0.427336	0.659138	0.93201	0.0594489	-0.131517	-0.673971	0.429245
Q96CN7 (ISOC1)	Case	-0.0555483	-0.455271	0.344174	0.785337	0.97899	0.0444752	-0.0598726	-0.473752	0.354137
Q96CN7 (ISOC1)	Control	0.0632238	-0.349192	0.475639	0.763822	0.999812	0.0418938	0.0643138	-0.353644	0.490409
Q96CN7 (ISOC1)	Interaction	-0.118772	-0.69311	0.455566	0.685245	0.936028	0.0507846	-0.105909	-0.718299	0.480994
Q96CS2 (HAUS1)	Pre-ETT	-0.149325	-0.569324	0.270675	0.485905	0.999401	0.0328295	-0.144058	-0.541592	0.246232
Q96CS2 (HAUS1)	Post-ETT	-0.11296	-0.532959	0.307039	0.598098	0.917454	0.0310601	-0.114196	-0.503601	0.285608
Q96CS2 (HAUS1)	Case	0.0253428	-0.0126838	0.0633694	0.191479	0.826931	0.00500487	0.0253974	-0.0169687	0.0683812
Q96CS2 (HAUS1)	Control	-0.0110219	-0.050256	0.0282122	0.581904	0.999812	0.00330178	-0.0111595	-0.0539738	0.0348826
Q96CS2 (HAUS1)	Interaction	0.0363647	-0.0182736	0.091003	0.192076	0.926596	0.00726987	0.0364259	-0.0243203	0.0980652
Q96CS3 (FAF2)	Pre-ETT	-0.0326705	-0.551436	0.486096	0.901764	0.999401	0.0528494	-0.0533763	-0.582231	0.491874
Q96CS3 (FAF2)	Post-ETT	-0.347208	-0.865974	0.171558	0.189589	0.841369	0.138515	-0.364864	-0.877553	0.158513
Q96CS3 (FAF2)	Case	-0.0180262	-0.387343	0.35129	0.923786	0.995009	0.0388551	-0.0177985	-0.393212	0.376797
Q96CS3 (FAF2)	Control	0.296512	-0.0845321	0.677555	0.12722	0.999812	0.133754	0.296314	-0.0927138	0.681572
Q96CS3 (FAF2)	Interaction	-0.314538	-0.845187	0.216112	0.245337	0.926596	0.0980597	-0.315769	-0.849902	0.2588
Q96CU9 (FOXRED1)	Pre-ETT	-0.0120675	-0.470068	0.445933	0.958814	0.999401	0.0440185	-0.0119768	-0.468637	0.441582
Q96CU9 (FOXRED1)	Post-ETT	0.20107	-0.256931	0.659071	0.389537	0.875583	0.0634386	0.206488	-0.276717	0.675781
Q96CU9 (FOXRED1)	Case	0.240782	-0.125529	0.607092	0.197636	0.826931	0.0771964	0.230879	-0.12116	0.620503
Q96CU9 (FOXRED1)	Control	0.0276442	-0.350298	0.405586	0.886006	0.999812	0.0405566	0.0283554	-0.356723	0.416925
Q96CU9 (FOXRED1)	Interaction	0.213137	-0.313193	0.739468	0.427377	0.926596	0.0620106	0.212863	-0.341326	0.75689
Q96D05 (FAM241B)	Pre-ETT	-0.154247	-0.679088	0.370595	0.564604	0.999401	0.0619597	-0.156054	-0.679591	0.349015
Q96D05 (FAM241B)	Post-ETT	-0.155645	-0.680487	0.369196	0.561078	0.907436	0.0661367	-0.16307	-0.664771	0.358706
Q96D05 (FAM241B)	Case	0.00534744	-0.139287	0.149982	0.942233	0.995009	0.0151322	0.00649851	-0.139824	0.15347
Q96D05 (FAM241B)	Control	0.00674631	-0.142481	0.155973	0.929394	0.999812	0.0166757	0.0051741	-0.150381	0.165041
Q96D05 (FAM241B)	Interaction	-0.00139887	-0.209216	0.206418	0.989474	0.997768	0.0196387	0.000739283	-0.21977	0.211801
Q96D15 (RCN3)	Pre-ETT	0.304631	-0.351919	0.961182	0.363139	0.999401	0.0629307	0.300106	-0.345049	0.931511
Q96D15 (RCN3)	Post-ETT	0.503526	-0.153024	1.16008	0.132801	0.841369	0.142201	0.505287	-0.123455	1.15991
Q96D15 (RCN3)	Case	0.0937333	-0.211805	0.399272	0.547654	0.944236	0.0254208	0.0952501	-0.206977	0.407802
Q96D15 (RCN3)	Control	-0.105161	-0.420402	0.210079	0.513225	0.999812	0.026403	-0.107979	-0.430412	0.224803
Q96D15 (RCN3)	Interaction	0.198894	-0.240116	0.637905	0.37456	0.926596	0.039229	0.203774	-0.240814	0.637687
Q96D15 (RCN3)	Pre-ETT	0.504792	-0.280742	1.29033	0.207853	0.999401	0.112344	0.491601	-0.305567	1.34935
Q96D15 (RCN3)	Post-ETT	0.542128	-0.243406	1.32766	0.176168	0.841369	0.132524	0.538848	-0.258471	1.35273
Q96D15 (RCN3)	Case	-0.0115481	-0.214428	0.191332	0.91117	0.995009	0.0131364	-0.0139854	-0.213476	0.198938
Q96D15 (RCN3)	Control	-0.048884	-0.258206	0.160438	0.647154	0.999812	0.0148345	-0.0489555	-0.273448	0.157675
Q96D15 (RCN3)	Interaction	0.0373359	-0.254171	0.328842	0.801791	0.957616	0.0181188	0.0390173	-0.260341	0.342148
Q96D42 (HAVCR1)	Pre-ETT	0.582791	0.0871105	1.07847	0.0211998	0.999401	0.665922	0.57218	0.0561771	1.07833
Q96D42 (HAVCR1)	Post-ETT	0.674598	0.178918	1.17028	0.00764361	0.822074	1.66316	0.664272	0.173369	1.20399
Q96D42 (HAVCR1)	Case	-0.0194322	-0.154345	0.115481	0.777711	0.978916	0.0135055	-0.0171197	-0.153765	0.123433
Q96D42 (HAVCR1)	Control	-0.111239	-0.250436	0.0279579	0.117278	0.999812	0.034476	-0.109618	-0.257613	0.0362439
Q96D42 (HAVCR1)	Interaction	0.0918071	-0.102042	0.285656	0.353282	0.926596	0.0247231	0.0888761	-0.114055	0.308694
Q96D53 (COQ8B)	Pre-ETT	0.572384	-0.406168	1.55094	0.251613	0.999401	0.105113	0.557908	-0.393715	1.45614
Q96D53 (COQ8B)	Post-ETT	0.56128	-0.417272	1.53983	0.260928	0.851342	0.103891	0.549124	-0.405895	1.48614
Q96D53 (COQ8B)	Case	-0.0912231	-0.248617	0.0661708	0.255971	0.857665	0.0170772	-0.0929218	-0.260077	0.0784768
Q96D53 (COQ8B)	Control	-0.0801186	-0.242511	0.0822736	0.333555	0.999812	0.0148369	-0.0808523	-0.250759	0.0892584
Q96D53 (COQ8B)	Interaction	-0.0111044	-0.237255	0.215046	0.923332	0.983304	0.0121244	-0.010829	-0.251204	0.236093
Q96DA0 (ZG16B)	Pre-ETT	0.124356	-0.43927	0.687982	0.665423	0.999401	0.0555761	0.121716	-0.475584	0.704827
Q96DA0 (ZG16B)	Post-ETT	0.252862	-0.310765	0.816488	0.379236	0.874204	0.0731166	0.254012	-0.311422	0.823962
Q96DA0 (ZG16B)	Case	0.0645717	-0.462095	0.591238	0.810097	0.983949	0.0486581	0.0597415	-0.463729	0.596548
Q96DA0 (ZG16B)	Control	-0.0639338	-0.607324	0.479457	0.817623	0.999812	0.0523017	-0.0650503	-0.612754	0.464209
Q96DA0 (ZG16B)	Interaction	0.128506	-0.628231	0.885243	0.739261	0.947716	0.0620602	0.129347	-0.622898	0.885359
Q96DA2 (RAB39B)	Pre-ETT	-0.0723494	-0.439757	0.295058	0.699531	0.999401	0.0507939	-0.0568333	-0.433051	0.29257
Q96DA2 (RAB39B)	Post-ETT	-0.0253532	-0.39276	0.342054	0.892415	0.9777	0.0455778	-0.0197842	-0.380935	0.317854
Q96DA2 (RAB39B)	Case	0.051345	-0.0349593	0.137649	0.243598	0.851384	0.0248958	0.0519698	-0.0347816	0.138533
Q96DA2 (RAB39B)	Control	0.00434876	-0.084696	0.0933935	0.923743	0.999812	0.0126617	0.0043967	-0.0955013	0.101047
Q96DA2 (RAB39B)	Interaction	0.0469962	-0.0770094	0.171002	0.457605	0.926596	0.0201331	0.0476533	-0.0865929	0.181887
Q96DA6 (DNAJC19)	Pre-ETT	-0.258737	-0.652587	0.135112	0.19789	0.999401	0.121697	-0.259308	-0.649106	0.124809
Q96DA6 (DNAJC19)	Post-ETT	-0.210401	-0.60425	0.183449	0.295079	0.85728	0.0962553	-0.220788	-0.589847	0.15104
Q96DA6 (DNAJC19)	Case	0.044356	-0.0449728	0.133685	0.330447	0.889692	0.0209886	0.0462426	-0.0471596	0.135148
Q96DA6 (DNAJC19)	Control	-0.00398033	-0.0961457	0.088185	0.932544	0.999812	0.0124671	-0.00354793	-0.101394	0.0940466
Q96DA6 (DNAJC19)	Interaction	0.0483363	-0.0800151	0.176688	0.460448	0.926596	0.0205099	0.0471678	-0.0920197	0.18819
Q96DB5 (RMDN1)	Pre-ETT	-0.13142	-0.615207	0.352367	0.594434	0.999401	0.0600174	-0.134071	-0.630526	0.334546
Q96DB5 (RMDN1)	Post-ETT	-0.290449	-0.774236	0.193337	0.239316	0.843953	0.090189	-0.285458	-0.743589	0.186953
Q96DB5 (RMDN1)	Case	-0.222576	-0.491929	0.0467763	0.10532	0.810272	0.0936931	-0.222872	-0.494987	0.0554999
Q96DB5 (RMDN1)	Control	-0.0635465	-0.341452	0.214359	0.65403	0.999812	0.0361297	-0.0618354	-0.347091	0.228494
Q96DB5 (RMDN1)	Interaction	-0.15903	-0.546047	0.227987	0.420606	0.926596	0.0522532	-0.160808	-0.543954	0.243953
Q96DC9 (OTUB2)	Pre-ETT	-0.217829	-0.612987	0.177328	0.279953	0.999401	0.0441758	-0.217202	-0.585378	0.148027
Q96DC9 (OTUB2)	Post-ETT	-0.244088	-0.639244	0.151068	0.226021	0.843953	0.0564818	-0.245151	-0.608645	0.141645
Q96DC9 (OTUB2)	Case	-0.000239567	-0.0590388	0.0585597	0.993629	0.999011	0.00407127	-0.000133062	-0.063787	0.061987
Q96DC9 (OTUB2)	Control	0.0260196	-0.0346468	0.0866859	0.400561	0.999812	0.0057901	0.0262073	-0.0398398	0.0899667
Q96DC9 (OTUB2)	Interaction	-0.0262591	-0.110744	0.0582262	0.542404	0.926596	0.00596431	-0.0256857	-0.116165	0.0641945
Q96DE0 (NUDT16)	Pre-ETT	0.251422	-0.333025	0.835869	0.399143	0.999401	0.0539368	0.249907	-0.3729	0.849118
Q96DE0 (NUDT16)	Post-ETT	-0.264424	-0.848871	0.320023	0.375211	0.873696	0.058403	-0.259173	-0.847066	0.353422
Q96DE0 (NUDT16)	Case	-0.599131	-1.09335	-0.104909	0.0175011	0.808661	0.483626	-0.589423	-1.07472	-0.072494
Q96DE0 (NUDT16)	Control	-0.0832849	-0.5932	0.42663	0.748875	0.999812	0.0351309	-0.0806764	-0.596445	0.445126
Q96DE0 (NUDT16)	Interaction	-0.515846	-1.22596	0.194273	0.154516	0.926596	0.111699	-0.518804	-1.25347	0.227963
Q96DF8 (ESS2)	Pre-ETT	-0.254922	-0.659867	0.150023	0.217263	0.999401	0.058829	-0.255876	-0.648066	0.145881
Q96DF8 (ESS2)	Post-ETT	-0.247532	-0.652477	0.157413	0.230888	0.843953	0.0546085	-0.246281	-0.662606	0.145313
Q96DF8 (ESS2)	Case	-0.0220979	-0.113707	0.0695113	0.63637	0.958114	0.00697372	-0.0218617	-0.116455	0.073985
Q96DF8 (ESS2)	Control	-0.0294875	-0.124006	0.0650306	0.540893	0.999812	0.00764848	-0.0297554	-0.128206	0.0710871
Q96DF8 (ESS2)	Interaction	0.0073896	-0.124238	0.139017	0.912384	0.981503	0.00787199	0.00797136	-0.136489	0.149806
Q96DG6 (CMBL)	Pre-ETT	-0.145426	-0.486794	0.195942	0.403739	0.999401	0.0314958	-0.145383	-0.515212	0.21821
Q96DG6 (CMBL)	Post-ETT	-0.181635	-0.523003	0.159733	0.297015	0.857973	0.040172	-0.17668	-0.537553	0.194364
Q96DG6 (CMBL)	Case	0.0363482	-0.0303403	0.103037	0.2854	0.874649	0.00750094	0.0364189	-0.0315869	0.10693
Q96DG6 (CMBL)	Control	0.0725571	0.00375086	0.141363	0.0387522	0.999812	0.0370052	0.0727811	-0.000947236	0.146688
Q96DG6 (CMBL)	Interaction	-0.0362088	-0.13203	0.0596122	0.458917	0.926596	0.00737373	-0.0355539	-0.140272	0.0644204
Q96DH6 (MSI2)	Pre-ETT	-0.09222	-0.610485	0.426045	0.727273	0.999401	0.0348744	-0.0929378	-0.632632	0.41448
Q96DH6 (MSI2)	Post-ETT	-0.333728	-0.851993	0.184537	0.206918	0.841369	0.0818642	-0.333683	-0.834359	0.190314
Q96DH6 (MSI2)	Case	-0.0806193	-0.423421	0.262182	0.644842	0.960125	0.0250443	-0.0769468	-0.435518	0.28197
Q96DH6 (MSI2)	Control	0.160888	-0.192799	0.514575	0.372625	0.999812	0.0330192	0.160952	-0.188052	0.530075
Q96DH6 (MSI2)	Interaction	-0.241508	-0.73406	0.251044	0.336548	0.926596	0.0438691	-0.234594	-0.721576	0.243333
Q96DN0 (ERP27)	Pre-ETT	0.143567	-0.327903	0.615037	0.550622	0.999401	0.0612919	0.139137	-0.317655	0.625323
Q96DN0 (ERP27)	Post-ETT	0.183505	-0.287964	0.654975	0.445549	0.885467	0.0665296	0.182021	-0.26704	0.62517
Q96DN0 (ERP27)	Case	0.00177353	-0.0720754	0.0756224	0.962457	0.995009	0.00826162	0.00203369	-0.0750254	0.0792428
Q96DN0 (ERP27)	Control	-0.0381647	-0.114359	0.0380292	0.326236	0.999812	0.014252	-0.0384318	-0.116278	0.0402895
Q96DN0 (ERP27)	Interaction	0.0399382	-0.066171	0.146047	0.460693	0.926596	0.0138402	0.0393523	-0.0680775	0.145983
Q96DR5 (BPIFA2)	Pre-ETT	-0.215348	-0.655979	0.225283	0.338121	0.999401	0.0434801	-0.218562	-0.647187	0.225576
Q96DR5 (BPIFA2)	Post-ETT	-0.175646	-0.616277	0.264985	0.434632	0.885359	0.036144	-0.160243	-0.600899	0.266649
Q96DR5 (BPIFA2)	Case	0.0461894	-0.0990486	0.191427	0.533075	0.941193	0.0114779	0.0466656	-0.108884	0.195672
Q96DR5 (BPIFA2)	Control	0.00648785	-0.143362	0.156338	0.932374	0.999812	0.00968271	0.00661764	-0.150515	0.159484
Q96DR5 (BPIFA2)	Interaction	0.0397015	-0.168983	0.248386	0.70924	0.941465	0.012613	0.0396773	-0.172237	0.25082
Q96DR5 (BPIFA2)	Pre-ETT	-0.450218	-0.881419	-0.0190171	0.0407167	0.999401	0.4769	-0.453268	-0.903262	-0.0311281
Q96DR5 (BPIFA2)	Post-ETT	-0.408675	-0.839876	0.0225256	0.0632291	0.841369	0.348526	-0.399934	-0.828137	0.0285501
Q96DR5 (BPIFA2)	Case	0.0506768	-0.0441031	0.145457	0.294661	0.881828	0.0185302	0.0503899	-0.0476624	0.149761
Q96DR5 (BPIFA2)	Control	0.00913407	-0.0886554	0.106924	0.854742	0.999812	0.013238	0.0109029	-0.0943393	0.116561
Q96DR5 (BPIFA2)	Interaction	0.0415427	-0.094641	0.177726	0.549917	0.926596	0.0176674	0.0399481	-0.104903	0.190449
Q96DR8 (MUCL1)	Pre-ETT	-0.00807074	-0.576936	0.560795	0.977816	0.999401	0.0386566	-0.0157943	-0.641945	0.577371
Q96DR8 (MUCL1)	Post-ETT	0.153264	-0.415564	0.722091	0.597438	0.916899	0.0460461	0.141632	-0.48961	0.772824
Q96DR8 (MUCL1)	Case	0.149472	-0.00306571	0.302009	0.0547856	0.808661	0.0680332	0.150468	-0.0114664	0.310257
Q96DR8 (MUCL1)	Control	-0.0118522	-0.169228	0.145523	0.882652	0.999812	0.0111381	-0.0126879	-0.178221	0.146857
Q96DR8 (MUCL1)	Interaction	0.161324	-0.0578408	0.380489	0.149105	0.926596	0.0347406	0.160693	-0.0682566	0.389367
Q96DT6 (ATG4C)	Pre-ETT	-0.0465163	-0.551543	0.45851	0.85674	0.999401	0.0528703	-0.0665449	-0.576555	0.458154
Q96DT6 (ATG4C)	Post-ETT	-0.361449	-0.866476	0.143577	0.160691	0.841369	0.15662	-0.368359	-0.880344	0.164552
Q96DT6 (ATG4C)	Case	-0.193171	-0.51896	0.132619	0.245186	0.851384	0.0664138	-0.188253	-0.536805	0.130733
Q96DT6 (ATG4C)	Control	0.121762	-0.214372	0.457897	0.477715	0.999812	0.0445208	0.117055	-0.226211	0.457152
Q96DT6 (ATG4C)	Interaction	-0.314933	-0.783041	0.153175	0.187296	0.926596	0.104112	-0.303598	-0.767073	0.183087
Q96DT7 (ZBTB10)	Pre-ETT	-0.46337	-0.84915	-0.0775893	0.0185647	0.999401	0.689518	-0.464001	-0.838492	-0.0716145
Q96DT7 (ZBTB10)	Post-ETT	-0.397016	-0.782796	-0.0112357	0.0436906	0.841369	0.378741	-0.400031	-0.784285	0.00722345
Q96DT7 (ZBTB10)	Case	0.0527946	-0.030098	0.135687	0.211918	0.832816	0.0229718	0.053099	-0.0307547	0.137269
Q96DT7 (ZBTB10)	Control	-0.0135589	-0.0990837	0.0719659	0.756008	0.999812	0.0123771	-0.0133324	-0.103811	0.0777538
Q96DT7 (ZBTB10)	Interaction	0.0663535	-0.0527501	0.185457	0.274873	0.926596	0.0258162	0.0665112	-0.0611114	0.191383
Q96DU3 (SLAMF6)	Pre-ETT	-0.27394	-0.919301	0.37142	0.405432	0.999401	0.0742994	-0.274201	-0.901867	0.408508
Q96DU3 (SLAMF6)	Post-ETT	0.00865877	-0.636702	0.654019	0.979021	0.996246	0.0523581	0.00747643	-0.621918	0.645169
Q96DU3 (SLAMF6)	Case	0.117321	-0.209304	0.443945	0.481432	0.931286	0.0325765	0.116466	-0.224434	0.451918
Q96DU3 (SLAMF6)	Control	-0.165278	-0.502275	0.171718	0.336423	0.999812	0.0421528	-0.164	-0.513031	0.166075
Q96DU3 (SLAMF6)	Interaction	0.282599	-0.186709	0.751907	0.237915	0.926596	0.0653494	0.285082	-0.186945	0.757808
Q96DU7 (ITPKC)	Pre-ETT	3.01494	-0.533153	6.56303	0.0958228	0.999401	0.972019	2.90609	-0.578942	6.20718
Q96DU7 (ITPKC)	Post-ETT	2.83099	-0.7171	6.37909	0.117855	0.841369	0.935577	2.75037	-0.769924	6.17706
Q96DU7 (ITPKC)	Case	-0.208575	-0.635001	0.217852	0.337729	0.893257	0.0412364	-0.210042	-0.664345	0.239054
Q96DU7 (ITPKC)	Control	-0.0246276	-0.464599	0.415344	0.91264	0.999812	0.0308444	-0.026887	-0.520671	0.447281
Q96DU7 (ITPKC)	Interaction	-0.183947	-0.79666	0.428766	0.556254	0.926596	0.0427667	-0.176286	-0.851692	0.458586
Q96DU9 (PABPC5)	Pre-ETT	0.0426396	-0.391884	0.477163	0.847483	0.999401	0.0291719	0.0548565	-0.38712	0.490512
Q96DU9 (PABPC5)	Post-ETT	0.0715449	-0.362978	0.506068	0.746914	0.946764	0.0318979	0.0722537	-0.359939	0.502014
Q96DU9 (PABPC5)	Case	0.0097502	-0.172454	0.191954	0.916469	0.995009	0.0123075	0.00696385	-0.178332	0.192738
Q96DU9 (PABPC5)	Control	-0.019155	-0.207145	0.168835	0.841709	0.999812	0.012641	-0.0206931	-0.211236	0.17147
Q96DU9 (PABPC5)	Interaction	0.0289052	-0.232894	0.290704	0.828676	0.965974	0.0127328	0.0288158	-0.228741	0.298651
Q96DV4 (MRPL38)	Pre-ETT	-0.0432027	-0.562412	0.476006	0.870451	0.999401	0.0497444	-0.0469383	-0.570616	0.4888
Q96DV4 (MRPL38)	Post-ETT	-0.118373	-0.637582	0.400836	0.654985	0.931913	0.0559221	-0.119678	-0.626159	0.382947
Q96DV4 (MRPL38)	Case	-0.0786733	-0.200319	0.0429722	0.204944	0.826931	0.0289207	-0.0783707	-0.204406	0.0537999
Q96DV4 (MRPL38)	Control	-0.00350266	-0.129011	0.122006	0.956379	0.999812	0.0127275	-0.00170418	-0.133091	0.130033
Q96DV4 (MRPL38)	Interaction	-0.0751707	-0.249956	0.0996147	0.399268	0.926596	0.021499	-0.0757019	-0.250614	0.102059
Q96DW6 (SLC25A38)	Pre-ETT	0.038866	-0.396853	0.474585	0.861215	0.999401	0.0508504	0.0464433	-0.42592	0.507662
Q96DW6 (SLC25A38)	Post-ETT	0.0464294	-0.38929	0.482149	0.834565	0.966288	0.0501876	0.0651759	-0.417823	0.546984
Q96DW6 (SLC25A38)	Case	-0.025592	-0.127715	0.076531	0.623309	0.957369	0.0113342	-0.0244791	-0.1303	0.0838632
Q96DW6 (SLC25A38)	Control	-0.0331554	-0.138521	0.0722104	0.537406	0.999812	0.0131775	-0.0326031	-0.147646	0.0818237
Q96DW6 (SLC25A38)	Interaction	0.00756343	-0.139171	0.154298	0.91953	0.9826	0.0144265	0.00599506	-0.148968	0.162756
Q96DX8 (RTP4)	Pre-ETT	0.0875775	-0.503336	0.678491	0.771449	0.999401	0.0572422	0.0885871	-0.531089	0.687126
Q96DX8 (RTP4)	Post-ETT	-0.43446	-1.02537	0.156454	0.149575	0.841369	0.145529	-0.442274	-1.01448	0.129061
Q96DX8 (RTP4)	Case	-0.0815855	-0.420256	0.257085	0.636817	0.958114	0.0340868	-0.0855385	-0.429792	0.276251
Q96DX8 (RTP4)	Control	0.440452	0.0910272	0.789877	0.0134907	0.999812	0.670706	0.440668	0.0897115	0.798502
Q96DX8 (RTP4)	Interaction	-0.522037	-1.00865	-0.0354211	0.035498	0.926596	0.329256	-0.521543	-1.0121	-0.0108706
Q96DY2 (IQCD)	Pre-ETT	0.159249	-0.937514	1.25601	0.775962	0.999401	0.0740131	0.174824	-0.972004	1.24834
Q96DY2 (IQCD)	Post-ETT	0.24248	-0.854283	1.33924	0.66478	0.933308	0.080889	0.218096	-0.899212	1.38147
Q96DY2 (IQCD)	Case	0.247697	-0.225826	0.721221	0.305248	0.884914	0.0536442	0.252702	-0.231633	0.737149
Q96DY2 (IQCD)	Control	0.164466	-0.324094	0.653026	0.509387	0.999812	0.0401116	0.157839	-0.323702	0.671678
Q96DY2 (IQCD)	Interaction	0.0832311	-0.597148	0.76361	0.810514	0.959217	0.0424772	0.0877697	-0.622773	0.777793
Q96DZ1 (ERLEC1)	Pre-ETT	-0.252786	-0.88116	0.375589	0.430426	0.999401	0.0810094	-0.247445	-0.88345	0.401197
Q96DZ1 (ERLEC1)	Post-ETT	-0.186613	-0.814988	0.441762	0.560523	0.907436	0.0668904	-0.192442	-0.79641	0.422498
Q96DZ1 (ERLEC1)	Case	-0.0565968	-0.326178	0.212985	0.68072	0.961634	0.0248709	-0.0532348	-0.320348	0.227441
Q96DZ1 (ERLEC1)	Control	-0.122769	-0.400911	0.155372	0.386977	0.999812	0.0369341	-0.123267	-0.418566	0.159112
Q96DZ1 (ERLEC1)	Interaction	0.0661727	-0.321173	0.453519	0.737751	0.947716	0.0324168	0.0646882	-0.329446	0.46561
Q96E11 (MRRF)	Pre-ETT	0.474319	-0.0754689	1.02411	0.0908518	0.999401	0.16289	0.469874	-0.0937773	1.04945
Q96E11 (MRRF)	Post-ETT	0.48707	-0.0627176	1.03686	0.0824968	0.841369	0.168382	0.475057	-0.0747175	1.03848
Q96E11 (MRRF)	Case	-0.00504837	-0.298238	0.288141	0.973078	0.996476	0.0191862	-0.00604912	-0.287055	0.295969
Q96E11 (MRRF)	Control	-0.0177996	-0.320299	0.2847	0.908185	0.999812	0.0203861	-0.0155892	-0.320635	0.303964
Q96E11 (MRRF)	Interaction	0.0127513	-0.408516	0.434018	0.952693	0.989451	0.0251858	0.0133599	-0.434758	0.438918
Q96EA4 (SPDL1)	Pre-ETT	-0.395817	-0.78657	-0.0050637	0.0471041	0.999401	0.440633	-0.391015	-0.789967	-0.0169184
Q96EA4 (SPDL1)	Post-ETT	-0.376455	-0.767208	0.0142981	0.0589929	0.841369	0.347446	-0.3705	-0.752146	0.0177033
Q96EA4 (SPDL1)	Case	0.0207335	-0.0735035	0.11497	0.666309	0.96145	0.0148774	0.0210132	-0.078385	0.116917
Q96EA4 (SPDL1)	Control	0.00137164	-0.0958577	0.098601	0.977942	0.999812	0.0144586	0.000460632	-0.103563	0.104633
Q96EA4 (SPDL1)	Interaction	0.0193618	-0.116042	0.154766	0.779277	0.954687	0.0181154	0.0198644	-0.126156	0.162725
Q96EB6 (SIRT1)	Pre-ETT	-0.143129	-0.691227	0.40497	0.608778	0.999401	0.0623446	-0.144832	-0.685601	0.38964
Q96EB6 (SIRT1)	Post-ETT	0.255719	-0.29238	0.803817	0.360489	0.873184	0.0758767	0.247366	-0.316134	0.804768
Q96EB6 (SIRT1)	Case	0.400881	0.0100006	0.791761	0.0444196	0.808661	0.284751	0.404066	0.00618629	0.788129
Q96EB6 (SIRT1)	Control	0.00203366	-0.401259	0.405326	0.992114	0.999812	0.0382181	-0.00104764	-0.406368	0.418222
Q96EB6 (SIRT1)	Interaction	0.398847	-0.162786	0.960481	0.163959	0.926596	0.11437	0.398813	-0.183192	0.964887
Q96EC8 (YIPF6)	Pre-ETT	0.114781	-0.478085	0.707647	0.704349	0.999401	0.0605968	0.132986	-0.485016	0.737774
Q96EC8 (YIPF6)	Post-ETT	0.196692	-0.396174	0.789558	0.515532	0.894932	0.0652808	0.202556	-0.373739	0.760486
Q96EC8 (YIPF6)	Case	0.115236	-0.0327738	0.263246	0.127018	0.811805	0.0412662	0.116841	-0.0403682	0.269414
Q96EC8 (YIPF6)	Control	0.0333249	-0.119385	0.186034	0.668862	0.999812	0.0163218	0.0324299	-0.124458	0.185591
Q96EC8 (YIPF6)	Interaction	0.081911	-0.130756	0.294578	0.450307	0.926596	0.0237052	0.0800244	-0.136467	0.298473
Q96EE4 (CCDC126)	Pre-ETT	-0.522373	-0.990656	-0.0540911	0.0287894	0.999401	0.561326	-0.51752	-0.997493	-0.0497222
Q96EE4 (CCDC126)	Post-ETT	-0.437278	-0.90556	0.0310042	0.0672203	0.841369	0.241361	-0.437983	-0.916469	0.0486509
Q96EE4 (CCDC126)	Case	0.00482726	-0.125238	0.134892	0.942011	0.995009	0.0141878	0.00476565	-0.134437	0.140327
Q96EE4 (CCDC126)	Control	-0.080268	-0.214463	0.0539268	0.241059	0.999812	0.0281219	-0.0804156	-0.216261	0.0547161
Q96EE4 (CCDC126)	Interaction	0.0850953	-0.101787	0.271978	0.372151	0.926596	0.0234096	0.0841733	-0.102176	0.280292
Q96EI5 (TCEAL4)	Pre-ETT	-0.087777	-0.444394	0.26884	0.629507	0.999401	0.0259566	-0.0930312	-0.481502	0.295513
Q96EI5 (TCEAL4)	Post-ETT	-0.089179	-0.445796	0.267438	0.624044	0.920867	0.02822	-0.0882425	-0.473683	0.295488
Q96EI5 (TCEAL4)	Case	0.0246881	-0.097159	0.146535	0.691279	0.962191	0.00922485	0.0253222	-0.101553	0.151604
Q96EI5 (TCEAL4)	Control	0.0260901	-0.0996261	0.151806	0.684188	0.999812	0.00926145	0.0263445	-0.111305	0.156447
Q96EI5 (TCEAL4)	Interaction	-0.00140201	-0.176477	0.173673	0.987477	0.997768	0.0100601	-0.00517486	-0.184612	0.181871
Q96EK4 (THAP11)	Pre-ETT	0.174219	-0.365338	0.713775	0.526826	0.999401	0.0421036	0.168722	-0.371688	0.69076
Q96EK4 (THAP11)	Post-ETT	0.202042	-0.337514	0.741598	0.462993	0.885467	0.046063	0.192247	-0.343499	0.708404
Q96EK4 (THAP11)	Case	0.130523	-0.225789	0.486834	0.472778	0.928116	0.0312378	0.13112	-0.240349	0.479766
Q96EK4 (THAP11)	Control	0.1027	-0.264926	0.470325	0.584012	0.999812	0.0287782	0.102832	-0.273503	0.474541
Q96EK4 (THAP11)	Interaction	0.027823	-0.48414	0.539786	0.915173	0.981622	0.030489	0.032575	-0.503088	0.565911
Q96EK5 (KIFBP)	Pre-ETT	-0.0866683	-0.609276	0.435939	0.745153	0.999401	0.0351518	-0.0932488	-0.616265	0.426348
Q96EK5 (KIFBP)	Post-ETT	-0.396449	-0.919056	0.126159	0.137062	0.841369	0.112715	-0.405523	-0.937157	0.108402
Q96EK5 (KIFBP)	Case	-0.121045	-0.441209	0.199118	0.458687	0.925743	0.0272668	-0.115665	-0.441859	0.209923
Q96EK5 (KIFBP)	Control	0.188735	-0.141595	0.519065	0.262786	0.999812	0.0414667	0.187888	-0.133656	0.530518
Q96EK5 (KIFBP)	Interaction	-0.30978	-0.769805	0.150245	0.186889	0.926596	0.0653757	-0.314857	-0.777803	0.151026
Q96EK6 (GNPNAT1)	Pre-ETT	0.0205614	-0.506495	0.547618	0.939052	0.999401	0.0332177	0.00518663	-0.51639	0.53016
Q96EK6 (GNPNAT1)	Post-ETT	-0.226043	-0.753099	0.301014	0.400581	0.877953	0.0537207	-0.235609	-0.772106	0.309621
Q96EK6 (GNPNAT1)	Case	-0.0515594	-0.393225	0.290106	0.767405	0.978421	0.0242599	-0.050564	-0.419463	0.308219
Q96EK6 (GNPNAT1)	Control	0.195045	-0.15747	0.54756	0.278171	0.999812	0.0413863	0.191281	-0.161771	0.557324
Q96EK6 (GNPNAT1)	Interaction	-0.246604	-0.737524	0.244316	0.324845	0.926596	0.0457264	-0.239357	-0.750958	0.263549
Q96EN8 (MOCOS)	Pre-ETT	0.468211	-0.509596	1.44602	0.347985	0.999401	0.0865504	0.444871	-0.523588	1.36072
Q96EN8 (MOCOS)	Post-ETT	0.58834	-0.389467	1.56615	0.23828	0.843953	0.113904	0.583813	-0.311124	1.45871
Q96EN8 (MOCOS)	Case	0.0433539	-0.0618868	0.148595	0.419432	0.913462	0.00883511	0.0446072	-0.0694581	0.155884
Q96EN8 (MOCOS)	Control	-0.0767751	-0.185358	0.0318073	0.1658	0.999812	0.0157369	-0.0790567	-0.192956	0.0360897
Q96EN8 (MOCOS)	Interaction	0.120129	-0.0310852	0.271343	0.119458	0.926596	0.0231327	0.121308	-0.0441233	0.280107
Q96EP0 (RNF31)	Pre-ETT	-0.368744	-0.736684	-0.000803337	0.0495019	0.999401	0.152123	-0.35907	-0.732934	0.00946496
Q96EP0 (RNF31)	Post-ETT	-0.381954	-0.749894	-0.0140134	0.04189	0.841369	0.210467	-0.376972	-0.747803	-0.0185629
Q96EP0 (RNF31)	Case	-0.020007	-0.0968853	0.0568713	0.610006	0.956426	0.00578379	-0.0194213	-0.0992397	0.0601789
Q96EP0 (RNF31)	Control	-0.00679694	-0.0861164	0.0725226	0.866622	0.999812	0.00562222	-0.00775983	-0.0897187	0.0702509
Q96EP0 (RNF31)	Interaction	-0.01321	-0.123672	0.097252	0.814682	0.960664	0.00675533	-0.0110783	-0.125502	0.102205
Q96EP1 (CHFR)	Pre-ETT	0.218337	-0.282765	0.719438	0.393115	0.999401	0.0478598	0.220331	-0.283459	0.715326
Q96EP1 (CHFR)	Post-ETT	0.15652	-0.344581	0.657622	0.540406	0.905502	0.0427362	0.160818	-0.343774	0.667701
Q96EP1 (CHFR)	Case	-0.017162	-0.283284	0.24896	0.899418	0.995009	0.0174669	-0.0201211	-0.294793	0.246621
Q96EP1 (CHFR)	Control	0.0446543	-0.229918	0.319227	0.749913	0.999812	0.0195372	0.0478102	-0.235965	0.334962
Q96EP1 (CHFR)	Interaction	-0.0618164	-0.444192	0.320559	0.751353	0.948362	0.0243692	-0.0669592	-0.468379	0.331843
Q96EP5 (DAZAP1)	Pre-ETT	0.30779	-0.332497	0.948077	0.346107	0.999401	0.065608	0.315624	-0.286986	0.915041
Q96EP5 (DAZAP1)	Post-ETT	0.267093	-0.373194	0.90738	0.413591	0.880428	0.0604422	0.272905	-0.330342	0.895036
Q96EP5 (DAZAP1)	Case	-0.032002	-0.124109	0.0601049	0.495886	0.936121	0.00765337	-0.0306128	-0.127485	0.0632256
Q96EP5 (DAZAP1)	Control	0.00869492	-0.0863368	0.103727	0.857681	0.999812	0.00654153	0.00921141	-0.0947601	0.112983
Q96EP5 (DAZAP1)	Interaction	-0.0406969	-0.17304	0.0916462	0.546702	0.926596	0.00934672	-0.0397811	-0.184428	0.098544
Q96EQ0 (SGTB)	Pre-ETT	-0.129516	-0.628761	0.369729	0.611131	0.999401	0.0365216	-0.12233	-0.664096	0.390012
Q96EQ0 (SGTB)	Post-ETT	0.172096	-0.327149	0.671341	0.499279	0.891432	0.0418723	0.166757	-0.344017	0.653909
Q96EQ0 (SGTB)	Case	0.240169	-0.0173454	0.497683	0.0675576	0.808661	0.0948609	0.239917	-0.0253449	0.496827
Q96EQ0 (SGTB)	Control	-0.0614429	-0.327134	0.204249	0.650365	0.999812	0.0183103	-0.0545965	-0.334393	0.216189
Q96EQ0 (SGTB)	Interaction	0.301612	-0.0683957	0.671619	0.110117	0.926596	0.0824768	0.294247	-0.0824597	0.677114
Q96ER9 (CCDC51)	Pre-ETT	0.259891	-0.307938	0.827719	0.369687	0.999401	0.0534719	0.254254	-0.293786	0.82407
Q96ER9 (CCDC51)	Post-ETT	0.261903	-0.305926	0.829731	0.365993	0.873184	0.057274	0.266139	-0.295722	0.851766
Q96ER9 (CCDC51)	Case	-0.0438924	-0.202406	0.114622	0.587328	0.952214	0.0127028	-0.0469998	-0.203605	0.125072
Q96ER9 (CCDC51)	Control	-0.0459043	-0.209452	0.117643	0.582237	0.999812	0.0127653	-0.0453567	-0.215742	0.127682
Q96ER9 (CCDC51)	Interaction	0.00201195	-0.225748	0.229772	0.986186	0.997768	0.0134561	-0.00101623	-0.235287	0.234661
Q96ES7 (SGF29)	Pre-ETT	-0.188466	-0.695458	0.318526	0.466255	0.999401	0.0415944	-0.18616	-0.719029	0.30978
Q96ES7 (SGF29)	Post-ETT	-0.235002	-0.741994	0.271989	0.36362	0.873184	0.0527478	-0.241559	-0.751254	0.297155
Q96ES7 (SGF29)	Case	-0.087044	-0.26307	0.0889823	0.33245	0.889692	0.0191495	-0.0858605	-0.269553	0.092168
Q96ES7 (SGF29)	Control	-0.0405078	-0.222124	0.141108	0.662	0.999812	0.014009	-0.0421276	-0.236236	0.140375
Q96ES7 (SGF29)	Interaction	-0.0465362	-0.299458	0.206386	0.718382	0.943558	0.0162642	-0.0466316	-0.303893	0.222244
Q96EU7 (C1GALT1C1)	Pre-ETT	-0.209586	-1.12378	0.704609	0.653189	0.999401	0.0626056	-0.206755	-1.09909	0.711544
Q96EU7 (C1GALT1C1)	Post-ETT	-0.0892274	-1.00342	0.824967	0.848293	0.970131	0.0574636	-0.0737656	-1.02017	0.843392
Q96EU7 (C1GALT1C1)	Case	0.0747334	-0.143406	0.292873	0.50192	0.937728	0.0160252	0.073754	-0.140418	0.294359
Q96EU7 (C1GALT1C1)	Control	-0.0456249	-0.270692	0.179442	0.691133	0.999812	0.0166481	-0.0453357	-0.278771	0.191583
Q96EU7 (C1GALT1C1)	Interaction	0.120358	-0.193074	0.433791	0.451674	0.926596	0.0218556	0.118197	-0.209055	0.444543
Q96EU7|Q9NS00 (C1GALT1C1|C1GALT1)	Pre-ETT	-0.396838	-1.00522	0.211541	0.201087	0.999401	0.0872961	-0.381671	-0.974696	0.187581
Q96EU7|Q9NS00 (C1GALT1C1|C1GALT1)	Post-ETT	-0.324374	-0.932754	0.284005	0.296018	0.85728	0.0687103	-0.31107	-0.875115	0.282605
Q96EU7|Q9NS00 (C1GALT1C1|C1GALT1)	Case	0.0339888	-0.0654974	0.133475	0.503107	0.937728	0.0086184	0.0349153	-0.0740552	0.14234
Q96EU7|Q9NS00 (C1GALT1C1|C1GALT1)	Control	-0.0384745	-0.14112	0.0641708	0.462551	0.999812	0.00871536	-0.0371472	-0.150199	0.0724563
Q96EU7|Q9NS00 (C1GALT1C1|C1GALT1)	Interaction	0.0724634	-0.0704827	0.215409	0.320437	0.926596	0.0136499	0.0726696	-0.0817235	0.222728
Q96EV8 (DTNBP1)	Pre-ETT	0.700324	-0.611768	2.01242	0.295504	0.999401	0.0911067	0.677192	-0.556062	1.90983
Q96EV8 (DTNBP1)	Post-ETT	0.742621	-0.569472	2.05471	0.267299	0.851945	0.100596	0.727509	-0.431248	1.92584
Q96EV8 (DTNBP1)	Case	0.0242961	-0.115894	0.164486	0.734099	0.971796	0.00654058	0.0235828	-0.122897	0.178576
Q96EV8 (DTNBP1)	Control	-0.0180004	-0.162642	0.126641	0.807297	0.999812	0.00692213	-0.0167711	-0.178516	0.139178
Q96EV8 (DTNBP1)	Interaction	0.0422965	-0.159134	0.243727	0.680666	0.936028	0.00832032	0.0431777	-0.171558	0.266887
Q96EY4 (TMA16)	Pre-ETT	1.00281	0.0136769	1.99195	0.0469152	0.999401	0.516814	0.972495	0.0158011	1.94269
Q96EY4 (TMA16)	Post-ETT	0.968667	-0.0204684	1.9578	0.054933	0.841369	0.37095	0.936861	-0.0485874	1.96005
Q96EY4 (TMA16)	Case	0.0160207	-0.232043	0.264084	0.899273	0.995009	0.0170537	0.0195632	-0.249005	0.267698
Q96EY4 (TMA16)	Control	0.0501659	-0.205774	0.306106	0.700856	0.999812	0.0179281	0.0487535	-0.218321	0.308629
Q96EY4 (TMA16)	Interaction	-0.0341453	-0.390573	0.322283	0.851064	0.970685	0.0220032	-0.0306103	-0.390245	0.331444
Q96EY8 (MMAB)	Pre-ETT	-0.0131568	-0.514289	0.487975	0.958961	0.999401	0.0320848	-0.0314616	-0.522237	0.46659
Q96EY8 (MMAB)	Post-ETT	-0.210638	-0.71177	0.290494	0.410042	0.880339	0.0496993	-0.225165	-0.718205	0.281551
Q96EY8 (MMAB)	Case	-0.238375	-0.502677	0.0259256	0.0771096	0.808661	0.0864708	-0.242919	-0.50314	0.0383196
Q96EY8 (MMAB)	Control	-0.0408943	-0.313588	0.231799	0.768816	0.999812	0.0196528	-0.0464354	-0.322763	0.229183
Q96EY8 (MMAB)	Interaction	-0.197481	-0.57724	0.182278	0.308101	0.926596	0.0335844	-0.1895	-0.592044	0.18292
Q96F10 (SAT2)	Pre-ETT	0.357054	-0.689769	1.40388	0.503807	0.999401	0.0903475	0.365095	-0.663564	1.43289
Q96F10 (SAT2)	Post-ETT	0.580922	-0.4659	1.62774	0.276745	0.852853	0.12151	0.553007	-0.485264	1.54582
Q96F10 (SAT2)	Case	0.206244	-0.0129796	0.425467	0.0651948	0.808661	0.0689022	0.210008	-0.0194164	0.438951
Q96F10 (SAT2)	Control	-0.0176247	-0.243809	0.20856	0.878616	0.999812	0.0153308	-0.0189771	-0.254632	0.212393
Q96F10 (SAT2)	Interaction	0.223869	-0.091121	0.538858	0.163626	0.926596	0.0481751	0.221626	-0.109704	0.560925
Q96F24 (NRBF2)	Pre-ETT	-0.118807	-0.576036	0.338421	0.610555	0.999401	0.033766	-0.10824	-0.565799	0.343221
Q96F24 (NRBF2)	Post-ETT	-0.0830531	-0.540282	0.374176	0.721828	0.943279	0.0317978	-0.0780377	-0.522517	0.371755
Q96F24 (NRBF2)	Case	0.0695496	-0.0184851	0.157584	0.121521	0.811805	0.0188852	0.0709166	-0.0203601	0.161029
Q96F24 (NRBF2)	Control	0.0337952	-0.0570348	0.124625	0.465851	0.999812	0.00821892	0.0344206	-0.063958	0.130631
Q96F24 (NRBF2)	Interaction	0.0357544	-0.0907375	0.162246	0.579574	0.926596	0.00860402	0.0339941	-0.0986474	0.167874
Q96F46 (IL17RA)	Pre-ETT	-0.0897068	-0.6348	0.455386	0.747033	0.999401	0.0572412	-0.104988	-0.647767	0.441912
Q96F46 (IL17RA)	Post-ETT	0.113821	-0.431272	0.658914	0.682349	0.935344	0.0611354	0.11556	-0.410371	0.660535
Q96F46 (IL17RA)	Case	0.104276	-0.0488098	0.257362	0.18186	0.826931	0.0360298	0.10396	-0.0547317	0.259365
Q96F46 (IL17RA)	Control	-0.0992517	-0.257199	0.0586951	0.218093	0.999812	0.0339095	-0.0969208	-0.26322	0.0642548
Q96F46 (IL17RA)	Interaction	0.203528	-0.0164324	0.423488	0.0697483	0.926596	0.0978953	0.205819	-0.019113	0.433183
Q96F63 (CCDC97)	Pre-ETT	-0.0289825	-0.509353	0.451388	0.905868	0.999401	0.030343	-0.0401849	-0.521454	0.430198
Q96F63 (CCDC97)	Post-ETT	-0.245392	-0.725762	0.234978	0.316717	0.868008	0.0533364	-0.250807	-0.710854	0.218319
Q96F63 (CCDC97)	Case	-0.062803	-0.389893	0.264287	0.706677	0.964754	0.0227724	-0.0580696	-0.385581	0.263406
Q96F63 (CCDC97)	Control	0.153606	-0.18387	0.491083	0.372339	0.999812	0.0317882	0.142737	-0.194672	0.493018
Q96F63 (CCDC97)	Interaction	-0.21641	-0.686387	0.253568	0.366791	0.926596	0.0407233	-0.212707	-0.665773	0.284784
Q96F85 (CNRIP1)	Pre-ETT	0.0841237	-0.385437	0.553684	0.725487	0.999401	0.0565374	0.0832599	-0.396521	0.564343
Q96F85 (CNRIP1)	Post-ETT	-0.156378	-0.625938	0.313183	0.513933	0.89479	0.0637878	-0.160245	-0.642228	0.312341
Q96F85 (CNRIP1)	Case	-0.0736638	-0.485997	0.338669	0.726226	0.969925	0.0445479	-0.0687204	-0.491078	0.345897
Q96F85 (CNRIP1)	Control	0.166838	-0.258589	0.592264	0.442113	0.999812	0.0624604	0.16318	-0.264516	0.570441
Q96F85 (CNRIP1)	Interaction	-0.240501	-0.832959	0.351956	0.42625	0.926596	0.0760402	-0.23917	-0.809634	0.351053
Q96FA3 (PELI1)	Pre-ETT	-0.153373	-0.577928	0.271182	0.478914	0.999401	0.0321935	-0.132113	-0.539707	0.275005
Q96FA3 (PELI1)	Post-ETT	-0.0706749	-0.49523	0.35388	0.744219	0.946184	0.0279667	-0.0538225	-0.456954	0.345545
Q96FA3 (PELI1)	Case	0.0204402	-0.0844339	0.125314	0.70246	0.964754	0.0077398	0.0198554	-0.095924	0.131481
Q96FA3 (PELI1)	Control	-0.0622581	-0.170462	0.0459462	0.25944	0.999812	0.0113671	-0.0619531	-0.175345	0.0545935
Q96FA3 (PELI1)	Interaction	0.0826983	-0.0679892	0.233386	0.282088	0.926596	0.015489	0.0809094	-0.0787477	0.240045
Q96FC7 (PHYHIPL)	Pre-ETT	0.121598	-0.493032	0.736229	0.698195	0.999401	0.0429922	0.131537	-0.452944	0.757088
Q96FC7 (PHYHIPL)	Post-ETT	0.126954	-0.487677	0.741584	0.685597	0.936306	0.0429622	0.108025	-0.476593	0.711702
Q96FC7 (PHYHIPL)	Case	-0.00582942	-0.226699	0.21504	0.958744	0.995009	0.0154947	-0.00614603	-0.224778	0.226107
Q96FC7 (PHYHIPL)	Control	-0.0111851	-0.239068	0.216698	0.923362	0.999812	0.0165413	-0.00966282	-0.238389	0.223943
Q96FC7 (PHYHIPL)	Interaction	0.0053557	-0.311999	0.322711	0.973614	0.99571	0.0181061	0.00240526	-0.312197	0.328328
Q96FE5 (LINGO1)	Pre-ETT	-0.410729	-0.911823	0.0903653	0.108161	0.999401	0.169769	-0.395221	-0.893372	0.125426
Q96FE5 (LINGO1)	Post-ETT	-0.0369984	-0.538092	0.464096	0.884936	0.975656	0.0522775	-0.037685	-0.518233	0.488397
Q96FE5 (LINGO1)	Case	0.284137	0.0162526	0.552021	0.0376288	0.808661	0.237391	0.277236	0.0132051	0.552764
Q96FE5 (LINGO1)	Control	-0.0895937	-0.365984	0.186797	0.52521	0.999812	0.0335432	-0.0910771	-0.366707	0.182584
Q96FE5 (LINGO1)	Interaction	0.37373	-0.0111768	0.758637	0.0570338	0.926596	0.217894	0.375696	-0.013579	0.766311
Q96FE7 (PIK3IP1)	Pre-ETT	0.115211	-0.353055	0.583477	0.629646	0.999401	0.0320159	0.101944	-0.359842	0.572178
Q96FE7 (PIK3IP1)	Post-ETT	0.159502	-0.308764	0.627768	0.504384	0.893278	0.0373496	0.154314	-0.278525	0.624579
Q96FE7 (PIK3IP1)	Case	-0.00153771	-0.0743467	0.0712713	0.966982	0.995009	0.00525168	-0.00152416	-0.0820092	0.075582
Q96FE7 (PIK3IP1)	Control	-0.0458285	-0.12095	0.0292924	0.231813	0.999812	0.00977216	-0.0458244	-0.125842	0.0318906
Q96FE7 (PIK3IP1)	Interaction	0.0442908	-0.0603242	0.148906	0.406658	0.926596	0.00868277	0.0442714	-0.0667085	0.153574
Q96FI4 (NEIL1)	Pre-ETT	0.00353651	-0.545872	0.552945	0.989934	0.999401	0.0482599	0.0134645	-0.542845	0.544601
Q96FI4 (NEIL1)	Post-ETT	0.100108	-0.4493	0.649516	0.720997	0.943279	0.056187	0.0986142	-0.469132	0.652845
Q96FI4 (NEIL1)	Case	0.287499	-0.188944	0.763943	0.236929	0.84665	0.095075	0.287081	-0.209734	0.774239
Q96FI4 (NEIL1)	Control	0.190928	-0.300644	0.6825	0.446505	0.999812	0.0639673	0.191496	-0.303803	0.701838
Q96FI4 (NEIL1)	Interaction	0.0965715	-0.588002	0.781145	0.782173	0.954943	0.0494395	0.082249	-0.595619	0.766654
Q96FJ0 (STAMBPL1)	Pre-ETT	0.173866	-0.466418	0.814149	0.594574	0.999401	0.0488885	0.181063	-0.491205	0.878838
Q96FJ0 (STAMBPL1)	Post-ETT	0.113774	-0.526509	0.754058	0.727635	0.94392	0.0483751	0.125351	-0.535694	0.790648
Q96FJ0 (STAMBPL1)	Case	0.0441723	-0.287329	0.375673	0.793966	0.979921	0.0238799	0.0360209	-0.30397	0.38256
Q96FJ0 (STAMBPL1)	Control	0.104264	-0.237764	0.446291	0.55019	0.999812	0.0269612	0.0990364	-0.256145	0.464439
Q96FJ0 (STAMBPL1)	Interaction	-0.0600915	-0.536406	0.416223	0.804701	0.958013	0.0297207	-0.0590317	-0.565035	0.457967
Q96FJ2 (DYNLL2)	Pre-ETT	0.0765917	-0.467029	0.620213	0.782439	0.999401	0.0359566	0.064683	-0.472698	0.635626
Q96FJ2 (DYNLL2)	Post-ETT	-0.286917	-0.830538	0.256705	0.300928	0.858782	0.0611626	-0.291893	-0.858296	0.241796
Q96FJ2 (DYNLL2)	Case	-0.138537	-0.643932	0.366857	0.591088	0.952214	0.0383446	-0.138187	-0.623336	0.354588
Q96FJ2 (DYNLL2)	Control	0.224971	-0.296472	0.746413	0.397773	0.999812	0.048148	0.219755	-0.322041	0.736963
Q96FJ2 (DYNLL2)	Interaction	-0.363508	-1.08968	0.362664	0.326533	0.926596	0.066537	-0.354025	-1.09335	0.38358
Q96FL9 (GALNT14)	Pre-ETT	0.0512105	-0.542656	0.645077	0.865787	0.999401	0.0390269	0.0457655	-0.561218	0.653359
Q96FL9 (GALNT14)	Post-ETT	0.29388	-0.299987	0.887747	0.332094	0.869013	0.0615852	0.279856	-0.351208	0.889001
Q96FL9 (GALNT14)	Case	0.147108	-0.0239515	0.318168	0.0918856	0.808661	0.0448358	0.143803	-0.024488	0.316156
Q96FL9 (GALNT14)	Control	-0.0955612	-0.272053	0.0809305	0.28859	0.999812	0.0203608	-0.0959949	-0.28481	0.0976742
Q96FL9 (GALNT14)	Interaction	0.24267	-0.00311645	0.488456	0.0529765	0.926596	0.0913986	0.240983	-0.0283118	0.498047
Q96FN9 (DTD2)	Pre-ETT	0.136554	-0.394663	0.66777	0.614385	0.999401	0.0379439	0.128794	-0.38109	0.677292
Q96FN9 (DTD2)	Post-ETT	-0.0654354	-0.596652	0.465781	0.809223	0.96147	0.0372077	-0.0669814	-0.586445	0.466603
Q96FN9 (DTD2)	Case	0.015912	-0.479569	0.511393	0.949812	0.995009	0.0317129	0.0134591	-0.457403	0.488793
Q96FN9 (DTD2)	Control	0.217901	-0.293314	0.729116	0.403483	0.999812	0.0455208	0.206796	-0.300184	0.711809
Q96FN9 (DTD2)	Interaction	-0.201989	-0.913918	0.50994	0.578155	0.926596	0.0467063	-0.186214	-0.875544	0.527524
Q96FQ6 (S100A16)	Pre-ETT	0.180424	-0.331262	0.692111	0.489505	0.999401	0.0413164	0.175756	-0.352222	0.721543
Q96FQ6 (S100A16)	Post-ETT	0.279945	-0.231742	0.791631	0.283585	0.852853	0.0587618	0.263952	-0.258769	0.796421
Q96FQ6 (S100A16)	Case	0.108577	-0.269589	0.486742	0.573616	0.950871	0.0294349	0.113005	-0.274923	0.499492
Q96FQ6 (S100A16)	Control	0.00905613	-0.381117	0.39923	0.963715	0.999812	0.0244603	0.00479648	-0.391016	0.392553
Q96FQ6 (S100A16)	Interaction	0.0995206	-0.443843	0.642884	0.71961	0.943904	0.0326175	0.10914	-0.448984	0.642223
Q96FT7 (ASIC4)	Pre-ETT	0.109719	-0.330078	0.549516	0.624865	0.999401	0.0599845	0.106897	-0.339369	0.55415
Q96FT7 (ASIC4)	Post-ETT	0.149553	-0.290244	0.58935	0.505101	0.893555	0.06384	0.149894	-0.301495	0.60866
Q96FT7 (ASIC4)	Case	0.10412	-0.179266	0.387507	0.471452	0.927836	0.0411457	0.101018	-0.187109	0.390958
Q96FT7 (ASIC4)	Control	0.0642867	-0.228098	0.356672	0.666514	0.999812	0.0378061	0.0641934	-0.235507	0.372694
Q96FT7 (ASIC4)	Interaction	0.0398334	-0.367348	0.447015	0.847948	0.970047	0.0429667	0.0380138	-0.378308	0.471803
Q96FV9 (THOC1)	Pre-ETT	0.919056	-0.253009	2.09112	0.124324	0.999401	0.173179	0.924764	-0.308076	2.10003
Q96FV9 (THOC1)	Post-ETT	0.92279	-0.249275	2.09486	0.122802	0.841369	0.178081	0.928446	-0.307546	2.09062
Q96FV9 (THOC1)	Case	0.171672	-0.269336	0.612679	0.445489	0.923785	0.0233471	0.170825	-0.271762	0.638728
Q96FV9 (THOC1)	Control	0.167937	-0.287074	0.622949	0.46944	0.999812	0.025612	0.167976	-0.310962	0.646443
Q96FV9 (THOC1)	Interaction	0.0037343	-0.629924	0.637393	0.990784	0.997768	0.0260313	-0.00154175	-0.666242	0.662155
Q96FZ7 (CHMP6)	Pre-ETT	-0.0762241	-0.809944	0.657496	0.838654	0.999401	0.0490566	-0.0931034	-0.834488	0.635817
Q96FZ7 (CHMP6)	Post-ETT	0.0726367	-0.661083	0.806357	0.846151	0.969744	0.0497965	0.0591685	-0.682821	0.796607
Q96FZ7 (CHMP6)	Case	0.171151	-0.31565	0.657953	0.490766	0.93258	0.0405871	0.168732	-0.337004	0.680549
Q96FZ7 (CHMP6)	Control	0.0222906	-0.479969	0.52455	0.930684	0.999812	0.0337099	0.0194315	-0.496128	0.542341
Q96FZ7 (CHMP6)	Interaction	0.148861	-0.550596	0.848318	0.676586	0.936028	0.0460881	0.16514	-0.578105	0.846734
Q96G01 (BICD1)	Pre-ETT	-0.246533	-0.663411	0.170345	0.246422	0.999401	0.113128	-0.242896	-0.639072	0.168574
Q96G01 (BICD1)	Post-ETT	-0.227767	-0.644645	0.189111	0.284236	0.852853	0.115689	-0.213256	-0.62914	0.196629
Q96G01 (BICD1)	Case	-0.000476521	-0.145479	0.144526	0.994861	0.999011	0.0209913	-0.00389298	-0.141701	0.143272
Q96G01 (BICD1)	Control	-0.019243	-0.16885	0.130364	0.800966	0.999812	0.0222615	-0.0195758	-0.174452	0.136796
Q96G01 (BICD1)	Interaction	0.0187664	-0.189579	0.227112	0.859869	0.972989	0.0261794	0.01862	-0.204911	0.229073
Q96G03 (PGM2)	Pre-ETT	0.260448	-0.666387	1.18728	0.581795	0.999401	0.070789	0.256826	-0.731793	1.1666
Q96G03 (PGM2)	Post-ETT	0.231802	-0.695032	1.15864	0.624	0.920867	0.0702217	0.224482	-0.739548	1.16298
Q96G03 (PGM2)	Case	0.288726	-0.232655	0.810107	0.277756	0.869934	0.0621995	0.287594	-0.242076	0.816514
Q96G03 (PGM2)	Control	0.317372	-0.220565	0.855309	0.247543	0.999812	0.0661439	0.307971	-0.222268	0.871804
Q96G03 (PGM2)	Interaction	-0.0286453	-0.777788	0.720497	0.940259	0.987276	0.0426812	-0.0345361	-0.777779	0.737932
Q96G04 (EEF2KMT)	Pre-ETT	0.735553	-0.385402	1.85651	0.198409	0.999401	0.122704	0.722442	-0.38362	1.78604
Q96G04 (EEF2KMT)	Post-ETT	0.831375	-0.28958	1.95233	0.146046	0.841369	0.151842	0.845207	-0.20549	1.88282
Q96G04 (EEF2KMT)	Case	0.0501501	-0.0512377	0.151538	0.332311	0.889692	0.00711408	0.0507921	-0.0570608	0.157705
Q96G04 (EEF2KMT)	Control	-0.0456719	-0.150279	0.0589353	0.392148	0.999812	0.00689682	-0.0429798	-0.159292	0.0729458
Q96G04 (EEF2KMT)	Interaction	0.0958221	-0.0498562	0.2415	0.19733	0.926596	0.0145338	0.0948356	-0.0701961	0.264565
Q96G28 (CFAP36)	Pre-ETT	-0.183988	-0.715122	0.347146	0.497174	0.999401	0.0432571	-0.194177	-0.724392	0.340768
Q96G28 (CFAP36)	Post-ETT	-0.137981	-0.669115	0.393153	0.610633	0.919933	0.0409798	-0.152012	-0.681509	0.366032
Q96G28 (CFAP36)	Case	0.0949621	-0.330319	0.520243	0.661643	0.96145	0.0305709	0.0934162	-0.33494	0.513424
Q96G28 (CFAP36)	Control	0.048955	-0.38983	0.48774	0.826906	0.999812	0.0297431	0.0455606	-0.410972	0.492214
Q96G28 (CFAP36)	Interaction	0.0460071	-0.565054	0.657069	0.882685	0.97353	0.0363909	0.044693	-0.541617	0.670873
Q96G30 (MRAP2)	Pre-ETT	0.553079	-0.485955	1.59211	0.296813	0.999401	0.123432	0.552245	-0.450812	1.56129
Q96G30 (MRAP2)	Post-ETT	0.526569	-0.512465	1.5656	0.320571	0.868008	0.115415	0.522436	-0.498324	1.55655
Q96G30 (MRAP2)	Case	0.178097	-0.073675	0.429869	0.165616	0.826931	0.0363777	0.178203	-0.0913737	0.440093
Q96G30 (MRAP2)	Control	0.204607	-0.0551598	0.464374	0.122642	0.999812	0.0496922	0.198968	-0.0575453	0.473099
Q96G30 (MRAP2)	Interaction	-0.0265101	-0.388267	0.335247	0.885793	0.974066	0.0223563	-0.0274192	-0.397303	0.347146
Q96G74 (OTUD5)	Pre-ETT	-0.109395	-0.642794	0.424004	0.687706	0.999401	0.0376783	-0.105587	-0.640142	0.437145
Q96G74 (OTUD5)	Post-ETT	0.168576	-0.364823	0.701974	0.535635	0.903584	0.0419703	0.16151	-0.357724	0.71015
Q96G74 (OTUD5)	Case	0.342952	-0.0845237	0.770428	0.115852	0.811805	0.0852208	0.348834	-0.116756	0.792034
Q96G74 (OTUD5)	Control	0.0649814	-0.376068	0.506031	0.772759	0.999812	0.0311412	0.0578439	-0.406762	0.515076
Q96G74 (OTUD5)	Interaction	0.277971	-0.336245	0.892186	0.375076	0.926596	0.0550981	0.284605	-0.3526	0.916102
Q96GA7 (SDSL)	Pre-ETT	0.697899	-0.142451	1.53825	0.103584	0.999401	0.226893	0.717478	-0.10923	1.55538
Q96GA7 (SDSL)	Post-ETT	0.752187	-0.0881628	1.59254	0.0793723	0.841369	0.305963	0.781983	-0.0582366	1.62073
Q96GA7 (SDSL)	Case	0.229261	-0.331829	0.79035	0.423225	0.913671	0.0536348	0.240109	-0.34195	0.81509
Q96GA7 (SDSL)	Control	0.174972	-0.403934	0.753879	0.553588	0.999812	0.0452811	0.1793	-0.402572	0.768233
Q96GA7 (SDSL)	Interaction	0.0542882	-0.75191	0.860486	0.894999	0.977634	0.0472404	0.0426471	-0.753472	0.872629
Q96GD0 (PDXP)	Pre-ETT	0.0560128	-0.493394	0.60542	0.84162	0.999401	0.0544261	0.0510982	-0.489281	0.581819
Q96GD0 (PDXP)	Post-ETT	-0.180617	-0.730024	0.36879	0.519358	0.89602	0.0657783	-0.179078	-0.729494	0.394544
Q96GD0 (PDXP)	Case	-0.0377867	-0.537541	0.461968	0.88219	0.993098	0.0458241	-0.0375186	-0.519889	0.449472
Q96GD0 (PDXP)	Control	0.198843	-0.316781	0.714467	0.44975	0.999812	0.0619037	0.198657	-0.305393	0.700574
Q96GD0 (PDXP)	Interaction	-0.23663	-0.954698	0.481439	0.518357	0.926596	0.0739822	-0.228061	-0.927737	0.480588
Q96GD3 (SCMH1)	Pre-ETT	0.296119	-0.228238	0.820476	0.268361	0.999401	0.0652244	0.295538	-0.236855	0.813592
Q96GD3 (SCMH1)	Post-ETT	0.327948	-0.196409	0.852304	0.220268	0.843918	0.0770655	0.333726	-0.193584	0.832231
Q96GD3 (SCMH1)	Case	0.131782	-0.124959	0.388523	0.314402	0.885997	0.0305555	0.134864	-0.130898	0.404723
Q96GD3 (SCMH1)	Control	0.0999535	-0.16494	0.364847	0.459566	0.999812	0.0254435	0.0974269	-0.173961	0.363978
Q96GD3 (SCMH1)	Interaction	0.0318288	-0.337068	0.400725	0.865712	0.973342	0.0204308	0.0311356	-0.327295	0.402305
Q96GD4 (AURKB)	Pre-ETT	0.0618125	-0.459796	0.583421	0.816334	0.999401	0.0515441	0.0717391	-0.451142	0.592004
Q96GD4 (AURKB)	Post-ETT	0.187296	-0.334313	0.708904	0.481576	0.887614	0.0687702	0.188696	-0.33671	0.70854
Q96GD4 (AURKB)	Case	0.260516	-0.0858959	0.606927	0.140489	0.811805	0.108746	0.261774	-0.0836112	0.60169
Q96GD4 (AURKB)	Control	0.135033	-0.222379	0.492444	0.459004	0.999812	0.0610949	0.138285	-0.232861	0.511349
Q96GD4 (AURKB)	Interaction	0.125483	-0.372256	0.623222	0.621222	0.93301	0.0497406	0.122276	-0.385662	0.652787
Q96GG9 (DCUN1D1)	Pre-ETT	0.0368421	-0.440917	0.514601	0.879864	0.999401	0.0296568	0.0360717	-0.420429	0.493604
Q96GG9 (DCUN1D1)	Post-ETT	0.285219	-0.19254	0.762977	0.241967	0.843953	0.0674485	0.292171	-0.177653	0.753376
Q96GG9 (DCUN1D1)	Case	0.140276	-0.0425007	0.323052	0.132526	0.811805	0.0386742	0.142533	-0.0543386	0.329718
Q96GG9 (DCUN1D1)	Control	-0.108101	-0.296681	0.0804795	0.261217	0.999812	0.0229099	-0.106692	-0.298161	0.0794968
Q96GG9 (DCUN1D1)	Interaction	0.248377	-0.0142444	0.510998	0.0637883	0.926596	0.0828516	0.248809	-0.0166397	0.53161
Q96GK7 (FAHD2A)	Pre-ETT	-0.0280019	-0.517835	0.461831	0.910789	0.999401	0.0307045	-0.0317985	-0.527255	0.440106
Q96GK7 (FAHD2A)	Post-ETT	-0.124924	-0.614757	0.364909	0.617175	0.920867	0.0366839	-0.117471	-0.59372	0.37217
Q96GK7 (FAHD2A)	Case	0.0450143	-0.307442	0.39747	0.802341	0.981153	0.0235319	0.046167	-0.306807	0.407271
Q96GK7 (FAHD2A)	Control	0.141936	-0.221711	0.505584	0.444272	0.999812	0.0317559	0.139948	-0.222036	0.505416
Q96GK7 (FAHD2A)	Interaction	-0.0969221	-0.603346	0.409502	0.70758	0.941096	0.0297803	-0.0947037	-0.594728	0.400349
Q96GP6 (SCARF2)	Pre-ETT	-0.317604	-0.698016	0.0628076	0.101763	0.999401	0.157025	-0.314838	-0.677269	0.0603588
Q96GP6 (SCARF2)	Post-ETT	-0.157992	-0.538404	0.22242	0.415639	0.880428	0.0526968	-0.152922	-0.529585	0.236302
Q96GP6 (SCARF2)	Case	-0.00611798	-0.151332	0.139096	0.93419	0.995009	0.0144308	-0.00705868	-0.150437	0.149337
Q96GP6 (SCARF2)	Control	-0.16573	-0.315555	-0.0159043	0.0301572	0.999812	0.150224	-0.166539	-0.328958	-0.0124123
Q96GP6 (SCARF2)	Interaction	0.159612	-0.0490383	0.368262	0.13379	0.926596	0.051744	0.159589	-0.0591893	0.375858
Q96GP6 (SCARF2)	Pre-ETT	0.555985	-0.0768412	1.18881	0.0850741	0.999401	0.248508	0.567199	-0.0923447	1.20327
Q96GP6 (SCARF2)	Post-ETT	0.222478	-0.410348	0.855304	0.490792	0.888291	0.0670338	0.220673	-0.40718	0.874145
Q96GP6 (SCARF2)	Case	-0.437017	-0.825224	-0.0488097	0.0273565	0.808661	0.316847	-0.430155	-0.821559	-0.0339064
Q96GP6 (SCARF2)	Control	-0.103509	-0.504043	0.297025	0.612498	0.999812	0.0409859	-0.110782	-0.510364	0.314469
Q96GP6 (SCARF2)	Interaction	-0.333507	-0.891299	0.224285	0.241248	0.926596	0.0741213	-0.322887	-0.89073	0.240738
Q96GT9 (XAGE2)	Pre-ETT	0.249638	-0.266369	0.765645	0.343024	0.999401	0.0549894	0.254291	-0.257201	0.766572
Q96GT9 (XAGE2)	Post-ETT	0.155737	-0.36027	0.671744	0.554158	0.90656	0.0425271	0.161079	-0.369522	0.686081
Q96GT9 (XAGE2)	Case	0.0230407	-0.367921	0.414002	0.908043	0.995009	0.0258523	0.0249589	-0.360858	0.419947
Q96GT9 (XAGE2)	Control	0.116942	-0.286434	0.520318	0.569893	0.999812	0.0314301	0.118457	-0.299133	0.525474
Q96GT9 (XAGE2)	Interaction	-0.093901	-0.655651	0.467849	0.743196	0.947716	0.033971	-0.0975232	-0.669221	0.462789
Q96GW7 (BCAN)	Pre-ETT	0.051391	-0.397194	0.499976	0.822338	0.999401	0.0422242	0.0342	-0.424691	0.505796
Q96GW7 (BCAN)	Post-ETT	0.107306	-0.341278	0.555891	0.639181	0.927885	0.0510842	0.0951895	-0.390064	0.564042
Q96GW7 (BCAN)	Case	0.202454	-0.128579	0.533488	0.230653	0.840839	0.060251	0.196099	-0.134116	0.54745
Q96GW7 (BCAN)	Control	0.146539	-0.195006	0.488084	0.400394	0.999812	0.0445344	0.147241	-0.201764	0.491423
Q96GW7 (BCAN)	Interaction	0.0559151	-0.419728	0.531558	0.817775	0.962519	0.0440558	0.062333	-0.424162	0.538644
Q96GX1 (TCTN2)	Pre-ETT	0.258032	-0.491825	1.00789	0.500032	0.999401	0.0602376	0.244932	-0.462252	0.959133
Q96GX1 (TCTN2)	Post-ETT	0.34441	-0.405447	1.09427	0.368007	0.873184	0.0735571	0.331587	-0.421759	1.10116
Q96GX1 (TCTN2)	Case	0.101037	-0.110931	0.313005	0.350179	0.89442	0.0225845	0.105208	-0.115196	0.323073
Q96GX1 (TCTN2)	Control	0.0146591	-0.204039	0.233358	0.895479	0.999812	0.0152789	0.0139105	-0.219229	0.250884
Q96GX1 (TCTN2)	Interaction	0.086378	-0.218186	0.390942	0.578301	0.926596	0.0204499	0.0842751	-0.244513	0.402194
Q96H15 (TIMD4)	Pre-ETT	-0.0806631	-0.594267	0.432941	0.75822	0.999401	0.0572328	-0.0697283	-0.592424	0.426885
Q96H15 (TIMD4)	Post-ETT	-0.00207096	-0.515675	0.511533	0.993694	0.997991	0.0561414	-0.00814612	-0.524365	0.490089
Q96H15 (TIMD4)	Case	-0.0659904	-0.339039	0.207058	0.635725	0.958114	0.0310266	-0.0642821	-0.335115	0.20338
Q96H15 (TIMD4)	Control	-0.144583	-0.426301	0.137136	0.314472	0.999812	0.0469394	-0.143937	-0.425952	0.141903
Q96H15 (TIMD4)	Interaction	0.0785921	-0.313736	0.47092	0.694596	0.937906	0.0384674	0.0760807	-0.322425	0.465329
Q96H20 (SNF8)	Pre-ETT	0.0640102	-0.387606	0.515627	0.781168	0.999401	0.0310764	0.0503347	-0.426287	0.549596
Q96H20 (SNF8)	Post-ETT	0.313586	-0.13803	0.765203	0.173536	0.841369	0.074317	0.310637	-0.157931	0.785942
Q96H20 (SNF8)	Case	0.363501	-0.0539415	0.780943	0.087878	0.808661	0.123484	0.362908	-0.0526668	0.781317
Q96H20 (SNF8)	Control	0.113925	-0.316773	0.544622	0.604156	0.999812	0.0325228	0.115062	-0.331948	0.542671
Q96H20 (SNF8)	Interaction	0.249576	-0.350223	0.849375	0.414763	0.926596	0.0487759	0.246949	-0.352368	0.832058
Q96H35 (RBM18)	Pre-ETT	0.0650032	-0.48415	0.614157	0.816537	0.999401	0.0378671	0.0641664	-0.50056	0.628821
Q96H35 (RBM18)	Post-ETT	-0.0015318	-0.550685	0.547622	0.995638	0.998634	0.0364404	0.00117961	-0.543704	0.529912
Q96H35 (RBM18)	Case	-0.104779	-0.385381	0.175822	0.464249	0.926165	0.0250893	-0.109949	-0.394861	0.172677
Q96H35 (RBM18)	Control	-0.0382442	-0.327756	0.251267	0.795705	0.999812	0.0203315	-0.0390641	-0.340855	0.27771
Q96H35 (RBM18)	Interaction	-0.066535	-0.469715	0.336645	0.746359	0.947716	0.0265494	-0.0738096	-0.498246	0.353489
Q96HA8 (NTAQ1)	Pre-ETT	0.801176	0.0195856	1.58277	0.0445289	0.999401	0.445197	0.831428	0.00108319	1.60744
Q96HA8 (NTAQ1)	Post-ETT	0.519943	-0.261647	1.30153	0.192288	0.841369	0.13868	0.538043	-0.247945	1.30974
Q96HA8 (NTAQ1)	Case	-0.100445	-0.347089	0.1462	0.424763	0.913917	0.0206456	-0.0955968	-0.359509	0.148966
Q96HA8 (NTAQ1)	Control	0.180788	-0.0736884	0.435265	0.163795	0.999812	0.0425584	0.178483	-0.0776386	0.447344
Q96HA8 (NTAQ1)	Interaction	-0.281233	-0.635623	0.0731566	0.119858	0.926596	0.065545	-0.278884	-0.641922	0.0783364
Q96HC4 (PDLIM5)	Pre-ETT	-0.225847	-0.735559	0.283865	0.385156	0.999401	0.0815835	-0.243146	-0.739119	0.279809
Q96HC4 (PDLIM5)	Post-ETT	-0.287339	-0.797052	0.222373	0.269208	0.851945	0.107611	-0.306795	-0.815284	0.208794
Q96HC4 (PDLIM5)	Case	0.0134057	-0.290989	0.317801	0.931214	0.995009	0.0319216	0.0113612	-0.311238	0.317425
Q96HC4 (PDLIM5)	Control	0.074898	-0.239163	0.388959	0.640201	0.999812	0.0383754	0.0740632	-0.251902	0.388493
Q96HC4 (PDLIM5)	Interaction	-0.0614923	-0.49886	0.375875	0.782883	0.954943	0.0426915	-0.0617714	-0.5067	0.396041
Q96HD1 (CRELD1)	Pre-ETT	0.142713	-0.341893	0.627319	0.563807	0.999401	0.0630528	0.131762	-0.318352	0.625896
Q96HD1 (CRELD1)	Post-ETT	0.113152	-0.371454	0.597757	0.647214	0.930562	0.0585612	0.112308	-0.379337	0.571543
Q96HD1 (CRELD1)	Case	-0.0569914	-0.147646	0.0336629	0.217887	0.834501	0.0228436	-0.0566359	-0.150402	0.0373552
Q96HD1 (CRELD1)	Control	-0.02743	-0.120963	0.0661028	0.565433	0.999812	0.0128639	-0.0260168	-0.122694	0.0683693
Q96HD1 (CRELD1)	Interaction	-0.0295614	-0.159817	0.100694	0.656456	0.935227	0.0151186	-0.0296993	-0.165725	0.102886
Q96HD9 (ACY3)	Pre-ETT	0.189568	-0.400906	0.780043	0.529196	0.999401	0.0727445	0.198939	-0.4152	0.762229
Q96HD9 (ACY3)	Post-ETT	0.314747	-0.275728	0.905222	0.296143	0.85728	0.100086	0.310604	-0.267948	0.868902
Q96HD9 (ACY3)	Case	0.128054	-0.0329787	0.289087	0.119097	0.811805	0.0578305	0.128737	-0.0368664	0.290844
Q96HD9 (ACY3)	Control	0.00287532	-0.163271	0.169021	0.972942	0.999812	0.0160536	-0.000220036	-0.175963	0.180607
Q96HD9 (ACY3)	Interaction	0.125179	-0.1062	0.356557	0.288979	0.926596	0.0337206	0.126198	-0.118704	0.371256
Q96HE7 (ERO1A)	Pre-ETT	-0.185826	-0.564681	0.19303	0.336377	0.999401	0.0834839	-0.178686	-0.569639	0.195044
Q96HE7 (ERO1A)	Post-ETT	-0.127792	-0.506648	0.251063	0.508536	0.894511	0.074507	-0.137567	-0.488677	0.228918
Q96HE7 (ERO1A)	Case	0.0499218	-0.0178077	0.117651	0.148558	0.819654	0.0263352	0.0507019	-0.0205948	0.121967
Q96HE7 (ERO1A)	Control	-0.00811166	-0.0779918	0.0617685	0.820026	0.999812	0.0112712	-0.00766348	-0.0856631	0.0668886
Q96HE7 (ERO1A)	Interaction	0.0580334	-0.0392832	0.15535	0.242485	0.926596	0.0243416	0.0570732	-0.0461492	0.161549
Q96HF1 (SFRP2)	Pre-ETT	0.149428	-0.387243	0.686099	0.585257	0.999401	0.0574383	0.143832	-0.380047	0.664964
Q96HF1 (SFRP2)	Post-ETT	0.163227	-0.373444	0.699898	0.551097	0.90656	0.0564724	0.153533	-0.368363	0.698387
Q96HF1 (SFRP2)	Case	0.126419	-0.199947	0.452786	0.447733	0.923785	0.0412516	0.123801	-0.201541	0.456076
Q96HF1 (SFRP2)	Control	0.112621	-0.224109	0.44935	0.512135	0.999812	0.0429161	0.112283	-0.2303	0.453323
Q96HF1 (SFRP2)	Interaction	0.0137989	-0.455138	0.482736	0.954009	0.990073	0.0395983	0.0135093	-0.472908	0.490237
Q96HG1 (SMIM10)	Pre-ETT	-0.188564	-0.651487	0.274359	0.424662	0.999401	0.0647615	-0.173503	-0.655684	0.270065
Q96HG1 (SMIM10)	Post-ETT	0.0875783	-0.375345	0.550502	0.710789	0.939305	0.0555514	0.0927454	-0.362145	0.557767
Q96HG1 (SMIM10)	Case	0.152575	-0.0821011	0.38725	0.202567	0.826931	0.0652738	0.156208	-0.0832511	0.392919
Q96HG1 (SMIM10)	Control	-0.123568	-0.365695	0.11856	0.317189	0.999812	0.0499256	-0.122799	-0.362945	0.118342
Q96HG1 (SMIM10)	Interaction	0.276143	-0.0610496	0.613335	0.10847	0.926596	0.125352	0.276031	-0.0765791	0.612741
Q96HH9 (GRAMD2B)	Pre-ETT	-0.15989	-0.604478	0.284698	0.480888	0.999401	0.0669124	-0.148087	-0.56702	0.251604
Q96HH9 (GRAMD2B)	Post-ETT	-0.175303	-0.619891	0.269285	0.439627	0.885467	0.0710077	-0.173722	-0.610246	0.237972
Q96HH9 (GRAMD2B)	Case	-0.0195955	-0.0605965	0.0214055	0.348902	0.89442	0.00782359	-0.0197634	-0.0669993	0.0262462
Q96HH9 (GRAMD2B)	Control	-0.00418243	-0.0464854	0.0381205	0.846349	0.999812	0.0066331	-0.00372153	-0.0504101	0.043962
Q96HH9 (GRAMD2B)	Interaction	-0.0154131	-0.074325	0.0434989	0.608103	0.930161	0.00764593	-0.0144594	-0.0841262	0.048757
Q96HT8 (MRFAP1L1)	Pre-ETT	-0.138272	-0.575474	0.298929	0.535342	0.999401	0.0327036	-0.145422	-0.607983	0.306483
Q96HT8 (MRFAP1L1)	Post-ETT	-0.13386	-0.571061	0.303342	0.548446	0.905502	0.0364879	-0.138841	-0.58822	0.325975
Q96HT8 (MRFAP1L1)	Case	-0.101081	-0.315126	0.112965	0.354669	0.894567	0.0220745	-0.100799	-0.328372	0.130946
Q96HT8 (MRFAP1L1)	Control	-0.105493	-0.326336	0.115349	0.349146	0.999812	0.0224117	-0.104544	-0.332629	0.129117
Q96HT8 (MRFAP1L1)	Interaction	0.0044126	-0.303137	0.311962	0.977566	0.997023	0.0179542	0.00390721	-0.313398	0.346038
Q96HY6 (DDRGK1)	Pre-ETT	-0.0729452	-0.551851	0.405961	0.765295	0.999401	0.0348663	-0.0862973	-0.582744	0.402173
Q96HY6 (DDRGK1)	Post-ETT	-0.379268	-0.858174	0.0996382	0.120618	0.841369	0.108521	-0.37644	-0.855618	0.133492
Q96HY6 (DDRGK1)	Case	-0.110543	-0.403901	0.182815	0.460178	0.926165	0.0259589	-0.116403	-0.409132	0.181791
Q96HY6 (DDRGK1)	Control	0.19578	-0.106894	0.498453	0.204879	0.999812	0.0417245	0.192939	-0.109808	0.503462
Q96HY6 (DDRGK1)	Interaction	-0.306323	-0.727832	0.115186	0.154342	0.926596	0.0650165	-0.301287	-0.738415	0.135028
Q96HZ4 (HES6)	Pre-ETT	0.279575	-0.266304	0.825454	0.315471	0.999401	0.0882341	0.282905	-0.276837	0.841776
Q96HZ4 (HES6)	Post-ETT	0.34182	-0.204059	0.887699	0.219711	0.843918	0.109769	0.333394	-0.193604	0.890469
Q96HZ4 (HES6)	Case	0.170847	-0.139233	0.480927	0.280188	0.869934	0.0553292	0.173098	-0.142514	0.481602
Q96HZ4 (HES6)	Control	0.108602	-0.211324	0.428528	0.505839	0.999812	0.039319	0.113028	-0.223322	0.428037
Q96HZ4 (HES6)	Interaction	0.0622449	-0.383291	0.507781	0.784221	0.954943	0.0389713	0.0533759	-0.376387	0.508086
Q96I15 (SCLY)	Pre-ETT	-0.0122481	-0.687705	0.663209	0.971649	0.999401	0.0462438	-0.00179361	-0.698609	0.771626
Q96I15 (SCLY)	Post-ETT	0.235576	-0.439881	0.911033	0.494248	0.889871	0.0583906	0.240907	-0.450092	0.975307
Q96I15 (SCLY)	Case	0.18447	0.032188	0.336752	0.0175849	0.808661	0.136867	0.183769	0.0249742	0.345417
Q96I15 (SCLY)	Control	-0.0633542	-0.220472	0.0937631	0.429345	0.999812	0.014706	-0.0639308	-0.23389	0.103538
Q96I15 (SCLY)	Interaction	0.247824	0.029019	0.466629	0.0264253	0.926596	0.128917	0.249479	0.0144201	0.483386
Q96I24 (FUBP3)	Pre-ETT	0.00061421	-0.523169	0.524397	0.998166	0.999401	0.0492239	-0.0129665	-0.53469	0.505631
Q96I24 (FUBP3)	Post-ETT	-0.366639	-0.890422	0.157144	0.170082	0.841369	0.15281	-0.386446	-0.906912	0.138168
Q96I24 (FUBP3)	Case	-0.115213	-0.442107	0.211681	0.4897	0.93258	0.0388687	-0.113922	-0.466561	0.218111
Q96I24 (FUBP3)	Control	0.25204	-0.085234	0.589314	0.143016	0.999812	0.100733	0.252844	-0.0880301	0.604872
Q96I24 (FUBP3)	Interaction	-0.367253	-0.836948	0.102442	0.125402	0.926596	0.129241	-0.364314	-0.844266	0.122642
Q96I25 (RBM17)	Pre-ETT	0.108207	-0.488305	0.70472	0.722188	0.999401	0.0407507	0.110171	-0.509119	0.68142
Q96I25 (RBM17)	Post-ETT	-0.17331	-0.769823	0.423202	0.569053	0.90745	0.0519935	-0.175528	-0.773281	0.437084
Q96I25 (RBM17)	Case	-0.230802	-0.665208	0.203605	0.297719	0.881828	0.0491234	-0.234106	-0.668295	0.200922
Q96I25 (RBM17)	Control	0.0507155	-0.397485	0.498916	0.824488	0.999812	0.0314394	0.0534108	-0.404642	0.530413
Q96I25 (RBM17)	Interaction	-0.281517	-0.905691	0.342656	0.376701	0.926596	0.0565155	-0.291786	-0.93902	0.390112
Q96I59 (NARS2)	Pre-ETT	0.104121	-0.797249	1.00549	0.820887	0.999401	0.0543615	0.116406	-0.750898	0.993597
Q96I59 (NARS2)	Post-ETT	0.32118	-0.58019	1.22255	0.484938	0.888049	0.0708579	0.333326	-0.607957	1.22765
Q96I59 (NARS2)	Case	0.156304	-0.226692	0.539299	0.423782	0.913671	0.0332421	0.158648	-0.242978	0.53912
Q96I59 (NARS2)	Control	-0.0607551	-0.455912	0.334402	0.763153	0.999812	0.024191	-0.0663827	-0.475052	0.336524
Q96I59 (NARS2)	Interaction	0.217059	-0.333245	0.767363	0.439477	0.926596	0.0385009	0.219843	-0.340778	0.796213
Q96I82 (KAZALD1)	Pre-ETT	-0.115174	-0.755279	0.524931	0.724346	0.999401	0.0535113	-0.118143	-0.751219	0.522447
Q96I82 (KAZALD1)	Post-ETT	0.286212	-0.353893	0.926317	0.380832	0.874204	0.0861747	0.273617	-0.386971	0.929441
Q96I82 (KAZALD1)	Case	0.130872	-0.128626	0.390369	0.322926	0.889692	0.0362542	0.130378	-0.139427	0.400793
Q96I82 (KAZALD1)	Control	-0.270515	-0.538252	-0.00277681	0.0476708	0.999812	0.169661	-0.265881	-0.547817	0.00656413
Q96I82 (KAZALD1)	Interaction	0.401386	0.0285289	0.774243	0.0348645	0.926596	0.211852	0.39611	0.0106443	0.789059
Q96IJ6 (GMPPA)	Pre-ETT	0.0405192	-0.446013	0.527051	0.870338	0.999401	0.0518515	0.0361928	-0.442664	0.519441
Q96IJ6 (GMPPA)	Post-ETT	0.178825	-0.307707	0.665357	0.471288	0.885467	0.0638694	0.167164	-0.299624	0.661439
Q96IJ6 (GMPPA)	Case	0.0738845	-0.164735	0.312504	0.543937	0.943383	0.0323134	0.0729015	-0.179101	0.315992
Q96IJ6 (GMPPA)	Control	-0.0644213	-0.310617	0.181775	0.608051	0.999812	0.0287286	-0.0654413	-0.324173	0.196832
Q96IJ6 (GMPPA)	Interaction	0.138306	-0.204552	0.481164	0.429159	0.926596	0.0440513	0.1383	-0.22025	0.50711
Q96IQ7 (VSIG2)	Pre-ETT	-0.295188	-0.770233	0.179857	0.223261	0.999401	0.123647	-0.300627	-0.74061	0.172254
Q96IQ7 (VSIG2)	Post-ETT	-0.288742	-0.763786	0.186303	0.233534	0.843953	0.102229	-0.273029	-0.731658	0.185261
Q96IQ7 (VSIG2)	Case	0.046125	-0.0340059	0.126256	0.259237	0.860707	0.0183958	0.0475529	-0.0382322	0.130465
Q96IQ7 (VSIG2)	Control	0.0396786	-0.042997	0.122354	0.346885	0.999812	0.0149262	0.0396598	-0.0433061	0.12876
Q96IQ7 (VSIG2)	Interaction	0.00644641	-0.108689	0.121582	0.912617	0.981503	0.0119203	0.00516398	-0.113889	0.12279
Q96IU4 (ABHD14B)	Pre-ETT	-0.182797	-0.604121	0.238527	0.395127	0.999401	0.040262	-0.188772	-0.585719	0.205446
Q96IU4 (ABHD14B)	Post-ETT	-0.162791	-0.584114	0.258533	0.448876	0.885467	0.0361836	-0.155688	-0.583858	0.26283
Q96IU4 (ABHD14B)	Case	-0.0129808	-0.0836108	0.0576492	0.718687	0.96776	0.00514719	-0.0125842	-0.0864802	0.0567608
Q96IU4 (ABHD14B)	Control	-0.0329871	-0.10586	0.0398857	0.374966	0.999812	0.00792241	-0.0323936	-0.109476	0.0457818
Q96IU4 (ABHD14B)	Interaction	0.0200062	-0.0814779	0.12149	0.699215	0.938716	0.00674056	0.0220461	-0.0903988	0.128335
Q96IV6 (FAXDC2)	Pre-ETT	0.14219	-0.387071	0.671451	0.598499	0.999401	0.0581819	0.142076	-0.390257	0.707687
Q96IV6 (FAXDC2)	Post-ETT	0.207009	-0.322252	0.73627	0.44332	0.885467	0.0727162	0.20409	-0.343372	0.748925
Q96IV6 (FAXDC2)	Case	0.183152	-0.198509	0.564813	0.346936	0.89442	0.0604239	0.182808	-0.219363	0.590049
Q96IV6 (FAXDC2)	Control	0.118333	-0.275448	0.512114	0.555875	0.999812	0.048704	0.125308	-0.294444	0.517698
Q96IV6 (FAXDC2)	Interaction	0.0648189	-0.483568	0.613206	0.816797	0.962343	0.0488551	0.0522245	-0.494834	0.635547
Q96IW2 (SHD)	Pre-ETT	-0.193578	-0.578484	0.191328	0.324276	0.999401	0.0436182	-0.194445	-0.559414	0.179791
Q96IW2 (SHD)	Post-ETT	-0.149674	-0.53458	0.235231	0.445969	0.885467	0.0346251	-0.144837	-0.52956	0.242136
Q96IW2 (SHD)	Case	0.0187656	-0.034432	0.0719631	0.489325	0.93258	0.00454175	0.0181607	-0.036688	0.0729407
Q96IW2 (SHD)	Control	-0.0251381	-0.0800249	0.0297487	0.369366	0.999812	0.00554342	-0.0262551	-0.0988008	0.033866
Q96IW2 (SHD)	Interaction	0.0439037	-0.0325328	0.12034	0.260265	0.926596	0.00841429	0.0446525	-0.0351047	0.138154
Q96IW7 (SEC22A)	Pre-ETT	0.122908	-0.405233	0.65105	0.648303	0.999401	0.0354131	0.10354	-0.420547	0.631225
Q96IW7 (SEC22A)	Post-ETT	0.111746	-0.416396	0.639888	0.678365	0.935046	0.0336387	0.0874643	-0.412393	0.62412
Q96IW7 (SEC22A)	Case	0.0628986	-0.170859	0.296656	0.59793	0.954428	0.0176422	0.059803	-0.183562	0.308046
Q96IW7 (SEC22A)	Control	0.0740612	-0.167119	0.315242	0.547266	0.999812	0.0197002	0.0732718	-0.180725	0.312056
Q96IW7 (SEC22A)	Interaction	-0.0111627	-0.347035	0.32471	0.948063	0.989451	0.0193855	-0.0113247	-0.344993	0.337361
Q96IY1 (NSL1)	Pre-ETT	0.0109177	-0.536022	0.557858	0.968792	0.999401	0.0344274	0.0137111	-0.534408	0.554827
Q96IY1 (NSL1)	Post-ETT	0.13699	-0.409949	0.68393	0.623493	0.920867	0.0404611	0.131785	-0.408392	0.66719
Q96IY1 (NSL1)	Case	0.263375	-0.105285	0.632034	0.161447	0.824686	0.0674056	0.26347	-0.119098	0.651311
Q96IY1 (NSL1)	Control	0.137302	-0.243064	0.517668	0.479259	0.999812	0.0322373	0.133499	-0.261747	0.543802
Q96IY1 (NSL1)	Interaction	0.126073	-0.403633	0.655779	0.640871	0.934146	0.0348811	0.1315	-0.431903	0.672699
Q96IY4 (CPB2)	Pre-ETT	0.00238891	-0.544825	0.549603	0.993173	0.999401	0.0516188	-0.012045	-0.559701	0.531569
Q96IY4 (CPB2)	Post-ETT	0.119006	-0.428208	0.66622	0.66993	0.933308	0.0555628	0.120794	-0.462936	0.654984
Q96IY4 (CPB2)	Case	0.0325268	-0.155496	0.220549	0.734563	0.971796	0.0197256	0.0369837	-0.156862	0.213262
Q96IY4 (CPB2)	Control	-0.08409	-0.278083	0.109903	0.395556	0.999812	0.0265641	-0.0864851	-0.278895	0.115057
Q96IY4 (CPB2)	Interaction	0.116617	-0.153542	0.386775	0.397531	0.926596	0.0301588	0.114826	-0.154745	0.391439
Q96IZ0 (PAWR)	Pre-ETT	0.249668	-0.32056	0.819895	0.39081	0.999401	0.0736424	0.232102	-0.351204	0.844178
Q96IZ0 (PAWR)	Post-ETT	0.0446873	-0.52554	0.614915	0.877927	0.974773	0.0559213	0.0215706	-0.543896	0.614712
Q96IZ0 (PAWR)	Case	-0.125645	-0.425121	0.173831	0.410906	0.906989	0.0432265	-0.127067	-0.442628	0.185746
Q96IZ0 (PAWR)	Control	0.0793361	-0.229649	0.388322	0.614791	0.999812	0.0335168	0.0780276	-0.243021	0.391496
Q96IZ0 (PAWR)	Interaction	-0.204981	-0.635281	0.225319	0.350478	0.926596	0.0531111	-0.201177	-0.650825	0.242593
Q96IZ5 (RBM41)	Pre-ETT	-0.158061	-0.536853	0.220732	0.413446	0.999401	0.0838972	-0.174401	-0.552123	0.214455
Q96IZ5 (RBM41)	Post-ETT	-0.112384	-0.491176	0.266409	0.560903	0.907436	0.067899	-0.132725	-0.49928	0.242457
Q96IZ5 (RBM41)	Case	0.015238	-0.0196254	0.0501015	0.391635	0.903188	0.00724064	0.0151399	-0.0218024	0.0538409
Q96IZ5 (RBM41)	Control	-0.030439	-0.0664095	0.00553151	0.097204	0.999812	0.0174791	-0.0310815	-0.0707964	0.00808552
Q96IZ5 (RBM41)	Interaction	0.045677	-0.00441627	0.0957703	0.0739097	0.926596	0.0267267	0.0466375	-0.0124775	0.100698
Q96J02 (ITCH)	Pre-ETT	0.00546707	-0.45335	0.464284	0.981368	0.999401	0.0490757	-0.0114452	-0.426241	0.416151
Q96J02 (ITCH)	Post-ETT	0.0453617	-0.413455	0.504178	0.846352	0.969744	0.0513808	0.0459054	-0.406915	0.497133
Q96J02 (ITCH)	Case	0.00870177	-0.0389864	0.0563899	0.720613	0.968517	0.00606989	0.00893777	-0.0422352	0.0598828
Q96J02 (ITCH)	Control	-0.0311928	-0.0803952	0.0180096	0.214031	0.999812	0.0123835	-0.0317172	-0.0857982	0.0232689
Q96J02 (ITCH)	Interaction	0.0398946	-0.0286257	0.108415	0.253808	0.926596	0.0130719	0.0411033	-0.0340776	0.114817
Q96J42 (TXNDC15)	Pre-ETT	-0.541043	-1.0927	0.0106097	0.054572	0.999401	0.334494	-0.54943	-1.13177	0.00455698
Q96J42 (TXNDC15)	Post-ETT	-0.220499	-0.772152	0.331154	0.433386	0.885359	0.0688818	-0.229228	-0.805539	0.330209
Q96J42 (TXNDC15)	Case	0.294805	-0.079744	0.669355	0.12291	0.811805	0.11869	0.296029	-0.0895682	0.668585
Q96J42 (TXNDC15)	Control	-0.0257386	-0.412181	0.360704	0.896138	0.999812	0.0349472	-0.0318374	-0.409751	0.368011
Q96J42 (TXNDC15)	Interaction	0.320544	-0.217625	0.858712	0.243051	0.926596	0.0842166	0.321991	-0.221649	0.870997
Q96J84 (KIRREL1)	Pre-ETT	-0.217437	-0.721707	0.286832	0.398043	0.999401	0.0464252	-0.218822	-0.720128	0.287923
Q96J84 (KIRREL1)	Post-ETT	-0.194683	-0.698952	0.309587	0.449241	0.885467	0.0435772	-0.188957	-0.713126	0.291018
Q96J84 (KIRREL1)	Case	-0.0407081	-0.25528	0.173864	0.710012	0.965126	0.015706	-0.0402528	-0.274261	0.185134
Q96J84 (KIRREL1)	Control	-0.0634625	-0.284848	0.157923	0.574221	0.999812	0.0177229	-0.0684722	-0.301107	0.161698
Q96J84 (KIRREL1)	Interaction	0.0227544	-0.285551	0.33106	0.884984	0.974066	0.0174589	0.0292026	-0.296046	0.348398
Q96J94 (PIWIL1)	Pre-ETT	0.241511	-0.287138	0.770159	0.370573	0.999401	0.0561006	0.266609	-0.250506	0.794467
Q96J94 (PIWIL1)	Post-ETT	0.300186	-0.228463	0.828835	0.265735	0.851945	0.0773654	0.327437	-0.244879	0.908209
Q96J94 (PIWIL1)	Case	0.0198395	-0.0732971	0.112976	0.676311	0.961634	0.00692706	0.0194907	-0.0789556	0.121479
Q96J94 (PIWIL1)	Control	-0.0388359	-0.13493	0.0572582	0.428297	0.999812	0.0089256	-0.0393826	-0.140593	0.0651205
Q96J94 (PIWIL1)	Interaction	0.0586754	-0.0751472	0.192498	0.390143	0.926596	0.0117019	0.0591085	-0.0855348	0.205042
Q96JA1 (LRIG1)	Pre-ETT	-0.173784	-0.735819	0.38825	0.544493	0.999401	0.0425137	-0.176029	-0.7152	0.375021
Q96JA1 (LRIG1)	Post-ETT	-0.0494336	-0.611468	0.512601	0.863132	0.97369	0.0388144	-0.0569502	-0.623391	0.503796
Q96JA1 (LRIG1)	Case	-0.0061264	-0.149542	0.137289	0.933275	0.995009	0.00962967	-0.0065644	-0.157022	0.143848
Q96JA1 (LRIG1)	Control	-0.130477	-0.278447	0.0174926	0.0839411	0.999812	0.0368561	-0.128087	-0.280399	0.0252485
Q96JA1 (LRIG1)	Interaction	0.124351	-0.0817151	0.330417	0.236911	0.926596	0.020328	0.120257	-0.0820086	0.338855
Q96JB5 (CDK5RAP3)	Pre-ETT	0.281029	-0.271335	0.833392	0.318676	0.999401	0.055865	0.272841	-0.283574	0.865271
Q96JB5 (CDK5RAP3)	Post-ETT	0.482227	-0.0701364	1.03459	0.0870631	0.841369	0.169611	0.486648	-0.0669026	1.02851
Q96JB5 (CDK5RAP3)	Case	0.132025	-0.0695275	0.333578	0.199193	0.826931	0.0299389	0.131984	-0.0776653	0.337019
Q96JB5 (CDK5RAP3)	Control	-0.069173	-0.277126	0.13878	0.514427	0.999812	0.0165721	-0.0646707	-0.288671	0.146237
Q96JB5 (CDK5RAP3)	Interaction	0.201198	-0.0884012	0.490797	0.173299	0.926596	0.0399264	0.196753	-0.104882	0.505751
Q96JF0 (ST6GAL2)	Pre-ETT	-0.0196724	-0.756559	0.717215	0.95827	0.999401	0.0451429	-0.0102566	-0.77097	0.678099
Q96JF0 (ST6GAL2)	Post-ETT	0.0839434	-0.652944	0.82083	0.823324	0.963769	0.0503367	0.0844633	-0.619789	0.800822
Q96JF0 (ST6GAL2)	Case	0.0621806	-0.130107	0.254468	0.526212	0.941073	0.0156542	0.0596627	-0.138383	0.257949
Q96JF0 (ST6GAL2)	Control	-0.0414351	-0.239829	0.156959	0.682287	0.999812	0.0139752	-0.0402803	-0.254067	0.164942
Q96JF0 (ST6GAL2)	Interaction	0.103616	-0.172672	0.379903	0.462313	0.926596	0.0213239	0.104658	-0.19047	0.391216
Q96JH7 (VCPIP1)	Pre-ETT	0.080404	-0.459972	0.620781	0.770571	0.999401	0.0363324	0.0799484	-0.465251	0.641513
Q96JH7 (VCPIP1)	Post-ETT	-0.11714	-0.657517	0.423236	0.67093	0.933308	0.0381205	-0.129832	-0.680322	0.401653
Q96JH7 (VCPIP1)	Case	0.116149	-0.33294	0.565238	0.612219	0.95684	0.0349647	0.125263	-0.322594	0.571554
Q96JH7 (VCPIP1)	Control	0.313693	-0.149657	0.777043	0.184536	0.999812	0.0771264	0.313161	-0.167058	0.8186
Q96JH7 (VCPIP1)	Interaction	-0.197544	-0.842815	0.447726	0.548488	0.926596	0.0444779	-0.200374	-0.90614	0.488225
Q96JJ3 (ELMO2)	Pre-ETT	-0.196881	-0.704933	0.31117	0.447536	0.999401	0.0710679	-0.204746	-0.702141	0.29064
Q96JJ3 (ELMO2)	Post-ETT	-0.314281	-0.822333	0.19377	0.225345	0.843953	0.106935	-0.319521	-0.820916	0.220299
Q96JJ3 (ELMO2)	Case	-0.138657	-0.411283	0.133968	0.318843	0.888392	0.0474153	-0.136984	-0.409772	0.142638
Q96JJ3 (ELMO2)	Control	-0.0212573	-0.30254	0.260025	0.882248	0.999812	0.0304864	-0.0243778	-0.313592	0.272081
Q96JJ3 (ELMO2)	Interaction	-0.1174	-0.50912	0.27432	0.556929	0.926596	0.0430842	-0.111551	-0.523298	0.294326
Q96JJ6 (JPH4)	Pre-ETT	0.837087	-0.00876348	1.68294	0.0524213	0.999401	0.31321	0.838654	-0.0238804	1.68368
Q96JJ6 (JPH4)	Post-ETT	0.830196	-0.0156552	1.67605	0.0543936	0.841369	0.325431	0.806958	-0.0393859	1.67653
Q96JJ6 (JPH4)	Case	-0.113451	-0.333667	0.106765	0.312623	0.885426	0.021326	-0.114325	-0.344467	0.122662
Q96JJ6 (JPH4)	Control	-0.106559	-0.333768	0.12065	0.357987	0.999812	0.0193495	-0.103957	-0.345387	0.134997
Q96JJ6 (JPH4)	Interaction	-0.00689169	-0.323308	0.309524	0.965949	0.992923	0.0166477	-0.0146148	-0.342399	0.327551
Q96JJ7 (TMX3)	Pre-ETT	0.252913	-0.390875	0.896702	0.441315	0.999401	0.0735827	0.263241	-0.384134	0.882794
Q96JJ7 (TMX3)	Post-ETT	0.0787448	-0.565043	0.722533	0.810538	0.96147	0.0537354	0.0780269	-0.555498	0.708912
Q96JJ7 (TMX3)	Case	-0.121986	-0.307107	0.0631341	0.196519	0.826931	0.0375208	-0.121267	-0.311311	0.060662
Q96JJ7 (TMX3)	Control	0.0521821	-0.138817	0.243181	0.592322	0.999812	0.0170156	0.0496039	-0.152627	0.255459
Q96JJ7 (TMX3)	Interaction	-0.174168	-0.440158	0.0918205	0.19936	0.926596	0.0423844	-0.171753	-0.444544	0.110592
Q96JK2 (DCAF5)	Pre-ETT	-0.116289	-0.5387	0.306121	0.58949	0.999401	0.0294013	-0.102713	-0.515709	0.308555
Q96JK2 (DCAF5)	Post-ETT	0.0335405	-0.38887	0.455951	0.876328	0.974773	0.029592	0.0450943	-0.40348	0.455566
Q96JK2 (DCAF5)	Case	0.134844	-0.0582159	0.327905	0.171015	0.826931	0.031895	0.132759	-0.0640248	0.329237
Q96JK2 (DCAF5)	Control	-0.0149852	-0.214176	0.184206	0.882778	0.999812	0.0137862	-0.0165264	-0.217932	0.19736
Q96JK2 (DCAF5)	Interaction	0.14983	-0.127568	0.427227	0.289769	0.926596	0.0274395	0.150458	-0.144819	0.436189
Q96JN8 (NEURL4)	Pre-ETT	0.05734	-0.393999	0.508679	0.803359	0.999401	0.0298823	0.0611701	-0.405815	0.487969
Q96JN8 (NEURL4)	Post-ETT	0.288605	-0.162734	0.739944	0.210102	0.841369	0.0660732	0.279884	-0.152636	0.739253
Q96JN8 (NEURL4)	Case	0.125146	-0.0570639	0.307355	0.178255	0.826931	0.0304419	0.129024	-0.0490989	0.312864
Q96JN8 (NEURL4)	Control	-0.10612	-0.294115	0.0818757	0.26857	0.999812	0.0207007	-0.109578	-0.315592	0.0809506
Q96JN8 (NEURL4)	Interaction	0.231265	-0.0305411	0.493072	0.083394	0.926596	0.070671	0.234662	-0.0392217	0.514487
Q96JP5 (ZFP91)	Pre-ETT	0.0153697	-0.528283	0.559022	0.955811	0.999401	0.0312747	0.00647021	-0.500008	0.524906
Q96JP5 (ZFP91)	Post-ETT	0.0220954	-0.521557	0.565748	0.936509	0.986227	0.0349901	0.0292512	-0.478413	0.552161
Q96JP5 (ZFP91)	Case	0.0157187	-0.0308476	0.0622851	0.508229	0.938721	0.00389366	0.0156912	-0.035455	0.06829
Q96JP5 (ZFP91)	Control	0.00899307	-0.0390519	0.0570381	0.713719	0.999812	0.0035594	0.00810378	-0.0437504	0.0612395
Q96JP5 (ZFP91)	Interaction	0.00672567	-0.0601828	0.0736342	0.843815	0.969268	0.00432974	0.00681608	-0.0651545	0.0763064
Q96JP9 (CDHR1)	Pre-ETT	-0.266105	-0.680793	0.148584	0.208499	0.999401	0.117748	-0.270592	-0.699037	0.170552
Q96JP9 (CDHR1)	Post-ETT	-0.0564643	-0.471152	0.358224	0.789569	0.958419	0.0532205	-0.0584676	-0.468571	0.37167
Q96JP9 (CDHR1)	Case	0.0162399	-0.250748	0.283228	0.905103	0.995009	0.0397352	0.0152791	-0.259508	0.290771
Q96JP9 (CDHR1)	Control	-0.1934	-0.468866	0.0820657	0.168803	0.999812	0.100782	-0.192576	-0.474004	0.0884702
Q96JP9 (CDHR1)	Interaction	0.20964	-0.173979	0.59326	0.284134	0.926596	0.0784097	0.213017	-0.183483	0.598958
Q96JW4 (SLC41A2)	Pre-ETT	0.536638	-0.253466	1.32674	0.183121	0.999401	0.134146	0.54686	-0.229068	1.3274
Q96JW4 (SLC41A2)	Post-ETT	0.81126	0.0211565	1.60136	0.044173	0.841369	0.455632	0.831575	0.0307586	1.60465
Q96JW4 (SLC41A2)	Case	0.283835	-0.0618783	0.629549	0.107582	0.811805	0.0778992	0.283118	-0.0844681	0.631791
Q96JW4 (SLC41A2)	Control	0.00921309	-0.347478	0.365904	0.959625	0.999812	0.0249518	0.00710341	-0.362645	0.389749
Q96JW4 (SLC41A2)	Interaction	0.274622	-0.222114	0.771358	0.278554	0.926596	0.0479624	0.273607	-0.234601	0.796153
Q96JX3 (SERAC1)	Pre-ETT	-0.21799	-0.625667	0.189687	0.29463	0.999401	0.0979442	-0.211304	-0.611624	0.181807
Q96JX3 (SERAC1)	Post-ETT	-0.139551	-0.547228	0.268126	0.502278	0.891781	0.0699283	-0.138298	-0.542934	0.269192
Q96JX3 (SERAC1)	Case	0.0678803	-0.0271906	0.162951	0.161691	0.824686	0.0339741	0.0687341	-0.0312979	0.166563
Q96JX3 (SERAC1)	Control	-0.0105593	-0.108649	0.0875304	0.832896	0.999812	0.0140457	-0.0102104	-0.113309	0.0897933
Q96JX3 (SERAC1)	Interaction	0.0784396	-0.0581623	0.215041	0.260398	0.926596	0.0283801	0.0774982	-0.0630264	0.220195
Q96JZ2 (HSH2D)	Pre-ETT	0.245367	-0.469209	0.959944	0.500946	0.999401	0.0561851	0.244228	-0.449942	0.983275
Q96JZ2 (HSH2D)	Post-ETT	0.112319	-0.602258	0.826896	0.758027	0.949482	0.0497483	0.102513	-0.592719	0.804919
Q96JZ2 (HSH2D)	Case	-0.186663	-0.357769	-0.0155575	0.0325029	0.808661	0.0999362	-0.186008	-0.362964	-0.00643065
Q96JZ2 (HSH2D)	Control	-0.0536152	-0.230154	0.122924	0.551681	0.999812	0.0139887	-0.0525492	-0.239423	0.131236
Q96JZ2 (HSH2D)	Interaction	-0.133048	-0.3789	0.112804	0.288837	0.926596	0.0248586	-0.135661	-0.382735	0.120261
Q96K49 (TMEM87B)	Pre-ETT	-0.0330606	-0.458492	0.392371	0.878942	0.999401	0.0266825	-0.0298988	-0.456639	0.376986
Q96K49 (TMEM87B)	Post-ETT	0.00335808	-0.422074	0.42879	0.987657	0.997036	0.0280159	0.00414015	-0.420385	0.442082
Q96K49 (TMEM87B)	Case	-0.00884879	-0.201419	0.183722	0.928238	0.995009	0.01255	-0.00983176	-0.211026	0.190863
Q96K49 (TMEM87B)	Control	-0.0452675	-0.243953	0.153418	0.655201	0.999812	0.0144462	-0.0399339	-0.26091	0.168005
Q96K49 (TMEM87B)	Interaction	0.0364187	-0.240275	0.313112	0.796428	0.957212	0.0174835	0.0368179	-0.270044	0.331241
Q96KB5 (PBK)	Pre-ETT	-0.206241	-0.656028	0.243547	0.368812	0.999401	0.0394964	-0.192173	-0.640316	0.23449
Q96KB5 (PBK)	Post-ETT	-0.126998	-0.576785	0.32279	0.579992	0.909123	0.0347546	-0.131509	-0.592672	0.314219
Q96KB5 (PBK)	Case	0.137035	-0.0147789	0.288848	0.0768665	0.808661	0.0479194	0.138106	-0.0237779	0.30116
Q96KB5 (PBK)	Control	0.0577918	-0.0988425	0.214426	0.469589	0.999812	0.0128983	0.0555009	-0.106617	0.215145
Q96KB5 (PBK)	Interaction	0.079243	-0.138889	0.297375	0.476456	0.926596	0.0169173	0.0824647	-0.148239	0.309022
Q96KC2 (ARL5B)	Pre-ETT	0.400154	-0.127933	0.928241	0.137505	0.999401	0.110283	0.408124	-0.1429	0.958117
Q96KC2 (ARL5B)	Post-ETT	0.221681	-0.306406	0.749768	0.410647	0.880356	0.051932	0.233605	-0.275185	0.73909
Q96KC2 (ARL5B)	Case	-0.159725	-0.356323	0.0368732	0.111304	0.811805	0.0447122	-0.158373	-0.365257	0.0449988
Q96KC2 (ARL5B)	Control	0.018748	-0.184093	0.221589	0.856247	0.999812	0.0142156	0.0200086	-0.183377	0.225087
Q96KC2 (ARL5B)	Interaction	-0.178473	-0.460953	0.104008	0.215598	0.926596	0.0394543	-0.18038	-0.478021	0.111292
Q96KC8 (DNAJC1)	Pre-ETT	-0.0149952	-0.524126	0.494136	0.953967	0.999401	0.0507307	-0.0231589	-0.529401	0.477328
Q96KC8 (DNAJC1)	Post-ETT	-0.414656	-0.923787	0.0944748	0.110428	0.841369	0.197703	-0.43095	-0.930316	0.0843616
Q96KC8 (DNAJC1)	Case	-0.190034	-0.508474	0.128406	0.242146	0.850992	0.0623612	-0.183483	-0.509369	0.138601
Q96KC8 (DNAJC1)	Control	0.209627	-0.118925	0.538179	0.211109	0.999812	0.0696937	0.208133	-0.116074	0.56051
Q96KC8 (DNAJC1)	Interaction	-0.399661	-0.857209	0.0578871	0.0868971	0.926596	0.169128	-0.401435	-0.872575	0.0562725
Q96KG7 (MEGF10)	Pre-ETT	-0.123625	-0.513955	0.266706	0.534761	0.999401	0.0286788	-0.117373	-0.486221	0.241807
Q96KG7 (MEGF10)	Post-ETT	-0.0892038	-0.479535	0.301127	0.654212	0.931913	0.0281777	-0.0885328	-0.464664	0.285073
Q96KG7 (MEGF10)	Case	0.0199581	-0.0114879	0.0514042	0.213519	0.833107	0.00453288	0.0202175	-0.0144845	0.0548932
Q96KG7 (MEGF10)	Control	-0.0144626	-0.0469072	0.017982	0.382294	0.999812	0.00323931	-0.0144679	-0.0508254	0.0233593
Q96KG7 (MEGF10)	Interaction	0.0344207	-0.0107623	0.0796038	0.135408	0.926596	0.0075421	0.0342985	-0.0158921	0.0832442
Q96KJ9 (COX4I2)	Pre-ETT	0.146697	-0.396468	0.689862	0.596567	0.999401	0.058175	0.151105	-0.391075	0.687911
Q96KJ9 (COX4I2)	Post-ETT	0.260328	-0.282837	0.803493	0.34754	0.869013	0.0779235	0.261521	-0.292257	0.815554
Q96KJ9 (COX4I2)	Case	0.254612	-0.100377	0.609601	0.159795	0.823334	0.0912837	0.259657	-0.101029	0.612928
Q96KJ9 (COX4I2)	Control	0.140981	-0.22528	0.507242	0.450593	0.999812	0.0488209	0.144232	-0.24765	0.512059
Q96KJ9 (COX4I2)	Interaction	0.113631	-0.396432	0.623694	0.662373	0.936028	0.0452092	0.107142	-0.423991	0.639234
Q96KN1 (LRATD2)	Pre-ETT	0.323648	-0.374153	1.02145	0.363322	0.999401	0.0703034	0.339887	-0.364725	1.03284
Q96KN1 (LRATD2)	Post-ETT	0.769781	0.0719802	1.46758	0.0306074	0.841369	0.58163	0.76257	0.067862	1.48195
Q96KN1 (LRATD2)	Case	0.302459	-0.0427775	0.647695	0.0859592	0.808661	0.104462	0.303039	-0.0477887	0.660881
Q96KN1 (LRATD2)	Control	-0.143674	-0.499874	0.212525	0.429201	0.999812	0.0329202	-0.145855	-0.514996	0.235082
Q96KN1 (LRATD2)	Interaction	0.446133	-0.049917	0.942184	0.0779452	0.926596	0.130061	0.442155	-0.0652808	0.9714
Q96KN2 (CNDP1)	Pre-ETT	-0.315384	-1.07661	0.445837	0.416769	0.999401	0.0732278	-0.31653	-1.07731	0.455159
Q96KN2 (CNDP1)	Post-ETT	-0.290299	-1.05152	0.470922	0.454791	0.885467	0.0677044	-0.282389	-1.04108	0.468593
Q96KN2 (CNDP1)	Case	-0.151229	-0.380612	0.0781546	0.196297	0.826931	0.0351467	-0.151583	-0.38532	0.0875649
Q96KN2 (CNDP1)	Control	-0.176314	-0.412981	0.0603531	0.144249	0.999812	0.0508028	-0.17581	-0.422063	0.0764149
Q96KN2 (CNDP1)	Interaction	0.0250853	-0.304502	0.354673	0.881415	0.973468	0.0195796	0.0232191	-0.319202	0.359421
Q96KN2 (CNDP1)	Pre-ETT	-0.318405	-1.07882	0.442009	0.411824	0.999401	0.086449	-0.334388	-1.0412	0.463678
Q96KN2 (CNDP1)	Post-ETT	-0.218205	-0.978619	0.542208	0.573827	0.908429	0.0617125	-0.20956	-0.964888	0.514016
Q96KN2 (CNDP1)	Case	-0.0803173	-0.286061	0.125426	0.444198	0.923785	0.0207193	-0.0812022	-0.292294	0.144639
Q96KN2 (CNDP1)	Control	-0.180516	-0.392793	0.03176	0.0955699	0.999812	0.0634046	-0.1779	-0.400671	0.0365286
Q96KN2 (CNDP1)	Interaction	0.100199	-0.195422	0.39582	0.506486	0.926596	0.0233023	0.0992867	-0.216352	0.410123
Q96KN4 (LRATD1)	Pre-ETT	-0.250221	-0.664017	0.163576	0.235946	0.999401	0.054464	-0.249255	-0.657589	0.171729
Q96KN4 (LRATD1)	Post-ETT	-0.115809	-0.529605	0.297988	0.583326	0.910561	0.0347264	-0.119205	-0.544753	0.298438
Q96KN4 (LRATD1)	Case	0.149558	-0.0573259	0.356442	0.15652	0.819654	0.037809	0.15054	-0.0601433	0.35536
Q96KN4 (LRATD1)	Control	0.0151459	-0.198307	0.228599	0.889393	0.999812	0.0141459	0.0188366	-0.210756	0.242352
Q96KN4 (LRATD1)	Interaction	0.134412	-0.162847	0.431671	0.375489	0.926596	0.0249824	0.13336	-0.18647	0.453528
Q96KP4 (CNDP2)	Pre-ETT	0.0203312	-0.502392	0.543054	0.939234	0.999401	0.0534797	0.0228278	-0.490603	0.542873
Q96KP4 (CNDP2)	Post-ETT	0.0919587	-0.430764	0.614681	0.730243	0.94392	0.0544362	0.0877825	-0.447073	0.591856
Q96KP4 (CNDP2)	Case	0.235287	-0.0844392	0.555013	0.149206	0.819654	0.0990499	0.235717	-0.102265	0.567734
Q96KP4 (CNDP2)	Control	0.16366	-0.166219	0.493538	0.330863	0.999812	0.0570489	0.165503	-0.177811	0.502081
Q96KP4 (CNDP2)	Interaction	0.0716275	-0.387769	0.531024	0.759916	0.95206	0.0452759	0.0662061	-0.396596	0.541414
Q96KQ7 (EHMT2)	Pre-ETT	-0.338735	-0.762402	0.0849321	0.117103	0.999401	0.166437	-0.335219	-0.770677	0.0832418
Q96KQ7 (EHMT2)	Post-ETT	-0.238812	-0.662479	0.184855	0.269251	0.851945	0.0843552	-0.234759	-0.63677	0.152046
Q96KQ7 (EHMT2)	Case	-0.0129989	-0.146614	0.120616	0.848778	0.988269	0.0148493	-0.0112091	-0.143736	0.129244
Q96KQ7 (EHMT2)	Control	-0.112922	-0.25078	0.024936	0.108397	0.999812	0.0630921	-0.112823	-0.256795	0.028323
Q96KQ7 (EHMT2)	Interaction	0.0999228	-0.0920609	0.291907	0.307675	0.926596	0.0312406	0.10043	-0.09477	0.294734
Q96KS0 (EGLN2)	Pre-ETT	-0.061012	-0.553278	0.431254	0.808067	0.999401	0.0484872	-0.0588199	-0.556657	0.43773
Q96KS0 (EGLN2)	Post-ETT	-0.0056337	-0.4979	0.486633	0.982104	0.99682	0.0463433	-0.00135471	-0.49697	0.50536
Q96KS0 (EGLN2)	Case	0.0921418	-0.319325	0.503608	0.660731	0.96145	0.0432096	0.0920508	-0.335225	0.507386
Q96KS0 (EGLN2)	Control	0.0367634	-0.387769	0.461296	0.865224	0.999812	0.0401972	0.0385302	-0.3957	0.476424
Q96KS0 (EGLN2)	Interaction	0.0553783	-0.535834	0.646591	0.854337	0.972452	0.0506785	0.0486001	-0.550437	0.669299
Q96KX1 (C4orf36)	Pre-ETT	-0.0210757	-0.463215	0.421063	0.925564	0.999401	0.027766	-0.0268558	-0.462197	0.379273
Q96KX1 (C4orf36)	Post-ETT	-0.0136027	-0.455742	0.428536	0.951917	0.990591	0.0293644	-0.0251763	-0.475307	0.419261
Q96KX1 (C4orf36)	Case	0.00210675	-0.0653208	0.0695343	0.951169	0.995009	0.00446882	0.00202086	-0.0691012	0.0743689
Q96KX1 (C4orf36)	Control	-0.00536626	-0.0749349	0.0642023	0.87983	0.999812	0.00461322	-0.00638706	-0.0776556	0.0691965
Q96KX1 (C4orf36)	Interaction	0.00747302	-0.0894097	0.104356	0.879833	0.973468	0.00576797	0.00787514	-0.0993631	0.11266
Q96L08 (SUSD3)	Pre-ETT	0.0394006	-0.433512	0.512313	0.870287	0.999401	0.0519056	0.0323143	-0.450811	0.488266
Q96L08 (SUSD3)	Post-ETT	-0.0885746	-0.561487	0.384338	0.713549	0.939668	0.056397	-0.0763894	-0.539888	0.372532
Q96L08 (SUSD3)	Case	-0.155105	-0.336572	0.0263625	0.0938889	0.808661	0.0882785	-0.154786	-0.342832	0.0398082
Q96L08 (SUSD3)	Control	-0.0271294	-0.214359	0.1601	0.776413	0.999812	0.0243538	-0.0259535	-0.215279	0.168682
Q96L08 (SUSD3)	Interaction	-0.127975	-0.388715	0.132764	0.336059	0.926596	0.0403285	-0.128509	-0.391275	0.142546
Q96L15 (ART5)	Pre-ETT	0.0881324	-0.428683	0.604948	0.738204	0.999401	0.0351304	0.0880213	-0.422433	0.588922
Q96L15 (ART5)	Post-ETT	0.181354	-0.335462	0.69817	0.491602	0.88867	0.0431588	0.171977	-0.344067	0.695687
Q96L15 (ART5)	Case	0.0760548	-0.0909162	0.243026	0.371987	0.899492	0.0157873	0.0773364	-0.0959853	0.249749
Q96L15 (ART5)	Control	-0.0171666	-0.18944	0.155106	0.845153	0.999812	0.0118167	-0.0202758	-0.197928	0.160296
Q96L15 (ART5)	Interaction	0.0932214	-0.14669	0.333132	0.446313	0.926596	0.0203702	0.0977338	-0.146514	0.352126
Q96L46 (CAPNS2)	Pre-ETT	-0.00883422	-0.456294	0.438625	0.969133	0.999401	0.0286807	-0.0182221	-0.471077	0.400852
Q96L46 (CAPNS2)	Post-ETT	0.0998145	-0.347645	0.547274	0.661961	0.932678	0.0324861	0.0940482	-0.339642	0.545697
Q96L46 (CAPNS2)	Case	0.0681845	-0.0272318	0.163601	0.161337	0.824686	0.0168658	0.0684397	-0.029396	0.165379
Q96L46 (CAPNS2)	Control	-0.0404641	-0.13891	0.0579821	0.420474	0.999812	0.00920313	-0.0401709	-0.143204	0.0660756
Q96L46 (CAPNS2)	Interaction	0.108649	-0.0284496	0.245747	0.120364	0.926596	0.0271773	0.111802	-0.0416805	0.253047
Q96L58 (B3GALT6)	Pre-ETT	-0.43469	-0.813584	-0.0557961	0.0245386	0.999401	0.66122	-0.425588	-0.807873	-0.0309235
Q96L58 (B3GALT6)	Post-ETT	-0.386515	-0.765408	-0.00762069	0.0455667	0.841369	0.410127	-0.379843	-0.738587	-0.0176661
Q96L58 (B3GALT6)	Case	0.0161312	-0.0604331	0.0926956	0.679649	0.961634	0.0117807	0.0158735	-0.0666358	0.0959431
Q96L58 (B3GALT6)	Control	-0.0320442	-0.11104	0.0469514	0.426584	0.999812	0.0156179	-0.0315947	-0.112482	0.0498009
Q96L58 (B3GALT6)	Interaction	0.0481754	-0.0618355	0.158186	0.390728	0.926596	0.0199983	0.0480766	-0.064556	0.161482
Q96L92 (SNX27)	Pre-ETT	0.569321	-0.63237	1.77101	0.353115	0.999401	0.0910751	0.575959	-0.594879	1.79715
Q96L92 (SNX27)	Post-ETT	0.29977	-0.901921	1.50146	0.624894	0.920867	0.060385	0.28461	-0.855984	1.50156
Q96L92 (SNX27)	Case	-0.146275	-0.501579	0.20903	0.419727	0.913671	0.0235897	-0.150145	-0.510807	0.219681
Q96L92 (SNX27)	Control	0.123276	-0.24331	0.489863	0.509832	0.999812	0.020915	0.121347	-0.248541	0.505819
Q96L92 (SNX27)	Interaction	-0.269551	-0.780067	0.240965	0.300737	0.926596	0.035204	-0.268782	-0.796896	0.252851
Q96L93 (KIF16B)	Pre-ETT	0.0679864	-0.486127	0.6221	0.809961	0.999401	0.0353105	0.065012	-0.456388	0.623011
Q96L93 (KIF16B)	Post-ETT	0.0173925	-0.536721	0.571506	0.950946	0.990591	0.0368452	0.0168167	-0.549854	0.573699
Q96L93 (KIF16B)	Case	0.167873	-0.227226	0.562973	0.404976	0.906632	0.0360252	0.161471	-0.241407	0.564795
Q96L93 (KIF16B)	Control	0.218467	-0.189178	0.626113	0.293537	0.999812	0.0455738	0.21436	-0.220541	0.644185
Q96L93 (KIF16B)	Interaction	-0.0505939	-0.61829	0.517102	0.861335	0.973342	0.0347728	-0.0488117	-0.649681	0.538723
Q96LA5 (FCRL2)	Pre-ETT	-0.171373	-0.687747	0.345	0.515389	0.999401	0.0686412	-0.164954	-0.697656	0.32996
Q96LA5 (FCRL2)	Post-ETT	-0.111515	-0.627889	0.404858	0.672098	0.933308	0.0616716	-0.115879	-0.621583	0.399083
Q96LA5 (FCRL2)	Case	0.0119907	-0.101926	0.125908	0.836555	0.988269	0.0131717	0.0118776	-0.111192	0.133382
Q96LA5 (FCRL2)	Control	-0.0478672	-0.165401	0.069667	0.424744	0.999812	0.0169056	-0.046896	-0.169668	0.0766692
Q96LA5 (FCRL2)	Interaction	0.0598579	-0.103823	0.223539	0.473524	0.926596	0.0193428	0.0584226	-0.114128	0.230438
Q96LA6 (FCRL1)	Pre-ETT	-0.180495	-0.602258	0.241267	0.401595	0.999401	0.0727987	-0.191902	-0.63623	0.246747
Q96LA6 (FCRL1)	Post-ETT	-0.0732064	-0.494969	0.348556	0.733709	0.944316	0.047322	-0.0640584	-0.522441	0.366507
Q96LA6 (FCRL1)	Case	0.0660221	-0.0770573	0.209101	0.365784	0.899492	0.0244723	0.0656409	-0.0826069	0.216151
Q96LA6 (FCRL1)	Control	-0.041267	-0.18889	0.106356	0.583763	0.999812	0.0193503	-0.0412504	-0.186706	0.103972
Q96LA6 (FCRL1)	Interaction	0.107289	-0.0982934	0.312872	0.306372	0.926596	0.0363869	0.106418	-0.0929829	0.310354
Q96LB8 (PGLYRP4)	Pre-ETT	0.0611408	-0.478573	0.600855	0.824289	0.999401	0.035398	0.0652615	-0.476462	0.607371
Q96LB8 (PGLYRP4)	Post-ETT	0.544989	0.00527446	1.0847	0.0478027	0.841369	0.310645	0.550443	0.0140889	1.08783
Q96LB8 (PGLYRP4)	Case	0.398214	0.0534265	0.743001	0.0235944	0.808661	0.292437	0.399221	0.0444242	0.746558
Q96LB8 (PGLYRP4)	Control	-0.0856342	-0.44137	0.270101	0.637062	0.999812	0.026818	-0.0874102	-0.461016	0.282368
Q96LB8 (PGLYRP4)	Interaction	0.483848	-0.0115571	0.979253	0.0555894	0.926596	0.175412	0.481755	-0.0238683	0.985111
Q96LB9 (PGLYRP3)	Pre-ETT	-0.209708	-0.497328	0.0779129	0.152994	0.999401	0.0669505	-0.256582	-0.612016	0.0745401
Q96LB9 (PGLYRP3)	Post-ETT	-0.0842557	-0.371876	0.203365	0.565865	0.907436	0.0302029	-0.1335	-0.495389	0.198357
Q96LB9 (PGLYRP3)	Case	0.0901142	-0.0231076	0.203336	0.118771	0.811805	0.0259647	0.0924048	-0.0255526	0.20647
Q96LB9 (PGLYRP3)	Control	-0.0353379	-0.152155	0.0814792	0.553248	0.999812	0.00928891	-0.0355193	-0.155985	0.0903467
Q96LB9 (PGLYRP3)	Interaction	0.125452	-0.0372299	0.288134	0.13068	0.926596	0.0313999	0.125688	-0.0473101	0.291593
Q96LC9 (BMF)	Pre-ETT	-0.0623087	-0.554684	0.430067	0.804113	0.999401	0.049376	-0.0592204	-0.550586	0.410065
Q96LC9 (BMF)	Post-ETT	-0.00577474	-0.49815	0.486601	0.981661	0.99682	0.0540939	-0.00167315	-0.478719	0.461536
Q96LC9 (BMF)	Case	-0.0120923	-0.104484	0.0802992	0.797547	0.980784	0.0115447	-0.0116995	-0.107778	0.0848439
Q96LC9 (BMF)	Control	-0.0686263	-0.163952	0.026699	0.158241	0.999812	0.0294525	-0.0676181	-0.170218	0.0278372
Q96LC9 (BMF)	Interaction	0.056534	-0.0762181	0.189286	0.403902	0.926596	0.0187159	0.0562727	-0.0801686	0.197336
Q96LD8 (SENP8)	Pre-ETT	0.346242	-0.160054	0.852538	0.180127	0.999401	0.083937	0.340836	-0.170018	0.888581
Q96LD8 (SENP8)	Post-ETT	0.281069	-0.225227	0.787365	0.276565	0.852853	0.0602536	0.273365	-0.244876	0.772485
Q96LD8 (SENP8)	Case	-0.0363323	-0.190072	0.117407	0.643231	0.959567	0.0117092	-0.0373583	-0.197171	0.124189
Q96LD8 (SENP8)	Control	0.0288407	-0.12978	0.187462	0.721568	0.999812	0.0114293	0.0266215	-0.141098	0.195335
Q96LD8 (SENP8)	Interaction	-0.065173	-0.286072	0.155726	0.56309	0.926596	0.0150457	-0.0612862	-0.29579	0.167386
Q96LL9 (DNAJC30)	Pre-ETT	-0.234131	-0.791988	0.323725	0.410739	0.999401	0.0752991	-0.237539	-0.785061	0.332603
Q96LL9 (DNAJC30)	Post-ETT	-0.298171	-0.856026	0.259683	0.294825	0.85728	0.0895226	-0.283655	-0.859473	0.265065
Q96LL9 (DNAJC30)	Case	0.0904243	-0.334018	0.514866	0.676272	0.961634	0.0433171	0.0981375	-0.362375	0.533968
Q96LL9 (DNAJC30)	Control	0.154465	-0.283453	0.592384	0.489358	0.999812	0.0538472	0.154347	-0.302092	0.604343
Q96LL9 (DNAJC30)	Interaction	-0.0640409	-0.673895	0.545814	0.836935	0.969187	0.052157	-0.064904	-0.692408	0.580322
Q96LM9 (C20orf173)	Pre-ETT	0.269574	-0.240714	0.779863	0.300479	0.999401	0.0870215	0.258398	-0.24778	0.788581
Q96LM9 (C20orf173)	Post-ETT	0.32846	-0.181828	0.838749	0.2071	0.841369	0.119046	0.318174	-0.178068	0.850259
Q96LM9 (C20orf173)	Case	0.122705	-0.173552	0.418963	0.416914	0.912862	0.043972	0.124608	-0.169445	0.424533
Q96LM9 (C20orf173)	Control	0.0638195	-0.241846	0.369485	0.682379	0.999812	0.0368286	0.0661321	-0.266377	0.375976
Q96LM9 (C20orf173)	Interaction	0.0588858	-0.36679	0.484562	0.78629	0.954943	0.0393488	0.058008	-0.374924	0.524753
Q96LR4 (TAFA4)	Pre-ETT	0.18909	-0.279498	0.657678	0.428999	0.999401	0.0599835	0.180947	-0.296253	0.63179
Q96LR4 (TAFA4)	Post-ETT	0.593061	0.124473	1.06165	0.0131163	0.841333	1.04131	0.577297	0.117947	1.0332
Q96LR4 (TAFA4)	Case	0.354078	-0.011956	0.720111	0.0579674	0.808661	0.223659	0.358539	-0.0289535	0.725481
Q96LR4 (TAFA4)	Control	-0.0498936	-0.42755	0.327763	0.795683	0.999812	0.042044	-0.05044	-0.444935	0.330239
Q96LR4 (TAFA4)	Interaction	0.403971	-0.121962	0.929904	0.132207	0.926596	0.143304	0.411282	-0.152126	0.943846
Q96LT9 (RNPC3)	Pre-ETT	0.0518175	-0.422391	0.526026	0.830416	0.999401	0.0292837	0.056056	-0.41438	0.531158
Q96LT9 (RNPC3)	Post-ETT	0.0727504	-0.401458	0.546959	0.763653	0.950261	0.0325159	0.0706769	-0.400972	0.543089
Q96LT9 (RNPC3)	Case	0.0214891	-0.0786947	0.121673	0.674189	0.961634	0.00700571	0.0204898	-0.0809379	0.126863
Q96LT9 (RNPC3)	Control	0.000556264	-0.102809	0.103921	0.991584	0.999812	0.0071588	0.00163618	-0.107132	0.110764
Q96LT9 (RNPC3)	Interaction	0.0209329	-0.123016	0.164881	0.775631	0.954136	0.00921717	0.0209116	-0.129266	0.167286
Q96LW7 (CARD19)	Pre-ETT	0.799325	-0.255595	1.85424	0.137521	0.999401	0.167739	0.777541	-0.218913	1.78364
Q96LW7 (CARD19)	Post-ETT	0.819614	-0.235305	1.87453	0.127813	0.841369	0.175665	0.78789	-0.198105	1.78422
Q96LW7 (CARD19)	Case	0.0889692	-0.0607822	0.238721	0.244246	0.851384	0.0165356	0.0910644	-0.0757242	0.251015
Q96LW7 (CARD19)	Control	0.06868	-0.0858266	0.223187	0.38363	0.999812	0.0120685	0.0687317	-0.0850526	0.233302
Q96LW7 (CARD19)	Interaction	0.0202892	-0.19488	0.235458	0.853375	0.972452	0.0103485	0.0219317	-0.210358	0.238194
Q96LZ2 (MAGEB10)	Pre-ETT	-0.288588	-0.754867	0.177692	0.22511	0.999401	0.063892	-0.291976	-0.759567	0.195844
Q96LZ2 (MAGEB10)	Post-ETT	-0.0396862	-0.505965	0.426593	0.867514	0.97369	0.0313095	-0.0315467	-0.505328	0.427273
Q96LZ2 (MAGEB10)	Case	0.217615	-0.128721	0.563951	0.218132	0.834501	0.048928	0.219285	-0.145954	0.574971
Q96LZ2 (MAGEB10)	Control	-0.0312868	-0.38862	0.326047	0.863746	0.999812	0.0244415	-0.0276461	-0.390286	0.351455
Q96LZ2 (MAGEB10)	Interaction	0.248901	-0.248729	0.746532	0.326927	0.926596	0.0467987	0.24503	-0.278259	0.768629
Q96LZ3 (PPP3R2)	Pre-ETT	-0.0246987	-0.544559	0.495162	0.92581	0.999401	0.0333837	-0.0306654	-0.540516	0.517482
Q96LZ3 (PPP3R2)	Post-ETT	0.199321	-0.320539	0.719182	0.452366	0.885467	0.044435	0.189011	-0.30702	0.713986
Q96LZ3 (PPP3R2)	Case	0.273396	-0.0775117	0.624303	0.126754	0.811805	0.0757138	0.276536	-0.0967848	0.636507
Q96LZ3 (PPP3R2)	Control	0.0493758	-0.312674	0.411426	0.789241	0.999812	0.0266678	0.0545508	-0.307639	0.418254
Q96LZ3 (PPP3R2)	Interaction	0.22402	-0.280179	0.728219	0.383847	0.926596	0.0429515	0.221659	-0.30417	0.726244
Q96MA1 (DMRTB1)	Pre-ETT	0.264162	-0.632974	1.1613	0.563864	0.999401	0.0672444	0.282099	-0.579584	1.17048
Q96MA1 (DMRTB1)	Post-ETT	0.366726	-0.53041	1.26386	0.423026	0.880428	0.0843212	0.360824	-0.526755	1.22185
Q96MA1 (DMRTB1)	Case	0.0387636	-0.129345	0.206873	0.651312	0.960689	0.0132173	0.0398121	-0.137692	0.213204
Q96MA1 (DMRTB1)	Control	-0.0638003	-0.237247	0.109647	0.470942	0.999812	0.0137024	-0.0606902	-0.248787	0.122634
Q96MA1 (DMRTB1)	Interaction	0.102564	-0.138982	0.34411	0.40528	0.926596	0.0210197	0.104236	-0.163001	0.348658
Q96MC5 (BMERB1)	Pre-ETT	0.00688271	-0.848747	0.862512	0.987421	0.999401	0.0546521	0.0323252	-0.857515	0.863903
Q96MC5 (BMERB1)	Post-ETT	0.378158	-0.477471	1.23379	0.386361	0.874204	0.0855784	0.392769	-0.461319	1.24778
Q96MC5 (BMERB1)	Case	0.243527	0.0013131	0.48574	0.0487709	0.808661	0.130702	0.246879	0.00562371	0.4904
Q96MC5 (BMERB1)	Control	-0.127749	-0.377654	0.122156	0.316385	0.999812	0.0268361	-0.126584	-0.380599	0.133842
Q96MC5 (BMERB1)	Interaction	0.371276	0.0232528	0.719299	0.0365355	0.926596	0.182321	0.373578	0.0153459	0.734253
Q96MF4 (CCDC140)	Pre-ETT	0.530498	-0.210827	1.27182	0.160746	0.999401	0.170185	0.520776	-0.172176	1.2351
Q96MF4 (CCDC140)	Post-ETT	0.589649	-0.151675	1.33097	0.119007	0.841369	0.198656	0.609952	-0.12205	1.29594
Q96MF4 (CCDC140)	Case	0.0300683	-0.0630978	0.123234	0.527023	0.941073	0.00862902	0.0308195	-0.0675097	0.126743
Q96MF4 (CCDC140)	Control	-0.0290829	-0.125207	0.0670416	0.553184	0.999812	0.00892744	-0.030924	-0.135281	0.0734207
Q96MF4 (CCDC140)	Interaction	0.0591512	-0.0747138	0.193016	0.386461	0.926596	0.0121231	0.062646	-0.0826712	0.205476
Q96MF6 (COQ10A)	Pre-ETT	-0.250007	-0.713005	0.212991	0.289906	0.999401	0.0546423	-0.252282	-0.727897	0.239058
Q96MF6 (COQ10A)	Post-ETT	0.0308966	-0.432101	0.493894	0.89594	0.9777	0.0311783	0.0275153	-0.422497	0.507826
Q96MF6 (COQ10A)	Case	0.199049	-0.0382602	0.436357	0.100183	0.810272	0.0602541	0.202359	-0.0508681	0.438875
Q96MF6 (COQ10A)	Control	-0.0818547	-0.326699	0.16299	0.512312	0.999812	0.0200417	-0.0814056	-0.34253	0.178104
Q96MF6 (COQ10A)	Interaction	0.280903	-0.0600721	0.621878	0.106384	0.926596	0.0712347	0.278404	-0.0752427	0.640266
Q96MF7 (NSMCE2)	Pre-ETT	-0.147877	-0.614812	0.319058	0.534788	0.999401	0.0369049	-0.152436	-0.615185	0.334859
Q96MF7 (NSMCE2)	Post-ETT	-0.104895	-0.571831	0.36204	0.65972	0.93201	0.0345302	-0.104597	-0.557105	0.367691
Q96MF7 (NSMCE2)	Case	0.276175	-0.0321279	0.584478	0.0791365	0.808661	0.110149	0.279888	-0.0322435	0.590592
Q96MF7 (NSMCE2)	Control	0.233194	-0.0848991	0.551286	0.150761	0.999812	0.0592521	0.236075	-0.102801	0.568117
Q96MF7 (NSMCE2)	Interaction	0.0429814	-0.400001	0.485964	0.849176	0.970308	0.0261011	0.04064	-0.441009	0.494236
Q96MH2 (HEXIM2)	Pre-ETT	-0.274588	-0.620801	0.071625	0.120069	0.999401	0.0680225	-0.266543	-0.621272	0.0911838
Q96MH2 (HEXIM2)	Post-ETT	-0.503198	-0.849411	-0.156985	0.00439009	0.800573	0.715636	-0.497156	-0.854803	-0.115371
Q96MH2 (HEXIM2)	Case	-0.0296976	-0.235081	0.175686	0.776868	0.978916	0.0140973	-0.0300689	-0.250051	0.187749
Q96MH2 (HEXIM2)	Control	0.198913	-0.0129926	0.410818	0.0657988	0.999812	0.0791653	0.196709	-0.0198365	0.429014
Q96MH2 (HEXIM2)	Interaction	-0.22861	-0.523714	0.0664935	0.128929	0.926596	0.0558299	-0.226546	-0.537608	0.0875036
Q96MI6 (PPM1M)	Pre-ETT	0.368602	-0.234215	0.971419	0.230742	0.999401	0.0774403	0.365956	-0.242049	0.940271
Q96MI6 (PPM1M)	Post-ETT	0.310905	-0.291912	0.913722	0.312084	0.865513	0.0731715	0.321123	-0.272182	0.917207
Q96MI6 (PPM1M)	Case	0.105344	-0.178404	0.389091	0.466827	0.927171	0.0243359	0.104417	-0.186685	0.393775
Q96MI6 (PPM1M)	Control	0.16304	-0.129718	0.455798	0.275042	0.999812	0.0334684	0.159113	-0.130567	0.460966
Q96MI6 (PPM1M)	Interaction	-0.0576966	-0.465398	0.350005	0.781497	0.954943	0.0248802	-0.0576681	-0.476428	0.362526
Q96MK3 (FAM20A)	Pre-ETT	0.0527137	-0.454226	0.559654	0.838506	0.999401	0.0558549	0.0510354	-0.447502	0.559341
Q96MK3 (FAM20A)	Post-ETT	0.238799	-0.268142	0.745739	0.355873	0.872181	0.0793749	0.233465	-0.295078	0.73678
Q96MK3 (FAM20A)	Case	0.143971	-0.151491	0.439433	0.339557	0.893257	0.0495007	0.143929	-0.156693	0.448542
Q96MK3 (FAM20A)	Control	-0.0421138	-0.346958	0.26273	0.786571	0.999812	0.0305257	-0.0454881	-0.371468	0.271342
Q96MK3 (FAM20A)	Interaction	0.186085	-0.238448	0.610617	0.39028	0.926596	0.0519163	0.192147	-0.22739	0.643758
Q96MM7 (HS6ST2)	Pre-ETT	0.098944	-0.421766	0.619654	0.709575	0.999401	0.0361582	0.100754	-0.433049	0.65733
Q96MM7 (HS6ST2)	Post-ETT	0.308604	-0.212106	0.829314	0.245401	0.843953	0.0689291	0.305988	-0.211699	0.839726
Q96MM7 (HS6ST2)	Case	-0.0116188	-0.319336	0.296099	0.941007	0.995009	0.0210634	-0.00637331	-0.334548	0.309783
Q96MM7 (HS6ST2)	Control	-0.221279	-0.538768	0.0962097	0.17193	0.999812	0.0521056	-0.220179	-0.537517	0.111728
Q96MM7 (HS6ST2)	Interaction	0.20966	-0.232481	0.651802	0.352682	0.926596	0.0376862	0.208442	-0.237854	0.649795
Q96MN2 (NLRP4)	Pre-ETT	0.131671	-0.338669	0.60201	0.58322	0.999401	0.0337645	0.128025	-0.321765	0.596919
Q96MN2 (NLRP4)	Post-ETT	0.171838	-0.298502	0.642177	0.473949	0.885467	0.0405239	0.181556	-0.282701	0.649709
Q96MN2 (NLRP4)	Case	-7.13991e-05	-0.178068	0.177926	0.999373	0.999886	0.0123803	0.00503442	-0.185173	0.186448
Q96MN2 (NLRP4)	Control	-0.0402385	-0.223888	0.143411	0.667604	0.999812	0.0128867	-0.0436548	-0.231998	0.153999
Q96MN2 (NLRP4)	Interaction	0.0401671	-0.215587	0.295921	0.758219	0.951673	0.0142018	0.0420923	-0.227161	0.310738
Q96MP8 (KCTD7)	Pre-ETT	1.50163	-0.337686	3.34094	0.10957	0.999401	0.23669	1.48424	-0.296271	3.38763
Q96MP8 (KCTD7)	Post-ETT	1.46609	-0.373223	3.3054	0.118227	0.841369	0.179867	1.48844	-0.358326	3.36784
Q96MP8 (KCTD7)	Case	0.0206191	-0.207777	0.249015	0.859555	0.989863	0.00702473	0.0241217	-0.234866	0.27335
Q96MP8 (KCTD7)	Control	0.0561563	-0.179492	0.291805	0.64045	0.999812	0.00806247	0.0550868	-0.208946	0.316166
Q96MP8 (KCTD7)	Interaction	-0.0355372	-0.363706	0.292632	0.831917	0.967591	0.00922205	-0.0332377	-0.390608	0.333491
Q96MP8 (KCTD7)	Pre-ETT	0.192109	-0.65761	1.04183	0.657679	0.999401	0.0577342	0.188332	-0.65437	0.997346
Q96MP8 (KCTD7)	Post-ETT	0.3215	-0.528219	1.17122	0.458346	0.885467	0.0730867	0.302039	-0.532686	1.1895
Q96MP8 (KCTD7)	Case	0.129618	-0.192397	0.451633	0.430154	0.916631	0.0305759	0.1289	-0.210155	0.470593
Q96MP8 (KCTD7)	Control	0.000227004	-0.332013	0.332467	0.998932	0.999812	0.0218925	-0.00460814	-0.350263	0.33917
Q96MP8 (KCTD7)	Interaction	0.129391	-0.333294	0.592076	0.583617	0.926596	0.0313797	0.123826	-0.351684	0.596835
Q96MR9 (ZNF560)	Pre-ETT	0.195622	-0.707145	1.09839	0.67105	0.999401	0.05783	0.167737	-0.682638	1.02082
Q96MR9 (ZNF560)	Post-ETT	0.196066	-0.706701	1.09883	0.670348	0.933308	0.0611752	0.16757	-0.693193	1.03414
Q96MR9 (ZNF560)	Case	-0.016096	-0.0968292	0.0646371	0.695972	0.963493	0.00592855	-0.0162898	-0.104989	0.0726567
Q96MR9 (ZNF560)	Control	-0.0165398	-0.0998366	0.0667569	0.697143	0.999812	0.00617248	-0.0177229	-0.106261	0.0699841
Q96MR9 (ZNF560)	Interaction	0.00044381	-0.115557	0.116445	0.994017	0.997985	0.0068534	0.00182566	-0.123859	0.129931
Q96MS0 (ROBO3)	Pre-ETT	0.0468429	-0.482997	0.576682	0.862432	0.999401	0.0549595	0.0331412	-0.509255	0.572457
Q96MS0 (ROBO3)	Post-ETT	-0.162664	-0.692504	0.367175	0.547359	0.905502	0.060105	-0.171884	-0.679696	0.332788
Q96MS0 (ROBO3)	Case	-0.287968	-0.700642	0.124706	0.171412	0.826931	0.102304	-0.288347	-0.719675	0.144468
Q96MS0 (ROBO3)	Control	-0.0784604	-0.504239	0.347318	0.71797	0.999812	0.0449581	-0.084305	-0.522358	0.360545
Q96MS0 (ROBO3)	Interaction	-0.209507	-0.802455	0.38344	0.488612	0.926596	0.0684347	-0.204781	-0.818842	0.418216
Q96MU7 (YTHDC1)	Pre-ETT	0.387021	-0.227008	1.00105	0.216696	0.999401	0.122609	0.392408	-0.227915	1.02226
Q96MU7 (YTHDC1)	Post-ETT	-0.0212119	-0.635241	0.592817	0.946018	0.990238	0.0494593	-0.0217815	-0.629416	0.58852
Q96MU7 (YTHDC1)	Case	-0.386253	-0.811013	0.0385068	0.0747031	0.808661	0.188705	-0.386734	-0.833612	0.0308323
Q96MU7 (YTHDC1)	Control	0.0219805	-0.416267	0.460228	0.921692	0.999812	0.0420483	0.0280108	-0.442183	0.474098
Q96MU7 (YTHDC1)	Interaction	-0.408233	-1.01855	0.202079	0.189856	0.926596	0.105513	-0.402695	-1.02714	0.242467
Q96MU8 (KREMEN1)	Pre-ETT	-0.0344479	-0.451586	0.382691	0.871419	0.999401	0.0269314	-0.0398434	-0.446711	0.379119
Q96MU8 (KREMEN1)	Post-ETT	0.022947	-0.394192	0.440086	0.914139	0.981058	0.0262002	0.0139377	-0.392153	0.424998
Q96MU8 (KREMEN1)	Case	-0.0207198	-0.172379	0.130939	0.788874	0.979387	0.0106263	-0.0200267	-0.186504	0.133972
Q96MU8 (KREMEN1)	Control	-0.0781147	-0.23459	0.07836	0.327854	0.999812	0.0163447	-0.0807505	-0.238932	0.0825045
Q96MU8 (KREMEN1)	Interaction	0.0573949	-0.160515	0.275305	0.605693	0.930089	0.0149695	0.0607645	-0.164683	0.290589
Q96MU8 (KREMEN1)	Pre-ETT	-0.147153	-0.560851	0.266545	0.485701	0.999401	0.0613623	-0.142065	-0.565705	0.272003
Q96MU8 (KREMEN1)	Post-ETT	0.204264	-0.209434	0.617962	0.333176	0.869013	0.0832027	0.195882	-0.2144	0.611301
Q96MU8 (KREMEN1)	Case	0.0938524	-0.135082	0.322787	0.42169	0.913671	0.0390418	0.0926965	-0.128668	0.327226
Q96MU8 (KREMEN1)	Control	-0.257565	-0.493769	-0.0213607	0.0325809	0.999812	0.292351	-0.25931	-0.494804	-0.0235293
Q96MU8 (KREMEN1)	Interaction	0.351417	0.0224743	0.68036	0.0362712	0.926596	0.28857	0.349792	0.0124024	0.683989
Q96MW1 (CCDC43)	Pre-ETT	-0.187549	-0.57785	0.202753	0.346292	0.999401	0.0389479	-0.182572	-0.604509	0.217135
Q96MW1 (CCDC43)	Post-ETT	-0.0880212	-0.478323	0.30228	0.65848	0.93201	0.0298077	-0.0954203	-0.512497	0.297676
Q96MW1 (CCDC43)	Case	0.123818	-0.0356594	0.283295	0.128081	0.811805	0.031731	0.125613	-0.0401291	0.284295
Q96MW1 (CCDC43)	Control	0.0242904	-0.140251	0.188832	0.772322	0.999812	0.0109136	0.0248752	-0.138779	0.187939
Q96MW1 (CCDC43)	Interaction	0.0995274	-0.129616	0.328671	0.394602	0.926596	0.0190157	0.10023	-0.13615	0.329171
Q96MW5 (COG8)	Pre-ETT	0.224611	-0.469583	0.918806	0.525977	0.999401	0.0620616	0.20851	-0.438087	0.942091
Q96MW5 (COG8)	Post-ETT	0.466173	-0.228021	1.16037	0.188115	0.841369	0.141831	0.467795	-0.261771	1.14544
Q96MW5 (COG8)	Case	0.137569	-0.0662842	0.341422	0.185945	0.826931	0.0389191	0.136664	-0.0743133	0.344226
Q96MW5 (COG8)	Control	-0.103993	-0.31432	0.106333	0.332506	0.999812	0.0258684	-0.10691	-0.325324	0.111427
Q96MW5 (COG8)	Interaction	0.241562	-0.0513429	0.534467	0.106007	0.926596	0.0740415	0.244838	-0.0661206	0.537321
Q96MZ0 (GDAP1L1)	Pre-ETT	0.132999	-0.325132	0.591131	0.56936	0.999401	0.036	0.128392	-0.329267	0.592986
Q96MZ0 (GDAP1L1)	Post-ETT	0.0459499	-0.412181	0.504081	0.844155	0.969744	0.0315002	0.0426778	-0.422519	0.513402
Q96MZ0 (GDAP1L1)	Case	0.0102715	-0.237385	0.257928	0.935212	0.995009	0.0166865	0.00816575	-0.240581	0.259852
Q96MZ0 (GDAP1L1)	Control	0.097321	-0.1582	0.352842	0.455366	0.999812	0.022127	0.0963822	-0.169322	0.361286
Q96MZ0 (GDAP1L1)	Interaction	-0.0870496	-0.442893	0.268794	0.631609	0.93301	0.0224737	-0.0849157	-0.443395	0.270686
Q96N03 (VSTM2L)	Pre-ETT	-0.264368	-0.661153	0.132418	0.191596	0.999401	0.134084	-0.26217	-0.640784	0.107267
Q96N03 (VSTM2L)	Post-ETT	-0.204675	-0.601461	0.19211	0.312009	0.865513	0.0867128	-0.198285	-0.600757	0.175672
Q96N03 (VSTM2L)	Case	0.00958462	-0.0937367	0.112906	0.855727	0.988834	0.0159035	0.00925114	-0.103143	0.120394
Q96N03 (VSTM2L)	Control	-0.0501077	-0.15671	0.0564945	0.356911	0.999812	0.0235056	-0.0514136	-0.160919	0.0643349
Q96N03 (VSTM2L)	Interaction	0.0596923	-0.0887642	0.208149	0.430653	0.926596	0.024731	0.0600428	-0.0937299	0.215794
Q96N06 (SPATA33)	Pre-ETT	0.818093	-0.0646624	1.70085	0.0693097	0.999401	0.291984	0.798101	-0.0894014	1.71734
Q96N06 (SPATA33)	Post-ETT	0.523722	-0.359033	1.40648	0.244907	0.843953	0.112102	0.493221	-0.383436	1.37128
Q96N06 (SPATA33)	Case	-0.0858709	-0.528703	0.356962	0.703899	0.964754	0.0310487	-0.0874398	-0.538957	0.368844
Q96N06 (SPATA33)	Control	0.2085	-0.248394	0.665394	0.371101	0.999812	0.045611	0.207279	-0.276496	0.686507
Q96N06 (SPATA33)	Interaction	-0.294371	-0.930651	0.34191	0.364532	0.926596	0.0592	-0.297513	-0.94294	0.361588
Q96N21 (TEPSIN)	Pre-ETT	0.116681	-0.466643	0.700005	0.695023	0.999401	0.0519508	0.101299	-0.454604	0.702959
Q96N21 (TEPSIN)	Post-ETT	0.203809	-0.379515	0.787133	0.493473	0.889871	0.0656069	0.198024	-0.410311	0.790739
Q96N21 (TEPSIN)	Case	0.0213058	-0.1568	0.199412	0.814628	0.98459	0.0171402	0.0216392	-0.165904	0.210853
Q96N21 (TEPSIN)	Control	-0.0658219	-0.249583	0.117939	0.482652	0.999812	0.0216177	-0.0656695	-0.255089	0.126161
Q96N21 (TEPSIN)	Interaction	0.0871277	-0.168782	0.343038	0.504584	0.926596	0.0265033	0.0900084	-0.174749	0.349782
Q96NA2 (RILP)	Pre-ETT	0.128954	-0.401988	0.659895	0.634052	0.999401	0.0651787	0.133314	-0.42066	0.666539
Q96NA2 (RILP)	Post-ETT	-0.117794	-0.648736	0.413147	0.663681	0.933211	0.0637141	-0.123712	-0.671058	0.419421
Q96NA2 (RILP)	Case	-0.0875033	-0.549833	0.374827	0.710672	0.965126	0.0452776	-0.0895489	-0.548868	0.362829
Q96NA2 (RILP)	Control	0.159245	-0.317766	0.636256	0.512911	0.999812	0.0629449	0.164029	-0.329174	0.643856
Q96NA2 (RILP)	Interaction	-0.246748	-0.911044	0.417547	0.466604	0.926596	0.0739208	-0.241843	-0.927751	0.428824
Q96NA8 (TSNARE1)	Pre-ETT	0.0415141	-0.471003	0.554032	0.87386	0.999401	0.0551845	0.0541386	-0.455199	0.57134
Q96NA8 (TSNARE1)	Post-ETT	0.221266	-0.291252	0.733783	0.397462	0.876944	0.077488	0.215363	-0.283621	0.731863
Q96NA8 (TSNARE1)	Case	0.23452	-0.0933343	0.562375	0.160916	0.824686	0.0975324	0.233977	-0.0992225	0.573339
Q96NA8 (TSNARE1)	Control	0.0547685	-0.283497	0.393034	0.750988	0.999812	0.0372309	0.0548683	-0.296688	0.397737
Q96NA8 (TSNARE1)	Interaction	0.179752	-0.291324	0.650827	0.454533	0.926596	0.0610805	0.171641	-0.289997	0.673362
Q96NB1 (CEP20)	Pre-ETT	0.335161	-0.409064	1.07939	0.377415	0.999401	0.069504	0.334249	-0.412408	1.10711
Q96NB1 (CEP20)	Post-ETT	0.354969	-0.389256	1.09919	0.349874	0.869013	0.078567	0.355089	-0.394673	1.08686
Q96NB1 (CEP20)	Case	-0.0102415	-0.268691	0.248208	0.938093	0.995009	0.0178144	-0.00952993	-0.27809	0.255132
Q96NB1 (CEP20)	Control	-0.0300492	-0.296705	0.236607	0.825196	0.999812	0.018102	-0.031349	-0.29422	0.250045
Q96NB1 (CEP20)	Interaction	0.0198078	-0.351543	0.391158	0.916738	0.981622	0.0211369	0.0186712	-0.368968	0.398462
Q96ND0 (FAM210A)	Pre-ETT	-0.0659235	-0.530489	0.398642	0.780915	0.999401	0.0305492	-0.0656241	-0.540245	0.391977
Q96ND0 (FAM210A)	Post-ETT	-0.0533506	-0.517916	0.411214	0.821915	0.963769	0.0318722	-0.0515694	-0.52292	0.40505
Q96ND0 (FAM210A)	Case	0.172579	-0.157344	0.502503	0.305252	0.884914	0.0385902	0.170983	-0.171384	0.510012
Q96ND0 (FAM210A)	Control	0.160006	-0.180394	0.500406	0.3569	0.999812	0.0346981	0.158964	-0.18706	0.506465
Q96ND0 (FAM210A)	Interaction	0.0125729	-0.461475	0.486621	0.958542	0.991846	0.0276952	0.0127153	-0.474005	0.520853
Q96NG3 (ODAD4)	Pre-ETT	-0.0435088	-0.715601	0.628583	0.899035	0.999401	0.0576225	-0.0652393	-0.714689	0.610707
Q96NG3 (ODAD4)	Post-ETT	-0.0136462	-0.685738	0.658446	0.968256	0.993849	0.0543687	-0.00478261	-0.703817	0.661495
Q96NG3 (ODAD4)	Case	0.0340611	-0.248691	0.316813	0.813353	0.98459	0.0243818	0.0350904	-0.266516	0.328132
Q96NG3 (ODAD4)	Control	0.00419855	-0.287532	0.295929	0.977497	0.999812	0.0251677	0.00323897	-0.298592	0.297942
Q96NG3 (ODAD4)	Interaction	0.0298626	-0.376408	0.436133	0.885449	0.974066	0.0308694	0.0336145	-0.382188	0.462672
Q96NI6 (LRFN5)	Pre-ETT	-0.171995	-0.718203	0.374214	0.537123	0.999401	0.0615666	-0.165083	-0.712417	0.385195
Q96NI6 (LRFN5)	Post-ETT	0.234306	-0.311903	0.780514	0.400482	0.877953	0.0758272	0.231776	-0.312902	0.773978
Q96NI6 (LRFN5)	Case	0.397116	-0.00477204	0.799005	0.0527831	0.808661	0.234024	0.397147	-0.0402902	0.800907
Q96NI6 (LRFN5)	Control	-0.00918392	-0.423834	0.405466	0.965374	0.999812	0.0383204	-0.0043786	-0.415882	0.438249
Q96NI6 (LRFN5)	Interaction	0.4063	-0.17115	0.983751	0.167879	0.926596	0.122213	0.396699	-0.208323	0.960039
Q96NR8 (RDH12)	Pre-ETT	-0.026908	-0.590153	0.536337	0.9254	0.999401	0.040435	-0.014482	-0.609536	0.564967
Q96NR8 (RDH12)	Post-ETT	-0.140394	-0.703639	0.42285	0.625167	0.920867	0.0430247	-0.140109	-0.684395	0.414454
Q96NR8 (RDH12)	Case	0.0107156	-0.308745	0.330177	0.947583	0.995009	0.0218863	0.00645185	-0.326423	0.326853
Q96NR8 (RDH12)	Control	0.124202	-0.205403	0.453807	0.460178	0.999812	0.0297407	0.129412	-0.223208	0.465469
Q96NR8 (RDH12)	Interaction	-0.113486	-0.572501	0.345529	0.627976	0.93301	0.0321827	-0.131681	-0.59976	0.374649
Q96NT0 (CCDC115)	Pre-ETT	-0.0261353	-0.421261	0.36899	0.896851	0.999401	0.0552396	-0.0297683	-0.434708	0.354767
Q96NT0 (CCDC115)	Post-ETT	-0.0486241	-0.44375	0.346501	0.809405	0.96147	0.0603623	-0.0594187	-0.422418	0.342678
Q96NT0 (CCDC115)	Case	-0.0189291	-0.0772865	0.0394283	0.524943	0.941073	0.00997901	-0.0183153	-0.0802044	0.0438333
Q96NT0 (CCDC115)	Control	0.00355973	-0.0566508	0.0637702	0.907751	0.999812	0.00905385	0.00300486	-0.0598527	0.0692466
Q96NT0 (CCDC115)	Interaction	-0.0224889	-0.106339	0.0613616	0.59912	0.927438	0.0116602	-0.0214542	-0.115439	0.0661327
Q96NT3 (GUCD1)	Pre-ETT	0.173221	-0.394715	0.741158	0.549979	0.999401	0.0420913	0.174666	-0.393667	0.755922
Q96NT3 (GUCD1)	Post-ETT	0.0477906	-0.520146	0.615727	0.869002	0.97369	0.0398489	0.0566468	-0.518012	0.623163
Q96NT3 (GUCD1)	Case	0.0111898	-0.445836	0.468216	0.961726	0.995009	0.029596	0.00849565	-0.471832	0.48128
Q96NT3 (GUCD1)	Control	0.136621	-0.334918	0.608159	0.570125	0.999812	0.036832	0.139166	-0.344095	0.6059
Q96NT3 (GUCD1)	Interaction	-0.125431	-0.782105	0.531244	0.708128	0.941096	0.0403374	-0.127668	-0.766833	0.535192
Q96NW4 (ANKRD27)	Pre-ETT	-0.11668	-0.606749	0.373389	0.640754	0.999401	0.0343336	-0.109992	-0.585473	0.390327
Q96NW4 (ANKRD27)	Post-ETT	-0.16333	-0.653399	0.326739	0.513617	0.89479	0.0402357	-0.168102	-0.672294	0.329321
Q96NW4 (ANKRD27)	Case	0.099142	-0.158549	0.356833	0.450812	0.923785	0.0229485	0.0995685	-0.170573	0.357669
Q96NW4 (ANKRD27)	Control	0.145792	-0.120081	0.411666	0.282486	0.999812	0.0284754	0.145862	-0.117015	0.409948
Q96NW4 (ANKRD27)	Interaction	-0.0466504	-0.416912	0.323611	0.804953	0.958107	0.0214433	-0.0497062	-0.412745	0.327612
Q96NY8 (NECTIN4)	Pre-ETT	0.256735	-0.504136	1.01761	0.508397	0.999401	0.0645004	0.256465	-0.479714	1.03845
Q96NY8 (NECTIN4)	Post-ETT	0.336521	-0.424349	1.09739	0.386018	0.874204	0.0886322	0.356669	-0.404701	1.20291
Q96NY8 (NECTIN4)	Case	0.0160009	-0.151922	0.183923	0.851849	0.988269	0.0134386	0.017328	-0.161865	0.198759
Q96NY8 (NECTIN4)	Control	-0.0637855	-0.23704	0.109469	0.470552	0.999812	0.0191859	-0.0633204	-0.24987	0.122817
Q96NY8 (NECTIN4)	Interaction	0.0797864	-0.161492	0.321065	0.516904	0.926596	0.0187992	0.0760401	-0.176494	0.336312
Q96NZ8 (WFIKKN1)	Pre-ETT	0.0722459	-0.520514	0.665006	0.811198	0.999401	0.0508743	0.069378	-0.523008	0.647423
Q96NZ8 (WFIKKN1)	Post-ETT	-0.118746	-0.711506	0.474014	0.69459	0.938884	0.0521198	-0.117217	-0.705199	0.494295
Q96NZ8 (WFIKKN1)	Case	-0.249463	-0.605131	0.106205	0.169223	0.826931	0.0811959	-0.255185	-0.639746	0.118579
Q96NZ8 (WFIKKN1)	Control	-0.0584713	-0.425434	0.308491	0.754814	0.999812	0.0319076	-0.0503736	-0.443343	0.323925
Q96NZ8 (WFIKKN1)	Interaction	-0.190992	-0.702031	0.320048	0.463863	0.926596	0.0518869	-0.195305	-0.705002	0.335271
Q96P16 (RPRD1A)	Pre-ETT	0.722326	0.0233032	1.42135	0.0428363	0.999401	0.34311	0.712877	0.0154656	1.39966
Q96P16 (RPRD1A)	Post-ETT	0.960291	0.261268	1.65931	0.00709135	0.822074	1.7569	0.979852	0.276268	1.66493
Q96P16 (RPRD1A)	Case	0.0699376	-0.141793	0.281668	0.51737	0.940933	0.0172344	0.0690713	-0.146536	0.288568
Q96P16 (RPRD1A)	Control	-0.168027	-0.386481	0.0504264	0.131672	0.999812	0.0456583	-0.168792	-0.393462	0.0602385
Q96P16 (RPRD1A)	Interaction	0.237965	-0.0662583	0.542188	0.125253	0.926596	0.0593961	0.242123	-0.078164	0.552962
Q96P31 (FCRL3)	Pre-ETT	-0.115034	-0.534035	0.303966	0.59051	0.999401	0.0630123	-0.122967	-0.525301	0.285214
Q96P31 (FCRL3)	Post-ETT	-0.0481281	-0.467129	0.370873	0.821879	0.963769	0.0535245	-0.0421479	-0.440918	0.359711
Q96P31 (FCRL3)	Case	0.0597424	-0.00729189	0.126777	0.0806786	0.808661	0.0403195	0.0599211	-0.0100306	0.131019
Q96P31 (FCRL3)	Control	-0.00716378	-0.0763267	0.0619991	0.839127	0.999812	0.010486	-0.00746808	-0.0816487	0.0679295
Q96P31 (FCRL3)	Interaction	0.0669062	-0.0294115	0.163224	0.173365	0.926596	0.0298784	0.0658938	-0.0356307	0.168617
Q96P47 (AGAP3)	Pre-ETT	0.0963514	-0.557358	0.750061	0.772671	0.999401	0.0443326	0.0896827	-0.590228	0.745809
Q96P47 (AGAP3)	Post-ETT	0.310229	-0.343481	0.963938	0.352302	0.869095	0.0677781	0.314912	-0.336296	0.957256
Q96P47 (AGAP3)	Case	0.141008	-0.0650406	0.347057	0.179827	0.826931	0.0350682	0.143113	-0.0833359	0.355619
Q96P47 (AGAP3)	Control	-0.0728693	-0.285461	0.139722	0.501704	0.999812	0.0179416	-0.0760675	-0.306306	0.142824
Q96P47 (AGAP3)	Interaction	0.213877	-0.0821821	0.509937	0.156804	0.926596	0.0500318	0.218433	-0.0886778	0.527926
Q96P66 (GPR101)	Pre-ETT	0.169995	-0.555465	0.895455	0.646038	0.999401	0.0500273	0.155294	-0.588944	0.922708
Q96P66 (GPR101)	Post-ETT	0.296979	-0.428481	1.02244	0.422354	0.880428	0.0682267	0.290974	-0.487217	1.00537
Q96P66 (GPR101)	Case	0.0949881	-0.0865605	0.276537	0.30514	0.884914	0.0204616	0.095624	-0.0867173	0.275063
Q96P66 (GPR101)	Control	-0.0319957	-0.219309	0.155318	0.737784	0.999812	0.0134404	-0.0320038	-0.225448	0.168965
Q96P66 (GPR101)	Interaction	0.126984	-0.133873	0.387841	0.340032	0.926596	0.0234216	0.123877	-0.153518	0.388281
Q96P66 (GPR101)	Pre-ETT	0.435255	-0.164309	1.03482	0.154782	0.999401	0.112409	0.437191	-0.160594	1.0506
Q96P66 (GPR101)	Post-ETT	0.501708	-0.0978561	1.10127	0.10099	0.841369	0.132633	0.497403	-0.122309	1.07558
Q96P66 (GPR101)	Case	0.104089	-0.136766	0.344944	0.396978	0.904554	0.023011	0.106244	-0.139142	0.341605
Q96P66 (GPR101)	Control	0.0376364	-0.210867	0.286139	0.766588	0.999812	0.0176891	0.0358706	-0.216557	0.304689
Q96P66 (GPR101)	Interaction	0.0664529	-0.279618	0.412523	0.706653	0.941096	0.0211308	0.0683008	-0.286248	0.430461
Q96P71 (NECAB3)	Pre-ETT	-0.164853	-0.912934	0.583229	0.665806	0.999401	0.0532308	-0.167649	-0.919867	0.569084
Q96P71 (NECAB3)	Post-ETT	0.0271585	-0.720923	0.77524	0.943274	0.988969	0.0528286	0.0423962	-0.684891	0.758245
Q96P71 (NECAB3)	Case	0.127173	-0.0600406	0.314387	0.183061	0.826931	0.0289866	0.124096	-0.06836	0.319086
Q96P71 (NECAB3)	Control	-0.0648382	-0.257997	0.12832	0.510597	0.999812	0.0160103	-0.0634689	-0.275437	0.13717
Q96P71 (NECAB3)	Interaction	0.192011	-0.0769853	0.461008	0.161803	0.926596	0.04236	0.197977	-0.1013	0.480602
Q96PB7 (OLFM3)	Pre-ETT	0.310319	-0.297385	0.918023	0.316904	0.999401	0.0656953	0.313884	-0.315965	0.927674
Q96PB7 (OLFM3)	Post-ETT	0.606745	-0.000959397	1.21445	0.0503628	0.841369	0.278944	0.603733	-0.0127617	1.2239
Q96PB7 (OLFM3)	Case	0.234773	-0.032814	0.502359	0.0855025	0.808661	0.0763645	0.2347	-0.0344702	0.503291
Q96PB7 (OLFM3)	Control	-0.0616528	-0.337736	0.214431	0.661615	0.999812	0.0201187	-0.057238	-0.34372	0.223673
Q96PB7 (OLFM3)	Interaction	0.296425	-0.0880543	0.680905	0.130766	0.926596	0.0608536	0.291738	-0.117167	0.69256
Q96PB7 (OLFM3)	Pre-ETT	0.110615	-0.240724	0.461954	0.537188	0.999401	0.0277737	0.0999969	-0.284673	0.471708
Q96PB7 (OLFM3)	Post-ETT	0.0786837	-0.272655	0.430023	0.660704	0.932499	0.0270398	0.0657242	-0.321567	0.457583
Q96PB7 (OLFM3)	Case	0.0335704	-0.129069	0.196209	0.685803	0.961634	0.0117179	0.035599	-0.138626	0.205629
Q96PB7 (OLFM3)	Control	0.0655016	-0.102302	0.233305	0.444232	0.999812	0.0141959	0.0643329	-0.107103	0.23123
Q96PB7 (OLFM3)	Interaction	-0.0319312	-0.265618	0.201755	0.788844	0.955433	0.0151123	-0.0296569	-0.272571	0.209113
Q96PB8 (LRRC3B)	Pre-ETT	-0.0576686	-0.744648	0.629311	0.869314	0.999401	0.0440923	-0.065216	-0.769748	0.63336
Q96PB8 (LRRC3B)	Post-ETT	0.31332	-0.373659	1.0003	0.371371	0.873244	0.0724155	0.318819	-0.378792	0.998471
Q96PB8 (LRRC3B)	Case	0.209466	-0.0275384	0.446471	0.0832328	0.808661	0.0646584	0.207184	-0.0412887	0.451112
Q96PB8 (LRRC3B)	Control	-0.161523	-0.406053	0.0830076	0.195445	0.999812	0.0364182	-0.161446	-0.407059	0.086904
Q96PB8 (LRRC3B)	Interaction	0.370989	0.0304507	0.711527	0.0327428	0.926596	0.202435	0.372337	0.013736	0.70559
Q96PD4 (IL17F)	Pre-ETT	0.852374	0.0766576	1.62809	0.0312676	0.999401	0.540537	0.834598	0.0656564	1.62252
Q96PD4 (IL17F)	Post-ETT	0.80529	0.0295739	1.58101	0.0418824	0.841369	0.508512	0.795471	0.0813065	1.56968
Q96PD4 (IL17F)	Case	-0.0240887	-0.312241	0.264064	0.869852	0.991043	0.0200647	-0.0178565	-0.319268	0.267838
Q96PD4 (IL17F)	Control	0.022995	-0.274308	0.320298	0.879507	0.999812	0.0227901	0.0225297	-0.281036	0.320145
Q96PD4 (IL17F)	Interaction	-0.0470837	-0.461114	0.366946	0.823623	0.964029	0.0253268	-0.0465644	-0.467994	0.390881
Q96PD4 (IL17F)	Pre-ETT	0.141911	-0.423109	0.706931	0.622531	0.999401	0.0587462	0.142722	-0.416206	0.702859
Q96PD4 (IL17F)	Post-ETT	0.249622	-0.315398	0.814642	0.386546	0.874327	0.0717725	0.229902	-0.293462	0.789651
Q96PD4 (IL17F)	Case	0.0897823	-0.0601254	0.23969	0.240453	0.849832	0.019813	0.0792309	-0.0638288	0.244136
Q96PD4 (IL17F)	Control	-0.0179288	-0.172597	0.136739	0.820272	0.999812	0.0147036	-0.0182226	-0.191582	0.143256
Q96PD4 (IL17F)	Interaction	0.107711	-0.107683	0.323105	0.327031	0.926596	0.0283411	0.107355	-0.117516	0.336818
Q96PD5 (PGLYRP2)	Pre-ETT	0.0624983	-0.499528	0.624525	0.827467	0.999401	0.0537121	0.0509603	-0.505681	0.635497
Q96PD5 (PGLYRP2)	Post-ETT	0.168523	-0.393504	0.730549	0.556739	0.907158	0.0650266	0.163599	-0.369807	0.728357
Q96PD5 (PGLYRP2)	Case	0.074844	-0.210435	0.360123	0.607109	0.955529	0.0332859	0.0765124	-0.212347	0.36921
Q96PD5 (PGLYRP2)	Control	-0.0311803	-0.325518	0.263157	0.83552	0.999812	0.0280088	-0.0262451	-0.333571	0.268083
Q96PD5 (PGLYRP2)	Interaction	0.106024	-0.303876	0.515925	0.612182	0.931004	0.039726	0.0990791	-0.302236	0.523074
Q96PE3 (INPP4A)	Pre-ETT	-0.371247	-0.830168	0.0876735	0.112847	0.999401	0.217696	-0.380052	-0.837521	0.0924726
Q96PE3 (INPP4A)	Post-ETT	-0.536185	-0.995106	-0.0772644	0.0220245	0.841369	0.835944	-0.529346	-0.986616	-0.0920988
Q96PE3 (INPP4A)	Case	-0.0951165	-0.291072	0.10084	0.341421	0.893257	0.0350057	-0.0932895	-0.292523	0.101821
Q96PE3 (INPP4A)	Control	0.0698214	-0.132357	0.272	0.498492	0.999812	0.0305858	0.0711168	-0.135179	0.278757
Q96PE3 (INPP4A)	Interaction	-0.164938	-0.446496	0.11662	0.250904	0.926596	0.0540393	-0.167245	-0.458777	0.126871
Q96PE5 (OPALIN)	Pre-ETT	0.613181	-0.975757	2.20212	0.449432	0.999401	0.0697736	0.608119	-0.83822	2.28713
Q96PE5 (OPALIN)	Post-ETT	0.560185	-1.02875	2.14912	0.489571	0.888049	0.0721158	0.561352	-1.02279	2.09689
Q96PE5 (OPALIN)	Case	0.0413696	-0.208233	0.290972	0.745296	0.975123	0.00900468	0.0414064	-0.219304	0.30413
Q96PE5 (OPALIN)	Control	0.0943656	-0.163163	0.351894	0.472643	0.999812	0.0130501	0.102215	-0.188602	0.378913
Q96PE5 (OPALIN)	Interaction	-0.052996	-0.411636	0.305644	0.772105	0.952691	0.0118934	-0.0529938	-0.450027	0.339399
Q96PE7 (MCEE)	Pre-ETT	0.0457329	-0.595622	0.687088	0.888851	0.999401	0.0529648	0.0434671	-0.588854	0.665636
Q96PE7 (MCEE)	Post-ETT	0.0109803	-0.630375	0.652335	0.973232	0.99522	0.0531404	0.0100451	-0.612946	0.671822
Q96PE7 (MCEE)	Case	-0.00387861	-0.139081	0.131324	0.955162	0.995009	0.0111721	-0.00413648	-0.145969	0.131988
Q96PE7 (MCEE)	Control	0.030874	-0.108622	0.17037	0.664441	0.999812	0.0132927	0.0303575	-0.116501	0.176382
Q96PE7 (MCEE)	Interaction	-0.0347526	-0.229018	0.159513	0.725871	0.943979	0.015763	-0.0353583	-0.236656	0.170463
Q96PF2 (TSSK2)	Pre-ETT	-0.331121	-0.748829	0.0865873	0.120261	0.999401	0.201528	-0.340563	-0.75239	0.0782562
Q96PF2 (TSSK2)	Post-ETT	-0.331953	-0.749662	0.0857554	0.119332	0.841369	0.182598	-0.33504	-0.738883	0.0754052
Q96PF2 (TSSK2)	Case	0.00289414	-0.0961701	0.101958	0.954338	0.995009	0.0131801	0.00362487	-0.101815	0.116996
Q96PF2 (TSSK2)	Control	0.00372638	-0.0984836	0.105936	0.943034	0.999812	0.0150323	0.00367982	-0.109139	0.115474
Q96PF2 (TSSK2)	Interaction	-0.000832246	-0.143172	0.141508	0.990857	0.997768	0.0180726	0.000770947	-0.154111	0.151291
Q96PH6 (DEFB118)	Pre-ETT	-0.244115	-0.629384	0.141155	0.214284	0.999401	0.118398	-0.23979	-0.631012	0.154693
Q96PH6 (DEFB118)	Post-ETT	-0.27607	-0.66134	0.109199	0.160188	0.841369	0.16317	-0.279617	-0.655351	0.108769
Q96PH6 (DEFB118)	Case	-0.0367264	-0.138211	0.0647583	0.478142	0.931286	0.0190904	-0.0368967	-0.143202	0.0734437
Q96PH6 (DEFB118)	Control	-0.00477055	-0.109478	0.0999367	0.928845	0.999812	0.0145933	-0.00401293	-0.116864	0.104729
Q96PH6 (DEFB118)	Interaction	-0.0319559	-0.177773	0.113862	0.667541	0.936028	0.0199368	-0.03318	-0.184901	0.123523
Q96PJ5 (FCRL4)	Pre-ETT	-0.0546148	-0.452707	0.343477	0.788014	0.999401	0.0489648	-0.0247858	-0.449217	0.404088
Q96PJ5 (FCRL4)	Post-ETT	0.00595596	-0.392136	0.404048	0.976607	0.996031	0.0453713	0.0240741	-0.398031	0.447137
Q96PJ5 (FCRL4)	Case	0.0217395	-0.0429688	0.0864477	0.510235	0.940121	0.00985398	0.022233	-0.0489703	0.0904975
Q96PJ5 (FCRL4)	Control	-0.0388313	-0.105594	0.0279317	0.254298	0.999812	0.0175728	-0.0379779	-0.110711	0.0325589
Q96PJ5 (FCRL4)	Interaction	0.0605708	-0.0324048	0.153546	0.201653	0.926596	0.0197329	0.0589716	-0.0378118	0.161072
Q96PJ5 (FCRL4)	Pre-ETT	0.228125	-0.643679	1.09993	0.608046	0.999401	0.0613214	0.223184	-0.614612	1.06343
Q96PJ5 (FCRL4)	Post-ETT	0.189694	-0.68211	1.0615	0.66977	0.933308	0.0728526	0.173162	-0.701853	0.971836
Q96PJ5 (FCRL4)	Case	-0.0264355	-0.346286	0.293415	0.871314	0.991043	0.0212493	-0.0281175	-0.361664	0.306105
Q96PJ5 (FCRL4)	Control	0.011996	-0.318011	0.342003	0.943202	0.999812	0.021795	0.00643345	-0.330568	0.352886
Q96PJ5 (FCRL4)	Interaction	-0.0384315	-0.498007	0.421144	0.86981	0.973468	0.0253965	-0.0368973	-0.506621	0.451432
Q96PL2 (TECTB)	Pre-ETT	0.0786998	-0.427028	0.584427	0.760363	0.999401	0.0309768	0.0779116	-0.413828	0.554525
Q96PL2 (TECTB)	Post-ETT	0.113355	-0.392373	0.619082	0.660437	0.932499	0.0382228	0.115169	-0.385093	0.611944
Q96PL2 (TECTB)	Case	-0.000353457	-0.127617	0.126911	0.995657	0.999011	0.00845844	-0.00154084	-0.136	0.13636
Q96PL2 (TECTB)	Control	-0.0350082	-0.166313	0.0962969	0.60128	0.999812	0.00957782	-0.0347474	-0.17117	0.0965742
Q96PL2 (TECTB)	Interaction	0.0346548	-0.148204	0.217513	0.710305	0.941841	0.011245	0.0344694	-0.153863	0.221712
Q96PL5 (ERMAP)	Pre-ETT	0.240897	-0.309453	0.791247	0.390944	0.999401	0.0743853	0.23896	-0.276066	0.778642
Q96PL5 (ERMAP)	Post-ETT	0.335582	-0.214768	0.885931	0.232045	0.843953	0.111472	0.330985	-0.210376	0.871914
Q96PL5 (ERMAP)	Case	0.0661166	-0.126061	0.258294	0.500117	0.937597	0.0232309	0.0656242	-0.135306	0.261007
Q96PL5 (ERMAP)	Control	-0.0285681	-0.226848	0.169712	0.777644	0.999812	0.0214318	-0.029178	-0.234436	0.1806
Q96PL5 (ERMAP)	Interaction	0.0946848	-0.181444	0.370813	0.501537	0.926596	0.030315	0.0926681	-0.192933	0.375973
Q96PQ1 (SIGLEC12)	Pre-ETT	0.144288	-0.484387	0.772963	0.65283	0.999401	0.0446005	0.159126	-0.466154	0.765673
Q96PQ1 (SIGLEC12)	Post-ETT	0.246149	-0.382526	0.874824	0.442845	0.885467	0.0597684	0.268871	-0.32684	0.889469
Q96PQ1 (SIGLEC12)	Case	0.107441	-0.00939032	0.224271	0.0714776	0.808661	0.0355806	0.107079	-0.0152292	0.22375
Q96PQ1 (SIGLEC12)	Control	0.00557916	-0.114962	0.12612	0.927718	0.999812	0.00840888	0.00605521	-0.120335	0.137126
Q96PQ1 (SIGLEC12)	Interaction	0.101861	-0.0660062	0.269729	0.234322	0.926596	0.0198994	0.101516	-0.0801199	0.287385
Q96PQ1 (SIGLEC12)	Pre-ETT	0.186496	-0.235862	0.608854	0.386797	0.999401	0.0708711	0.190104	-0.281521	0.61756
Q96PQ1 (SIGLEC12)	Post-ETT	0.19477	-0.227588	0.617128	0.366082	0.873184	0.0706793	0.195267	-0.235485	0.641449
Q96PQ1 (SIGLEC12)	Case	0.087182	-0.0603709	0.234735	0.246844	0.853525	0.0354676	0.087059	-0.0598188	0.234529
Q96PQ1 (SIGLEC12)	Control	0.0789077	-0.0733306	0.231146	0.309686	0.999812	0.0312161	0.079604	-0.081032	0.236977
Q96PQ1 (SIGLEC12)	Interaction	0.00827438	-0.203736	0.220285	0.939026	0.987189	0.0216693	0.00797944	-0.221398	0.230785
Q96PU8 (QKI)	Pre-ETT	-0.108317	-0.537452	0.320818	0.620805	0.999401	0.0618267	-0.104924	-0.525446	0.333577
Q96PU8 (QKI)	Post-ETT	-0.115621	-0.544756	0.313514	0.597451	0.916899	0.0682878	-0.12571	-0.546279	0.294822
Q96PU8 (QKI)	Case	0.0144266	-0.113344	0.142198	0.824859	0.986842	0.0187669	0.0137541	-0.120715	0.145479
Q96PU8 (QKI)	Control	0.0217306	-0.110098	0.153559	0.746634	0.999812	0.0193903	0.0217177	-0.115686	0.16261
Q96PU8 (QKI)	Interaction	-0.00730397	-0.190891	0.176283	0.937847	0.98706	0.0209484	-0.00516261	-0.198924	0.178103
Q96PX8 (SLITRK1)	Pre-ETT	-0.324939	-0.854751	0.204874	0.229339	0.999401	0.0705761	-0.315079	-0.818735	0.193065
Q96PX8 (SLITRK1)	Post-ETT	-0.247501	-0.777313	0.282312	0.359881	0.873184	0.0559406	-0.248829	-0.758081	0.293491
Q96PX8 (SLITRK1)	Case	0.0677357	-0.0450929	0.180564	0.239336	0.849771	0.013836	0.0678305	-0.0470023	0.186148
Q96PX8 (SLITRK1)	Control	-0.00970231	-0.126114	0.106709	0.87024	0.999812	0.00761637	-0.00863149	-0.128067	0.105901
Q96PX8 (SLITRK1)	Interaction	0.077438	-0.0846789	0.239555	0.349164	0.926596	0.0145955	0.0784823	-0.091733	0.245502
Q96PX8 (SLITRK1)	Pre-ETT	-0.24992	-0.706306	0.206467	0.283143	0.999401	0.0507834	-0.251509	-0.700541	0.207786
Q96PX8 (SLITRK1)	Post-ETT	0.0349966	-0.42139	0.491383	0.880533	0.974976	0.0302002	0.034038	-0.419337	0.477295
Q96PX8 (SLITRK1)	Case	0.268474	0.0386981	0.498249	0.0220181	0.808661	0.208039	0.262675	0.0323127	0.500914
Q96PX8 (SLITRK1)	Control	-0.0164427	-0.253514	0.220629	0.89187	0.999812	0.0158691	-0.0142245	-0.263265	0.224309
Q96PX8 (SLITRK1)	Interaction	0.284916	-0.0452348	0.615067	0.0907558	0.926596	0.0797962	0.288555	-0.0536785	0.625253
Q96PZ7 (CSMD1)	Pre-ETT	0.044252	-0.524071	0.612575	0.878705	0.999401	0.0516229	0.0519575	-0.512842	0.624045
Q96PZ7 (CSMD1)	Post-ETT	-0.0887494	-0.657072	0.479574	0.759553	0.949482	0.0527754	-0.0880922	-0.653314	0.477906
Q96PZ7 (CSMD1)	Case	0.0395659	-0.483607	0.562739	0.882165	0.993098	0.0464548	0.0377205	-0.456291	0.545852
Q96PZ7 (CSMD1)	Control	0.172567	-0.367218	0.712353	0.530926	0.999812	0.0557337	0.169527	-0.346049	0.703206
Q96PZ7 (CSMD1)	Interaction	-0.133001	-0.884718	0.618715	0.728759	0.945132	0.0576588	-0.130886	-0.864618	0.602323
Q96Q40 (CDK15)	Pre-ETT	0.575737	0.0874853	1.06399	0.0208245	0.999401	0.461027	0.575281	0.0830896	1.06225
Q96Q40 (CDK15)	Post-ETT	0.5241	0.0358479	1.01235	0.0353901	0.841369	0.254425	0.512468	0.00548149	1.01193
Q96Q40 (CDK15)	Case	0.0821462	-0.190784	0.355077	0.555253	0.94726	0.0218783	0.0779756	-0.196864	0.360219
Q96Q40 (CDK15)	Control	0.133784	-0.147813	0.415381	0.351772	0.999812	0.028775	0.134281	-0.154673	0.426812
Q96Q40 (CDK15)	Interaction	-0.0516374	-0.443795	0.340521	0.796346	0.957212	0.0235204	-0.0559876	-0.460416	0.358767
Q96Q45 (TMEM237)	Pre-ETT	-0.0617297	-0.163041	0.0395811	0.23239	0.999401	0.0140843	-0.0610173	-0.165877	0.0444269
Q96Q45 (TMEM237)	Post-ETT	-0.0166335	-0.117944	0.0846774	0.74761	0.946846	0.00752529	-0.0182162	-0.118941	0.0838417
Q96Q45 (TMEM237)	Case	0.04202	0.00558825	0.0784518	0.0237839	0.808661	0.024903	0.0423151	0.00176447	0.0829151
Q96Q45 (TMEM237)	Control	-0.00307621	-0.0406648	0.0345124	0.872565	0.999812	0.00278885	-0.00281332	-0.044922	0.0400919
Q96Q45 (TMEM237)	Interaction	0.0450962	-0.00725048	0.097443	0.0913169	0.926596	0.0106347	0.0457839	-0.0144827	0.102553
Q96Q83 (ALKBH3)	Pre-ETT	-0.229923	-0.851829	0.391983	0.46869	0.999401	0.0737048	-0.220476	-0.817562	0.382856
Q96Q83 (ALKBH3)	Post-ETT	-0.284933	-0.906839	0.336973	0.369197	0.873184	0.0741994	-0.27812	-0.883473	0.318027
Q96Q83 (ALKBH3)	Case	-0.0606967	-0.333856	0.212462	0.663192	0.96145	0.0244865	-0.0626953	-0.326874	0.203893
Q96Q83 (ALKBH3)	Control	-0.00568659	-0.287519	0.276146	0.968455	0.999812	0.0236697	-0.00576191	-0.295812	0.28661
Q96Q83 (ALKBH3)	Interaction	-0.0550101	-0.447496	0.337476	0.783543	0.954943	0.030369	-0.0555007	-0.456448	0.357138
Q96QC0 (PPP1R10)	Pre-ETT	-0.0876509	-0.505429	0.330127	0.680922	0.999401	0.0312315	-0.0916364	-0.536895	0.352908
Q96QC0 (PPP1R10)	Post-ETT	-0.086021	-0.503799	0.331757	0.686537	0.936455	0.032362	-0.0841635	-0.531719	0.361343
Q96QC0 (PPP1R10)	Case	-0.0707843	-0.255107	0.113539	0.451647	0.923785	0.0155888	-0.0702103	-0.25692	0.117804
Q96QC0 (PPP1R10)	Control	-0.0724142	-0.26259	0.117762	0.455483	0.999812	0.0169086	-0.0727614	-0.261188	0.122431
Q96QC0 (PPP1R10)	Interaction	0.00162997	-0.263213	0.266473	0.990376	0.997768	0.0146314	0.00150395	-0.271415	0.277308
Q96QH8 (SPACA5)	Pre-ETT	0.143117	-0.380786	0.667019	0.592365	0.999401	0.0621535	0.147727	-0.382272	0.673882
Q96QH8 (SPACA5)	Post-ETT	0.251239	-0.272664	0.775141	0.347266	0.869013	0.0914038	0.255758	-0.296956	0.76277
Q96QH8 (SPACA5)	Case	0.0285223	-0.19443	0.251474	0.802016	0.981087	0.0231347	0.0267249	-0.195945	0.248661
Q96QH8 (SPACA5)	Control	-0.0796	-0.309631	0.150431	0.497629	0.999812	0.0317051	-0.0771014	-0.311302	0.17517
Q96QH8 (SPACA5)	Interaction	0.108122	-0.212224	0.428469	0.508279	0.926596	0.0357001	0.106575	-0.234157	0.419966
Q96QR1 (SCGB3A1)	Pre-ETT	-0.284639	-0.846361	0.277083	0.32063	0.999401	0.0855648	-0.288558	-0.818748	0.246879
Q96QR1 (SCGB3A1)	Post-ETT	-0.26282	-0.824542	0.298902	0.359126	0.872943	0.0802439	-0.27115	-0.824854	0.291151
Q96QR1 (SCGB3A1)	Case	-0.00195504	-0.0688659	0.0649559	0.954332	0.995009	0.00599264	-0.000931166	-0.0739598	0.0714572
Q96QR1 (SCGB3A1)	Control	-0.0237746	-0.0928102	0.045261	0.499691	0.999812	0.00805243	-0.023116	-0.0986706	0.0510812
Q96QR1 (SCGB3A1)	Interaction	0.0218195	-0.0743209	0.11796	0.656447	0.935227	0.00949774	0.0210055	-0.0789241	0.12449
Q96QR8 (PURB)	Pre-ETT	0.0645514	-0.480351	0.609453	0.816394	0.999401	0.0366676	0.0639862	-0.514282	0.619133
Q96QR8 (PURB)	Post-ETT	-0.243798	-0.7887	0.301104	0.38053	0.874204	0.0550815	-0.249027	-0.770744	0.30489
Q96QR8 (PURB)	Case	-0.102665	-0.604859	0.399529	0.688654	0.962191	0.0375184	-0.110704	-0.587279	0.378975
Q96QR8 (PURB)	Control	0.205685	-0.312456	0.723825	0.436545	0.999812	0.0465771	0.209008	-0.30818	0.703487
Q96QR8 (PURB)	Interaction	-0.30835	-1.02992	0.413223	0.402283	0.926596	0.0624581	-0.313071	-0.999545	0.428739
Q96QV1 (HHIP)	Pre-ETT	0.301413	-0.111586	0.714412	0.152599	0.999401	0.0683713	0.290083	-0.130113	0.727694
Q96QV1 (HHIP)	Post-ETT	0.522768	0.109769	0.935767	0.0131054	0.841333	0.490325	0.521294	0.0859156	0.949602
Q96QV1 (HHIP)	Case	0.0307578	-0.114091	0.175607	0.677274	0.961634	0.010524	0.0311117	-0.11595	0.183847
Q96QV1 (HHIP)	Control	-0.190597	-0.340046	-0.0411486	0.0124329	0.999812	0.237118	-0.189542	-0.341591	-0.0406374
Q96QV1 (HHIP)	Interaction	0.221355	0.0132297	0.42948	0.03711	0.926596	0.109961	0.220451	0.0160806	0.426186
Q96QV6 (H2AC1)	Pre-ETT	0.0100566	-0.639235	0.659348	0.975782	0.999401	0.0420664	0.0160603	-0.659445	0.668906
Q96QV6 (H2AC1)	Post-ETT	0.0819796	-0.567312	0.731271	0.804548	0.960779	0.0402029	0.0734764	-0.557352	0.724594
Q96QV6 (H2AC1)	Case	-0.0693465	-0.339229	0.200536	0.614533	0.95708	0.0200036	-0.0662948	-0.349108	0.209294
Q96QV6 (H2AC1)	Control	-0.14127	-0.419722	0.137183	0.320045	0.999812	0.0305935	-0.142001	-0.424281	0.147411
Q96QV6 (H2AC1)	Interaction	0.071923	-0.315856	0.459702	0.716214	0.942795	0.0248189	0.0738738	-0.329717	0.457844
Q96R05 (RBP7)	Pre-ETT	0.11379	-0.340384	0.567963	0.623388	0.999401	0.038258	0.112859	-0.350164	0.551534
Q96R05 (RBP7)	Post-ETT	0.405238	-0.0489358	0.859411	0.0803284	0.841369	0.133049	0.406473	-0.0521989	0.856629
Q96R05 (RBP7)	Case	0.255024	-0.0734583	0.583506	0.128095	0.811805	0.0729339	0.260123	-0.0757908	0.599791
Q96R05 (RBP7)	Control	-0.036424	-0.375337	0.302489	0.833166	0.999812	0.0228667	-0.0385034	-0.37905	0.30784
Q96R05 (RBP7)	Interaction	0.291448	-0.180529	0.763425	0.226169	0.926596	0.057532	0.29353	-0.181024	0.780043
Q96RD9 (FCRL5)	Pre-ETT	-0.0526402	-0.462434	0.357154	0.801221	0.999401	0.0524847	-0.0408563	-0.47464	0.403697
Q96RD9 (FCRL5)	Post-ETT	0.145235	-0.264559	0.555029	0.487287	0.888049	0.0600198	0.161767	-0.265118	0.606027
Q96RD9 (FCRL5)	Case	0.127882	-0.01713	0.272894	0.08391	0.808661	0.0669112	0.12675	-0.0192573	0.280941
Q96RD9 (FCRL5)	Control	-0.0699929	-0.21961	0.0796239	0.359195	0.999812	0.0252738	-0.0712531	-0.223663	0.0815296
Q96RD9 (FCRL5)	Interaction	0.197875	-0.0104846	0.406235	0.0626963	0.926596	0.112319	0.197495	-0.0117354	0.417564
Q96RI1 (NR1H4)	Pre-ETT	0.0487605	-0.44341	0.540931	0.846036	0.999401	0.0521683	0.0417953	-0.45396	0.535347
Q96RI1 (NR1H4)	Post-ETT	0.0463477	-0.445823	0.538519	0.853567	0.971661	0.0545862	0.0518926	-0.431704	0.528741
Q96RI1 (NR1H4)	Case	0.0753239	-0.227365	0.378013	0.625737	0.957861	0.0374469	0.0720749	-0.229531	0.378392
Q96RI1 (NR1H4)	Control	0.0777368	-0.234564	0.390037	0.625643	0.999812	0.0380945	0.0795811	-0.244327	0.402406
Q96RI1 (NR1H4)	Interaction	-0.00241287	-0.437329	0.432503	0.991324	0.997768	0.042048	-0.00513563	-0.449356	0.45105
Q96RJ3 (TNFRSF13C)	Pre-ETT	0.632053	0.0971825	1.16692	0.0205541	0.999401	0.597079	0.628923	0.0917404	1.15554
Q96RJ3 (TNFRSF13C)	Post-ETT	0.222098	-0.312772	0.756968	0.415731	0.880428	0.0669986	0.214034	-0.318176	0.776421
Q96RJ3 (TNFRSF13C)	Case	-0.251017	-0.563856	0.0618231	0.115803	0.811805	0.111855	-0.251597	-0.583848	0.0797275
Q96RJ3 (TNFRSF13C)	Control	0.158938	-0.163835	0.481712	0.334488	0.999812	0.0475142	0.157907	-0.166272	0.478909
Q96RJ3 (TNFRSF13C)	Interaction	-0.409955	-0.859456	0.0395465	0.073852	0.926596	0.1788	-0.414882	-0.846617	0.0336403
Q96RL6 (SIGLEC11)	Pre-ETT	-0.0620155	-0.547348	0.423317	0.802245	0.999401	0.031157	-0.0503411	-0.536269	0.420161
Q96RL6 (SIGLEC11)	Post-ETT	0.0222151	-0.463118	0.507548	0.928515	0.984516	0.0310783	0.0195373	-0.455564	0.498749
Q96RL6 (SIGLEC11)	Case	0.0483034	-0.0214503	0.118057	0.174703	0.826931	0.0105005	0.0477747	-0.0282966	0.121419
Q96RL6 (SIGLEC11)	Control	-0.0359272	-0.107896	0.0360414	0.327863	0.999812	0.00812675	-0.0358398	-0.110333	0.0455935
Q96RL6 (SIGLEC11)	Interaction	0.0842306	-0.0159945	0.184456	0.0995206	0.926596	0.0192925	0.0835829	-0.0265431	0.189592
Q96RL6 (SIGLEC11)	Pre-ETT	-0.1644	-0.598873	0.270073	0.458312	0.999401	0.0678081	-0.164236	-0.598443	0.26734
Q96RL6 (SIGLEC11)	Post-ETT	-0.118149	-0.552622	0.316324	0.594044	0.915297	0.064851	-0.126636	-0.573197	0.336926
Q96RL6 (SIGLEC11)	Case	0.0422537	-0.128061	0.212568	0.626789	0.957861	0.0238737	0.0428942	-0.134366	0.223707
Q96RL6 (SIGLEC11)	Control	-0.0039971	-0.17972	0.171726	0.96444	0.999812	0.0216588	-0.00321761	-0.180228	0.183562
Q96RL6 (SIGLEC11)	Interaction	0.0462508	-0.198464	0.290966	0.711062	0.941841	0.0269429	0.0424573	-0.215304	0.293113
Q96RQ9 (IL4I1)	Pre-ETT	0.549347	-0.0896105	1.1883	0.0919714	0.999401	0.177581	0.542104	-0.0870332	1.17767
Q96RQ9 (IL4I1)	Post-ETT	0.583236	-0.0557211	1.22219	0.0736079	0.841369	0.219548	0.588244	-0.0734784	1.2119
Q96RQ9 (IL4I1)	Case	-0.0520716	-0.220037	0.115894	0.543442	0.943275	0.0133793	-0.0528094	-0.224681	0.1236
Q96RQ9 (IL4I1)	Control	-0.0859612	-0.25926	0.0873376	0.330952	0.999812	0.0182657	-0.0841569	-0.25978	0.0972661
Q96RQ9 (IL4I1)	Interaction	0.0338896	-0.20745	0.275229	0.783144	0.954943	0.0148097	0.0312902	-0.201255	0.272276
Q96RU2 (USP28)	Pre-ETT	0.00869842	-0.475499	0.492896	0.971912	0.999401	0.0305391	0.00510532	-0.486089	0.507344
Q96RU2 (USP28)	Post-ETT	0.0752208	-0.408977	0.559419	0.76076	0.950214	0.0323673	0.0798092	-0.406012	0.55025
Q96RU2 (USP28)	Case	0.0924871	-0.113214	0.298189	0.37819	0.901371	0.0210174	0.0971908	-0.116049	0.308273
Q96RU2 (USP28)	Control	0.0259647	-0.186269	0.238198	0.810498	0.999812	0.0146639	0.0298268	-0.191223	0.243805
Q96RU2 (USP28)	Interaction	0.0665224	-0.229038	0.362083	0.659117	0.936028	0.0190445	0.0647585	-0.241992	0.371639
Q96RU3 (FNBP1)	Pre-ETT	-0.2406	-0.813865	0.332664	0.410735	0.999401	0.0744191	-0.247492	-0.815255	0.36442
Q96RU3 (FNBP1)	Post-ETT	-0.326664	-0.899929	0.2466	0.264059	0.85174	0.101765	-0.322793	-0.906232	0.241001
Q96RU3 (FNBP1)	Case	-0.19104	-0.556884	0.174805	0.306086	0.884914	0.060431	-0.193778	-0.575396	0.17846
Q96RU3 (FNBP1)	Control	-0.104976	-0.482437	0.272486	0.585695	0.999812	0.039612	-0.102295	-0.479818	0.279136
Q96RU3 (FNBP1)	Interaction	-0.0860638	-0.611725	0.439597	0.74829	0.947761	0.0471457	-0.0858593	-0.624425	0.443528
Q96S19 (METTL26)	Pre-ETT	0.186571	-0.473441	0.846582	0.579552	0.999401	0.0550449	0.174169	-0.49514	0.837025
Q96S19 (METTL26)	Post-ETT	0.133018	-0.526993	0.79303	0.692835	0.938375	0.0579595	0.137604	-0.519831	0.821563
Q96S19 (METTL26)	Case	0.0422326	-0.230596	0.315061	0.76159	0.977627	0.0226385	0.043399	-0.225514	0.331396
Q96S19 (METTL26)	Control	0.095785	-0.185707	0.377277	0.504818	0.999812	0.0265178	0.0903653	-0.2039	0.381171
Q96S19 (METTL26)	Interaction	-0.0535524	-0.445564	0.338459	0.788893	0.955433	0.0281675	-0.0419866	-0.443328	0.365398
Q96S42 (NODAL)	Pre-ETT	0.0347617	-0.595224	0.664747	0.913878	0.999401	0.0410375	0.0461536	-0.612198	0.639346
Q96S42 (NODAL)	Post-ETT	-0.092692	-0.722678	0.537294	0.773059	0.955263	0.0420138	-0.0921103	-0.713296	0.510795
Q96S42 (NODAL)	Case	-0.0862374	-0.257763	0.0852877	0.324424	0.889692	0.0189307	-0.0864828	-0.263548	0.0921887
Q96S42 (NODAL)	Control	0.0412162	-0.135756	0.218188	0.648052	0.999812	0.0131854	0.042363	-0.142351	0.21947
Q96S42 (NODAL)	Interaction	-0.127454	-0.373908	0.119001	0.310777	0.926596	0.0246613	-0.131208	-0.383371	0.125663
Q96S55 (WRNIP1)	Pre-ETT	-0.0874579	-1.17796	1.00304	0.875096	0.999401	0.0719422	-0.079369	-1.17484	1.03559
Q96S55 (WRNIP1)	Post-ETT	0.0323654	-1.05813	1.12286	0.953613	0.990591	0.0741787	0.0521789	-1.0598	1.15934
Q96S55 (WRNIP1)	Case	0.193556	-0.0617573	0.44887	0.137313	0.811805	0.0488643	0.193549	-0.0681281	0.46544
Q96S55 (WRNIP1)	Control	0.0737331	-0.189688	0.337154	0.583276	0.999812	0.0207102	0.0717915	-0.18702	0.352113
Q96S55 (WRNIP1)	Interaction	0.119823	-0.247022	0.486669	0.522052	0.926596	0.0262842	0.122527	-0.260713	0.482613
Q96S82 (UBL7)	Pre-ETT	0.0253027	-0.533327	0.583933	0.929261	0.999401	0.0355698	0.0180058	-0.52639	0.581392
Q96S82 (UBL7)	Post-ETT	-0.151158	-0.709788	0.407472	0.595876	0.916858	0.0430162	-0.146486	-0.711226	0.431488
Q96S82 (UBL7)	Case	0.0600013	-0.451036	0.571039	0.817998	0.985734	0.0335633	0.0641677	-0.433337	0.541588
[truncated: 23,311,233 more chars]
