## Supplementary material for "Heightened innate immunity may trigger chronic inflammation, fatigue and post-exertional malaise in ME/CFS": Table S7

### Sheet: Table S7A
Table S7A. Ingenuity pathway analyses comparing ME/CFS vs. HC.
ME/CFS vs. HC Before Exercise
Ingenuity Canonical Pathways	p-value	Ratio	z-score*	Decrease	Increase
Synaptogenesis Signaling Pathway	0.000131826	0.0124	-2	CDH5,COMP,EPHA4,LRP8
Integrin cell surface interactions	0.00229087	0.0233		COMP,KDR
IL-15 Production	0.00457088	0.0163		EPHA4,KDR
Signaling by VEGF	0.00512861	0.0154		CDH5,KDR
Granulocyte Adhesion and Diapedesis	0.0107152	0.0105		CDH5,SELL
Agranulocyte Adhesion and Diapedesis	0.0128825	0.00948		CDH5,SELL
4-hydroxybenzoate Biosynthesis	0.0131826	0.0625		4-Hydroxyphenyllactic acid
CREB Signaling in Neurons	0.0134896	0.00488		ADGRD1,KDR	CALCR
Cell surface interactions at the vascular wall	0.0144544	0.00901		SELL	PROC
Other interleukin signaling	0.0194984	0.0417		CSF1
Signaling by CSF3 (G-CSF)	0.0269153	0.0303			UBE2D3
Toll Like Receptor 3 (TLR3) Cascade	0.0275423	0.0294			UBE2D3
Glutathione Redox Reactions I	0.0288403	0.0286			GPX5
MyD88-independent TLR4 cascade	0.0316228	0.0256			UBE2D3
Signaling by CSF1 (M-CSF) in myeloid cells	0.0323594	0.025		CSF1
Formation of Fibrin Clot (Clotting Cascade)	0.0354813	0.0227			PROC
Interleukin-10 signaling	0.0380189	0.0213		CSF1
MSP-RON Signaling Pathway	0.047863	0.0169		CSF1
TNF signaling	0.0489779	0.0167			UBE2D3
ME/CFS vs. HC After Exercise
Ingenuity Canonical Pathways	p-value	Ratio	z-score*	Decrease	Increase
Serine biosynthesis	0.00018197	0.105			Serine,PSPH
S100 Family Signaling Pathway	0.0011749	0.00643	0.447	ADGRD1	CALCR,CDH1,MAPK6,S100A8
Degradation of the extracellular matrix	0.00223872	0.0299			CDH1,HTRA1
Apelin Adipocyte Signaling Pathway	0.0040738	0.022			GPX5,MAPK6
Class B/2 (Secretin family receptors)	0.0047863	0.0204			CALCR,RAMP3
Phosphatidylethanolamine Biosynthesis III	0.00524807	0.2			Serine
Glycine Biosynthesis I	0.00630957	0.167			Serine
L-serine Degradation	0.00630957	0.167			Serine
Cysteine Biosynthesis/Homocysteine Degradation	0.00831764	0.125			Serine
Complement cascade	0.00954993	0.0142			C1R,CFHR4
Phenylethylamine Degradation I	0.0114815	0.0909			AOC2
Serine Biosynthesis	0.0125893	0.0833			Serine
G alpha (s) signalling events	0.0131826	0.012			CALCR,RAMP3
Role of IL-17A in Psoriasis	0.0147911	0.0714			S100A8
dTMP De Novo Biosynthesis	0.0147911	0.0714			Serine
Transport of inorganic cations/anions and amino acids/oligopeptides	0.0151356	0.0111			Serine,Propionic acid
Selenocysteine Biosynthesis II (Archaea and Eukaryotes)	0.0165959	0.0625			Serine
Superpathway of Serine and Glycine Biosynthesis I	0.0177828	0.0588			Serine
Ceramide Biosynthesis	0.0177828	0.0588			Serine
Folate Polyglutamylation	0.0186209	0.0556			Serine
Immunoregulatory interactions between a Lymphoid and a non-Lymphoid cell	0.0204174	0.00957		SELL	CDH1
Cell surface interactions at the vascular wall	0.0229087	0.00901		SELL	PROC
Glycine Betaine Degradation	0.0251189	0.0417			Serine
Folate Transformations I	0.0288403	0.0357			Serine
Metabolism of folate and pterines	0.030903	0.0333			Serine
Regulation of TLR by endogenous ligand	0.0323594	0.0323			S100A8
RHO GTPases Activate NADPH Oxidases	0.0331131	0.0312			S100A8
RHO GTPases activate IQGAPs	0.0363078	0.0286			CDH1
Glutathione Redox Reactions I	0.0363078	0.0286			GPX5
Phagosome Formation	0.0371535	0.00424		ADGRD1	CALCR,MAPK6
Complement System	0.0389045	0.0263			C1R
Cysteine Biosynthesis III (mammalia)	0.0398107	0.0256			Serine
Formation of Fibrin Clot (Clotting Cascade)	0.0457088	0.0227			PROC
Sirtuin Signaling Pathway	0.0457088	0.00617			CDH1,MAPK6
Antimicrobial peptides	0.0467735	0.0217			S100A8
MyD88:MAL(TIRAP) cascade initiated on plasma membrane	0.0467735	0.0217			S100A8
Trajectory in ME/CFS
Ingenuity Canonical Pathways	p-value	Ratio	z-score*	Decrease	Increase
Role of JAK1, JAK2 and TYK2 in Interferon Signaling	0.00389045	0.0385		TSHB
Metabolism of amine-derived hormones	0.0074131	0.02		TSHB
Peroxisomal lipid metabolism	0.00831764	0.0179			PHYH
Neurexins and neuroligins	0.00851138	0.0175		NRXN1
Glycosaminoglycan metabolism	0.0147911	0.01		OGN
Extracellular matrix organization	0.0165959	0.00901		NRXN1
ROBO SLIT Signaling Pathway	0.0190546	0.00781		NRXN1
GABAergic Receptor Signaling Pathway (Enhanced)	0.0223872	0.00671		NRXN1
G alpha (s) signalling events	0.0245471	0.00602		TSHB
Autism Signaling Pathway	0.0467735	0.00316		NRXN1
Synaptogenesis Signaling Pathway	0.047863	0.0031		NRXN1
Trajectory in HC
Ingenuity Canonical Pathways	p-value	Ratio	z-score*	Decrease	Increase
S-adenosyl-L-methionine Biosynthesis	0.000891251	0.125			Methionine
Lipoate Biosynthesis and Incorporation II	0.00112202	0.1			Methionine
Methionine Salvage II (Mammalian)	0.00112202	0.1			Methionine
S-methyl-5-thio-α-D-ribose 1-phosphate Degradation	0.00123027	0.0909			Methionine
Choline catabolism	0.00204174	0.0556			Methionine
Glycine Betaine Degradation	0.00269153	0.0417			Methionine
Folate Transformations I	0.00316228	0.0357			Methionine
Methionine Degradation I (to Homocysteine)	0.00363078	0.0312			Methionine
Gene and protein expression by JAK-STAT signaling after IL-12 stimulation	0.00416869	0.027			MSN
Tryptophan catabolism	0.0042658	0.0263			Methionine
Cysteine Biosynthesis III (mammalia)	0.00436516	0.0256			Methionine
Glyoxylate metabolism and glycine degradation	0.00645654	0.0175			Methionine
Sulfur amino acid metabolism	0.00812831	0.0139			Methionine
Superpathway of Methionine Degradation	0.00812831	0.0137			Methionine
tRNA Charging	0.00912011	0.0122			Methionine
Metabolism of water-soluble vitamins and cofactors	0.0131826	0.00855			Methionine
RHOA Signaling	0.0141254	0.00794			MSN
Phase II - Conjugation of compounds	0.0147911	0.00752			Methionine
Transport of bile salts and organic acids, metal ions and amine compounds	0.0169824	0.00658			Methionine
Transport of inorganic cations/anions and amino acids/oligopeptides	0.0199526	0.00556			Methionine
Granulocyte Adhesion and Diapedesis	0.0213796	0.00524			MSN
Leukocyte Extravasation Signaling	0.0223872	0.00503			MSN
Agranulocyte Adhesion and Diapedesis	0.0234423	0.00474			MSN
RHOGDI Signaling	0.0251189	0.00442			MSN
Signaling by Rho Family GTPases	0.0301995	0.00372			MSN
Interaction
Ingenuity Canonical Pathways	p-value	Ratio	z-score*	Decrease	Increase
Tryptophan catabolism	0.00288403	0.0263			Kynurenine
A. ME/CFS vs. HC. B. ME/CFSF vs. HCF. C. ME/CFSM vs. HCM. D. ME/CFSYF vs. HCYF. E. ME/CFSOF vs. HCOF. F. ME/CFSSD vs. HC. G. ME/CFSLD vs. HC. Ingenuity pathway analyses (IPA) combining the metabolomic and proteomic results from the linear mixed-effect models (LMMs) were performed to determine biological pathways that were significantly altered. Inferences on the five comparisons derived from the LMMs were included in the enrichment analyses: 1) difference in analyte levels between ME/CFS and HC before exercise, 2) difference in analyte levels between ME/CFS and HC after exercise, 3) changes/trajectory of analyte levels from before to after exercise in ME/CFS, 4) changes/trajectory of analyte levels from before to after exercise in HC, 5) difference in the trajectories of analyte levels between ME/CFS and HC, reflecting a crossover effect. HC all healthy control subjects, HCF female HC subjects, HCM male HC subjects, HCYF female HC subjects <45 YoA, HCOF female HC subjects >45 YoA, IPA Ingenuity pathway analysis, ME/CFS all subjects with ME/CFS, ME/CFSF female subjects with ME/CFS, ME/CFSM male subjects with ME/CFS, ME/CFSYF female subjects with ME/CFS <45 YoA, ME/CFSOF female subjects with ME/CFS >45 YoA, ME/CFSSD ME/CFS subjects with short duration (<3 year) of illness, ME/CFSLD ME subjects with long duration (>3 years) of illness.
* Z-scores are sometimes not generated in the IPA output due to small numbers of significant analytes.
† The cutoff for the stratification on the duration of illness was set at 3 years (short-duration ≤3 years, long-duration >3 years). The integrative enrichment of the trajectory in HC was not reported in the duration stratifications because the reference group (all HC) is the same as in all ME/CFS vs. all HC.

### Sheet: Table S7B
Table S7B. Ingenuity pathway analyses comparing ME/CFSF vs. HCF
ME/CFSF vs. HCF Before Exercise
Ingenuity Canonical Pathways	p-value	Ratio	z-score*	Decrease	Increase
Extracellular matrix organization	0.00057544	0.027		COMP,LUM,SPARC
Response to elevated platelet cytosolic Ca2+	0.00120226	0.021		CLEC3B,SELP,SPARC
IL-10 Signaling	0.00169824	0.0186		CCN4,CREB1,IL1R2
Granulocyte Adhesion and Diapedesis	0.00275423	0.0157		IL1R2,SELL,SELP
Immunoregulatory interactions between a Lymphoid and a non-Lymphoid cell	0.00354813	0.0144		FCGR1A,SELL	CD300LG
Agranulocyte Adhesion and Diapedesis	0.00363078	0.0142		SELL,SELP	MYL4
G-Protein Coupled Receptor Signaling	0.00371535	0.007	0.447	ADGRD1,CREB1	CALCR,MYL4,PDE6D
Cell surface interactions at the vascular wall	0.00416869	0.0135		SELL,SELP	PROC
Neutrophil degranulation	0.00501187	0.0084	-2	CD93,FTL|FTH1,FTL,SELL
Iron uptake and transport	0.00524807	0.027		FTL|FTH1,FTL
Integrin cell surface interactions	0.00707946	0.0233		COMP,LUM
Glycosaminoglycan metabolism	0.00954993	0.02		B3GALT6,LUM
Synaptogenesis Signaling Pathway	0.011749	0.00929		COMP,CREB1,LRP8
p38 MAPK Signaling	0.0134896	0.0167		CREB1,IL1R2
Xenobiotic Metabolism General Signaling Pathway	0.0194984	0.0137		FTL	GSTA1
Phagosome Formation	0.0194984	0.00566	0	ADGRD1,FCGR1A	CALCR,MYL4
Glycoaminoglycan-protein Linkage Region Biosynthesis	0.0204174	0.0714		B3GALT6
Iron homeostasis signaling pathway	0.0213796	0.0131		FTL|FTH1,FTL
Protein Kinase A Signaling	0.0239883	0.00709		CREB1	MYL4,PDE6D
S100 Family Signaling Pathway	0.0263027	0.00514	-1	ADGRD1,CREB1,FCGR1A	CALCR
Gastrin-CREB signalling pathway via PKC and MAPK	0.0331131	0.0435		CREB1
Glucocorticoid Biosynthesis	0.0331131	0.0435			GSTA1
Mineralocorticoid Biosynthesis	0.0331131	0.0435			GSTA1
Macrophage Alternative Activation Signaling Pathway	0.0338844	0.0102		CREB1,IL1R2
Calcium Signaling	0.0436516	0.00877		CREB1	MYL4
Androgen Biosynthesis	0.0457088	0.0312			GSTA1
Signaling by CSF3 (G-CSF)	0.0467735	0.0303			UBE2D3
cAMP-mediated signaling	0.047863	0.00833		CREB1	PDE6D
IL-12 Signaling and Production in Macrophages	0.0489779	0.0083		FCGR1A,SELP
Toll Like Receptor 3 (TLR3) Cascade	0.0489779	0.0294			UBE2D3
ME/CFSF vs. HCF After Exercise
Ingenuity Canonical Pathways	p-value	Ratio	z-score*	Decrease	Increase
Extracellular matrix organization	0.000724436	0.027		COMP,LUM,SPARC
Transport of inorganic cations/anions and amino acids/oligopeptides	0.00288403	0.0167		Leucine	Proline,Propionic acid
Immunoregulatory interactions between a Lymphoid and a non-Lymphoid cell	0.00436516	0.0144		FCGR1A,SELL	CD300LG
Phagosome Formation	0.00489779	0.00707	0.447	ADGRD1,FCGR1A	CALCR,MAPK6,MYL4
tRNA Charging	0.0074131	0.0244		Leucine	Proline
Integrin cell surface interactions	0.00812831	0.0233		COMP,LUM
Xenobiotic Metabolism AHR Signaling Pathway	0.00851138	0.0227			GSTA1,UGT1A6
Apelin Adipocyte Signaling Pathway	0.00912011	0.022			GSTA1,MAPK6
Class B/2 (Secretin family receptors)	0.0104713	0.0204			CALCR,GHRH
Proline Degradation	0.0125893	0.125			Proline
ESR-mediated signaling	0.0169824	0.0159			GTF2F2,POU2F1
Tetrahydrobiopterin Biosynthesis I	0.017378	0.0909			PTS
Proline catabolism	0.0186209	0.0833			Proline
Tetrahydrobiopterin Biosynthesis II	0.0186209	0.0833			PTS
Complement cascade	0.020893	0.0142			C1R,CFHR5
Response to elevated platelet cytosolic Ca2+	0.0213796	0.014		CLEC3B,SPARC
Proline Biosynthesis I	0.0218776	0.0714			Proline
Galactose Degradation I (Leloir Pathway)	0.0218776	0.0714			GALK2
Xenobiotic Metabolism General Signaling Pathway	0.0223872	0.0137			GSTA1,UGT1A6
Transport of bile salts and organic acids, metal ions and amine compounds	0.0239883	0.0132		Leucine	Proline
G-Protein Coupled Receptor Signaling	0.025704	0.0056	1	ADGRD1	CALCR,MYL4,PDE6D
Arginine Degradation VI (Arginase 2 Pathway)	0.0263027	0.0588			Proline
Proline Biosynthesis II (from Arginine)	0.0281838	0.0556			Proline
G alpha (s) signalling events	0.0281838	0.012			CALCR,GHRH
S100 Family Signaling Pathway	0.0338844	0.00514	0	ADGRD1,FCGR1A	CALCR,MAPK6
Glucocorticoid Biosynthesis	0.0354813	0.0435			GSTA1
Mineralocorticoid Biosynthesis	0.0354813	0.0435			GSTA1
Xenobiotic Metabolism CAR Signaling Pathway	0.0371535	0.0103			GSTA1,UGT1A6
Xenobiotic Metabolism PXR Signaling Pathway	0.0380189	0.0102			GSTA1,UGT1A6
Neutrophil degranulation	0.0389045	0.0063		CD93,FTH1,SELL
Leucine Degradation I	0.0398107	0.0385		Leucine
Citrulline Biosynthesis	0.0436516	0.0357			Proline
Agranulocyte Adhesion and Diapedesis	0.0436516	0.00948		SELL	MYL4
Cell surface interactions at the vascular wall	0.047863	0.00901		SELL	PROC
Androgen Biosynthesis	0.0489779	0.0312			GSTA1
Trajectory in ME/CFSF
Ingenuity Canonical Pathways	p-value	Ratio	z-score*	Decrease	Increase
Putrescine Degradation III	0.00512861	0.0294			4-Acetamidobutyric acid
Nicotinate metabolism	0.00758578	0.0196			Propionic acid
MHC class II antigen presentation	0.0194984	0.00763			DCTN2
Transport of inorganic cations/anions and amino acids/oligopeptides	0.0269153	0.00556			Propionic acid
G alpha (q) signalling events	0.0331131	0.00444			Propionic acid
Trajectory in HCF
Ingenuity Canonical Pathways	p-value	Ratio	z-score*	Decrease	Increase
Interaction
Ingenuity Canonical Pathways	p-value	Ratio	z-score*	Decrease	Increase
Putrescine Degradation III	0.00380189	0.0294			4-Acetamidobutyric acid
Tryptophan catabolism	0.0042658	0.0263			Kynurenine

### Sheet: Table S7C
Table S7C. Ingenuity pathway analyses comparing ME/CFSM vs. HCM.
ME/CFSM vs. HCM Before Exercise
Ingenuity Canonical Pathways	p-value	Ratio	z-score*	Decrease	Increase
Signaling by ERBB2	0.000562341	0.0484		ERBB3,GAB1,NRG3
PIP3 activates AKT signaling	0.000616595	0.0268	-1	ERBB3,GAB1,NRG3	INS
NAD Signaling Pathway	0.001	0.0235	0	NMRK1,OXT	INS,VEGFA
Tumoricidal Function of Hepatic Natural Killer Cells	0.00177828	0.0833		LYVE1	ITGAL
Activation of Matrix Metalloproteinases	0.00331131	0.0606		CTSK,TPSB2
Neuregulin Signaling	0.00398107	0.0246		ERBB3,NRG3	ITGAL
RAF/MAP kinase cascade	0.0057544	0.0145	-1	BRAF,ERBB3,NRG3	IL5
Adipogenesis pathway	0.0057544	0.0214		FZD4,SENP2	BMP2
Ephrin A Signaling	0.0060256	0.0211		BRAF,MYL6	VEGFA
Signaling by FGFR4	0.00724436	0.0408		BRAF,GAB1
Signaling by FGFR3	0.0074131	0.04		BRAF,GAB1
Dermatan Sulfate Biosynthesis (Late Stages)	0.00891251	0.0364		SULT1A1	HS3ST4
Signaling by FGFR1	0.01	0.0345		BRAF,GAB1
Axonal Guidance Signaling	0.0109648	0.00969		FZD4,MYL6	BMP2,ITGAL,VEGFA
Myelination Signaling Pathway	0.0112202	0.0119	-2	BRAF,ERBB3,FZD4	BMP2
Chondroitin Sulfate Biosynthesis (Late Stages)	0.0112202	0.0323		SULT1A1	HS3ST4
Signaling by PTK6	0.0120226	0.0312		ERBB3,NRG3
ERB2-ERBB3 Signaling	0.0123027	0.0308		ERBB3,NRG3
Signaling by ERBB4	0.0131826	0.0299		ERBB3,NRG3
Agrin Interactions at Neuromuscular Junction	0.0141254	0.0286		ERBB3,NRG3
S100 Family Signaling Pathway	0.0154882	0.00771	-0.816	ADGRB1,ADGRD1,BRAF,FZD4	OCLN,VEGFA
Macropinocytosis Signaling	0.0165959	0.0263		CSF1	INS
Caveolar-mediated Endocytosis Signaling	0.0169824	0.026			INS,ITGAL
Chondroitin Sulfate Biosynthesis	0.0169824	0.026		SULT1A1	HS3ST4
Dermatan Sulfate Biosynthesis	0.017378	0.0256		SULT1A1	HS3ST4
IL-8 Signaling	0.018197	0.014		BRAF,KDR	VEGFA
Signaling by FGFR2	0.0186209	0.0247		BRAF,GAB1
Cell surface interactions at the vascular wall	0.0199526	0.0135			ITGAL,PROC,PSG6
Integrin cell surface interactions	0.020893	0.0233		KDR	ITGAL
CREB Signaling in Neurons	0.0218776	0.00813	-1.342	ADGRB1,ADGRD1,FZD4,KDR	VEGFA
EIF2 Signaling	0.0229087	0.0129		RPS12	INS,VEGFA
Creatine-phosphate Biosynthesis	0.0229087	0.111			Creatine
Glycine Degradation (Creatine Biosynthesis)	0.0229087	0.111			Creatine
ERBB Signaling	0.0245471	0.0215		ERBB3,NRG3
Heparan Sulfate Biosynthesis (Late Stages)	0.0245471	0.0215		SULT1A1	HS3ST4
Heparan Sulfate Biosynthesis	0.0301995	0.0192		SULT1A1	HS3ST4
Alpha-protein kinase 1 signaling pathway	0.0331131	0.0769		TIFA
NAD Salvage Pathway III	0.0331131	0.0769		NMRK1
Phagosome Formation	0.0363078	0.00707	-1.342	ADGRB1,ADGRD1,FZD4,MYL6	ITGAL
Regulation of Actin-based Motility by Rho	0.0371535	0.0171		MYL6	ITGAL
G-Protein Coupled Receptor Signaling	0.0380189	0.007	-2.236	ADGRB1,ADGRD1,BRAF,FZD4,MYL6
Trafficking and processing of endosomal TLR	0.0380189	0.0667		CTSK
Inositol Pyrophosphates Biosynthesis	0.0380189	0.0667		IP6K1
PAK Signaling	0.0380189	0.0168		MYL6	ITGAL
IL-15 Production	0.040738	0.0163		ERBB3,KDR
Creatine metabolism	0.040738	0.0625			Creatine
Fc Epsilon RI Signaling	0.040738	0.0161		GAB1	IL5
ROBO SLIT Signaling Pathway	0.0436516	0.0156		KDR	VEGFA
Signaling by VEGF	0.0446684	0.0154		KDR	VEGFA
Sucrose Degradation V (Mammalian)	0.047863	0.0526			Sucrose
Autism Signaling Pathway	0.0489779	0.00949		BRAF,FZD4	IL5
Th2 Pathway	0.0489779	0.0146			HAVCR1,IL5
ME/CFSM vs. HCM After Exercise
Ingenuity Canonical Pathways	p-value	Ratio	z-score*	Decrease	Increase
Neutrophil degranulation	7.24436e-05	0.0126	1.633	CD33	CREG1,GNS,HEXB,S100A8,SIGLEC14
Metabolism of steroid hormones	0.000134896	0.0455			HSD11B1,LHB,SERPINA6
Ephrin A Signaling	0.00125893	0.0211		MYL6,PIK3C3	VEGFA
NAD Signaling Pathway	0.00213796	0.0176		OXT,PIK3C3	VEGFA
IL-17 Signaling	0.00288403	0.0159		DEFB112,PIK3C3	VEGFA
Smooth Muscle Contraction	0.00288403	0.0377		MYL6	TPM1
Leukocyte Extravasation Signaling	0.00331131	0.0151		MSN,MYL6,PIK3C3
Clathrin-mediated Endocytosis Signaling	0.00389045	0.0142		PIK3C3	S100A8,VEGFA
Role of JAK2 in Hormone-like Cytokine Signaling	0.00389045	0.0323			PRL,VEGFA
ERB2-ERBB3 Signaling	0.0042658	0.0308		NRG3,PIK3C3
ERBB4 Signaling	0.00501187	0.0286		NRG3,PIK3C3
IL-12 Signaling and Production in Macrophages	0.00562341	0.0124		PIK3C3	PRL,S100A8
S100 Family Signaling Pathway	0.00588844	0.00643	-0.447	ADGRD1,PIK3C3	S100A8,TPM1,VEGFA
Role of JAK family kinases in IL-6-type Cytokine Signaling	0.00630957	0.0253			SERPINA6,VEGFA
Signaling by Rho Family GTPases	0.00758578	0.0112		MSN,MYL6,PIK3C3
ERBB Signaling	0.00870964	0.0215		NRG3,PIK3C3
Prolactin Signaling	0.00954993	0.0204		PIK3C3	PRL
IL-13 Signaling Pathway	0.0131826	0.0172		DEFB112,PIK3C3
Creatine-phosphate Biosynthesis	0.0134896	0.111			Creatine
Glycine Degradation (Creatine Biosynthesis)	0.0134896	0.111			Creatine
PAK Signaling	0.0138038	0.0168		MYL6,PIK3C3
Amyotrophic Lateral Sclerosis Signaling	0.0151356	0.016		PIK3C3	VEGFA
RHOA Signaling	0.0154882	0.0159		MSN,MYL6
IL-6 Signaling	0.0162181	0.0155		PIK3C3	VEGFA
Erythrocytes take up oxygen and release carbon dioxide	0.0162181	0.0909		CA2
Gα12/13 Signaling	0.017378	0.0149		MYL6,PIK3C3
Reversible hydration of carbon dioxide	0.020893	0.0714		CA2
Role of IL-17A in Psoriasis	0.020893	0.0714			S100A8
Semaphorin Neuronal Repulsive Signaling Pathway	0.0218776	0.0132		MYL6,PIK3C3
Creatine metabolism	0.0239883	0.0625			Creatine
Erythrocytes take up carbon dioxide and release oxygen	0.0269153	0.0556		CA2
Prolactin receptor signaling	0.0281838	0.0526			PRL
CXCR4 Signaling	0.0288403	0.0114		MYL6,PIK3C3
IL-33 Signaling Pathway	0.0323594	0.0106		MACROH2A1,PIK3C3
RHO GTPases activate CIT	0.0323594	0.0455		MYL6
RHO GTPases Activate ROCKs	0.0338844	0.0435		MYL6
Chondroitin Sulfate Degradation (Metazoa)	0.0338844	0.0435			HEXB
Dermatan Sulfate Degradation (Metazoa)	0.0338844	0.0435			HEXB
Production of Nitric Oxide and Reactive Oxygen Species in Macrophages	0.0354813	0.0102		PIK3C3	S100A8
Natural Killer Cell Signaling	0.0371535	0.00985		PIK3C3	RAET1L
Oxytocin in Brain Signaling Pathway	0.0380189	0.0098		OXT,PIK3C3
RHO GTPases activate PAKs	0.0380189	0.0385		MYL6
Agranulocyte Adhesion and Diapedesis	0.0398107	0.00948		MSN,MYL6
IL-8 Signaling	0.040738	0.00935		PIK3C3	VEGFA
Growth hormone receptor signaling	0.0416869	0.0357			PRL
Axonal Guidance Signaling	0.0416869	0.00581		MYL6,PIK3C3	VEGFA
RHOGDI Signaling	0.0457088	0.00885		MSN,MYL6
Toll-like Receptor Cascades	0.0457088	0.0323		PIK3C3
Regulation of TLR by endogenous ligand	0.0457088	0.0323			S100A8
Calcium Signaling	0.0457088	0.00877		MYL6	TPM1
RHO GTPases Activate NADPH Oxidases	0.0467735	0.0312			S100A8
EIF2 Signaling	0.047863	0.00858		PIK3C3	VEGFA
RHO GTPases activate PKNs	0.0489779	0.0303		MYL6
Trajectory in ME/CFSM
Ingenuity Canonical Pathways	p-value	Ratio	z-score*	Decrease	Increase
DAP12 interactions	0.00363078	0.0208		NCR2
Natural Killer Cell Signaling	0.0151356	0.00493		NCR2
Immunoregulatory interactions between a Lymphoid and a non-Lymphoid cell	0.0154882	0.00478		NCR2
Trajectory in HCF
Ingenuity Canonical Pathways	p-value	Ratio	z-score*	Decrease	Increase
S-adenosyl-L-methionine Biosynthesis	0.0020893	0.125			Methionine
Lipoate Biosynthesis and Incorporation II	0.00263027	0.1			Methionine
Methionine Salvage II (Mammalian)	0.00263027	0.1			Methionine
S-methyl-5-thio-α-D-ribose 1-phosphate Degradation	0.00288403	0.0909			Methionine
Palmitate Biosynthesis I (Animals)	0.00338844	0.0769		Palmitic acid
Choline catabolism	0.00467735	0.0556			Methionine
Glycine Betaine Degradation	0.00630957	0.0417			Methionine
Folate Transformations I	0.0074131	0.0357			Methionine
Methionine Degradation I (to Homocysteine)	0.00831764	0.0312			Methionine
Metabolism of nitric oxide: NOS3 activation and regulation	0.00933254	0.0278		Palmitic acid
Tryptophan catabolism	0.01	0.0263			Methionine
RAS processing	0.0102329	0.0256		Palmitic acid
Cysteine Biosynthesis III (mammalia)	0.0102329	0.0256			Methionine
Activation of gene expression by SREBF (SREBP)	0.0125893	0.0208		Palmitic acid
Pyrimidine Ribonucleotides Interconversion	0.0131826	0.0196		NUDT16
Fatty acyl-CoA biosynthesis	0.0134896	0.0192		Palmitic acid
Triglyceride metabolism	0.0134896	0.0192		Palmitic acid
Glyoxylate metabolism and glycine degradation	0.0147911	0.0175			Methionine
Semaphorin Signaling in Neurons	0.0158489	0.0164		DPYSL3
Pyrimidine Ribonucleotides De Novo Biosynthesis	0.0169824	0.0154		NUDT16
Retinoid metabolism and transport	0.018197	0.0143		Palmitic acid
Sulfur amino acid metabolism	0.0186209	0.0139			Methionine
Superpathway of Methionine Degradation	0.0190546	0.0137			Methionine
Neurotransmitter release cycle	0.0194984	0.0133		Palmitic acid
tRNA Charging	0.0213796	0.0122			Methionine
Stearate Biosynthesis I (Animals)	0.0223872	0.0118		Palmitic acid
Extra-nuclear estrogen signaling	0.0245471	0.0106		Palmitic acid
Transport of vitamins, nucleosides, and related molecules	0.0263027	0.0098		Palmitic acid
Metabolism of water-soluble vitamins and cofactors	0.0301995	0.00855			Methionine
Nucleotide catabolism	0.0316228	0.00813		NUDT16
Regulation of lipid metabolism by PPARalpha	0.0338844	0.00769		Palmitic acid
Phase II - Conjugation of compounds	0.0346737	0.00752			Methionine
Integration of energy metabolism	0.0354813	0.0073		Palmitic acid
Sphingolipid metabolism	0.0363078	0.00719		Palmitic acid
CGAS-STING Signaling Pathway	0.0371535	0.0069		Palmitic acid
Transport of bile salts and organic acids, metal ions and amine compounds	0.0389045	0.00658			Methionine
Semaphorin Neuronal Repulsive Signaling Pathway	0.0389045	0.00658		DPYSL3
Transport of inorganic cations/anions and amino acids/oligopeptides	0.0467735	0.00556			Methionine
Netrin Signaling	0.0467735	0.00552		DPYSL3
Interaction
Ingenuity Canonical Pathways	p-value	Ratio	z-score*	Decrease	Increase
Leucine Degradation I	0.00194984	0.0385		4-methyl-2-oxovaleric acid
Branched-chain amino acid catabolism	0.00380189	0.0196		4-methyl-2-oxovaleric acid
PI Metabolism	0.0074131	0.0101			Glycerophosphocholine
Glycerophospholipid biosynthesis	0.0114815	0.00649			Glycerophosphocholine

### Sheet: Table S7D
Table S7D. Ingenuity pathway analyses comparing ME/CFSYF vs. HCYF.
ME/CFSYF vs. HCYF Before Exercise
Ingenuity Canonical Pathways	p-value	Ratio	z-score*	Decrease
IL-12 Signaling and Production in Macrophages	4.89779e-07	0.0539	0.277	ALB,FCGR1A,MAPK12,TGFB1,TGFB2,TLR3	CLU,IL10RA,IL12RB1,IRF5,JCHAIN,MAP2K6,S100A8
IL-15 Production	2.45471e-06	0.0732	-1.667	BMX,FGFR3,FLT4,IGF1R,MATK,ROR1,IL6R|IL6	MAP2K6,TYRO3
Th1 and Th2 Activation Pathway	5.7544e-06	0.0578		CD28,HLA-DRB3,ICAM1,TGFB1,IL6R|IL6	IL10RA,IL12RB1,IL31,MAP2K6,TNFSF4
Airway Pathology in Chronic Obstructive Pulmonary Disease	1.58489e-05	0.0678		FGF12,GZMB,OBP2B,TGFB1,TGFB2,IL6R|IL6	IL31,TNFSF4
Elastic fibre formation	6.16595e-05	0.111	-1.342	BMP10,BMP7,TGFB1,TGFB2	ITGB1
Role of Pattern Recognition Receptors in Recognition of Bacteria and Viruses	0.000114815	0.0513		CLEC7A,MAPK12,TGFB1,TGFB2,TLR3,IL6R|IL6	IL31,TNFSF4
Glucocorticoid Receptor Signaling	0.000158489	0.027		CCL3,FCGR1A,HLA-DRB3,ICAM1,IL5RA,MAPK12,PLAU,POLR2K,TGFB1,TGFB2,IL6R|IL6	ATP5F1B,GTF2A2,GTF2F2,IL10RA,IL12RB1
Th1 Pathway	0.000162181	0.0569	-0.378	CD28,HLA-DRB3,ICAM1,IL6R|IL6	IL10RA,IL12RB1,MAP2K6
HMGB1 Signaling	0.000186209	0.0479	-1.633	ICAM1,MAPK12,TGFB1,TGFB2,IL6R|IL6	IL31,MAP2K6,TNFSF4
Th2 Pathway	0.000316228	0.0511	0	CD28,HLA-DRB3,ICAM1,TGFB1	IL12RB1,IL31,TNFSF4
IL-33 Signaling Pathway	0.00040738	0.0426	-2.121	CELA1,ICAM1,ICAM2,ICAM4,MAPK12,IL6R|IL6	CASQ1,FOXP3
IL-17 Signaling	0.00042658	0.0423	0	MAPK12,TGFB1,TGFB2,IL6R|IL6	DEFB127,IL31,MAP2K6,TNFSF4
Xenobiotic Metabolism General Signaling Pathway	0.000467735	0.0479	0.378	FTL,GSTZ1,MAPK12	GSTM1,MAP2K6,MAP3K3,UGT2B15
Macrophage Classical Activation Signaling Pathway	0.000537032	0.0408	-0.378	HLA-DRB3,TGFB1,TGFB2,IL6R|IL6	IL31,IRF5,RBBP4,TNFSF4
Macrophage Alternative Activation Signaling Pathway	0.000562341	0.0406	-0.707	HLA-DRB3,MAPK12,TGFB1,TGFB2,IL6R|IL6	IL10RA,IRF5,JCHAIN
Neutrophil Extracellular Trap Signaling Pathway	0.00057544	0.0289	0.577	CLEC7A,MAPK12,PLA2R1	ATP5F1B,CASQ1,ITGB1,JCHAIN,LCAT,MAP2K6,MCL1,PLCD3,SIGLEC5
Semaphorin Neuronal Repulsive Signaling Pathway	0.000588844	0.0461	-1.134	SEMA5A,SEMA6A,SEMA6B	ITGB1,MAP2K6,MYL4,MYL5
Interleukin-4 and Interleukin-13 signaling	0.000660693	0.0536	0.447	ICAM1,TGFB1,IL6R|IL6	ITGB1,MCL1,MUC1
Immunoregulatory interactions between a Lymphoid and a non-Lymphoid cell	0.000812831	0.0383	-1.414	FCGR1A,ICAM1,ICAM2,ICAM4,LILRA6,SFTPD	ITGB1,KLRB1
TREM1 Signaling	0.000831764	0.0641	-1.342	CCL3,ICAM1,TLR3,IL6R|IL6	ITGB1
Role of JAK family kinases in IL-6-type Cytokine Signaling	0.000870964	0.0633	-1.342	MAPK12,TGFB1,TGFB2,IL6R|IL6	MCL1
Interleukin-10 signaling	0.000977237	0.0851	-1	CCL3,ICAM1,IL6R|IL6	IL10RA
IL-27 Signaling Pathway	0.00154882	0.0455	-0.816	CD28,GZMB,MAPK12,TLR3	FOXP3,MCL1
Neutrophil degranulation	0.00186209	0.0252	1.732	FTL,PLAU	CD63,FGL2,RAB18,RAB3A,S100A8,SIGLEC14,SIGLEC5,SNAP23,TOM1
Immunogenic Cell Death Signaling Pathway	0.00190546	0.0532	-0.447	GZMB,TLR3,IL6R|IL6	BCAP31,DAPK2
Xenobiotic Metabolism Signaling	0.00204174	0.0303		FTL,GSTZ1,MAPK12,IL6R|IL6	GAL3ST2,GSTM1,MAP2K6,MAP3K3,UGT2B15
Syndecan interactions	0.00245471	0.103		TGFB1	CASK,ITGB1
CGAS-STING Signaling Pathway	0.00245471	0.0414	-0.816	ICAM1,TGFB1,TGFB2,IL6R|IL6	IL31,TNFSF4
Iron homeostasis signaling pathway	0.00323594	0.0392		BMP10,BMP7,FTL,IL6R|IL6	HEPH
PD-1, PD-L1 cancer immunotherapy pathway	0.00346737	0.0463		CD28,HLA-DRB3,TGFB1,TGFB2	FOXP3
IL-10 Signaling	0.00416869	0.0373	1.633	HLA-DRB3,ICAM1,MAPK12,IL6R|IL6	IL10RA,MAP2K6
Neuroinflammation Signaling Pathway	0.0042658	0.0271	-2.121	CCL3,HLA-DRB3,ICAM1,MAPK12,TGFB1,TGFB2,TLR3,IL6R|IL6	BIRC2
Aryl Hydrocarbon Receptor Signaling	0.00457088	0.0366	0	CCNA1,GSTZ1,TGFB1,TGFB2,IL6R|IL6	GSTM1
IL-13 Signaling Pathway	0.0047863	0.0431	-1.342	MAPK12,TGFB1,TGFB2	ALOX15B,DEFB127
p38 MAPK Signaling	0.00549541	0.0417	-1.342	MAPK12,TGFB1,TGFB2	DUSP10,MAP2K6
Reversible hydration of carbon dioxide	0.0074131	0.143		CA9	CA5B
Trafficking and processing of endosomal TLR	0.00851138	0.133		CTSV,TLR3
Integrin cell surface interactions	0.00870964	0.0465	-1	ICAM1,ICAM2,ICAM4	ITGB1
Crosstalk between Dendritic Cells and Natural Killer Cells	0.0109648	0.0435	-2	CD28,HLA-DRB3,TLR3,IL6R|IL6
Response to elevated platelet cytosolic Ca2+	0.0112202	0.035	-0.447	ALB,TGFB1,TGFB2	CD63,CLU
FAT10 Cancer Signaling Pathway	0.0114815	0.06		TGFB1,TGFB2,IL6R|IL6
Parkinson's Signaling Pathway	0.0114815	0.0247	-1.414	FCGR1A,MAPK12,TGFB1,TGFB2,TLR3,IL6R|IL6	IL31,TNFSF4
3-phosphoinositide Degradation	0.011749	0.0299	0.816	INPP4A,RNGTT	DUSP10,FIG4,ILKAP,STYX
Differential Regulation of Cytokine Production in Macrophages and T Helper Cells by IL-17A and IL-17F	0.0120226	0.111		CCL3,IL6R|IL6
Interferon gamma signaling	0.0131826	0.0412	-1	FCGR1A,HLA-DRB3,ICAM1	IRF5
D-myo-inositol-5-phosphate Metabolism	0.0131826	0.0291	1.633	RNGTT	DUSP10,FIG4,ILKAP,PLCD3,STYX
Clathrin-mediated Endocytosis Signaling	0.0147911	0.0284		ALB,FGF12,SH3KBP1	CLU,ITGB1,S100A8
Agranulocyte Adhesion and Diapedesis	0.0147911	0.0284		CCL3,ICAM1,ICAM2	ITGB1,MYL4,MYL5
S100 Family Signaling Pathway	0.0151356	0.018	0	CCL3,FCGR1A,FGFR3,MAPK12,TGFB1,TGFB2,IL6R|IL6	ATP5F1B,GPR68,IL10RA,JCHAIN,MAP2K6,PLCD3,S100A8
Phagosome Formation	0.0162181	0.0184	0	CLEC7A,FCGR1A,MAPK12,MRC2,PLA2R1,TLR3	GPR68,ITGB1,JCHAIN,LCAT,MAP2K6,MYL4,MYL5
Signaling by TGF-beta Receptor Complex	0.0162181	0.0526		TGFB1,TGFB2	ITGB1
Neurexins and neuroligins	0.0162181	0.0526			CASK,HOMER1,LIN7C
CD27 Signaling in Lymphocytes	0.0162181	0.0526		MAPK12	MAP2K6,MAP3K3
Adrenergic Receptor Signaling Pathway (Enhanced)	0.017378	0.0274	0.816	TGFB1,TGFB2,IL6R|IL6	IL31,PLCD3,TNFSF4
Serotonin Receptor Signaling	0.0190546	0.0201	0	MAPK12,PLA2R1,TGFB1,TGFB2,IL6R|IL6	ITGB1,LCAT,MAP2K6,PLCD3,RAB3A
NLR signaling pathways	0.0194984	0.0492		MAPK12	BIRC2,MAP2K6
Arachidonic acid metabolism	0.0199526	0.0364	-1	5-Hydroxy-6,8,11,14-eicosatetraenoic acid,5-Ketoeicosa-6,8,11,14-tetraenoic acid,6-trans-Leukotriene B4	ALOX15B
Tumoricidal Function of Hepatic Natural Killer Cells	0.020893	0.0833		GZMB,ICAM1
PFKFB4 Signaling Pathway	0.0229087	0.0462		TGFB1,TGFB2	MAP2K6
Axonal Guidance Signaling	0.0239883	0.0194		BMP10,BMP7,ROBO3,SEMA5A,SEMA6A,SEMA6B	ITGB1,MYL4,MYL5,PLCD3
RAF-independent MAPK1/3 activation	0.0245471	0.0769		IL6R|IL6	DUSP10
Interleukin-6 family signaling	0.0245471	0.0769		IL6R|IL6	IL31
CD40 Signaling	0.0251189	0.0448		ICAM1,MAPK12	MAP2K6
PAK Signaling	0.025704	0.0336	1	MAPK12	ITGB1,MYL4,MYL5
Eicosanoid Signaling	0.0269153	0.0226	0.378	CCDC51,MAPK12,PLA2R1	ALOX15B,ITGB1,LCAT,PLCD3
RHOA Signaling	0.030903	0.0317	1	IGF1R	CDC42EP4,MYL4,MYL5
Acute Phase Response Signaling	0.0316228	0.0267	-0.447	ALB,FTL,MAPK12,IL6R|IL6	MAP2K6
Iron uptake and transport	0.0323594	0.0405		FTL	HEPH
ROBO SLIT Signaling Pathway	0.0323594	0.0312	-1	FLT4,ROBO3,TGFB1	MYL5
IL-6 Signaling	0.0331131	0.031	0	MAPK12,IL6R|IL6	MAP2K6,MCL1
Neurotransmitter release cycle	0.0331131	0.04			CASK,LIN7C,RAB3A
Pyridoxal 5'-phosphate Salvage Pathway	0.0331131	0.04		PLK1	MAP2K6,POMK
D-myo-inositol (1,4,5,6)-Tetrakisphosphate Biosynthesis	0.0331131	0.0263	1.342	RNGTT	DUSP10,FIG4,ILKAP,STYX
D-myo-inositol (3,4,5,6)-tetrakisphosphate Biosynthesis	0.0331131	0.0263	1.342	RNGTT	DUSP10,FIG4,ILKAP,STYX
Regulation of TLR by endogenous ligand	0.0338844	0.0645		SFTPD	S100A8
Xenobiotic Metabolism CAR Signaling Pathway	0.0363078	0.0258	0.447	GSTZ1	GAL3ST2,GSTM1,MAP2K6,UGT2B15
Superpathway of Inositol Phosphate Compounds	0.0371535	0.0229	1.633	RNGTT	DUSP10,FIG4,ILKAP,PLCD3,STYX
Phospholipases	0.0380189	0.038		PLA2R1	LCAT,PLCD3
Toll-like Receptor Signaling	0.0380189	0.038		MAPK12,TLR3	MAP2K6
Activation of Matrix Metalloproteinases	0.0380189	0.0606		CTRB1,CTSV
Production of Nitric Oxide and Reactive Oxygen Species in Macrophages	0.0380189	0.0254	0.447	ALB,MAPK12	CLU,MAP3K3,S100A8
IL-17A Signaling in Fibroblasts	0.0389045	0.0375		MAPK12,TGFB1,IL6R|IL6
Leukocyte Extravasation Signaling	0.0398107	0.0251	-0.447	BMX,ICAM1,MAPK12	CTNNA2,ITGB1
Docosahexaenoic Acid (DHA) Signaling	0.0398107	0.0226	-0.816	ALB,PLA2R1,TGFB1,TGFB2	LCAT,PLCD3
Role of PKR in Interferon Induction and Antiviral Response	0.0398107	0.0292	-1	FCGR1A,MAPK12,TLR3	MAP2K6
Toll Like Receptor 3 (TLR3) Cascade	0.0398107	0.0588		TLR3	BIRC2
Glutaminergic Receptor Signaling Pathway (Enhanced)	0.040738	0.0206	-0.378	MAPK12,PLA2R1,TGFB1,TGFB2	HOMER1,LCAT,PLCD3
Airway Inflammation in Asthma	0.042658	0.0571		TGFB1,TGFB2
Glutathione Redox Reactions I	0.042658	0.0571		GSTZ1	GSTM1
Natural Killer Cell Signaling	0.042658	0.0246	1	MAPK12	IL12RB1,ITGB1,KLRB1,MAP3K3
SNARE Signaling Pathway	0.042658	0.0286	2		MYL4,MYL5,RAB3A,SNAP23
Adipogenesis pathway	0.042658	0.0286	-1	BMP7,FGFR3,TGFB1	RBBP4
PI3K/AKT Signaling	0.0436516	0.0244		IL5RA	IL10RA,IL12RB1,ITGB1,MCL1
Ephrin A Signaling	0.0446684	0.0282	2	TGFB1,TGFB2	MYL4,MYL5
Synaptic Long Term Depression	0.0457088	0.0242	0.447	IGF1R,PLA2R1	CRH,LCAT,PLCD3
Methylthiopropionate Biosynthesis	0.0457088	0.2			ADI1
ME/CFSYF vs. HCYF After Exercise
Ingenuity Canonical Pathways	p-value	Ratio	z-score*	Decrease	Increase
Interleukin-4 and Interleukin-13 signaling	1.02329e-09	0.0982	0.632	CDKN1A,IL23R,IL4,PIM1	BCL6,IL4R,IL6,MCL1,MUC1,POU2F1,RORC
Airway Pathology in Chronic Obstructive Pulmonary Disease	3.54813e-06	0.0678		FGF12,FGF16,FGF6,IL11,IL4,OBP2B	IL21,IL6
Interleukin-1 family signaling	7.76247e-06	0.0611	0	IL4,PSMA6,RPS27A,SKP1,TBK1	MAP2K6,MAP3K3,PSMB3
Signaling by FGFR2	3.71535e-05	0.0741	-0.816	FGF16,FGF6,RPS27A	FGFR2,GTF2F2
Clathrin-mediated Endocytosis Signaling	3.71535e-05	0.0427		FGF12,FGF16,FGF6,RPS27A,SH3KBP1,VEGFC	EGF,S100A8
Xenobiotic Metabolism Signaling	0.0001	0.0337		GSTZ1,PPM1L,PRKCZ	IL4I1,IL6,MAP2K6,MAP3K3,PPP2R3A,UGT2B15
IL-12 Signaling and Production in Macrophages	0.000102329	0.0373	0.333	CD47,IL4,PRKCZ	IFNA10,JCHAIN,MAP2K6,POU2F1,S100A8,TICAM2
CGAS-STING Signaling Pathway	0.000128825	0.0483	-0.378	CDKN1A,IL11,IL4,TBK1	CD274,IL21,IL6
PIP3 activates AKT signaling	0.000151356	0.047	0.378	CDKN1A,FGF16,FGF6	EGF,FGFR2,NRG3
Aryl Hydrocarbon Receptor Signaling	0.000275423	0.0427	0.447	CCNA1,CDKN1A,GSTZ1,NFIA	IL6
RAF/MAP kinase cascade	0.000281838	0.0326	0.333	FGF16,FGF6,PSMA6,RPS27A	DUSP10,EGF,FGFR2,NRG3,PSMB3
Neutrophil degranulation	0.000316228	0.0252	0	AZU1,CD47,CPNE1,MIF,PLAU,PRDX6	BST2,CD63,S100A8,SIGLEC14,SIGLEC5,TICAM2
Neutrophil Extracellular Trap Signaling Pathway	0.000363078	0.0265	-0.905	CLEC7A,PLA2R1,PNPLA2,PRDX6,PRKCZ	CASQ1,IFNA10,JCHAIN,MAP2K6,MCL1,SIGLEC5
Xenobiotic Metabolism CAR Signaling Pathway	0.00074131	0.0361	0.378	GSTZ1,PPM1L,PRKCZ	MAP2K6,PPP2R3A,UGT2B15
Role of Cytokines in Mediating Communication between Immune Cells	0.000776247	0.0741		IL4	IFNA10,IL21,IL6
Degradation of beta-catenin by the destruction complex	0.000776247	0.0532	-1	AXIN2,PSMA6,RPS27A,SKP1	PSMB3
Alanine metabolism	0.000851138	0.333		GPT	GPT2
Alanine Degradation III	0.000851138	0.333		GPT	GPT2
Alanine Biosynthesis II	0.000851138	0.333		GPT	GPT2
Xenobiotic Metabolism General Signaling Pathway	0.000912011	0.0411	0.816	GSTZ1,PRKCZ	MAP2K6,MAP3K3,UGT2B15
3-phosphoinositide Degradation	0.000912011	0.0348	0	INPP4A,NUDT15,PPM1L,RNGTT	DUSP10,FIG4,PPP2R3A
RAF-independent MAPK1/3 activation	0.001	0.115		CCNB1|CDK1	DUSP10,IL6
Synaptic Long Term Depression	0.00109648	0.0338	-0.447	PLA2R1,PNPLA2,PPM1L,PRDX6,PRKCZ	CRH,PPP2R3A
Role of Pattern Recognition Receptors in Recognition of Bacteria and Viruses	0.00128825	0.0385		CLEC7A,IL11,IL4,PRKCZ	IL21,IL6
NIK-->noncanonical NF-kB signaling	0.00128825	0.0645	-1	PSMA6,RPS27A,SKP1	PSMB3
Inhibition of ARE-Mediated mRNA Degradation Pathway	0.00162181	0.0368	-1	PPM1L,PSMA6	EXOSC3,EXOSC8,PPP2R3A,PSMB3
C-type lectin receptors (CLRs)	0.00169824	0.0364	-1	CLEC7A,PSMA6,RPS27A,SKP1	MUC1,PSMB3
Role of JAK1 and JAK3 in γc Cytokine Signaling	0.00190546	0.058	0	CRLF2,IL4	IL21,IL4R
Hedgehog ligand biogenesis	0.00213796	0.0563	-1	ERLEC1,PSMA6,RPS27A	PSMB3
Th1 and Th2 Activation Pathway	0.00218776	0.0347		CRLF2,IL4	CD274,IL4R,IL6,MAP2K6
Glutathione Redox Reactions I	0.00239883	0.0857		GSTZ1,PRDX6
IL-15 Production	0.0025704	0.0407	1.342	PRKCZ	FGFR2,IL6,MAP2K6,TYRO3
ROBO SLIT Signaling Pathway	0.00301995	0.0391	-0.447	APBB1,CDKN1A,VEGFC	MYL5,ROBO4
Role of JAK family kinases in IL-6-type Cytokine Signaling	0.00316228	0.0506	0	IL11,VEGFC	IL6,MCL1
MyD88-independent TLR4 cascade	0.00323594	0.0769		RPS27A,TBK1	TICAM2
IL-17 Signaling	0.00338844	0.0317	0	IL11,IL4,VEGFC	IL21,IL6,MAP2K6
D-myo-inositol (1,4,5,6)-Tetrakisphosphate Biosynthesis	0.00346737	0.0316	0.447	NUDT15,PPM1L,RNGTT	DUSP10,FIG4,PPP2R3A
D-myo-inositol (3,4,5,6)-tetrakisphosphate Biosynthesis	0.00346737	0.0316	0.447	NUDT15,PPM1L,RNGTT	DUSP10,FIG4,PPP2R3A
MAP kinase activation	0.00380189	0.0732		RPS27A,SKP1	MAP2K6
TCR signaling	0.00380189	0.037	-0.447	PSMA6,RPS27A,SKP1	GRAP2,PSMB3
Macrophage Classical Activation Signaling Pathway	0.00398107	0.0306	0.816	IL11,IL4	CCL15,IFNA10,IL21,IL6
Production of Nitric Oxide and Reactive Oxygen Species in Macrophages	0.0040738	0.0305	0.447	IL4,PPM1L,PRKCZ	MAP3K3,PPP2R3A,S100A8
Integrin cell surface interactions	0.0042658	0.0465	-1	CD47,ICAM4,JAM3	AGRN
Signaling by NOTCH4	0.0042658	0.0465	-1	PSMA6,RPS27A,SKP1	PSMB3
PI3K/AKT Signaling	0.00501187	0.0293	1	CDKN1A,PPM1L	IL4R,MCL1,PPP2R3A
D-myo-inositol-5-phosphate Metabolism	0.00512861	0.0291	0.447	NUDT15,PPM1L,RNGTT	DUSP10,FIG4,PPP2R3A
IL-23 Signaling Pathway	0.00524807	0.0652		IL23R	IL21,RORC
Apelin Adipocyte Signaling Pathway	0.00524807	0.044	-1	GSTZ1,PRDX6,SOD1
Protein Ubiquitination Pathway	0.00549541	0.0253	-0.378	DNAJC30,PSMA6,RPS27A,SKP1	PSMB3,VHL
ERBB Signaling	0.00562341	0.043	1	PRKCZ	EGF,MAP2K6,NRG3
Glucocorticoid Receptor Signaling	0.0060256	0.0186		CCL3,CDKN1A,IL4,PLAU	EGF,GTF2F2,IFNA10,IL4R,IL6
Signaling by FGFR4	0.00616595	0.0612		FGF16,FGF6,RPS27A
MAPK6/MAPK4 signaling	0.00630957	0.0417		PSMA6,RPS27A,CCNB1|CDK1	PSMB3
Adrenergic Receptor Signaling Pathway (Enhanced)	0.00676083	0.0274	0	IL11,IL4,PRKCZ	IL21,IL4I1,IL6
S100 Family Signaling Pathway	0.00691831	0.0167	0.277	CCL3,CDKN1A,PRKCZ,TBK1,VEGFC	CRYGA,EGF,FGFR2,IL6,JCHAIN,MAP2K6,S100A8,TP63
PI3K Cascade	0.00691831	0.0588		FGF16,FGF6	FGFR2
Huntington's Disease Signaling	0.00707946	0.0241	-1	PRKCZ,PSMA6,RPS27A	CASQ1,EGF,PSMB3
Glycosaminoglycan metabolism	0.00724436	0.04	1	DCN	ACAN,AGRN,GPC4
3-phosphoinositide Biosynthesis	0.00724436	0.027	0.447	NUDT15,PPM1L,RNGTT	DUSP10,FIG4,PPP2R3A
Differential Regulation of Cytokine Production in Macrophages and T Helper Cells by IL-17A and IL-17F	0.00812831	0.111		CCL3	IL6
Cytosolic sensors of pathogen-associated DNA	0.00851138	0.0545		MRE11,RPS27A,TBK1
HMGB1 Signaling	0.00933254	0.0299	0	IL11,IL4	IL21,IL6,MAP2K6
Signaling by EGFR	0.01	0.0517		RPS27A,SH3KBP1	EGF
WNK Renal Signaling Pathway	0.0109648	0.0354		PRKCZ,SKP1	VHL
Signaling by ERBB2	0.011749	0.0484		RPS27A	EGF,NRG3
Parkinson's Signaling Pathway	0.0125893	0.0216	1.134	IL11,IL4,PARK7,RPS27A	IL21,IL4I1,IL6
ABC-family proteins mediated transport	0.0125893	0.0342	-1	ERLEC1,PSMA6,RPS27A	PSMB3
Signaling by PTK6	0.0128825	0.0469		RPS27A	EGF,NRG3
Signaling by the B Cell Receptor (BCR)	0.0131826	0.0273	-1.342	PSMA6,RPS27A,SH3KBP1,SKP1	PSMB3
Activation of IRF by Cytosolic Pattern Recognition Receptors	0.0134896	0.0462		TBK1	IFNA10,IL6
Hedgehog 'off' state	0.0134896	0.0333		PSMA6,RPS27A,SKP1	PSMB3
Neuregulin Signaling	0.0144544	0.0328	0	DCN,PRKCZ	EGF,NRG3
Signaling by ERBB4	0.0147911	0.0448		RPS27A	EGF,NRG3
Degradation of the extracellular matrix	0.0147911	0.0448		ADAMTS1,DCN	ACAN
Th1 Pathway	0.0147911	0.0325	2	IL4	CD274,IL6,MAP2K6
IL-33 Signaling Pathway	0.0147911	0.0266	-1.342	ICAM4,IL4,TBK1	CASQ1,IL6
Fc Epsilon RI Signaling	0.0151356	0.0323		IL4,PRKCZ	GRAP2,MAP2K6
TNFR2 non-canonical NF-kB pathway	0.0151356	0.0441		PSMA6,RPS27A	PSMB3
Superpathway of Inositol Phosphate Compounds	0.0154882	0.0229	0.447	NUDT15,PPM1L,RNGTT	DUSP10,FIG4,PPP2R3A
ESR-mediated signaling	0.0158489	0.0317	0		GTF2F2,POU2F1
Interleukin-6 family signaling	0.0165959	0.0769		IL11	IL6
Xenobiotic Metabolism PXR Signaling Pathway	0.017378	0.0255	1.342	GSTZ1,PRKCZ	IL4I1,UGT2B15
Axonal Guidance Signaling	0.0177828	0.0174		ACE2,ADAMTS1,PRKCZ,VEGFC	EFNA2,EGF,MYL4,MYL5,PLXNB3
IL-27 Signaling Pathway	0.0186209	0.0303	1		CD274,IL21,MCL1,RORC
Iron uptake and transport	0.0190546	0.0405		RPS27A,SKP1	HEPH
Mevalonate Pathway I	0.0190546	0.0714		MVD	HMGCS1
Pyridoxal 5'-phosphate Salvage Pathway	0.0199526	0.04		PIM1,CCNB1|CDK1	MAP2K6
Oxytocin in Brain Signaling Pathway	0.0204174	0.0245	-2	PLA2R1,PNPLA2,PRDX6,PRKCZ	IL6
Melatonin Signaling	0.0218776	0.0385		PRKCZ	MAP2K6,RORC
Immunoregulatory interactions between a Lymphoid and a non-Lymphoid cell	0.0223872	0.0239	-1.342	ICAM4,LILRA6,SFTPD,ULBP3	KLRB1
TCF dependent signaling in response to WNT	0.0223872	0.0239	-1.342	ASH2L,AXIN2,PSMA6,RPS27A	PSMB3
Phospholipases	0.0223872	0.038		PLA2R1,PNPLA2,PRDX6
Toll-like Receptor Signaling	0.0223872	0.038		RPS27A	MAP2K6,TICAM2
Agranulocyte Adhesion and Diapedesis	0.0229087	0.0237		CCL3,JAM3	CCL15,MYL4,MYL5
Toll-like Receptor Cascades	0.0234423	0.0645		SFTPD	TICAM2
Regulation of TLR by endogenous ligand	0.0234423	0.0645		SFTPD	S100A8
Ephrin A Signaling	0.0234423	0.0282	1		EFNA2,EGF,MYL4,MYL5
Response to elevated platelet cytosolic Ca2+	0.0239883	0.028	0	SOD1,VEGFC	CD63,EGF
RHO GTPases Activate NADPH Oxidases	0.0245471	0.0625		PRKCZ	S100A8
DDX58/IFIH1-mediated induction of interferon-alpha/beta	0.0251189	0.0366		RPS27A,TBK1	IFNA10
MyD88 dependent cascade initiated on endosome	0.0263027	0.0606		RPS27A	TICAM2
Toll Like Receptor 3 (TLR3) Cascade	0.0275423	0.0588		RPS27A,TBK1
Cell surface interactions at the vascular wall	0.0281838	0.0225	-0.447	CD47,JAM3,MIF	JCHAIN,PROC
Fc epsilon receptor (FCERI) signaling	0.0281838	0.0224	0	PSMA6,RPS27A,SKP1	GRAP2,PSMB3
Semaphorin Neuronal Repulsive Signaling Pathway	0.0295121	0.0263	1		ACAN,MAP2K6,MYL4,MYL5
Hedgehog 'on' state	0.0295121	0.0341		PSMA6,RPS27A	PSMB3
Xenobiotic Metabolism AHR Signaling Pathway	0.0295121	0.0341		GSTZ1	IL6
Iron homeostasis signaling pathway	0.0301995	0.0261		SKP1	EGF,HEPH,IL6
Glycerophospholipid biosynthesis	0.0301995	0.026	-1	CPNE1,PLA2R1,PNPLA2	STARD7
Phenylalanine and tyrosine metabolism	0.030903	0.0556		GSTZ1	IL4I1
Superpathway of Geranylgeranyldiphosphate Biosynthesis I (via Mevalonate)	0.030903	0.0556		MVD	HMGCS1
Calcium Signaling	0.030903	0.0219			CASQ1,MYL4,MYL5,RCAN3,TP63
Superpathway of Melatonin Degradation	0.0316228	0.0333			IL4I1,POR,UGT2B15
Gene and protein expression by JAK-STAT signaling after IL-12 stimulation	0.0323594	0.0541		MIF,SOD1
IL-10 Signaling	0.0354813	0.0248	-1	CDKN1A	IL4R,IL6,MAP2K6
Dopamine Receptor Signaling	0.0354813	0.0319		PPM1L	IL4I1,PPP2R3A
Signaling by CSF1 (M-CSF) in myeloid cells	0.0371535	0.05		RPS27A	GRAP2
Serotonin Receptor Signaling	0.0371535	0.0161	0	PLA2R1,PNPLA2,PRDX6,PRKCZ	IL4I1,IL6,MAP2K6,TP63
Thiamin Salvage III	0.0371535	0.2		TPK1
FLT3 Signaling	0.040738	0.0476		RPS27A	GRAP2
NAD Signaling Pathway	0.0416869	0.0235		H1-10	EGF,SIRT3
Neuroinflammation Signaling Pathway	0.042658	0.0181	0	CCL3,IL4,TBK1	IFNA10,IL6,TICAM2
MyD88:MAL(TIRAP) cascade initiated on plasma membrane	0.047863	0.0435		RPS27A	S100A8
Role of RIG1-like Receptors in Antiviral Innate Immunity	0.047863	0.0435		TBK1	IFNA10
Trajectory in ME/CFSYF
Ingenuity Canonical Pathways	p-value	Ratio	z-score*	Decrease	Increase
MHC class II antigen presentation	0.000660693	0.0153			CTSO,DCTN2
Signaling by NTRK2 (TRKB)	0.00933254	0.0323			NTRK2
Pyridoxal 5'-phosphate Salvage Pathway	0.0223872	0.0133		PNPO
Neurotrophin/TRK Signaling	0.0245471	0.012			NTRK2
Signaling by NTRK1 (TRKA)	0.0269153	0.011			NTRK2
Neuropathic Pain Signaling in Dorsal Horn Neurons	0.030903	0.00952			NTRK2
Metabolism of water-soluble vitamins and cofactors	0.0346737	0.00855		PNPO
CDK5 Signaling	0.0354813	0.0084			NTRK2
IL-15 Production	0.0363078	0.00813			NTRK2
ESR-mediated signaling	0.0371535	0.00794		GTF2A2
Selenoamino acid metabolism	0.0457088	0.00649		RPS3
Trajectory in HCYF
Ingenuity Canonical Pathways	p-value	Ratio	z-score*	Decrease	Increase
IL-15 Production	0.000549541	0.0325	-2	EPHA3,FGFR3,IGF1R,ROR1
Granulocyte Adhesion and Diapedesis	0.00275423	0.0209		CCL22	CCL26,SELPLG
Agranulocyte Adhesion and Diapedesis	0.00398107	0.019		CCL22	CCL26,SELPLG
Cell surface interactions at the vascular wall	0.0047863	0.018	0	CD48,IGKV1-5	ATP1B3,SELPLG
TCR signaling	0.00812831	0.0222		RIPK2,WAS	PSMA2
Adipogenesis pathway	0.00891251	0.0214		FGFR3,KAT2A	RBBP4
Dermatan Sulfate Biosynthesis (Late Stages)	0.0123027	0.0364		UST	GAL3ST2
Neurexins and neuroligins	0.0131826	0.0351		NLGN3	HOMER1
NLR signaling pathways	0.0147911	0.0328		RIPK2	BIRC2
Thiamin Salvage III	0.0151356	0.2			TPK1
Chondroitin Sulfate Biosynthesis (Late Stages)	0.0154882	0.0323		UST	GAL3ST2
Synaptogenesis Signaling Pathway	0.0169824	0.0124	-1	EPHA3,NLGN3,WAS	CDH15
TNFR2 non-canonical NF-kB pathway	0.018197	0.0294			BIRC2,PSMA2
Role of JAK1 and JAK3 in γc Cytokine Signaling	0.0186209	0.029			CRLF2,IL15RA
Xenobiotic Metabolism CAR Signaling Pathway	0.0213796	0.0155		UGT1A6,UST	GAL3ST2
Xenobiotic Metabolism PXR Signaling Pathway	0.0218776	0.0153		UGT1A6,UST	GAL3ST2
Caveolar-mediated Endocytosis Signaling	0.0229087	0.026		CD48,INS
Chondroitin Sulfate Biosynthesis	0.0229087	0.026		UST	GAL3ST2
Dermatan Sulfate Biosynthesis	0.0234423	0.0256		UST	GAL3ST2
Butyrophilin (BTN) family interactions	0.0269153	0.111			BTN3A1
Signaling by NOTCH4	0.0281838	0.0233		KAT2A	PSMA2
Hedgehog 'on' state	0.0295121	0.0227			PSMA2,SPOP
Heparan Sulfate Biosynthesis (Late Stages)	0.0323594	0.0215		UST	GAL3ST2
Erythrocytes take up oxygen and release carbon dioxide	0.0331131	0.0909			HBB
EIF2 Signaling	0.0338844	0.0129		IGF1R,INS	RPL11
Heparan Sulfate Biosynthesis	0.0398107	0.0192		UST	GAL3ST2
Role of IL-17A in Psoriasis	0.0416869	0.0714
Interleukin-4 and Interleukin-13 signaling	0.0457088	0.0179		CCL22	MCL1
WNK Renal Signaling Pathway	0.0467735	0.0177		INS	BIRC2
Interleukin-15 signaling	0.047863	0.0625			IL15RA
Signaling by Rho Family GTPases	0.0489779	0.0112		WAS	CDH15,SEPTIN5
Interaction
Ingenuity Canonical Pathways	p-value	Ratio	z-score*	Decrease	Increase
MyD88-independent TLR4 cascade	6.16595e-07	0.154	-1.633	RPS27A,TBK1,UBB,UBC,UBE2V1	TLR4|LY96
Interleukin-1 family signaling	1.09648e-06	0.0687	-3	PSMA7,PSMC3,PSMD9,PTPN7,RPS27A,TBK1,UBB,UBC,UBE2V1
TNFR2 non-canonical NF-kB pathway	1.1749e-06	0.103	-1.89	PSMA7,PSMC3,PSMD9,RPS27A,UBB,UBC	TNFRSF12A
Protein Ubiquitination Pathway	2.51189e-06	0.0433	-2.887	BAG1,DNAJC17,PSMA7,PSMC3,PSMD9,RPS27A,UBB,UBC,UBE2E3,UBE2L6,UBE2V1	HLA-G
Signaling by NOTCH4	5.7544e-06	0.0814	-1.89	PSMA7,PSMC3,PSMD9,RPS27A,UBB,UBC	KAT2A
MyD88 dependent cascade initiated on endosome	6.0256e-06	0.152	-1.342	RPS27A,UBB,UBC,UBE2V1	TLR4|LY96
Hedgehog 'on' state	6.76083e-06	0.0795	-2.646	CUL3,PSMA7,PSMC3,PSMD9,RPS27A,UBB,UBC
Toll Like Receptor 3 (TLR3) Cascade	7.07946e-06	0.147	-2.236	RPS27A,TBK1,UBB,UBC,UBE2V1
NIK-->noncanonical NF-kB signaling	1e-05	0.0968	-2.449	PSMA7,PSMC3,PSMD9,RPS27A,UBB,UBC
Class I MHC mediated antigen processing and presentation	1.54882e-05	0.0335	-2.496	CUL3,PSMA7,PSMC3,PSMD9,RPS27A,TRIM9,UBB,UBC,UBE2E3,UBE2L6,UBE2V1	HLA-G,TLR4|LY96
Hedgehog ligand biogenesis	2.18776e-05	0.0845	-2.449	PSMA7,PSMC3,PSMD9,RPS27A,UBB,UBC
MyD88:MAL(TIRAP) cascade initiated on plasma membrane	3.23594e-05	0.109	-1.342	RPS27A,UBB,UBC,UBE2V1	TLR4|LY96
Immunoregulatory interactions between a Lymphoid and a non-Lymphoid cell	4.7863e-05	0.0431	3		CRTAM,HLA-G,ICAM1,IGKV1-5,MICA,MICB,NCR1,TREML2
DDX58/IFIH1-mediated induction of interferon-alpha/beta	5.01187e-05	0.0732	-2.449	RPS27A,TBK1,UBB,UBC,UBE2L6
C-type lectin receptors (CLRs)	5.62341e-05	0.0485	-2	PSMA7,PSMC3,PSMD9,RPS27A,UBB,UBC,UBE2V1	CLEC4C
MyD88 cascade initiated on plasma membrane	5.88844e-05	0.148	-2	RPS27A,UBB,UBC,UBE2V1
IL-15 Production	6.0256e-05	0.0569	1.89	ABL2	EPHA3,FGFR3,IGF1R,NTRK2,ROR1
Cytosolic sensors of pathogen-associated DNA	7.76247e-05	0.0909	-2.236	MRE11,RPS27A,TBK1,UBB,UBC
RAF/MAP kinase cascade	7.94328e-05	0.0362	-1.897	CUL3,PSMA7,PSMC3,PSMD9,PTPN7,RPS27A,UBB,UBC	FGFR3
Crosstalk between Dendritic Cells and Natural Killer Cells	9.54993e-05	0.0652	1.342	IL15RA	CD86,HLA-G,MICA,MICB
TCR signaling	0.000107152	0.0519	-2.646	PSMA7,PSMC3,PSMD9,RPS27A,UBB,UBC,UBE2V1
Degradation of beta-catenin by the destruction complex	0.000107152	0.0638	-2.449	PSMA7,PSMC3,PSMD9,RPS27A,UBB,UBC
TNF signaling	0.00011749	0.0833	-1.342	RPS27A,TBK1,UBB,UBC	TNFRSF1A
MAPK6/MAPK4 signaling	0.000120226	0.0625		PSMA7,PSMC3,PSMD9,RPS27A,UBB,UBC
Alpha-protein kinase 1 signaling pathway	0.000134896	0.231		RPS27A,UBB,UBC
Signaling by NOTCH2	0.000169824	0.114	-1	RPS27A,UBB,UBC
PTEN Regulation	0.000281838	0.0443	-2.449	PSMA7,PSMC3,PSMD9,RBBP4,RPS27A,UBB,UBC
TCF dependent signaling in response to WNT	0.000281838	0.0383	-2.828	CUL3,KREMEN2,PSMA7,PSMC3,PSMD9,RPS27A,UBB,UBC
MAP kinase activation	0.000316228	0.0976	-2	RPS27A,UBB,UBC,UBE2V1
ISG15 antiviral mechanism	0.000316228	0.0676	-2.236	RPS27A,UBB,UBC,UBE2L6
FLT3 Signaling	0.000346737	0.0952	-2	ABL2,RPS27A,UBB,UBC
ABC-family proteins mediated transport	0.000354813	0.0513	-2.449	PSMA7,PSMC3,PSMD9,RPS27A,UBB,UBC
Hedgehog 'off' state	0.00040738	0.05		PSMA7,PSMC3,PSMD9,RPS27A,UBB,UBC
Fc epsilon receptor (FCERI) signaling	0.000436516	0.0359	-1.342	PSMA7,PSMC3,PSMD9,RPS27A,UBB,UBC,UBE2V1	IGKV1-5
Signaling by NOTCH1	0.00047863	0.0617	-0.447	RPS27A,UBB,UBC	KAT2A
TAK1-dependent IKK and NF-kappa-B activation	0.000537032	0.0851	-2	RPS27A,UBB,UBC,UBE2V1
Signaling by FGFR3	0.000676083	0.08	-1	RPS27A,UBB,UBC	FGFR3
Signaling by the B Cell Receptor (BCR)	0.000676083	0.0383	-1.89	PSMA7,PSMC3,PSMD9,RPS27A,UBB,UBC	IGKV1-5
Signaling by NOTCH3	0.000851138	0.0755	-1	RPS27A,UBB,UBC	KAT2A
Adipogenesis pathway	0.000912011	0.0429	0.816	RBBP4	FGFR3,KAT2A,LPL,TGFB1,TNFRSF1A
Signaling by TGF-beta Receptor Complex	0.00109648	0.0702	-1	RPS27A,UBB,UBC	TGFB1
Interleukin-3, Interleukin-5 and GM-CSF signaling	0.00109648	0.0702	-1	RPS27A,UBB,UBC
NLR signaling pathways	0.00141254	0.0656	-2	RPS27A,UBB,UBC,UBE2V1
Cell surface interactions at the vascular wall	0.0020893	0.0315	1.134	CD47,JAM2	CD48,IGKV1-5,SELPLG,TGFB1
Signaling by CSF3 (G-CSF)	0.00229087	0.0909		RPS27A,UBB,UBC
Huntington's Disease Signaling	0.00234423	0.0276	-1	NSF,PSMA7,PSMC3,PSMD9,RPS27A,UBB,UBC	IGF1R
Th1 and Th2 Activation Pathway	0.00269153	0.0347		CRLF2	CD86,ICAM1,IL27RA,TGFB1
Heme Degradation	0.00331131	0.182		BLVRA,BLVRB
Glycogen metabolism	0.00338844	0.0789		RPS27A,UBB,UBC
RAS processing	0.00371535	0.0769		RPS27A,UBB,UBC
Toll-like Receptor Signaling	0.00371535	0.0506		RPS27A,UBB,UBC	TLR4|LY96
Signaling by CSF1 (M-CSF) in myeloid cells	0.00398107	0.075		RPS27A,UBB,UBC
Signaling by FGFR2	0.00398107	0.0494	-2	NCBP1,RPS27A,UBB,UBC
MHC class II antigen presentation	0.0040738	0.0382	0.447	DCTN6,KIF23	CTSO,DCTN2,LAG3
IL-27 Signaling Pathway	0.00416869	0.0379	0.447	FOXP3	HLA-G,IL27RA,TNFRSF1A
Glycolysis I	0.00489779	0.0698		BPGM,PFKM,PKLR
GABA Receptor Signaling	0.00501187	0.0362		NSF,RPS27A,UBB,UBC	CACNA2D3
Natural Killer Cell Signaling	0.00588844	0.0296	1.633		CD48,HLA-G,MICA,MICB,NCR1
Interleukin-10 signaling	0.00616595	0.0638			CD86,ICAM1,TNFRSF1A
Plasma lipoprotein assembly, remodeling, and clearance	0.00630957	0.0435	-1	RPS27A,UBB,UBC	LPL
Heparan Sulfate Biosynthesis (Late Stages)	0.00660693	0.043	0	PPME1,PRDX6	HS6ST3,UST
Signaling by FGFR4	0.00707946	0.0612		RPS27A,UBB,UBC
Semaphorin Neuronal Repulsive Signaling Pathway	0.00758578	0.0329	1.342	SEMA3A	NCAN,PLXNA1,SEMA6B,SEMA6D
IL-10 Signaling	0.00954993	0.0311	-2.236	BLVRA,BLVRB	CD86,HLA-G,ICAM1
Heparan Sulfate Biosynthesis	0.00977237	0.0385	0	PPME1,PRDX6	HS6ST3,UST
PD-1, PD-L1 cancer immunotherapy pathway	0.0109648	0.037		FOXP3	HLA-G,TGFB1,TNFRSF1A
HMGB1 Signaling	0.0109648	0.0299	2.236		DIRAS3,ICAM1,KAT2A,TGFB1,TNFRSF1A
Signaling by EGFR	0.0112202	0.0517		RPS27A,UBB,UBC
Signaling by FGFR1	0.0112202	0.0517		RPS27A,UBB,UBC
FAT10 Signaling Pathway	0.0123027	0.05		PSMA7,PSMC3,PSMD9
Semaphorin Signaling in Neurons	0.0128825	0.0492		SEMA3A	DIRAS3,PLXNA1
Signaling by ERBB2	0.0131826	0.0484		RPS27A,UBB,UBC
Autism Signaling Pathway	0.0138038	0.0222	1.134	HPRT1	CACNA2D3,HLA-G,IGF1R,NLGN3,NTRK2,TGFB1
Beta-catenin independent WNT signaling	0.0144544	0.0342	-1	RPS27A,UBB,UBC	ROR1
Neutrophil degranulation	0.0144544	0.0189	-0.333	CAT,CD47,FGL2,PRDX6,PSMC3	CLEC4C,FUCA1,TCN1
Signaling by PTK6	0.0144544	0.0469		RPS27A,UBB,UBC
Activation of IRF by Cytosolic Pattern Recognition Receptors	0.0151356	0.0462		TBK1
Synaptogenesis Signaling Pathway	0.0151356	0.0217	1.89	CDH15,NSF	CDH20,EPHA3,LRP8,NLGN3,NTRK2
Other interleukin signaling	0.0154882	0.0833			IFNLR1,STX3
Triacylglycerol Degradation	0.0158489	0.0455		PPME1,PRDX6	LPL
Signaling by ERBB4	0.0162181	0.0448		RPS27A,UBB,UBC
Th1 Pathway	0.0169824	0.0325	2		CD86,ICAM1,IL27RA
Neuroinflammation Signaling Pathway	0.017378	0.0211	1.342	IDE,TBK1	CD86,HLA-G,ICAM1,TGFB1,TNFRSF1A
RHOA Signaling	0.018197	0.0317		ABL2,SEPTIN5	IGF1R,PLXNA1
Macrophage Classical Activation Signaling Pathway	0.0204174	0.0255		RBBP4	CD86,LY96,TGFB1
Glucocorticoid Receptor Signaling	0.020893	0.0169		BAG1,GTF2A2,IL15RA	HLA-G,ICAM1,IFNLR1,IL27RA,TGFB1
Iron uptake and transport	0.0213796	0.0405		RPS27A,UBB,UBC
Metabolism of polyamines	0.0218776	0.04		PSMA7,PSMC3,PSMD9
Th2 Pathway	0.0239883	0.0292		CRLF2	CD86,ICAM1,TGFB1
PI3K/AKT Signaling	0.0245471	0.0244		IL15RA	IFNLR1,IL27RA
Role of JAK family kinases in IL-6-type Cytokine Signaling	0.0251189	0.038			IL27RA,SERPINA9,TGFB1
CGAS-STING Signaling Pathway	0.0288403	0.0276	0	CCL26,TBK1	ICAM1,TGFB1
Integrin cell surface interactions	0.0316228	0.0349		CD47,JAM2	ICAM1
Signaling by MET	0.0316228	0.0349		RPS27A,UBB,UBC
Selenoamino acid metabolism	0.0346737	0.026	-1	RPL11,RPS19,RPS27A	SCLY
Gene and protein expression by JAK-STAT signaling after IL-12 stimulation	0.0346737	0.0541		PITPNA,TCP1
Thiamin Salvage III	0.0389045	0.2		TPK1
Inhibition of ARE-Mediated mRNA Degradation Pathway	0.0416869	0.0245		PSMA7,PSMC3,PSMD9	TNFRSF1A
Pyrimidine Deoxyribonucleotides De Novo Biosynthesis I	0.042658	0.0488		AK1,RRM1
Parkinson's Signaling Pathway	0.0457088	0.0185	1.633	RPS27A,SEPTIN5,UBB,UBC	CACNA2D3,TGFB1
Phagosome Maturation	0.047863	0.0234		NSF,PRDX6	CTSO,HLA-G

### Sheet: Table S7E
Table S7E. Ingenuity pathway analyses comparing ME/CFSOF vs. HCOF.
ME/CFSOF vs. HCOF Before Exercise
Ingenuity Canonical Pathways	p-value	Ratio	z-score*	Decrease	Increase
Natural Killer Cell Signaling	9.54993e-05	0.0246	-2	CD244,IL2RB,KLRB1,MICA,FCGR3A
Immunoregulatory interactions between a Lymphoid and a non-Lymphoid cell	0.00128825	0.0191	-1	KLRB1,MICA,FCGR3A	LILRB2
Neutrophil degranulation	0.00436516	0.0105	-0.447	CD93,DYNLL1,FCGR3A	GGH,LILRB2
Glutathione-mediated Detoxification	0.00588844	0.0392			GGH,GSTA1
Glutamate Removal from Folates	0.00676083	0.333			GGH
IL-2 Signaling	0.00912011	0.0312		IL2RB	MAPK8
Asparagine Degradation I	0.0112202	0.2			ASRGL1
TCF dependent signaling in response to WNT	0.011749	0.0144		RSPO3	RUVBL1,Nicotinamide
Aspartate Biosynthesis	0.0154882	0.143			GOT2
IL-12 Signaling and Production in Macrophages	0.0169824	0.0124		FCGR3A	APOE,MAPK8
Unfolded protein response	0.0177828	0.0222			MAPK8,UBXN4
Apelin Adipocyte Signaling Pathway	0.0177828	0.022			GSTA1,MAPK8
Crosstalk between Dendritic Cells and Natural Killer Cells	0.018197	0.0217		IL2RB,MICA
Glutamate Degradation II	0.0199526	0.111			GOT2
L-cysteine Degradation I	0.0245471	0.0909			GOT2
Arachidonic acid metabolism	0.025704	0.0182		GGT5	PTGR1
NAD Biosynthesis III	0.0269153	0.0833			Nicotinamide
GDP-mannose Biosynthesis	0.0288403	0.0769			GMPPA
Xenobiotic Metabolism Signaling	0.0295121	0.0101			CHST5,GSTA1,MAPK8
Aspartate Degradation II	0.030903	0.0714			GOT2
IL-6 Signaling	0.0346737	0.0155		IL1R2	MAPK8
Interleukin-1 family signaling	0.0354813	0.0153		IL1R2	MAPK8
Interleukin-15 signaling	0.0354813	0.0625		IL2RB
Parkinson's Signaling Pathway	0.0363078	0.00926		NDUFB8,FCGR3A	MAPK8
Sirtuin Signaling Pathway	0.0363078	0.00926		NDUFB8	GOT2,Nicotinamide
Phosphatidylcholine Biosynthesis I	0.0380189	0.0588			CHKB
Reelin Signaling in Neurons	0.0389045	0.0144			APOE,MAPK8
Serine biosynthesis	0.0416869	0.0526			PSPH
Phosphatidylethanolamine Biosynthesis II	0.0416869	0.0526			CHKB
Xenobiotic Metabolism General Signaling Pathway	0.042658	0.0137			GSTA1,MAPK8
Glucocorticoid Receptor Signaling	0.0446684	0.00676		IL1R2,IL2RB,NDUFB8	MAPK8
Synthesis of Lipoxins (LX)	0.0489779	0.0455			PTGR1
ME/CFSOF vs. HCOF After Exercise
Ingenuity Canonical Pathways	p-value	Ratio	z-score*	Decrease	Increase
Neutrophil degranulation	0.000489779	0.0147	-0.378	CD93,DYNLL1,LTF,FCGR3A	GALNS,GGH,LILRB2
Apelin Adipocyte Signaling Pathway	0.00245471	0.033			GPX5,GSTA1,MAPK8
Methionine Degradation I (to Homocysteine)	0.00398107	0.0625			AHCY,MAT1A
Glutathione Redox Reactions I	0.0047863	0.0571			GPX5,GSTA1
Colanic Acid Building Blocks Biosynthesis	0.00501187	0.0556			GALK2,GMPPA
Interferon Signaling	0.00501187	0.0556			IRF1,MX1
Cysteine Biosynthesis III (mammalia)	0.00588844	0.0513			AHCY,MAT1A
Interleukin-1 family signaling	0.00676083	0.0229		IL1R2	MAPK8,SKP2
IL-27 Signaling Pathway	0.00691831	0.0227		IL1R2	IL5,IRF1
Glutamate Removal from Folates	0.00870964	0.333			GGH
CGAS-STING Signaling Pathway	0.00891251	0.0207			IL15,IL5,IRF1
Glutathione-mediated Detoxification	0.00977237	0.0392			GGH,GSTA1
tRNA Splicing	0.0107152	0.0377			PDE6D,TRPT1
Role of Pattern Recognition Receptors in Recognition of Bacteria and Viruses	0.0109648	0.0192			IL15,IL5,MAPK8
Role of Cytokines in Mediating Communication between Immune Cells	0.0109648	0.037			IL15,IL5
IL-10 Signaling	0.011749	0.0186		CCN4,IL1R2	MAPK8
HMGB1 Signaling	0.0131826	0.018			IL15,IL5,MAPK8
Parkinson's Signaling Pathway	0.0151356	0.0123	1	FCGR3A	IL15,IL5,MAPK8
Signaling by Retinoic Acid	0.0154882	0.0308			ADH1A,RDH13
Transport of inorganic cations/anions and amino acids/oligopeptides	0.0158489	0.0167			SLC4A8, Proline, Propionic acid
IL-33 Signaling Pathway	0.0177828	0.016			CCL1,IL5,MAPK8
IL-17 Signaling	0.018197	0.0159			IL15,IL5,MAPK8
D-myo-inositol (1,4,5,6)-Tetrakisphosphate Biosynthesis	0.018197	0.0158		NUDT15	EPHX2,PSPH
D-myo-inositol (3,4,5,6)-tetrakisphosphate Biosynthesis	0.018197	0.0158		NUDT15	EPHX2,PSPH
Granulocyte Adhesion and Diapedesis	0.0186209	0.0157		IL1R2	CCL1,CCL8
Sulfur amino acid metabolism	0.0190546	0.0278			AHCY,MAT1A
Superpathway of Methionine Degradation	0.0194984	0.0274			AHCY,MAT1A
Macrophage Classical Activation Signaling Pathway	0.0199526	0.0153			IL15,IL5,IRF1
Interferon alpha/beta signaling	0.0199526	0.027			IRF1,MX1
3-phosphoinositide Degradation	0.0213796	0.0149		NUDT15	EPHX2,PSPH
Natural Killer Cell Signaling	0.0218776	0.0148		MICA,FCGR3A	IL15
Role of JAK family kinases in IL-6-type Cytokine Signaling	0.0223872	0.0253			IRF1,MAPK8
D-myo-inositol-5-phosphate Metabolism	0.0229087	0.0146		NUDT15	EPHX2,PSPH
IL-17A Signaling in Fibroblasts	0.0229087	0.025			CCL8,MAPK8
Proline Degradation	0.0234423	0.125			Proline
S-adenosyl-L-methionine Biosynthesis	0.0234423	0.125			MAT1A
Immunoregulatory interactions between a Lymphoid and a non-Lymphoid cell	0.0234423	0.0144		MICA,FCGR3A	LILRB2
3-phosphoinositide Biosynthesis	0.0275423	0.0135		NUDT15	EPHX2,PSPH
Unfolded protein response	0.0288403	0.0222			MAPK8,UBXN4
Crosstalk between Dendritic Cells and Natural Killer Cells	0.0301995	0.0217		MICA	IL15
IL-12 Signaling and Production in Macrophages	0.0338844	0.0124		FCGR3A	IRF1,MAPK8
Proline catabolism	0.0346737	0.0833			Proline
GDP-mannose Biosynthesis	0.0371535	0.0769			GMPPA
Proline Biosynthesis I	0.0398107	0.0714			Proline
Galactose Degradation I (Leloir Pathway)	0.0398107	0.0714			GALK2
Arachidonic acid metabolism	0.0416869	0.0182			EPHX2,PTGR1
Superpathway of Inositol Phosphate Compounds	0.0416869	0.0115		NUDT15	EPHX2,PSPH
Extracellular matrix organization	0.0416869	0.018		COMP,NRXN1
Interleukin-15 signaling	0.0457088	0.0625			IL15
Airway Pathology in Chronic Obstructive Pulmonary Disease	0.0467735	0.0169			IL15,IL5
Arginine Degradation VI (Arginase 2 Pathway)	0.0489779	0.0588			Proline
Phosphatidylcholine Biosynthesis I	0.0489779	0.0588			CHKB
Trajectory in ME/CFSOF
Ingenuity Canonical Pathways	p-value	Ratio	z-score*	Decrease	Increase
Lysine Degradation V	0.00467735	0.04		Glutaric acid
Interleukin-6 family signaling	0.00489779	0.0385		OSM
Putrescine Degradation III	0.00630957	0.0294			4-Acetamidobutyric acid
Airway Inflammation in Asthma	0.00660693	0.0286		OSM
Oncostatin M Signaling	0.00812831	0.0233		OSM
Nicotinate metabolism	0.00954993	0.0196			Propionic acid
Fatty acyl-CoA biosynthesis	0.00977237	0.0192			Capric acid
Role of JAK family kinases in IL-6-type Cytokine Signaling	0.0147911	0.0127		OSM
Transport of vitamins, nucleosides, and related molecules	0.0190546	0.0098			Capric acid
Interleukin-4 and Interleukin-13 signaling	0.020893	0.00893		OSM
Airway Pathology in Chronic Obstructive Pulmonary Disease	0.0218776	0.00847		OSM
CGAS-STING Signaling Pathway	0.0269153	0.0069		OSM
Role of Pattern Recognition Receptors in Recognition of Bacteria and Viruses	0.0288403	0.00641		OSM
HMGB1 Signaling	0.030903	0.00599		OSM
Transport of inorganic cations/anions and amino acids/oligopeptides	0.0331131	0.00556			Propionic acid
Acute Phase Response Signaling	0.0346737	0.00535		OSM
IL-17 Signaling	0.0346737	0.00529		OSM
Macrophage Classical Activation Signaling Pathway	0.0363078	0.0051		OSM
Adrenergic Receptor Signaling Pathway (Enhanced)	0.040738	0.00457		OSM
G alpha (q) signalling events	0.0416869	0.00444			Propionic acid
Trajectory in HCOF
Ingenuity Canonical Pathways	p-value	Ratio	z-score*	Decrease	Increase
Platelet Adhesion to exposed collagen	0.00239883	0.0625			FYN
Signaling by NTRK2 (TRKB)	0.00467735	0.0323			FYN
Signaling by CSF1 (M-CSF) in myeloid cells	0.0060256	0.025			FYN
FLT3 Signaling	0.00630957	0.0238			FYN
GPVI-mediated activation cascade	0.00645654	0.0233			FYN
DAP12 interactions	0.00724436	0.0208			FYN
Signaling by SCF-KIT	0.0074131	0.0204			FYN
Interleukin-3, Interleukin-5 and GM-CSF signaling	0.00851138	0.0175			FYN
Semaphorin Signaling in Neurons	0.00912011	0.0164			FYN
Signaling by ERBB2	0.00933254	0.0161			FYN
Caveolar-mediated Endocytosis Signaling	0.0114815	0.013			FYN
IL-7 Signaling Pathway	0.0120226	0.0125			FYN
Costimulation by the CD28 family	0.0128825	0.0116			FYN
Prolactin Signaling	0.0147911	0.0102			FYN
Fcγ Receptor-mediated Phagocytosis in Macrophages and Monocytes	0.0147911	0.01			FYN
IL-13 Signaling Pathway	0.017378	0.00862			FYN
IL-15 Production	0.018197	0.00813			FYN
Fc Epsilon RI Signaling	0.0186209	0.00806			FYN
ROBO SLIT Signaling Pathway	0.0190546	0.00781			FYN
Signaling by VEGF	0.0194984	0.00769			FYN
Reelin Signaling in Neurons	0.020893	0.00719			FYN
Ephrin A Signaling	0.0213796	0.00704			FYN
Insulin Receptor Signaling	0.0218776	0.00685			FYN
PIP3 activates AKT signaling	0.0223872	0.00671			FYN
WNT/SHH Axonal Guidance Signaling Pathway	0.0223872	0.00662			FYN
Semaphorin Neuronal Repulsive Signaling Pathway	0.0223872	0.00658			FYN
C-type lectin receptors (CLRs)	0.0245471	0.00606			FYN
Fcgamma receptor (FCGR) dependent phagocytosis	0.025704	0.00581			FYN
Netrin Signaling	0.0269153	0.00552			FYN
Signaling by the B Cell Receptor (BCR)	0.0269153	0.00546			FYN
Natural Killer Cell Signaling	0.0301995	0.00493			FYN
Ephrin Receptor Signaling	0.0301995	0.00488			FYN
Acetylcholine Receptor Signaling Pathway	0.030903	0.00485			FYN
Integrin Signaling	0.0316228	0.00469			FYN
ERK/MAPK Signaling	0.0323594	0.00457			FYN
Cell surface interactions at the vascular wall	0.0331131	0.0045			FYN
Fc epsilon receptor (FCERI) signaling	0.0331131	0.00448			FYN
RAF/MAP kinase cascade	0.040738	0.00362			FYN
Circadian Rhythm Signaling	0.0416869	0.00356			FYN
Opioid Signaling Pathway	0.042658	0.00345			FYN
Synaptogenesis Signaling Pathway	0.047863	0.0031			FYN
Myelination Signaling Pathway	0.0489779	0.00298			FYN
Interaction
Ingenuity Canonical Pathways	p-value	Ratio	z-score*	Decrease	Increase
Nicotinate metabolism	3.54813e-05	0.0392			Glutamine,Propionic acid
Transport of inorganic cations/anions and amino acids/oligopeptides	0.000446684	0.0111			Glutamine,Propionic acid
Glutamine Degradation I	0.000933254	0.2			Glutamine
Glutamine Biosynthesis I	0.00131826	0.143			Glutamine
Asparagine Biosynthesis I	0.00151356	0.125			Glutamine
Neurotransmitter uptake and metabolism In glial cells	0.00186209	0.1			Glutamine
L-glutamine Biosynthesis II (tRNA-dependent)	0.00204174	0.0909			Glutamine
UDP-N-acetyl-D-glucosamine Biosynthesis II	0.00316228	0.0588			Glutamine
NAD Biosynthesis from 2-amino-3-carboxymuconate Semialdehyde	0.00338844	0.0556			Glutamine
5-aminoimidazole Ribonucleotide Biosynthesis I	0.00338844	0.0556			Glutamine
Uridine-5'-phosphate Biosynthesis	0.00371535	0.05			Glutamine
Citrulline Biosynthesis	0.00524807	0.0357			Glutamine
NAD biosynthesis II (from tryptophan)	0.00616595	0.0303			Glutamine
Aspartate and asparagine metabolism	0.00630957	0.0294			Glutamine
Phenylalanine Degradation IV (Mammalian, via Side Chain)	0.00630957	0.0294			Glutamine
Putrescine Degradation III	0.00630957	0.0294			4-Acetamidobutyric acid
Tryptophan catabolism	0.00707946	0.0263			Kynurenine
Glutamate and glutamine metabolism	0.00724436	0.0256			Glutamine
Superpathway of Citrulline Metabolism	0.0074131	0.025			Glutamine
Purine Nucleotides De Novo Biosynthesis II	0.00776247	0.0244			Glutamine
Pyrimidine Ribonucleotides Interconversion	0.00954993	0.0196			Glutamine
Pyrimidine Ribonucleotides De Novo Biosynthesis	0.0120226	0.0154			Glutamine
Interconversion of nucleotide di- and triphosphates	0.0128825	0.0145			Glutamine
Glutamate Receptor Signaling	0.0134896	0.0137			Glutamine
Neurotransmitter release cycle	0.0141254	0.0133			Glutamine
tRNA Charging	0.0151356	0.0122			Glutamine
Amyotrophic Lateral Sclerosis Signaling	0.0234423	0.008			Glutamine
Phase II - Conjugation of compounds	0.0245471	0.00752			Glutamine
Transport of bile salts and organic acids, metal ions and amine compounds	0.0281838	0.00658			Glutamine
G alpha (q) signalling events	0.0416869	0.00444			Propionic acid

### Sheet: Table S7F
Table S7F. Ingenuity pathway analyses comparing ME/CFSSD† vs. HC.
ME/CFSSD† vs. HC Before Exercise
Ingenuity Canonical Pathways	p-value	Ratio	z-score*	Decrease	Increase
Th1 Pathway	0.000123027	0.0325	-1	ICAM1,ICOSLG	IL12RB1,IL4
Th2 Pathway	0.000186209	0.0292		ICAM1,ICOSLG	IL12RB1,IL4
Th1 and Th2 Activation Pathway	0.000457088	0.0231		ICAM1,ICOSLG	IL12RB1,IL4
Granulocyte Adhesion and Diapedesis	0.000660693	0.0209		CDH5,ICAM1,PPBP,SELL
Agranulocyte Adhesion and Diapedesis	0.000954993	0.019		CDH5,ICAM1,PPBP,SELL
Cell surface interactions at the vascular wall	0.00114815	0.018	0	ESAM,SELL	ITGA6,PROC
Interleukin-4 and Interleukin-13 signaling	0.00162181	0.0268		ICAM1,TIMP1	IL4
Gene and protein expression by JAK-STAT signaling after IL-12 stimulation	0.00269153	0.0541		SERPINB2	MTAP
Interleukin-10 signaling	0.0042658	0.0426		ICAM1,TIMP1
Histamine Biosynthesis	0.00616595	0.333		Histidine
Signaling by PTK6	0.00776247	0.0312		HBEGF	GPNMB
Leukocyte Extravasation Signaling	0.00812831	0.0151		CDH5,ICAM1,TIMP1
Natural Killer Cell Signaling	0.00851138	0.0148			IL12RB1,KIR2DL5A,RAET1L
RHOGDI Signaling	0.0114815	0.0133		CDH11,CDH5	ITGA6
Integrin cell surface interactions	0.0138038	0.0233		ICAM1	ITGA6
S-methyl-5'-thioadenosine Degradation II	0.0144544	0.143			MTAP
Crosstalk between Dendritic Cells and Natural Killer Cells	0.0154882	0.0217			IL4,KIR2DL5A
Class B/2 (Secretin family receptors)	0.017378	0.0204			CALCR,RAMP3
Signaling by Rho Family GTPases	0.018197	0.0112		CDH11,CDH5	ITGA6
Phenylethylamine Degradation I	0.0223872	0.0909			AOC2
Acetate Conversion to Acetyl-CoA	0.0223872	0.0909			ACSS2
IL-13 Signaling Pathway	0.0239883	0.0172		HBEGF	IL4
Neuregulin Signaling	0.0263027	0.0164		HBEGF	ITGA6
Dissolution of Fibrin Clot	0.0288403	0.0714		SERPINB2
Synaptogenesis Signaling Pathway	0.0288403	0.00929		CDH11,CDH5,LRP8
Catecholamine Biosynthesis	0.0301995	0.0667			PNMT
Neuroinflammation Signaling Pathway	0.0316228	0.00904		ICAM1	CALB2,IL4
Gα12/13 Signaling	0.0316228	0.0149		CDH11,CDH5
Complement cascade	0.0346737	0.0142		FCN2	C9
Glycogen Degradation II	0.0346737	0.0588			MTAP
Response to elevated platelet cytosolic Ca2+	0.0354813	0.014		PPBP,TIMP1
CGAS-STING Signaling Pathway	0.0363078	0.0138		ICAM1	IL4
Histidine Degradation III	0.0363078	0.0556		Histidine
Glycogen Degradation III	0.0389045	0.0526			MTAP
Interleukin-12 family signaling	0.0446684	0.0455			IL12RB1
RHO GTPases activate CIT	0.0446684	0.0455			PRC1
Inflammasome pathway	0.0446684	0.0455			NLRP1
G alpha (s) signalling events	0.0467735	0.012			CALCR,RAMP3
Gastrin-CREB signalling pathway via PKC and MAPK	0.0467735	0.0435		HBEGF
HMGB1 Signaling	0.0467735	0.012		ICAM1	IL4
Tumoricidal Function of Hepatic Natural Killer Cells	0.0489779	0.0417		ICAM1
ME/CFSSD† vs. HC After Exercise
Ingenuity Canonical Pathways	p-value	Ratio	z-score*	Decrease	Increase
Class B/2 (Secretin family receptors)	0.00134896	0.0306			CALCR,GHRH,RAMP3
Glutathione Redox Reactions I	0.00275423	0.0571			GPX5,GSTM1
G alpha (s) signalling events	0.0060256	0.0181			CALCR,GHRH,RAMP3
Hedgehog ligand biogenesis	0.0109648	0.0282		NOTUM	PSMB5
Phase I - Functionalization of compounds	0.011749	0.0142			ACSS2,AOC2,FMO3
TREM1 Signaling	0.0128825	0.0256		ICAM1	FCGR2B
Nicotine Degradation II	0.0128825	0.0256			FMO3,LARGE1
L-serine Degradation	0.0131826	0.167			SDSL
DDX58/IFIH1-mediated induction of interferon-alpha/beta	0.0144544	0.0244			IFNA16,S100A12
Apelin Adipocyte Signaling Pathway	0.017378	0.022			GPX5,GSTM1
Lactose Degradation III	0.0177828	0.125			GBA3
Taurine Biosynthesis	0.0218776	0.1			FMO3
Phenylethylamine Degradation I	0.0239883	0.0909			AOC2
Tetrahydrobiopterin Biosynthesis I	0.0239883	0.0909			PTS
Acetate Conversion to Acetyl-CoA	0.0239883	0.0909			ACSS2
Serine Biosynthesis	0.0263027	0.0833			PSAT1
Tetrahydrobiopterin Biosynthesis II	0.0263027	0.0833			PTS
Dissolution of Fibrin Clot	0.030903	0.0714		SERPINB2
Advanced glycosylation endproduct receptor signaling	0.0323594	0.0667			S100A12
Catecholamine Biosynthesis	0.0323594	0.0667			PNMT
Threonine catabolism	0.0346737	0.0625			SDSL
Superpathway of Serine and Glycine Biosynthesis I	0.0371535	0.0588			PSAT1
UDP-N-acetyl-D-glucosamine Biosynthesis II	0.0371535	0.0588			FMO3
Th2 Pathway	0.0371535	0.0146		ICAM1	IL2RA
Neuroinflammation Signaling Pathway	0.0371535	0.00904		ICAM1	CALB2,IFNA16
Serine biosynthesis	0.0416869	0.0526			PSAT1
Metabolomics trajectory in ME/CFSSD†
Ingenuity Canonical Pathways	p-value	Ratio	z-score*	Decrease	Increase
Role of JAK family kinases in IL-6-type Cytokine Signaling	0.000389045	0.0253			PROK1,TGFB3
IL-17 Signaling	0.00218776	0.0106			PROK1,TGFB3
Inositol Pyrophosphates Biosynthesis	0.00562341	0.0667			IP6K2
Glycine Betaine Degradation	0.00891251	0.0417			PIPOX
Lysine Degradation V	0.00933254	0.04			PIPOX
Lysine catabolism	0.0120226	0.0312			PIPOX
Androgen Biosynthesis	0.0120226	0.0312			AKR1C4
Airway Inflammation in Asthma	0.0131826	0.0286			TGFB3
Methylglyoxal Degradation III	0.0141254	0.0263			AKR1C4
Axonal Guidance Signaling	0.0151356	0.00388			BMP3,PROK1
Elastic fibre formation	0.0165959	0.0222			TGFB3
Retinoate Biosynthesis I	0.0169824	0.0217			AKR1C4
FAT10 Cancer Signaling Pathway	0.0186209	0.02			TGFB3
Dermatan Sulfate Biosynthesis (Late Stages)	0.0204174	0.0182			SULT2A1
Signaling by TGF-beta Receptor Complex	0.0213796	0.0175			TGFB3
Estrogen Biosynthesis	0.0213796	0.0175			AKR1C4
Bile Acid Biosynthesis, Neutral Pathway	0.0213796	0.0175			AKR1C4
Role of JAK2 in Hormone-like Cytokine Signaling	0.0229087	0.0161			PROK1
Chondroitin Sulfate Biosynthesis (Late Stages)	0.0229087	0.0161			SULT2A1
PFKFB4 Signaling Pathway	0.0239883	0.0154			TGFB3
Retinoid metabolism and transport	0.025704	0.0143			AKR1C4
Interferon alpha/beta signaling	0.0275423	0.0135			IP6K2
Chondroitin Sulfate Biosynthesis	0.0288403	0.013			SULT2A1
Dermatan Sulfate Biosynthesis	0.0288403	0.0128			SULT2A1
Bile acid and bile salt metabolism	0.0295121	0.0127			AKR1C4
S100 Family Signaling Pathway	0.0331131	0.00257			PROK1,TGFB3
Heparan Sulfate Biosynthesis (Late Stages)	0.0346737	0.0108			SULT2A1
Heparan Sulfate Biosynthesis	0.0380189	0.00962			SULT2A1
PD-1, PD-L1 cancer immunotherapy pathway	0.0398107	0.00926			TGFB3
Extracellular matrix organization	0.040738	0.00901			TGFB3
IL-13 Signaling Pathway	0.042658	0.00862			TGFB3
Airway Pathology in Chronic Obstructive Pulmonary Disease	0.0436516	0.00847			TGFB3
p38 MAPK Signaling	0.0446684	0.00833			TGFB3
Amyotrophic Lateral Sclerosis Signaling	0.0457088	0.008			PROK1
ROBO SLIT Signaling Pathway	0.0467735	0.00781			PROK1
Regulation of lipid metabolism by PPARalpha	0.047863	0.00769			SULT2A1
Phase II - Conjugation of compounds	0.0489779	0.00752			SULT2A1
Interaction
Ingenuity Canonical Pathways	p-value	Ratio	z-score*	Decrease	Increase
Androgen Biosynthesis	0.0107152	0.0312			AKR1C4
Airway Inflammation in Asthma	0.011749	0.0286			TGFB3
Methylglyoxal Degradation III	0.0128825	0.0263			AKR1C4
Elastic fibre formation	0.0151356	0.0222			TGFB3
Retinoate Biosynthesis I	0.0154882	0.0217			AKR1C4
FAT10 Cancer Signaling Pathway	0.0165959	0.02			TGFB3
Dermatan Sulfate Biosynthesis (Late Stages)	0.0186209	0.0182			SULT2A1
Signaling by TGF-beta Receptor Complex	0.0190546	0.0175			TGFB3
Estrogen Biosynthesis	0.0190546	0.0175			AKR1C4
Bile Acid Biosynthesis, Neutral Pathway	0.0190546	0.0175			AKR1C4
Chondroitin Sulfate Biosynthesis (Late Stages)	0.020893	0.0161			SULT2A1
PFKFB4 Signaling Pathway	0.0218776	0.0154			TGFB3
Retinoid metabolism and transport	0.0234423	0.0143			AKR1C4
Chondroitin Sulfate Biosynthesis	0.025704	0.013			SULT2A1
Dermatan Sulfate Biosynthesis	0.0263027	0.0128			SULT2A1
Bile acid and bile salt metabolism	0.0263027	0.0127			AKR1C4
Role of JAK family kinases in IL-6-type Cytokine Signaling	0.0263027	0.0127			TGFB3
Heparan Sulfate Biosynthesis (Late Stages)	0.030903	0.0108			SULT2A1
Heparan Sulfate Biosynthesis	0.0346737	0.00962			SULT2A1
PD-1, PD-L1 cancer immunotherapy pathway	0.0363078	0.00926			TGFB3
Extracellular matrix organization	0.0371535	0.00901			TGFB3
IL-13 Signaling Pathway	0.0389045	0.00862			TGFB3
Airway Pathology in Chronic Obstructive Pulmonary Disease	0.0389045	0.00847			TGFB3
p38 MAPK Signaling	0.0398107	0.00833			TGFB3
Regulation of lipid metabolism by PPARalpha	0.042658	0.00769			SULT2A1
Phase II - Conjugation of compounds	0.0436516	0.00752			SULT2A1
Response to elevated platelet cytosolic Ca2+	0.0467735	0.00699			TGFB3
CGAS-STING Signaling Pathway	0.047863	0.0069			TGFB3

### Sheet: Table S7G
Table S7G. Ingenuity pathway analyses comparing ME/CFSLD† vs. HC.
ME/CFSLD† vs. HC Before Exercise
Ingenuity Canonical Pathways	p-value	Ratio	z-score*	Decrease	Increase
Neutrophil degranulation	1.99526e-06	0.0147	-1.134	ARSA,CD93,S100A12,SELL,SERPINB1	CTSZ,NEU1
Branched-chain amino acid catabolism	0.00194984	0.0392		3-Methyl-2-oxovaleric acid,Ketoisovaleric acid
DDX58/IFIH1-mediated induction of interferon-alpha/beta	0.00489779	0.0244		S100A12	UBE2D3
Integrin cell surface interactions	0.00537032	0.0233		COMP,LUM
Extracellular matrix organization	0.00891251	0.018		COMP,LUM
Citrulline Degradation	0.0102329	0.125		Citrulline
Branched-chain α-keto acid Dehydrogenase Complex	0.0114815	0.111		Ketoisovaleric acid
Sphingolipid metabolism	0.0134896	0.0144		ARSA	NEU1
OAS antiviral response	0.0151356	0.0833			OASL
Iron homeostasis signaling pathway	0.0162181	0.0131		HAMP	HPX
Advanced glycosylation endproduct receptor signaling	0.0190546	0.0667		S100A12
Phagosome Maturation	0.0199526	0.0117		Citrulline	CTSZ
Citrulline-Nitric Oxide Cycle	0.0204174	0.0625		Citrulline
4-hydroxybenzoate Biosynthesis	0.0204174	0.0625		4-Hydroxyphenyllactic acid
Proline Biosynthesis II (from Arginine)	0.0229087	0.0556		Citrulline
Acute Phase Response Signaling	0.0239883	0.0107		HAMP	HPX
Urea Cycle	0.0263027	0.0476		Citrulline
Arginine Biosynthesis IV	0.0301995	0.0417		Citrulline
Cell surface interactions at the vascular wall	0.0323594	0.00901		SELL	PROC
Urea cycle	0.0354813	0.0357		Citrulline
Citrulline Biosynthesis	0.0354813	0.0357		Citrulline
Signaling by CSF3 (G-CSF)	0.0416869	0.0303			UBE2D3
Toll Like Receptor 3 (TLR3) Cascade	0.042658	0.0294			UBE2D3
Metabolism of nitric oxide: NOS3 activation and regulation	0.0446684	0.0278		Citrulline
Valine Degradation I	0.0457088	0.027		Ketoisovaleric acid
Protein Ubiquitination Pathway	0.0489779	0.00722		PSMD10	UBE2D3
MyD88-independent TLR4 cascade	0.0489779	0.0256			UBE2D3
ME/CFSLD† vs. HC After Exercise
Ingenuity Canonical Pathways	p-value	Ratio	z-score*	Decrease	Increase
Formation of Fibrin Clot (Clotting Cascade)	2.23872e-05	0.0682			F13B,F2,PROC
Complement cascade	2.75423e-05	0.0284			C1R,C5,F2,IGKV1-5
Degradation of the extracellular matrix	7.94328e-05	0.0448			BMP1,CDH1,HTRA1
Acute Phase Response Signaling	8.12831e-05	0.0214			C1R,C5,F2,IL6
Cell surface interactions at the vascular wall	0.000158489	0.018	1	SELL	F2,IGKV1-5,PROC
Gα12/13 Signaling	0.00060256	0.0224			CDH1,F2,MYL4
Iron homeostasis signaling pathway	0.000891251	0.0196			BMP1,GDF15,IL6
Tryptophan catabolism	0.00102329	0.0526		Leucine	Histidine
Complement System	0.00102329	0.0526			C1R,C5
Transport of inorganic cations/anions and amino acids/oligopeptides	0.00141254	0.0167		Leucine	Histidine,Propionic acid
Immunoregulatory interactions between a Lymphoid and a non-Lymphoid cell	0.00218776	0.0144		SELL	CDH1,IGKV1-5
Agranulocyte Adhesion and Diapedesis	0.00223872	0.0142		SELL	C5,MYL4
S100 Family Signaling Pathway	0.00251189	0.00643	0.447	ADGRD1	CDH1,IL6,MAPK6,WNT5A
Histamine Biosynthesis	0.00371535	0.333			Histidine
tRNA Charging	0.00467735	0.0244		Leucine	Histidine
IL-15 Production	0.0102329	0.0163		FLT4	IL6
ROBO SLIT Signaling Pathway	0.0109648	0.0156		FLT4	CDH1
Class A/1 (Rhodopsin-like receptors)	0.0123027	0.00767			C5,F2,Propionic acid
Transport of bile salts and organic acids, metal ions and amine compounds	0.0151356	0.0132		Leucine	Histidine
Role of Pattern Recognition Receptors in Recognition of Bacteria and Viruses	0.0158489	0.0128			C5,IL6
IL-10 Signaling	0.0169824	0.0124		CCN4	IL6
Platelet Aggregation (Plug Formation)	0.020893	0.0588			F2
Differential Regulation of Cytokine Production in Macrophages and T Helper Cells by IL-17A and IL-17F	0.0218776	0.0556			IL6
Histidine Degradation III	0.0218776	0.0556			Histidine
Serotonin Receptor Signaling	0.0234423	0.00604			CDH1,F13B,IL6
Granulocyte Adhesion and Diapedesis	0.0234423	0.0105		SELL	C5
Axonal Guidance Signaling	0.025704	0.00581			BMP1,MYL4,WNT5A
IL-8 Signaling	0.0288403	0.00935		FLT4	CDH1
G alpha (q) signalling events	0.0316228	0.00889			F2,Propionic acid
RAF-independent MAPK1/3 activation	0.0316228	0.0385			IL6
Interleukin-6 family signaling	0.0316228	0.0385			IL6
Histidine catabolism	0.0316228	0.0385			Histidine
Leucine Degradation I	0.0316228	0.0385		Leucine
RHOGDI Signaling	0.0316228	0.00885			CDH1,MYL4
WNT ligand biogenesis and trafficking	0.0338844	0.0357			WNT5A
Histidine Degradation VI	0.0398107	0.0303			Histidine
Thrombin signalling through proteinase activated receptors (PARs)	0.042658	0.0286			F2
RHO GTPases activate IQGAPs	0.042658	0.0286			CDH1
Miscellaneous transport and binding events	0.0436516	0.0278			Histidine
Signaling by Rho Family GTPases	0.0436516	0.00743			CDH1,MYL4
Striated Muscle Contraction	0.0489779	0.025			MYL4
Trajectory in ME/CFSLD†
Ingenuity Canonical Pathways	p-value	Ratio	z-score*	Decrease	Increase
Flavin Biosynthesis IV (Mammalian)	0.0018197	0.125			Riboflavin
Class A/1 (Rhodopsin-like receptors)	0.0030903	0.00512			Propionic acid
Role of JAK1, JAK2 and TYK2 in Interferon Signaling	0.00588844	0.0385		CGA|TSHB
GABA synthesis, release, reuptake and degradation	0.00724436	0.0312			CPLX1
Putrescine Degradation III	0.00758578	0.0294			4-Acetamidobutyric acid
Metabolism of amine-derived hormones	0.0112202	0.02		CGA|TSHB
Nicotinate metabolism	0.0114815	0.0196			Propionic acid
Neurotransmitter release cycle	0.0165959	0.0133			CPLX1
Metabolism of water-soluble vitamins and cofactors	0.0263027	0.00855			Riboflavin
SNARE Signaling Pathway	0.030903	0.00714			CPLX1
G alpha (s) signalling events	0.0371535	0.00602		CGA|TSHB
Transport of inorganic cations/anions and amino acids/oligopeptides	0.0398107	0.00556			Propionic acid
Interaction
Ingenuity Canonical Pathways	p-value	Ratio	z-score*	Decrease	Increase
Putrescine Degradation III	0.00380189	0.0294			4-Acetamidobutyric acid
Tryptophan catabolism	0.0042658	0.0263			Kynurenine
CD27 Signaling in Lymphocytes	0.00645654	0.0175			MAP3K11
IL-15 Production	0.0138038	0.00813			MAP3K11
NGF Signaling	0.0141254	0.00794			MAP3K11
Reelin Signaling in Neurons	0.0154882	0.00719			MAP3K11
RAC Signaling	0.0158489	0.00714			MAP3K11
Xenobiotic Metabolism General Signaling Pathway	0.0162181	0.00685			MAP3K11
GNRH Signaling	0.0218776	0.00508			MAP3K11
Production of Nitric Oxide and Reactive Oxygen Species in Macrophages	0.0218776	0.00508			MAP3K11
Natural Killer Cell Signaling	0.0229087	0.00493			MAP3K11
Integrin Signaling	0.0239883	0.00469			MAP3K11
Signaling by Rho Family GTPases	0.0301995	0.00372			MAP3K11
RAF/MAP kinase cascade	0.030903	0.00362			MAP3K11
Xenobiotic Metabolism Signaling	0.0331131	0.00337			MAP3K11
