## Supplementary material for "Heightened innate immunity may trigger chronic inflammation, fatigue and post-exertional malaise in ME/CFS": Table S8

### Sheet: Table S8A. No Stimulant
Table S8A. Regression and Bayesian estimates in the TruCulture cytokine analyses with no stimulant.
Cytokine	ME/CFS vs. HC										ME/CFSF vs. HCF										ME/CFSM vs. HCM										ME/CFSYF vs. HCYF										ME/CFSOF vs. HCOF										ME/CFSSD† vs. HC										ME/CFSLD† vs. HC
	Comparison*	Coefficient	95% CI		p-value	padj	BF	MAP	95% HDI		Comparison*	Coefficient	95% CI		p-value	padj	BF	MAP	95% HDI		Comparison*	Coefficient	95% CI		p-value	padj	BF	MAP	95% HDI		Comparison*	Coefficient	95% CI		p-value	padj	BF	MAP	95% HDI		Comparison*	Coefficient	95% CI		p-value	padj	BF	MAP	95% HDI		Comparison*	Coefficient	95% CI		p-value	padj	BF	MAP	95% HDI		Comparison*	Coefficient	95% CI		p-value	padj	BF	MAP	95% HDI
CXCL5	Pre-ETT	0.00159626	-0.311108	0.314301	0.992017	1	0.0323275	-0.00380912	-0.327339	0.312906	Pre-ETT	0.109819	-0.286155	0.505793	0.586733	1	0.0553709	0.106551	-0.279563	0.504581	Pre-ETT	-0.28987	-0.873912	0.294172	0.330671	1	0.0976047	-0.290591	-0.897231	0.319938	Pre-ETT	0.500194	-0.201325	1.20171	0.162268	1	0.215362	0.500314	-0.24412	1.22755	Pre-ETT	0.0118908	-0.530404	0.554186	0.965721	1	0.0745756	0.0298873	-0.522205	0.588533	Pre-ETT	-0.0975429	-0.671163	0.476078	0.738917	1	0.05416	-0.0874746	-0.677226	0.493126	Pre-ETT	0.0571054	-0.277416	0.391626	0.737941	1	0.0430138	0.0578169	-0.284405	0.385152
	Post-ETT	0.18773	-0.124975	0.500435	0.239335	1	0.0715797	0.190445	-0.142349	0.493099	Post-ETT	0.348365	-0.0476088	0.744339	0.0846513	1	0.268074	0.346525	-0.0419177	0.730555	Post-ETT	-0.218151	-0.802193	0.365892	0.464118	1	0.078829	-0.216967	-0.84127	0.396403	Post-ETT	0.716664	0.0151452	1.41818	0.0452548	0.294156	0.491166	0.698032	-0.0418951	1.429	Post-ETT	0.234539	-0.307756	0.776835	0.39662	1	0.111143	0.251309	-0.300666	0.810426	Post-ETT	0.0478363	-0.525784	0.621457	0.870165	1	0.0543619	0.0583933	-0.514267	0.622569	Post-ETT	0.259843	-0.0746785	0.594364	0.127904	1	0.117435	0.260822	-0.0781848	0.602221
	Case	0.0266526	-0.162029	0.215334	0.781889	1	0.0228164	0.0268388	-0.17032	0.213737	Case	0.0749633	-0.174545	0.324472	0.555955	1	0.0374465	0.0734748	-0.176718	0.32068	Case	-0.108051	-0.394424	0.178321	0.459594	1	0.0406586	-0.10783	-0.401562	0.184539	Case	0.17244	-0.105937	0.450817	0.224711	1	0.0669077	0.174034	-0.10887	0.467783	Case	0.00266521	-0.397363	0.402693	0.989581	1	0.0525558	-0.000952661	-0.421008	0.421546	Case	-0.0141021	-0.474647	0.446443	0.952144	1	0.0551143	-0.00874519	-0.488157	0.458956	Case	0.0432558	-0.186866	0.273378	0.712566	1	0.0276828	0.0450209	-0.191215	0.276146
	Control	-0.159481	-0.357196	0.0382332	0.113888	1	0.0827212	-0.161766	-0.362907	0.0457304	Control	-0.163583	-0.416532	0.0893668	0.204973	1	0.0773668	-0.162323	-0.432896	0.102798	Control	-0.179771	-0.502072	0.142531	0.274301	1	0.0631504	-0.177965	-0.534185	0.165953	Control	-0.0440301	-0.384971	0.296911	0.800179	1	0.0439517	-0.0431911	-0.425337	0.323635	Control	-0.219983	-0.575911	0.135944	0.225754	1	0.0915058	-0.213563	-0.595173	0.149276	Control	-0.159481	-0.392	0.0730379	0.178848	1	0.0641735	-0.157421	-0.401278	0.073629	Control	-0.159481	-0.368314	0.049351	0.134448	1	0.0653053	-0.159333	-0.378566	0.0545401
	Interaction	0.186134	-0.087164	0.459432	0.181921	1	0.0747948	0.190421	-0.0962104	0.477052	Interaction	0.238546	-0.116753	0.593845	0.188205	1	0.102821	0.240519	-0.149543	0.609025	Interaction	0.0717191	-0.359428	0.502866	0.744402	1	0.0473115	0.0778965	-0.384274	0.54414	Interaction	0.21647	-0.223682	0.656623	0.335083	1	0.0743234	0.218117	-0.253771	0.712884	Interaction	0.222649	-0.312802	0.758099	0.415082	1	0.0834273	0.227766	-0.332159	0.784497	Interaction	0.145379	-0.370534	0.661293	0.580744	1	0.0419471	0.138583	-0.395195	0.673743	Interaction	0.202737	-0.108015	0.513489	0.201005	1	0.0657568	0.201948	-0.108963	0.523406
GM-CSFǂ	Pre-ETT										Pre-ETT										Pre-ETT										Pre-ETT										Pre-ETT										Pre-ETT										Pre-ETT
GM-CSF	Post-ETT										Post-ETT										Post-ETT										Post-ETT										Post-ETT										Post-ETT										Post-ETT
GM-CSF	Case										Case										Case										Case										Case										Case										Case
GM-CSF	Control										Control										Control										Control										Control										Control										Control
GM-CSF	Interaction										Interaction										Interaction										Interaction										Interaction										Interaction										Interaction
IFN-γǂ	Pre-ETT										Pre-ETT										Pre-ETT										Pre-ETT										Pre-ETT										Pre-ETT										Pre-ETT
IFN-γ	Post-ETT										Post-ETT										Post-ETT										Post-ETT										Post-ETT										Post-ETT										Post-ETT
IFN-γ	Case										Case										Case										Case										Case										Case										Case
IFN-γ	Control										Control										Control										Control										Control										Control										Control
IFN-γ	Interaction										Interaction										Interaction										Interaction										Interaction										Interaction										Interaction
IL-1βǂ	Pre-ETT										Pre-ETT										Pre-ETT										Pre-ETT										Pre-ETT										Pre-ETT										Pre-ETT
IL-1β	Post-ETT										Post-ETT										Post-ETT										Post-ETT										Post-ETT										Post-ETT										Post-ETT
IL-1β	Case										Case										Case										Case										Case										Case										Case
IL-1β	Control										Control										Control										Control										Control										Control										Control
IL-1β	Interaction										Interaction										Interaction										Interaction										Interaction										Interaction										Interaction
IL-2ǂ	Pre-ETT										Pre-ETT										Pre-ETT										Pre-ETT										Pre-ETT										Pre-ETT										Pre-ETT
IL-2	Post-ETT										Post-ETT										Post-ETT										Post-ETT										Post-ETT										Post-ETT										Post-ETT
IL-2	Case										Case										Case										Case										Case										Case										Case
IL-2	Control										Control										Control										Control										Control										Control										Control
IL-2	Interaction										Interaction										Interaction										Interaction										Interaction										Interaction										Interaction
IL-6ǂ	Pre-ETT										Pre-ETT										Pre-ETT										Pre-ETT										Pre-ETT										Pre-ETT										Pre-ETT
IL-6	Post-ETT										Post-ETT										Post-ETT										Post-ETT										Post-ETT										Post-ETT										Post-ETT
IL-6	Case										Case										Case										Case										Case										Case										Case
IL-6	Control										Control										Control										Control										Control										Control										Control
IL-6	Interaction										Interaction										Interaction										Interaction										Interaction										Interaction										Interaction
IL-8	Pre-ETT	-0.0607698	-0.44888	0.327341	0.758928	1	0.0421916	-0.0525244	-0.445426	0.344808	Pre-ETT	0.0939142	-0.396889	0.584718	0.707634	1	0.0571358	0.0961383	-0.406815	0.594077	Pre-ETT	-0.318137	-0.93305	0.296775	0.31057	1	0.107789	-0.289858	-0.931076	0.349899	Pre-ETT	0.765941	-0.102831	1.63471	0.0839927	1	0.295142	0.755648	-0.180093	1.64869	Pre-ETT	-0.417968	-1.10671	0.270776	0.234276	1	0.163574	-0.43135	-1.13921	0.276269	Pre-ETT	-0.554505	-1.18512	0.0761081	0.084813	1	0.262748	-0.571213	-1.18198	0.0862118	Pre-ETT	0.0449936	-0.399137	0.489124	0.842608	1	0.0479672	0.0504981	-0.427818	0.498715
IL-8	Post-ETT	0.162091	-0.22602	0.550201	0.413037	1	0.0554806	0.166516	-0.226951	0.557033	Post-ETT	0.24468	-0.246124	0.735483	0.32852	1	0.0788634	0.235428	-0.258462	0.722422	Post-ETT	0.0292683	-0.585644	0.644181	0.925674	1	0.0634647	0.0621953	-0.58788	0.682542	Post-ETT	0.975939	0.107166	1.84471	0.0276842	0.294156	0.736948	0.964529	0.0931783	1.86137	Post-ETT	-0.317202	-1.00595	0.371542	0.366704	1	0.109064	-0.310032	-1.02631	0.391854	Post-ETT	-0.185791	-0.816403	0.444822	0.56364	1	0.061543	-0.190736	-0.837897	0.423777	Post-ETT	0.233489	-0.210641	0.67762	0.302824	1	0.0766274	0.23839	-0.19657	0.686014
IL-8	Case	0.146874	-0.0653233	0.359071	0.174907	1	0.0550269	0.143749	-0.0683373	0.373597	Case	0.0802604	-0.196457	0.356977	0.569711	1	0.0343973	0.0812713	-0.199095	0.369734	Case	0.260552	-0.0588357	0.57994	0.10984	1	0.127222	0.257162	-0.0670576	0.587179	Case	0.215784	-0.167102	0.59867	0.26934	1	0.0597439	0.21815	-0.186249	0.619747	Case	-0.00235494	-0.428489	0.423779	0.991358	1	0.0443102	0.000102996	-0.433714	0.452511	Case	0.292727	-0.180294	0.765748	0.225163	1	0.110867	0.294894	-0.17738	0.773086	Case	0.112509	-0.140755	0.365773	0.383926	1	0.03781	0.114243	-0.142104	0.370198
IL-8	Control	-0.0759868	-0.298343	0.146369	0.502992	1	0.0277889	-0.0721698	-0.301909	0.152647	Control	-0.070505	-0.351039	0.210029	0.622305	1	0.0293606	-0.0689725	-0.356919	0.223969	Control	-0.0868534	-0.446313	0.272606	0.635806	1	0.0456483	-0.0827072	-0.458285	0.314365	Control	0.00578723	-0.46315	0.474725	0.980702	1	0.0389196	0.00882138	-0.483842	0.510009	Control	-0.103121	-0.482277	0.276035	0.593991	1	0.0487005	-0.106522	-0.509816	0.291199	Control	-0.0759868	-0.314805	0.162831	0.532878	1	0.0341005	-0.0778406	-0.319756	0.170057	Control	-0.0759868	-0.30582	0.153846	0.516986	1	0.0291165	-0.0761615	-0.312076	0.161132
IL-8	Interaction	0.222861	-0.0844986	0.53022	0.155278	1	0.079536	0.212536	-0.0892065	0.533885	Interaction	0.150765	-0.24328	0.544811	0.453315	1	0.0442688	0.144965	-0.264924	0.549523	Interaction	0.347406	-0.133447	0.828258	0.156767	1	0.129591	0.343276	-0.172779	0.850355	Interaction	0.209997	-0.395399	0.815393	0.496591	1	0.0581334	0.205644	-0.4467	0.828464	Interaction	0.100766	-0.469628	0.67116	0.729156	1	0.0548863	0.103212	-0.502085	0.703123	Interaction	0.368714	-0.161176	0.898604	0.172629	1	0.0845672	0.375454	-0.186499	0.912954	Interaction	0.188496	-0.153507	0.530498	0.280036	1	0.0495292	0.19372	-0.164418	0.54437
IL-10ǂ	Pre-ETT										Pre-ETT										Pre-ETT										Pre-ETT										Pre-ETT										Pre-ETT										Pre-ETT
IL-10	Post-ETT										Post-ETT										Post-ETT										Post-ETT										Post-ETT										Post-ETT										Post-ETT
IL-10	Case										Case										Case										Case										Case										Case										Case
IL-10	Control										Control										Control										Control										Control										Control										Control
IL-10	Interaction										Interaction										Interaction										Interaction										Interaction										Interaction										Interaction
IL-12p70ǂ	Pre-ETT										Pre-ETT										Pre-ETT										Pre-ETT										Pre-ETT										Pre-ETT										Pre-ETT
IL-12p70	Post-ETT										Post-ETT										Post-ETT										Post-ETT										Post-ETT										Post-ETT										Post-ETT
IL-12p70	Case										Case										Case										Case										Case										Case										Case
IL-12p70	Control										Control										Control										Control										Control										Control										Control
IL-12p70	Interaction										Interaction										Interaction										Interaction										Interaction										Interaction										Interaction
IL-13ǂ	Pre-ETT										Pre-ETT										Pre-ETT										Pre-ETT										Pre-ETT										Pre-ETT										Pre-ETT
IL-13	Post-ETT										Post-ETT										Post-ETT										Post-ETT										Post-ETT										Post-ETT										Post-ETT
IL-13	Case										Case										Case										Case										Case										Case										Case
IL-13	Control										Control										Control										Control										Control										Control										Control
IL-13	Interaction										Interaction										Interaction										Interaction										Interaction										Interaction										Interaction
IL-17ǂ	Pre-ETT										Pre-ETT										Pre-ETT										Pre-ETT										Pre-ETT										Pre-ETT										Pre-ETT
IL-17	Post-ETT										Post-ETT										Post-ETT										Post-ETT										Post-ETT										Post-ETT										Post-ETT
IL-17	Case										Case										Case										Case										Case										Case										Case
IL-17	Control										Control										Control										Control										Control										Control										Control
IL-17	Interaction										Interaction										Interaction										Interaction										Interaction										Interaction										Interaction
IL-23ǂ	Pre-ETT										Pre-ETT										Pre-ETT										Pre-ETT										Pre-ETT										Pre-ETT										Pre-ETT
IL-23	Post-ETT										Post-ETT										Post-ETT										Post-ETT										Post-ETT										Post-ETT										Post-ETT
IL-23	Case										Case										Case										Case										Case										Case										Case
IL-23	Control										Control										Control										Control										Control										Control										Control
IL-23	Interaction										Interaction										Interaction										Interaction										Interaction										Interaction										Interaction
TNF-αǂ	Pre-ETT										Pre-ETT										Pre-ETT										Pre-ETT										Pre-ETT										Pre-ETT										Pre-ETT
TNF-α	Post-ETT										Post-ETT										Post-ETT										Post-ETT										Post-ETT										Post-ETT										Post-ETT
TNF-α	Case										Case										Case										Case										Case										Case										Case
TNF-α	Control										Control										Control										Control										Control										Control										Control
TNF-α	Interaction										Interaction										Interaction										Interaction										Interaction										Interaction										Interaction
A. No treatment. B. poly I:C. C. HKCA. D. LPS. E. SEB. Linear mixed-effect models (LMM) were used to compare the levels of each molecular analyte between groups and within subjects, adjusted for age, sex, race/ethnicity, geographic/clinical site, body mass index (BMI), and self-reported irritable bowel syndrome (sr-IBS). The covariate of sex was not adjusted for in the sex-stratified and female age-stratified analyses. The fixed effects included ME/CFS status (cases vs. controls), time point (post-exercise vs. pre-exercise), and their interaction term. Besides the marginal intercept, we included two random intercepts, one accounting for the matched pair correlations and the other one accounting for the within-subject correlations. Multiple comparisons in each molecular assay were corrected using the Benjamini-Hochberg procedure controlling the false discovery rate (FDR) at the 0.05 level. Bayesian analysis was conducted with weakly informative prior, deriving the BayesFactor, the maximum a posterior estimate, and the 95% highest density credible interval. We considered a comparison to be significant if 1) the FDR adjusted p-value<0.05; or 2) BF>3 and 95% HDI does not cover 0. BF BayesFactor, CI confidence interval, ETT exercise telerance test, HC all healthy control subjects, HCF female HC subjects, HCM male HC subjects, HCYF female HC subjects <45 YoA, HCOF female HC subjects >45 YoA, HDI highest density credible interval, HKCA heat-killed Candida albicans, LPS lipopolysaccharide, MAP maximum a posterior estimator, ME/CFS all subjects with ME/CFS, ME/CFSF female subjects with ME/CFS, ME/CFSM male subjects with ME/CFS, ME/CFSYF female subjects with ME/CFS <45 YoA, ME/CFSOF female subjects with ME/CFS >45 YoA, ME/CFSSD ME/CFS subjects with short duration (<3 year) of illness, ME/CFSLD ME/CFS subjects with long duration (>3 years) of illness, padj adjusted p-value, poly I:C polyinosinic:polycytidylic acid, SEB Staphylococcus aureus enterotoxin type B.
* Inferences on five comparisons were derived from the mixed-effect models. Pre-ETT: difference in analyte levels between ME/CFS and HC before exercise; Post-ETT: difference in analyte levels between ME/CFS and HC after exercise; Case: changes of analyte levels from before to after exercise in ME/CFS; Control; changes of analyte levels from before to after exercise in HC; Interaction: difference in the trajectories of analyte levels between ME/CFS and HC, reflecting a crossover effect.
† The cutoff for the stratification on the duration of illness was set at 3 years (short-duration ≤3 years, long-duration >3 years).
ǂ Analytes with more than 50% missing values reflecting measurements below the detection/quantification limits were excluded from the statistical analyses.
Increased
Decreased

### Sheet: Table S8B. poly IC
Table S8B. Regression and Bayesian estimates in the TruCulture cytokine analyses with poly I:C.
Cytokine	ME/CFS vs. HC										ME/CFSF vs. HCF										ME/CFSM vs. HCM										ME/CFSYF vs. HCYF										ME/CFSOF vs. HCOF										ME/CFSSD† vs. HC										ME/CFSLD† vs. HC
	Comparison*	Coefficient	95% CI		p-value	padj	BF	MAP	95% HDI		Comparison*	Coefficient	95% CI		p-value	padj	BF	MAP	95% HDI		Comparison*	Coefficient	95% CI		p-value	padj	BF	MAP	95% HDI		Comparison*	Coefficient	95% CI		p-value	padj	BF	MAP	95% HDI		Comparison*	Coefficient	95% CI		p-value	padj	BF	MAP	95% HDI		Comparison*	Coefficient	95% CI		p-value	padj	BF	MAP	95% HDI		Comparison*	Coefficient	95% CI		p-value	padj	BF	MAP	95% HDI
CXCL5	Pre-ETT	-0.096422	-0.404148	0.211304	0.539129	1	0.0429685	-0.095713	-0.403342	0.21267	Pre-ETT	-0.0225404	-0.414389	0.369308	0.910234	1	0.0482003	-0.0254822	-0.410226	0.356326	Pre-ETT	-0.187872	-0.77947	0.403727	0.533667	1	0.0896805	-0.187056	-0.787709	0.400592	Pre-ETT	0.327891	-0.317198	0.972981	0.31914	1	0.137866	0.330627	-0.36397	0.982429	Pre-ETT	-0.192865	-0.749702	0.363972	0.497233	0.923432	0.0862059	-0.193561	-0.732243	0.360721	Pre-ETT	-0.0784921	-0.679723	0.522739	0.798045	1	0.0536321	-0.0667836	-0.673496	0.528864	Pre-ETT	-0.0739427	-0.420912	0.273026	0.676175	1	0.0400363	-0.073044	-0.39974	0.25973
	Post-ETT	0.224557	-0.0831688	0.532283	0.152646	0.536826	0.101667	0.224913	-0.0758406	0.532911	Post-ETT	0.323051	-0.068797	0.714899	0.106126	0.926253	0.185416	0.318604	-0.069853	0.706708	Post-ETT	0.141938	-0.449661	0.733536	0.638184	1	0.0779136	0.147063	-0.420423	0.749627	Post-ETT	0.419799	-0.225291	1.06489	0.202144	1	0.205726	0.420568	-0.248345	1.07637	Post-ETT	0.391239	-0.165598	0.948076	0.168485	1	0.169604	0.382172	-0.165994	0.960635	Post-ETT	0.331849	-0.269383	0.93308	0.279342	1	0.103567	0.33754	-0.272267	0.927083	Post-ETT	0.2201	-0.126869	0.567069	0.213756	0.531046	0.0841949	0.220967	-0.108621	0.56218
	Case	0.175739	0.0207888	0.33069	0.0262211	0.340874	0.253617	0.173179	0.0214059	0.337587	Case	0.199666	-0.00862256	0.407955	0.0602681	0.783485	0.171377	0.200594	-0.0106371	0.411316	Case	0.156261	-0.100352	0.412874	0.232677	1	0.0607768	0.152668	-0.107597	0.438973	Case	0.0194528	-0.182627	0.221533	0.85035	1	0.0290849	0.0207665	-0.199903	0.242292	Case	0.39653	0.0432819	0.749779	0.0277991	0.104972	0.40737	0.393124	0.00771798	0.75875	Case	0.265101	0.00618655	0.524016	0.0447714	0.582028	0.18946	0.25914	-0.000297359	0.537755	Case	0.148803	-0.0312144	0.32882	0.105208	1	0.0705232	0.146291	-0.0395102	0.329745
	Control	-0.14524	-0.304771	0.0142918	0.0743623	0.966709	0.0850678	-0.142379	-0.30791	0.0167765	Control	-0.145925	-0.354214	0.0623633	0.16971	1	0.0615154	-0.144249	-0.370014	0.072981	Control	-0.173549	-0.454654	0.107556	0.226262	1	0.0765173	-0.17343	-0.470005	0.115951	Control	-0.0724548	-0.319952	0.175042	0.566116	1	0.0394869	-0.073494	-0.337884	0.192871	Control	-0.187574	-0.491271	0.116123	0.226072	1	0.0827908	-0.189105	-0.510518	0.134652	Control	-0.14524	-0.266681	-0.0237978	0.0190761	0.24799	0.191443	-0.146589	-0.268419	-0.0182074	Control	-0.14524	-0.308252	0.0177731	0.0807639	1	0.0937118	-0.145645	-0.312005	0.0204831
	Interaction	0.320979	0.0985831	0.543375	0.0046727	0.0607452	0.86373	0.319644	0.0895737	0.544782	Interaction	0.345592	0.0510268	0.640156	0.0214774	0.279207	0.417693	0.342528	0.0368062	0.655259	Interaction	0.32981	-0.0508088	0.710428	0.0894459	1	0.166485	0.32436	-0.073796	0.730935	Interaction	0.0919076	-0.227609	0.411425	0.572907	1	0.044999	0.0896522	-0.242923	0.442306	Interaction	0.584104	0.118254	1.04995	0.0139911	0.181885	0.919375	0.587568	0.113108	1.05847	Interaction	0.410341	0.12436	0.696321	0.0049194	0.0639522	0.671426	0.410494	0.111353	0.708138	Interaction	0.294043	0.0511858	0.536899	0.0176416	0.22934	0.401486	0.300147	0.0456171	0.540024
GM-CSFǂ	Pre-ETT										Pre-ETT										Pre-ETT										Pre-ETT										Pre-ETT										Pre-ETT										Pre-ETT
GM-CSF	Post-ETT										Post-ETT										Post-ETT										Post-ETT										Post-ETT										Post-ETT										Post-ETT
GM-CSF	Case										Case										Case										Case										Case										Case										Case
GM-CSF	Control										Control										Control										Control										Control										Control										Control
GM-CSF	Interaction										Interaction										Interaction										Interaction										Interaction										Interaction										Interaction
IFN-γ	Pre-ETT	-0.251573	-0.635968	0.132823	0.199588	1	0.0890649	-0.24765	-0.643833	0.128244	Pre-ETT	-0.325105	-0.830192	0.179982	0.20711	1	0.119068	-0.319399	-0.833501	0.189601	Pre-ETT	-0.0921511	-0.646893	0.46259	0.744742	1	0.0652422	-0.0770522	-0.693734	0.506482	Pre-ETT	-0.300112	-1.13228	0.532056	0.479667	1	0.0981373	-0.299187	-1.17823	0.516771	Pre-ETT	-0.485024	-1.17057	0.200521	0.16554	0.538005	0.194878	-0.459048	-1.15988	0.255717	Pre-ETT	-0.158836	-0.854328	0.536656	0.654431	1	0.0624992	-0.132596	-0.848349	0.574501	Pre-ETT	-0.269476	-0.696633	0.15768	0.216286	0.851093	0.0924273	-0.261009	-0.690138	0.173392
IFN-γ	Post-ETT	-0.277695	-0.66209	0.106701	0.1568	0.536826	0.10626	-0.275236	-0.666996	0.112122	Post-ETT	-0.338297	-0.843384	0.166791	0.18927	0.926253	0.124462	-0.332186	-0.840973	0.163721	Post-ETT	-0.159872	-0.714614	0.394869	0.572178	1	0.0817846	-0.153417	-0.710397	0.457323	Post-ETT	-0.464337	-1.2965	0.367831	0.274117	1	0.127009	-0.457735	-1.3154	0.386887	Post-ETT	-0.384505	-1.07005	0.30104	0.27164	1	0.121639	-0.346344	-1.0493	0.322992	Post-ETT	-0.0277237	-0.723216	0.667769	0.937726	1	0.0576432	-0.0137593	-0.729768	0.702172	Post-ETT	-0.338464	-0.765621	0.088692	0.120421	0.531046	0.147202	-0.337342	-0.768744	0.112151
IFN-γ	Case	-0.027927	-0.24041	0.184556	0.796715	1	0.024072	-0.0324952	-0.240638	0.191246	Case	-0.0682353	-0.345048	0.208577	0.628997	1	0.0320368	-0.0662125	-0.353762	0.223378	Case	0.0436866	-0.284756	0.372129	0.794326	1	0.0374925	0.0360415	-0.30802	0.396238	Case	-0.176175	-0.586183	0.233834	0.399694	1	0.0522812	-0.179778	-0.593807	0.261285	Case	0.0252135	-0.378412	0.428839	0.902555	1	0.0433964	0.0262045	-0.401973	0.442899	Case	0.129307	-0.326421	0.585036	0.578132	1	0.053682	0.130571	-0.315983	0.582287	Case	-0.0707929	-0.313007	0.171421	0.566748	1	0.0322101	-0.0698614	-0.315189	0.179744
IFN-γ	Control	-0.00180501	-0.22057	0.21696	0.987098	1	0.023583	-0.00188059	-0.227729	0.223125	Control	-0.0550437	-0.331856	0.221769	0.696732	1	0.0322978	-0.0596056	-0.337035	0.223144	Control	0.111408	-0.248383	0.471199	0.543921	1	0.0467148	0.110611	-0.263126	0.491376	Control	-0.0119495	-0.514105	0.490206	0.9628	1	0.0439119	-0.0174246	-0.538174	0.511868	Control	-0.0753058	-0.422314	0.271702	0.670588	1	0.0415023	-0.0781101	-0.446651	0.301787	Control	-0.00180501	-0.215561	0.211951	0.986795	1	0.0242033	-0.00322734	-0.217758	0.215651	Control	-0.00180501	-0.221139	0.217529	0.987131	1	0.0240066	0.00231366	-0.230165	0.220209
IFN-γ	Interaction	-0.026122	-0.331093	0.278849	0.866679	1	0.0296036	-0.0245759	-0.336616	0.280556	Interaction	-0.0131916	-0.404664	0.378281	0.947341	1	0.0334671	-0.0100589	-0.414304	0.385071	Interaction	-0.0677212	-0.55488	0.419438	0.785269	1	0.0520819	-0.068896	-0.580631	0.437602	Interaction	-0.164225	-0.812505	0.484055	0.619537	1	0.0545852	-0.163439	-0.843349	0.515835	Interaction	0.100519	-0.431766	0.632805	0.711287	1	0.0495636	0.101864	-0.465089	0.638117	Interaction	0.131112	-0.372256	0.634481	0.609693	1	0.0378832	0.136638	-0.389358	0.667605	Interaction	-0.0689879	-0.395752	0.257776	0.679023	1	0.0317903	-0.0698602	-0.397918	0.263387
IL-1β	Pre-ETT	-0.131152	-0.554722	0.292417	0.543934	1	0.0467263	-0.122607	-0.555845	0.295413	Pre-ETT	-0.141373	-0.727806	0.445059	0.636573	1	0.0608116	-0.13465	-0.736865	0.45569	Pre-ETT	-0.117506	-0.686918	0.451905	0.68587	1	0.0670767	-0.111612	-0.694671	0.514776	Pre-ETT	-0.213454	-1.23723	0.810319	0.682799	1	0.0747373	-0.205691	-1.24492	0.854786	Pre-ETT	-0.375733	-1.16857	0.4171	0.352966	0.76476	0.118009	-0.368297	-1.15607	0.454217	Pre-ETT	0.100631	-0.670305	0.871566	0.798078	1	0.0606865	0.097266	-0.715706	0.861715	Pre-ETT	-0.201487	-0.648327	0.245354	0.376817	0.851093	0.0639188	-0.202435	-0.655288	0.248494
IL-1β	Post-ETT	-0.108704	-0.532274	0.314865	0.614962	1	0.0449383	-0.101122	-0.534536	0.307513	Post-ETT	0.0588816	-0.527551	0.645314	0.843989	1	0.0488736	0.0718739	-0.483831	0.649111	Post-ETT	-0.352075	-0.921486	0.217337	0.225562	0.977433	0.134511	-0.350481	-0.954102	0.282615	Post-ETT	-0.223749	-1.24752	0.800023	0.668391	1	0.0695065	-0.239946	-1.26046	0.835747	Post-ETT	0.0347992	-0.758034	0.827632	0.931445	1	0.0767881	0.029039	-0.776043	0.844412	Post-ETT	0.243247	-0.527689	1.01418	0.536305	1	0.0732975	0.242687	-0.5577	0.98018	Post-ETT	-0.209568	-0.656408	0.237272	0.357978	0.664816	0.0651115	-0.199656	-0.650319	0.243332
IL-1β	Case	0.0701276	-0.143316	0.283571	0.519606	1	0.0241424	0.0703526	-0.135796	0.281015	Case	0.187973	-0.103022	0.478967	0.205488	1	0.0555766	0.180835	-0.117921	0.48367	Case	-0.0889831	-0.398673	0.220707	0.573329	1	0.03784	-0.0875959	-0.413282	0.23426	Case	-0.0782595	-0.599977	0.443458	0.768757	1	0.0373216	-0.0769849	-0.621057	0.493514	Case	0.418686	0.0353474	0.802024	0.0322989	0.104972	0.411316	0.412722	0.02128	0.809046	Case	0.190296	-0.244108	0.6247	0.39057	1	0.0695314	0.191562	-0.264899	0.620736	Case	0.0395978	-0.194123	0.273319	0.739841	1	0.0255407	0.0388273	-0.196093	0.270928
IL-1β	Control	0.0476796	-0.172074	0.267433	0.670654	1	0.0271006	0.0515583	-0.181362	0.278495	Control	-0.0122822	-0.303277	0.278712	0.93407	1	0.0257139	-0.00773444	-0.302123	0.293184	Control	0.145585	-0.193663	0.484834	0.400292	1	0.0544951	0.148564	-0.209329	0.499755	Control	-0.0679639	-0.706935	0.571007	0.834861	1	0.0470519	-0.0574347	-0.717875	0.650161	Control	0.00815294	-0.321413	0.337719	0.961329	1	0.0314259	0.00240025	-0.32452	0.337428	Control	0.0476796	-0.156074	0.251433	0.64649	1	0.0325207	0.0458704	-0.156543	0.250894	Control	0.0476796	-0.163964	0.259323	0.658818	1	0.0229037	0.0462808	-0.163834	0.255353
IL-1β	Interaction	0.022448	-0.283901	0.328797	0.885802	1	0.0259968	0.0167804	-0.306468	0.338569	Interaction	0.200255	-0.211274	0.611784	0.340214	1	0.0509336	0.194691	-0.224017	0.61901	Interaction	-0.234568	-0.693913	0.224777	0.316889	1	0.0751936	-0.233433	-0.70817	0.252488	Interaction	-0.0102956	-0.835203	0.814612	0.980484	1	0.0531501	-0.0195139	-0.914658	0.816709	Interaction	0.410533	-0.0949987	0.916064	0.111463	0.289805	0.16183	0.411301	-0.106206	0.929065	Interaction	0.142616	-0.337199	0.622431	0.560187	1	0.034142	0.143803	-0.333824	0.638848	Interaction	-0.00808179	-0.323389	0.307225	0.959934	1	0.0257353	-0.0103491	-0.316475	0.323583
IL-2ǂ	Pre-ETT										Pre-ETT										Pre-ETT										Pre-ETT										Pre-ETT										Pre-ETT										Pre-ETT
IL-2	Post-ETT										Post-ETT										Post-ETT										Post-ETT										Post-ETT										Post-ETT										Post-ETT
IL-2	Case										Case										Case										Case										Case										Case										Case
IL-2	Control										Control										Control										Control										Control										Control										Control
IL-2	Interaction										Interaction										Interaction										Interaction										Interaction										Interaction										Interaction
IL-6	Pre-ETT	-0.256008	-0.705403	0.193386	0.264191	1	0.07648	-0.264615	-0.709754	0.192293	Pre-ETT	-0.298372	-0.92234	0.325595	0.348642	1	0.0796902	-0.306265	-0.947062	0.349892	Pre-ETT	-0.158439	-0.723497	0.40662	0.58262	1	0.0691377	-0.159661	-0.721744	0.409912	Pre-ETT	-0.00207255	-1.24766	1.24352	0.997398	1	0.0773932	-0.0556992	-1.2813	1.2689	Pre-ETT	-0.806567	-1.56918	-0.0439564	0.0381783	0.231961	0.739463	-0.801194	-1.60163	-0.0398465	Pre-ETT	0.0895729	-0.582052	0.761197	0.793788	1	0.0551339	0.0975074	-0.569183	0.785831	Pre-ETT	-0.402053	-0.878771	0.0746654	0.0983335	0.851093	0.174603	-0.400625	-0.868792	0.0559133
IL-6	Post-ETT	-0.325329	-0.774725	0.124067	0.155938	0.536826	0.115802	-0.338839	-0.79463	0.110837	Post-ETT	-0.278243	-0.902211	0.345724	0.382119	1	0.0805867	-0.282057	-0.892241	0.365872	Post-ETT	-0.424412	-0.989471	0.140646	0.140989	0.977433	0.195721	-0.424789	-1.00973	0.164527	Post-ETT	-0.577967	-1.82356	0.667621	0.363115	1	0.131777	-0.612232	-1.85465	0.610792	Post-ETT	-0.283889	-1.0465	0.478721	0.465625	1	0.0940787	-0.272243	-1.03916	0.48496	Post-ETT	0.271867	-0.399758	0.943491	0.42756	1	0.0700689	0.265599	-0.431698	0.918928	Post-ETT	-0.547268	-1.02399	-0.0705504	0.0244475	0.317817	0.586318	-0.550971	-1.03959	-0.0709433
IL-6	Case	0.0569163	-0.175823	0.289656	0.631719	1	0.021534	0.0531598	-0.187735	0.289097	Case	0.100274	-0.22108	0.421627	0.540817	1	0.0320755	0.101899	-0.223243	0.421801	Case	-0.0262892	-0.320193	0.267615	0.860832	1	0.0349595	-0.0197559	-0.340597	0.287529	Case	-0.519431	-1.022	-0.0168615	0.0427933	0.29293	0.230078	-0.524004	-1.0747	0.00693469	Case	0.612701	0.218793	1.00661	0.00229906	0.0298878	1.90784	0.613343	0.209402	1.03153	Case	0.308531	-0.135276	0.752339	0.173024	0.779807	0.105633	0.301116	-0.148397	0.76368	Case	-0.0189783	-0.264249	0.226292	0.879458	1	0.0228508	-0.0222989	-0.275394	0.241226
IL-6	Control	0.126238	-0.113382	0.365857	0.301811	1	0.0367057	0.12547	-0.124314	0.372369	Control	0.0801448	-0.241209	0.401498	0.624976	1	0.0272276	0.0706181	-0.248299	0.407729	Control	0.239685	-0.0822709	0.56164	0.144531	1	0.116403	0.240803	-0.103763	0.580763	Control	0.0564634	-0.559056	0.671983	0.857315	1	0.0455288	0.0614503	-0.588256	0.701673	Control	0.0900235	-0.248631	0.428678	0.602358	1	0.0375365	0.0896801	-0.266744	0.458498	Control	0.126238	-0.0819266	0.334402	0.234603	1	0.0478204	0.13003	-0.0845143	0.341993	Control	0.126238	-0.0958645	0.34834	0.26528	1	0.0367665	0.12707	-0.100984	0.356789
IL-6	Interaction	-0.0693212	-0.403365	0.264722	0.684203	1	0.0291405	-0.07268	-0.418542	0.274187	Interaction	0.0201287	-0.434334	0.474591	0.930823	1	0.0332602	0.0273695	-0.437587	0.465024	Interaction	-0.265974	-0.701903	0.169956	0.231762	1	0.0859048	-0.256501	-0.74241	0.196906	Interaction	-0.575895	-1.37053	0.218738	0.155478	1	0.135983	-0.568903	-1.44634	0.276762	Interaction	0.522678	0.00320625	1.04215	0.0486026	0.289805	0.297192	0.514597	-0.0151299	1.05518	Interaction	0.182294	-0.307908	0.672495	0.466086	1	0.041135	0.173896	-0.314815	0.659334	Interaction	-0.145216	-0.476104	0.185672	0.389699	1	0.0355618	-0.141099	-0.486428	0.196293
IL-8	Pre-ETT	-0.144464	-0.545329	0.256401	0.479981	1	0.0538754	-0.144561	-0.54796	0.255843	Pre-ETT	-0.140365	-0.662694	0.381965	0.598404	1	0.0610595	-0.124788	-0.649148	0.369903	Pre-ETT	-0.0848083	-0.670317	0.5007	0.776493	1	0.0736502	-0.0853312	-0.684194	0.531401	Pre-ETT	0.406558	-0.375801	1.18892	0.308437	1	0.116262	0.42727	-0.421743	1.21878	Pre-ETT	-0.696262	-1.4031	0.0105812	0.0535296	0.231961	0.508051	-0.700027	-1.40995	0.0284044	Pre-ETT	-0.097417	-0.806359	0.611525	0.787682	1	0.0552869	-0.078629	-0.790129	0.649423	Pre-ETT	-0.213147	-0.6394	0.213105	0.327047	0.851093	0.0792027	-0.221727	-0.645622	0.198071
IL-8	Post-ETT	-0.153373	-0.554238	0.247492	0.453319	0.982191	0.0570944	-0.146986	-0.548298	0.250181	Post-ETT	-0.0941599	-0.616489	0.42817	0.723848	1	0.0537142	-0.0868107	-0.630636	0.439254	Post-ETT	-0.197346	-0.782854	0.388163	0.508865	1	0.0936717	-0.194087	-0.787122	0.381906	Post-ETT	-0.459821	-1.24218	0.322538	0.249345	1	0.131022	-0.465281	-1.23955	0.378665	Post-ETT	-0.0463616	-0.753204	0.660481	0.897711	1	0.073316	-0.0479639	-0.803921	0.670247	Post-ETT	-0.00197922	-0.710922	0.706963	0.995634	1	0.0543056	0.0189533	-0.686167	0.754122	Post-ETT	-0.252785	-0.679037	0.173468	0.245098	0.531046	0.0901506	-0.254442	-0.666503	0.155051
IL-8	Case	0.00623803	-0.267529	0.280005	0.964379	1	0.0280646	0.00869263	-0.268668	0.268775	Case	0.0652522	-0.297501	0.428005	0.724419	1	0.0381398	0.0694501	-0.309845	0.430224	Case	-0.106565	-0.49476	0.281629	0.59055	1	0.0558439	-0.107621	-0.509966	0.297768	Case	-0.440656	-0.871622	-0.00969095	0.0450661	0.29293	0.246827	-0.439368	-0.915048	0.0210983	Case	0.499019	-0.0297871	1.02783	0.0643768	0.16738	0.315562	0.501845	-0.0483782	1.05109	Case	0.110585	-0.503816	0.724986	0.72426	1	0.0658225	0.116306	-0.477266	0.736743	Case	-0.0244902	-0.313146	0.264166	0.86793	1	0.0313619	-0.0242466	-0.319769	0.261684
IL-8	Control	0.0151474	-0.266713	0.297008	0.916114	1	0.0288912	0.0109441	-0.28622	0.30353	Control	0.0190475	-0.343705	0.3818	0.918031	1	0.0369342	0.0264846	-0.337211	0.393974	Control	0.00597239	-0.419273	0.431218	0.97804	1	0.0533269	0.000856033	-0.436175	0.448846	Control	0.425722	-0.1021	0.953545	0.113916	1	0.153012	0.427051	-0.12805	0.981362	Control	-0.150881	-0.60551	0.303748	0.515391	1	0.0573094	-0.148249	-0.628101	0.339142	Control	0.0151474	-0.273032	0.303327	0.917947	1	0.030841	0.0160243	-0.289102	0.320626	Control	0.0151474	-0.246242	0.276536	0.909572	1	0.0281934	0.0125064	-0.249586	0.297056
IL-8	Interaction	-0.00890935	-0.40184	0.384021	0.964553	1	0.0319529	-0.00846592	-0.406936	0.408915	Interaction	0.0462047	-0.466805	0.559215	0.859881	1	0.0451652	0.0465002	-0.490819	0.543018	Interaction	-0.112537	-0.688323	0.463248	0.701664	1	0.0710159	-0.108421	-0.720627	0.48932	Interaction	-0.866378	-1.54779	-0.184962	0.0127036	0.165146	0.774598	-0.870398	-1.59756	-0.136463	Interaction	0.6499	-0.047469	1.34727	0.0677672	0.289805	0.313801	0.639449	-0.0853531	1.37761	Interaction	0.0954378	-0.58319	0.774066	0.782827	1	0.0408545	0.0973912	-0.620427	0.788026	Interaction	-0.0396376	-0.429056	0.349781	0.841873	1	0.0353719	-0.0346521	-0.432979	0.348293
IL-10ǂ	Pre-ETT										Pre-ETT										Pre-ETT										Pre-ETT										Pre-ETT										Pre-ETT										Pre-ETT
IL-10	Post-ETT										Post-ETT										Post-ETT										Post-ETT										Post-ETT										Post-ETT										Post-ETT
IL-10	Case										Case										Case										Case										Case										Case										Case
IL-10	Control										Control										Control										Control										Control										Control										Control
IL-10	Interaction										Interaction										Interaction										Interaction										Interaction										Interaction										Interaction
IL-12p70	Pre-ETT	-0.169306	-0.538776	0.200164	0.369113	1	0.0643706	-0.165199	-0.530695	0.238414	Pre-ETT	-0.175623	-0.657739	0.306493	0.475247	1	0.0674382	-0.177707	-0.673816	0.298419	Pre-ETT	-0.117514	-0.699186	0.464159	0.692131	1	0.0702407	-0.12563	-0.684391	0.439597	Pre-ETT	-0.211523	-0.964439	0.541393	0.581888	1	0.0863166	-0.210434	-0.94631	0.531884	Pre-ETT	-0.357776	-1.02473	0.309174	0.293077	0.762	0.145767	-0.368623	-1.04511	0.334505	Pre-ETT	-0.163967	-0.695309	0.367376	0.545296	1	0.0633438	-0.160481	-0.752036	0.416802	Pre-ETT	-0.182759	-0.60194	0.236421	0.392812	0.851093	0.0701687	-0.192546	-0.60064	0.265087
IL-12p70	Post-ETT	-0.261625	-0.631095	0.107845	0.165177	0.536826	0.103082	-0.271081	-0.621009	0.106543	Post-ETT	-0.305834	-0.78795	0.176282	0.213751	0.926253	0.124844	-0.302403	-0.794075	0.176276	Post-ETT	-0.135715	-0.717388	0.445958	0.647459	1	0.0789156	-0.149249	-0.691657	0.441488	Post-ETT	-0.257532	-1.01045	0.495384	0.502604	1	0.0883874	-0.235644	-1.01024	0.484774	Post-ETT	-0.503002	-1.16995	0.163948	0.139362	1	0.229787	-0.52606	-1.17145	0.154499	Post-ETT	-0.0856084	-0.616951	0.445734	0.752167	1	0.0552808	-0.0755676	-0.68282	0.54641	Post-ETT	-0.326591	-0.745772	0.0925891	0.12675	0.531046	0.171481	-0.33405	-0.78118	0.0751379
IL-12p70	Case	-0.0259491	-0.138004	0.0861062	0.649918	1	0.0131746	-0.0244465	-0.137965	0.0915845	Case	-0.06087	-0.221168	0.0994283	0.456722	1	0.0225298	-0.0576763	-0.229746	0.11037	Case	0.042377	-0.0608295	0.145584	0.420953	1	0.0170842	0.0419803	-0.0752761	0.159383	Case	-0.112857	-0.28146	0.0557467	0.189545	0.821363	0.0402727	-0.114866	-0.30299	0.0721451	Case	-0.00322256	-0.267076	0.26063	0.980902	1	0.0318184	-0.00306759	-0.279638	0.275735	Case	0.144728	-0.120571	0.410027	0.284973	0.926163	0.0572126	0.143905	-0.138911	0.413514	Case	-0.0774624	-0.209342	0.0544169	0.249637	1	0.0288666	-0.0762583	-0.216593	0.0570705
IL-12p70	Control	0.0663697	-0.0489982	0.181738	0.259513	1	0.0240154	0.0692911	-0.0501925	0.183687	Control	0.0693405	-0.0909578	0.229639	0.396536	1	0.0238532	0.0674849	-0.100285	0.234021	Control	0.0605784	-0.0524787	0.173636	0.29363	1	0.0243385	0.0602701	-0.0634243	0.180397	Control	-0.0668477	-0.273344	0.139648	0.525763	1	0.0253193	-0.0659002	-0.285041	0.157772	Control	0.142004	-0.0848379	0.368845	0.219844	1	0.0577245	0.145346	-0.0976929	0.388887	Control	0.0663697	-0.0580666	0.190806	0.295851	1	0.0252161	0.0668591	-0.0643601	0.199976	Control	0.0663697	-0.0530521	0.185792	0.276036	1	0.0210732	0.0678975	-0.0522092	0.193611
IL-12p70	Interaction	-0.0923188	-0.253148	0.0685107	0.260567	1	0.0297596	-0.0920522	-0.258278	0.0699559	Interaction	-0.13021	-0.356906	0.0964856	0.260263	1	0.0402912	-0.129737	-0.358568	0.105609	Interaction	-0.0182014	-0.171281	0.134879	0.815729	1	0.0169912	-0.0183121	-0.187776	0.149245	Interaction	-0.0460089	-0.312594	0.220576	0.735165	1	0.0253945	-0.0454437	-0.344456	0.236928	Interaction	-0.145226	-0.493185	0.202733	0.413345	0.89558	0.0498187	-0.15162	-0.508584	0.236568	Interaction	0.0783583	-0.214674	0.371391	0.600207	1	0.0225275	0.0755406	-0.228132	0.383183	Interaction	-0.143832	-0.321747	0.0340828	0.113081	0.735024	0.0572979	-0.143536	-0.333185	0.0476901
IL-13ǂ	Pre-ETT										Pre-ETT										Pre-ETT										Pre-ETT										Pre-ETT										Pre-ETT										Pre-ETT
IL-13	Post-ETT										Post-ETT										Post-ETT										Post-ETT										Post-ETT										Post-ETT										Post-ETT
IL-13	Case										Case										Case										Case										Case										Case										Case
IL-13	Control										Control										Control										Control										Control										Control										Control
IL-13	Interaction										Interaction										Interaction										Interaction										Interaction										Interaction										Interaction
IL-17ǂ	Pre-ETT										Pre-ETT										Pre-ETT										Pre-ETT										Pre-ETT										Pre-ETT										Pre-ETT
IL-17	Post-ETT										Post-ETT										Post-ETT										Post-ETT										Post-ETT										Post-ETT										Post-ETT
IL-17	Case										Case										Case										Case										Case										Case										Case
IL-17	Control										Control										Control										Control										Control										Control										Control
IL-17	Interaction										Interaction										Interaction										Interaction										Interaction										Interaction										Interaction
IL-23ǂ	Pre-ETT										Pre-ETT										Pre-ETT										Pre-ETT										Pre-ETT										Pre-ETT										Pre-ETT
IL-23	Post-ETT										Post-ETT										Post-ETT										Post-ETT										Post-ETT										Post-ETT										Post-ETT
IL-23	Case										Case										Case										Case										Case										Case										Case
IL-23	Control										Control										Control										Control										Control										Control										Control
IL-23	Interaction										Interaction										Interaction										Interaction										Interaction										Interaction										Interaction
TNF-α	Pre-ETT	-0.247214	-0.643282	0.148854	0.221196	1	0.0781671	-0.248442	-0.641095	0.139677	Pre-ETT	-0.289977	-0.808762	0.228808	0.273285	1	0.0921512	-0.27936	-0.805798	0.220943	Pre-ETT	-0.181636	-0.737763	0.374491	0.52208	1	0.073021	-0.169977	-0.781866	0.442806	Pre-ETT	0.112634	-0.75596	0.981227	0.799375	1	0.0834235	0.131218	-0.78489	0.990066	Pre-ETT	-0.743325	-1.45587	-0.0307782	0.0408919	0.231961	0.603016	-0.74576	-1.51113	-0.0378985	Pre-ETT	-0.00675877	-0.734244	0.720727	0.985472	1	0.0605736	0.0128178	-0.691007	0.745228	Pre-ETT	-0.323223	-0.747985	0.101539	0.135847	0.851093	0.12818	-0.313738	-0.747842	0.107244
TNF-α	Post-ETT	-0.15482	-0.550888	0.241248	0.443596	0.982191	0.0561833	-0.156165	-0.547569	0.244807	Post-ETT	-0.0562217	-0.575007	0.462563	0.831791	1	0.0490151	-0.0505387	-0.563914	0.468262	Post-ETT	-0.39215	-0.948277	0.163977	0.166954	0.977433	0.125931	-0.38265	-0.974979	0.199108	Post-ETT	0.162739	-0.705854	1.03133	0.713456	1	0.0819084	0.17713	-0.680157	1.02071	Post-ETT	-0.236147	-0.948693	0.4764	0.515979	1	0.0934964	-0.250432	-0.983661	0.470212	Post-ETT	0.359735	-0.36775	1.08722	0.332453	1	0.0927468	0.369687	-0.33117	1.1179	Post-ETT	-0.301661	-0.726423	0.123101	0.16394	0.531046	0.124119	-0.286602	-0.729564	0.149158
TNF-α	Case	0.110973	-0.146091	0.368037	0.397495	1	0.0376186	0.112629	-0.159057	0.371554	Case	0.174467	-0.159876	0.508809	0.306427	1	0.0573466	0.172326	-0.159053	0.502206	Case	-0.0118987	-0.397494	0.373696	0.951773	1	0.0481199	-0.00188305	-0.423438	0.393585	Case	-0.237538	-0.702078	0.227001	0.316242	1	0.0756663	-0.234779	-0.742223	0.245377	Case	0.545777	0.0772877	1.01427	0.0224125	0.104972	0.604543	0.546126	0.0534552	1.02112	Case	0.385073	-0.177783	0.947928	0.179955	0.779807	0.154326	0.388455	-0.192457	0.973297	Case	0.0401407	-0.238213	0.318494	0.777452	1	0.030246	0.0426236	-0.23308	0.312726
TNF-α	Control	0.0185787	-0.246085	0.283243	0.890569	1	0.0282592	0.0132769	-0.26069	0.284869	Control	-0.0592884	-0.393631	0.275054	0.728173	1	0.0357044	-0.0620245	-0.403204	0.283536	Control	0.198615	-0.223783	0.621013	0.356742	1	0.0783782	0.204007	-0.25213	0.646198	Control	-0.287644	-0.856586	0.281299	0.321729	1	0.0920887	-0.288925	-0.869081	0.303431	Control	0.0385988	-0.364174	0.441371	0.851011	1	0.0434006	0.0380793	-0.383366	0.476279	Control	0.0185787	-0.245424	0.282581	0.890297	1	0.0306043	0.0194293	-0.250823	0.277567	Control	0.0185787	-0.233481	0.270639	0.885134	1	0.0272018	0.0193554	-0.242193	0.28078
TNF-α	Interaction	0.0923942	-0.276562	0.461351	0.623557	1	0.0386155	0.102672	-0.291614	0.483502	Interaction	0.233755	-0.239077	0.706587	0.332569	1	0.0649552	0.235583	-0.246752	0.732285	Interaction	-0.210514	-0.782443	0.361416	0.470654	1	0.0725291	-0.209002	-0.838508	0.420809	Interaction	0.0501055	-0.684396	0.784607	0.893638	1	0.0653682	0.0488279	-0.724894	0.770604	Interaction	0.507178	-0.110647	1.125	0.107627	0.289805	0.190058	0.503446	-0.134376	1.18164	Interaction	0.366494	-0.2552	0.988188	0.24792	1	0.0748221	0.373097	-0.252921	0.986956	Interaction	0.021562	-0.353958	0.397082	0.910396	1	0.0333801	0.0219862	-0.357922	0.404894

### Sheet: Table S8C. HKCA
Table S8C. Regression and Bayesian estimates in the TruCulture cytokine analyses with HKCA.
Cytokine	ME/CFS vs. HC										ME/CFSF vs. HCF										ME/CFSM vs. HCM										ME/CFSYF vs. HCYF										ME/CFSOF vs. HCOF										ME/CFSSD† vs. HC										ME/CFSLD† vs. HC
	Comparison*	Coefficient	95% CI		p-value	padj	BF	MAP	95% HDI		Comparison*	Coefficient	95% CI		p-value	padj	BF	MAP	95% HDI		Comparison*	Coefficient	95% CI		p-value	padj	BF	MAP	95% HDI		Comparison*	Coefficient	95% CI		p-value	padj	BF	MAP	95% HDI		Comparison*	Coefficient	95% CI		p-value	padj	BF	MAP	95% HDI		Comparison*	Coefficient	95% CI		p-value	padj	BF	MAP	95% HDI		Comparison*	Coefficient	95% CI		p-value	padj	BF	MAP	95% HDI
CXCL5	Pre-ETT	-0.0307003	-0.36374	0.30234	0.856624	1	0.0406223	-0.0233992	-0.342732	0.304245	Pre-ETT	-0.121275	-0.51577	0.27322	0.546822	0.866843	0.0555706	-0.122196	-0.518417	0.264384	Pre-ETT	0.184959	-0.373764	0.743683	0.516452	0.671387	0.0956301	0.203855	-0.336078	0.771581	Pre-ETT	-0.185603	-0.90793	0.536724	0.614532	1	0.0943035	-0.175459	-0.896162	0.528247	Pre-ETT	-0.230516	-0.649892	0.18886	0.281336	0.914344	0.107656	-0.226888	-0.654493	0.221541	Pre-ETT	-0.256683	-0.827383	0.314017	0.378031	1	0.0798944	-0.256941	-0.850611	0.328623	Pre-ETT	0.0117132	-0.357901	0.381328	0.950474	1	0.0452702	0.0146556	-0.365183	0.391121
	Post-ETT	-0.076152	-0.409192	0.256888	0.654038	1	0.047932	-0.0649579	-0.396166	0.257447	Post-ETT	-0.21047	-0.604965	0.184025	0.295711	0.76885	0.0920213	-0.215936	-0.636561	0.169494	Post-ETT	0.230914	-0.32781	0.789637	0.417923	0.679125	0.104799	0.242258	-0.291685	0.793819	Post-ETT	-0.465447	-1.18777	0.25688	0.206609	1	0.188281	-0.480563	-1.17645	0.265392	Post-ETT	-0.190114	-0.60949	0.229263	0.374272	1	0.0820815	-0.176251	-0.633187	0.279583	Post-ETT	-0.212887	-0.783587	0.357813	0.464705	1	0.0668625	-0.202654	-0.789288	0.372783	Post-ETT	-0.0811471	-0.450762	0.288467	0.666977	1	0.0469403	-0.0739968	-0.424088	0.30575
	Case	-0.108891	-0.219383	0.00160047	0.0534121	0.0991939	0.0795601	-0.109007	-0.222746	0.00889401	Case	-0.120345	-0.267471	0.0267811	0.108892	0.176949	0.0631714	-0.119929	-0.272495	0.0401012	Case	-0.0860791	-0.242986	0.0708277	0.282269	0.764088	0.0359359	-0.08417	-0.256789	0.0838634	Case	-0.119164	-0.284658	0.0463303	0.158165	0.257018	0.053828	-0.120418	-0.304704	0.0609715	Case	-0.112309	-0.342823	0.118206	0.339623	0.551888	0.0556773	-0.112636	-0.351497	0.126944	Case	-0.0196433	-0.253978	0.214691	0.869498	1	0.0280987	-0.0229583	-0.262773	0.219583	Case	-0.1563	-0.286123	-0.0264767	0.0182904	0.0395633	0.220356	-0.156169	-0.286927	-0.0183765
	Control	-0.0634396	-0.179221	0.0523418	0.282861	0.612866	0.0255998	-0.0636102	-0.18082	0.0603914	Control	-0.0311502	-0.180306	0.118005	0.682301	1	0.0205462	-0.0313716	-0.184985	0.115582	Control	-0.132033	-0.308626	0.0445593	0.142809	0.699405	0.06384	-0.127521	-0.313637	0.0563792	Control	0.16068	-0.0420078	0.363369	0.120243	1	0.0710337	0.160478	-0.0666385	0.382354	Control	-0.152711	-0.357813	0.0523908	0.144478	0.864939	0.0771731	-0.15259	-0.363978	0.0595204	Control	-0.0634396	-0.18175	0.0548709	0.293278	0.635436	0.0264599	-0.0654911	-0.185328	0.0587001	Control	-0.0634396	-0.181252	0.0543731	0.291243	0.631027	0.0252953	-0.062592	-0.183609	0.0599391
	Interaction	-0.0454517	-0.205495	0.114591	0.577784	0.834578	0.0217427	-0.0481575	-0.206711	0.114225	Interaction	-0.0891949	-0.298703	0.120313	0.404041	0.550812	0.0321237	-0.0876496	-0.298595	0.129134	Interaction	0.0459544	-0.190276	0.282185	0.702999	1	0.0310225	0.0397806	-0.207035	0.287117	Interaction	-0.279844	-0.541514	-0.018175	0.0360734	0.171199	0.223714	-0.27843	-0.566708	-0.00270911	Interaction	0.0404025	-0.268149	0.348954	0.797454	1	0.0371841	0.0357244	-0.272973	0.369902	Interaction	0.0437962	-0.218711	0.306304	0.74367	0.878883	0.0208818	0.0465457	-0.231646	0.314143	Interaction	-0.0928603	-0.268171	0.0824505	0.29919	0.489984	0.0310466	-0.0948948	-0.268771	0.0861617
GM-CSF	Pre-ETT	0.288657	-0.0417613	0.619074	0.0868515	0.282267	0.201473	0.288253	-0.0437946	0.614271	Pre-ETT	0.305011	-0.128309	0.738331	0.167708	0.43604	0.137736	0.298952	-0.125854	0.726761	Pre-ETT	0.323082	-0.184614	0.830778	0.212303	0.560423	0.166121	0.322573	-0.188956	0.818681	Pre-ETT	0.327195	-0.495676	1.15007	0.435784	1	0.116872	0.316431	-0.496678	1.09905	Pre-ETT	0.280277	-0.166893	0.727448	0.219273	0.914344	0.175684	0.287795	-0.149011	0.756917	Pre-ETT	0.142521	-0.267312	0.552354	0.495501	1	0.0546683	0.100725	-0.44547	0.607835	Pre-ETT	0.33513	-0.0489988	0.719258	0.0872744	0.283642	0.224212	0.335979	-0.0403195	0.713963
GM-CSF	Post-ETT	0.165036	-0.165382	0.495454	0.327602	1	0.0654769	0.168	-0.178107	0.502446	Post-ETT	0.140996	-0.292324	0.574316	0.523641	0.972477	0.0617217	0.145706	-0.271229	0.582593	Post-ETT	0.274345	-0.233351	0.782041	0.289549	0.537735	0.113455	0.275218	-0.220245	0.770858	Post-ETT	0.113682	-0.709192	0.936556	0.786565	1	0.0788758	0.0831439	-0.702354	0.898113	Post-ETT	0.168701	-0.278469	0.615872	0.45965	1	0.100022	0.171592	-0.272987	0.639526	Post-ETT	-0.0128546	-0.422687	0.396978	0.950981	1	0.045078	-0.0484906	-0.581271	0.441552	Post-ETT	0.208264	-0.175865	0.592392	0.287946	0.935825	0.0771118	0.210856	-0.150205	0.583547
GM-CSF	Case	-0.125326	-0.206815	-0.0438374	0.00257538	0.00836997	0.522164	-0.126521	-0.211392	-0.0395268	Case	-0.170793	-0.282604	-0.0589808	0.00275484	0.00716259	0.498903	-0.16969	-0.282017	-0.0484456	Case	-0.0388708	-0.135198	0.0574565	0.429002	0.764088	0.0181603	-0.0390743	-0.147791	0.0697341	Case	-0.1952	-0.331875	-0.0585258	0.00512221	0.0221962	0.38407	-0.196669	-0.348736	-0.0458265	Case	-0.132955	-0.304601	0.0386916	0.128974	0.279444	0.0773738	-0.132042	-0.308719	0.042894	Case	-0.157081	-0.326033	0.0118707	0.0684164	0.258244	0.0998757	-0.154805	-0.349912	0.0260173	Case	-0.128571	-0.223829	-0.0333136	0.00815933	0.0265178	0.324444	-0.128975	-0.225579	-0.0297116
GM-CSF	Control	-0.0017055	-0.0870953	0.0836842	0.968773	1	0.0113453	-0.0010771	-0.0903527	0.0883615	Control	-0.00677698	-0.120131	0.106577	0.906719	1	0.0146717	-0.00736187	-0.123927	0.108688	Control	0.00986589	-0.0985469	0.118279	0.858438	1	0.0173709	0.0122999	-0.113354	0.134998	Control	0.0183099	-0.149082	0.185702	0.830245	1	0.0188614	0.0184565	-0.169227	0.207123	Control	-0.0213788	-0.174102	0.131345	0.783805	1	0.0256144	-0.0222824	-0.186557	0.134229	Control	-0.0017055	-0.0870056	0.0835946	0.968741	1	0.0116779	-0.00160375	-0.0927007	0.0849883	Control	-0.0017055	-0.0881505	0.0847395	0.969154	1	0.0102648	-0.00126689	-0.0911378	0.0834137
GM-CSF	Interaction	-0.123621	-0.241654	-0.00558746	0.0400973	0.150273	0.0998183	-0.125798	-0.246526	0.0027143	Interaction	-0.164016	-0.323236	-0.00479557	0.0434876	0.0942231	0.112667	-0.163753	-0.331211	0.00105001	Interaction	-0.0487367	-0.193762	0.0962885	0.510115	1	0.0258289	-0.0498037	-0.219773	0.116937	Interaction	-0.21351	-0.429613	0.00259242	0.0528124	0.171199	0.122273	-0.213327	-0.450428	0.0286879	Interaction	-0.111576	-0.34133	0.118178	0.341187	0.739239	0.0494448	-0.110827	-0.350618	0.134944	Interaction	-0.155376	-0.344639	0.0338883	0.107611	0.625345	0.0497867	-0.154966	-0.358697	0.0391023	Interaction	-0.126866	-0.2555	0.00176839	0.0532338	0.172378	0.0782592	-0.127449	-0.256161	0.00963476
IFN-γ	Pre-ETT	0.606559	0.20572	1.0074	0.00301835	0.0392385	2.97406	0.592654	0.193127	1.01595	Pre-ETT	0.805444	0.298311	1.31258	0.00185273	0.0240855	5.60706	0.818828	0.318987	1.30593	Pre-ETT	0.35548	-0.300015	1.01097	0.287826	0.560423	0.136785	0.358435	-0.297471	1.02488	Pre-ETT	0.749655	-0.0352543	1.53456	0.061216	0.397904	0.404073	0.760399	-0.0506203	1.57453	Pre-ETT	0.549674	-0.0841894	1.18354	0.0891982	0.727475	0.337492	0.573249	-0.0726628	1.22083	Pre-ETT	0.586032	-0.0600383	1.2321	0.0754322	0.980618	0.244424	0.597289	-0.0623778	1.22385	Pre-ETT	0.617632	0.178951	1.05631	0.0057891	0.0250861	2.8103	0.616858	0.180025	1.05216
IFN-γ	Post-ETT	0.367789	-0.0330503	0.768628	0.0721201	0.636215	0.231886	0.359372	-0.0399605	0.759621	Post-ETT	0.393667	-0.113465	0.900799	0.128149	0.76885	0.190495	0.416061	-0.0912019	0.925045	Post-ETT	0.417701	-0.237793	1.0732	0.211684	0.537735	0.157724	0.404183	-0.245761	1.09872	Post-ETT	0.345742	-0.439167	1.13065	0.387952	1	0.0993177	0.340426	-0.440898	1.1309	Post-ETT	0.177531	-0.456333	0.811394	0.583046	1	0.0905865	0.20809	-0.500893	0.860547	Post-ETT	0.347138	-0.298933	0.993208	0.292295	1	0.0980309	0.34863	-0.32721	1.01458	Post-ETT	0.371392	-0.0672883	0.810073	0.0970495	0.630822	0.15441	0.378165	-0.0681942	0.82877
IFN-γ	Case	-0.203255	-0.376544	-0.0299674	0.0215102	0.0466053	0.251511	-0.201538	-0.371626	-0.0305627	Case	-0.349598	-0.587066	-0.11213	0.00390861	0.00846865	0.985935	-0.349438	-0.586789	-0.102558	Case	0.043348	-0.16978	0.256476	0.690161	0.869929	0.0278205	0.0464346	-0.179877	0.279374	Case	-0.40648	-0.755976	-0.0569851	0.0226353	0.0490431	0.371691	-0.405756	-0.782616	-0.0275254	Case	-0.274753	-0.595614	0.0461067	0.0932842	0.279444	0.145844	-0.27198	-0.600359	0.0571775	Case	-0.20338	-0.566751	0.159991	0.272642	0.673237	0.0690836	-0.204114	-0.572024	0.177757	Case	-0.210725	-0.416115	-0.00533458	0.0443392	0.0720512	0.168233	-0.209145	-0.416675	0.000959216
IFN-γ	Control	0.0355146	-0.146069	0.217099	0.701472	1	0.0200901	0.0372516	-0.145585	0.229148	Control	0.0621789	-0.178564	0.302922	0.612704	1	0.0288213	0.0624124	-0.16676	0.322448	Control	-0.0188734	-0.258741	0.220994	0.87744	1	0.0269664	-0.0184637	-0.280163	0.23542	Control	-0.00256749	-0.43061	0.425475	0.99062	1	0.0381709	-0.00206134	-0.461605	0.463193	Control	0.0973898	-0.188098	0.382877	0.503743	0.864939	0.0452041	0.098162	-0.208064	0.390139	Control	0.0355146	-0.147944	0.218973	0.704377	1	0.0212757	0.0370514	-0.1546	0.225698	Control	0.0355146	-0.150874	0.221903	0.708812	1	0.0206619	0.0380709	-0.166283	0.226728
IFN-γ	Interaction	-0.23877	-0.489771	0.0122309	0.0622575	0.150273	0.142911	-0.240374	-0.502391	0.0179889	Interaction	-0.411777	-0.749931	-0.0736229	0.0170009	0.0833774	0.570502	-0.415041	-0.768435	-0.0791991	Interaction	0.0622214	-0.258652	0.383095	0.7039	1	0.0343283	0.0620759	-0.283337	0.406574	Interaction	-0.403913	-0.956514	0.148688	0.151973	0.246956	0.113691	-0.411494	-1.00044	0.197348	Interaction	-0.372143	-0.801625	0.0573382	0.0894516	0.674508	0.175808	-0.377682	-0.823292	0.0745648	Interaction	-0.238894	-0.645952	0.168163	0.250034	0.625345	0.0456247	-0.241804	-0.662179	0.172819	Interaction	-0.24624	-0.523595	0.0311158	0.0818448	0.17733	0.105625	-0.250686	-0.537012	0.0482567
IL-1β	Pre-ETT	0.463842	0.0838672	0.843817	0.0167312	0.0725017	0.84862	0.474271	0.098346	0.849363	Pre-ETT	0.525654	0.0196807	1.03163	0.0417303	0.180831	0.413252	0.544829	0.0205497	1.05159	Pre-ETT	0.36395	-0.187489	0.915389	0.195811	0.560423	0.169927	0.368387	-0.181698	0.905465	Pre-ETT	0.425835	-0.289839	1.14151	0.243532	1	0.123815	0.419504	-0.298809	1.17052	Pre-ETT	0.560217	-0.130515	1.25095	0.111919	0.727475	0.234637	0.556894	-0.132862	1.25692	Pre-ETT	0.103036	-0.538291	0.744364	0.752846	1	0.0563501	0.0997941	-0.568178	0.763822	Pre-ETT	0.612814	0.212606	1.01302	0.00268939	0.017481	2.23221	0.604225	0.196832	1.0076
IL-1β	Post-ETT	0.179436	-0.200539	0.559411	0.354678	1	0.057698	0.172227	-0.23052	0.561201	Post-ETT	0.0343812	-0.471592	0.540355	0.89405	1	0.0533024	0.0542315	-0.459049	0.564175	Post-ETT	0.408184	-0.143255	0.959622	0.146836	0.537735	0.173626	0.392351	-0.19205	0.98051	Post-ETT	-0.115705	-0.831379	0.599968	0.751339	1	0.0764869	-0.124723	-0.815432	0.596574	Post-ETT	0.141767	-0.548965	0.832499	0.687488	1	0.0752278	0.16047	-0.544109	0.8247	Post-ETT	-0.0921974	-0.733525	0.54913	0.778124	1	0.0573604	-0.0767871	-0.746123	0.55541	Post-ETT	0.280612	-0.119595	0.680819	0.169361	0.733897	0.107062	0.277538	-0.131196	0.675202
IL-1β	Case	-0.390272	-0.573962	-0.206581	3.12494e-05	0.000406242	27.9582	-0.392613	-0.577601	-0.198135	Case	-0.588505	-0.852949	-0.324061	1.29002e-05	0.000167703	17.2942	-0.584036	-0.856063	-0.317974	Case	-0.0776257	-0.270589	0.115337	0.430428	0.764088	0.0320549	-0.0759692	-0.275426	0.131634	Case	-0.584111	-0.949046	-0.219176	0.00170631	0.016722	1.8788	-0.575639	-0.967887	-0.182191	Case	-0.551574	-0.928207	-0.174942	0.00410025	0.0533032	1.84074	-0.550631	-0.924901	-0.177357	Case	-0.301099	-0.637586	0.0353893	0.0794597	0.258244	0.151212	-0.296201	-0.632859	0.055217	Case	-0.438067	-0.647136	-0.228997	4.0127e-05	0.000521651	33.2912	-0.439819	-0.651113	-0.235343
IL-1β	Control	-0.105865	-0.29835	0.0866196	0.281049	0.612866	0.0358568	-0.107161	-0.303796	0.0943047	Control	-0.097232	-0.365324	0.17086	0.477181	1	0.0312265	-0.0866496	-0.364349	0.173383	Control	-0.12186	-0.339032	0.0953133	0.271432	0.699405	0.0507239	-0.125361	-0.352009	0.105799	Control	-0.0425705	-0.489523	0.404382	0.851912	1	0.046333	-0.0399751	-0.517207	0.433133	Control	-0.133124	-0.468235	0.201988	0.436215	0.864939	0.0480089	-0.128607	-0.483764	0.224152	Control	-0.105865	-0.27575	0.0640203	0.221949	0.635436	0.0374919	-0.105729	-0.278337	0.0703403	Control	-0.105865	-0.295592	0.0838624	0.274117	0.631027	0.0344805	-0.107338	-0.296945	0.0877794
IL-1β	Interaction	-0.284407	-0.550475	-0.0183378	0.0361668	0.150273	0.209208	-0.286227	-0.553678	-0.0021485	Interaction	-0.491273	-0.867841	-0.114705	0.0105585	0.0833774	0.877389	-0.498065	-0.878565	-0.118248	Interaction	0.0442338	-0.246281	0.334749	0.765379	1	0.0323748	0.0462262	-0.260874	0.341321	Interaction	-0.54154	-1.11855	0.0354729	0.0658458	0.171199	0.261064	-0.539023	-1.15591	0.0808295	Interaction	-0.41845	-0.922585	0.0856842	0.103771	0.674508	0.154817	-0.4186	-0.954801	0.110506	Interaction	-0.195234	-0.572175	0.181708	0.310036	0.625345	0.0419545	-0.193407	-0.59591	0.214443	Interaction	-0.332202	-0.614525	-0.0498784	0.0210976	0.172378	0.305427	-0.329205	-0.614202	-0.0364983
IL-2	Pre-ETT	0.0774556	-0.250203	0.405114	0.643136	0.928974	0.0437501	0.0678278	-0.261249	0.402811	Pre-ETT	0.163835	-0.256103	0.583773	0.444472	0.825447	0.0661338	0.167291	-0.235401	0.579529	Pre-ETT	0.0067515	-0.562546	0.576049	0.981456	1	0.0676407	-0.01241	-0.55483	0.543284	Pre-ETT	0.0466415	-0.679383	0.772666	0.899801	1	0.0850903	0.078891	-0.632273	0.758171	Pre-ETT	0.0241189	-0.488238	0.536476	0.926488	1	0.0656144	0.0325282	-0.477381	0.541841	Pre-ETT	0.0439661	-0.560515	0.648447	0.886641	1	0.0500677	0.0314649	-0.560592	0.626048	Pre-ETT	0.0675405	-0.295209	0.43029	0.715167	1	0.0488191	0.0669173	-0.3027	0.454498
IL-2	Post-ETT	0.0631924	-0.264466	0.390851	0.705431	1	0.0438256	0.0698447	-0.248644	0.398012	Post-ETT	0.0918434	-0.328094	0.511781	0.668172	1	0.0565835	0.0982423	-0.339648	0.518908	Post-ETT	0.0882762	-0.481021	0.657574	0.761192	0.899591	0.0662092	0.0835417	-0.474232	0.616629	Post-ETT	-0.0171174	-0.743142	0.708907	0.963143	1	0.0752121	-0.00516175	-0.712701	0.708218	Post-ETT	-0.0324285	-0.544785	0.479928	0.901274	1	0.0708187	-0.0288965	-0.56049	0.499503	Post-ETT	-0.0127815	-0.617262	0.591699	0.966943	1	0.0537668	-0.0194092	-0.624875	0.582342	Post-ETT	0.0678495	-0.2949	0.430599	0.713921	1	0.0461287	0.0629627	-0.300801	0.408295
IL-2	Case	0.0428168	-0.053561	0.139195	0.3839	0.554522	0.0163743	0.0419314	-0.0535474	0.142636	Case	-0.0340229	-0.157881	0.0898346	0.590308	0.697636	0.015615	-0.032876	-0.160303	0.092715	Case	0.180173	0.0412152	0.319131	0.0110444	0.143577	0.282957	0.177104	0.0290775	0.327707	Case	-0.0665434	-0.223941	0.0908545	0.407321	0.481379	0.0270415	-0.0668874	-0.241787	0.104415	Case	0.006175	-0.1805	0.19285	0.948307	1	0.0252894	0.00595624	-0.193903	0.199956	Case	0.00033254	-0.197779	0.198444	0.997375	1	0.0252054	0.00392531	-0.197578	0.205568	Case	0.0573891	-0.0545912	0.169369	0.315154	0.455222	0.0206457	0.0573705	-0.054209	0.173727
IL-2	Control	0.0570801	-0.0439117	0.158072	0.267964	0.612866	0.0218883	0.056474	-0.0468745	0.162744	Control	0.0379689	-0.0875971	0.163535	0.55341	1	0.0174155	0.0373787	-0.101335	0.171493	Control	0.0986486	-0.0577437	0.255041	0.216347	0.699405	0.0419238	0.0961606	-0.0762832	0.266601	Control	-0.00278447	-0.195557	0.189988	0.977415	1	0.0220422	-0.00182509	-0.21028	0.204122	Control	0.0627224	-0.103373	0.228818	0.459215	0.864939	0.0290572	0.0634078	-0.110348	0.239218	Control	0.0570801	-0.0429423	0.157102	0.263354	0.635436	0.021622	0.0566254	-0.0468736	0.15814	Control	0.0570801	-0.0445404	0.158701	0.270936	0.631027	0.0227668	0.0577811	-0.0498482	0.163264
IL-2	Interaction	-0.0142633	-0.153863	0.125336	0.841281	0.994241	0.0157651	-0.0138449	-0.161631	0.132474	Interaction	-0.0719919	-0.248365	0.104381	0.423701	0.550812	0.0281165	-0.0715712	-0.267036	0.119232	Interaction	0.0815247	-0.127683	0.290733	0.445007	1	0.0347551	0.0847789	-0.153846	0.311441	Interaction	-0.0637589	-0.312627	0.185109	0.615573	0.800245	0.0311808	-0.0636789	-0.324556	0.199953	Interaction	-0.0565474	-0.306418	0.193323	0.657365	1	0.0317038	-0.0557762	-0.333635	0.204595	Interaction	-0.0567475	-0.278677	0.165182	0.616256	0.878883	0.0183245	-0.0570956	-0.281506	0.174413	Interaction	0.000308989	-0.150907	0.151525	0.996805	1	0.0171402	0.00263189	-0.16009	0.155835
IL-6	Pre-ETT	0.172548	-0.182468	0.527564	0.340793	0.886062	0.0748557	0.190766	-0.174448	0.556269	Pre-ETT	0.121352	-0.332357	0.575062	0.600122	0.866843	0.057135	0.120229	-0.323438	0.558578	Pre-ETT	0.311069	-0.25732	0.879458	0.283427	0.560423	0.140049	0.3138	-0.275409	0.902975	Pre-ETT	0.023147	-0.706739	0.753033	0.950438	1	0.0763281	0.0167177	-0.728197	0.698284	Pre-ETT	0.172049	-0.358517	0.702615	0.52506	0.939126	0.0794024	0.164565	-0.401938	0.713411	Pre-ETT	0.0172112	-0.615611	0.650034	0.957488	1	0.0549071	0.0124659	-0.627454	0.654793	Pre-ETT	0.200295	-0.184191	0.584781	0.307241	0.798827	0.0705745	0.200962	-0.199604	0.590056
IL-6	Post-ETT	-0.00395845	-0.358974	0.351057	0.982565	1	0.0386215	0.00301497	-0.362023	0.359425	Post-ETT	-0.177135	-0.630845	0.276574	0.444152	0.96233	0.0721918	-0.172839	-0.610769	0.298547	Post-ETT	0.343963	-0.224426	0.912352	0.235591	0.537735	0.153589	0.353258	-0.251232	0.926398	Post-ETT	-0.392215	-1.1221	0.337672	0.292243	1	0.139144	-0.395424	-1.16278	0.344277	Post-ETT	-0.0425662	-0.573132	0.488	0.875053	1	0.0649999	-0.031486	-0.605029	0.529038	Post-ETT	-0.152254	-0.785077	0.480568	0.637242	1	0.06306	-0.160179	-0.808609	0.494083	Post-ETT	-0.000236492	-0.384722	0.384249	0.999038	1	0.043857	0.00624504	-0.380497	0.381432
IL-6	Case	-0.259525	-0.391037	-0.128014	0.000109824	0.000713855	4.36201	-0.257226	-0.39451	-0.123806	Case	-0.36947	-0.550354	-0.188585	6.24474e-05	0.000405908	5.96704	-0.370123	-0.553121	-0.175361	Case	-0.0736838	-0.237804	0.0904362	0.378886	0.764088	0.0320016	-0.0760435	-0.252125	0.102427	Case	-0.355142	-0.586036	-0.124249	0.00257262	0.016722	1.1947	-0.356784	-0.601056	-0.105125	Case	-0.364622	-0.636831	-0.0924127	0.00865586	0.0562631	0.907771	-0.36387	-0.64545	-0.0792992	Case	-0.252484	-0.520483	0.0155144	0.0648193	0.258244	0.139288	-0.250161	-0.525177	0.0274999	Case	-0.28355	-0.430968	-0.136132	0.000163324	0.00106161	6.78594	-0.284958	-0.427425	-0.132857
IL-6	Control	-0.083019	-0.220827	0.0547887	0.237708	0.612866	0.0311981	-0.0816952	-0.220039	0.0568689	Control	-0.0709823	-0.254362	0.112397	0.448056	1	0.0252218	-0.0695753	-0.261762	0.113039	Control	-0.106578	-0.291289	0.078133	0.258098	0.699405	0.0425954	-0.105467	-0.304342	0.0928796	Control	0.0602191	-0.222566	0.343005	0.676405	1	0.0339814	0.0545001	-0.242588	0.370279	Control	-0.150007	-0.392207	0.0921927	0.224783	0.864939	0.0650348	-0.151792	-0.422757	0.0990259	Control	-0.083019	-0.218326	0.0522877	0.229147	0.635436	0.0326978	-0.0838331	-0.220168	0.0551291	Control	-0.083019	-0.216799	0.0507606	0.223876	0.631027	0.0308053	-0.0821965	-0.224703	0.0549284
IL-6	Interaction	-0.176506	-0.366996	0.0139832	0.0693566	0.150273	0.117237	-0.176793	-0.369188	0.00286251	Interaction	-0.298487	-0.556067	-0.0409077	0.0231327	0.0833774	0.309179	-0.302769	-0.555993	-0.0280739	Interaction	0.0328942	-0.214196	0.279984	0.794152	1	0.0298474	0.0304644	-0.237268	0.30574	Interaction	-0.415362	-0.780436	-0.0502872	0.0257515	0.171199	0.328667	-0.410226	-0.81134	-0.0245883	Interaction	-0.214615	-0.578975	0.149746	0.248314	0.682526	0.0693887	-0.212737	-0.585736	0.175166	Interaction	-0.169465	-0.469684	0.130753	0.268576	0.625345	0.0367863	-0.170779	-0.491107	0.138349	Interaction	-0.200531	-0.399602	-0.00146093	0.0483422	0.172378	0.122322	-0.199373	-0.413851	0.00481079
IL-8	Pre-ETT	0.0881615	-0.208577	0.3849	0.560358	0.910582	0.0501692	0.0905838	-0.220431	0.392333	Pre-ETT	0.0528287	-0.308152	0.41381	0.774238	0.917867	0.0511675	0.052503	-0.318698	0.419846	Pre-ETT	0.274858	-0.266314	0.816031	0.319515	0.560423	0.125511	0.271766	-0.274312	0.835881	Pre-ETT	0.0102057	-0.921082	0.941493	0.982864	1	0.0722249	0.0196081	-0.905369	0.948057	Pre-ETT	-0.0573937	-0.319711	0.204924	0.668047	0.964957	0.0742143	-0.0582013	-0.316823	0.207347	Pre-ETT	-0.175811	-0.538001	0.18638	0.34141	1	0.0662651	-0.155184	-0.561733	0.258605	Pre-ETT	0.134754	-0.200641	0.470149	0.431008	0.800443	0.063071	0.135788	-0.202529	0.497122
IL-8	Post-ETT	0.0560211	-0.240717	0.352759	0.711367	1	0.0450011	0.0595722	-0.249461	0.34323	Post-ETT	-0.0057916	-0.366773	0.35519	0.974914	1	0.0469664	0.0071008	-0.359664	0.345955	Post-ETT	0.312959	-0.228213	0.854132	0.257027	0.537735	0.139938	0.30741	-0.241933	0.831671	Post-ETT	-0.207583	-1.13887	0.723705	0.662203	1	0.0762144	-0.193568	-1.13567	0.749232	Post-ETT	-0.0578216	-0.320139	0.204496	0.665722	1	0.0726132	-0.0584956	-0.315179	0.200051	Post-ETT	-0.0883508	-0.450541	0.27384	0.632577	1	0.0548099	-0.0695444	-0.498814	0.348409	Post-ETT	0.0452484	-0.290147	0.380643	0.791456	1	0.0496681	0.0508463	-0.288925	0.381316
IL-8	Case	-0.0985386	-0.212235	0.0151577	0.089382	0.145246	0.0706057	-0.0981434	-0.210691	0.0118327	Case	-0.111706	-0.253994	0.0305821	0.123876	0.178932	0.0632938	-0.112021	-0.264127	0.0337206	Case	-0.0704371	-0.261611	0.120736	0.470208	0.764088	0.0324425	-0.0682309	-0.274544	0.130836	Case	-0.137644	-0.396152	0.120864	0.296674	0.428529	0.0341173	-0.135994	-0.427155	0.143426	Case	-0.103407	-0.284953	0.0781383	0.264258	0.490764	0.085687	-0.105322	-0.299217	0.0883881	Case	0.0210616	-0.196463	0.238586	0.849488	1	0.0359446	0.0215476	-0.202618	0.236905	Case	-0.155904	-0.28861	-0.0231971	0.0213033	0.0395633	0.290806	-0.157424	-0.288041	-0.0247483
IL-8	Control	-0.0663982	-0.185538	0.0527412	0.274694	0.612866	0.0311876	-0.0659816	-0.186373	0.0516012	Control	-0.0530854	-0.197336	0.0911651	0.470735	1	0.027486	-0.0513896	-0.198926	0.0944096	Control	-0.108538	-0.323697	0.106621	0.322802	0.699405	0.0493157	-0.107808	-0.339433	0.118971	Control	0.0801448	-0.236461	0.396751	0.619796	1	0.0316967	0.0827361	-0.278474	0.42757	Control	-0.10298	-0.264511	0.0585519	0.211476	0.864939	0.084879	-0.100584	-0.276793	0.0664388	Control	-0.0663982	-0.176222	0.0434254	0.236028	0.635436	0.0436601	-0.066679	-0.177631	0.0494737	Control	-0.0663982	-0.186828	0.0540312	0.279868	0.631027	0.0304163	-0.0686548	-0.192977	0.0545395
IL-8	Interaction	-0.0321405	-0.196825	0.132544	0.70208	0.912705	0.0212692	-0.0298602	-0.193865	0.134505	Interaction	-0.0586203	-0.261238	0.143998	0.570683	0.674444	0.0309767	-0.0662646	-0.27508	0.140674	Interaction	0.038101	-0.24972	0.325921	0.795284	1	0.0386849	0.0348354	-0.266711	0.343129	Interaction	-0.217788	-0.626525	0.190948	0.296331	0.428034	0.0549769	-0.218096	-0.646478	0.229983	Interaction	-0.000427853	-0.243433	0.242577	0.997247	1	0.0502777	-0.00251157	-0.249111	0.251439	Interaction	0.0874598	-0.156217	0.331136	0.481766	0.78287	0.0293517	0.0839196	-0.171296	0.343622	Interaction	-0.0895056	-0.26871	0.089699	0.327617	0.489984	0.0307017	-0.0866936	-0.269535	0.0888369
IL-10	Pre-ETT	0.131493	-0.229978	0.492963	0.475859	0.898286	0.0467621	0.121298	-0.215902	0.507111	Pre-ETT	0.0677719	-0.400471	0.536015	0.776657	0.917867	0.0534269	0.0808721	-0.382754	0.529534	Pre-ETT	0.2598	-0.309852	0.829452	0.371388	0.560423	0.110854	0.274497	-0.281864	0.823354	Pre-ETT	0.179813	-0.586488	0.946115	0.645583	1	0.0865379	0.180648	-0.614166	0.965113	Pre-ETT	-0.039691	-0.561667	0.482285	0.881525	1	0.058611	-0.0311443	-0.60966	0.520296	Pre-ETT	-0.105255	-0.753189	0.542679	0.750188	1	0.057522	-0.0885922	-0.746502	0.56133	Pre-ETT	0.174516	-0.225421	0.574452	0.392414	0.800443	0.0663074	0.184718	-0.187304	0.600342
IL-10	Post-ETT	-0.0892341	-0.450704	0.272236	0.628496	1	0.0471122	-0.085312	-0.444494	0.277404	Post-ETT	-0.269617	-0.73786	0.198626	0.259084	0.76885	0.0940612	-0.271691	-0.738799	0.183723	Post-ETT	0.207066	-0.362586	0.776718	0.476193	0.687835	0.087661	0.209711	-0.337514	0.814339	Post-ETT	-0.278453	-1.04475	0.487848	0.476343	1	0.107205	-0.284449	-1.06805	0.489434	Post-ETT	-0.266397	-0.788373	0.255579	0.317169	1	0.0950605	-0.272355	-0.823288	0.271798	Post-ETT	-0.372808	-1.02074	0.275126	0.259437	1	0.10435	-0.363152	-0.988335	0.274334	Post-ETT	-0.0618701	-0.461806	0.338066	0.761733	1	0.0431393	-0.0522507	-0.442032	0.34666
IL-10	Case	-0.233941	-0.377621	-0.0902612	0.00141667	0.00613891	1.25316	-0.23155	-0.382015	-0.0855176	Case	-0.353327	-0.56536	-0.141295	0.00109058	0.00472586	2.38113	-0.352597	-0.57207	-0.138965	Case	-0.061442	-0.223894	0.10101	0.458517	0.764088	0.0284088	-0.0589809	-0.239279	0.123807	Case	-0.365318	-0.658074	-0.0725626	0.0144546	0.0375821	0.471293	-0.361445	-0.669548	-0.0482966	Case	-0.310703	-0.606967	-0.0144392	0.0398319	0.172605	0.232181	-0.306187	-0.625813	0.00456294	Case	-0.280767	-0.548619	-0.0129157	0.03993	0.258244	0.225375	-0.27732	-0.562798	0.00376167	Case	-0.2496	-0.414491	-0.0847102	0.00300847	0.0130367	1.56368	-0.248682	-0.420454	-0.0812826
IL-10	Control	-0.0132146	-0.163773	0.137344	0.863416	1	0.0162978	-0.0146417	-0.168349	0.143898	Control	-0.0159383	-0.230896	0.199019	0.884455	1	0.0243084	-0.0222781	-0.241041	0.204141	Control	-0.00870798	-0.191542	0.174126	0.925626	1	0.025197	-0.00938132	-0.205724	0.196115	Control	0.0929482	-0.265603	0.451499	0.611392	1	0.0440454	0.0953069	-0.288212	0.492354	Control	-0.0839973	-0.3476	0.179605	0.53227	0.864939	0.0347183	-0.0851201	-0.356552	0.204357	Control	-0.0132146	-0.148447	0.122018	0.848115	1	0.0159575	-0.0130137	-0.161383	0.133547	Control	-0.0132146	-0.16285	0.136421	0.862582	1	0.0151798	-0.0124094	-0.157323	0.141864
IL-10	Interaction	-0.220727	-0.428842	-0.0126117	0.0376415	0.150273	0.194289	-0.218736	-0.429262	-0.0134032	Interaction	-0.337389	-0.639323	-0.0354547	0.028516	0.0833774	0.284344	-0.336046	-0.647048	-0.0346006	Interaction	-0.052734	-0.297313	0.191845	0.672594	1	0.0316828	-0.0523445	-0.321207	0.217168	Interaction	-0.458266	-0.921154	0.0046209	0.0523313	0.171199	0.341615	-0.457236	-0.980512	0.0164525	Interaction	-0.226706	-0.623265	0.169853	0.26251	0.682526	0.0701512	-0.223359	-0.653242	0.190355	Interaction	-0.267553	-0.567606	0.0325011	0.080522	0.625345	0.088604	-0.265367	-0.575796	0.0488459	Interaction	-0.236386	-0.45905	-0.0137212	0.0374575	0.172378	0.198352	-0.237952	-0.464291	-0.0140235
IL-12p70ǂ	Pre-ETT										Pre-ETT										Pre-ETT										Pre-ETT										Pre-ETT										Pre-ETT										Pre-ETT
IL-12p70	Post-ETT										Post-ETT										Post-ETT										Post-ETT										Post-ETT										Post-ETT										Post-ETT
IL-12p70	Case										Case										Case										Case										Case										Case										Case
IL-12p70	Control										Control										Control										Control										Control										Control										Control
IL-12p70	Interaction										Interaction										Interaction										Interaction										Interaction										Interaction										Interaction
IL-13	Pre-ETT	0.128926	-0.231866	0.489717	0.483692	0.898286	0.0538048	0.136532	-0.22594	0.502822	Pre-ETT	0.361133	-0.0730163	0.795281	0.103031	0.334852	0.242042	0.369067	-0.0573767	0.800341	Pre-ETT	-0.373935	-1.05949	0.311619	0.285042	0.560423	0.11439	-0.350083	-1.08664	0.429567	Pre-ETT	0.209159	-0.483202	0.901519	0.553787	1	0.101591	0.219401	-0.498302	0.922281	Pre-ETT	0.281629	-0.318321	0.881578	0.357548	0.929626	0.111163	0.282048	-0.313036	0.922456	Pre-ETT	0.314191	-0.346322	0.974705	0.351176	1	0.0892562	0.320379	-0.349374	0.990963	Pre-ETT	0.0500023	-0.320468	0.420472	0.791367	1	0.0453831	0.0594289	-0.309933	0.454695
IL-13	Post-ETT	-0.0199585	-0.38075	0.340833	0.91366	1	0.0430566	-0.0150211	-0.369387	0.349218	Post-ETT	0.237208	-0.19694	0.671357	0.284225	0.76885	0.101046	0.244701	-0.182128	0.693455	Post-ETT	-0.639234	-1.32479	0.0463204	0.0676192	0.537735	0.290823	-0.626361	-1.33677	0.124087	Post-ETT	0.13269	-0.559671	0.82505	0.707197	1	0.086957	0.139631	-0.571835	0.833843	Post-ETT	0.16108	-0.43887	0.761029	0.598729	1	0.0788888	0.154115	-0.456348	0.756975	Post-ETT	0.0273045	-0.633209	0.687818	0.935425	1	0.0610333	0.0490643	-0.640085	0.686562	Post-ETT	-0.0680526	-0.438523	0.302417	0.718824	1	0.049108	-0.0695763	-0.44426	0.325103
IL-13	Case	-0.0421422	-0.203999	0.119714	0.609833	0.783957	0.0224997	-0.0450457	-0.205818	0.127358	Case	-0.0875663	-0.28198	0.106848	0.37735	0.490555	0.0342182	-0.0892412	-0.281906	0.104639	Case	0.0665855	-0.253864	0.387035	0.683819	0.869929	0.0340805	0.0692401	-0.260535	0.407451	Case	-0.154115	-0.47084	0.162609	0.340235	0.442305	0.058468	-0.153652	-0.487844	0.172658	Case	-0.0335256	-0.287449	0.220398	0.795809	1	0.0319135	-0.0274247	-0.2956	0.245323	Case	-0.180145	-0.567891	0.207602	0.362512	0.673237	0.0548652	-0.181149	-0.575799	0.21145	Case	-0.0113128	-0.190601	0.167975	0.901576	1	0.0212557	-0.0107206	-0.187779	0.17345
IL-13	Control	0.106742	-0.0628629	0.276347	0.217383	0.612866	0.0473991	0.106333	-0.060616	0.280546	Control	0.0363578	-0.160738	0.233454	0.717688	1	0.0267794	0.0354358	-0.167176	0.243214	Control	0.331884	-0.0287693	0.692538	0.0712912	0.699405	0.164041	0.330782	-0.0682246	0.717186	Control	-0.0776463	-0.465553	0.31026	0.694821	1	0.049143	-0.0726499	-0.487998	0.340304	Control	0.0870231	-0.138907	0.312953	0.450288	0.864939	0.0331301	0.0865946	-0.14988	0.322655	Control	0.106742	-0.0890226	0.302507	0.285212	0.635436	0.0374753	0.105776	-0.0908107	0.311516	Control	0.106742	-0.0559589	0.269443	0.198492	0.631027	0.0457366	0.108424	-0.0683687	0.269058
IL-13	Interaction	-0.148884	-0.383327	0.0855583	0.213246	0.396029	0.0524481	-0.150923	-0.389999	0.0798351	Interaction	-0.123924	-0.40077	0.152922	0.380304	0.550812	0.0389721	-0.128127	-0.421082	0.160243	Interaction	-0.265299	-0.74775	0.217152	0.281132	1	0.0734877	-0.269255	-0.786555	0.248352	Interaction	-0.076469	-0.577254	0.424316	0.764724	0.903765	0.0544524	-0.0770799	-0.618385	0.466442	Interaction	-0.120549	-0.460433	0.219336	0.48696	0.904354	0.0421374	-0.118497	-0.490324	0.230458	Interaction	-0.286887	-0.72125	0.147476	0.195488	0.625345	0.0583888	-0.293434	-0.751617	0.161897	Interaction	-0.118055	-0.360162	0.124052	0.33922	0.489984	0.040896	-0.119828	-0.372615	0.126705
IL-17	Pre-ETT	-0.0069597	-0.343459	0.32954	0.967665	1	0.0389667	0.00265151	-0.315053	0.327273	Pre-ETT	0.177481	-0.228357	0.58332	0.391372	0.825447	0.0722942	0.173205	-0.222852	0.591806	Pre-ETT	-0.275315	-0.900384	0.349754	0.387985	0.560423	0.104493	-0.280819	-0.88721	0.327169	Pre-ETT	-0.0500965	-0.750268	0.650075	0.888476	1	0.0702349	-0.0538109	-0.718422	0.648601	Pre-ETT	0.136759	-0.344968	0.618485	0.577924	0.939126	0.0748692	0.138351	-0.348906	0.66722	Pre-ETT	-0.158977	-0.770083	0.452128	0.610137	1	0.0568759	-0.141648	-0.733482	0.436715	Pre-ETT	-0.0123425	-0.388777	0.364092	0.948761	1	0.0449815	-0.0114399	-0.380955	0.358047
IL-17	Post-ETT	-0.0501916	-0.386691	0.286308	0.770023	1	0.0431998	-0.0605075	-0.395505	0.271848	Post-ETT	0.0605113	-0.345327	0.46635	0.770107	1	0.0522592	0.0645441	-0.34509	0.476569	Post-ETT	-0.162064	-0.787133	0.463004	0.611335	0.794736	0.0838064	-0.173349	-0.782394	0.448342	Post-ETT	-0.257886	-0.958058	0.442285	0.470361	1	0.0957712	-0.256302	-0.95479	0.426194	Post-ETT	0.103984	-0.377742	0.585711	0.672242	1	0.0765608	0.108174	-0.398135	0.628191	Post-ETT	-0.203015	-0.814121	0.408091	0.51497	1	0.0693529	-0.177107	-0.772599	0.413067	Post-ETT	-0.0588138	-0.435248	0.31762	0.759435	1	0.0419159	-0.055223	-0.414676	0.312516
IL-17	Case	-0.0210617	-0.115894	0.0737707	0.663348	0.783957	0.0126717	-0.0197337	-0.115434	0.0761134	Case	-0.102934	-0.2196	0.0137315	0.0837596	0.155554	0.0713656	-0.102023	-0.226514	0.0123505	Case	0.157186	0.00755125	0.30682	0.0395064	0.256792	0.108768	0.156468	-0.00757431	0.322785	Case	-0.169809	-0.33189	-0.00772799	0.0400324	0.0743458	0.125705	-0.169917	-0.347677	0.00788071	Case	-0.0316906	-0.196	0.132619	0.705415	1	0.0252936	-0.0328295	-0.203336	0.144665	Case	-0.0218676	-0.22309	0.179355	0.831329	1	0.0236732	-0.0200591	-0.230891	0.185692	Case	-0.0243011	-0.135998	0.0873955	0.669805	0.870746	0.0140207	-0.0238198	-0.135682	0.0927819
IL-17	Control	0.0221703	-0.0772021	0.121543	0.661912	1	0.0158888	0.0225708	-0.0800849	0.12583	Control	0.0140362	-0.104239	0.132311	0.816074	1	0.014992	0.0159055	-0.110403	0.137468	Control	0.0439349	-0.124473	0.212343	0.609125	1	0.024168	0.0432298	-0.139029	0.230138	Control	0.037981	-0.160527	0.236489	0.707656	1	0.0243202	0.0383899	-0.177347	0.25479	Control	0.00108362	-0.145112	0.147279	0.988409	1	0.0208004	0.00406071	-0.156273	0.155132	Control	0.0221703	-0.0794225	0.123763	0.668857	1	0.0129764	0.0231791	-0.0823125	0.128193	Control	0.0221703	-0.0791927	0.123533	0.668151	1	0.0117788	0.0219623	-0.0807305	0.123857
IL-17	Interaction	-0.0432319	-0.180593	0.0941291	0.537324	0.834578	0.0182872	-0.0455206	-0.188839	0.100376	Interaction	-0.11697	-0.283102	0.0491616	0.167595	0.311248	0.0471624	-0.115944	-0.292784	0.0609678	Interaction	0.113251	-0.112031	0.338532	0.324482	1	0.0378654	0.112057	-0.128587	0.357366	Interaction	-0.20779	-0.464062	0.0484825	0.112022	0.242714	0.0949397	-0.206032	-0.489234	0.0839858	Interaction	-0.0327743	-0.252708	0.187159	0.770232	1	0.0281408	-0.0324966	-0.26264	0.205922	Interaction	-0.0440379	-0.269452	0.181376	0.701789	0.878883	0.0192344	-0.0486093	-0.276793	0.174606	Interaction	-0.0464713	-0.197304	0.104362	0.545936	0.709717	0.017877	-0.0457088	-0.202556	0.108141
IL-23ǂ	Pre-ETT										Pre-ETT										Pre-ETT										Pre-ETT										Pre-ETT										Pre-ETT										Pre-ETT
IL-23	Post-ETT										Post-ETT										Post-ETT										Post-ETT										Post-ETT										Post-ETT										Post-ETT
IL-23	Case										Case										Case										Case										Case										Case										Case
IL-23	Control										Control										Control										Control										Control										Control										Control
IL-23	Interaction										Interaction										Interaction										Interaction										Interaction										Interaction										Interaction
TNF-α	Pre-ETT	0.47924	0.136528	0.821953	0.0061296	0.0398424	1.68352	0.479233	0.145844	0.82871	Pre-ETT	0.52458	0.0825398	0.966621	0.0200219	0.130142	0.802172	0.53316	0.0916376	0.957605	Pre-ETT	0.370524	-0.141437	0.882485	0.156047	0.560423	0.200096	0.3945	-0.175859	0.970754	Pre-ETT	0.994595	0.234927	1.75426	0.0102854	0.13371	1.66846	0.967969	0.209096	1.76548	Pre-ETT	0.19378	-0.322955	0.710516	0.462337	0.939126	0.0952823	0.197019	-0.32715	0.700674	Pre-ETT	0.204524	-0.410015	0.819063	0.514212	1	0.0774093	0.233206	-0.383015	0.857698	Pre-ETT	0.602605	0.218242	0.986969	0.00212038	0.017481	2.419	0.593821	0.198142	0.98491
TNF-α	Post-ETT	0.289426	-0.0532859	0.632138	0.0978793	0.636215	0.156288	0.292864	-0.052354	0.646753	Post-ETT	0.245733	-0.196307	0.687774	0.275908	0.76885	0.0832785	0.231404	-0.215336	0.677173	Post-ETT	0.364479	-0.147482	0.876441	0.16291	0.537735	0.176601	0.392369	-0.151372	0.945771	Post-ETT	0.642145	-0.117523	1.40181	0.0975695	1	0.247956	0.623678	-0.149425	1.37132	Post-ETT	-0.0107684	-0.527504	0.505967	0.96742	1	0.0707193	0.00387779	-0.517806	0.516896	Post-ETT	0.0481499	-0.566389	0.662689	0.877952	1	0.0545873	0.0877046	-0.526481	0.717887	Post-ETT	0.393778	0.00941444	0.778142	0.0446464	0.580404	0.304439	0.393387	0.000648299	0.783616
TNF-α	Case	-0.179923	-0.320586	-0.0392607	0.0121756	0.0316566	0.336031	-0.178796	-0.318338	-0.0376397	Case	-0.280716	-0.459764	-0.101669	0.00211995	0.00688984	2.0091	-0.279995	-0.472147	-0.0979704	Case	0.0354817	-0.170858	0.241822	0.736094	0.869929	0.0281741	0.035131	-0.184611	0.260683	Case	-0.400036	-0.697123	-0.102948	0.00831165	0.0270129	0.59911	-0.399835	-0.726234	-0.0785599	Case	-0.185729	-0.415481	0.0440227	0.113099	0.279444	0.0962139	-0.185895	-0.42628	0.0522844	Case	-0.146483	-0.431282	0.138316	0.313414	0.673237	0.051628	-0.145829	-0.458694	0.158782	Case	-0.198936	-0.363985	-0.0338876	0.018158	0.0395633	0.252979	-0.19961	-0.35644	-0.0263576
TNF-α	Control	0.0098908	-0.137506	0.157288	0.895364	1	0.0160619	0.00862021	-0.146715	0.156225	Control	-0.00186933	-0.183387	0.179648	0.983896	1	0.0199712	-0.003159	-0.186756	0.181139	Control	0.0415264	-0.190702	0.273755	0.725982	1	0.0302296	0.0404323	-0.203625	0.291311	Control	-0.0475858	-0.411442	0.316271	0.797698	1	0.0332449	-0.0502724	-0.441043	0.33612	Control	0.0188194	-0.185604	0.223243	0.85681	1	0.0266237	0.0193793	-0.199168	0.233125	Control	0.0098908	-0.133898	0.15368	0.892754	1	0.0177851	0.00975694	-0.146516	0.159575	Control	0.0098908	-0.139889	0.15967	0.897019	1	0.0179549	0.00788359	-0.146717	0.168199
TNF-α	Interaction	-0.189814	-0.393559	0.0139303	0.0678565	0.150273	0.0943989	-0.187104	-0.390972	0.0249897	Interaction	-0.278847	-0.533811	-0.0238831	0.0320682	0.0833774	0.224875	-0.279376	-0.545306	-0.0150819	Interaction	-0.00604467	-0.316699	0.30461	0.969579	1	0.0344243	-0.00731976	-0.339345	0.317316	Interaction	-0.35245	-0.822187	0.117287	0.141402	0.246956	0.113468	-0.348733	-0.851281	0.161287	Interaction	-0.204549	-0.512079	0.102982	0.192357	0.682526	0.0782289	-0.200451	-0.533013	0.118339	Interaction	-0.156374	-0.475413	0.162665	0.336724	0.625345	0.034635	-0.158092	-0.501494	0.172598	Interaction	-0.208827	-0.431706	0.0140517	0.0662991	0.172378	0.107778	-0.210013	-0.438716	0.0201191

### Sheet: Table S8D. LPS
Table S8D. Regression and Bayesian estimates in the TruCulture cytokine analyses with LPS.
Cytokine	ME/CFS vs. HC										ME/CFSF vs. HCF										ME/CFSM vs. HCM										ME/CFSYF vs. HCYF										ME/CFSOF vs. HCOF										ME/CFSSD† vs. HC										ME/CFSLD† vs. HC
	Comparison*	Coefficient	95% CI		p-value	padj	BF	MAP	95% HDI		Comparison*	Coefficient	95% CI		p-value	padj	BF	MAP	95% HDI		Comparison*	Coefficient	95% CI		p-value	padj	BF	MAP	95% HDI		Comparison*	Coefficient	95% CI		p-value	padj	BF	MAP	95% HDI		Comparison*	Coefficient	95% CI		p-value	padj	BF	MAP	95% HDI		Comparison*	Coefficient	95% CI		p-value	padj	BF	MAP	95% HDI		Comparison*	Coefficient	95% CI		p-value	padj	BF	MAP	95% HDI
CXCL5	Pre-ETT	0.357687	0.0206552	0.694719	0.0375181	0.371148	0.375362	0.353356	0.0205125	0.693903	Pre-ETT	0.333454	-0.0816374	0.748545	0.115374	0.536148	0.172918	0.345615	-0.0716335	0.757208	Pre-ETT	0.396604	-0.195132	0.988341	0.188967	0.639405	0.175579	0.404871	-0.207776	0.992634	Pre-ETT	0.148313	-0.569514	0.866139	0.68551	0.895752	0.0866162	0.133961	-0.629444	0.914141	Pre-ETT	0.479747	0.0842819	0.875212	0.0174222	0.226489	1.16157	0.493613	0.0974862	0.887	Pre-ETT	0.0124928	-0.544094	0.569079	0.964911	1	0.0566086	0.0116185	-0.52675	0.575204	Pre-ETT	0.468704	0.0874926	0.849916	0.0159613	0.103749	0.701172	0.460467	0.065744	0.867277
	Post-ETT	0.199355	-0.137677	0.536387	0.246324	0.767339	0.0766483	0.191834	-0.136051	0.528087	Post-ETT	0.0435146	-0.371577	0.458606	0.837208	1	0.0487252	0.0451907	-0.364765	0.479463	Post-ETT	0.491646	-0.10009	1.08338	0.103431	0.437327	0.285507	0.498777	-0.0915925	1.07865	Post-ETT	-0.213851	-0.931678	0.503975	0.559286	0.917292	0.0926487	-0.200058	-0.96611	0.504141	Post-ETT	0.27451	-0.120955	0.669975	0.173672	0.626975	0.152982	0.276875	-0.131013	0.690474	Post-ETT	-0.201155	-0.757742	0.355431	0.478729	0.872574	0.0675508	-0.184462	-0.730924	0.354931	Post-ETT	0.294649	-0.0865624	0.675861	0.129795	0.517192	0.126028	0.282291	-0.106854	0.691134
	Case	-0.174419	-0.312291	-0.036546	0.0131569	0.17104	0.4239	-0.174854	-0.311924	-0.0370154	Case	-0.23083	-0.418666	-0.0429934	0.0160149	0.119194	0.429507	-0.228787	-0.420418	-0.0419837	Case	-0.0782202	-0.258	0.10156	0.393794	0.588429	0.0308636	-0.075595	-0.275475	0.113368	Case	-0.274256	-0.533269	-0.0152439	0.0379573	0.255597	0.223914	-0.271285	-0.549286	0.00203782	Case	-0.165069	-0.432469	0.102331	0.226315	0.597499	0.0914581	-0.162481	-0.440689	0.118236	Case	-0.229735	-0.479976	0.0205056	0.0719621	0.935508	0.163468	-0.223712	-0.483795	0.0246281	Case	-0.190142	-0.351682	-0.0286022	0.0210551	0.205477	0.290922	-0.187732	-0.357098	-0.0237672
	Control	-0.0160871	-0.163671	0.131497	0.830827	0.94174	0.0187192	-0.0179758	-0.167698	0.141573	Control	0.0591098	-0.134172	0.252392	0.548907	0.94157	0.0271231	0.0604678	-0.143405	0.257463	Control	-0.173262	-0.3827	0.0361749	0.104925	0.682015	0.100626	-0.172197	-0.394298	0.0495975	Control	0.0879077	-0.229316	0.405132	0.587036	0.949882	0.0426568	0.0850727	-0.258247	0.426972	Control	0.0401684	-0.201704	0.282041	0.744806	1	0.0420967	0.0407677	-0.213727	0.294095	Control	-0.0160871	-0.146317	0.114142	0.808694	0.937826	0.0162251	-0.0165357	-0.146422	0.116324	Control	-0.0160871	-0.165384	0.13321	0.832739	0.940421	0.0178561	-0.0155573	-0.166549	0.13553
	Interaction	-0.158332	-0.360297	0.0436334	0.12441	0.803396	0.0712606	-0.156041	-0.366638	0.048425	Interaction	-0.289939	-0.559458	-0.0204207	0.0349908	0.172725	0.296111	-0.291398	-0.572569	-0.0239234	Interaction	0.0950422	-0.180974	0.371058	0.499748	0.721859	0.0372112	0.0947146	-0.199795	0.387457	Interaction	-0.362164	-0.771698	0.0473705	0.0830501	0.345044	0.187538	-0.364325	-0.785916	0.0807331	Interaction	-0.205237	-0.5658	0.155325	0.264577	0.687899	0.0837197	-0.210268	-0.579706	0.16668	Interaction	-0.213648	-0.495748	0.0684515	0.137708	1	0.0668079	-0.210839	-0.504342	0.0836768	Interaction	-0.174055	-0.39402	0.0459102	0.120928	0.593434	0.0740347	-0.176072	-0.402642	0.0469712
GM-CSF	Pre-ETT	0.0388713	-0.332049	0.409792	0.837261	0.920771	0.0414078	0.04136	-0.327383	0.417139	Pre-ETT	0.25303	-0.236702	0.742761	0.311225	0.674321	0.0810168	0.240101	-0.232076	0.733413	Pre-ETT	-0.32177	-0.905995	0.262455	0.280375	0.639405	0.121972	-0.318027	-0.92459	0.306525	Pre-ETT	0.436169	-0.487987	1.36032	0.354948	0.769055	0.12709	0.427576	-0.536332	1.40919	Pre-ETT	0.185656	-0.435775	0.807086	0.558178	1	0.0854737	0.160394	-0.455506	0.824104	Pre-ETT	-0.193289	-0.677801	0.291223	0.434274	0.856939	0.0638288	-0.163614	-0.650551	0.405552	Pre-ETT	0.128398	-0.295907	0.552703	0.553113	0.852068	0.0546598	0.133953	-0.305952	0.574474
GM-CSF	Post-ETT	-0.0318358	-0.402756	0.339085	0.866409	0.938609	0.0383189	-0.0238276	-0.376874	0.367785	Post-ETT	0.0157324	-0.473999	0.505464	0.949796	1	0.0517381	0.0181433	-0.47557	0.508193	Post-ETT	-0.0469939	-0.631219	0.537231	0.874728	1	0.0676434	-0.0462015	-0.660339	0.579254	Post-ETT	0.263386	-0.66077	1.18754	0.576439	0.917292	0.0886294	0.227792	-0.672576	1.18535	Post-ETT	-0.114837	-0.736268	0.506593	0.717209	0.851616	0.0839932	-0.14217	-0.792534	0.525007	Post-ETT	-0.128183	-0.612695	0.356329	0.60409	0.872574	0.0530508	-0.0907664	-0.619011	0.477093	Post-ETT	-0.0307824	-0.455087	0.393522	0.886929	0.96084	0.0429854	-0.0185669	-0.44042	0.401261
GM-CSF	Case	-0.122692	-0.34435	0.0989653	0.277974	0.578638	0.0416912	-0.121489	-0.350037	0.10588	Case	-0.221648	-0.501769	0.0584736	0.120942	0.224606	0.0985175	-0.217047	-0.510461	0.0607486	Case	0.0615225	-0.295986	0.419031	0.735903	0.797228	0.0462188	0.0574404	-0.321147	0.432878	Case	-0.168687	-0.631254	0.293879	0.474761	0.749082	0.0507579	-0.162285	-0.660384	0.346969	Case	-0.279233	-0.652676	0.0942103	0.142781	0.597499	0.145432	-0.27885	-0.669122	0.122291	Case	0.0131212	-0.412883	0.439126	0.951862	1	0.0491989	0.00461133	-0.420992	0.445996	Case	-0.211166	-0.468323	0.045992	0.107522	0.23871	0.0883427	-0.210548	-0.488332	0.0582869
GM-CSF	Control	-0.0519851	-0.289255	0.185285	0.667617	0.94174	0.0289084	-0.0536484	-0.292218	0.187875	Control	0.0156495	-0.272593	0.303892	0.915256	0.991527	0.0300266	0.0140394	-0.289619	0.31549	Control	-0.213254	-0.629739	0.203232	0.315589	0.820532	0.0856576	-0.216741	-0.664955	0.248378	Control	0.00409525	-0.562431	0.570621	0.988696	1	0.055323	0.00465717	-0.594172	0.607353	Control	0.0212603	-0.316532	0.359052	0.901823	1	0.0441043	0.0204	-0.339791	0.374762	Control	-0.0519851	-0.273685	0.169715	0.645818	0.937826	0.0284062	-0.0517771	-0.279796	0.170641	Control	-0.0519851	-0.289653	0.185683	0.66814	0.940421	0.0272896	-0.0503601	-0.289744	0.197249
GM-CSF	Interaction	-0.0707071	-0.395406	0.253991	0.669521	0.817834	0.0307291	-0.0650477	-0.391583	0.270611	Interaction	-0.237297	-0.639232	0.164638	0.247216	0.410275	0.0762693	-0.237153	-0.652581	0.192698	Interaction	0.274776	-0.274107	0.823659	0.326506	0.707429	0.0944947	0.269928	-0.319757	0.867401	Interaction	-0.172783	-0.904164	0.558599	0.643347	0.803927	0.0632729	-0.169868	-0.958152	0.595928	Interaction	-0.300493	-0.804043	0.203057	0.24216	0.687899	0.109378	-0.304979	-0.813903	0.230666	Interaction	0.0651063	-0.415134	0.545347	0.79046	1	0.0366805	0.0536849	-0.446037	0.558593	Interaction	-0.159181	-0.509347	0.190985	0.372944	0.612229	0.0404779	-0.158929	-0.512884	0.180727
IFN-γ	Pre-ETT	0.163998	-0.197879	0.525874	0.374417	0.645726	0.0534735	0.1564	-0.200339	0.529869	Pre-ETT	0.367744	-0.093736	0.829224	0.118322	0.536148	0.16344	0.359173	-0.110315	0.828482	Pre-ETT	-0.113063	-0.698515	0.47239	0.705053	0.831329	0.0794518	-0.146819	-0.714507	0.451461	Pre-ETT	0.706929	-0.181102	1.59496	0.118699	0.769055	0.290091	0.712368	-0.205179	1.61442	Pre-ETT	0.0200999	-0.478664	0.518864	0.937044	1	0.0715919	0.00588429	-0.50304	0.498547	Pre-ETT	0.133872	-0.494812	0.762556	0.676419	0.879344	0.0601539	0.12138	-0.487865	0.731292	Pre-ETT	0.234792	-0.15512	0.624704	0.237911	0.537273	0.0867955	0.223309	-0.168277	0.615914
IFN-γ	Post-ETT	0.0852188	-0.276658	0.447095	0.644401	0.767339	0.0415582	0.0754129	-0.298627	0.441644	Post-ETT	0.199365	-0.262115	0.660845	0.397147	1	0.0723588	0.197519	-0.264116	0.662857	Post-ETT	-0.053492	-0.638945	0.531961	0.857875	1	0.0701221	-0.0678094	-0.684687	0.521326	Post-ETT	0.148742	-0.739289	1.03677	0.742694	0.917292	0.085899	0.16761	-0.804446	1.04929	Post-ETT	0.0815188	-0.417245	0.580282	0.748711	0.851616	0.0731744	0.0828455	-0.433399	0.58665	Post-ETT	0.0751204	-0.553564	0.703804	0.814835	0.962987	0.0587624	0.0500482	-0.597987	0.680807	Post-ETT	0.130856	-0.259056	0.520768	0.510685	0.768351	0.0521074	0.116948	-0.262209	0.514754
IFN-γ	Case	0.0280581	-0.14702	0.203136	0.753442	0.816228	0.0215008	0.0295243	-0.153011	0.209532	Case	-0.0483799	-0.295976	0.199217	0.701739	0.901516	0.0307351	-0.0507112	-0.292873	0.194907	Case	0.141495	-0.0782906	0.361281	0.207021	0.448545	0.0587993	0.139559	-0.0948188	0.367106	Case	-0.198475	-0.700765	0.303815	0.438659	0.749082	0.0585842	-0.193041	-0.723661	0.31756	Case	0.073242	-0.171094	0.317578	0.556856	0.804348	0.0443337	0.0745536	-0.185024	0.317953	Case	0.0480853	-0.286943	0.383114	0.778476	1	0.0408619	0.0500636	-0.300477	0.400777	Case	0.00290098	-0.204609	0.210411	0.978141	1	0.0227502	0.00490788	-0.196533	0.21915
IFN-γ	Control	0.106837	-0.0805732	0.294247	0.263859	0.94174	0.037848	0.105113	-0.0761966	0.294414	Control	0.119999	-0.134775	0.374774	0.355931	0.94157	0.0419677	0.118822	-0.137806	0.385152	Control	0.0819249	-0.174118	0.337968	0.53058	0.862193	0.0367389	0.08172	-0.192373	0.352632	Control	0.359712	-0.255465	0.97489	0.251775	0.84395	0.117246	0.364493	-0.257746	1.00241	Control	0.0118231	-0.209187	0.232833	0.916495	1	0.0325329	0.0112925	-0.229809	0.250505	Control	0.106837	-0.0675176	0.281191	0.229759	0.937826	0.0399065	0.107155	-0.0729844	0.292315	Control	0.106837	-0.0849462	0.29862	0.274903	0.940421	0.0438812	0.106653	-0.0902001	0.303042
IFN-γ	Interaction	-0.0787787	-0.335245	0.177688	0.547146	0.817834	0.0315655	-0.0789021	-0.334895	0.179978	Interaction	-0.168379	-0.523645	0.186887	0.352925	0.509781	0.0539828	-0.16661	-0.5285	0.184727	Interaction	0.0595706	-0.277867	0.397008	0.729336	0.861943	0.0407974	0.0625492	-0.296233	0.421087	Interaction	-0.558187	-1.35238	0.236003	0.168346	0.364751	0.172683	-0.575392	-1.40579	0.263729	Interaction	0.0614188	-0.268044	0.390881	0.714828	1	0.0436221	0.0629574	-0.302195	0.407703	Interaction	-0.0587516	-0.436434	0.31893	0.760451	1	0.0284981	-0.0552991	-0.448528	0.317364	Interaction	-0.103936	-0.386498	0.178626	0.470945	0.612229	0.0355872	-0.102775	-0.381467	0.187704
IL-1β	Pre-ETT	-0.145466	-0.482342	0.19141	0.39737	0.645726	0.0623575	-0.154372	-0.501303	0.205454	Pre-ETT	-0.127234	-0.561787	0.30732	0.566062	0.784448	0.0597904	-0.121905	-0.539307	0.325885	Pre-ETT	-0.23266	-0.795429	0.330108	0.417773	0.678882	0.108699	-0.245163	-0.783097	0.298361	Pre-ETT	0.232672	-0.628554	1.0939	0.59645	0.895752	0.0831185	0.24097	-0.646475	1.11531	Pre-ETT	-0.349052	-0.816856	0.118751	0.143623	0.466775	0.205664	-0.355656	-0.823013	0.135337	Pre-ETT	-0.160822	-0.75097	0.429327	0.593265	0.856939	0.0652709	-0.194654	-0.774468	0.402395	Pre-ETT	-0.0468594	-0.412856	0.319138	0.801862	0.868684	0.0435592	-0.0409648	-0.407443	0.329514
IL-1β	Post-ETT	-0.188713	-0.52559	0.148163	0.272229	0.767339	0.069024	-0.181965	-0.514293	0.146655	Post-ETT	-0.298854	-0.733408	0.1357	0.177685	1	0.129118	-0.306151	-0.736672	0.162245	Post-ETT	-0.0241624	-0.586931	0.538606	0.932937	1	0.0767167	-0.0394806	-0.600734	0.526534	Post-ETT	-0.315659	-1.17689	0.545567	0.472528	0.917292	0.0838877	-0.299365	-1.18526	0.545795	Post-ETT	-0.339742	-0.807545	0.128062	0.154614	0.626975	0.188772	-0.333619	-0.799014	0.137369	Post-ETT	-0.178001	-0.768149	0.412148	0.55441	0.872574	0.0698361	-0.211913	-0.748856	0.374424	Post-ETT	-0.118224	-0.484221	0.247772	0.526663	0.768351	0.0519376	-0.114211	-0.500644	0.25599
IL-1β	Case	-0.0299109	-0.175986	0.116165	0.688178	0.813301	0.0183624	-0.0280528	-0.182806	0.129622	Case	-0.155973	-0.346711	0.0347654	0.108995	0.224606	0.0844697	-0.154702	-0.356869	0.0344206	Case	0.215865	0.0255062	0.406223	0.0262441	0.0994089	0.301582	0.218402	0.024348	0.409768	Case	-0.281031	-0.729101	0.167039	0.21896	0.474414	0.0775604	-0.277783	-0.766734	0.215645	Case	-0.0769046	-0.229018	0.0752087	0.32173	0.597499	0.0365991	-0.0758702	-0.241441	0.0873826	Case	-0.00384301	-0.293479	0.285793	0.979253	1	0.0327135	-0.00231033	-0.304858	0.291991	Case	-0.0580288	-0.228304	0.112247	0.50417	0.655421	0.0267026	-0.0572967	-0.229297	0.115819
IL-1β	Control	0.0133363	-0.143028	0.169701	0.86724	0.94174	0.0204069	0.0124905	-0.144218	0.17302	Control	0.0156475	-0.180621	0.211916	0.87583	0.991527	0.0247307	0.0184587	-0.184724	0.218528	Control	0.00736653	-0.214394	0.229127	0.948089	1	0.0314665	0.00897682	-0.23437	0.242606	Control	0.267301	-0.281471	0.816072	0.339741	0.84395	0.0750166	0.258907	-0.323348	0.828741	Control	-0.0862155	-0.223807	0.0513761	0.219401	0.794178	0.0451756	-0.0841735	-0.236481	0.0549992	Control	0.0133363	-0.137395	0.164068	0.862327	0.937826	0.0178724	0.0159344	-0.142616	0.164905	Control	0.0133363	-0.144034	0.170707	0.868081	0.940421	0.0204534	0.0139235	-0.145237	0.181828
IL-1β	Interaction	-0.0432473	-0.257228	0.170734	0.692014	0.817834	0.0267262	-0.0393702	-0.265365	0.173327	Interaction	-0.17162	-0.445303	0.102062	0.219053	0.410275	0.066	-0.173404	-0.453387	0.0947336	Interaction	0.208498	-0.083759	0.500755	0.162038	0.421298	0.090321	0.206872	-0.105701	0.532095	Interaction	-0.548332	-1.25679	0.160129	0.129275	0.345044	0.179772	-0.536426	-1.29868	0.216756	Interaction	0.0093109	-0.195799	0.21442	0.929104	1	0.0252817	0.00887799	-0.217308	0.230632	Interaction	-0.0171793	-0.343689	0.309331	0.917865	1	0.0239073	-0.0174807	-0.348551	0.32571	Interaction	-0.0713651	-0.303225	0.160495	0.546333	0.645666	0.0286416	-0.0720961	-0.306958	0.157504
IL-2	Pre-ETT	0.158699	-0.19892	0.516318	0.38443	0.645726	0.0599995	0.157711	-0.202479	0.524388	Pre-ETT	0.116726	-0.323669	0.557121	0.603422	0.784448	0.0589861	0.119308	-0.328639	0.555891	Pre-ETT	0.274459	-0.350123	0.899041	0.389093	0.678882	0.11135	0.294612	-0.341004	0.941237	Pre-ETT	0.050014	-0.872408	0.972436	0.915368	0.991649	0.0886293	0.0701978	-0.879808	0.94375	Pre-ETT	0.0517203	-0.394138	0.497578	0.820144	1	0.0688184	0.0529248	-0.383201	0.501306	Pre-ETT	0.183196	-0.367688	0.734079	0.514541	0.856939	0.0646852	0.184615	-0.3782	0.739743	Pre-ETT	0.237148	-0.165177	0.639473	0.247972	0.537273	0.0814208	0.223786	-0.205643	0.622578
IL-2	Post-ETT	0.0903475	-0.267272	0.447967	0.620489	0.767339	0.0469779	0.0844232	-0.279885	0.452224	Post-ETT	-0.110948	-0.551343	0.329447	0.621469	1	0.0562097	-0.103945	-0.53415	0.317619	Post-ETT	0.461434	-0.163149	1.08602	0.147618	0.437327	0.224567	0.471785	-0.192233	1.13143	Post-ETT	-0.292739	-1.21516	0.629683	0.533934	0.917292	0.0971291	-0.276364	-1.22419	0.675587	Post-ETT	-0.0617319	-0.50759	0.384126	0.786107	0.851616	0.0661767	-0.0538016	-0.529427	0.387036	Post-ETT	0.0360442	-0.514839	0.586927	0.897959	0.972789	0.0558098	0.0570899	-0.493212	0.610335	Post-ETT	0.115836	-0.286489	0.518161	0.572545	0.768351	0.0484138	0.102546	-0.28129	0.527961
IL-2	Case	-0.127484	-0.326384	0.071416	0.209033	0.543485	0.0469126	-0.125372	-0.321999	0.0662783	Case	-0.254166	-0.525929	0.017598	0.0667956	0.173669	0.153914	-0.258179	-0.531847	0.0197199	Case	0.0636983	-0.213966	0.341363	0.652978	0.771701	0.0363301	0.0658572	-0.219174	0.361096	Case	-0.395979	-0.82947	0.0375108	0.0733954	0.318047	0.188781	-0.398682	-0.844359	0.059473	Case	-0.126266	-0.482116	0.229585	0.486773	0.791007	0.0729475	-0.123654	-0.503163	0.243835	Case	-0.206284	-0.552369	0.139801	0.242711	1	0.0807803	-0.211062	-0.55833	0.139851	Case	-0.180445	-0.401843	0.0409539	0.110174	0.23871	0.084137	-0.17542	-0.410691	0.0427534
IL-2	Control	-0.0591327	-0.272042	0.153777	0.586199	0.94174	0.0274181	-0.0601572	-0.27096	0.145302	Control	-0.0264917	-0.306134	0.253151	0.852699	0.991527	0.034529	-0.0312431	-0.30366	0.25237	Control	-0.123276	-0.446746	0.200194	0.455092	0.845171	0.0525826	-0.123223	-0.464048	0.223769	Control	-0.0532264	-0.584141	0.477689	0.844223	0.997718	0.0501563	-0.0605552	-0.596352	0.510556	Control	-0.0128133	-0.334692	0.309065	0.937811	1	0.0459258	-0.010045	-0.336039	0.315153	Control	-0.0591327	-0.239241	0.120975	0.519906	0.937826	0.0273293	-0.0595328	-0.253071	0.130155	Control	-0.0591327	-0.263752	0.145486	0.571116	0.940421	0.0261828	-0.0609095	-0.262018	0.144531
IL-2	Interaction	-0.0683513	-0.359713	0.223011	0.645665	0.817834	0.0328808	-0.0690097	-0.356076	0.217164	Interaction	-0.227674	-0.617617	0.162269	0.252477	0.410275	0.0725398	-0.222435	-0.610483	0.15841	Interaction	0.186974	-0.239324	0.613273	0.389988	0.719114	0.0663522	0.186761	-0.262517	0.636494	Interaction	-0.342753	-1.02816	0.342655	0.327026	0.607334	0.0959945	-0.332816	-1.05357	0.379627	Interaction	-0.113452	-0.59328	0.366376	0.643063	1	0.0698509	-0.114623	-0.59743	0.358229	Interaction	-0.147151	-0.537297	0.242994	0.459761	1	0.0397105	-0.141903	-0.558031	0.266864	Interaction	-0.121312	-0.422785	0.180162	0.430297	0.612229	0.0372415	-0.115328	-0.419129	0.184658
IL-6	Pre-ETT	0.0394978	-0.293999	0.372994	0.816438	0.920771	0.0427147	0.0371646	-0.289974	0.362156	Pre-ETT	0.188629	-0.246363	0.623622	0.395372	0.734262	0.0718002	0.185099	-0.236292	0.620058	Pre-ETT	-0.314002	-0.865829	0.237826	0.264739	0.639405	0.103728	-0.326543	-0.936529	0.244567	Pre-ETT	0.181197	-0.706303	1.0687	0.68904	0.895752	0.0725938	0.156187	-0.728991	1.01602	Pre-ETT	0.0528516	-0.483898	0.589601	0.846967	1	0.0768659	0.0399441	-0.476066	0.566038	Pre-ETT	0.00891268	-0.526609	0.544435	0.973978	1	0.0504494	0.00891133	-0.523777	0.56076	Pre-ETT	0.138882	-0.233138	0.510902	0.464357	0.852068	0.0533233	0.135172	-0.224533	0.494453
IL-6	Post-ETT	-0.0773782	-0.410875	0.256118	0.649287	0.767339	0.0421168	-0.0743135	-0.420833	0.260984	Post-ETT	-0.121761	-0.556753	0.313231	0.583263	1	0.060111	-0.110902	-0.535741	0.323406	Post-ETT	0.0148531	-0.536975	0.566681	0.957927	1	0.0625354	0.00766491	-0.619624	0.622462	Post-ETT	-0.421627	-1.30913	0.465872	0.351788	0.917292	0.109676	-0.444557	-1.37285	0.488614	Post-ETT	-0.145483	-0.682233	0.391266	0.595253	0.851616	0.0840255	-0.1456	-0.689816	0.359757	Post-ETT	-0.0710435	-0.606566	0.464479	0.794854	0.962987	0.0543977	-0.0660846	-0.623062	0.464629	Post-ETT	-0.0284801	-0.4005	0.34354	0.880729	0.96084	0.0393848	-0.0303308	-0.392189	0.33236
IL-6	Case	-0.0605105	-0.224505	0.103484	0.469565	0.610435	0.0272098	-0.0639511	-0.232378	0.10469	Case	-0.213669	-0.419966	-0.0073717	0.0423565	0.137659	0.226159	-0.212225	-0.430726	0.00149364	Case	0.273558	0.0295194	0.517597	0.0280172	0.0994089	0.255832	0.275206	0.00831301	0.529397	Case	-0.335579	-0.832588	0.161431	0.185716	0.474414	0.0984507	-0.34227	-0.86579	0.183963	Case	-0.160928	-0.364623	0.0427682	0.121514	0.597499	0.0887818	-0.162178	-0.372603	0.0482834	Case	-0.0235906	-0.349525	0.302344	0.887191	1	0.0399131	-0.0212705	-0.358373	0.31903	Case	-0.110997	-0.29174	0.0697472	0.228731	0.424786	0.0419	-0.111101	-0.286818	0.072282
IL-6	Control	0.0563655	-0.11918	0.231911	0.529139	0.94174	0.0254732	0.0560274	-0.121928	0.236575	Control	0.0967219	-0.115556	0.309	0.371839	0.94157	0.03948	0.0983128	-0.124667	0.310498	Control	-0.0552963	-0.339593	0.229001	0.703042	0.927349	0.0329508	-0.0541248	-0.367971	0.249005	Control	0.267246	-0.341464	0.875955	0.389515	0.84395	0.0726991	0.266614	-0.353574	0.923618	Control	0.0374075	-0.146842	0.221657	0.690687	1	0.0283662	0.0364736	-0.167348	0.227157	Control	0.0563655	-0.113256	0.225987	0.514854	0.937826	0.0264777	0.0586457	-0.10867	0.225528	Control	0.0563655	-0.11068	0.223411	0.508393	0.940421	0.0275156	0.0585619	-0.112755	0.228711
IL-6	Interaction	-0.116876	-0.357105	0.123354	0.340308	0.803396	0.0377262	-0.116335	-0.363537	0.127048	Interaction	-0.310391	-0.606398	-0.0143833	0.0398596	0.172725	0.280763	-0.314674	-0.612815	-0.0082516	Interaction	0.328855	-0.0458181	0.703528	0.0853809	0.277488	0.15511	0.328273	-0.0756713	0.743599	Interaction	-0.602825	-1.38867	0.183016	0.132709	0.345044	0.184999	-0.602063	-1.41334	0.233137	Interaction	-0.198335	-0.472998	0.0763282	0.156982	0.687899	0.0845178	-0.195923	-0.48443	0.0940494	Interaction	-0.0799561	-0.447386	0.287473	0.669739	1	0.0299901	-0.0740328	-0.454343	0.295406	Interaction	-0.167362	-0.413477	0.0787528	0.182595	0.593434	0.062333	-0.168216	-0.41998	0.0739449
IL-8	Pre-ETT	0.282635	-0.0707725	0.636042	0.117006	0.507025	0.155917	0.286554	-0.0654328	0.63902	Pre-ETT	0.343912	-0.0939797	0.781803	0.123726	0.536148	0.203789	0.348294	-0.0946716	0.808118	Pre-ETT	0.173945	-0.422912	0.770802	0.567863	0.820246	0.0941776	0.180832	-0.443169	0.779891	Pre-ETT	0.25681	-0.400308	0.913927	0.443689	0.823994	0.0903217	0.239932	-0.463075	0.91706	Pre-ETT	0.390565	-0.0983061	0.879436	0.117386	0.466775	0.226205	0.398759	-0.114862	0.943404	Pre-ETT	-0.220492	-0.737095	0.296111	0.402855	0.856939	0.0761769	-0.217952	-0.736054	0.30631	Pre-ETT	0.482335	0.0992786	0.865392	0.0135894	0.103749	1.00582	0.48548	0.10332	0.872377
IL-8	Post-ETT	0.156175	-0.197232	0.509582	0.386418	0.767339	0.0646977	0.168579	-0.17769	0.522383	Post-ETT	-0.0125538	-0.450445	0.425337	0.955191	1	0.0500166	-0.0134491	-0.438654	0.417859	Post-ETT	0.521253	-0.0756038	1.11811	0.0869528	0.437327	0.373574	0.534417	-0.068404	1.10877	Post-ETT	-0.229872	-0.886989	0.427246	0.492946	0.917292	0.0913282	-0.229127	-0.964653	0.497895	Post-ETT	0.141219	-0.347652	0.63009	0.571278	0.851616	0.0805601	0.158695	-0.353339	0.683575	Post-ETT	-0.223664	-0.740267	0.29294	0.396122	0.872574	0.0704255	-0.215331	-0.77219	0.299164	Post-ETT	0.275177	-0.10788	0.658234	0.159136	0.517192	0.128821	0.284892	-0.092869	0.683752
IL-8	Case	-0.112263	-0.270238	0.0457117	0.163672	0.531935	0.0482772	-0.111561	-0.27178	0.0505293	Case	-0.226907	-0.423151	-0.0306627	0.0234389	0.119194	0.26974	-0.224585	-0.428753	-0.0187153	Case	0.0960136	-0.139003	0.331031	0.423293	0.588429	0.042385	0.0960543	-0.147213	0.357702	Case	-0.303478	-0.592107	-0.0148487	0.0393226	0.255597	0.230729	-0.305558	-0.61481	0.0083914	Case	-0.149136	-0.422868	0.124596	0.285593	0.597499	0.0613195	-0.143758	-0.423854	0.146867	Case	0.0110252	-0.305088	0.327139	0.9455	1	0.0388119	0.00873789	-0.328577	0.349797	Case	-0.192961	-0.368925	-0.016997	0.0316119	0.205477	0.20379	-0.193082	-0.376652	-0.0162398
IL-8	Control	0.014197	-0.154905	0.183299	0.869299	0.94174	0.0205229	0.013029	-0.156939	0.178529	Control	0.129559	-0.0723746	0.331492	0.208574	0.94157	0.0515852	0.128713	-0.0805173	0.343588	Control	-0.251295	-0.525081	0.0224918	0.0720264	0.682015	0.12827	-0.244827	-0.537417	0.0423163	Control	0.183204	-0.170293	0.536701	0.309738	0.84395	0.0723037	0.184914	-0.208236	0.563224	Control	0.10021	-0.14739	0.34781	0.427634	0.794178	0.043249	0.0944905	-0.162528	0.369426	Control	0.014197	-0.150314	0.178708	0.865685	0.937826	0.0220746	0.0129253	-0.155421	0.184201	Control	0.014197	-0.148431	0.176825	0.864145	0.940421	0.0202395	0.0105119	-0.149781	0.17412
IL-8	Interaction	-0.12646	-0.357872	0.104952	0.28414	0.803396	0.0423837	-0.128387	-0.362094	0.105424	Interaction	-0.356465	-0.638048	-0.0748827	0.0130946	0.170229	0.526514	-0.354457	-0.653965	-0.0691026	Interaction	0.347308	-0.013513	0.70813	0.0592193	0.277488	0.225382	0.34491	-0.037478	0.724363	Interaction	-0.486681	-0.943044	-0.0303188	0.036602	0.345044	0.371189	-0.489366	-0.967132	0.0155071	Interaction	-0.249346	-0.618446	0.119754	0.185484	0.687899	0.0859486	-0.245124	-0.622352	0.141744	Interaction	-0.0031718	-0.359531	0.353187	0.986082	1	0.0284045	-0.000240117	-0.37384	0.372735	Interaction	-0.207158	-0.446765	0.0324483	0.0901629	0.593434	0.1047	-0.207964	-0.446976	0.0337937
IL-10	Pre-ETT	0.293362	-0.00885346	0.595578	0.0570997	0.371148	0.292387	0.298956	0.00624575	0.593604	Pre-ETT	0.255855	-0.127298	0.639008	0.190606	0.572493	0.131155	0.25736	-0.131952	0.651682	Pre-ETT	0.374524	-0.14326	0.892308	0.156283	0.639405	0.214351	0.380886	-0.129769	0.890397	Pre-ETT	0.345236	-0.365977	1.05645	0.3414	0.769055	0.127373	0.349023	-0.386515	1.04087	Pre-ETT	0.0648021	-0.288158	0.417763	0.718966	1	0.0736613	0.0672053	-0.310489	0.435963	Pre-ETT	0.154072	-0.24359	0.551734	0.447626	0.856939	0.0618666	0.154287	-0.354432	0.670748	Pre-ETT	0.366074	0.0160564	0.716092	0.0403768	0.174966	0.37344	0.369738	0.0161819	0.7293
IL-10	Post-ETT	0.250598	-0.051618	0.552813	0.104119	0.676773	0.167887	0.256778	-0.0552241	0.575301	Post-ETT	0.147178	-0.235976	0.530331	0.451531	1	0.06103	0.139475	-0.225402	0.532265	Post-ETT	0.438885	-0.0788989	0.956668	0.0966515	0.437327	0.326165	0.4377	-0.0692828	0.948403	Post-ETT	0.0701398	-0.641074	0.781353	0.846731	0.917292	0.077157	0.0609819	-0.641304	0.764792	Post-ETT	0.0803343	-0.272626	0.433295	0.655532	0.851616	0.0674645	0.0814028	-0.270818	0.431973	Post-ETT	0.129084	-0.268578	0.526746	0.524635	0.872574	0.0581948	0.129653	-0.359129	0.600818	Post-ETT	0.298666	-0.0513519	0.648684	0.0944429	0.517192	0.186174	0.297956	-0.0472221	0.657288
IL-10	Case	-0.069702	-0.157867	0.0184634	0.121259	0.525454	0.0408894	-0.0688064	-0.159441	0.0183263	Case	-0.137196	-0.259188	-0.0152051	0.0275063	0.119194	0.191664	-0.139183	-0.264249	-0.0142666	Case	0.0409981	-0.0659954	0.147992	0.452638	0.588429	0.0210066	0.0414921	-0.0808307	0.158548	Case	-0.145589	-0.327906	0.0367289	0.117555	0.382055	0.0707354	-0.146704	-0.343953	0.0586953	Case	-0.116903	-0.262086	0.02828	0.114523	0.597499	0.0865536	-0.117687	-0.265731	0.0386356	Case	-0.0519262	-0.220533	0.116681	0.5461	1	0.028513	-0.0592665	-0.233099	0.127355	Case	-0.0943458	-0.195466	0.00677404	0.0674497	0.219212	0.0679806	-0.0939879	-0.200413	0.00724922
IL-10	Control	-0.0269375	-0.121313	0.0674381	0.575869	0.94174	0.0149158	-0.027317	-0.124964	0.0714171	Control	-0.028519	-0.154047	0.0970089	0.656111	0.947715	0.0195415	-0.0307659	-0.163855	0.105683	Control	-0.0233626	-0.148006	0.101281	0.713345	0.927349	0.0196069	-0.0254802	-0.158814	0.112484	Control	0.129508	-0.0937844	0.3528	0.255637	0.84395	0.0416888	0.129377	-0.113074	0.384644	Control	-0.132435	-0.263759	-0.00111224	0.048091	0.312591	0.169676	-0.133694	-0.272365	0.00705396	Control	-0.0269375	-0.114683	0.0608083	0.547375	0.937826	0.0140085	-0.0265907	-0.119132	0.0633385	Control	-0.0269375	-0.120394	0.0665186	0.572119	0.940421	0.0147486	-0.0267738	-0.122863	0.0709228
IL-10	Interaction	-0.0427646	-0.171915	0.0863862	0.516348	0.817834	0.0208967	-0.0462276	-0.179704	0.0902124	Interaction	-0.108677	-0.283718	0.066363	0.223649	0.410275	0.0412025	-0.108606	-0.299458	0.0781737	Interaction	0.0643607	-0.0999062	0.228628	0.442532	0.719114	0.0285255	0.0654332	-0.11527	0.242865	Interaction	-0.275097	-0.563366	0.0131727	0.061428	0.345044	0.145024	-0.272875	-0.591469	0.0419174	Interaction	0.0155322	-0.180233	0.211297	0.876423	1	0.0325955	0.0171578	-0.19316	0.22899	Interaction	-0.0249887	-0.215061	0.165084	0.796658	1	0.0155507	-0.0247893	-0.221874	0.170459	Interaction	-0.0674083	-0.205101	0.0702843	0.3373	0.612229	0.0248625	-0.0696467	-0.204811	0.0733662
IL-12p70ǂ	Pre-ETT										Pre-ETT										Pre-ETT										Pre-ETT										Pre-ETT										Pre-ETT										Pre-ETT
IL-12p70	Post-ETT										Post-ETT										Post-ETT										Post-ETT										Post-ETT										Post-ETT										Post-ETT
IL-12p70	Case										Case										Case										Case										Case										Case										Case
IL-12p70	Control										Control										Control										Control										Control										Control										Control
IL-12p70	Interaction										Interaction										Interaction										Interaction										Interaction										Interaction										Interaction
IL-13	Pre-ETT	-0.141807	-0.515049	0.231436	0.456483	0.659364	0.0517879	-0.144889	-0.503418	0.231136	Pre-ETT	-0.0369208	-0.496965	0.423123	0.875011	1	0.0461345	-0.0331851	-0.49681	0.410312	Pre-ETT	-0.360136	-0.989623	0.269352	0.262154	0.639405	0.121011	-0.353123	-1.00489	0.307509	Pre-ETT	0.30937	-0.265666	0.884406	0.291671	0.769055	0.113747	0.316969	-0.273454	0.906423	Pre-ETT	-0.603213	-1.28598	0.0795547	0.0833461	0.466775	0.313325	-0.609707	-1.31148	0.0961666	Pre-ETT	-0.19941	-0.826236	0.427417	0.532946	0.856939	0.0539953	-0.163195	-0.814966	0.435387	Pre-ETT	-0.0829865	-0.482387	0.316414	0.683834	0.852068	0.0476629	-0.0926261	-0.485245	0.294428
IL-13	Post-ETT	0.126408	-0.246834	0.499651	0.506823	0.767339	0.0449302	0.127342	-0.23401	0.497393	Post-ETT	-0.0413829	-0.501427	0.418661	0.860053	1	0.047973	-0.0425415	-0.501927	0.401999	Post-ETT	0.442577	-0.18691	1.07206	0.168203	0.437327	0.161509	0.432208	-0.218159	1.08056	Post-ETT	0.0638227	-0.511213	0.638859	0.827792	0.917292	0.06061	0.0631162	-0.496486	0.647572	Post-ETT	-0.453562	-1.13633	0.229206	0.192916	0.626975	0.156785	-0.456257	-1.14907	0.250159	Post-ETT	0.195408	-0.431419	0.822234	0.541199	0.872574	0.0639839	0.221471	-0.396693	0.824438	Post-ETT	0.109497	-0.289904	0.508898	0.59104	0.768351	0.0430718	0.100936	-0.289806	0.503581
IL-13	Case	0.109024	-0.176117	0.394164	0.45362	0.610435	0.0376522	0.104699	-0.184795	0.392939	Case	-0.111575	-0.46173	0.23858	0.532279	0.768847	0.0485587	-0.115505	-0.46232	0.238751	Case	0.519204	0.047822	0.990585	0.0308654	0.0994089	0.393121	0.510781	0.0138551	1.01033	Case	-0.133383	-0.538372	0.271606	0.518595	0.749082	0.0561422	-0.133446	-0.568969	0.303878	Case	-0.0843359	-0.641517	0.472846	0.766724	0.906128	0.0591332	-0.0876024	-0.668511	0.479839	Case	0.235626	-0.284348	0.755599	0.374456	1	0.0730681	0.222242	-0.306164	0.785051	Case	0.0332919	-0.291892	0.358476	0.840965	0.993868	0.0353519	0.0303658	-0.30029	0.356904
IL-13	Control	-0.159192	-0.464416	0.146033	0.306672	0.94174	0.0535805	-0.162726	-0.475219	0.160706	Control	-0.107113	-0.467419	0.253194	0.56012	0.94157	0.0464184	-0.104314	-0.471784	0.26808	Control	-0.283509	-0.832652	0.265634	0.311595	0.820532	0.0906193	-0.280449	-0.853325	0.286944	Control	0.112164	-0.383844	0.608173	0.657611	0.949882	0.057776	0.115609	-0.399964	0.631394	Control	-0.233987	-0.737976	0.270003	0.362849	0.794178	0.0763948	-0.232683	-0.750173	0.29574	Control	-0.159192	-0.429794	0.111411	0.248903	0.937826	0.0540315	-0.157884	-0.427899	0.123867	Control	-0.159192	-0.45973	0.141347	0.299192	0.940421	0.0555895	-0.156599	-0.452029	0.147922
IL-13	Interaction	0.268215	-0.149477	0.685907	0.208189	0.803396	0.0815008	0.266207	-0.151356	0.712784	Interaction	-0.00446209	-0.506885	0.497961	0.986112	1	0.0455742	-0.00826042	-0.519752	0.522344	Interaction	0.802712	0.0790006	1.52642	0.0297116	0.277488	0.69726	0.790332	0.0452123	1.55155	Interaction	-0.245547	-0.885892	0.394797	0.452309	0.735003	0.101329	-0.255093	-0.923777	0.412202	Interaction	0.149651	-0.601652	0.900954	0.696239	1	0.0704902	0.139861	-0.657272	0.937398	Interaction	0.394817	-0.191355	0.98099	0.18679	1	0.0947357	0.39062	-0.238173	0.995145	Interaction	0.192483	-0.250312	0.635279	0.394216	0.612229	0.0521761	0.189702	-0.251172	0.64018
IL-17	Pre-ETT	-0.130728	-0.425741	0.164285	0.385114	0.645726	0.0518336	-0.130808	-0.424685	0.178993	Pre-ETT	-0.0164516	-0.387783	0.35488	0.930802	1	0.0453225	-0.0113383	-0.367514	0.368871	Pre-ETT	-0.28013	-0.80454	0.244279	0.29511	0.639405	0.107551	-0.278762	-0.826738	0.244263	Pre-ETT	-0.251118	-0.781623	0.279387	0.353532	0.769055	0.107265	-0.242259	-0.77378	0.309537	Pre-ETT	-0.0421465	-0.590039	0.505746	0.880157	1	0.0649023	-0.0367621	-0.613427	0.501621	Pre-ETT	-0.307787	-0.814058	0.198484	0.233434	0.856939	0.0932745	-0.298895	-0.844186	0.200147	Pre-ETT	-0.0621315	-0.39691	0.272647	0.716045	0.852068	0.0474901	-0.0594734	-0.39035	0.268787
IL-17	Post-ETT	-0.304142	-0.599155	-0.00912936	0.0433195	0.563153	0.239173	-0.299811	-0.606202	0.00699423	Post-ETT	-0.226867	-0.598198	0.144465	0.231131	1	0.0953292	-0.223305	-0.603142	0.145495	Post-ETT	-0.315552	-0.839961	0.208858	0.238253	0.516215	0.123885	-0.319268	-0.844442	0.214377	Post-ETT	-0.139537	-0.670043	0.390968	0.606187	0.917292	0.0715679	-0.133789	-0.664446	0.422244	Post-ETT	-0.383455	-0.931348	0.164437	0.170149	0.626975	0.166306	-0.381216	-0.944589	0.17122	Post-ETT	-0.393061	-0.899332	0.113209	0.128087	0.872574	0.165764	-0.389279	-0.915944	0.117885	Post-ETT	-0.274866	-0.609644	0.0599123	0.107571	0.517192	0.131451	-0.270779	-0.609117	0.0448461
IL-17	Case	-0.0810129	-0.263536	0.101511	0.38434	0.610435	0.0356863	-0.0810956	-0.260835	0.107472	Case	-0.0339326	-0.254315	0.18645	0.762821	0.901516	0.0261953	-0.029851	-0.255186	0.182094	Case	-0.19885	-0.536577	0.138877	0.248498	0.461496	0.0759275	-0.201863	-0.563272	0.155678	Case	-0.06739	-0.315155	0.180375	0.593969	0.772159	0.0339795	-0.0658633	-0.330805	0.200337	Case	-0.00915643	-0.343226	0.324913	0.957158	1	0.0404602	-0.014919	-0.375291	0.331006	Case	0.00712693	-0.377681	0.391935	0.971043	1	0.0422144	0.00277382	-0.394938	0.413783	Case	-0.120333	-0.342007	0.101341	0.287355	0.466952	0.0433956	-0.120282	-0.347406	0.103602
IL-17	Control	0.0924012	-0.102978	0.287781	0.353963	0.94174	0.0354765	0.0896157	-0.102725	0.289234	Control	0.176482	-0.0502893	0.403254	0.12718	0.94157	0.0896846	0.179501	-0.0387489	0.413787	Control	-0.163428	-0.556868	0.230012	0.415567	0.845171	0.0622586	-0.165035	-0.581402	0.241494	Control	-0.17897	-0.482419	0.124479	0.247697	0.84395	0.0713588	-0.173668	-0.501244	0.160603	Control	0.332152	0.0299753	0.634329	0.0312097	0.312591	0.392298	0.329027	0.0193485	0.641957	Control	0.0924012	-0.107859	0.292662	0.365817	0.937826	0.0316695	0.0903167	-0.104683	0.291014	Control	0.0924012	-0.112473	0.297275	0.37671	0.940421	0.036093	0.093213	-0.115074	0.298693
IL-17	Interaction	-0.173414	-0.440786	0.0939583	0.203655	0.803396	0.0681312	-0.170355	-0.441363	0.0975853	Interaction	-0.210415	-0.526633	0.105803	0.192172	0.410275	0.0762088	-0.208973	-0.530106	0.102979	Interaction	-0.0354216	-0.553933	0.48309	0.893487	0.967945	0.0581059	-0.0405861	-0.585621	0.515675	Interaction	0.11158	-0.280171	0.503331	0.576676	0.803927	0.047473	0.100055	-0.328357	0.541424	Interaction	-0.341309	-0.791768	0.10915	0.137531	0.687899	0.127488	-0.333924	-0.803693	0.140348	Interaction	-0.0852743	-0.519073	0.348525	0.700029	1	0.0343017	-0.0869172	-0.561272	0.359973	Interaction	-0.212734	-0.514583	0.0891145	0.167179	0.593434	0.0779425	-0.210546	-0.519301	0.098204
IL-23	Pre-ETT	0.0305111	-0.285573	0.346596	0.849942	0.920771	0.0420109	0.0334219	-0.292364	0.352223	Pre-ETT	0.116063	-0.29412	0.526245	0.579182	0.784448	0.0597918	0.129577	-0.278344	0.535421	Pre-ETT	-0.0802761	-0.60612	0.445567	0.764779	0.831329	0.0657283	-0.0872603	-0.580224	0.443687	Pre-ETT	0.100143	-0.702253	0.902539	0.806756	0.953439	0.0829074	0.10746	-0.669672	0.928006	Pre-ETT	-0.0940549	-0.495415	0.307305	0.64602	1	0.0780103	-0.0953502	-0.500868	0.322071	Pre-ETT	-0.150742	-0.606477	0.304994	0.516798	0.856939	0.0576601	-0.110248	-0.606009	0.40283	Pre-ETT	0.0646514	-0.290143	0.419446	0.720981	0.852068	0.0493398	0.0639413	-0.281753	0.416969
IL-23	Post-ETT	0.113737	-0.202347	0.429822	0.480649	0.767339	0.0516438	0.113858	-0.183962	0.422626	Post-ETT	0.140843	-0.26934	0.551025	0.500957	1	0.0641315	0.149496	-0.261099	0.557529	Post-ETT	0.0968911	-0.428953	0.622735	0.717995	1	0.077722	0.0853211	-0.418354	0.63402	Post-ETT	0.180955	-0.621441	0.983351	0.658483	0.917292	0.0840672	0.180377	-0.652416	0.982932	Post-ETT	-0.0747934	-0.476154	0.326567	0.714933	0.851616	0.0679475	-0.0823573	-0.460107	0.321758	Post-ETT	-0.16641	-0.622145	0.289326	0.474194	0.872574	0.0591445	-0.134642	-0.610755	0.39332	Post-ETT	0.177257	-0.177538	0.532052	0.327478	0.709537	0.0741256	0.175532	-0.202532	0.540743
IL-23	Case	0.114677	-0.00974484	0.2391	0.0708468	0.460504	0.0722447	0.11233	-0.015993	0.244497	Case	0.0784975	-0.106119	0.263114	0.40464	0.657541	0.0317483	0.0782738	-0.10986	0.263918	Case	0.165753	0.0379314	0.293574	0.011035	0.0994089	0.327204	0.167163	0.023573	0.307619	Case	0.0218834	-0.282514	0.326281	0.887946	1	0.0290418	0.0206686	-0.31165	0.336804	Case	0.134167	-0.0887925	0.357126	0.238232	0.597499	0.0836307	0.133174	-0.105995	0.37706	Case	0.0157832	-0.26444	0.296006	0.912098	1	0.0368834	0.0148148	-0.274726	0.308632	Case	0.144057	-0.00231542	0.290428	0.0537359	0.219212	0.126414	0.143767	-0.00345508	0.289748
IL-23	Control	0.031451	-0.101735	0.164637	0.643484	0.94174	0.020086	0.0310435	-0.108366	0.166539	Control	0.0537176	-0.136251	0.243686	0.579428	0.94157	0.0290988	0.0557124	-0.139614	0.245253	Control	-0.0114145	-0.160322	0.137493	0.880575	1	0.0218992	-0.0129266	-0.173922	0.152179	Control	-0.0589292	-0.431738	0.31388	0.756707	0.983719	0.0384986	-0.0605461	-0.466065	0.351894	Control	0.114905	-0.086769	0.316579	0.264122	0.794178	0.0740246	0.117022	-0.101622	0.329458	Control	0.031451	-0.114382	0.177284	0.672517	0.937826	0.019911	0.0294533	-0.120209	0.17823	Control	0.031451	-0.103828	0.16673	0.648625	0.940421	0.0191283	0.0313888	-0.104512	0.169318
IL-23	Interaction	0.0832263	-0.0990356	0.265488	0.370798	0.803396	0.0317302	0.0868888	-0.107993	0.271373	Interaction	0.0247799	-0.240119	0.289678	0.854528	1	0.0285478	0.0205672	-0.243902	0.292687	Interaction	0.177167	-0.0190768	0.373411	0.076821	0.277488	0.110402	0.175127	-0.0332503	0.388094	Interaction	0.0808126	-0.400482	0.562107	0.742087	0.803927	0.0464308	0.0847935	-0.427851	0.607386	Interaction	0.0192615	-0.281377	0.3199	0.90007	1	0.0473631	0.0217072	-0.299108	0.339946	Interaction	-0.0156679	-0.331567	0.300231	0.92256	1	0.0243158	-0.0161189	-0.36048	0.318756	Interaction	0.112605	-0.086706	0.311917	0.268153	0.612229	0.0383084	0.114544	-0.0929286	0.319397
TNF-α	Pre-ETT	0.145801	-0.181104	0.472705	0.382036	0.645726	0.059279	0.145921	-0.171692	0.479147	Pre-ETT	0.252674	-0.151259	0.656608	0.220189	0.572493	0.116237	0.257629	-0.154408	0.66274	Pre-ETT	-0.0969261	-0.73915	0.545297	0.76738	0.831329	0.0745435	-0.0794874	-0.732332	0.5471	Pre-ETT	0.902811	-0.114853	1.92047	0.0820763	0.769055	0.344241	0.875173	-0.144379	1.93661	Pre-ETT	-0.107109	-0.568377	0.354158	0.649025	1	0.0786067	-0.0955812	-0.553792	0.374914	Pre-ETT	0.141729	-0.267695	0.551153	0.497471	0.856939	0.0524476	0.144482	-0.273723	0.582329	Pre-ETT	0.210005	-0.145464	0.565474	0.246899	0.537273	0.0890486	0.208292	-0.144345	0.580611
TNF-α	Post-ETT	0.120088	-0.206816	0.446993	0.47153	0.767339	0.0560325	0.121227	-0.214594	0.447702	Post-ETT	0.166704	-0.23723	0.570638	0.418584	1	0.0731957	0.170236	-0.237607	0.569914	Post-ETT	0.00156938	-0.640654	0.643793	0.996179	1	0.0690519	0.00406497	-0.621042	0.623893	Post-ETT	0.712413	-0.305251	1.73008	0.170042	0.917292	0.188831	0.699961	-0.304483	1.74653	Post-ETT	-0.149678	-0.610945	0.311589	0.524779	0.851616	0.0932012	-0.143031	-0.620501	0.338735	Post-ETT	0.12324	-0.286184	0.532664	0.555213	0.872574	0.0506946	0.119236	-0.317949	0.574472	Post-ETT	0.182235	-0.173234	0.537703	0.314995	0.709537	0.0745713	0.177951	-0.175355	0.533914
TNF-α	Case	0.0868503	-0.0813673	0.255068	0.311574	0.578638	0.0347108	0.086452	-0.0719118	0.25169	Case	0.0239157	-0.208316	0.256148	0.840041	0.910044	0.0310269	0.0270346	-0.213839	0.265008	Case	0.230227	0.012484	0.447971	0.0382342	0.0994089	0.221364	0.229556	-0.00468299	0.461504	Case	-0.0175413	-0.613617	0.578535	0.954005	1	0.0471575	-0.0213253	-0.674626	0.630994	Case	0.0526387	-0.195255	0.300532	0.677274	0.880456	0.0460218	0.0528886	-0.217464	0.312478	Case	0.0940741	-0.229884	0.418032	0.569253	1	0.0473511	0.0960995	-0.238278	0.428724	Case	0.0847924	-0.116346	0.285931	0.408664	0.590292	0.0348828	0.0825358	-0.116438	0.287515
TNF-α	Control	0.112563	-0.0675035	0.292629	0.220496	0.94174	0.0484002	0.110171	-0.0719342	0.294855	Control	0.109886	-0.129079	0.34885	0.367443	0.94157	0.044792	0.111894	-0.125602	0.357013	Control	0.131732	-0.121932	0.385395	0.308752	0.820532	0.049915	0.127503	-0.143713	0.399595	Control	0.172856	-0.557185	0.902898	0.642596	0.949882	0.0587096	0.163736	-0.597177	1.00667	Control	0.0952075	-0.129021	0.319436	0.405295	0.794178	0.0531757	0.0967467	-0.13185	0.327411	Control	0.112563	-0.0560306	0.281156	0.190675	0.937826	0.0487023	0.113173	-0.0671186	0.287974	Control	0.112563	-0.0733316	0.298457	0.235308	0.940421	0.0502873	0.113564	-0.0741866	0.302154
TNF-α	Interaction	-0.0257124	-0.272129	0.220704	0.837952	0.907782	0.0277607	-0.0262649	-0.274227	0.223654	Interaction	-0.0859701	-0.41919	0.24725	0.613091	0.797018	0.0406292	-0.0882835	-0.42622	0.254621	Interaction	0.0984955	-0.235806	0.432797	0.563624	0.732712	0.0390029	0.103089	-0.238614	0.463343	Interaction	-0.190398	-1.13288	0.752081	0.692144	0.803927	0.0735133	-0.182733	-1.26716	0.86352	Interaction	-0.0425688	-0.376829	0.291691	0.802892	1	0.045314	-0.0446535	-0.374595	0.311553	Interaction	-0.0184886	-0.383691	0.346714	0.92096	1	0.0278669	-0.0216136	-0.406853	0.379614	Interaction	-0.0277703	-0.301656	0.246115	0.842475	0.912682	0.0303746	-0.026796	-0.303036	0.257047

### Sheet: Table S8E. SEB
Table S8E. Regression and Bayesian estimates in the TruCulture cytokine analyses with SEB.
Cytokine	ME/CFS vs. HC										ME/CFSF vs. HCF										ME/CFSM vs. HCM										ME/CFSYF vs. HCYF										ME/CFSOF vs. HCOF										ME/CFSSD† vs. HC										ME/CFSLD† vs. HC
	Comparison*	Coefficient	95% CI		p-value	padj	BF	MAP	95% HDI		Comparison*	Coefficient	95% CI		p-value	padj	BF	MAP	95% HDI		Comparison*	Coefficient	95% CI		p-value	padj	BF	MAP	95% HDI		Comparison*	Coefficient	95% CI		p-value	padj	BF	MAP	95% HDI		Comparison*	Coefficient	95% CI		p-value	padj	BF	MAP	95% HDI		Comparison*	Coefficient	95% CI		p-value	padj	BF	MAP	95% HDI		Comparison*	Coefficient	95% CI		p-value	padj	BF	MAP	95% HDI
CXCL5	Pre-ETT	0.422979	0.0697763	0.776181	0.0189171	0.0457049	0.494444	0.421684	0.0585248	0.804992	Pre-ETT	0.459706	0.0320535	0.887358	0.035129	0.0590363	0.356098	0.448659	0.0149996	0.888614	Pre-ETT	0.220692	-0.413832	0.855215	0.495436	0.646624	0.0870727	0.306079	-0.362638	1.05731	Pre-ETT	1.58434	0.753917	2.41476	0.000184484	0.00239829	31.3197	1.58695	0.785026	2.39785	Pre-ETT	0.0767471	-0.47877	0.632265	0.786562	0.839247	0.0646136	0.0876546	-0.502727	0.662694	Pre-ETT	0.464626	-0.18994	1.11919	0.164156	0.335808	0.150143	0.477302	-0.175401	1.10254	Pre-ETT	0.488234	0.0871001	0.889369	0.0170541	0.0554257	0.698987	0.500761	0.0886486	0.944948
	Post-ETT	0.379958	0.0267554	0.73316	0.0349936	0.106188	0.302351	0.373283	0.0214993	0.748231	Post-ETT	0.417932	-0.0097205	0.845584	0.0554397	0.21744	0.238061	0.408439	-0.0190297	0.838701	Post-ETT	0.172048	-0.462475	0.806572	0.595117	0.637379	0.0772773	0.271212	-0.411219	0.977091	Post-ETT	1.43731	0.606895	2.26773	0.000692926	0.00628593	9.37626	1.43706	0.652629	2.21423	Post-ETT	0.0762568	-0.479261	0.631774	0.787893	0.912144	0.0584679	0.0930015	-0.472703	0.65154	Post-ETT	0.315454	-0.339112	0.970019	0.344882	0.57094	0.0966366	0.327687	-0.331118	0.953661	Post-ETT	0.475443	0.0743091	0.876578	0.0201769	0.12633	0.649417	0.494631	0.0786471	0.913476
	Case	-0.0534862	-0.111876	0.00490394	0.0725971	0.471881	0.0250957	-0.0532837	-0.112834	0.00749331	Case	-0.0528286	-0.12172	0.0160627	0.132845	0.259393	0.0165148	-0.0515245	-0.124363	0.0215394	Case	-0.0578622	-0.176285	0.0605604	0.338237	0.430615	0.0183631	-0.0567794	-0.195205	0.0771722	Case	-0.106835	-0.243717	0.030046	0.12608	0.484905	0.0274151	-0.105984	-0.263943	0.0490779	Case	-0.0304661	-0.124404	0.0634714	0.524997	0.612462	0.0117533	-0.0295902	-0.134956	0.070282	Case	-0.159637	-0.273708	-0.0455671	0.00608987	0.0791683	0.490889	-0.159558	-0.281699	-0.0446433	Case	-0.0232564	-0.0909922	0.0444794	0.50099	0.884311	0.00763524	-0.0226525	-0.0958303	0.0468525
	Control	-0.0104653	-0.0711021	0.0501714	0.735159	0.923235	0.0063374	-0.0110135	-0.0745316	0.0519525	Control	-0.0110545	-0.0799458	0.0578367	0.753139	0.890073	0.00754536	-0.011276	-0.0831814	0.0601096	Control	-0.00921899	-0.142499	0.124061	0.892161	0.892161	0.0139122	-0.00985108	-0.157414	0.139833	Control	0.0401874	-0.122734	0.203109	0.62877	0.863346	0.0156131	0.0395159	-0.148662	0.224483	Control	-0.0299758	-0.113557	0.0536057	0.482103	0.626734	0.0109458	-0.0289635	-0.121112	0.0586131	Control	-0.0104653	-0.0680569	0.0471262	0.721722	0.936361	0.00692131	-0.0112273	-0.0714667	0.0512042	Control	-0.0104653	-0.0711985	0.0502678	0.735563	0.927106	0.00618067	-0.00904396	-0.0725541	0.0526697
	Interaction	-0.0430209	-0.127201	0.0411588	0.316508	0.802503	0.0112901	-0.0424268	-0.129418	0.0447945	Interaction	-0.041774	-0.139201	0.0556529	0.400696	0.744149	0.0119431	-0.0410687	-0.145134	0.0613648	Interaction	-0.0486432	-0.226934	0.129647	0.59283	0.981635	0.0183809	-0.0473561	-0.25376	0.151739	Interaction	-0.147023	-0.359814	0.0657681	0.175676	0.602272	0.0375534	-0.149199	-0.39834	0.0958984	Interaction	-0.000490344	-0.126229	0.125248	0.993902	0.993902	0.0112986	-0.00540387	-0.13437	0.136124	Interaction	-0.149172	-0.276956	-0.0213878	0.0221368	0.287779	0.0896494	-0.149881	-0.28537	-0.0143034	Interaction	-0.012791	-0.103767	0.0781852	0.782881	0.882859	0.00773662	-0.0135386	-0.110769	0.0780189
GM-CSF	Pre-ETT	0.359478	0.0420281	0.676927	0.0264562	0.0457049	0.518477	0.355253	0.0454952	0.659743	Pre-ETT	0.443746	0.0286064	0.858885	0.0361691	0.0590363	0.573821	0.452668	0.0446845	0.842708	Pre-ETT	0.20094	-0.285494	0.687374	0.418148	0.646624	0.0887974	0.191253	-0.275269	0.661026	Pre-ETT	0.344593	-0.463849	1.15303	0.403481	0.437104	0.109498	0.344301	-0.416813	1.12995	Pre-ETT	0.493315	0.0867392	0.899892	0.0174019	0.113113	1.00882	0.48176	0.0793257	0.899002	Pre-ETT	0.355896	-0.0748531	0.786645	0.105367	0.335808	0.119434	0.330811	-0.170584	0.81657	Pre-ETT	0.349808	-0.0199215	0.719537	0.0636879	0.0919936	0.232114	0.340135	-0.038341	0.728335
GM-CSF	Post-ETT	0.198294	-0.119156	0.515743	0.220845	0.260998	0.0787307	0.195308	-0.114792	0.515254	Post-ETT	0.188485	-0.226655	0.603624	0.373532	0.441447	0.0718067	0.193055	-0.223102	0.594355	Post-ETT	0.25736	-0.229073	0.743794	0.29975	0.637379	0.105638	0.250554	-0.215407	0.725749	Post-ETT	0.0495031	-0.758939	0.857945	0.904472	0.904472	0.0786675	0.0529421	-0.756264	0.833587	Post-ETT	0.277555	-0.129021	0.684131	0.180898	0.78389	0.167417	0.275584	-0.14461	0.681335	Post-ETT	0.246018	-0.184731	0.676768	0.262963	0.569753	0.0533069	0.203611	-0.266231	0.705963	Post-ETT	0.173465	-0.196265	0.543194	0.357808	0.422864	0.0639115	0.160417	-0.224136	0.524648
GM-CSF	Case	-0.047762	-0.126777	0.0312527	0.23612	0.736547	0.0196859	-0.0469225	-0.129652	0.0359	Case	-0.0945372	-0.195929	0.00685489	0.0676313	0.259393	0.070355	-0.0949785	-0.200931	0.00760131	Case	0.0470192	-0.0603155	0.154354	0.39057	0.430615	0.0225574	0.0471664	-0.0711689	0.163163	Case	-0.11917	-0.274429	0.0360879	0.13248	0.484905	0.0508837	-0.117385	-0.295185	0.0506737	Case	-0.0653037	-0.196866	0.0662586	0.330618	0.53672	0.0329359	-0.0656353	-0.205834	0.0735776	Case	0.00354394	-0.152741	0.159829	0.96455	0.96455	0.019747	0.00263987	-0.160804	0.1647	Case	-0.0629213	-0.157261	0.0314181	0.191134	0.884311	0.0257953	-0.0613815	-0.157881	0.0363513
GM-CSF	Control	0.113422	0.0313669	0.195477	0.00674465	0.0876805	0.319065	0.113003	0.0279685	0.198622	Control	0.160724	0.0593317	0.262116	0.00189074	0.0245796	0.753514	0.16124	0.0556849	0.265501	Control	-0.00940118	-0.130202	0.1114	0.878768	0.892161	0.0176044	-0.00984537	-0.149335	0.125253	Control	0.175919	-0.00887502	0.360713	0.0620646	0.40342	0.0875278	0.177904	-0.0285472	0.376111	Control	0.150457	0.0333987	0.267515	0.0117631	0.0797673	0.296917	0.148977	0.0250591	0.276156	Control	0.113422	0.034517	0.192327	0.00484214	0.0629478	0.369347	0.113842	0.0298648	0.200405	Control	0.113422	0.0288355	0.198008	0.00858592	0.111617	0.281786	0.113969	0.0261825	0.197996
GM-CSF	Interaction	-0.161184	-0.275097	-0.0472702	0.00554943	0.0721426	0.349344	-0.160004	-0.277586	-0.0433008	Interaction	-0.255261	-0.398651	-0.111871	0.000484648	0.00630042	2.54958	-0.256435	-0.406737	-0.105878	Interaction	0.0564203	-0.105177	0.218017	0.493782	0.981635	0.0258089	0.0586538	-0.122683	0.237424	Interaction	-0.29509	-0.536448	-0.0537309	0.0165621	0.107653	0.334128	-0.295224	-0.554897	-0.0318745	Interaction	-0.215761	-0.391861	-0.0396605	0.0163335	0.148347	0.312171	-0.213768	-0.403987	-0.0282858	Interaction	-0.109878	-0.284952	0.0651961	0.218664	0.947543	0.0270921	-0.109862	-0.29898	0.0773259	Interaction	-0.176343	-0.30305	-0.0496357	0.00637679	0.0828983	0.440822	-0.178118	-0.302881	-0.0471818
IFN-γ	Pre-ETT	0.32928	0.00869227	0.649867	0.0441035	0.0605109	0.304615	0.324945	0.000282319	0.650427	Pre-ETT	0.443074	0.0282053	0.857943	0.03633	0.0590363	0.50094	0.432949	0.0240579	0.838566	Pre-ETT	0.147735	-0.374117	0.669586	0.57899	0.646624	0.0806855	0.126133	-0.367025	0.639372	Pre-ETT	0.503661	-0.155482	1.1628	0.134227	0.287378	0.219514	0.483185	-0.183888	1.16041	Pre-ETT	0.199402	-0.1769	0.575704	0.298999	0.515193	0.106807	0.190434	-0.180033	0.573916	Pre-ETT	0.316097	-0.146855	0.77905	0.18082	0.335808	0.103058	0.309515	-0.22526	0.842948	Pre-ETT	0.368797	-0.0033976	0.740991	0.0521283	0.0847086	0.278202	0.360646	-0.0121646	0.72063
IFN-γ	Post-ETT	0.239591	-0.0809963	0.560178	0.142981	0.206528	0.142346	0.242698	-0.0707465	0.537228	Post-ETT	0.304308	-0.11056	0.719177	0.150535	0.21744	0.137919	0.294774	-0.113241	0.704439	Post-ETT	0.14892	-0.372931	0.670771	0.575949	0.637379	0.0768379	0.131645	-0.397625	0.651829	Post-ETT	0.405162	-0.253981	1.0643	0.228299	0.329766	0.16529	0.409886	-0.260411	1.05768	Post-ETT	0.0327034	-0.343599	0.409005	0.864746	0.912144	0.0660883	0.0215367	-0.344646	0.413315	Post-ETT	0.18605	-0.276902	0.649003	0.430893	0.6224	0.0667942	0.185496	-0.339479	0.715006	Post-ETT	0.294138	-0.0780565	0.666332	0.121401	0.197276	0.177507	0.28427	-0.0650738	0.648469
IFN-γ	Case	-0.0302415	-0.121393	0.0609098	0.515523	0.736547	0.0147318	-0.0300946	-0.122205	0.0637642	Case	-0.0990375	-0.212835	0.0147598	0.0880544	0.259393	0.068257	-0.101171	-0.214076	0.019544	Case	0.11141	-0.0300399	0.25286	0.122655	0.250298	0.0562327	0.11019	-0.0348873	0.271342	Case	-0.0804445	-0.234868	0.0739794	0.30725	0.665708	0.0289675	-0.0815619	-0.245146	0.0873093	Case	-0.113019	-0.277343	0.0513041	0.177647	0.53672	0.0694855	-0.111948	-0.292212	0.0592442	Case	-0.0706002	-0.252932	0.111732	0.447905	0.938609	0.0289649	-0.0655514	-0.254032	0.118012	Case	-0.0152118	-0.123109	0.092685	0.782298	0.884311	0.0124292	-0.0165863	-0.126854	0.0877193
IFN-γ	Control	0.0594471	-0.0352113	0.154106	0.218364	0.635574	0.0241895	0.0585021	-0.0364163	0.156784	Control	0.0397283	-0.074069	0.153526	0.493816	0.804873	0.0178631	0.038728	-0.0802336	0.15718	Control	0.110225	-0.0489719	0.269421	0.174768	0.832219	0.055435	0.112319	-0.0659746	0.290334	Control	0.0180544	-0.165747	0.201856	0.847332	0.863346	0.0222634	0.0172294	-0.179146	0.222031	Control	0.0536793	-0.0925286	0.199887	0.471778	0.626734	0.0341492	0.0540818	-0.100384	0.205117	Control	0.0594471	-0.0326083	0.151503	0.205622	0.659368	0.0255194	0.0601343	-0.0368154	0.154931	Control	0.0594471	-0.0372949	0.156189	0.228443	0.6669	0.0246954	0.0594764	-0.0403732	0.158919
IFN-γ	Interaction	-0.0896886	-0.221099	0.0417221	0.180998	0.622109	0.0355868	-0.0905774	-0.223983	0.0435406	Interaction	-0.138766	-0.299699	0.0221679	0.0910304	0.295849	0.0740812	-0.136574	-0.296349	0.0305516	Interaction	0.00118528	-0.211774	0.214144	0.991296	0.991296	0.0287863	0.00213687	-0.235416	0.229171	Interaction	-0.0984989	-0.33856	0.141563	0.421289	0.684595	0.0334838	-0.0983451	-0.36334	0.170837	Interaction	-0.166699	-0.386651	0.0532535	0.13743	0.357318	0.0953082	-0.165888	-0.385846	0.0594178	Interaction	-0.130047	-0.3343	0.0742053	0.212065	0.947543	0.0311943	-0.131205	-0.351273	0.0757217	Interaction	-0.0746589	-0.219575	0.0702574	0.312616	0.882859	0.0253535	-0.0753264	-0.221383	0.0719568
IL-1β	Pre-ETT	0.396194	0.0873664	0.705022	0.0119224	0.0457049	0.862065	0.400719	0.0823979	0.708915	Pre-ETT	0.449779	0.0647132	0.834844	0.022059	0.0590363	0.740448	0.455163	0.0936177	0.832008	Pre-ETT	0.224322	-0.280908	0.729552	0.384179	0.646624	0.0921342	0.25214	-0.251534	0.818668	Pre-ETT	0.746655	0.169868	1.32344	0.0111747	0.0293921	0.89441	0.733812	0.109485	1.34208	Pre-ETT	0.229609	-0.164578	0.623796	0.253598	0.515193	0.0935049	0.222163	-0.160307	0.621396	Pre-ETT	0.245206	-0.260647	0.751059	0.342077	0.494112	0.0743826	0.25454	-0.253668	0.789183	Pre-ETT	0.480825	0.124315	0.837335	0.00820777	0.0554257	1.12053	0.481544	0.112348	0.826211
IL-1β	Post-ETT	0.428041	0.119213	0.736869	0.00659671	0.0857573	1.51306	0.437502	0.120493	0.740484	Post-ETT	0.461961	0.076896	0.847027	0.0187049	0.21744	1.07063	0.475055	0.107685	0.861646	Post-ETT	0.25832	-0.24691	0.763551	0.316289	0.637379	0.108528	0.288608	-0.212105	0.820217	Post-ETT	0.97112	0.394333	1.54791	0.000967067	0.00628593	2.89087	0.956116	0.320473	1.55512	Post-ETT	0.12495	-0.269237	0.519137	0.534421	0.912144	0.0576692	0.114565	-0.291929	0.510939	Post-ETT	0.405002	-0.100851	0.910855	0.116599	0.405433	0.159017	0.401955	-0.139561	0.932652	Post-ETT	0.479699	0.123189	0.836209	0.008359	0.108667	1.26849	0.473659	0.113816	0.823282
IL-1β	Case	-0.032418	-0.160123	0.095287	0.61881	0.736547	0.0156216	-0.0300055	-0.157256	0.100885	Case	-0.121979	-0.291979	0.0480202	0.159627	0.259393	0.0491798	-0.122828	-0.297269	0.0565432	Case	0.134811	-0.0252879	0.294911	0.0988642	0.250298	0.0648857	0.132386	-0.0385625	0.306998	Case	-0.0802623	-0.41261	0.252086	0.635975	0.826959	0.0349043	-0.072982	-0.439601	0.283557	Case	-0.164812	-0.352974	0.0233497	0.0860258	0.372779	0.10154	-0.165447	-0.366202	0.0358864	Case	0.0955316	-0.176142	0.367205	0.490695	0.938609	0.040127	0.098077	-0.186121	0.379865	Case	-0.06539	-0.217474	0.0866942	0.399394	0.884311	0.0238222	-0.0653095	-0.220124	0.0914399
IL-1β	Control	-0.0642646	-0.196883	0.0683539	0.342232	0.635574	0.0247484	-0.0657887	-0.200909	0.0639678	Control	-0.134162	-0.304162	0.0358374	0.121915	0.316978	0.0597215	-0.131479	-0.30042	0.0394626	Control	0.100813	-0.0793727	0.280999	0.27282	0.832219	0.0410113	0.0996349	-0.103027	0.305046	Control	-0.304728	-0.700301	0.0908453	0.131082	0.568022	0.107945	-0.311479	-0.749829	0.138897	Control	-0.0601531	-0.227572	0.107265	0.481301	0.626734	0.0303639	-0.0616351	-0.233498	0.110277	Control	-0.0642646	-0.201427	0.0728974	0.35846	0.659368	0.0256876	-0.064401	-0.203979	0.0754621	Control	-0.0642646	-0.200626	0.0720966	0.355645	0.6669	0.0218263	-0.0628143	-0.207215	0.0750221
IL-1β	Interaction	0.0318466	-0.152263	0.215956	0.734589	0.862884	0.0184908	0.0335413	-0.157261	0.223886	Interaction	0.0121828	-0.228233	0.252598	0.920885	0.965939	0.0240289	0.00880388	-0.222757	0.246261	Interaction	0.0339983	-0.207038	0.275035	0.7822	0.981635	0.0279943	0.033652	-0.230407	0.298814	Interaction	0.224465	-0.29219	0.741121	0.394479	0.684595	0.0659274	0.22499	-0.334731	0.79447	Interaction	-0.104659	-0.35652	0.147202	0.415387	0.540003	0.0368756	-0.103607	-0.35552	0.153813	Interaction	0.159796	-0.144539	0.464132	0.303427	0.986139	0.0344754	0.16279	-0.148092	0.471844	Interaction	-0.00112538	-0.20539	0.203139	0.991384	0.991384	0.0170121	-0.00033533	-0.219947	0.209049
IL-2	Pre-ETT	0.385415	0.0847797	0.68605	0.0119819	0.0457049	0.798788	0.378718	0.0782176	0.681225	Pre-ETT	0.435911	0.0540562	0.817766	0.0252588	0.0590363	0.497274	0.429737	0.0261726	0.821072	Pre-ETT	0.3616	-0.176764	0.899963	0.188027	0.646624	0.171181	0.362123	-0.182207	0.896315	Pre-ETT	0.40671	-0.264952	1.07837	0.235302	0.33988	0.150341	0.393513	-0.336547	1.04538	Pre-ETT	0.284095	0.0620265	0.506163	0.0121621	0.113113	1.07997	0.293075	0.0614313	0.543187	Pre-ETT	0.375162	0.0776334	0.672691	0.0134596	0.174975	0.298578	0.37411	-0.0280891	0.729899	Pre-ETT	0.404508	0.0428638	0.766153	0.0283602	0.0620315	0.447978	0.400158	0.0291618	0.759048
IL-2	Post-ETT	0.300067	-0.00056837	0.600702	0.0504347	0.109275	0.238448	0.294203	-0.0313936	0.60051	Post-ETT	0.288488	-0.0933671	0.670342	0.138677	0.21744	0.135645	0.285491	-0.112727	0.684128	Post-ETT	0.443002	-0.0953611	0.981366	0.10679	0.637379	0.28599	0.445898	-0.125332	0.955819	Post-ETT	0.185756	-0.485905	0.857418	0.587782	0.636764	0.0773549	0.179082	-0.518276	0.871085	Post-ETT	0.206214	-0.0158545	0.428282	0.068754	0.78389	0.295114	0.218306	-0.0253917	0.467323	Post-ETT	0.34344	0.0459112	0.640969	0.0236725	0.307743	0.216811	0.331167	-0.0782174	0.685109	Post-ETT	0.302108	-0.0595368	0.663753	0.101568	0.188626	0.16019	0.295725	-0.0664778	0.66231
IL-2	Case	-0.0205863	-0.0947849	0.0536123	0.586587	0.736547	0.010792	-0.0203857	-0.0914678	0.0530194	Case	-0.0773638	-0.158725	0.00399747	0.0623686	0.259393	0.0597732	-0.0771968	-0.163331	0.00704883	Case	0.130758	-0.0388539	0.300369	0.130793	0.250298	0.0747153	0.131243	-0.0533203	0.315486	Case	-0.0816941	-0.192705	0.0293169	0.149202	0.484905	0.0340694	-0.0801846	-0.20714	0.0462051	Case	-0.0616863	-0.168073	0.0447	0.255767	0.53672	0.0436529	-0.0611392	-0.175422	0.0532507	Case	0.0330395	-0.109586	0.175665	0.649806	0.938609	0.0199838	0.0334538	-0.123421	0.183164	Case	-0.0376388	-0.127389	0.0521116	0.411103	0.884311	0.0166243	-0.0389486	-0.130225	0.0529634
IL-2	Control	0.0647618	-0.0122917	0.141815	0.0994949	0.431145	0.0365097	0.0641414	-0.0141184	0.144539	Control	0.0700595	-0.0113018	0.151421	0.0914673	0.316978	0.0443103	0.0696104	-0.014921	0.153174	Control	0.0493549	-0.141537	0.240247	0.612332	0.833243	0.0302386	0.0502518	-0.153189	0.256492	Control	0.139259	0.00712971	0.271389	0.0388546	0.40342	0.0987031	0.139609	-0.0151138	0.288031	Control	0.0161947	-0.0784632	0.110853	0.73738	0.832608	0.0241526	0.0166114	-0.0891034	0.116581	Control	0.0647618	-0.0072466	0.13677	0.0779474	0.337772	0.0418871	0.0657114	-0.0112157	0.141913	Control	0.0647618	-0.01571	0.145233	0.114719	0.497115	0.031407	0.0646654	-0.0165332	0.147274
IL-2	Interaction	-0.085348	-0.192318	0.0216224	0.117867	0.622109	0.0414398	-0.0859542	-0.195716	0.0267398	Interaction	-0.147423	-0.262486	-0.0323611	0.0120321	0.0782088	0.253954	-0.147422	-0.265817	-0.0281512	Interaction	0.0814028	-0.173955	0.336761	0.532105	0.981635	0.0383495	0.0793426	-0.191885	0.346652	Interaction	-0.220953	-0.393527	-0.0483797	0.0120928	0.107653	0.227515	-0.218523	-0.425491	-0.0173806	Interaction	-0.077881	-0.220282	0.0645204	0.283753	0.518703	0.0528036	-0.0779431	-0.232783	0.0755852	Interaction	-0.0317222	-0.191494	0.12805	0.69717	0.99409	0.0146334	-0.0333711	-0.202262	0.135801	Interaction	-0.102401	-0.222944	0.0181433	0.0959196	0.602684	0.0464389	-0.103778	-0.225029	0.0219254
IL-6	Pre-ETT	0.323979	0.0347599	0.613199	0.0281261	0.0457049	0.320314	0.320752	0.0192021	0.629466	Pre-ETT	0.362529	0.000734911	0.724322	0.0495364	0.0715526	0.213932	0.355408	-0.0122655	0.730261	Pre-ETT	0.192747	-0.300718	0.686212	0.443937	0.646624	0.081446	0.237448	-0.273187	0.758993	Pre-ETT	0.736333	0.16661	1.30606	0.0113047	0.0293921	0.700532	0.730731	0.0964055	1.33286	Pre-ETT	0.169785	-0.270819	0.610388	0.45009	0.650131	0.0716362	0.17431	-0.267486	0.626933	Pre-ETT	0.286993	-0.266298	0.840284	0.309326	0.494112	0.0854094	0.295372	-0.266629	0.843333	Pre-ETT	0.358867	0.0233368	0.694396	0.0360571	0.0669631	0.321966	0.361823	0.0123854	0.716652
IL-6	Post-ETT	0.309366	0.0201464	0.598585	0.0360387	0.106188	0.232555	0.30508	-0.0018561	0.599095	Post-ETT	0.299952	-0.0618414	0.661746	0.104174	0.21744	0.131128	0.298662	-0.0987838	0.685111	Post-ETT	0.269278	-0.224187	0.762743	0.284831	0.637379	0.121451	0.322803	-0.187153	0.871303	Post-ETT	0.852795	0.283072	1.42252	0.00334849	0.0108826	1.84412	0.834018	0.226061	1.44343	Post-ETT	0.0248035	-0.4158	0.465407	0.912144	0.912144	0.0517432	0.0269677	-0.402582	0.474559	Post-ETT	0.263094	-0.290197	0.816386	0.351348	0.57094	0.0903269	0.258571	-0.281443	0.807592	Post-ETT	0.334722	-0.000807756	0.670252	0.0505541	0.126864	0.185915	0.338968	-0.0226833	0.689235
IL-6	Case	-0.0083132	-0.131714	0.115088	0.894955	0.894955	0.0127316	-0.00487298	-0.139625	0.118742	Case	-0.0639813	-0.241045	0.113083	0.478806	0.539595	0.0237744	-0.063443	-0.245929	0.112883	Case	0.102374	0.00563473	0.199112	0.0380676	0.24744	0.0772132	0.102127	-0.00469848	0.209521	Case	-0.0498101	-0.482067	0.382447	0.821317	0.88976	0.0399368	-0.0534459	-0.509649	0.392694	Case	-0.0790195	-0.208372	0.0503327	0.231184	0.53672	0.0285647	-0.0787531	-0.218456	0.0577237	Case	-0.0175985	-0.323922	0.288725	0.910346	0.96455	0.0361715	-0.0146974	-0.329399	0.299382	Case	-0.0178442	-0.168384	0.132695	0.816287	0.884311	0.0172396	-0.0202302	-0.170258	0.131898
IL-6	Control	0.00630036	-0.121849	0.13445	0.923235	0.923235	0.0137481	0.00587851	-0.129235	0.144402	Control	-0.00140499	-0.178469	0.175659	0.987592	0.997441	0.0195387	-0.00511015	-0.190436	0.181019	Control	0.0258427	-0.0830333	0.134719	0.641777	0.833243	0.0132968	0.0242351	-0.0932034	0.144515	Control	-0.166272	-0.680761	0.348217	0.52646	0.863346	0.0530178	-0.160987	-0.696809	0.374306	Control	0.0659617	-0.0491303	0.181054	0.261311	0.566175	0.0260252	0.0654245	-0.0618828	0.191506	Control	0.00630036	-0.148355	0.160956	0.936361	0.936361	0.0169355	0.00554553	-0.147678	0.164949	Control	0.00630036	-0.128676	0.141277	0.927106	0.927106	0.0143495	0.00737003	-0.133459	0.143282
IL-6	Interaction	-0.0146136	-0.192518	0.163291	0.872096	0.872096	0.0164749	-0.0149567	-0.207632	0.170283	Interaction	-0.0625763	-0.312982	0.18783	0.62428	0.825822	0.0251357	-0.0593584	-0.321929	0.202054	Interaction	0.0765309	-0.0691139	0.222176	0.303063	0.981635	0.0260506	0.0770975	-0.0819954	0.233532	Interaction	0.116462	-0.555509	0.788433	0.73409	0.867561	0.0543344	0.111218	-0.597497	0.826431	Interaction	-0.144981	-0.318123	0.0281609	0.100759	0.357318	0.0624427	-0.14461	-0.333273	0.043375	Interaction	-0.0238989	-0.367049	0.319252	0.891424	0.99409	0.0188786	-0.0222697	-0.35837	0.327051	Interaction	-0.0241445	-0.226334	0.178045	0.814947	0.882859	0.0188117	-0.0260693	-0.232088	0.193308
IL-8	Pre-ETT	0.365051	0.0617141	0.668389	0.0183381	0.0457049	0.399123	0.363281	0.0398848	0.690913	Pre-ETT	0.431925	0.0475215	0.816328	0.0276467	0.0590363	0.340325	0.423225	0.0145937	0.811119	Pre-ETT	0.245267	-0.26983	0.760364	0.350691	0.646624	0.105319	0.270638	-0.246714	0.773914	Pre-ETT	0.952994	0.39034	1.51565	0.000901196	0.00585777	2.49143	0.934227	0.297999	1.5583	Pre-ETT	0.0865131	-0.314625	0.487651	0.672511	0.794786	0.0570917	0.0962311	-0.339622	0.541724	Pre-ETT	0.209823	-0.325271	0.744918	0.442161	0.55169	0.0693163	0.199384	-0.377528	0.769646	Pre-ETT	0.434599	0.077914	0.791285	0.0169359	0.0554257	0.595144	0.432585	0.0623721	0.799458
IL-8	Post-ETT	0.316519	0.0131818	0.619856	0.0408414	0.106188	0.261549	0.31454	0.00536923	0.618922	Post-ETT	0.336781	-0.0476223	0.721184	0.0859516	0.21744	0.161247	0.325549	-0.0683872	0.715639	Post-ETT	0.271435	-0.243662	0.786533	0.301687	0.637379	0.123087	0.293203	-0.234539	0.809565	Post-ETT	0.911555	0.348901	1.47421	0.00149664	0.00648545	1.81089	0.897795	0.22392	1.52273	Post-ETT	-0.0458575	-0.446996	0.35528	0.82271	0.912144	0.0511014	-0.0278806	-0.453201	0.416592	Post-ETT	0.134436	-0.400658	0.669531	0.622423	0.722372	0.0533723	0.13018	-0.418722	0.6917	Post-ETT	0.396986	0.0403002	0.753671	0.029153	0.12633	0.425204	0.394812	0.030856	0.755765
IL-8	Case	-0.040096	-0.132323	0.0521307	0.394157	0.736547	0.0145934	-0.0383248	-0.13691	0.0561251	Case	-0.0953486	-0.220502	0.0298051	0.135384	0.259393	0.0393664	-0.0944469	-0.226054	0.0341494	Case	0.052704	-0.0693815	0.174789	0.397491	0.430615	0.0232974	0.0544749	-0.0807172	0.187058	Case	-0.069975	-0.342989	0.203039	0.615422	0.826959	0.0294793	-0.0743303	-0.37279	0.222216	Case	-0.120594	-0.243529	0.00234095	0.054525	0.372779	0.0957076	-0.121889	-0.251531	0.00832295	Case	-0.0669506	-0.272292	0.138391	0.5228	0.938609	0.0311268	-0.0659668	-0.279241	0.145118	Case	-0.0291775	-0.141995	0.0836402	0.612228	0.884311	0.0146974	-0.0294352	-0.151439	0.0901201
IL-8	Control	0.0084363	-0.0873389	0.104212	0.862933	0.923235	0.0111005	0.0086332	-0.0913697	0.10663	Control	-0.000204771	-0.125358	0.124949	0.997441	0.997441	0.0134954	0.000277062	-0.119001	0.126463	Control	0.0265353	-0.110867	0.163938	0.705052	0.833243	0.0193237	0.0274448	-0.129821	0.176138	Control	-0.028536	-0.353487	0.296415	0.863346	0.863346	0.0309099	-0.0288735	-0.397636	0.330484	Control	0.0117765	-0.0976057	0.121159	0.832873	0.832873	0.0126757	0.00897751	-0.10783	0.126195	Control	0.0084363	-0.0952363	0.112109	0.873282	0.936361	0.0127318	0.00714767	-0.0997867	0.114054	Control	0.0084363	-0.0927179	0.109591	0.870155	0.927106	0.0114931	0.00754781	-0.0970873	0.113437
IL-8	Interaction	-0.0485323	-0.181493	0.0844288	0.474356	0.862884	0.016856	-0.0484172	-0.179618	0.0925145	Interaction	-0.0951438	-0.272138	0.0818502	0.292072	0.632823	0.0289962	-0.097204	-0.27255	0.0816089	Interaction	0.0261686	-0.157637	0.209974	0.780212	0.981635	0.0243984	0.0225037	-0.178192	0.232134	Interaction	-0.041439	-0.465856	0.382978	0.848239	0.918926	0.0361101	-0.0429338	-0.528907	0.423554	Interaction	-0.132371	-0.296923	0.0321818	0.114876	0.357318	0.055337	-0.131659	-0.299807	0.0485704	Interaction	-0.0753869	-0.305416	0.154642	0.520656	0.99409	0.0201186	-0.0727661	-0.311438	0.164511	Interaction	-0.0376138	-0.189139	0.113912	0.626592	0.882859	0.0152843	-0.0339742	-0.19607	0.121068
IL-10	Pre-ETT	0.123721	-0.197504	0.444945	0.450317	0.487843	0.054855	0.130448	-0.194043	0.444497	Pre-ETT	0.121954	-0.289829	0.533737	0.561602	0.608402	0.0581042	0.123035	-0.278168	0.524805	Pre-ETT	0.155718	-0.376485	0.687922	0.566327	0.646624	0.0871233	0.150825	-0.360538	0.65762	Pre-ETT	0.395201	-0.328463	1.11887	0.284458	0.362748	0.128231	0.399406	-0.288159	1.13264	Pre-ETT	-0.0820697	-0.446318	0.282178	0.658775	0.794786	0.075116	-0.0780789	-0.45366	0.297664	Pre-ETT	0.128473	-0.45238	0.709325	0.664648	0.664648	0.0656013	0.141646	-0.447485	0.719154	Pre-ETT	0.150794	-0.217886	0.519474	0.422758	0.457988	0.058414	0.14107	-0.229864	0.512308
IL-10	Post-ETT	0.149375	-0.171849	0.4706	0.362075	0.392247	0.0614641	0.145874	-0.179547	0.462947	Post-ETT	0.135291	-0.276492	0.547075	0.519611	0.562912	0.0594878	0.149084	-0.275987	0.538852	Post-ETT	0.175677	-0.356527	0.70788	0.517651	0.637379	0.0812181	0.157598	-0.362621	0.683317	Post-ETT	0.500946	-0.222718	1.22461	0.174859	0.293279	0.183655	0.484321	-0.216067	1.2312	Post-ETT	-0.151831	-0.516079	0.212417	0.413941	0.912144	0.0909949	-0.147033	-0.523043	0.23668	Post-ETT	0.127593	-0.453259	0.708446	0.666805	0.722372	0.0693708	0.146596	-0.430088	0.712451	Post-ETT	0.182081	-0.186599	0.550761	0.333059	0.422864	0.0787191	0.182312	-0.198196	0.555942
IL-10	Case	-0.0245284	-0.122385	0.0733286	0.623232	0.736547	0.0137732	-0.0263124	-0.122889	0.0743125	Case	-0.0986171	-0.232526	0.0352916	0.148903	0.259393	0.0440543	-0.0972068	-0.235593	0.0361695	Case	0.0906538	-0.030808	0.212116	0.143513	0.250298	0.0504394	0.0914866	-0.0389745	0.213578	Case	-0.011025	-0.19988	0.17783	0.908905	0.908905	0.021302	-0.0128615	-0.23212	0.19442	Case	-0.180418	-0.371245	0.0104087	0.0638742	0.372779	0.173851	-0.181355	-0.373454	0.0202798	Case	-0.0510625	-0.258818	0.156693	0.630002	0.938609	0.0310882	-0.0501139	-0.271279	0.170953	Case	-0.018896	-0.138512	0.10072	0.756851	0.884311	0.0158264	-0.01934	-0.143146	0.103598
IL-10	Control	-0.0501829	-0.151805	0.0514392	0.333111	0.635574	0.0193512	-0.0508459	-0.158151	0.0548814	Control	-0.111954	-0.245863	0.0219543	0.101291	0.316978	0.058115	-0.10899	-0.251474	0.0242628	Control	0.0706955	-0.0660053	0.207396	0.310771	0.832219	0.0351157	0.0723708	-0.0781055	0.225386	Control	-0.11677	-0.341552	0.108012	0.308601	0.802363	0.036519	-0.116096	-0.365697	0.128987	Control	-0.110657	-0.280446	0.0591322	0.201471	0.523826	0.0707232	-0.109986	-0.291138	0.0566818	Control	-0.0501829	-0.155074	0.0547083	0.348397	0.659368	0.0210417	-0.0494361	-0.161816	0.0653003	Control	-0.0501829	-0.157433	0.0570667	0.3591	0.6669	0.0204259	-0.0502062	-0.164912	0.0614617
IL-10	Interaction	0.0256546	-0.115424	0.166733	0.721532	0.862884	0.0173744	0.0247544	-0.118707	0.176471	Interaction	0.0133374	-0.176038	0.202713	0.890211	0.965939	0.0227469	0.0116684	-0.178367	0.201609	Interaction	0.0199584	-0.162908	0.202825	0.830614	0.981635	0.0239602	0.0185725	-0.18244	0.225724	Interaction	0.105745	-0.187842	0.399331	0.480223	0.693655	0.0349854	0.102592	-0.21922	0.433098	Interaction	-0.0697609	-0.325188	0.185667	0.592446	0.662278	0.0465134	-0.0708583	-0.333431	0.189569	Interaction	-0.000879578	-0.233612	0.231853	0.99409	0.99409	0.0183288	-0.00266086	-0.24248	0.240063	Interaction	0.031287	-0.129369	0.191943	0.702689	0.882859	0.0190205	0.0350793	-0.134041	0.199043
IL-12p70	Pre-ETT	-0.0376099	-0.418132	0.342913	0.846397	0.846397	0.040058	-0.049692	-0.415629	0.330541	Pre-ETT	0.0263754	-0.454078	0.506829	0.914316	0.914316	0.0481901	0.0240819	-0.472003	0.512201	Pre-ETT	-0.181067	-0.852072	0.489937	0.596884	0.646624	0.0885122	-0.204528	-0.857703	0.461792	Pre-ETT	0.209546	-0.461947	0.88104	0.540785	0.540785	0.0762026	0.214424	-0.515513	0.937625	Pre-ETT	-0.33493	-0.991016	0.321156	0.317042	0.515193	0.117596	-0.333493	-0.980914	0.336588	Pre-ETT	-0.169456	-0.833056	0.494143	0.616727	0.664648	0.0671386	-0.190508	-0.821508	0.481176	Pre-ETT	0.0766504	-0.347474	0.500775	0.723176	0.723176	0.0490895	0.0727281	-0.359436	0.515686
IL-12p70	Post-ETT	0.0343358	-0.346187	0.414858	0.859623	0.859623	0.0450047	0.0186894	-0.348241	0.425734	Post-ETT	0.114512	-0.365942	0.594965	0.640401	0.640401	0.0596803	0.114271	-0.380927	0.610414	Post-ETT	-0.161375	-0.83238	0.509629	0.637379	0.637379	0.0807662	-0.189367	-0.859224	0.468015	Post-ETT	0.679285	0.00779286	1.35078	0.0473998	0.1027	0.389884	0.686013	-0.0281269	1.411	Post-ETT	-0.456796	-1.11288	0.19929	0.172375	0.78389	0.182873	-0.465066	-1.12177	0.193648	Post-ETT	-0.0479004	-0.7115	0.615699	0.887494	0.887494	0.0543257	-0.0504594	-0.690603	0.601413	Post-ETT	0.137532	-0.286593	0.561656	0.525063	0.554208	0.0562397	0.140007	-0.298614	0.595179
IL-12p70	Case	0.191287	-0.00986753	0.392442	0.0623471	0.471881	0.125767	0.190768	-0.00852707	0.387098	Case	0.165254	-0.0922502	0.422759	0.208459	0.301108	0.0590734	0.164335	-0.0974589	0.436775	Case	0.238817	-0.0809088	0.558543	0.143199	0.250298	0.0975147	0.237149	-0.0936722	0.579547	Case	0.419991	-0.0271272	0.867109	0.0656142	0.484905	0.220793	0.42228	-0.0663584	0.883448	Case	0.00947218	-0.341677	0.360622	0.957836	0.957836	0.0397553	0.00723559	-0.368222	0.373354	Case	0.240898	-0.171928	0.653723	0.252746	0.938609	0.0880835	0.242851	-0.165041	0.661078	Case	0.180223	-0.0557392	0.416185	0.134399	0.884311	0.0808214	0.173688	-0.0582328	0.40864
IL-12p70	Control	0.119342	-0.0895528	0.328236	0.262829	0.635574	0.0450353	0.118586	-0.0975175	0.331044	Control	0.0771183	-0.180386	0.334623	0.55722	0.804873	0.0353651	0.0749635	-0.192737	0.336726	Control	0.219125	-0.140715	0.578965	0.232664	0.832219	0.081138	0.219368	-0.158457	0.601107	Control	-0.0497484	-0.581925	0.482429	0.854626	0.863346	0.0527151	-0.0442988	-0.625021	0.514917	Control	0.131338	-0.181099	0.443775	0.409995	0.626734	0.0487547	0.137905	-0.1921	0.456789	Control	0.119342	-0.0890847	0.327768	0.261758	0.659368	0.0390072	0.121856	-0.100317	0.341435	Control	0.119342	-0.0922259	0.330909	0.268907	0.6669	0.0427534	0.11689	-0.0971765	0.335971
IL-12p70	Interaction	0.0719457	-0.218055	0.361946	0.626794	0.862884	0.0314253	0.0776472	-0.22846	0.378056	Interaction	0.0881362	-0.27603	0.452303	0.635248	0.825822	0.0401966	0.0895215	-0.286752	0.472657	Interaction	0.0196921	-0.46167	0.501054	0.936094	0.991296	0.0509629	0.0153866	-0.483249	0.499415	Interaction	0.469739	-0.225334	1.16481	0.185314	0.602272	0.139326	0.460084	-0.280486	1.23739	Interaction	-0.121866	-0.59189	0.348159	0.611334	0.662278	0.0499224	-0.129114	-0.617749	0.359475	Interaction	0.121556	-0.340901	0.584013	0.606432	0.99409	0.0357409	0.116828	-0.36109	0.607298	Interaction	0.0608812	-0.25604	0.377802	0.706535	0.882859	0.0302232	0.0596812	-0.252062	0.382466
IL-13	Pre-ETT	0.292758	0.00447675	0.581039	0.0465468	0.0605109	0.274927	0.291859	0.00207672	0.583473	Pre-ETT	0.381828	0.0294736	0.734182	0.0336776	0.0590363	0.509605	0.383774	0.0235205	0.728041	Pre-ETT	0.104119	-0.417628	0.625866	0.695704	0.695704	0.0688442	0.0946896	-0.425847	0.621861	Pre-ETT	0.338496	-0.310877	0.987869	0.306941	0.362748	0.140808	0.350531	-0.335721	1.03593	Pre-ETT	0.255481	-0.130527	0.64149	0.194558	0.515193	0.133304	0.244429	-0.127884	0.652965	Pre-ETT	0.477747	-0.0639322	1.01943	0.0838741	0.335808	0.314505	0.503495	-0.0242132	1.02103	Pre-ETT	0.213468	-0.104903	0.531839	0.188794	0.22312	0.104903	0.209369	-0.102067	0.511332
IL-13	Post-ETT	0.200565	-0.087716	0.488846	0.172693	0.224501	0.115168	0.206291	-0.0819183	0.48145	Post-ETT	0.218274	-0.13408	0.570629	0.224692	0.2921	0.114748	0.227712	-0.133271	0.573374	Post-ETT	0.203761	-0.317987	0.725508	0.444012	0.637379	0.0771122	0.182343	-0.333146	0.695906	Post-ETT	0.239985	-0.409388	0.889358	0.468862	0.55411	0.0956276	0.246333	-0.350937	0.896715	Post-ETT	0.0528658	-0.333142	0.438874	0.78837	0.912144	0.0632644	0.0437567	-0.329367	0.437131	Post-ETT	0.453516	-0.0881627	0.995195	0.100805	0.405433	0.272396	0.459062	-0.0736537	0.967616	Post-ETT	0.0960762	-0.222295	0.414448	0.554208	0.554208	0.0479936	0.0945337	-0.221295	0.430793
IL-13	Case	0.0190333	-0.0769073	0.114974	0.697401	0.755518	0.0142402	0.0182642	-0.079317	0.114931	Case	-0.0420027	-0.163513	0.0795081	0.498088	0.539595	0.0197488	-0.0428524	-0.167761	0.0822013	Case	0.181548	0.0380909	0.325005	0.0131244	0.170617	0.263887	0.182551	0.0230705	0.334784	Case	-0.0282463	-0.253279	0.196786	0.80567	0.88976	0.0299367	-0.0300877	-0.277926	0.202288	Case	-0.0544517	-0.184782	0.0758786	0.412862	0.53672	0.0303694	-0.0513373	-0.196128	0.0903192	Case	0.0869956	-0.122975	0.296966	0.416758	0.938609	0.0342536	0.0847614	-0.129525	0.294816	Case	-0.00616572	-0.121975	0.109644	0.916892	0.916892	0.0152384	-0.00577664	-0.123494	0.109576
IL-13	Control	0.111226	0.0115941	0.210858	0.0286664	0.186331	0.160387	0.10973	0.0091253	0.213111	Control	0.121551	4.04013e-05	0.243062	0.0499239	0.316978	0.107847	0.120462	-0.00454059	0.246126	Control	0.0819059	-0.0795495	0.243361	0.320084	0.832219	0.0341886	0.084052	-0.0910709	0.257162	Control	0.0702649	-0.197578	0.338107	0.607133	0.863346	0.0398236	0.0710205	-0.21839	0.379131	Control	0.148164	0.0322016	0.264126	0.0122719	0.0797673	0.342349	0.147373	0.022678	0.270168	Control	0.111226	0.00521662	0.217236	0.0397428	0.258328	0.0880203	0.11278	-0.0034238	0.222649	Control	0.111226	0.00738951	0.215063	0.0357777	0.232555	0.116488	0.112657	0.00107862	0.217463
IL-13	Interaction	-0.0921927	-0.230508	0.0461225	0.191418	0.622109	0.0404443	-0.0911631	-0.231321	0.0480063	Interaction	-0.163554	-0.335396	0.00828832	0.0621211	0.269191	0.105351	-0.164534	-0.344827	0.0115241	Interaction	0.0996419	-0.116339	0.315623	0.365878	0.981635	0.0360289	0.0967846	-0.135238	0.332339	Interaction	-0.0985112	-0.448339	0.251316	0.581	0.7553	0.0427448	-0.0958872	-0.493004	0.283003	Interaction	-0.202616	-0.377067	-0.0281644	0.0228226	0.148347	0.262766	-0.201606	-0.389393	-0.0165374	Interaction	-0.0242305	-0.259444	0.210983	0.839991	0.99409	0.017968	-0.0229992	-0.274385	0.223826	Interaction	-0.117392	-0.272935	0.0381519	0.139081	0.602684	0.0539155	-0.116361	-0.28133	0.0455039
IL-17	Pre-ETT	0.260759	-0.0167367	0.538255	0.0655114	0.0774226	0.162371	0.247573	-0.0339155	0.532222	Pre-ETT	0.337027	-0.0145171	0.688572	0.0602409	0.0783131	0.190363	0.328668	-0.0524697	0.696749	Pre-ETT	0.163512	-0.303911	0.630936	0.492948	0.646624	0.0717742	0.165408	-0.285125	0.599741	Pre-ETT	0.396426	-0.149598	0.942451	0.154742	0.287378	0.153126	0.378591	-0.180905	0.92573	Pre-ETT	0.201676	-0.154327	0.55768	0.26686	0.515193	0.0956283	0.211467	-0.143032	0.613393	Pre-ETT	0.192626	-0.326207	0.71146	0.466814	0.55169	0.0632615	0.189566	-0.313721	0.69601	Pre-ETT	0.255129	-0.0651148	0.575373	0.118418	0.153944	0.136274	0.248054	-0.0593537	0.574124
IL-17	Post-ETT	0.224999	-0.0524972	0.502494	0.112021	0.182034	0.113228	0.22154	-0.0657665	0.495414	Post-ETT	0.264935	-0.0866094	0.61648	0.139651	0.21744	0.10687	0.251182	-0.123459	0.609761	Post-ETT	0.191221	-0.276202	0.658645	0.42266	0.637379	0.0833132	0.184617	-0.264689	0.638186	Post-ETT	0.317492	-0.228532	0.863517	0.254435	0.330765	0.10861	0.300616	-0.265043	0.853432	Post-ETT	0.138328	-0.217675	0.494332	0.446322	0.912144	0.0674804	0.151194	-0.212594	0.538045	Post-ETT	0.160844	-0.372348	0.694037	0.554354	0.72066	0.0630388	0.178963	-0.346694	0.688513	Post-ETT	0.217349	-0.102895	0.537593	0.183445	0.264977	0.0897879	0.216569	-0.107823	0.543886
IL-17	Case	-0.0159946	-0.0702693	0.0382801	0.563538	0.736547	0.00765302	-0.0160053	-0.0719771	0.0402438	Case	-0.0552508	-0.125447	0.0149451	0.122909	0.259393	0.0210322	-0.0550432	-0.129188	0.0184672	Case	0.0537142	-0.0254146	0.132843	0.183366	0.264862	0.0235042	0.0542191	-0.0343723	0.143914	Case	-0.0568201	-0.152123	0.0384829	0.242589	0.630731	0.0190873	-0.0579859	-0.169935	0.0438507	Case	-0.0498369	-0.150983	0.0513088	0.334184	0.53672	0.0204729	-0.0496553	-0.160325	0.0622698	Case	-0.00550689	-0.108554	0.0975405	0.916581	0.96455	0.0125361	-0.00345178	-0.113242	0.100401	Case	-0.0180147	-0.0826633	0.0466339	0.584959	0.884311	0.00871239	-0.016657	-0.0867638	0.0504899
IL-17	Control	0.019766	-0.0365969	0.0761289	0.491867	0.710475	0.00814451	0.0198767	-0.0372636	0.078223	Control	0.0168414	-0.0533545	0.0870373	0.638187	0.829643	0.00868883	0.0171016	-0.0572022	0.0911973	Control	0.0260052	-0.0630514	0.115062	0.567102	0.833243	0.0150682	0.026575	-0.0719709	0.130487	Control	0.0221139	-0.0913194	0.135547	0.70239	0.863346	0.0148799	0.0220785	-0.107788	0.156031	Control	0.0135113	-0.0764838	0.103506	0.768562	0.832608	0.0128459	0.0148838	-0.089258	0.110637	Control	0.019766	-0.0322595	0.0717915	0.456485	0.659368	0.0082202	0.0201529	-0.035059	0.0750743	Control	0.019766	-0.038199	0.077731	0.503913	0.727875	0.00900314	0.0188675	-0.0387634	0.079186
IL-17	Interaction	-0.0357606	-0.114007	0.042486	0.370386	0.802503	0.0118526	-0.0354095	-0.11667	0.0459552	Interaction	-0.0720923	-0.171364	0.0271798	0.154636	0.402055	0.0229975	-0.0723149	-0.176596	0.0305548	Interaction	0.027709	-0.0914231	0.146841	0.648484	0.981635	0.0188598	0.0290158	-0.113697	0.161603	Interaction	-0.0789341	-0.227089	0.0692205	0.296378	0.642151	0.0270543	-0.0781525	-0.247531	0.0941021	Interaction	-0.0633482	-0.198735	0.0720385	0.359102	0.518703	0.0242532	-0.0651101	-0.207615	0.0853627	Interaction	-0.0252729	-0.140707	0.0901613	0.667843	0.99409	0.00922088	-0.0234136	-0.144762	0.0939793	Interaction	-0.0377807	-0.12461	0.0490489	0.393767	0.882859	0.011866	-0.0384681	-0.126888	0.0549673
IL-23	Pre-ETT	0.41036	0.0522797	0.76844	0.0246964	0.0457049	0.436901	0.403089	0.0456344	0.769269	Pre-ETT	0.359151	-0.0673164	0.785618	0.0988222	0.11679	0.16248	0.354836	-0.116067	0.779533	Pre-ETT	0.541511	-0.120782	1.2038	0.109039	0.646624	0.24441	0.52352	-0.155443	1.1838	Pre-ETT	1.11728	0.428898	1.80566	0.00146705	0.00635721	4.14112	1.11427	0.392348	1.83466	Pre-ETT	-0.0597329	-0.636861	0.517395	0.839247	0.839247	0.0560725	-0.0582174	-0.638786	0.536563	Pre-ETT	0.454487	-0.180745	1.08972	0.160829	0.335808	0.122202	0.439682	-0.171053	1.10193	Pre-ETT	0.480107	0.0888854	0.871328	0.0161606	0.0554257	1.00099	0.473981	0.108464	0.858731
IL-23	Post-ETT	0.335649	-0.0224311	0.693729	0.0661824	0.12291	0.226502	0.342538	-0.017061	0.69588	Post-ETT	0.366985	-0.0594825	0.793452	0.0916815	0.21744	0.156232	0.366964	-0.0889934	0.820021	Post-ETT	0.262663	-0.399629	0.924956	0.436972	0.637379	0.0819675	0.23109	-0.411589	0.902748	Post-ETT	0.711555	0.0231735	1.39994	0.0427705	0.1027	0.439347	0.708427	-0.041907	1.45881	Post-ETT	0.136351	-0.440777	0.713479	0.643323	0.912144	0.067063	0.143802	-0.442573	0.720453	Post-ETT	0.459862	-0.175369	1.09509	0.155936	0.405433	0.140857	0.442439	-0.200274	1.08545	Post-ETT	0.377563	-0.0136585	0.768784	0.0585527	0.126864	0.298952	0.376418	-0.00762181	0.768148
IL-23	Case	-0.100032	-0.316332	0.116268	0.36471	0.736547	0.0348324	-0.101749	-0.319176	0.121448	Case	-0.11732	-0.371568	0.136928	0.365781	0.475515	0.0363728	-0.114015	-0.384242	0.138739	Case	-0.0717333	-0.489754	0.346287	0.736619	0.736619	0.04977	-0.0731359	-0.501093	0.366234	Case	-0.107272	-0.551654	0.33711	0.636122	0.826959	0.0508403	-0.101798	-0.603493	0.380473	Case	-0.134324	-0.443644	0.174995	0.394698	0.53672	0.0441668	-0.132719	-0.449822	0.194363	Case	-0.0199462	-0.461002	0.421109	0.929371	0.96455	0.0448193	-0.0132697	-0.463344	0.429451	Case	-0.127865	-0.385966	0.130235	0.331555	0.884311	0.0444711	-0.131773	-0.388839	0.128897
IL-23	Control	-0.0253216	-0.249944	0.199301	0.825135	0.923235	0.0252314	-0.0301538	-0.246691	0.204264	Control	-0.125154	-0.379402	0.129094	0.334647	0.725069	0.0423164	-0.128101	-0.383016	0.133861	Control	0.207114	-0.263353	0.677581	0.388227	0.833243	0.0756363	0.208458	-0.285271	0.693489	Control	0.298452	-0.230469	0.827373	0.268752	0.802363	0.0991118	0.298417	-0.295013	0.857268	Control	-0.330409	-0.605628	-0.0551895	0.0186229	0.0806993	0.458674	-0.330859	-0.61273	-0.0401172	Control	-0.0253216	-0.248001	0.197358	0.823634	0.936361	0.0232581	-0.0227509	-0.246693	0.190029	Control	-0.0253216	-0.256739	0.206095	0.830189	0.927106	0.0242832	-0.025895	-0.25865	0.208293
IL-23	Interaction	-0.0747108	-0.386545	0.237124	0.638657	0.862884	0.0296436	-0.0712728	-0.38346	0.238908	Interaction	0.00783389	-0.351727	0.367395	0.965939	0.965939	0.030802	0.00862554	-0.355267	0.388609	Interaction	-0.278847	-0.908196	0.350502	0.385172	0.981635	0.0846097	-0.286784	-0.941704	0.380297	Interaction	-0.405724	-1.09654	0.285096	0.24969	0.642151	0.116766	-0.395674	-1.15823	0.339121	Interaction	0.196084	-0.21795	0.610118	0.353289	0.518703	0.055412	0.197753	-0.235318	0.628545	Interaction	0.0053754	-0.488706	0.499456	0.982988	0.99409	0.0287973	-2.173e-06	-0.509174	0.505231	Interaction	-0.102544	-0.449199	0.244111	0.562065	0.882859	0.0343553	-0.10133	-0.442492	0.242813
TNF-α	Pre-ETT	0.362778	0.0859963	0.63956	0.0102014	0.0457049	0.932932	0.362345	0.0756499	0.633429	Pre-ETT	0.414837	0.0626728	0.767	0.0209564	0.0590363	0.784646	0.422068	0.0670949	0.761965	Pre-ETT	0.297099	-0.199701	0.7939	0.241153	0.646624	0.135844	0.289316	-0.239944	0.806966	Pre-ETT	0.428297	-0.202012	1.05861	0.182925	0.297253	0.19636	0.440038	-0.208822	1.07887	Pre-ETT	0.164763	-0.11882	0.448347	0.254808	0.515193	0.126438	0.188915	-0.111325	0.506393	Pre-ETT	0.372192	-0.151966	0.896351	0.164006	0.335808	0.159205	0.381653	-0.148598	0.886213	Pre-ETT	0.350593	0.0366174	0.664569	0.0286299	0.0620315	0.494732	0.347521	0.0309026	0.677615
TNF-α	Post-ETT	0.339086	0.0623044	0.615868	0.0163433	0.106188	0.702855	0.339416	0.0623064	0.619662	Post-ETT	0.345522	-0.00664118	0.697686	0.0544797	0.21744	0.369764	0.355816	-0.00315508	0.705728	Post-ETT	0.379209	-0.117592	0.876009	0.134642	0.637379	0.205046	0.374393	-0.136301	0.886141	Post-ETT	0.430702	-0.199607	1.06101	0.180479	0.293279	0.20701	0.434224	-0.199935	1.09276	Post-ETT	0.0812167	-0.202367	0.3648	0.574578	0.912144	0.066877	0.098171	-0.192281	0.419766	Post-ETT	0.385163	-0.138996	0.909321	0.149805	0.405433	0.155336	0.389726	-0.130275	0.868598	Post-ETT	0.321532	0.0075562	0.635508	0.0447355	0.126864	0.320134	0.322429	0.00570763	0.645419
TNF-α	Case	0.0323965	-0.0925088	0.157302	0.611206	0.736547	0.0187884	0.0317784	-0.0967154	0.150664	Case	-0.0189	-0.17392	0.13612	0.811138	0.811138	0.0222309	-0.020766	-0.183306	0.136394	Case	0.155792	-0.05842	0.370004	0.15403	0.250298	0.0843768	0.155781	-0.0749682	0.384848	Case	-0.0752212	-0.36544	0.214997	0.611454	0.826959	0.0396192	-0.0741245	-0.372748	0.24567	Case	0.0390986	-0.0941941	0.172391	0.56535	0.612462	0.0291748	0.03918	-0.0974487	0.181882	Case	0.0690588	-0.219303	0.35742	0.638794	0.938609	0.0415021	0.0711195	-0.222855	0.367331	Case	0.0270272	-0.122602	0.176656	0.723321	0.884311	0.023855	0.0261814	-0.12413	0.178694
TNF-α	Control	0.0560884	-0.0736227	0.1858	0.396712	0.644657	0.0249795	0.0541086	-0.0819376	0.184631	Control	0.0504142	-0.104606	0.205435	0.523864	0.804873	0.0275141	0.0487332	-0.111969	0.206342	Control	0.0736827	-0.167405	0.31477	0.549162	0.833243	0.0390723	0.0726772	-0.186962	0.328635	Control	-0.0776258	-0.423055	0.267803	0.659612	0.863346	0.0454774	-0.0775859	-0.443191	0.301421	Control	0.122645	0.00404712	0.241243	0.042678	0.138704	0.185206	0.121519	0.000356088	0.244672	Control	0.0560884	-0.089499	0.201676	0.450196	0.659368	0.0257623	0.0572168	-0.0922867	0.203264	Control	0.0560884	-0.0780714	0.190248	0.412555	0.670402	0.0249645	0.0538725	-0.0813046	0.19014
TNF-α	Interaction	-0.0236919	-0.203765	0.156381	0.796508	0.862884	0.0222292	-0.0224681	-0.20734	0.170091	Interaction	-0.0693142	-0.288546	0.149918	0.535469	0.825822	0.0328297	-0.0688719	-0.288706	0.152968	Interaction	0.0821092	-0.240396	0.404615	0.617778	0.981635	0.0459862	0.0843466	-0.259413	0.414627	Interaction	0.00240467	-0.448758	0.453568	0.991665	0.991665	0.0518474	0.000518688	-0.486498	0.474277	Interaction	-0.0835465	-0.261963	0.0948698	0.35873	0.518703	0.0408667	-0.0845498	-0.270183	0.100969	Interaction	0.0129703	-0.310059	0.336	0.937274	0.99409	0.0253395	0.0165197	-0.321231	0.343525	Interaction	-0.0290612	-0.230028	0.171906	0.776851	0.882859	0.0234403	-0.0260986	-0.228658	0.177946
